# A system biology approach identifies candidate drugs to reduce mortality in severely ill COVID-19 patients

**DOI:** 10.1101/2021.09.14.21262309

**Authors:** Vinicius M. Fava, Mathieu Bourgey, Pubudu M. Nawarathna, Marianna Orlova, Pauline Cassart, Donald C. Vinh, Matthew Pellan Cheng, Guillaume Bourque, Erwin Schurr, David Langlais

## Abstract

Despite the availability of highly efficacious vaccines, Coronavirus Disease 2019 (COVID-19) caused by severe acute respiratory syndrome-related coronavirus-2 (SARS-CoV-2) lacks effective drug treatment which results in a high rate of mortality. To address this therapeutic shortcoming, we applied a system biology approach to the study of patients hospitalized with severe COVID. We show that, at the time of hospital admission, patients who were equivalent on the clinical ordinal scale displayed significant differential monocyte epigenetic and transcriptomic attributes between those who would survive and those who would succumb to COVID-19. We identified mRNA metabolism, RNA splicing, and interferon signaling pathways as key host responses overactivated by patients who would not survive. Those pathways are prime drug targets to reduce mortality of critically ill COVID-19 patients leading us to identify Tacrolimus, Zotatifin, and Nintedanib as three strong candidates for treatment of severely ill patients at the time of hospital admission.

**Teaser:** Epigenetics distinguishes COVID-19 survivors already at hospital admission: lessons for drug repurposing.

## Supplemental Table 1 for "A system biology approach identifies candidate drugs to reduce mortality in severely ill COVID-19 patients" (part 1 of 3)

### Sheet: CD14+_activated
Gene	Admission – Deceased vs. Alive			Follow-up – Critically vs. Moderate
	p-value	Log2FC	q-value	p-value	Log2FC	q-value
A1BG	0.000164249889019318	-0.232965501874837	1	0.197097428851275	0.106362197611064	1
AAED1	0.00971624063745065	-0.00778135071942504	1	0.00327705257224771	-0.0673346043803188	1
AAGAB	0.00186524004480778	0.0414553080401057	1	.	.	.
AAK1	0.00275170415568948	0.0583268847052567	1	0.00652852097137778	0.14141679636126	1
AAMP	0.394071748967304	-0.0374663072187014	1	0.154615853697935	0.0348267688915267	1
AASDHPPT	0.294979120353404	0.0423720724733623	1	.	.	.
AATF	0.19987515889812	0.0243829263022414	1	0.357175746734464	-0.0156992081605548	1
ABCA1	0.360998619673487	0.11140548788452	1	.	.	.
ABCA7	0.00860357026878802	0.0516706019264334	1	0.0057002355267954	0.109126367343888	1
ABCC3	1.31245641212681e-08	0.195945867040868	0.000320436233020762	2.00430287360596e-06	0.219258518505504	0.0489350546590895
ABCF1	0.0878971156886148	0.0288871618197153	1	0.25194530657351	0.0891209945655485	1
ABHD13	0.0460946497977861	-0.0012823220119606	1	0.34202450637754	0.0226716639713417	1
ABHD14B	0.00034365260780379	-0.189332377761782	1	1.27553464364288e-08	-0.163921620403742	0.00031142178324541
ABHD17A	3.14978736141956e-05	0.160997091821358	0.769020584290586	0.0373198731108231	-0.0235886912219534	1
ABHD2	0.00175524199803827	0.0173056634989907	1	0.0197699655846879	-0.100825399650195	1
ABHD3	0.00138656193002296	0.128694232950194	1	.	.	.
ABHD5	3.91723139344127e-12	-0.531913700481486	9.56392044708685e-08	0.314856931348873	-0.142189992884629	1
ABI1	0.00238224619656473	0.163111986458032	1	0.0568815163800078	-0.0360976025939302	1
ABR	0.146986920084581	0.108666454740046	1	0.892098625909218	-0.0148409796444249	1
ABRACL	0.00183122633291044	0.0432634768421494	1	0.00939865213650897	0.139077405878029	1
ABT1	0.0360531057147803	0.00371778103801162	1	.	.	.
ABTB1	8.16618939890518e-06	-0.31667701056572	0.19937751417427	0.0424537188045682	-0.0079822606048211	1
AC004556.1	.	.	.	0.698769676869312	-0.320575600159826	1
AC004687.1	2.00545589861229e-13	-0.450775074653898	4.89632057646191e-09	1.17066621480268e-10	-0.20157959190761
AC005280.2	4.29486678901017e-13	-0.300991995690896	1.04859172653683e-08	0.011113675694512	-0.0945789438898277	1
AC007032.1	0.182291803839193	0.00472485603434775	1	0.575865786393159	0.0398963924500675	1
AC007952.4	1.15669817570373e-11	-0.134458389117769	2.82407859598066e-07	0.0025365506978677	-0.343280670799556	1
AC010642.2	.	.	.	0.3872006430446	-0.0322788712055159	1
AC015912.3	9.99693064795002e-05	-0.113869256741488	1	0.0968889664694544	-0.0513865077529729	1
AC016831.5	3.76187177500546e-09	-0.355237686431589	9.18460993867582e-05	0.000137443938549016	-0.182237598055007	1
AC020656.1	0.0152501585661125	-0.0755997692687262	1	0.0697568581136917	0.0516945160993871	1
AC020916.1	9.98195301838971e-22	-0.511071417663703	2.43709382943985e-17	1.33272721569851e-10	-0.108525376826069	3.2538534971279e-06
AC023157.3	.	.	.	0.0316655690722496	-0.085836243481748	1
AC025159.1	1.61680705018673e-09	-0.243117038115525	3.9474344130309e-05	0.175403843113203	0.0507981288898348	1
AC025164.1	3.81366675521065e-08	-0.244125031172905	0.00093110673828468	2.00107353999703e-09	-0.177919476086806	4.88562104790275e-05
AC027644.3	0.000595327752527069	-0.0880351555008	1	0.404608307944255	-0.0927998521001534	1
AC044849.1	1.79205549428377e-06	-0.280249147792318	0.0437530348929383	0.0865454482819285	-0.0816429774580582	1
AC087239.1	.	.	.	0.542030407366498	-0.0461142327168503	1
AC090498.1	0.0121082032410806	0.253822004526019	1	.	.	.
AC091271.1	0.000394379019417845	-0.193410378766302	1	0.16101538825708	-0.111407639582781	1
AC093673.1	0.000200277255000148	-0.0893853746243861	1	0.218582250965186	0.00778646860088722	1
AC096667.1	1.25182266810362e-10	-0.286298816223923	3.05632504417498e-06	0.153045544297901	-0.0242740388584475	1
AC100810.1	1.99602031208009e-09	-0.255175160619382	4.87328359194355e-05	0.207564260274445	-0.122873075834236	1
AC103591.3	1.32319856794031e-26	-0.665990081377888	3.23058930362626e-22	1.60236451094647e-18	-0.283671031676269	3.91217295347582e-14
AC116366.1	.	.	.	0.0016810770041212	-0.212341549066081	1
AC245014.3	2.72240102275945e-07	-0.229364360705765	0.0066467420970672	0.000690057469312941	-0.229350499266236	1
AC245128.3	2.10703708946114e-41	-0.83873833429118	5.14433105391937e-37	1.10533421838259e-08	-0.23916357828956	0.000269867349418109
AC245297.3	0.00524883895784632	-0.0494481740286587	1	0.0023166564724063	-0.122250174937237	1
ACAA1	0.00525154941517498	-0.0889260101430887	1	0.642561428708359	-0.0415162709446579	1
ACAA2	0.0422952123267301	-0.131496221208134	1	0.733931296704854	-0.0477121526697679	1
ACADVL	4.46446892067556e-05	0.138656853586001	1	0.16294665846253	-0.0906816377509516	1
ACAP1	0.00123235994762765	0.108332315447476	1	7.98339951708498e-06	0.150274524866726	0.19491469920963
ACAP2	0.000355980184276206	0.0816703048788405	1	0.000559818671294409	-0.0637394118130346	1
ACAP3	0.00203904039887658	-0.038912765003463	1	.	.	.
ACBD3	0.83393458412649	0.0421186353615904	1	0.95679420672871	-0.0728613688664673	1
ACBD5	0.324210396130637	0.0235057111864523	1	.	.	.
ACER3	0.0130742256690891	0.120088190232975	1	0.789164215817509	0.0932842859403138	1
ACIN1	4.49278710017416e-07	0.238520399026284	0.0109691397050752	0.0343432901426444	0.0777358719844039	1
ACLY	0.0223130455297308	0.100019660227263	1	0.144955799053312	0.0863706963863756	1
ACO2	0.522212921362735	-0.0609343993439897	1	0.214207274806165	-0.039973920427909	1
ACOT8	0.110762991671178	0.0508623275063352	1	0.249001878705176	0.032467461119181	1
ACOT9	0.000417372146473265	0.104280408051945	1	0.225255968246427	0.0767400725401802	1
ACOX1	0.0239729549957359	-0.036518944683574	1	0.767983016164157	-0.00585665872950858	1
ACP1	0.00666299349932385	-0.0944467004375086	1	0.030599445068352	-0.0708015735470804	1
ACPP	0.00474040855279026	0.0321897311807545	1	.	.	.
ACSL1	1.4414787305102e-19	0.403599086101358	3.51937032054066e-15	0.771109756687913	0.00377039014712666	1
ACSL3	1.66198062013633e-07	0.153818446014448	0.00405772568406285	0.200998929855115	-0.0788888318964944	1
ACSL4	1.35516139341317e-06	0.244899210229741	0.0330862654201826	0.00273425553207923	0.11922217979713	1
ACSS2	0.14147798447897	0.0575592188623523	1	0.0978155857668236	0.0681278150998961	1
ACTG1	1.76440649463331e-10	-0.314123760570452	4.30779845664723e-06	0.130661100393729	0.0529296672135962	1
ACTN1	0.277077625882516	-0.00825049090200458	1	0.0567113628034993	0.0765206534076311	1
ACTN4	0.000120712295896468	0.157774448811654	1	0.032539005924441	0.0895196038673431	1
ACTR10	0.00633949162528256	0.0115373226760325	1	0.00815267048895786	0.156845507400603	1
ACTR1A	0.00414445540182754	0.0330590729020713	1	0.405011928055534	-0.0287833137965166	1
ACTR2	6.78974164268974e-07	0.164442097535949	0.016577154220627	7.15198776585111e-07	0.11793898981032	0.0174615781303255
ACTR3	1.87746466070327e-08	0.252829669920133	0.000458382996910703	4.16044914549454e-13	0.171052869572008	1.01577365887249e-08
ADA2	1.83080819971303e-21	-0.368297520404743	4.46991821959937e-17	9.80995970867893e-27	-0.454272408837552	2.39510166287396e-22
ADAM10	2.89698702009263e-09	0.304616646802886	7.07299380955615e-05	0.176557289587282	0.0490398862649384	1
ADAM15	0.010186654379673	-0.100224155856469	1	0.456055144317944	0.0385798488227187	1
ADAM17	6.05607255384369e-09	0.314620398821447	0.000147859011402094	6.48492353402669e-07	0.202593367959197	0.0158329408083262
ADAM8	0.000105827583797584	0.147649151005319	1	0.149667555606869	0.103235543296811	1
ADAM9	0.000109389643619747	0.117116728093446	1	0.143526842376164	0.0408590330355524	1
ADAMTSL4	0.139110356025165	-0.0106718211515722	1	.	.	.
ADAP1	0.0798378824126666	0.0678446751055375	1	0.843639118017457	0.00956653443021049	1
ADAP2	0.00136599911484848	0.171769837754785	1	0.738100701486867	0.032380217180334	1
ADAR	2.26743959319531e-17	0.569631055558854	5.53595376678636e-13	0.0418774331028807	0.112545101868643	1
ADCY7	0.0181864840474515	0.087428058595174	1	0.0721974901626891	0.0512984580271945	1
ADD1	0.000375945231101715	0.127107004708684	1	0.565931350302395	0.0988219163205073	1
ADD3	1.2164157937756e-08	0.240375912700406	0.000296987916050312	0.259148870301925	-0.0196298980676206	1
ADGRE2	7.45079908912183e-05	0.10673465659019	1	0.616101882261126	-0.0768721379068852	1
ADGRE5	0.132043751194565	0.0387759747398451	1	2.91519145782132e-12	0.310399911206436	7.11743994427076e-08
ADH5	0.0150567543160311	-0.0589626311789099	1	0.970687686362386	-0.0175725715306742	1
ADI1	0.230166653817159	-0.0365226054133192	1	0.000660690939802269	0.146564174615624	1
ADIPOR1	0.0299623476832974	-0.0170450143403738	1	0.208876144417334	0.00683555956172566	1
ADIPOR2	0.000602272988999948	0.0514060365579085	1	0.765033792862781	0.0218014204909137	1
ADM	1.90098531980981e-16	0.42483178584074	4.64125565831564e-12	6.44774509062186e-08	0.131704892463645	0.00157421696387533
ADNP	0.100754056534591	-0.0300118582089688	1	0.822856143154206	-0.0539488884626967	1
ADNP2	0.00124163124895086	-0.0533011513663501	1	0.564465174949685	-0.0360160521837224	1
ADPGK	0.0321709082302116	-0.0534455520999169	1	0.0347140043292457	-0.100412864711221	1
ADRBK1	0.00329852683676359	0.711470776261283	1	0.56852297463666	0.512550868303268	1
ADRBK2	0.00809040630927665	0.347545374220471	1	.	.	.
ADRM1	0.00457773764546773	-0.0955671087237616	1	0.29567452575838	-0.0157895675732638	1
ADSL	0.0087582723249255	0.081893746107405	1	0.10921897637532	-0.0469708544002796	1
ADSS	2.73123008240124e-05	0.204381415388848	0.666829824618263	0.178665879207976	-0.0274290153277851	1
AES	2.4836575796781e-06	0.277482136543835	0.0606384998078407	0.00154310745871341	0.0913849561290896	1
AFF1	3.37737124074957e-06	0.152663166865806	0.0824585188429008	.	.	.
AFF4	0.00315152200504488	-0.0177888215534073	1	0.0125059632376044	-0.0751110222091471	1
AFG3L2	0.100303070283847	0.0704605469757292	1	0.0186147623785957	-0.0543733553930514	1
AFTPH	0.0364538798368574	0.110597311412308	1	0.119267148309993	0.0528395379938853	1
AGFG1	1.16784437839872e-16	0.370969585428428	2.85129204986048e-12	3.92094980085273e-08	0.0917309504064818	0.000957299893878194
AGGF1	7.49225768861391e-06	0.142737563159788	0.182923471467509	.	.	.
AGO1	0.0619923406653457	0.000906977812172749	1	0.452477987111556	0.0483284959898443	1
AGO2	0.00348887311796561	0.106925910296734	1	0.347834782796676	-0.00198932463679946	1
AGO3	0.00671587737169072	-0.0736573270913377	1	0.141513695851295	0.132205475408356	1
AGO4	0.00784012984445145	-0.0706810177634409	1	0.0637920587989463	-0.0158557858168449	1
AGPAT1	0.107507911469324	-0.0192704155709875	1	0.396001135464904	0.0604006682091356	1
AGPAT2	0.0207165422250976	0.136289946337976	1	0.287949761201055	0.0471856363424423	1
AGPAT3	1.83848051979047e-08	0.20971797357792	0.000448865018906844	0.087285985202974	0.0790393166867234	1
AGPS	0.0266706533880239	0.128116664865039	1	0.329673848397731	-0.0303515224151457	1
AGTPBP1	2.58709117902368e-06	0.138043503390994	0.063163831135863	0.176259822289752	-0.218430562081426	1
AGTRAP	5.66871806379495e-05	-0.103024236920505	1	0.07933917945458	0.00915151517489154	1
AHCTF1	0.00107939406993626	0.0268668381872273	1	0.128753081834182	-0.084049510930929	1
AHCYL1	0.0254092527293536	-0.0899652604476281	1	0.276274811533151	-0.0378142718599506	1
AHNAK	0.000841926727091034	0.0982968897555327	1	3.60327004400249e-06	0.24969529121145	0.0879738381243208
AHR	0.000205720899727684	-0.152188258695468	1	0.312381738822544	0.120524317863275	1
AHSA1	4.45805084607015e-05	0.132199031074803	1	0.483789857169317	0.133108576285797	1
AIDA	0.00105601008833584	0.188712004761108	1	0.986861420164494	0.0137490295557788	1
AIF1	1.89839812839323e-09	-0.120845626208148	4.63493903047207e-05	1.04025050398129e-07	-0.251019877809247	0.00253977160547032
AIMP1	0.0428438565325457	-0.0369122133734902	1	0.000879491965068532	-0.026728348162547	1
AIP	0.00505644777739823	0.107590002181202	1	0.230476550990647	0.0803254206070138	1
AK2	1.53402805953847e-08	0.135057937606377	0.000374532950736317	0.154652202769553	-0.0398573391447282	1
AKAP10	0.287293884012859	-0.0170256774624515	1	.	.	.
AKAP13	6.70445250318567e-08	0.255996554798986	0.00163689207865278	0.500723464130228	-0.0723856918608685	1
AKAP17A	0.0571389097389665	-0.0260240911173457	1	0.0414702908126224	-0.0642685413362808	1
AKAP8	0.0802072734721871	-0.0153589470124217	1	0.487448789023931	-0.00342701858600997	1
AKAP8L	0.000709474521289039	0.122958174954398	1	0.134451788827042	0.0130378814542251	1
AKAP9	0.00865429180726467	0.022297593003217	1	0.399878827157384	-0.0963913972702326	1
AKIRIN1	0.0146317341948676	0.0291051220352531	1	0.0314341622311164	0.0207068677205365	1
AKIRIN2	3.28614170072537e-06	0.145363423783366	0.0802311496232098	2.0808521802294e-07	-0.0266455159923742	0.00508040059803007
AKNA	0.0369215457373535	0.0672786522032502	1	0.0393862080595291	-0.02604515886474	1
AKR1A1	0.00223770647778622	-0.0400440003942163	1	0.0250296302524635	-0.0144494664256166	1
AKR1B1	8.26574525549168e-09	-0.256107593533262	0.000201808170412829	4.43502273983013e-09	-0.174287829679379	0.000108281080192953
AKR7A2	0.00939684047204256	-0.152257828416507	1	0.000665668321343644	-0.0695647436014436	1
AKT1	0.0609225067340107	0.0420039949747987	1	0.159502064212161	-0.04383843966414	1
AKT2	0.00290772491859861	0.0564516691731719	1	0.893845467123683	0.0031286363163946	1
AL034397.3	6.15064101453124e-05	-0.117527163366422	1	0.142348900961183	-0.0412239845965511	1
AL118516.1	6.13436292932616e-07	-0.114849004734278	0.0149770470919498	0.052981808642927	-0.0795429261243879	1
AL136295.5	0.000826403900631687	-0.121130129108246	1	.	.	.
AL161421.1	.	.	.	0.000109997541603238	-0.172341644448561	1
AL445524.1	3.69200491644799e-06	-0.189956518232494	0.0901403000350777	0.59727123003307	0.0336210815234857	1
ALCAM	0.0269306919031987	0.0501174954677051	1	0.262108512040671	0.0463904412208544	1
ALDH1A1	0.00285513239568099	-0.2190628220442	1	4.76540064078671e-15	-0.371803357540566	1.16347256644807e-10
ALDH2	3.0676972752962e-16	-0.561952632018889	7.48978289763568e-12	0.00168919163688618	-0.075834758659163	1
ALDH3B1	0.0116889671452834	-0.0636645292893084	1	4.3093378997426e-05	-0.167201787035836	1
ALDH9A1	0.0225288878372254	0.0769622575848449	1	0.0467504651019029	-0.00468308183169636	1
ALDOA	3.4174136060708e-72	1.70404890770461	8.34361531922186e-68	0.101240694532706	1.30874923969393	1
ALG13	0.0425975638330149	0.0179032065488803	1	0.244882720571097	-0.0212960530827906	1
ALG3	0.0099413915519963	-0.0449425650210978	1	.	.	.
ALKBH5	0.014143295883651	0.0159238422593596	1	0.445311736011405	0.0855637278120154	1
ALKBH7	1.82659286824958e-18	-0.511868941029719	4.45962648783135e-14	3.71123037026275e-16	-0.304065033896803	9.06096894899651e-12
ALOX5	0.031482856526465	0.036659957845999	1	0.0567367866861746	-0.0876614677689312	1
ALOX5AP	0.00192777847211288	-0.0279750559277467	1	3.03848897803139e-14	0.485787222335635	7.41847083986364e-10
ALYREF	0.173012992468301	-0.0168953131561819	1	0.138249702150713	-0.103030385204541	1
AMD1	5.85197468717165e-05	-0.0102037224851904	1	0.0178500425737757	-0.160246451575612	1
AMFR	0.00659721028038853	-0.1346133292075	1	0.898840299213451	-0.0138631934071696	1
AMPD2	0.0088714377816713	-0.196575279976517	1	0.0475509087417586	-0.00567141319716569	1
AMZ2	0.056221311024224	0.0705340721410684	1	0.0657184006404314	-0.0581107461701915	1
ANAPC11	0.000566680861170917	-0.00958005686696706	1	0.0183380613109347	0.0826274232417916	1
ANAPC13	0.00354324125240912	-0.0525604101048659	1	0.297680332146704	0.0163306968199146	1
ANAPC15	0.0293318258036432	-0.163310338914037	1	0.0173257550279496	-0.228314815858879	1
ANAPC16	2.08133688987213e-05	-0.135705102294156	0.50815840166228	0.0432610300584448	-0.0307343521331278	1
ANAPC5	0.00789414946049831	-0.0582293936658742	1	1.96856616531953e-05	-0.138312803665519	0.480625429262763
ANG	1.00374852700742e-05	0.132433861178126	0.245065202868862	.	.	.
ANKFY1	0.00016372366551403	0.153065852497853	1	.	.	.
ANKIB1	0.000773157049951855	0.129684394098837	1	0.096681368486199	-0.0114304181752934	1
ANKLE2	0.000227066342684243	0.0734311477057401	1	0.917163116786781	0.0100127646082456	1
ANKRD10	0.00168184102482653	-0.0949643224733921	1	0.910222607482255	0.0652730572958206	1
ANKRD11	0.000130531113869065	0.014517963958907	1	0.317890017426628	-0.0511873860590956	1
ANKRD12	0.176783935732023	0.0388729924087077	1	0.189819653951441	-0.0938264826767016	1
ANKRD13A	2.9627928795671e-05	0.156825200256173	0.723365881546307	0.926091638801576	-0.0495019775224417	1
ANKRD13D	0.00187507496008082	-0.0436620961868793	1	0.00194169804394202	0.0613669668018444	1
ANKRD17	0.121566870782086	0.0527388405010467	1	0.819103403008425	-0.0095597624172204	1
ANKRD28	0.105600773550376	-0.0422678683521456	1	2.42135312841443e-09	0.232268537875492	5.91173366302384e-05
ANKRD44	0.0782850935890846	0.0247290252591752	1	0.30300829144576	-0.0276761117490679	1
ANO6	0.0110278345057969	0.0713325252449413	1	0.0414686275647659	0.094634703734834	1
ANP32A	0.00241418713448336	0.0483354638465285	1	0.0620396945131752	-0.0969999544568609	1
ANP32B	0.0247939527353967	-0.0818401206485393	1	0.0013494274547384	-0.113522330740133	1
ANP32E	8.67492200356166e-11	0.230644269147532	2.11798220716958e-06	0.114643062791959	0.110301330217112	1
ANPEP	8.50013318540285e-05	-0.321522530492587	1	0.00745082053548064	0.278544475079096	1
ANTXR2	0.0321533421088221	0.0850203619548322	1	6.64132992446457e-05	0.142275631141703	1
ANXA1	7.83680972335942e-05	0.071985846723047	1	9.86222147830037e-53	0.169933056631466	2.40786137392703e-48
ANXA11	0.0021849310582012	-0.0434254938269503	1	0.0355689825686024	0.0769855636243906	1
ANXA2	2.47044485703004e-11	0.30578404689249	6.03159111843884e-07	1.4755836573346e-11	0.361419192635191	3.60263749938242e-07
ANXA4	1.26596170886904e-07	0.29590282913312	0.00309084551220375	9.34426975189586e-12	0.364232507642053	2.28140345992537e-07
ANXA5	3.90701700752502e-17	0.37404018038555	9.53898202387234e-13	1.55048773789625e-12	0.276452594325026	3.78551581207371e-08
ANXA6	7.23790687223622e-12	0.333670427778913	1.76713496285647e-07	3.69697264680259e-06	0.354759255371525	0.0902615871716852
ANXA7	0.0344872816217766	-0.0527956888899669	1	0.0355885330078809	0.052878562211324	1
AOAH	0.0226122278970548	0.0958906797691632	1	6.18359668706838e-07	-0.144975361031593	0.0150972513114774
AP1B1	0.000967993377064481	0.0183079510711256	1	0.21561744479992	0.0809907809537985	1
AP1G1	8.14034654514288e-06	0.160843605395364	0.198746560899664	0.661481220150887	-0.106621886895928	1
AP1M1	0.0293298752306613	-0.0673681653829648	1	0.0724051470924544	-0.0123593321905084	1
AP1S1	0.00902450830830607	0.086720567323874	1	0.00945559114264265	0.0848560998679118	1
AP1S2	1.60537909922559e-58	-0.965081660018483	3.91953307075928e-54	4.80513166534844e-64	-0.890379727090655	1.17317289609482e-59
AP2A1	0.0301591271371209	0.0356774457305052	1	0.352948171287902	0.106745154052715	1
AP2A2	0.753828109685233	-0.00172534543763764	1	0.0427027382472885	0.0722270750797094	1
AP2B1	0.0004178324838965	0.116211358396356	1	0.00330225188647155	0.151726766376711	1
AP2M1	0.000288528618619469	-0.141583698509655	1	0.00575344841413087	-0.0320739758241055	1
AP2S1	1.61933254920186e-05	-0.136434457253359	0.395360041887633	0.105397231474939	0.0503517846821495	1
AP3B1	0.00812613444188897	0.0480927737367041	1	0.591956643364728	-0.168043295210774	1
AP3D1	0.102825531325879	0.0432341212541376	1	0.363994178731492	0.0587323895700315	1
AP3S1	0.000708154844589368	0.00570456806292685	1	0.488622103869992	-0.0399948324278432	1
AP3S2	3.0696257385153e-05	0.0513460068909856	0.74944912405851	.	.	.
AP5B1	2.96739024097633e-06	0.197629311101473	0.0724488327334371	0.304142428551766	-0.000204204956333609	1
APAF1	0.000311524720449403	0.115032340616246	1	0.0585617946717024	0.0573063129704085	1
APBB1IP	6.24778454232386e-06	0.288620020741333	0.152539659600837	4.78825012634033e-05	0.124232727375193	1
APC	0.646107914052757	0.0805307436721258	1	0.167216506039878	0.0644378681879049	1
APEH	0.0257294892590049	0.0346863920668706	1	.	.	.
APEX1	3.33490271310784e-15	-0.473783835613178	8.1421649740528e-11	2.18795402282585e-21	-0.340075013783669	5.34188974672931e-17
APH1A	0.000332335082174051	0.0795633758403763	1	0.0158569833123371	-0.0321689868273929	1
API5	0.0142965682398125	0.0569096501452076	1	.	.	.
APIP	0.00815228531106126	0.0725186512850838	1	0.600747351585108	0.00655743305449846	1
APLP2	2.41698336455009e-09	0.29161691790356	5.90106488454903e-05	3.50034530800197e-06	-0.0820010326406528	0.0854609306948682
APMAP	0.130362522538403	0.0444776292657993	1	0.184518022427551	-0.0451690790764775	1
APOBEC3A	3.43027503971481e-70	1.67589401958356	8.3750165094637e-66	0.419706182267731	0.460541033932226	1
APOBEC3C	0.251520976412361	0.0179529995153995	1	0.148199212522417	0.0743693636051412	1
APOBEC3G	0.000327246590983444	0.199615197519889	1	.	.	.
APOBR	0.000356844031407901	0.207072928774977	1	0.0454108206183692	0.103553985206816	1
APOL1	0.00256947435853253	0.144425143418715	1	.	.	.
APOL3	0.00244972291464119	0.116813669944368	1	.	.	.
APOL6	1.7455293921485e-12	0.449262897331001	4.26171001093057e-08	0.0048329487941826	0.0363230143838436	1
APOPT1	0.00182652630419701	-0.111885966483381	1	0.921035878289803	0.0229213015937536	1
APP	0.00101343887317684	0.0842985489541752	1	0.504093336156758	-0.0688493159262573	1
APPL1	0.0620246353207615	0.124987554495706	1	0.0956096219233066	-0.061421097026413	1
APRT	9.68737795267425e-22	-0.535669165875147	2.36517332714542e-17	2.21944415837193e-31	-0.582030355773158	5.41877291266506e-27
AQP9	3.58198652801866e-11	0.407913787813575	8.74542010815756e-07	1.99090812674376e-08	0.164682012143277	0.000486080219144489
AQR	0.379425689341196	0.0861517545560795	1	.	.	.
ARAF	0.000204033776746327	-0.00082569014148709	1	0.927023321437586	0.040961641843728	1
ARAP1	0.00248812421776535	0.0953313297398651	1	0.0265995503880472	-0.000403852552090855	1
ARAP2	0.109913821217033	0.0178200147411736	1	.	.	.
ARCN1	0.0322943070534376	0.0673118371041179	1	0.582915990302396	-0.0423326534433759	1
AREG	0.000515342717266319	-0.35456130386748	1	0.0464209129307384	-0.387917408427406	1
ARF1	1.10226795281059e-07	0.150620854572322	0.00269118720678707	0.499572827582972	0.0713396315019306	1
ARF3	5.32319073494473e-05	0.15267055287047	1	0.947111361595458	-0.0273197928304968	1
ARF4	0.0142558292201195	0.132292984030455	1	0.065512258850746	0.0579094351880276	1
ARF5	0.000170488660592342	-0.225475466132235	1	0.000157033083976919	-0.214782620062009	1
ARF6	6.62003614241752e-06	0.232278129732004	0.161628182417124	0.00146354302489251	0.21850648805203	1
ARFGAP2	0.00532430142492759	0.0463198465418404	1	0.967685783649136	0.0125241332666424	1
ARFGAP3	2.27455308715182e-05	0.0813829313913068	0.555332136228117	0.153372700495763	0.00969909190491469	1
ARFGEF1	0.0084890328662422	0.150183416787703	1	0.0260321848945361	0.0779275947424827	1
ARFIP1	0.190793243988146	0.0635490553322158	1	.	.	.
ARGLU1	0.00109984975800653	0.118682019723386	1	0.033773227974011	-0.0544143102902277	1
ARHGAP1	0.0638303358043046	0.0270291729200106	1	0.570232491551711	0.00299397974387172	1
ARHGAP15	0.0128844098550089	0.0618538858229478	1	.	.	.
ARHGAP17	7.93155346464479e-05	0.0836365240993386	1	0.020109358896409	-0.0606826336471593	1
ARHGAP18	0.00292206874723168	0.129441880494994	1	1.55934655187714e-08	0.196201556260191	0.000380714460640805
ARHGAP21	0.00278392817267168	0.108546006260556	1	0.044446161513932	0.0791865819695335	1
ARHGAP24	0.0722602197093131	-0.0361356622484064	1	0.177206571256165	-0.116725005303814	1
ARHGAP25	0.653932512634079	0.0801719448229202	1	.	.	.
ARHGAP26	2.11669534996645e-05	0.186683974421817	0.516791169694309	0.109242741659301	-0.100118450769787	1
ARHGAP27	0.856357642083761	0.0100600722824605	1	0.30203270898266	0.0841194249758256	1
ARHGAP30	0.0203479135870171	0.0378414984048601	1	0.0145663879232917	0.111987917990438	1
ARHGAP4	5.76485372400746e-06	-0.0265986257703212	0.140748903671642	0.035969139367631	-0.0487138436971272	1
ARHGAP45	1.44637518513982e-13	-0.304552876979012	3.53132501451887e-09	0.00184128316368265	-0.169702999220871	1
ARHGAP9	0.00625842651310223	0.119682584990508	1	0.00114673252806378	0.204137643694508	1
ARHGDIA	3.40835018824846e-06	0.199084478641389	0.083214869846086	0.157927066789822	0.146162935635334	1
ARHGDIB	0.000581553894025282	0.0743068515171239	1	3.81849125828644e-13	0.276547958464347	9.32284640710635e-09
ARHGEF1	0.0338147102658204	0.0583410601530349	1	0.0313719866287439	-0.0667702801839254	1
ARHGEF2	0.000276675163046133	-0.0197366235367581	1	0.547737141077862	-0.00672102820150944	1
ARHGEF3	0.00108851341338148	0.18462174845562	1	.	.	.
ARHGEF40	0.00523821407091744	-0.224628138289342	1	0.154690469347992	-0.12108634301295	1
ARHGEF6	0.138801034423738	-0.0210028888325718	1	0.56878722738823	-0.110366223829417	1
ARID1A	0.00993589769376155	-0.0639534942118412	1	3.03269561573503e-06	-0.146533093226379	0.0740432634581707
ARID1B	4.11415307573071e-07	-0.230208284174523	0.0100447047343965	0.0263490905283304	-0.157627620266548	1
ARID2	0.0210416618146158	-0.0481516368511224	1	.	.	.
ARID3A	0.00826496977738355	-0.0685454242945246	1	0.147804392592725	-0.0271067219345378	1
ARID4A	0.486518474292394	-0.020829991975797	1	0.290747840171398	0.0309855459212314	1
ARID4B	0.0440224381632351	0.063413011522368	1	0.385916806084892	-0.0102222865755576	1
ARID5A	0.0899108889615171	-0.0719336762871195	1	0.00013471993749528	-0.174758381679818	1
ARID5B	0.000109430377415268	0.225037677674279	1	.	.	.
ARIH1	0.0016762771051727	0.092409428814584	1	0.985789520529163	-0.162337835990707	1
ARIH2	0.237492892701905	0.0436848099565356	1	0.558196616758624	0.02683366846686	1
ARL11	0.0286759612392309	0.113273082629101	1	0.00449553490919188	-0.0900762159825387	1
ARL2	0.0290456088111342	0.120054125834157	1	2.15784297766155e-06	0.148267521431919	0.0526837362996067
ARL2BP	0.130360342823901	-0.069171273939238	1	0.674408731343941	0.0252215108324199	1
ARL3	0.231395745293286	-0.0502468436719901	1	0.370505335431323	-0.000804834425483347	1
ARL4A	7.66726355970463e-06	0.159479019270813	0.187196239810189	0.0330170270584826	-0.0691832955389651	1
ARL4C	2.45453107513819e-07	-0.428225798416006	0.00599273761994989	7.15712108783508e-26	-0.318550803216659	1.74741111359493e-21
ARL5A	0.000106183895688864	0.175006729372318	1	0.892449235725862	0.0810829785985552	1
ARL5B	0.27005870256092	0.00864558719969599	1	0.00780498423311309	-0.0858487822451307	1
ARL6IP1	0.0257275575778376	-0.120531841083728	1	0.0674945002756553	0.0698201432673644	1
ARL6IP4	2.80501955436232e-05	-0.227986890347704	0.684845524197561	1.96682255183197e-06	-0.225786830266005	0.0480199726029777
ARL6IP5	0.00149382820986522	0.058855525433368	1	0.000586869034448068	0.198102889922203	1
ARL8A	0.000322633198597855	0.0362421095612133	1	0.770801890348633	0.0594764484436543	1
ARL8B	0.111849483883354	-0.0161823608765044	1	0.32678310167664	-0.0348726136675181	1
ARMC10	0.0466711250552478	-0.015254582598907	1	0.789122991871734	0.0176708537670949	1
ARMC8	0.607953872577887	-0.0119673137500725	1	0.872043010759912	-0.0405008796313289	1
ARMCX3	0.0276362562483257	-0.0261600296174229	1	0.0918557638618465	-0.00390331932373061	1
ARMH1	4.07030432111802e-05	-0.146914959801833	0.993764800000966	0.593012237526197	-0.0725997875496217	1
ARMH3	.	.	.	0.0465106096409702	-0.056646561292009	1
ARMT1	0.121850407849554	0.0794702593834792	1	.	.	.
ARNT	0.00102510322854948	0.0274253335774268	1	0.250715136456831	0.042849515281261	1
ARNTL	0.0544465464884316	0.0735151688545097	1	.	.	.
ARPC1A	0.00848514705094278	0.0802814995887049	1	0.0106703888648174	0.0986308185646916	1
ARPC1B	2.53148115178713e-06	0.0951566735499485	0.0618061123208827	4.69572361187516e-12	0.101960261713553	1.14646091983932e-07
ARPC2	2.15527131383763e-05	-0.129393565225089	0.526209491273458	0.000135627910976962	-0.04966185764598	1
ARPC3	3.0097389495254e-13	-0.235315175734408	7.34827764526625e-09	2.23274189399644e-06	-0.179628941880408	0.0545123933419231
ARPC4	0.0227983967153211	-0.0191074280147865	1	0.00297079783110079	0.168785136374815	1
ARPC5	1.27516490547357e-15	0.352397883750252	3.11331511671372e-11	2.28329555342112e-30	0.341377890854232	5.57466609367766e-26
ARPC5L	0.0248901089107378	0.0253444256627939	1	0.0184681804359891	-0.0580402815293053	1
ARPP19	0.0055142960230313	0.077103029822406	1	0.266256111224715	0.0823489041311821	1
ARRB1	0.0009969432383601	0.135796684874223	1	0.388850188345945	0.0859343232702393	1
ARRB2	0.00114596996818199	-0.0410448225095741	1	0.0496888296242051	-0.02811637607169	1
ARRDC1	0.119281116406374	0.0120333631160632	1	0.0893585374728418	0.0359576768685099	1
ARRDC2	0.0758860929517651	-0.0165979002921616	1	.	.	.
ARRDC3	8.05556885194824e-08	0.15412091343382	0.00196676713520316	0.0457139050029138	0.136399129050354	1
ARRDC4	3.43801251388473e-05	-0.173002061475438	0.839390755264956	0.0303025267576614	-0.0128640006989656	1
ARSA	0.00294741929349331	0.0806218563166354	1	0.726054400625949	0.102248681606167	1
ARSB	0.0181692277250864	0.0944486631011874	1	.	.	.
ARSD	0.050224425028661	0.0195217740673926	1	.	.	.
ASAH1	8.50601831621146e-16	-0.463725163832945	2.07674437190303e-11	7.24191956312115e-17	-0.261074243816983	1.76811466133603e-12
ASAP1	0.00214515556316091	-0.0676569783907492	1	0.402631932459151	-0.0499078105383317	1
ASB8	0.224838045060121	-0.0157675433113298	1	0.128330880129895	0.0577917865494343	1
ASCC3	8.39450921770845e-05	0.115316277941076	1	.	.	.
ASCL2	0.0574242844751641	0.0718635760207533	1	0.288144546239622	0.0118899161351389	1
ASGR1	0.053488666607196	-0.0726348523750202	1	0.00397813522728185	0.0319185951691723	1
ASGR2	1.92557767083566e-08	0.331066033549867	0.000470129788334526	0.00397105730415085	0.214993490693873	1
ASH1L	5.68499403466384e-05	0.126231192184998	1	0.00285203372151973	0.0559922948976507	1
ASNA1	0.171897731680574	-0.0160074170881712	1	0.107037826959965	-0.0373226141227646	1
ASNSD1	0.794654762903826	-0.00602820187570446	1	.	.	.
ASPH	2.89373516640907e-08	0.254678397555317	0.000706505440878775	0.00317750745744169	0.100857265787322	1
ASRGL1	0.275049533968946	0.0108042830775938	1	0.482984114827924	-0.0523565356978486	1
ASXL1	0.00930039075165779	0.0607032175870805	1	0.378484157382265	0.00229113265508146	1
ASXL2	0.002479802974434	0.139053845102216	1	0.432646803346515	0.0395763826725773	1
ATAD2B	0.00308456120114114	0.10185358798905	1	0.723062604097311	-0.0815631130943778	1
ATF2	0.0266107299198174	0.0583802720315708	1	.	.	.
ATF3	0.115390415119784	0.265122722654884	1	0.00656887555348172	-0.381283824308548	1
ATF4	0.0327470214449937	-0.114090382699295	1	0.000459999759492527	-0.17704500047319	1
ATF5	0.0894368270018542	0.00275659562011299	1	.	.	.
ATF6	0.27608540823409	0.0822657033248881	1	0.555288730713024	0.0273275788134776	1
ATF6B	0.109158675261822	-0.0336503867002632	1	0.327407771001986	-0.0421864173868506	1
ATF7	0.30502113973753	0.0498428836915232	1	0.553006771486855	0.0158603464252533	1
ATF7IP	0.662927183128589	0.044243039727744	1	0.09912952967807	0.0469807522974881	1
ATG101	0.000924467074280625	0.00515633070360544	1	0.0171790027119282	-0.0102626538229348	1
ATG12	0.000645546191678918	0.103544289987844	1	0.156823568636677	0.020850801389928	1
ATG13	1.30527524455876e-05	0.165276191804459	0.318682950959022	.	.	.
ATG16L2	0.00527156629712497	0.017846859713619	1	0.201329296266813	0.0650756780752595	1
ATG2A	0.0153561085472147	-0.0235915694905382	1	0.023278026220192	-0.0330562929783892	1
ATG3	9.01691978259854e-05	0.122189408573595	1	0.529098063046735	-0.0643350570156105	1
ATG4B	0.0246098164533606	-0.0830735879292403	1	0.338344030853448	0.050080624072911	1
ATG5	0.000660997240924057	0.0904885527503554	1	0.639912016439795	-0.0457877912534457	1
ATG7	0.0182366952705729	0.0323656636581834	1	0.717989903620411	-0.0292377324475603	1
ATL3	0.0087494251741845	0.034657503961493	1	.	.	.
ATM	0.0907976283274712	0.0460220120181484	1	0.488754292368818	0.07767622376326	1
ATMIN	0.00188605526637332	0.0977699743158543	1	0.0532921990250642	-0.0704392992110596	1
ATOX1	1.30313818821473e-09	0.351034107086355	3.18161188652626e-05	0.000389673628118103	0.156741565807856	1
ATP11A	7.65820449292997e-05	0.0913617537551714	1	0.603840712268679	0.0619738862269843	1
ATP11B	0.000853947912682819	0.0528562798917975	1	0.130018493804521	-0.0428831091981836	1
ATP11C	0.000901760468109747	0.106603261437818	1	.	.	.
ATP13A1	0.0015193567284685	0.118397755633941	1	.	.	.
ATP13A3	0.000744273752874678	-0.0218650485976362	1	0.0477596619385269	-0.353327199591194	1
ATP1A1	2.6381983451335e-07	0.16102374805739	0.00644116125964345	0.00654550758000489	0.101480005609596	1
ATP1B3	0.000261358521925944	0.00354085311995156	1	0.0839511934392652	0.136726356109034	1
ATP2A2	4.98017714169332e-06	0.188414773163615	0.121591024914442	0.117196979149197	0.0654716065982677	1
ATP2A3	0.426964389831794	0.0434730928756723	1	0.0161702331576191	0.120768665224678	1
ATP2B1	0.00338237162287331	-0.0240615126216304	1	0.559095372349023	-0.415426899409233	1
ATP2B1-AS1	9.2200275491667e-43	-0.754453656288177	2.25106972612905e-38	1.03811597598201e-05	-0.31821620828127	0.253456015536008
ATP2B4	0.0204129803735501	-0.0178745275544001	1	0.183346941614012	0.0877073627388342	1
ATP2C1	3.07153549923115e-05	0.0999019495185486	0.749915392137284	.	.	.
ATP5A1	0.00419021405393761	0.617150374551242	1	0.580838076120452	0.406075972923284	1
ATP5B	0.00265946480999038	0.698334529754938	1	0.577732529932537	0.470375766245935	1
ATP5C1	0.0040306109779194	0.593480905876549	1	0.570985731946741	0.467313159161002	1
ATP5D	0.00188792574474824	0.971955790320935	1	0.558378707427869	0.720846570170199	1
ATP5E	5.78153690115236e-07	3.00658559580598	0.0141156223441635	0.360470355291792	2.31141924206943	1
ATP5F1	0.00323077551904658	0.650858160327172	1	0.576951404462596	0.427016503398775	1
ATP5F1A	5.7161580042275e-28	-0.541768447899206	1.39559997673214e-23	5.63252587106932e-14	-0.316157459842253	1.37518119142158e-09
ATP5F1B	2.46906049297739e-32	-0.540297976491391	6.02821119360429e-28	1.37071505691194e-14	-0.368866867401392	3.34660081145051e-10
ATP5F1C	4.27673480851691e-27	-0.400617383577625	1.0441648034994e-22	1.69004834129022e-06	-0.249399769268567	0.0412625302526007
ATP5F1D	1.57119724978586e-45	-0.608767591617017	3.83607808535218e-41	5.53480597762423e-18	-0.422602310176399	1.35132287943696e-13
ATP5F1E	7.65501100148491e-11	-0.619589398991505	1.86897093601254e-06	4.27434814494316e-07	-0.173556639788307	0.0104358209958787
ATP5G1	0.011850036349772	0.243645475731055	1	.	.	.
ATP5G2	0.000131470170991477	1.62215735036837	1	0.502790436209844	1.37953286855711	1
ATP5G3	0.00427184325626218	0.571691889344729	1	0.573797583997357	0.448567838210524	1
ATP5H	0.00173834233790157	0.8589757198882	1	0.563398653746983	0.598111964333577	1
ATP5I	0.00173834233790337	1.01059210876663	1	0.549681031072066	0.684673247299486	1
ATP5IF1	1.55491804973391e-12	-0.14209535600011	3.79633241842534e-08	0.00867584568449607	-0.128569657121326	1
ATP5J	0.00365158609988547	0.604646121163869	1	0.569761239181731	0.533638230149298	1
ATP5J2	0.00168959743514239	0.965505194436924	1	0.561615263902389	0.626634381028734	1
ATP5L	4.46077911802765e-05	1.82603788141937	1	0.496000654785077	1.43704117512778	1
ATP5MC1	3.79906084091289e-11	-0.26988084880642	9.27540704308882e-07	0.00227266169355586	-0.115977452794114	1
ATP5MC2	3.463561013247e-55	-0.874292093910104	8.45628421384254e-51	2.32269242232667e-19	-0.551530775322856	5.67085354911055e-15
ATP5MC3	2.41843468759954e-34	-0.498986847887896	5.90460828977427e-30	2.90955853147189e-08	-0.27412376101632	0.000710368715458862
ATP5MD	1.70710957433482e-20	-0.260038548249753	4.16790802573846e-16	1.44357016172387e-07	-0.138371301909785	0.00352447654984884
ATP5ME	8.01259009279836e-32	-0.535088104009309	1.95627387115672e-27	1.62177897767396e-06	-0.149408986627132	0.0395957337399097
ATP5MF	1.3209476525867e-24	-0.245379435715205	3.22509369379043e-20	0.0055977522132337	-0.152265441201838	1
ATP5MG	2.12897122435813e-49	-0.794634638473302	5.19788324427038e-45	1.22110698608284e-10	-0.362504327487357	2.98133270652126e-06
ATP5MPL	1.08394415123323e-36	-0.580844633856116	2.64644964523592e-32	0.000632837345487091	-0.178470034076734	1
ATP5O	0.00303286947228799	0.692622986827601	1	0.562956846714422	0.552787379200379	1
ATP5PB	4.93739943236879e-38	-0.600660938130259	1.20546607141284e-33	3.10641501694866e-08	-0.231705624234177	0.000758431226388015
ATP5PD	1.43238749116468e-22	-0.204137298099486	3.49717405967856e-18	6.30781511110621e-07	-0.206793470959739	0.0154005305937658
ATP5PF	1.94047351243939e-26	-0.472012533343291	4.73766608062078e-22	0.000180835599816168	-0.126815252367383	1
ATP5PO	1.86454637124309e-46	-0.708715616696536	4.55228996539001e-42	5.08442991645932e-10	-0.333567783303535	1.24136356410354e-05
ATP5S	0.00666658814991025	-0.119123534401559	1	0.0517763415852575	-0.0571986374300377	1
ATP6AP1	1.66399945292439e-05	0.142226207065595	0.406265466431491	0.666749694421908	0.0392449446279834	1
ATP6AP2	9.38486920279545e-06	-0.0695975010932004	0.229131581586251	0.0106582805830697	-0.0157143778852258	1
ATP6V0A1	0.0255584493243544	-0.0831137536725208	1	0.00825177855593867	-0.0708806820773512	1
ATP6V0B	0.000589053048855527	-0.0849634254495562	1	0.09897003649891	0.113107139104306	1
ATP6V0D1	0.0376291762404002	-0.141550415430872	1	0.000225687411458118	-0.0314819176707366	1
ATP6V0E1	3.01670644007904e-11	0.276325460597102	7.36528877345297e-07	2.01337433515449e-33	0.462073659801843	4.91565343927968e-29
ATP6V1A	0.00014700409174107	0.153558137148227	1	0.0461412453240607	0.0857316561742066	1
ATP6V1B2	0.00420045488360849	-0.0201607663811807	1	0.353902077785044	-0.0330616187412259	1
ATP6V1C1	0.000206429560105221	0.156946078900451	1	0.000186702373138429	0.0808951406040762	1
ATP6V1D	0.477717479700489	0.0153916923351141	1	0.000440740891269262	0.155586225912337	1
ATP6V1E1	2.97491575901409e-06	0.196962874127391	0.072632568256329	0.0210589004885911	0.176328499290409	1
ATP6V1F	4.01534168428398e-06	-0.172075562584151	0.0980345672217935	0.00731952825786201	-0.0741251617533356	1
ATP6V1G1	6.16550176780614e-07	-0.137697743443842	0.0150530725660987	1.56061105079396e-07	-0.209651773821256	0.00381023188051346
ATP6V1H	0.0160157606023194	-0.0658293820326989	1	0.997172151247195	-0.0283892589129568	1
ATPAF2	0.157631170013936	-0.0120265846982939	1	0.107636725204138	-0.0398051327339155	1
ATPIF1	0.00452441957164881	0.587641352370614	1	0.57299997845333	0.446955822953271	1
ATRAID	0.0206415928758695	-0.112459326266581	1	0.00232277317178266	-0.0849395181879824	1
ATRX	0.00524337189810798	0.0878119380359648	1	0.216442891531401	0.0362373872344691	1
ATXN1	0.0633538327176624	0.0291509104334071	1	0.120356413650755	0.0455246917366481	1
ATXN10	0.122710079577187	-0.0158379867668	1	6.01209342540995e-05	-0.134552809761506	1
ATXN2	0.259951282884747	0.0180810863654217	1	0.109764509289704	0.104489741433276	1
ATXN2L	0.00803629122753732	-0.0178891241722124	1	0.0168775600597777	0.00344517967025693	1
ATXN3	0.117386234719543	-0.0839478452380119	1	0.0389282326213008	-0.0528760660695959	1
ATXN7	2.97709056280718e-08	0.193662438506117	0.000726856660909374	.	.	.
ATXN7L3	0.00415950815451384	0.0562190626861866	1	.	.	.
ATXN7L3B	0.0261750418072043	0.0213916381885516	1	0.559471821962743	-0.0243434221656734	1
AUP1	0.000252637027766486	0.0508683068468012	1	0.0100543891561339	0.0435425759250376	1
AURKAIP1	5.48123668319203e-05	-0.217952245518895	1	0.000346640222193158	-0.129746803665606	1
AVL9	0.00585257266240376	0.101148739644137	1	.	.	.
AZI2	0.00667438252031094	0.0569932774020354	1	0.0843383865410514	-0.121864116139372	1
AZIN1	0.00201149455896411	0.137830130172676	1	0.334293622683825	-0.0322443056493422	1
B3GAT3	0.000529215222947621	0.00707625409029561	1	0.26350462455287	0.053735671939108	1
B3GNT2	1.43304648226556e-06	0.190000611694448	0.0349878298645137	0.0122532488186777	0.133105005405096	1
B3GNT5	.	.	.	0.835660159187836	-0.110433447220541	1
B4GALT1	1.54666010050425e-05	-0.000100750103941283	0.377617063538112	1.4231990646093e-05	-0.124838234257059	0.34747405162436
B4GALT5	0.000135041151865079	0.280546739514722	1	0.127492063615402	0.0907106584958707	1
BABAM1	0.00477667674374217	0.0446194711949608	1	0.209427189916051	0.058453833113074	1
BABAM2	3.02037266849991e-12	-0.236023751067277	7.37423987014253e-08	5.70505871722669e-05	-0.160212722678552	1
BACH1	2.41205171184412e-13	0.504063137214768	5.88902425446741e-09	0.115544788537595	-0.0129631715559915	1
BAD	0.0471827982651582	-0.0796106441997945	1	0.43338970544413	0.00705755485878867	1
BAG1	0.00361194295089106	-0.0328779365464574	1	0.00013507479218877	-0.164457473028717	1
BAG4	0.0267443744625583	0.0572292639319764	1	0.351201924063467	0.0362741184421802	1
BAG5	0.00602088614429769	-0.080528723846187	1	0.15192393997195	0.0630007587112292	1
BAG6	0.00409507332238186	-0.150163840689297	1	0.69560865109904	0.0264865712484568	1
BANF1	5.27608494089197e-07	0.131369529053448	0.0128815613831877	0.241728335262678	0.0363775913119558	1
BANP	0.0325965554567828	-0.0237736196261832	1	0.97989569108109	-0.0180032052342876	1
BASP1	0.330501478392473	0.0399139155500823	1	0.449868272420637	-0.248305850560744	1
BATF	0.138698752835821	0.035279732989645	1	.	.	.
BAX	2.05430887072486e-05	0.148305449777648	0.501559510787474	0.067412343910211	0.0397221970248545	1
BAZ1A	2.19819453686381e-08	0.257478790682175	0.000536689196175299	0.0499152270291168	0.0755246067713449	1
BAZ1B	0.128608773005205	0.0303908074222418	1	0.8356671519346	0.0373180747737634	1
BAZ2A	0.00213655654632958	0.0768523250861576	1	0.275009164288598	-0.0223000245979447	1
BAZ2B	0.0306226155282581	0.119477627354616	1	0.149536941999065	-0.0128166403658384	1
BBIP1	0.142234948514656	-0.0728577039993443	1	0.109751588313779	0.0321535807905113	1
BBX	0.0527344158508513	0.112386254970008	1	0.223064047416761	-0.0155916320266405	1
BCAP29	0.00497394245297424	0.0647944576976611	1	0.769888130634481	0.0349410098991292	1
BCAP31	4.53680240385599e-08	0.172194145258284	0.00110766030690144	0.0409401708017593	0.201587696056555	1
BCAS2	0.606790754233346	0.0160651136330456	1	0.0387841727893629	-0.0824501387482047	1
BCCIP	0.0467127555308417	0.0923366463648921	1	0.466425677549957	0.00775513547249523	1
BCKDK	0.00841296072649044	-0.0231272582454016	1	0.129198809423357	-0.08563207339725	1
BCL10	0.000926061917318069	0.147775576042622	1	0.0222343154759282	0.0986159832253489	1
BCL2A1	1.36232656264549e-16	0.435922127271531	3.32612030269896e-12	0.0224050099255774	-0.0567593418999399	1
BCL2L11	9.1601366016025e-05	0.027173258367689	1	0.0989894027934463	-0.0259128788205593	1
BCL2L13	0.00535322734166221	0.0538860602373702	1	0.000541352517183019	-0.0830227800778492	1
BCL3	5.44299808637111e-05	-0.163880870560485	1	0.125766689850074	0.0226846464528386	1
BCL6	6.05818293486652e-12	0.268130179461086	1.47910536354766e-07	0.0174686111780031	0.160534958345127	1
BCL7B	0.0747873513442424	-0.057869728420172	1	0.584992960294397	-0.0104146093504962	1
BCL7C	1.993046808978e-05	-0.210568109358667	0.486602378411978	0.0160495542684687	-0.0968026798072272	1
BCLAF1	9.94488499588555e-05	-0.136714567423683	1	0.0736189685136703	-0.160473435956599	1
BDP1	0.056569904338656	0.0408295830530514	1	0.377329475996214	0.000248390877379712	1
BECN1	0.00275108126793835	-0.0865705280181082	1	0.982457610958622	-0.0620216316183573	1
BEX3	.	.	.	2.32518547118552e-17	0.549541955355724	5.67694032789945e-13
BFAR	0.201314629188502	-0.056593841545911	1	0.00207770044358435	-0.0849879471828781	1
BHLHE40	0.00609653999657297	-0.0398510299124872	1	0.378947503174054	0.0309307272826874	1
BICD2	0.000609108527541038	-0.012956391190334	1	0.352693637642364	0.064397582553697	1
BID	0.0430683027525395	-0.071271406084886	1	5.91040767202777e-06	-0.0626605626065098	0.144302603312558
BIN2	1.68149220194015e-06	0.117814702099932	0.0410536321103689	0.00506617765510515	0.0316572128254116	1
BIN3	0.0111716981101457	0.015484858078154	1	0.20576741842386	0.0610897533794804	1
BIRC2	0.00023982912563021	0.0660853871536569	1	0.0182713954023161	0.0828835853656633	1
BIRC3	0.0679729843236567	0.0621562452976833	1	.	.	.
BIRC6	4.94069598070446e-07	0.145769875186843	0.0120627092368899	0.967133368353557	-0.0776270029113961	1
BISPR	1.36207584801584e-06	0.128678341670185	0.0332550818293068	.	.	.
BLCAP	0.00863109756908341	0.140460946896236	1	0.876209655178278	0.0181230293739281	1
BLOC1S1	0.00484846148516787	0.113082862077267	1	1.53928581910089e-07	0.107803385709525	0.00375816632733482
BLOC1S2	0.0702788261529234	-0.050889058522931	1	0.395862888673295	0.0771508825738539	1
BLOC1S6	0.0771092721593514	-0.0430670015050543	1	0.0112253505933136	-0.059868170092761	1
BLVRA	1.46879966327587e-20	0.610559341177037	3.58607437788803e-16	0.115696527195386	0.246252014551107	1
BLVRB	0.0101070923582186	-0.0564258589388578	1	0.00013338919177479	-0.0523370248559867	1
BMP2K	0.343898625918778	0.0209935530538481	1	0.0641940487484359	0.0107195836426695	1
BMPR2	0.000163904398625494	0.143627123452774	1	.	.	.
BNIP2	0.00506887031385526	-0.0571095790507972	1	0.0660179346686568	-0.069074180628798	1
BNIP3L	5.60019189304205e-06	-0.254383658743393	0.136728685068622	3.88169065844265e-09	-0.19805797037319	9.47714774258773e-05
BOD1L1	0.00325571052545114	-0.0207358748586332	1	0.662062650968665	-0.096874474387145	1
BORCS7	0.00178130195522815	-0.100311567615531	1	0.0119802057560417	0.000280099560692859	1
BORCS8	0.0427305092074154	0.0682522734393809	1	0.0276956877306628	-0.00956994278631523	1
BPTF	0.00537603944507384	0.124854696108884	1	0.0862882178059163	0.0894463436284549	1
BRAF	0.0156624155043466	-0.0995669116819876	1	0.171952962245109	-0.121307459208057	1
BRAP	0.129400721011675	0.030089197864199	1	.	.	.
BRD2	0.00128249557751148	0.0438965076050996	1	0.00937852280627604	-0.105886747683187	1
BRD3	0.00664592026515831	-0.142917067422602	1	0.28952094788983	0.00380537091313515	1
BRD4	3.64667100333454e-07	0.165079194867966	0.00890334725464128	0.167816117063451	-0.0206987225153774	1
BRD7	4.50793160770032e-08	0.265261739293654	0.00110061150202003	0.0589466170150563	0.092911893434369	1
BRI3	0.000138820404502868	-0.12239531924888	1	0.307268192803499	-0.0692943755102502	1
BRI3BP	0.0193822073831808	0.0296017159195917	1	0.0122743249671833	0.1231395052167	1
BRK1	2.94612071390322e-11	-0.339045938645185	7.19295372299471e-07	0.00483498157353403	-0.039546242615202	1
BRMS1	0.230694693683429	-0.0160813853231838	1	0.125495530390306	-0.00977620788673311	1
BROX	1.64827709543514e-05	0.108813641308418	0.40242685285049	0.0708428704328928	0.0781293486174314	1
BRWD1	0.139768084234196	0.0149914559995731	1	0.280556190550581	-0.0935622800225776	1
BRWD3	9.1325987786281e-05	0.0561263795062321	1	0.0972436607905492	-0.064035264273366	1
BSDC1	0.0560463685165246	0.0307705196762475	1	0.0128245366163282	-0.0404027285869698	1
BSG	3.30081928735243e-10	0.34247118291467	8.05895029007096e-06	0.0545694171529923	0.118139201286308	1
BST1	0.020202186219025	0.0198597467682513	1	0.0204466704751074	-0.103402786826002	1
BST2	1.11000401997e-16	0.679879924605392	2.71007481475675e-12	0.14631327773947	0.32606121698139	1
BTAF1	2.28497975325918e-05	0.121391301902486	0.557877806758229	0.0223906680380318	-0.14250923043259	1
BTBD1	0.0500896122392156	0.0545958058527477	1	.	.	.
BTBD7	0.0452466906697361	0.0973784322038783	1	.	.	.
BTF3	3.07117750759588e-45	-0.645115250306293	7.49827988479534e-41	7.03304893135628e-26	-0.35083830977421	1.71711889659064e-21
BTF3L4	1.93009512127561e-05	-0.131386858890117	0.471232723859441	0.00236005404205052	-0.0147998901793885	1
BTG1	6.43277826809014e-10	-0.39864423819341	1.57056281415421e-05	4.02224386395872e-39	-0.488825643646861	9.82030839385522e-35
BTG2	0.00292164786951069	-0.110979449015383	1	0.0218235458348052	-0.083746651924155	1
BTK	0.00220656827320946	0.0767291896047337	1	0.0434618124292513	-0.030296123333492	1
BTN2A1	0.00398865594678155	0.116470817447073	1	.	.	.
BTN3A2	0.0100366866915594	0.0335930202125267	1	0.837876681586573	0.0600332942323568	1
BUB3	0.0290043154268237	-0.00917265245188947	1	0.630283086695244	0.0506995502026539	1
BUD23	0.00018949165808511	-0.15568633367039	1	0.135039210068716	-0.0433390016851443	1
BUD31	0.00798349420439792	0.0150003391232139	1	0.00990429038927274	0.0833409869601855	1
BX284668.5	1.92807966366095e-23	-0.36614320954337	4.7074064988282e-19	0.623361228594238	-0.153073176610469	1
BZW1	0.000180410742028379	0.129543618780811	1	0.137803333057817	-0.0418339471167739	1
C10orf54	0.000131470170991379	1.64874787491122	1	0.502790436209925	1.22117993915412	1
C11orf21	0.00443961337876024	-0.0652332427995787	1	0.0256464051549185	-0.047664528439876	1
C11orf31	0.00372521563621929	0.564305522993362	1	0.574986548159549	0.438652174562093	1
C11orf58	5.07555625597578e-05	0.134717269250474	1	0.00929454797101332	0.064690342956697	1
C12orf10	0.00175590368704194	-0.146989299828534	1	0.0519398645801774	-0.0464182434039382	1
C12orf57	6.83539661467324e-08	-0.364535544513659	0.00166886208347247	0.555141270768951	-0.210889728375764	1
C14orf119	2.07896435875392e-07	0.222374892186606	0.0050757914818977	0.00630192305599527	0.123020745689749	1
C14orf166	0.00488041199970846	0.536270527492428	1	0.582384111486009	0.338947721737189	1
C14orf2	0.00028131826060469	1.396102297829	1	0.544998018234017	0.851213298972328	1
C15orf39	0.00018572204083767	0.0858450366189597	1	0.134485449085746	0.191982286692348	1
C15orf40	0.00530151626140955	0.0433788990682448	1	0.776838873347028	-0.0122007268517256	1
C15orf61	0.362760380529344	0.00176839504186938	1	0.156054628555041	-0.0561930920386294	1
C16orf13	0.0111205298122484	0.297496353458491	1	.	.	.
C16orf54	0.415274914241021	0.00471351517589003	1	0.0428526370701029	0.125563244381833	1
C16orf70	0.197987652745138	-0.050767830595711	1	.	.	.
C16orf72	1.9383743705972e-09	0.214144233197068	4.73254102581306e-05	0.0308970462900753	-0.108686844104125	1
C16orf87	0.00204224902417877	0.0523886708262135	1	0.177339651955122	0.0322272646856122	1
C18orf32	0.240413335492271	-0.0151002675748689	1	0.911493667733666	-0.0576555119464416	1
C19orf24	0.00086108514426643	0.0510207297487609	1	0.00642724935344144	-0.106412846254219	1
C19orf25	0.571441577200429	0.0148621755867989	1	.	.	.
C19orf38	1.72383086592089e-05	-0.161039260789468	0.420873305914585	2.378279188469e-06	-0.240782849476435	0.0580656863864706
C19orf43	0.00173834233789762	0.940537017972198	1	0.546810868767328	0.710738922835804	1
C19orf53	0.00397867798366247	0.0309690656091022	1	0.000638764988261175	-0.121481065434973	1
C19orf60	0.0100355124559596	0.328323194147573	1	.	.	.
C19orf66	2.01522969783241e-08	0.146184656614946	0.000492018330725783	0.889057027095591	0.0685007231713295	1
C19orf70	0.0011713517352378	-0.14086704226924	1	0.000620820397660591	-0.0932183469320153	1
C1D	0.000425797544356022	0.106871898685611	1	0.0369908747260399	0.00177720612793641	1
C1GALT1	3.65862040604254e-05	0.178566137966169	0.893252172135287	0.349968102345058	-0.0480710259967571	1
C1orf122	0.872738928997526	-0.014195781925865	1	0.347105725210221	-0.0631150182772982	1
C1orf123	0.224929270592157	-0.0321921748419141	1	0.0451653063366335	-0.0269885657801782	1
C1orf162	0.0209206601666334	0.142267663761165	1	0.0241619217100043	-0.09764813367826	1
C1orf43	0.00899027622182821	-0.133531669395581	1	0.258659460391938	-0.071571193552595	1
C1orf52	0.00131898258594658	-0.0182733884035003	1	0.254286251074008	0.00101194415698347	1
C1QBP	0.243004332138721	-0.00326114720009585	1	0.00175539055774343	-0.112893312638475	1
C20orf24	0.00209551609278124	0.799939702679772	1	0.559319937389757	0.641468065842025	1
C20orf27	1.5798582892345e-15	-0.49750832298677	3.85722401316604e-11	6.47407233204281e-06	-0.230163202304879	0.158064475986825
C22orf39	0.0908786095466707	-0.0821279500057976	1	0.904752441893611	-0.00670349577972701	1
C2orf49	0.0940061331471661	0.0998560079632718	1	0.121863537060954	0.103729134651066	1
C2orf68	0.0102892769809733	0.0353523956717401	1	0.622198318898057	0.037201608010699	1
C3AR1	4.28704549066418e-43	0.579692404339495	1.04668215654566e-38	2.14964038489177e-16	0.269777244749618	5.24834699971326e-12
C3orf38	0.0122131320152005	0.098281399098785	1	0.0942495517653131	0.0916118547745317	1
C3orf58	0.242847927434283	-0.00141269421421925	1	0.142551765953269	0.0664613572768749	1
C3orf62	0.178879434318021	-0.0386382341028692	1	0.989545563091149	-0.0135655883353681	1
C4orf3	9.54886217509537e-05	0.0167768581257475	1	0.00749067417518491	-0.0433429478157328	1
C4orf33	0.181105258906461	0.0368260927812193	1	.	.	.
C4orf48	0.00103169627038694	0.201903565992541	1	9.645052473373e-10	0.279657129654139	2.35483956137402e-05
C5AR1	1.05791554319454e-10	0.287025508810933	2.58290079870946e-06	0.0699037153840092	-0.0292223400536433	1
C5AR2	9.38449430322331e-07	0.095439269025507	0.0229122428413197	.	.	.
C5orf15	0.00941879740270996	0.0781931216064981	1	0.988653512775292	0.0249063033003757	1
C6orf106	0.0197528578708627	0.0413029204338877	1	.	.	.
C6orf226	0.0205733991998483	0.0116037436561192	1	0.251149980563601	0.0688793834960341	1
C6orf48	0.454285259254543	-0.0120674067051529	1	0.912233185280104	0.00490006439999457	1
C6orf62	0.000387642746266475	0.18714972612048	1	0.0392305311117105	0.0865026322833766	1
C6orf89	0.0331442649519146	0.0751780031700202	1	0.247037246714729	0.0675636889923538	1
C7orf50	2.08946694446986e-10	-0.305463299598989	5.10143354492317e-06	9.74989679589859e-14	-0.31158935134832	2.38043730271864e-09
C7orf73	0.00265946480999013	0.74993510071995	1	0.573797583997563	0.462871180017367	1
C8orf59	6.39585874320293e-06	-0.207616738921159	0.1561548912153	9.25164884715991e-05	-0.115583583512582	1
C9orf16	5.92277294705775e-06	-0.164315608354318	0.144604501502415	0.119083108735547	-0.0912734761476397	1
C9orf72	3.77814051781456e-08	0.139057224581646	0.000922433007424424	0.396235679343085	0.0333112962824899	1
C9orf78	0.0552758531451898	0.0840169632239778	1	0.51000461813262	0.0431164612168988	1
CAB39	0.00711781661419287	0.0013963670737891	1	0.00295598486719186	0.126338843434522	1
CACUL1	0.144982500568115	-0.068269104279974	1	0.00618964447164294	-0.0856885925511585	1
CACYBP	0.0438845823183516	0.0709861761203514	1	0.242423789345338	0.179786983195668	1
CALCOCO1	.	.	.	0.827765348724727	0.0197405265020683	1
CALCOCO2	0.00575943828560459	0.160842152609284	1	0.0162498844670917	-0.062527108815174	1
CALHM6	0.0106483545241526	0.0293256695867719	1	0.623333610959283	-0.190971211084634	1
CALM1	1.10667048212285e-12	0.372092509378969	2.70193598210295e-08	5.1329906270682e-16	0.298136137575951	1.2532196615987e-11
CALM2	0.00491894052632064	0.207303459743977	1	1.05410592297048e-20	0.299829960758478	2.57359961093243e-16
CALM3	2.01777281874253e-06	-0.0814055178026047	0.0492639233695987	5.82981243817224e-05	0.192282381450908	1
CALR	2.16085417444875e-14	0.592670330157419	5.27572546691663e-10	0.00227972099223039	-0.0313224027678374	1
CALU	0.00736653516125815	0.0120028127698675	1	0.0187812541164071	0.010270454086713	1
CAMK1	0.0605321663596421	-0.0853736212333638	1	9.41997632785091e-07	-0.109870340394592	0.022998872204448
CAMKK2	0.00902419638286498	-0.0567522280873534	1	0.0795245473491851	0.0266765326093356	1
CAMLG	0.0453617673647928	-0.162395679317611	1	0.000623771665124732	-0.118704632203017	1
CAMTA1	0.028422611950066	-0.129665853274849	1	0.434262469384289	0.0516634934757773	1
CAND1	0.874330532294935	-0.011716791846574	1	0.98238864963076	0.0354694173295413	1
CANT1	0.00266698975034606	0.0365667573856931	1	0.276953980849284	0.0986570652187505	1
CANX	0.0153774977513495	-0.0757456808364059	1	5.36293754699009e-06	-0.203243407941785	0.130936120209763
CAP1	2.05662050428278e-05	0.173594038649513	0.502123896120641	0.00783508737569638	0.0802823738913325	1
CAPG	6.5684244497402e-08	0.19764444852416	0.00160368082940407	0.000159097696912425	0.181957513617816	1
CAPN1	0.000213241435359394	0.0918795932056815	1	0.394971665650148	0.140133596326847	1
CAPN2	6.49400187236325e-08	0.319049858066812	0.00158551055713749	0.067947135506997	0.125286171165915	1
CAPN7	0.012122515851067	-0.0178885507432724	1	0.0167201222907019	-0.0951011816300905	1
CAPNS1	8.14201428706444e-05	0.0544734787529628	1	0.0736866926698184	-0.0861701789180116	1
CAPRIN1	0.000435599743321503	0.156874598358238	1	0.00453556575828659	-0.0596918262001803	1
CAPZA1	1.72821619774176e-06	0.171642518407453	0.0421943984678651	2.3340314033643e-06	0.121277377257952	0.0569853767131395
CAPZA2	3.32872992938511e-06	0.184301199862263	0.0812709412259374	5.46530731843355e-09	0.155455409012702	0.000133435478179555
CAPZB	1.98015489655689e-06	0.143325591878369	0.0483454817994366	1.95838164217488e-05	0.133844164989309	0.478138877936996
CARD16	0.0104727638906857	0.190450853415688	1	1.35143512226678e-07	-0.195554255637437	0.00329952885101434
CARD19	6.08739785423542e-05	0.0765956404000967	1	0.000163493374144938	0.0618792928281762	1
CARD6	0.000142632386458977	0.141226482829273	1	.	.	.
CARD8	0.0105944649191548	0.0953607886070245	1	0.466304645370183	-0.0222652496324947	1
CARD8-AS1	0.00011315597315814	0.221264681614249	1	.	.	.
CARHSP1	0.0435938074369971	-0.0367839695080576	1	0.433753564755538	0.0198896355555276	1
CARM1	0.000110988139350202	0.0773679531421932	1	.	.	.
CARS	0.00292802075242072	0.0747650574040193	1	.	.	.
CARS2	2.26760303647575e-05	-0.189817728498051	0.553635281355554	0.00192077445979519	-0.177430048946392	1
CASC3	0.656913309530959	0.00192625047838046	1	0.764916327209492	-0.0148063632560412	1
CASC4	0.00137371911874064	0.0290482196895496	1	0.0785512467636566	-0.037758682981815	1
CASP1	0.00922288515122863	0.0483268838279367	1	8.95776007214843e-05	-0.0831167162392774	1
CASP10	0.000147764719342935	0.156597374432505	1	.	.	.
CASP4	1.20376804488817e-06	-0.168312528935879	0.0293899968159446	1.51976237497929e-06	-0.305099245466265	0.0371049983851193
CASP7	0.000576361307896816	0.132160526770744	1	.	.	.
CASP8	0.0034375200044009	-0.026998075444286	1	0.759636962775134	-0.0304952520950836	1
CAST	0.00898706029588552	0.0650174632274099	1	0.0297937587828195	0.00122960923364213	1
CAT	0.0784531460394586	0.0117779430475116	1	0.011722210399483	-0.0363896608006056	1
CATSPER1	0.000158016566438939	-0.207147659603317	1	8.14164556279721e-09	-0.241872949510051	0.000198778276415694
CAVIN2	3.8581437897568e-09	-0.301883990609035	9.41965806269122e-05	4.84802868211477e-06	0.384263591662223	0.118364620273832
CBFA2T3	7.04163841473108e-05	-0.00043701600869217	1	.	.	.
CBFB	0.0106487804611945	-0.107244359187089	1	0.853583082579929	0.0352141241972486	1
CBL	0.00141511149125113	0.139871116986853	1	0.347282663662793	0.0186120019140928	1
CBLL1	0.25041424016286	-0.0434525435884607	1	.	.	.
CBR1	7.04598856040689e-06	0.230342241631306	0.172027810702334	0.614750362499333	0.0664131261249494	1
CBWD1	0.0878969665120195	0.0745087416881576	1	0.604274797441944	-0.00454744685672925	1
CBWD2	0.339774432816924	0.129004245881221	1	.	.	.
CBX1	0.0306578589331201	0.0974686282360482	1	0.581637441226951	-0.0379231924353679	1
CBX3	0.00901831938855623	0.142844268330162	1	0.053699808427884	-0.0291208795850579	1
CBX4	0.110396015667129	0.0643311495826417	1	0.95256300130568	0.0603458231642026	1
CBX6	2.14968417486784e-05	0.0383336520693155	0.524845391293984	0.431223939894237	0.0793765475396077	1
CCAR1	0.00731163115251129	0.0496969673037773	1	0.933257045217652	-0.0205000772281114	1
CCDC107	0.139330433926079	-0.0290782328083802	1	0.663121240395376	0.016870140697278	1
CCDC109B	0.00645573768553514	0.410910838314235	1	.	.	.
CCDC112	0.031400701566561	-0.044913270636331	1	.	.	.
CCDC115	0.0699841207592933	-0.0975575545075596	1	0.0132338571913623	-0.0419160203960857	1
CCDC12	0.000489768774497013	0.108841699381562	1	0.138673895321737	-0.0506309293761821	1
CCDC124	0.362767788780192	0.0471387838640287	1	0.304532118052355	-0.0146049253266286	1
CCDC159	0.367367012389545	-0.0735583058670836	1	0.0468535065286457	-0.0412734868571691	1
CCDC186	5.22317667350215e-05	0.075439350326677	1	0.0111360781584297	0.109450026637155	1
CCDC25	0.0213463541234499	0.0785994502720267	1	0.271800783978461	-0.00658536769417556	1
CCDC28A	0.360731474336362	0.00401949306672506	1	0.0281610874023088	0.0619494582592645	1
CCDC43	0.751587291798105	0.00160198805804274	1	.	.	.
CCDC47	3.68895965475282e-05	0.133190742458726	0.900659499707901	0.0584683297369117	0.0116677087945689	1
CCDC50	0.0686264413528989	-0.0325305754310052	1	0.690102339911064	-0.00501912342815003	1
CCDC57	0.00146003798487039	-0.09407866047298	1	5.0266444681677e-05	-0.11835432700598	1
CCDC59	2.6995191340855e-06	-0.223753234608022	0.0659087596586975	0.000352588363940013	-0.0549029937898307	1
CCDC6	0.00282811191628943	0.171334996357718	1	0.0287595026495341	0.0586203382951641	1
CCDC69	2.21739286594583e-07	0.0944991479737491	0.00541376468220674	0.0001169084973076	0.151397826214344	1
CCDC71L	5.1260059355774e-05	0.0763476909886595	1	0.00025127917571633	0.0663289669668606	1
CCDC82	0.204131309198039	-0.0290443583103017	1	.	.	.
CCDC84	0.00226592430318046	0.0612924088342416	1	.	.	.
CCDC85B	1.00646462334855e-06	-0.0030530510256519	0.0245728337790548	2.28297100685935e-05	-0.126342768458268	0.55738737132471
CCDC88A	0.132136535181879	-0.0615772205971874	1	0.251040554136211	-0.0383178382997285	1
CCDC88B	0.00125125289706258	0.0210169416047843	1	0.0869127087032077	0.00435419033073037	1
CCDC88C	0.00290552531454385	0.117051824932079	1	0.0576736267741428	0.0224449828802616	1
CCDC90B	0.0532297857515753	0.125603062589002	1	0.0996841381081761	0.0546143741076539	1
CCDC91	0.163211542554415	0.03223937584237	1	.	.	.
CCDC93	0.00170563108740033	0.0949237723081919	1	.	.	.
CCL3	0.188320687529493	0.296856398633669	1	0.451391569976813	-0.0598252427666242	1
CCL3L1	0.000350454708967094	-0.386378690646468	1	8.52719073124655e-07	0.0154009159806406	0.0208191361703385
CCL5	0.13533368078641	0.0685196746493413	1	9.93556194499007e-06	0.43729185199035	0.242576744886933
CCM2	0.00177677027225003	0.0645720867542877	1	0.740586200096998	0.0810005628727538	1
CCNC	0.0310120333887424	-0.0357853963263131	1	0.0176709359428558	-0.0891293692934051	1
CCND3	5.92305603966496e-19	0.483215520874234	1.4461141320842e-14	6.23159203267744e-09	0.33645662259573	0.00015214431947782
CCNDBP1	0.0245330894657878	-0.0581036171401671	1	0.0983581924709817	0.0951192399199159	1
CCNG1	0.555009318059348	-0.0447270453732517	1	0.551738413098772	-0.0255934922116892	1
CCNG2	0.905102761197138	0.0279930010374057	1	.	.	.
CCNH	0.193241584762506	-0.0123287815491085	1	0.0440063727257257	-0.127425350987278	1
CCNI	8.29245192440278e-09	-0.238322919983508	0.000202460213734294	6.37139074809537e-15	-0.239992201050272	1.55557505114748e-10
CCNK	1.39464040886312e-08	0.244686698856765	0.00034050145582393	0.0754068627161891	-0.113035928658116	1
CCNL1	0.0132122881169188	-0.0552291873437527	1	0.00137433914282809	-0.0724987047177699	1
CCNL2	0.00199254133289547	0.0108668042995776	1	0.715116231102981	0.0307222016011064	1
CCNT1	0.027789950419964	0.0513089205538409	1	0.273138398221404	-0.0642404521209206	1
CCNT2	0.737006629275229	-0.030792595557351	1	0.0947244263513065	0.0413012429668535	1
CCNY	2.44707050352422e-05	-0.182248923442375	0.597452263435437	0.00709101198562973	-0.112426975273555	1
CCPG1	0.000232749667626928	0.140463866055912	1	0.0172278462580755	0.0752444126521612	1
CCR1	5.16044822182927e-18	0.503133261995863	1.25992343335962e-13	2.10757241668135e-08	0.264240787304764	0.000514563805532751
CCR2	4.5100172102701e-07	0.273607687409696	0.0110112070188744	5.36529729206082e-05	0.146404435371452	1
CCS	0.0200824298322025	-0.0565773954994047	1	0.0860097610525907	0.042381211581091	1
CCSER2	0.284194666496617	0.0771869545397983	1	.	.	.
CCT2	0.00176780963870637	0.0030502452429586	1	0.317234036093953	-0.000567101159397621	1
CCT3	0.010936972031139	-0.040924942650162	1	0.501869869364132	0.114056014700794	1
CCT4	0.0103388709686184	-0.071910419809472	1	0.294251795344283	0.0149777969830545	1
CCT5	0.000650590764109987	0.196171379082834	1	0.000228724645117951	0.21087565989871	1
CCT6A	0.000342310912908694	-0.00648365399029782	1	0.275824279519389	0.0335046594958102	1
CCT7	0.00196780204601431	0.112921486604328	1	0.270953679981717	0.0128836209613807	1
CCT8	0.000140757129176722	-0.13931917388019	1	0.00875279455558358	-0.00614260080482576	1
CCZ1	0.147134272603442	0.00307939835306847	1	0.464449362157148	0.0927496876230919	1
CCZ1B	0.583021800765519	-0.0369412473547418	1	0.610488739519003	-0.0610119104255506	1
CD14	7.38199254016246e-44	0.788239246419169	1.80231347868066e-39	1.04322120960897e-21	0.42141695073076	2.54702458326031e-17
CD151	0.000612357885938572	0.0927919282421642	1	0.00328742414084559	0.202683896400585	1
CD163	0.171542863092538	0.277174608525938	1	0.450022736868835	-0.135021195309306	1
CD164	1.57569003538244e-09	0.366055243406973	3.84704722138623e-05	0.0136603977893139	0.123846235194771	1
CD1D	0.0673032434462458	-0.0356560675185563	1	0.0213147658950562	-0.0993915755237478	1
CD2AP	0.00166902102649059	0.275699738359121	1	.	.	.
CD2BP2	0.271081823093207	-0.00219852328450765	1	0.156212667190077	0.0358359815238348	1
CD300A	3.38408270616617e-07	0.204851009090309	0.0082622379271047	0.0924208204394422	0.0131980626691405	1
CD300C	0.00305188478329692	0.117808439158226	1	.	.	.
CD300E	1.89784391257475e-06	0.316761068761047	0.0463358591255124	0.381840738290211	-0.0304644676537755	1
CD300LB	0.0214454999602607	-0.0063611475327861	1	0.0636610208619261	-0.108167611130683	1
CD300LF	0.408535425774566	-0.0799363285489064	1	3.00874458732436e-06	-0.0470215264871356	0.0734584990995243
CD302	1.23952273543731e-06	-0.277971223867014	0.0302629475857018	1.20459974003596e-06	-0.274855627334305	0.0294103026529779
CD33	0.00101029549156541	-0.159301895593247	1	1.84890704607192e-08	-0.261378452122696	0.000451410655298458
CD36	9.66589871019561e-06	0.117837071234271	0.235992917009426	0.00724491285479169	-0.00466884519230071	1
CD37	1.16501294117561e-08	-0.31013837314537	0.000284437909588026	1.05550967156619e-25	-0.397706671398572	2.57702686312884e-21
CD4	4.72296957939987e-15	-0.515096781849732	1.15311302281048e-10	3.16140976106855e-23	-0.435262313111892	7.71858193164886e-19
CD44	2.23466697202612e-05	-0.16470046006532	0.545593941220178	0.0236001932003232	-0.0656832301999954	1
CD46	1.40183257100738e-08	0.251839498451604	0.000342257422211452	0.0565686899221016	-0.0331408818071424	1
CD47	5.22389781518986e-05	0.11668472886916	1	0.0452563742822609	0.169701253814215	1
CD48	1.81979111883939e-07	-0.160407091565133	0.00444302001664638	2.84356031091679e-09	-0.245968636235267	6.94255249910335e-05
CD52	4.16703029961517e-09	0.325856955391665	0.000101738044765104	1.46424266177663e-12	-0.432689335531879	3.57494845872764e-08
CD53	1.37019691420887e-22	0.517444747220247	3.34533576604095e-18	1.13403050228214e-11	0.336045156858267	2.76873547132185e-07
CD55	0.000129064159620715	-0.0244149113781142	1	6.58903635963912e-06	-0.368110382980134	0.160871322720589
CD58	0.058352570956554	0.0504324034267934	1	0.00125452635932274	0.16601494304648	1
CD63	8.96764321110412e-22	0.397696976917057	2.18945008999107e-17	2.54472683478936e-23	0.479938553322348	6.21295056713822e-19
CD68	0.00412370717362275	0.0409067633118267	1	9.42159532389227e-09	-0.195205657209985	0.00023002824983283
CD74	2.77911886541994e-36	-0.7751615725462	6.78521870992278e-32	1.19632544612063e-110	-0.85406131224555	2.92082857670351e-106
CD81	3.03805480610402e-05	0.078942485286236	0.741741080910296	0.103870092569507	0.138899856749842	1
CD82	1.12324010168148e-11	0.299138984157875	2.74239070825533e-07	7.39379787245664e-09	0.238538615785413	0.000180519575056029
CD83	1.75387576880557e-05	-0.25080564789881	0.428208768953881	9.34857257734212e-14	-0.425856810786667	2.28245399475808e-09
CD84	5.57984608781517e-05	-0.167839563932577	1	0.495317728199938	-0.0625506149718974	1
CD86	0.00483677486981862	-0.0576141261484202	1	2.023026028315e-07	-0.238668480987991	0.00493921804813108
CD9	.	.	.	1.38271748280292e-08	0.242095029350912	0.000337590473426334
CD93	0.000152321453632575	0.127602533945873	1	0.00113408687845277	-0.171282834094226	1
CD99	5.22405387305027e-08	0.230110958667058	0.00127545275310522	7.39995101983651e-31	0.561637637039538	1.80669804149308e-26
CDA	0.000113207199521237	-0.0848128078090038	1	0.220388344558974	0.0897677821493652	1
CDC123	2.20691284167769e-05	0.120046658082921	0.538817770295609	0.203657230459928	0.0781975257657856	1
CDC26	0.00244185894005344	-0.0275451935504853	1	0.00115875268921145	0.105668211154223	1
CDC27	0.0398173260994588	0.0736600593984648	1	.	.	.
CDC34	0.023110263334937	0.0752477411416349	1	0.353297469242232	0.0444700165148693	1
CDC37	0.000815320168154943	0.174907011678046	1	0.881634730144875	-0.095690847277565	1
CDC40	0.00522431653862669	0.0665771572631908	1	0.730777529312455	0.0295869138447433	1
CDC42	0.000310447434367881	0.0328415414458512	1	0.234562713808501	0.0416836101441067	1
CDC42EP3	0.000211089677724656	0.222224527693769	1	0.0342473988378273	-0.17395348915141	1
CDC42SE1	0.00211862119101195	0.18003647493001	1	0.0563421750541125	0.0804261432947302	1
CDC42SE2	0.000784089549252711	0.0299980502702587	1	0.114377230395644	0.1006462730981	1
CDC5L	0.0383580708970592	0.057373089132594	1	0.713346393617789	0.0219003449945011	1
CDC73	0.000105981534608421	0.171399755198237	1	0.142732181497428	0.0604620455137318	1
CDIPT	0.00863263881088521	0.0644805420109314	1	0.425170719967301	0.0732771146250047	1
CDK11A	.	.	.	0.000673027726344193	0.100537067740988	1
CDK11B	0.13887224536746	-0.0229586197795956	1	0.0389306956107676	0.0360349873792272	1
CDK12	0.000690342035934429	0.0709344520479044	1	0.472369306732186	0.0398829320273156	1
CDK13	0.160532982540358	0.0132553123323786	1	0.675362431525191	-0.0436017978866819	1
CDK16	0.00131842009442729	-0.052708056104433	1	0.0247758958305765	-0.0517561362202681	1
CDK19	0.000221601327689077	0.0513612228181389	1	0.90948008768135	-0.00554548983584452	1
CDK2AP2	0.00110040262456332	0.113919160928972	1	0.00749935143137114	0.10340927267332	1
CDK5RAP3	0.0124986485281303	-0.0795025868311349	1	0.0287717063854126	-0.0915844530442045	1
CDK9	0.159920759654721	0.039262161508471	1	0.0756043783039361	0.00288223759414513	1
CDKN1A	0.00201357101116643	-0.2219534236422	1	9.60124134048212e-17	-0.162682433614305	2.34414307327871e-12
CDKN1B	0.00029103535471845	0.163717325204432	1	0.0358569897567258	-0.0420977767930012	1
CDKN2D	0.000385185751878545	0.00536795990933014	1	0.00428013802638699	0.215156276305084	1
CDS2	0.00160940145506424	0.113098163557373	1	0.0327167288345872	0.168260234529312	1
CDV3	1.45036865661914e-07	0.234138798722096	0.00354107507513562	0.127664716881163	-0.0773684296992554	1
CDYL	0.0324530128886012	-0.0523094542087848	1	.	.	.
CEACAM4	0.00319572217500232	0.0672292366183834	1	.	.	.
CEBPA	0.211236025546959	0.0277652045054586	1	0.0742487763067353	0.0471941943771228	1
CEBPB	1.03837483226194e-12	0.171633609558115	2.53519215296752e-08	0.00163495703621011	0.285884783714756	1
CEBPD	3.0794776114532e-09	-0.293165708279202	7.518544588363e-05	3.85431879465272e-10	-0.266320914715081	9.41031933714462e-06
CEBPG	1.83676695171903e-05	-0.0819452345890111	0.448446651262202	0.59760179148604	0.0397548044077495	1
CEBPZ	1.12364333329125e-06	0.0462322879362331	0.0274337519823058	0.856111050081373	0.0486277828527426	1
CEBPZOS	0.0734374767834526	0.0149449418118816	1	0.292454401652507	-0.0331519794785531	1
CECR1	0.00387568550640102	0.615526959208263	1	0.575774775973571	0.458205086819664	1
CELF1	0.000307684444765308	-0.181435043313535	1	0.0670460132382238	0.0879285376677894	1
CELF2	0.000875925373279649	-0.0236201560691547	1	0.0111353812540696	-0.0737542036189041	1
CEMIP2	0.030543098826396	-0.0413713581683422	1	.	.	.
CENPB	0.00943926731415243	0.00873513341834736	1	0.855305487121648	0.0293547967924846	1
CENPC	0.00014070074586071	0.0662179168277466	1	0.0300157997525268	0.0568947557631754	1
CENPX	0.00135990371705052	-0.11331247556398	1	2.333178294012e-05	-0.13172558794772	0.569645480483029
CEP135	0.0045009689425116	0.0810032431480483	1	.	.	.
CEP170	0.000134047375570419	0.163690768186687	1	0.800707726201812	-0.12756309115208	1
CEP192	0.0363029061448887	0.0730164768092122	1	.	.	.
CEP350	0.00377631335498461	0.2145033634848	1	0.150038485159712	-0.0615621838385837	1
CEP57	0.0019704112132385	-0.0349818249633647	1	0.000657249227601365	-0.127301043884215	1
CEP63	0.0639132724316179	0.0233932938443298	1	0.0763026749115579	0.0197930259931339	1
CEP85L	0.0437523434254337	-0.156114247136546	1	0.0079942640229442	-0.00712778091580984	1
CEPT1	0.00225838582819064	0.129791540466129	1	.	.	.
CERK	0.000454342919826501	0.069485552390377	1	0.540278971086074	0.0109845372856225	1
CERS2	0.00805109403095387	0.0609002846380839	1	0.0357873386097228	0.10012197197518	1
CERS6	0.000234591837748394	0.0457884463802793	1	0.528238695747643	0.0151041492371576	1
CES1	0.841340318475753	0.150825037796799	1	3.93950207003261e-06	-0.0914598018917222	0.0961829430398462
CFD	3.46252189807639e-05	0.171856921430709	0.845374721415351	0.000133436920559086	-0.115514967701515	1
CFDP1	0.00115362591725133	0.0636028509614307	1	0.0703515271913193	0.0607691464046947	1
CFL1	2.06936512432064e-10	0.182290335013375	5.05235495102885e-06	3.29332005273333e-17	0.245413383225132	8.04064090874843e-13
CFLAR	3.71427749613262e-17	0.461373198001653	9.0684085068078e-13	1.04716446768388e-06	0.117384861072041	0.0255665204785018
CFP	4.60226951030013e-05	-0.203507857678476	1	0.000332152181725747	-0.116060227669836	1
CGAS	0.975915138633953	0.101734531905053	1	.	.	.
CGGBP1	1.42127969126089e-06	0.149358572709788	0.0347005436621345	0.0605175403715865	0.120745512574991	1
CHCHD1	9.48723368391831e-05	0.0964664232549522	1	0.00374828726050173	0.141006054223795	1
CHCHD10	1.69573271713105e-08	-0.304552558145202	0.000414013142887545	2.74241844578866e-20	-0.469890064855924	6.69561463539301e-16
CHCHD2	0.00107745421740231	-0.0989216047138739	1	0.0401569851253938	0.0983399116159198	1
CHCHD3	0.0467013643643815	-0.0395093184058259	1	0.000119002115611207	-0.0404296902707741	1
CHCHD5	5.00702603130643e-06	-0.238280401774072	0.122246540554347	0.0812672362600938	-0.0636621191033465	1
CHCHD7	0.351825708424662	0.0407466940615985	1	0.000442288630708341	0.194475440288773	1
CHD1	0.000300925504676591	0.0319411490646544	1	7.92561942962881e-07	-0.422585228092733	0.0193503998374387
CHD2	2.82462476949992e-05	0.147446438914668	0.689632137473405	0.0233779090666455	-0.0864953704944782	1
CHD3	5.56967787565206e-05	0.0929052071362557	1	0.076613085099595	0.0867516570132303	1
CHD4	9.14315198843384e-05	0.0488000363180281	1	0.0216815622334041	-0.134885987384302	1
CHD6	.	.	.	0.274289643628549	-0.0758003574340539	1
CHD8	0.000123449110003974	0.203519893413258	1	0.955346488650233	-0.052993512685283	1
CHD9	0.0509454217689247	0.0598829268235739	1	0.524681631546108	-0.0197542774790471	1
CHFR	0.0148850437422724	0.0941360900118683	1	0.913729991952432	0.0560505710639802	1
CHIC2	0.000796683258273638	0.127050951572584	1	0.112130826375254	0.0326425868148595	1
CHMP1A	0.000612177814112465	0.0694562705132748	1	0.0590755601416712	0.109439489367429	1
CHMP1B	9.45860992013003e-06	-0.219414034957648	0.230931961199975	0.00211850831793017	-0.330831736817241	1
CHMP2A	0.00705358823017436	0.059456967424256	1	0.0682168574925574	0.0663683897538052	1
CHMP2B	0.283023783685757	0.0638205305546398	1	0.173161861565416	-0.137993287356686	1
CHMP3	0.0131332712248961	-0.0142914021960339	1	0.0938663785963213	0.00813874998703412	1
CHMP4A	0.000465311532517137	-0.145546327073108	1	0.178621118078117	-0.0745388155360175	1
CHMP4B	1.24576010995436e-05	0.0519805619855731	0.304152330845357	0.628911022000819	0.0514602688059895	1
CHMP5	6.23977582572579e-07	0.612329483063797	0.0152344126785095	0.0966973927892805	0.0408184100777025	1
CHMP6	0.00583763404068514	0.0645275589098722	1	.	.	.
CHN2	0.0263574282871904	0.0515116599805186	1	.	.	.
CHORDC1	0.000604216000027582	0.10741918896597	1	0.0961544282048132	0.10924723502648	1
CHP1	0.00273111496288	-0.175000335022365	1	0.422792028114871	-0.00488239799827883	1
CHPF2	0.0595574241412634	0.00955971718594834	1	.	.	.
CHPT1	0.0239566291274251	0.0184003932107175	1	0.168352298510486	0.0355720902503565	1
CHRAC1	0.0890881515617842	-0.100862020810812	1	0.000379261075419382	-0.124681687972343	1
CHST11	0.0626014687644388	-0.0318896505701883	1	0.0350195279763825	-0.041842120293727	1
CHST15	1.3941262887911e-07	0.225808272319901	0.00340375933408348	0.0221167364848967	0.0719753448548292	1
CHSY1	4.72571118611228e-05	-0.0115813719250203	1	0.0544692970739211	-0.134677029236939	1
CHTF8	0.240771044920192	-0.0500043244254106	1	0.559816004941783	0.00785974103929232	1
CHTOP	0.0227260372904542	0.0901265431826762	1	0.304928252939915	0.0496533111943532	1
CHURC1	3.11278933036575e-05	-0.231981131619217	0.759987515008799	0.000853460795277852	-0.0120295051133726	1
CIAO1	0.00469580769195406	0.0700655194640634	1	0.822465952798379	-0.0205369630132258	1
CIB1	0.00127323617830006	-0.00606278528309434	1	0.00236366252993185	0.040259792518802	1
CINP	0.543716201547137	0.0190713542360457	1	0.000981709718117054	-0.110438452520507	1
CIR1	0.0408108937189308	-0.0395643906807917	1	4.26620015077634e-05	-0.201310944862822	1
CIRBP	8.11052346767858e-17	-0.557304837541353	1.98018430463372e-12	2.88305676827312e-11	-0.328262857816607	7.03898309973881e-07
CISD2	0.0506655849926682	-0.0244746037537899	1	0.679210154194882	0.0207074901172322	1
CISD3	0.0251196813090779	-0.119698209071931	1	0.00418094205147034	-0.131756647267981	1
CITED2	8.80899020989484e-06	0.000794303202388713	0.215071495974582	2.75267742221952e-06	0.171941326023943	0.0672066192634895
CITED4	6.47581086812014e-06	0.108779246041246	0.158106922345153	0.00224022108138418	0.106539029981323	1
CKAP4	1.14491954669952e-05	0.207480913519412	0.279532107326689	0.0177625785587737	0.140420199515641	1
CKLF	0.000193073265737769	-0.18786092729288	1	0.00363222835637679	0.0640391844985155	1
CLCN7	0.324111932183288	-0.0218471849518664	1	0.210231089216788	0.00440937898819432	1
CLDND1	0.41246200721074	0.02571710096562	1	0.779741070920898	0.0865091494131256	1
CLEC12A	6.00168865983378e-05	-0.105278809628824	1	0.0517036799599342	0.110790262706092	1
CLEC2B	5.91900319329934e-05	0.117830457351433	1	0.088597099866766	0.0280395559766771	1
CLEC4A	1.38885453530238e-06	-0.260238739911777	0.0339088834794076	2.05352035594984e-05	-0.226665537866529	0.501366994905153
CLEC4D	0.0139663431181723	0.0118664368221628	1	0.650179039191073	0.0275889728408161	1
CLEC4E	0.00571975023846086	-0.120528370928602	1	0.595670075000785	-0.32115255002415	1
CLEC7A	4.0209913098807e-05	-0.229558208776245	0.981725028307372	3.95940079442699e-05	-0.37434890120682	0.966687703959349
CLIC1	0.0477688904850225	0.112825518290449	1	0.00819997691327971	-0.13509545141124	1
CLIC4	0.00186444916966561	0.168433378264527	1	0.456428345232145	0.0274448596457016	1
CLINT1	0.000521018217752783	-0.0985179641652558	1	0.863790435288721	-0.0654799955694109	1
CLIP1	0.000427964389526847	0.0482458402195749	1	0.000249098655583621	0.0710803137250435	1
CLIP4	5.98899170123977e-10	0.219332365581884	1.46221232385769e-05	.	.	.
CLK1	0.000671986835668938	0.0251203580587571	1	0.0173197871152216	0.0349222888687586	1
CLK3	0.294880074564566	0.0186230361955777	1	0.173445753985202	0.0430975910224878	1
CLMN	0.145142658949299	-0.126155309345957	1	0.538766153442406	0.00915267828408595	1
CLN8	0.0840274960436784	-0.0193101962032048	1	0.00421566127536079	0.0046633062512717	1
CLNS1A	0.104358016774647	-0.0412193636009607	1	0.0123164028700002	-0.0746357114324603	1
CLPB	1.02393117145301e-05	-0.184907383244997	0.249992795510251	0.000548643872731502	-0.125659295987144	1
CLPP	0.00542649305387835	-0.0178268576939144	1	0.0303734284844741	0.0732407538063925	1
CLPTM1	0.0480272251033999	-6.83729167840208e-05	1	0.78285839177822	0.0298055068394618	1
CLPTM1L	4.48168158871579e-06	0.0558297730437962	0.109420255988496	0.0121565749608039	0.0721654166594844	1
CLPX	0.00465429068727993	-0.0409717567529347	1	.	.	.
CLSTN1	0.0256085997180927	0.0572068031213739	1	.	.	.
CLTA	6.61939034890824e-05	0.0017016434303454	1	0.580122846729149	-0.00473251777640726	1
CLTB	1.55624269772822e-05	-0.00253118053143819	0.379956654650344	0.0324338926785276	0.047382637436213	1
CLTC	6.70675922502694e-07	0.158698334522137	0.0163745526479033	0.00143986752660061	0.144847140300515	1
CLU	1.67563558093696e-49	0.983631392754293	4.09106427085759e-45	1.43480315911134e-113	1.14444838589066	3.50307191297034e-109
CMAS	0.279355412906924	0.0917275766636178	1	0.971390381468495	0.0194811830679307	1
CMC1	0.0627414444976946	0.0123552775019848	1	0.105838663892209	-0.000846896883341663	1
CMC2	0.0898280899583543	0.0182296688710643	1	0.214800945710529	-0.0315923312640075	1
CMIP	1.9483412009965e-11	0.193267289606416	4.75687504223294e-07	0.0233331339831452	0.00518906088769755	1
CMPK1	0.00581847883839934	0.0823339827943397	1	0.14192762809115	-0.00326698097848588	1
CMPK2	6.20226056237083e-06	0.689379560242555	0.151428191630284	.	.	.
CMTM3	1.29115515524658e-05	-0.256341316900216	0.315235531153452	7.74427955157432e-08	-0.204818556709149	0.00189076585251687
CMTM5	.	.	.	2.06295525689228e-22	0.4720047972516	5.0367052597025e-18
CMTM6	2.23205923983185e-05	-0.0170774098882041	0.544957263404946	0.00645819008919468	0.138163562108678	1
CMTM7	0.00142481698903634	-0.0881713989106135	1	0.0180955994583123	-0.0147031974080051	1
CNBP	1.45143279755729e-06	0.0218272973554468	0.0354367317523611	4.51637436779658e-07	-0.153459806532954	0.0110267280189753
CNDP2	3.57317026656866e-08	0.233959864249664	0.000872389520582739	0.204838524761227	-0.0077205104576118	1
CNIH1	0.00587177282612238	-0.0446939731822642	1	0.309741631916269	0.122920473222654	1
CNIH4	0.172499682956933	0.0789109992090378	1	0.524515663393945	-0.00310206122048962	1
CNN2	0.0185409832465843	-0.176570465499017	1	0.188519890327208	0.148489432555212	1
CNOT1	3.95050304571328e-06	0.0871641705519675	0.0964515318610897	0.61724181612724	0.0412415388938298	1
CNOT11	0.0711476541360121	0.000725666561461669	1	.	.	.
CNOT2	0.0534059717523297	-0.00601533250061548	1	0.425800001080658	-0.110231327844135	1
CNOT4	0.177570244744706	0.136120496113663	1	0.821218208554124	-0.00901858847414105	1
CNOT6L	0.000878194347531091	0.0101626417404224	1	0.364509499672587	-0.0399086526807199	1
CNOT7	0.00818653017617541	-0.127512754272441	1	0.00414304115110921	-0.0913316516884478	1
CNOT8	0.000518164379197462	0.0243674118260167	1	0.316776820034124	-0.0311073455542355	1
CNP	0.0802890126040197	0.119107323692009	1	.	.	.
CNPPD1	0.0994008295823591	-0.0825468680140531	1	0.77251348797473	-0.0256919521325311	1
CNPY2	1.98230460117447e-05	-0.0172663790217027	0.483979668376747	0.0440636160909433	-0.0336821535152672	1
CNPY3	0.0188365172362642	-0.101075300689847	1	2.121446041998e-12	-0.10161959532178	5.17951051153813e-08
CNST	0.147814527777366	0.00422336760105591	1	0.492716955653565	-0.0225487106940869	1
CNTLN	0.000872537694637365	0.120966427227497	1	0.680754399921562	-0.0293017017483971	1
CNTRL	1.39891822637896e-05	0.252375962148737	0.341545884970423	0.474077881346328	-0.0443172614740223	1
COA1	0.0350134789525507	0.0776816442386631	1	0.138472940443162	-0.0277269914489726	1
COA3	0.000440780059304363	0.144984921811976	1	0.178850000229653	0.085685622300296	1
COA4	0.240239915474804	0.0110980575534051	1	0.0844296325263026	0.048223683006885	1
COA5	0.112142483978165	-0.0589805106324862	1	0.144446542674308	0.0122351066501929	1
COA6	0.000112462075069157	0.161270322933085	1	0.0408498970942573	0.160651094564998	1
COASY	0.014553947522105	-0.026828384400033	1	.	.	.
COG3	0.0360978878261257	-0.0763943803261994	1	0.217840892086231	0.0467263906931777	1
COL4A3BP	0.00098944192847886	0.0603845509549233	1	0.474533674899291	-0.10819011829886	1
COLGALT1	0.000406062732275572	0.072637610403242	1	0.875489919820388	0.0335489473677015	1
COMMD1	0.0171318134443925	0.0216958267393987	1	0.0635101450592179	-0.0601816245823552	1
COMMD10	0.0912041819773319	0.0458926283035082	1	.	.	.
COMMD2	0.094598172118643	0.0208372119728549	1	.	.	.
COMMD3	3.55744735048771e-05	-0.204221544322088	0.868550770621575	0.029270281604487	-0.0747865385077048	1
COMMD4	0.00301985989935009	0.028611168021477	1	0.561193156938988	-0.0756754070625047	1
COMMD5	0.00130078198893363	0.024652435333018	1	0.259373352186894	0.0538861792048333	1
COMMD6	5.46137722487396e-15	-0.387800984180265	1.33339524945298e-10	0.0296835415920071	-0.103047656933821	1
COMMD7	0.00430860242598307	-0.135662225510332	1	0.204911606010437	0.0967977206274968	1
COMMD8	0.0392072724120595	-0.0604351412988752	1	0.0262566001174265	0.0611095596421063	1
COMMD9	0.000267458987754451	0.00561891256730629	1	0.21314586772791	-0.0133720161074117	1
COMT	3.17095814381445e-05	0.111748746890133	0.774189430812299	0.0141978525885734	0.0215824881093427	1
COP1	0.00128068382633133	-0.0781530161111324	1	0.0472525239411015	-0.0991249748504667	1
COPA	0.00010148210889698	-0.0288469988870905	1	0.489938054870303	-0.00837379197706078	1
COPB1	0.0998865568600768	0.0362998879449704	1	0.0654013556535129	0.117786789849889	1
COPB2	4.66500783457898e-06	0.181596324475742	0.113896166281246	0.0862650025599278	0.0825366560142372	1
COPE	0.000495465809887696	-0.0330618947720882	1	0.047785865242008	-0.0894313977808245	1
COPG1	0.00423730378970574	0.034160807806676	1	0.327184473773742	0.0916369743443388	1
COPS2	0.0460392615179568	0.0453454390121408	1	0.000338465719316952	-0.121177326457468	1
COPS3	0.000728678462210855	-0.191326264582513	1	3.04509146612442e-06	-0.16413102785881	0.0743459081454276
COPS5	0.0613021658868093	0.0506183411274247	1	0.115650539266125	0.0140450463369782	1
COPS6	0.0529777548112065	-0.029075004410976	1	0.0340502464707946	-0.106133171958882	1
COPS7A	0.0425808559425693	0.0396205898051529	1	0.716174223408727	-0.00407474051274215	1
COPS8	0.148877361040014	-0.0748867823025819	1	0.407260781444245	-0.0145775530641016	1
COPS9	1.62944815680794e-33	-0.502049779580779	3.97829767484659e-29	0.332213484149146	-0.0947378269014545	1
COPZ1	0.004514723862694	0.0345270474114991	1	0.572525589262038	-0.0292913537714743	1
COQ10B	0.161371124372812	-0.0266001875064011	1	0.564285431880305	0.017173092612995	1
COQ2	0.010791094893069	-0.135477828107122	1	0.0355217656501754	-0.110746207715507	1
COQ7	0.275143122638558	-0.0650373142043912	1	0.31343387402363	0.0584137317616462	1
CORO1A	0.0624421011567252	0.0242252408631995	1	0.00805072111125061	0.00566231928658523	1
CORO1B	0.0577398243437507	0.0647199931056346	1	0.155203651426603	-0.107289617954051	1
CORO1C	0.000591291707337675	0.0529607249398258	1	2.50530787776305e-05	0.158059804542053	0.611670918355848
CORO7	4.13858534365503e-05	-0.105787400301576	1	0.106459970417898	0.0143881866183622	1
COTL1	3.96674976733783e-16	-0.300141063583245	9.68481955695532e-12	1.03952877036191e-05	-0.0989545205103681	0.25380094928386
COX14	0.0012371340473324	-0.0956674198942231	1	0.00107491757276568	0.00745287401656569	1
COX16	0.0153643855916908	-0.0891856264149402	1	0.3424151325815	-0.0509106515195098	1
COX17	0.000575303020595456	0.048472919307799	1	3.31812105756505e-13	0.348288449198601	8.10119256204507e-09
COX19	0.00536041979939208	-0.0586096629037089	1	0.00947102127076447	0.00717327376940302	1
COX20	0.130672574349523	0.0103742662517489	1	0.00162945508021043	0.107493670174616	1
COX4I1	4.28810103706295e-36	-0.457384898865423	1.04693986819892e-31	1.91578812071046e-08	-0.126225301098625	0.00046773966967146
COX5A	7.84750922033948e-09	-0.257047382632023	0.000191596937614588	0.000223347422309367	-0.1345105319264	1
COX5B	0.000424772036523214	0.185845121489793	1	0.0479041777153396	0.0951252520696939	1
COX6A1	0.00533643758406562	0.0185136890111015	1	0.00643106507801797	0.0021882562999096	1
COX6B1	2.78584277137032e-06	-0.156411562380336	0.0680163512630064	0.0366347370902904	0.0105360874417109	1
COX6C	2.48485138416125e-05	0.00153302979312042	0.606676465442969	2.41742165855776e-06	0.0611549816761037	0.0590213497936878
COX7A2	0.00369351938183106	0.04554251069228	1	0.000292533727528889	0.12993623852882	1
COX7A2L	6.93036621946027e-15	-0.405713774532662	1.69204891248122e-10	3.94579915314736e-07	-0.257518463185557	0.00963366863240927
COX7B	0.00181053096953638	0.0689032185571892	1	0.076169717356104	-0.000168665366312437	1
COX7C	0.000131572759249913	-0.0340919350878348	1	0.0561320946186825	-0.0572049060475837	1
COX8A	2.35694930848311e-06	0.0329886372723309	0.0575449173666151	0.0368515870146184	0.0670342576216858	1
CPD	1.82110717916302e-10	0.249684872909681	4.44623317792651e-06	0.385277189104503	-0.00595846518855725	1
CPEB2	0.0180768664857976	-0.000228490881945931	1	.	.	.
CPEB4	0.000102697580754749	0.115631048061348	1	0.203417147165105	0.0213549305559756	1
CPNE1	3.59708520356793e-05	-0.00804699633157224	0.878228352451111	0.589927872075206	0.0309402192205419	1
CPNE2	0.381250117369968	-0.0520361816853557	1	0.0540310411856402	0.0896147231863812	1
CPNE3	0.0110738821631841	-0.0685899717255859	1	9.62915179821196e-05	-0.212256010109669	1
CPNE8	0.00249539400385265	-0.015122265382345	1	0.11198382118587	0.0787314316812756	1
CPPED1	0.000229989642951211	0.128282531011836	1	0.00141769495677161	0.167658052540288	1
CPQ	0.102129024256035	0.075098994098441	1	0.51492414760579	0.0352149407836396	1
CPSF2	0.000158826326727671	0.112302901095644	1	0.118326707946942	0.0534400219502502	1
CPSF3	4.33106789388232e-05	0.0733393048408236	1	.	.	.
CPSF6	0.00206167139726434	-0.0665980803123895	1	0.818311306315818	0.0128753642025561	1
CPSF7	0.522701770678175	-0.051291310489034	1	0.623114884100363	0.0208624374952676	1
CPT1A	0.0671512053680888	0.0120107039872941	1	0.186361354594904	-0.0775810339982632	1
CPVL	0.00164844462745304	-0.253385457305801	1	0.000719701449927333	0.0339854372930311	1
CR1	0.213356502768907	0.0522976435532068	1	0.00102511564572679	0.0606559189977139	1
CRBN	0.000320266508039577	-0.0335009103482766	1	0.000469777126197869	-0.0725369081853772	1
CRCP	0.0315648188557302	-0.0169220909030653	1	.	.	.
CREB1	0.0285686224054245	0.0572444298703666	1	0.721400170118983	0.0115628961468399	1
CREB5	4.61958868407917e-05	-0.019088213201323	1	2.86450939909655e-07	0.182771923894845	0.00699369969789424
CREBBP	4.9263714291216e-07	0.181052017698388	0.0120277358442004	0.788083633751225	-0.0378940143542787	1
CREBRF	0.00376672592067796	0.0318576761914852	1	0.0166387139460343	-0.043881009682804	1
CREG1	1.09760888095431e-09	0.389130930026611	2.67981208284994e-05	0.0738724762958832	0.0803119387603541	1
CRIP1	0.590989705530978	0.158849497692061	1	5.71124638763419e-55	0.918968611750747	1.39440080554089e-50
CRIPT	0.0872608242130887	-0.0155033063316025	1	0.235716938643815	0.0614945303265557	1
CRISPLD2	5.41268236089757e-16	0.372292269379247	1.32150639841314e-11	3.85420783537786e-08	0.324021664286713	0.000941004843007504
CRK	0.300085981033526	0.00946705528223435	1	.	.	.
CRLF3	0.0145302336081814	0.0663026212434627	1	0.362933288713233	-0.0470100961971823	1
CRLS1	0.372339875034073	-0.0251526384664562	1	0.0621259323599065	-0.052972805470364	1
CRNKL1	0.0107953752709253	0.11427812518926	1	.	.	.
CRTAP	1.38424807752617e-07	-0.287493932529352	0.00337964168128015	1.53992369095772e-06	-0.21584764304326	0.0375972369147327
CRTC2	0.575983145846268	0.0293018180079054	1	.	.	.
CRTC3	0.412024082571123	-0.0393407859759441	1	0.025160698265754	0.0453460277621212	1
CRYBG1	0.0325234893461068	0.0621715430275598	1	0.0366034655454156	0.0307943972697173	1
CRYL1	0.00249758158710601	-0.150953125857893	1	0.0001692432372526	-0.0675755316014235	1
CRYZL1	0.075867686839046	0.0508445403071376	1	.	.	.
CS	0.00285882425090419	0.0298426357064384	1	0.732362875874842	0.0123441155898757	1
CSDE1	0.000798463634619223	-0.175533670473175	1	3.40291623561385e-07	-0.19864222757134	0.00830821998925122
CSF1R	0.00916000171641764	-0.0565518202050796	1	0.108363212327701	-0.00923641255214147	1
CSF2RA	1.40541742851946e-05	0.0888433204061043	0.343132665173026	0.00229171884557161	-0.0301310485885512	1
CSF2RB	0.0338276903621506	-0.085647949820444	1	0.383547468467967	-0.0322153604780416	1
CSF3R	3.98921522078491e-07	-0.374478108860573	0.00973966896154635	5.79188308707777e-28	-0.477221439725211	1.41408825571004e-23
CSGALNACT2	0.000191605223663726	0.214355157108142	1	0.840169589355123	-0.106276291266367	1
CSK	0.0132367977918163	0.0501362995530354	1	0.00149730799738855	0.224676474891387	1
CSNK1A1	0.0410911879948197	0.0358396029100059	1	0.731820384901955	-0.0793300817681659	1
CSNK1D	0.016672238080975	-0.0809147511816052	1	0.60386967710782	-0.00314403987451195	1
CSNK1G1	0.161648177606341	0.0363298872218677	1	0.0694738408337099	0.136425640623483	1
CSNK1G2	0.0865160336277614	0.0575924937233749	1	0.00147264857931505	-0.0911134282625033	1
CSNK1G3	0.00108881765454158	0.136213005906927	1	0.277195243537611	0.0873532564285742	1
CSNK2A1	0.0123691061022652	-0.00558906324476882	1	0.193984657632992	0.0953459029539508	1
CSNK2A2	0.065310576682335	-0.0104893202912156	1	0.440565139943733	-0.0883825308898596	1
CSNK2B	0.00068592601842836	-0.180769266419759	1	0.000175449561193078	-0.0895598482539033	1
CSRNP1	2.10073713155293e-08	-0.284751766637566	0.000512894970668649	3.45868564782727e-09	-0.226741172715317	8.44438100917027e-05
CSRP1	0.00108470702204869	-0.0213644408365553	1	0.148956543840701	0.0751472154990208	1
CST3	0.000298193137748699	-0.162374020774536	1	6.81444302404522e-18	-0.237254302999717	1.66374626432064e-13
CST7	7.02670929618965e-09	0.297438542065482	0.00017155710746647	.	.	.
CSTA	7.33462166581668e-13	-0.302194945983754	1.79074787970914e-08	1.6881951766884e-05	-0.199154378713374	0.412172852388472
CSTB	5.02160766293421e-09	-0.0930240657776604	0.000122602551090539	4.37749412960983e-08	0.200623008610266	0.00106876519174424
CTB-61M7.2	0.0113565491022915	0.293800592128681	1	.	.	.
CTBP1	0.129139534194889	0.0142793667406634	1	0.305530425480007	0.0358910804942104	1
CTBP2	0.00022790592277367	-0.0502390643140261	1	0.12573310416022	0.166533398668115	1
CTBS	0.0211418445167644	0.00306093538466423	1	0.205183473403467	-0.15737970637618	1
CTCF	0.206398596490051	-0.000433114786605904	1	0.85400937068995	-0.0204538875091246	1
CTDNEP1	0.000204690111229818	0.0536260894977374	1	0.0437512907799261	-0.0447814564153706	1
CTDSP1	0.164288549252193	0.00184021027700276	1	0.000818175355163857	-0.232520365020017	1
CTDSP2	0.144524698252164	0.0650459453655825	1	0.198417281559109	0.013075403975122	1
CTDSPL2	0.000816577586151377	0.0852320667679859	1	0.213156122551992	-0.0130701063488565	1
CTNNA1	3.45042077134195e-07	0.187532121871606	0.00842420231323136	2.01475489462266e-06	0.186721096514061	0.0491902407522122
CTNNB1	1.92864831982538e-07	-0.310878009990886	0.00470879487285366	0.329254641896209	0.0798846216145281	1
CTNNBIP1	0.538323709782	-0.0412645103702894	1	0.324933522137744	0.017711674235717	1
CTNNBL1	0.0119947447587948	0.0828154415849481	1	0.222099778561224	0.0410981665331437	1
CTR9	0.000777326840731055	0.0718982422567951	1	0.00199559555237298	0.139553154888914	1
CTSA	7.9533173626327e-10	0.310651238835858	1.94180243408677e-05	2.13975424088096e-12	0.258887622382147	5.22420997911085e-08
CTSB	6.94083676915231e-17	0.329952043542848	1.69460529718854e-12	5.1817780968612e-12	0.33221259890268	1.26513112234866e-07
CTSC	1.0010105140709e-08	0.228869531794479	0.000244396717010411	0.583971822265266	0.0207946012894282	1
CTSD	1.8708588643372e-54	0.56812766036263	4.56770191727928e-50	1.61567803370512e-54	0.605903147632727	3.94467791929105e-50
CTSH	2.56281966439022e-06	-0.0816977123515625	0.0625712421060873	4.36534836420017e-08	-0.183584605295788	0.00106579980311947
CTSL	3.34432860750402e-06	0.192279656820661	0.0816517829522107	.	.	.
CTSS	0.00159184761767632	-0.0382136401187294	1	5.94822933942141e-23	-0.332760703377279	1.45226019321974e-18
CTSZ	1.82774481168389e-06	0.0228448655353812	0.0446243895772622	0.0693974745095123	0.0906822958108919	1
CUEDC2	0.0199989652982621	-0.0116621065756777	1	0.210599176682556	-0.00465686155214162	1
CUL1	2.16475505032633e-09	0.435832088651958	5.28524945537173e-05	0.0941873738961053	0.0957977261618414	1
CUL2	0.0121140270483717	0.0799768335756856	1	.	.	.
CUL3	5.90718545003962e-06	0.14763943124745	0.144223932762717	0.024270064080144	0.0295398520008816	1
CUL4A	0.193152604867501	-0.0379397972967234	1	0.0141538644411286	0.15533091915137	1
CUL4B	0.382133772340084	0.0706345811337803	1	.	.	.
CUL5	0.322074972186928	-0.04591898982374	1	0.00532341548305867	-0.112233945182654	1
CUTA	0.0717720410502356	-0.0428362772609623	1	9.57455680339503e-08	-0.112817886700223	0.0023376280435489
CUX1	1.54415042222528e-05	0.0865580647321664	0.377004325586301	0.242237556086284	-0.0562049677681868	1
CWC15	7.05539394978491e-05	0.0681816138061192	1	0.336851866217872	0.0501451505281089	1
CWC25	0.00122092294865893	-0.0197570660339277	1	0.103003382239286	-0.116213966248467	1
CWC27	0.281223828279392	0.0120449138021986	1	0.649971480124849	-0.00634061894521204	1
CX3CR1	0.0025932297596626	0.177908283555135	1	7.94812142572651e-05	0.0596704609710609	1
CXCL16	0.0388991860575567	-0.14686916605282	1	0.283316596474223	-0.101512035290491	1
CXCL2	3.13224692742694e-06	0.100816128973827	0.0764738087331287	0.00449387206518306	-0.192466205349605	1
CXCL3	0.0180664807948911	-0.00216313424375525	1	0.269649277521893	-0.146190263147154	1
CXCL8	2.30587343920867e-08	-0.225781581362264	0.000562979000182797	0.0180842219386743	-0.0248884530712381	1
CXCR4	5.44463027439043e-06	0.0904444014266379	0.132930648149242	0.0134007000820124	-0.103693754226874	1
CXorf21	0.000450301176724145	0.159933525175831	1	0.0151935959667486	0.0120054680335476	1
CXorf38	0.199074663242304	0.0866187445815537	1	0.101884059755214	-0.0605999540640552	1
CXXC1	0.00799189346788802	0.041876891868798	1	.	.	.
CXXC5	0.000208664239145624	0.02846858354979	1	0.716095139002712	0.0550461157175286	1
CYB561A3	0.0963307510367607	-0.109395775332831	1	0.124319404176016	-0.0486806358902643	1
CYB5A	1.53807150292652e-05	0.18608717136245	0.375520157439511	.	.	.
CYB5B	0.0403769953069829	0.0644355641825879	1	.	.	.
CYB5R1	0.0638741089020674	0.00981495417944334	1	0.364629536813815	0.0467179558444376	1
CYB5R3	5.70872886386179e-06	0.0510977166256388	0.139378615211186	0.00914970512687946	0.108151634905894	1
CYB5R4	0.0156163951124536	0.0557593552695468	1	0.000453713127191972	-0.165035034012066	1
CYBA	9.32174997557628e-06	0.100361195459566	0.227590525653695	0.0172051743880419	0.154078089330362	1
CYBB	1.00694530417469e-14	0.294418346820997	2.4584569601425e-10	5.04455500463998e-06	-0.0731641490641817	0.123162810438285
CYBC1	0.00174738941198967	-0.00380512681492906	1	0.20901549201309	-0.0549906828797262	1
CYBRD1	.	.	.	0.321033829927162	-0.0446270445483992	1
CYC1	7.8211249182937e-06	-0.241404773310538	0.190952764880141	0.000113954756878816	-0.130665956228712	1
CYCS	0.0422614690378865	0.0561855996951847	1	0.0210351406952286	-0.0331422868581599	1
CYFIP1	0.0335471788764506	0.045338405228656	1	0.0684190042824559	0.046630383268268	1
CYHR1	0.117902073085236	-0.0761980233760941	1	0.58438050044973	0.0699539563974826	1
CYLD	8.56618369342162e-07	0.118648405667278	0.0209143374874889	0.392028082832281	0.0123310402280138	1
CYP1B1	9.12953448522529e-14	0.41867524666003	2.22897584456776e-09	0.000478240662153887	0.226773260259211	1
CYP20A1	3.29656997828482e-05	0.105218938624361	0.804857560198239	.	.	.
CYP27A1	0.0823075210667265	0.0578683485390068	1	0.000482648195118752	0.0061359403100868	1
CYSLTR1	0.00471040085209871	0.0537753808951347	1	2.36986582646125e-07	-0.112456123688174	0.00578602741530514
CYSTM1	0.0187084322533654	0.12480568790466	1	0.000351463213096358	0.16546753013394	1
CYTH1	0.025677557650035	0.106003469254764	1	0.64132430463665	0.0388498834869999	1
CYTH4	0.00133629950887557	-0.0603173390529572	1	6.73889268130015e-06	-0.0262464276038994	0.164530064813943
CYTIP	0.173552712026989	0.0535018166581955	1	0.000876928737471136	-0.248105801282101	1
CYTOR	6.31199219784408e-08	-0.137247353943966	0.00154107289510363	2.03995607549145e-05	-0.251260740506884	0.498055275831237
DAB2	0.00171955291449377	0.0489193628136665	1	.	.	.
DAD1	0.0016181806769384	0.0754492248497325	1	0.0339134960018129	0.201479265492023	1
DAP	0.10242682896581	0.0507916560459294	1	0.114152802820258	0.0145089526810062	1
DAP3	0.014215442053227	-0.120259733074651	1	0.0191861153004511	-0.0877745000140341	1
DAPK1	0.173766896560837	-0.038531127213652	1	0.390563996027154	0.0871026681566411	1
DAPP1	0.0480225884033013	-0.0475108926112994	1	0.318217103990242	0.0197770222539224	1
DARS	0.00633222328064835	0.00379581432141474	1	0.745435398169599	0.0798099897806744	1
DAXX	0.00603513501675264	0.120053522493442	1	.	.	.
DAZAP1	0.0360726047650386	-0.0281184768081654	1	0.342926925151523	0.00377419734838136	1
DAZAP2	5.2875985897354e-05	0.0271793480958213	1	0.00229069281497001	0.0353957012158337	1
DBI	2.92613528143371e-05	0.209678137322202	0.71441592896204	5.11124152630839e-22	0.395238837861931	1.24790961864819e-17
DBNL	0.0122521548879223	-0.016230179580869	1	0.362391112606001	-0.00718560814448033	1
DCAF10	3.25050905695529e-05	0.125038529658765	0.793611786255633	.	.	.
DCAF11	0.00495853823476309	0.159228145063137	1	0.246188163779531	0.0269189538175185	1
DCAF12	0.0584437511694448	0.00918849480421791	1	0.0754630157486393	0.12236740039226	1
DCAF5	0.753278320748567	0.0105071399952336	1	0.441110196260776	0.0341035586039245	1
DCAF6	0.0272299122980644	0.0474571305736077	1	.	.	.
DCAF7	0.124284056236917	0.0486284717058437	1	0.178471797152904	0.0340926357059264	1
DCAF8	0.102618388376229	-0.0499958602552877	1	.	.	.
DCK	0.0619811875200723	-0.00116011179927655	1	0.0154138584677502	0.09423806737375	1
DCP1A	0.30743945858254	-0.0351696080103817	1	0.483275957813588	-0.0281702465062786	1
DCP2	8.37858374168111e-05	-0.00782327664767601	1	0.77471590478971	0.015779048612528	1
DCPS	0.0504098472757912	0.0399442938381845	1	.	.	.
DCTD	0.00631584347525419	0.0256992100594509	1	.	.	.
DCTN1	0.000995803159396106	0.0927780269982185	1	0.48141701155555	0.0830298920696361	1
DCTN2	0.0127712845890712	-0.0345483378927676	1	0.172971076755493	-0.0501538596853645	1
DCTN3	5.13385390469391e-06	-0.156812513906032	0.125343043083102	0.113598320660868	-0.0333268835913696	1
DCTN4	0.0062867288330466	0.0977194120036169	1	0.969840546819386	-0.0425422592250584	1
DCTN5	0.026073688226239	0.0304427960358138	1	.	.	.
DCTN6	0.261365537280873	0.0542881675306883	1	.	.	.
DCUN1D1	9.5312878170178e-05	0.161156960329968	1	0.23317118100121	0.0641336332734207	1
DCUN1D5	0.762648218682311	0.0249572815590451	1	.	.	.
DCXR	0.000116122259683519	-0.0257765332919186	1	0.0155475045164796	0.00496297219128772	1
DDA1	0.00699836337459111	0.0800013288156506	1	0.0150222871144304	0.0796304249781037	1
DDAH2	0.0263822133524683	0.110803936067361	1	0.257252516426763	-0.00730547100053591	1
DDB1	0.0713688850332785	-0.0275001995635314	1	0.192433917240036	0.0842641272742111	1
DDHD1	0.819950718912583	-0.0398624927362231	1	0.00777863688841137	-0.0586833565158402	1
DDIT3	0.0566756578690696	0.042538984598021	1	0.137061278776722	0.0280123992239821	1
DDIT4	7.00950848320035e-07	0.191588084034012	0.0171137149617337	0.16693514893024	0.0878605202220931	1
DDOST	0.00934262925795217	-0.00267368720814731	1	0.29022701624213	-0.062258758224866	1
DDRGK1	0.00247578994787341	0.0759754451011719	1	0.78172505062488	-0.0056009454524773	1
DDT	3.82088306113036e-07	0.157455206471401	0.00932868599374976	0.0217202723725798	0.0776938560858333	1
DDX1	0.00121766706219648	0.109244715424672	1	.	.	.
DDX17	2.41287469662401e-05	0.230299683997519	0.589103357180752	0.00304716987180476	0.159268910721199	1
DDX18	0.0162863588927657	-0.0650207962080086	1	0.0725120086275757	-0.0723693778775623	1
DDX21	0.000638638152978889	-0.0576316166403568	1	2.49642919032309e-06	-0.220750690914405	0.0609503186817383
DDX23	0.000325507195802598	0.13214180926309	1	.	.	.
DDX24	5.43766820384392e-05	0.149717620742635	1	0.000124465005410006	-0.124596308950016	1
DDX27	0.00997335018082326	0.00893522080306552	1	0.315429811955213	-0.0715491293797409	1
DDX39A	0.0493976493948876	-0.0770736295354668	1	0.00527293447563787	-0.0103730149461387	1
DDX39B	0.000925411328613536	0.12724327698157	1	0.436546161354777	-0.0649739310561272	1
DDX3X	0.00367671585334885	-0.0693450317332875	1	0.085910340716926	-0.248618306799128	1
DDX3Y	0.222572606519292	-0.0791359759608281	1	0.507167972037675	0.25393401015322	1
DDX41	0.00523065637171887	-0.0201896982749123	1	0.25077467460941	0.0305826967201514	1
DDX42	0.0969272784658833	-0.0246557245291946	1	0.423877097147892	-0.0258553038149375	1
DDX46	0.00225680955167839	-0.138174818498626	1	0.136981640796796	0.0400860653623383	1
DDX49	0.00106334755425848	0.0287905546010779	1	0.0155713627102063	-0.0536531765988857	1
DDX5	0.000240425823593429	0.0123443147767679	1	1.73332910045869e-06	-0.12188137266497	0.0423192299876989
DDX52	0.000190989544261766	0.100898963485093	1	0.765266794368213	0.0253004827716302	1
DDX54	0.0451028431523361	0.00163167412832244	1	0.488491633894314	-0.0332743647038334	1
DDX58	4.33354042706579e-05	0.533837172275573	1	.	.	.
DDX6	5.95966031197321e-07	0.136043761127225	0.0145505106516826	0.323233977042911	-0.0142547800356633	1
DDX60	0.000103211453615302	0.421309109240145	1	.	.	.
DDX60L	3.09647235403439e-08	0.534485928124173	0.000756003725237497	0.856031415498633	-0.0852594687447081	1
DECR1	0.000170434882719394	0.207983948351767	1	0.0785259489087	0.0415244170959332	1
DEDD2	0.00948999745530205	-0.0979057751485864	1	0.0731144212415038	-0.0131265572287859	1
DEF6	0.00698198056183719	-0.113357818391326	1	0.00629219313560213	-0.0845263234628861	1
DEF8	0.0259878744582251	-0.0616798751014453	1	0.104597503004792	-0.0780119022575714	1
DEGS1	0.0840538926180444	0.102359318820426	1	0.349208090619986	0.0654966595650142	1
DEK	0.000353008887079121	0.157946817000608	1	0.00157651260127881	0.084906821257076	1
DELE1	2.76352903827985e-08	-0.202672379697027	0.000674715614696025	0.00235428848344078	-0.108286063025459	1
DENND1A	0.00215961607019583	0.0502436973439606	1	7.22094405488851e-05	-0.149181721895468	1
DENND1B	0.00438040411329582	0.0789410102465957	1	.	.	.
DENND3	0.0297031443521784	-0.0621139029412681	1	5.63482455886657e-05	-0.0104966315366333	1
DENND4A	0.000543355828903625	-0.0243722221642285	1	0.842697629061575	-0.0759780932271589	1
DENND4B	0.513650351720477	0.0311459426698774	1	0.0740582862249803	0.0759739760101679	1
DENND5A	0.00410407182982502	0.155128901172708	1	0.345646582301583	-0.0275693794986384	1
DENND6A	0.0856592613847154	0.0695726583212995	1	0.618015010964602	-0.0191153737334031	1
DENND6B	3.51132215042337e-06	-0.252971801549127	0.0857289303025865	0.000679317834933623	-0.140853763438282	1
DENR	0.0332044856751203	-0.0191214597123182	1	0.961317552978151	-0.0526938411367333	1
DERA	0.148935504922496	-0.0793995257957294	1	0.0822212094956893	0.0332594533708475	1
DERL1	0.14975753220905	0.0214177782941764	1	0.142769054647738	0.0677930341999029	1
DERL2	0.00534338179894744	0.00926695024752616	1	0.0147506496829516	0.0667334028274174	1
DESI1	7.16438427356211e-05	0.128235249307391	1	0.322512722088803	0.0385127178351239	1
DFFA	0.000490657863146609	0.0969247900843427	1	.	.	.
DGAT1	0.016470590920877	-0.137651269480681	1	0.107556302512963	-0.0702396282266552	1
DGCR2	0.0491068920944474	0.0698611423253666	1	0.0492612186510088	0.0121477176381026	1
DGCR6L	0.00145809989431587	-0.165360287614701	1	8.72129653554397e-08	-0.186996810180623	0.00212930454915306
DGKD	0.00737948045374958	0.0552375564336635	1	0.185610815355436	0.0185385670093969	1
DGKZ	3.86196308930884e-06	0.0059767497765183	0.0942898288254753	0.0785348890516027	0.0319659827284126	1
DGUOK	0.0174632164886309	0.00340351396700234	1	0.945718935781085	0.00460798427851372	1
DHPS	0.0209799108477161	-0.0560446636750145	1	0.00272411971131211	-0.0292103643374991	1
DHRS4	0.0554338145025123	-0.112769371480588	1	0.379691491894065	0.03022243393498	1
DHRS4L2	0.0160427977778436	0.0276514038334577	1	9.01869036081141e-05	-0.0993912811937524	1
DHRS7	0.00623949263643298	-0.150217132476244	1	0.0343716604007999	0.0735341397122812	1
DHX15	0.141720283693109	0.0269612253970313	1	0.422404985065647	-0.0589280360726974	1
DHX29	0.378167485805751	0.0507313576300849	1	0.148004488485105	0.0295623607995529	1
DHX30	0.123717938887387	-0.00212106862398925	1	.	.	.
DHX36	0.0040694623587174	-0.0388344839411092	1	0.922492449943896	-0.0643178665519898	1
DHX38	0.102659000204412	0.0809141412332554	1	.	.	.
DHX40	0.0357180934214189	0.0250841607522724	1	0.883104601018865	0.0191813901288127	1
DHX57	0.0592436642655304	-0.0250197367523322	1	0.26276438335602	-0.00650891438833723	1
DHX8	2.73327770499544e-07	0.136834162041466	0.00667329751674636	.	.	.
DHX9	8.2068302342155e-08	0.132496305814018	0.00200369760168371	0.456239444392695	0.0413920111036895	1
DIAPH1	1.29474991792948e-09	0.213167176163316	3.16113192462483e-05	7.12296613993545e-08	0.238991930811	0.00173907218306524
DIAPH2	2.36975876507438e-08	0.304406300823003	0.000578576602492911	0.72767351468062	-0.00150539567242269	1
DICER1	2.81036195479605e-07	0.156069835684372	0.00686149871263456	0.588418965733079	0.0246725728868327	1
DIDO1	0.03896339547571	-0.0316901376915318	1	.	.	.
DIP2B	0.00152934154196479	0.147613276804971	1	.	.	.
DIS3	0.274905211031317	-0.00333492003588043	1	.	.	.
DLD	0.0549060595680913	-0.0203718939290118	1	0.233211847624638	-0.0333105806028791	1
DLEU2	2.05812819912971e-05	0.148891975730452	0.502491999817519	0.0803912837066885	0.0347731142280293	1
DLG1	0.728451079819859	0.0468951411369928	1	0.948630715844736	0.0254182433199587	1
DLGAP4	0.407496047265586	0.0469101620054648	1	0.363216203949289	-0.0214933656302865	1
DMAC1	3.84520791322992e-06	-0.175976856954978	0.0938807512015084	2.72764815448012e-08	-0.154275692920149	0.000665955296916321
DMAP1	0.0863095809153118	-0.0565604423916508	1	0.992145925751505	-0.00641445398865065	1
DMTF1	0.00242226440998436	0.0412638658554423	1	.	.	.
DMXL1	4.31214406064258e-05	0.143261176985939	1	0.0524828267125567	-0.0388633240334111	1
DMXL2	4.92181784969896e-07	0.178491482955101	0.01201661828004	0.0108230250847504	0.0729287720424037	1
DNAJA1	7.31665428695828e-09	0.388679125468081	0.000178636114416086	0.00560886659067449	0.099627827215135	1
DNAJA2	2.76163867772558e-06	0.185289348870602	0.0674254083166699	0.0103790557329449	-0.1208769178831	1
DNAJB1	0.000513828999023571	0.0416293662144839	1	0.306997242138043	-0.0723708154614746	1
DNAJB11	1.70439421066676e-05	0.124565434846014	0.41612784653429	0.404531637877415	0.0813066309906438	1
DNAJB12	0.0187730460200304	-0.0516136820113285	1	0.00440984681877283	-0.0657572549039096	1
DNAJB14	0.0645697325472457	-0.0289000877623176	1	0.156944852770633	0.0888074134684266	1
DNAJB6	6.69652943751864e-06	-0.144198089104377	0.163495766217017	0.27659557567003	0.050684631115983	1
DNAJB9	.	.	.	0.033248888596577	-0.0841590578757281	1
DNAJC1	0.00897366953184144	-0.00606148348574398	1	0.116626938860704	-0.031891827409366	1
DNAJC10	0.00473627425335856	-0.0109764512225285	1	0.944617352448009	-0.0358879316937062	1
DNAJC13	1.1628793360369e-09	0.28708084587425	2.83916989893409e-05	0.07122457471064	0.0998544733486276	1
DNAJC15	5.35072566379039e-08	0.096190964335922	0.00130637967081442	0.118517501167457	0.105025308290877	1
DNAJC19	0.340092340890892	-0.0539034487366636	1	.	.	.
DNAJC2	0.0580066096132308	0.126341102401813	1	0.066438198802269	-0.0650373136850407	1
DNAJC21	1.21404881888507e-05	0.0542913460131389	0.296410019130789	0.226256627177411	-0.0278907362603937	1
DNAJC3	0.000749288200830296	0.0898388031168126	1	0.911510053990957	-0.0794918400764096	1
DNAJC4	0.0021294219651295	-0.19810393463255	1	0.000403814944213018	-0.0878023657443988	1
DNAJC5	0.0147611006119647	0.0452680187588103	1	0.0515662483123152	0.106008588400825	1
DNAJC7	0.00010864334446202	0.0483917847740081	1	0.330346669138509	0.0420821426431806	1
DNAJC8	2.59858464997576e-07	0.244313164221468	0.00634444442291583	0.240539479023651	0.128319759584674	1
DNASE1L1	0.256087420738567	0.0149177780978824	1	0.741003150158224	0.00792155432370717	1
DNASE2	0.00223174714877439	0.166375539457708	1	0.0252174321192356	-0.0275439660332125	1
DNM1L	0.00932360447481819	0.10832286159713	1	0.175718275434769	0.0223775491741516	1
DNM2	0.218817997823445	0.0450003159711055	1	0.0505636134828622	-0.00771008010090113	1
DNMT1	0.000468804076324248	0.0806971303207972	1	0.603365880427211	0.0586084905097513	1
DNPEP	0.0703164646520174	-0.0149625303177496	1	0.000174112765990045	-0.0539094841504558	1
DNTTIP1	0.0383792421200251	0.0135744495667862	1	0.456603884909556	-0.031810922148815	1
DNTTIP2	0.0580671286781136	0.0198924598962913	1	0.222585564244493	-0.15117058344044	1
DOCK10	3.41941633284178e-11	0.24687506234664	8.34850497663321e-07	0.0743557873379675	0.013260060217321	1
DOCK11	0.000831583240045458	0.124524150019917	1	0.108414697377165	0.0349796661322266	1
DOCK2	3.09780265610847e-07	0.155099057953387	0.00756328518488882	0.274102903797589	-0.0407022652131277	1
DOCK5	0.00392995676921212	0.143416852703658	1	0.442571094616698	-0.00156466897890062	1
DOCK8	1.00670851373129e-07	0.307159813797888	0.00245787883627493	0.304093507282573	-0.123031430697019	1
DOK1	0.0292787119926669	0.110376343985301	1	.	.	.
DOK2	0.000391364187078891	0.115577372287519	1	0.292981812426273	0.0986618159472373	1
DOK3	0.000610389768964812	0.0149437856996701	1	0.00239803597545452	0.148243938180211	1
DOT1L	.	.	.	0.885755620808997	-0.0608433092517098	1
DPEP2	8.10032578613096e-07	-0.265007229316502	0.0197769454068387	0.000184484037794939	-0.0952945144365149	1
DPF2	0.225117584173122	0.0273723418215731	1	.	.	.
DPH3	0.187219611196359	0.0164589082653174	1	0.00902820197286571	0.136582330315923	1
DPM1	0.0910955666481407	-0.0285781695061471	1	.	.	.
DPM2	0.252317385447224	-0.0369976859100928	1	0.931216296569626	0.0288551312845379	1
DPM3	0.03173986905741	0.0382597165812176	1	0.00955399453183354	-0.0669978439329842	1
DPP7	0.0157228462753421	0.0132920657357195	1	0.0742284799974461	-0.0433659679224719	1
DPP8	0.0364314760091995	0.000763871864578658	1	0.889805333620799	0.037190724520913	1
DPP9	0.143738491195786	0.0606517206184237	1	.	.	.
DPY30	0.175431622300176	-0.00953218472741874	1	0.354444436927597	0.0178015098337469	1
DPYD	5.31074439512327e-08	0.250317160560416	0.00129661824406935	0.205420243803437	-0.163969985417491	1
DPYSL2	1.0711096612613e-06	-0.136431885059158	0.0261511423796947	0.0246952119352891	0.0759375914632723	1
DR1	0.0081505749951689	0.0502156331346579	1	0.0496054995200003	0.0431295605299971	1
DRAM1	1.39668127324992e-05	0.101543460528137	0.340999732863967	4.12845707862099e-05	0.164133487822995	1
DRAM2	0.111997999915244	-0.0743517043789972	1	0.214319313130821	-0.0174209926250257	1
DRAP1	3.89931766996272e-11	0.573707610423876	9.52018409121398e-07	0.0359953781270966	-0.0400384209125335	1
DRG1	0.0863879450287235	-0.0441001909887028	1	0.00933527157822617	-0.00827882515893569	1
DRG2	0.096850435659418	0.0612946975863076	1	0.34882813090693	-0.0197346161870257	1
DSC2	0.446277902158989	-0.099778800466498	1	0.72631676522472	0.0139708418325985	1
DSE	0.00635820860026453	0.170680722125209	1	0.0472474301705379	0.0207214675302118	1
DSTN	0.0399235877174062	-0.0412280768476874	1	0.000355169713168587	0.12909475629425	1
DSTYK	0.226939124409134	-0.061076278451134	1	0.4355162291026	0.0366011423630904	1
DTD1	.	.	.	0.0219557872843128	-0.0802094298957657	1
DTNBP1	0.0365686920680902	0.0892235294131288	1	.	.	.
DTX3L	1.34405952902661e-20	0.571313260560516	3.28152134011848e-16	0.0446698275942957	0.166599060309613	1
DUS1L	0.11926651025242	-0.0312892069065051	1	0.0561007783734115	-0.100669308920917	1
DUSP1	2.00796222985797e-28	-0.46399068473665	4.90243978419823e-24	1.04831413493516e-17	-0.262225462554348	2.5594589604442e-13
DUSP12	0.00186506361472083	0.096965327437129	1	.	.	.
DUSP18	0.00716023609187761	0.0973450975669231	1	0.00239132412161325	0.178554086529758	1
DUSP2	0.000955033687758228	-0.195017569644952	1	5.81684097530894e-11	-0.345989579520215	1.42018172412168e-06
DUSP22	0.00239192012517603	-0.156862885226575	1	0.176477125379436	-0.0207629858265167	1
DUSP23	0.201031600266364	-0.0697715969397116	1	0.711070504627961	-0.003011605455151	1
DUSP3	0.0958106408890856	-0.0690446846914026	1	0.10718458526299	0.036132268217558	1
DUSP5	.	.	.	0.0478557445403728	-0.0651488897494584	1
DUSP6	0.00216511574774048	-0.0966421133330253	1	1.52040643444473e-13	0.0975002879183435	3.7120723096968e-09
DUT	0.000770136631470957	-0.129287429783296	1	4.37547852956451e-08	-0.225317491473761	0.00106827308299317
DYM	0.00785230126512426	0.0864017119058244	1	0.71090434828352	0.0737412804735595	1
DYNC1H1	0.00278957684525765	0.00161998578191547	1	0.255068861487185	-0.129907208224331	1
DYNC1I2	5.4597421677066e-11	0.314350983155757	1.33299605024557e-06	6.29598988526765e-05	0.209847808415617	1
DYNC1LI1	6.09800046246247e-05	0.18036056182817	1	7.76818759456631e-05	0.203691655899986	1
DYNC1LI2	0.0645596912303942	0.0604795487479839	1	0.598255306515821	-0.0533063386548347	1
DYNLL1	0.000352898203911784	0.033405089475242	1	1.60236660797825e-07	0.258142317725745	0.00391217807337889
DYNLL2	0.0215129841979848	-0.0329936301345471	1	0.181019488057688	-0.00652186014434408	1
DYNLRB1	7.5634371443397e-06	0.236720913154936	0.184661317879054	0.00398817095142957	0.202969538846429	1
DYNLT1	5.05296347634614e-05	0.135359078692151	1	0.376758020220099	-0.0278699834162199	1
DYNLT3	0.101659390523727	0.0427943797466579	1	0.135362316304256	0.0695971174360054	1
DYRK1A	0.000637142581575402	0.0723598279837381	1	0.603924492598956	-0.0181295030315383	1
DYSF	1.57978166742187e-09	0.265816657465682	3.8570369410105e-05	1.7755975348003e-09	0.18368404397472	4.33512138121493e-05
E2F3	0.00750219425091072	0.147661372192376	1	0.302873288384582	-0.0363977733463176	1
E2F4	0.0739237562792796	0.0471178408250973	1	0.355629840860692	-0.0033563941407771	1
EAF1	0.00173153822751514	-0.163037234468973	1	0.0672303027945309	0.0171845585428234	1
EAF2	0.000372861445022997	-0.0116318533900819	1	0.374637186714483	0.0700940043202983	1
EAPP	0.0216358178384249	-0.0488085213028904	1	0.0245127452694768	0.132724050254456	1
EBLN3P	1.17265519824371e-07	-0.160460247992531	0.00286303766651201	0.0301300863419801	-0.0841319215167623	1
EBPL	0.94446025921728	0.0135215963789769	1	0.914839211906751	0.0411660269798307	1
ECE1	0.00650570914742235	0.110310474838898	1	0.782722375141133	0.00560985783553763	1
ECH1	0.00632978938329793	0.0903914896349619	1	0.100073752144529	0.0255068490905594	1
ECHDC1	0.0280811943196091	0.0704469367659559	1	0.00850004362229469	-0.118915199569843	1
ECHS1	0.00151292751898913	-0.13671306208973	1	0.00105404305950591	-0.0993026227660212	1
ECI1	0.00387383678451225	-0.13686377677739	1	0.213919620843144	-0.030623517515712	1
ECPAS	0.0170150340302312	-0.0826592070302241	1	0.212952670053751	-0.0489154768889891	1
ECSIT	0.0423561436328932	0.000707243176147176	1	0.0556070654417871	-0.00631263168995422	1
EDEM1	9.04484691967326e-05	0.0208701544541406	1	0.000226008106477248	-0.145112653792601	1
EDEM2	0.0628324685836808	0.036545120416227	1	0.100365691523063	0.080387554101597	1
EDEM3	0.000810704372434262	0.171595966195437	1	0.01279907819334	0.135473054938121	1
EDF1	2.46712950163052e-05	-0.189830034646122	0.602349667823092	3.24240290924018e-09	-0.240708612944583	7.9163267029099e-05
EEA1	0.0425622593024794	0.0873667328248454	1	0.150021257188569	-0.0897076818750098	1
EEF1B2	1.32804022825612e-35	-0.666777603464447	3.24241021728732e-31	3.20187876827258e-32	-0.433108503306547	7.8173870127375e-28
EEF1D	1.34938952643804e-23	-0.435228106617341	3.29453452879848e-19	3.28455883463617e-20	-0.239403886521537	8.01925039476421e-16
EEF2	1.7559602060024e-18	-0.459829656875416	4.28717684295486e-14	1.14980674554714e-30	-0.409643913945469	2.80725316925334e-26
EFCAB14	0.00086268068713325	0.12292137168714	1	0.446062021327984	-0.00882495729491262	1
EFCAB2	5.47736325223135e-05	0.125714218809972	1	.	.	.
EFHD2	8.2431487701255e-10	0.283803363147612	2.01256477222614e-05	0.00903606363650845	0.000203640366458036	1
EFR3A	0.0432392763843085	0.090770789221513	1	0.688177537298753	-0.0137495224513505	1
EFTUD2	0.0139434788124766	0.0182637309833302	1	0.878323146255723	-0.00620054663528014	1
EGLN1	0.00528539778294856	-0.0338328108561157	1	0.226742818269349	0.0107419820741317	1
EGR1	0.819256238380776	-0.0114876819079788	1	2.71551256354745e-08	-0.109500426668902	0.00066299239239011
EGR2	0.26389594267287	0.229920680148576	1	.	.	.
EHBP1L1	0.00474426024933657	-0.0349674030149554	1	0.158117398209114	0.0877415352907218	1
EHD1	7.87501396217384e-11	0.26879563199972	1.92268465886474e-06	0.740549258843715	0.0463715645825558	1
EHD4	1.13563825696322e-06	0.245610114006397	0.027726608043757	0.349244858949877	0.0682733772247255	1
EHMT1	0.0220007839206568	-0.00503837030884913	1	0.0852714052428928	-0.0749695680737963	1
EI24	0.0832552808713837	0.0163356774698836	1	.	.	.
EID1	0.000755644668236365	0.0587435136741266	1	0.0783840282534984	0.0166720619242424	1
EIF1	4.4666312632191e-88	-0.713689521815414	1.09052802291494e-83	1.25678219144214e-41	-0.321670228866289	3.068433720406e-37
EIF1AX	0.000687681018935719	-0.1941683815828	1	0.00261637291232135	-0.260683196911975	1
EIF1AY	0.445323541931528	0.145377967575938	1	0.519807558321472	0.154820379973235	1
EIF1B	7.33220769388858e-08	-0.164604260534864	0.0017901585084629	0.000777667799660072	0.00109432464709136	1
EIF2A	0.00105127287769288	-0.12897024465616	1	1.2343882087826e-07	-0.227324965387286	0.00301375881174271
EIF2AK1	0.000297896602062259	0.106460357120839	1	0.000614192870928167	0.176187125383949	1
EIF2AK2	1.51383587676863e-21	0.899227855022481	3.69603029313061e-17	0.770515278310036	0.139438477713179	1
EIF2AK4	0.00165525175201736	0.126355491053084	1	0.518450668285343	-0.0296452100737341	1
EIF2B1	0.00633458614025134	0.0725171998601165	1	0.00723287751869809	-0.08126232767998	1
EIF2B5	0.00284832523800535	0.131823786053205	1	.	.	.
EIF2S1	0.0474559685575643	0.0918446075147399	1	0.0940037991791165	-0.0665307631911192	1
EIF2S2	0.268123904704356	0.0221043981090905	1	0.0389718091056696	0.0549667424188411	1
EIF2S3	0.000375041452747943	-0.197431975241402	1	1.6320995815337e-06	-0.229906942960031	0.0398477112831454
EIF3A	0.007667994839368	-0.127648258047588	1	1.8550532541942e-05	-0.213186975241545	0.452911252011513
EIF3B	0.000438019614478387	-0.0246436278747435	1	0.378366869705676	0.0552593851554172	1
EIF3D	0.0110084099512246	-0.0595439256598604	1	1.33384064903671e-09	-0.249825269927971	3.25657194462312e-05
EIF3E	2.0156503948329e-24	-0.60206477298786	4.92121043898452e-20	1.7637612696528e-28	-0.391068608947557	4.30622313985732e-24
EIF3F	5.08133386505755e-15	-0.421330980408658	1.2406076631538e-10	4.19887120822607e-08	-0.247806765648396	0.00102515440548839
EIF3G	1.05469212421301e-06	-0.161188047425898	0.0257503082126605	1.46284482233511e-08	-0.205935061236207	0.000357153563373118
EIF3H	1.7887831789355e-15	-0.388693577230626	4.36731413137103e-11	9.31853446075794e-23	-0.405956505113473	2.27512018859405e-18
EIF3I	0.627152087888205	-0.0467204784525412	1	0.265143686104586	-0.0935270123012866	1
EIF3J	0.000244549736921413	0.0978340740369686	1	0.302058999848089	0.0235459405471417	1
EIF3K	6.2311879875489e-21	-0.418709175975661	1.52134454716006e-16	4.32395839078282e-16	-0.289600247509611	1.05569444110963e-11
EIF3L	1.87380848910064e-17	-0.541588272611399	4.57490342613921e-13	1.853006832318e-21	-0.3131563586942	4.5241161811044e-17
EIF3M	3.37207705059389e-11	-0.388677011375113	8.23292611902498e-07	4.84162386890227e-09	-0.184199690316767	0.000118208246759249
EIF4A1	0.0116636641229648	-0.0892863604601581	1	8.63536773183748e-18	-0.322633256178763	2.10832503172812e-13
EIF4A2	6.17317627458704e-07	0.180458913126254	0.0150718098744043	0.000314750972712347	-0.0481629040664306	1
EIF4A3	0.0671977577759029	-0.0845658583185539	1	0.0205497410005698	-0.129953849636115	1
EIF4B	0.00111629271684932	-0.227543259266576	1	0.00043268314254729	-0.202409843864638	1
EIF4E	0.00408279729247326	-0.158287493746255	1	0.0508932892893717	-0.341363901992571	1
EIF4E2	0.00918402930499738	-0.145195171236953	1	0.0878045099894944	-0.0433915373529574	1
EIF4E3	5.21906080749494e-11	0.277642747590362	1.27423369614989e-06	5.40239066310664e-07	0.320097628191702	0.0131899368039749
EIF4EBP1	0.000213354514927625	-0.202641758949157	1	0.0230045980214548	-0.0897954242069083	1
EIF4EBP2	2.65693913413974e-05	-0.000327041963232855	0.648691689600219	0.578966062289883	0.0401251076129172	1
EIF4G1	7.84188820068051e-08	0.268607942635857	0.00191459700419615	0.137184993660421	0.0228427704682947	1
EIF4G2	0.00528643520791059	0.198641066743899	1	0.209725522727798	-0.0372321071649608	1
EIF4G3	2.68150598479666e-10	0.328779728565739	6.54689686188104e-06	0.00211874309281906	0.0917409378265066	1
EIF4H	0.000245527998676308	-0.0475890882928878	1	0.0714361192586278	-0.104610699337919	1
EIF5	0.0381004749402633	-0.0761482679200995	1	0.00097834628915576	-0.210252310286351	1
EIF5A	0.000412996626387653	0.0181937766054427	1	0.0308187616196294	-0.137002485778228	1
EIF5B	0.000459290424066581	0.160425364949374	1	0.51011777162152	-0.0233176362824537	1
EIF6	6.98603964279963e-06	-0.103189635000969	0.170564157878953	0.66880610479418	-0.0548019143266506	1
ELAVL1	0.0625293781668689	-0.0110607483180672	1	0.974951686144273	0.0558413362368899	1
ELF1	0.000658889792711493	0.217249204222733	1	0.025645440018625	-0.400536460669288	1
ELF2	0.188751191468276	-0.108292459137203	1	0.283396180301323	0.0665277981932746	1
ELF4	0.0243865138184141	0.0507724426884082	1	0.307308504628058	0.00843650730456474	1
ELK3	0.00412847935625176	0.121744685922754	1	0.033828241232182	0.107457338234382	1
ELK4	0.00161320229985812	0.0731581293258782	1	.	.	.
ELL	0.0198867581897349	-0.108953677159695	1	0.0119035144834702	-0.0826835580888445	1
ELL2	0.0320336701577808	-0.0354051871072497	1	0.647379403893583	-0.139639669553403	1
ELMO1	0.0015923813755094	0.00762753840471586	1	0.891342636250254	-0.0245549702786057	1
ELMSAN1	0.157202892492112	0.00498460898016095	1	0.0813345148998937	0.0449735913448961	1
ELOA	0.0140248759302541	-0.0491961388127647	1	0.0383277565118899	-0.0706481627248061	1
ELOB	1.15804989298734e-57	-0.708782273562117	2.82737881372859e-53	7.8782123666988e-14	-0.418666010734244	1.92346554932951e-09
ELOC	1.95700798046874e-12	-0.183287773116715	4.77803498431444e-08	0.0135731357934782	0.0029224335501159	1
ELOF1	0.334051320897345	-0.0327936064037752	1	0.45428261498866	-0.0135608729393603	1
ELOVL1	0.00297534543679281	0.0104593586347526	1	0.977863970142433	0.0446258777220311	1
ELOVL5	0.0212890673277833	-0.10932825238908	1	0.00488608075573887	-0.219014697908201	1
EMB	5.71532152409706e-05	0.0650970470224326	1	0.299026118594756	0.0186843069652658	1
EMC10	0.00202534534977669	0.0206316353804215	1	0.00743314174866354	0.0385760321763842	1
EMC3	0.0498843204237273	0.0162443976616874	1	0.757837227391803	0.120525103846431	1
EMC4	0.000371944359930657	0.120910543531769	1	0.0380569782627208	-0.0250321784961974	1
EMC6	6.61096610782921e-06	0.0185551841141587	0.16140673752265	0.0991907931380691	0.132178662970974	1
EMC7	0.434213547564621	0.0609465138161769	1	0.256672276825948	0.0929398676119431	1
EMC8	0.108140407848227	0.00395321856984215	1	0.827991468112763	0.0643993960377637	1
EMD	0.028460682933261	-0.0749597187451453	1	0.00814662211087955	-0.074521094948518	1
EMILIN2	2.65685539159253e-14	0.389170941151705	6.48671243857317e-10	0.0726610871778063	0.0821038083251333	1
EML4	0.00773230531497724	-0.046294759771999	1	0.717900392132858	-0.053654310316639	1
EMP1	.	.	.	0.0543347287159638	-0.0680610019988651	1
EMP3	8.16815939567916e-10	0.235143246750981	1.99425611645507e-05	1.01127136962952e-09	0.342799460980981	2.46901904895047e-05
ENO1	7.05415602686983e-10	0.28501507660843	1.72227219396027e-05	1.16273542796001e-06	0.100271873119465	0.0283881854736437
ENSA	0.0932575587243706	0.0353136866875683	1	0.70191920526061	-0.0317946246567349	1
ENTPD1	0.0376983583377463	-0.0486855605986961	1	0.328273705633814	-0.0841472831254014	1
ENTPD4	0.00185181467829717	0.0388259895706252	1	0.789008993491126	0.0284404462797858	1
ENY2	0.000289328275301462	0.0304853844686748	1	0.00249769836790824	-0.102077038476744	1
EP300	0.00407649465020865	0.0571397517117379	1	0.173374851968525	0.0255889304897203	1
EPB41	0.683972195296906	5.13917009417053e-05	1	0.673750710089401	0.0360358422317139	1
EPB41L3	5.11948909794166e-08	0.181839373776526	0.00124992326326246	0.0100381208039284	-0.113049757525609	1
EPB41L4A-AS1	0.000128247306707882	-0.199738613941498	1	9.82136599724232e-05	-0.0836300554042292	1
EPC1	0.0629854503502625	-0.070590010677719	1	0.498417341901925	0.00619840803934013	1
EPM2AIP1	1.1027987115175e-05	0.0699813415292497	0.269248305416997	0.680000613343371	0.00295033947774043	1
EPN1	7.12276406173071e-06	-0.0302346917110151	0.173902284567155	0.12027618453164	-0.0131121882923977	1
EPRS	0.0208835573701268	0.0182216728427	1	0.0200607782759376	-0.0425907763690335	1
EPS15	0.00301090474969876	0.0712241710926491	1	0.301437235898818	0.0247831259001829	1
EPS15L1	0.111379759970206	0.0387202755807929	1	.	.	.
EPSTI1	1.06981431485e-18	1.20666070465656	2.61195164970628e-14	0.581128625648845	0.0761339920168377	1
ERAP1	0.151306692613585	0.0299971752159528	1	.	.	.
ERBB2IP	0.00735877600011677	0.387755543589225	1	.	.	.
ERBIN	1.8391453521627e-07	-0.047941161715081	0.00449027337730522	0.000897043582747214	-0.197140744446315	1
ERC1	8.95877806279531e-05	0.133268201646418	1	0.97029717921464	0.0232139946906431	1
ERCC1	0.000121387041179223	-0.158280552061584	1	0.0436494023548071	-0.0918303140477545	1
EREG	0.00272566412303466	-0.376381169320724	1	0.0123867758652001	-0.232969827017858	1
ERGIC1	0.00277396177112954	0.047820875965184	1	0.078032253835905	-0.014295158804178	1
ERGIC3	0.0284410233004878	-0.0901017162526764	1	9.15688040603593e-05	-0.110545328341904	1
ERH	1.06901425255668e-05	-0.0460986726676031	0.260999829761713	0.359718492588173	0.00494094948183332	1
ERICH1	8.23667878387647e-05	-0.0229611597665375	1	0.250954495537327	-0.124917858255366	1
ERLEC1	0.00184586361156276	0.103414477556553	1	.	.	.
ERLIN1	0.00122466544351245	0.149002464987406	1	.	.	.
ERLIN2	0.0111697532595195	0.0500879905915482	1	.	.	.
ERN1	0.00108232898712014	0.0132669097690732	1	0.103370450186395	-0.148698567978599	1
ERO1A	0.000474065322864001	0.0516456699475311	1	0.409056358751801	0.0891702209800983	1
ERP29	3.6798106535515e-06	-0.227028737843527	0.0898425771064599	2.40515016084572e-18	-0.264941166479645	5.87217411770482e-14
ERP44	0.00515876486785469	0.0190270275688786	1	0.00034206564500898	-0.154008404487564	1
ESD	7.84366922408087e-05	-0.20596133818139	1	4.44266926380732e-06	-0.138309578197956	0.108467770075856
ESRRA	0.0294923324020979	-0.00468254086048514	1	.	.	.
ESYT2	0.0435364905821053	0.0123481592674489	1	0.00147270793127657	0.106982095297901	1
ETF1	1.68701990302563e-06	0.0802472164931851	0.0411885909323709	0.0496040199230647	-0.0974793255494469	1
ETFA	0.0102810359519632	-0.0702845196929655	1	0.0742622681913344	0.0956731412961466	1
ETFB	0.010972941858443	0.131180151276979	1	0.0705587569559819	-0.0545235476227387	1
ETFRF1	1.23029912993829e-07	-0.152095997203663	0.00300377532574432	.	.	.
ETHE1	0.00113485357363767	-0.17577604214923	1	0.123981051396441	-0.0675284513013362	1
ETNK1	0.000843146727084864	0.0146142217816823	1	0.0996029595519851	0.091411119682888	1
ETS2	2.05536602304396e-18	0.383845524806694	5.01817614526182e-14	0.0279208451241101	-0.0312581410931387	1
ETV3	.	.	.	0.05689471157347	-0.0634082966539165	1
ETV6	0.0982061245649122	-0.0361651588280654	1	0.0414786855948758	-0.0270260332990879	1
EVA1B	2.58422480297549e-12	0.212005656798926	6.30938485646465e-08	0.000247823237173364	0.254660987245299	1
EVI2A	0.00100258668491347	0.000406715544351011	1	3.53689682693766e-05	-0.0817536983501959	0.863533360296829
EVI2B	1.66090589301805e-07	-0.271855590207832	0.00405510173780358	4.5823975148078e-11	-0.301029084107223	1.11879235324032e-06
EVI5	0.337103870335687	0.026243357027137	1	0.513124509712582	-0.000727399807199325	1
EVL	0.000129947622267202	-0.160650717683021	1	.	.	.
EWSR1	0.00806115703274033	-0.0336533124840235	1	0.0341447617658287	0.0277068020753655	1
EXOC1	0.130574234656543	0.0789845262674965	1	0.392388964920391	-0.0366328966796689	1
EXOC3	0.0122585986717637	0.00727184372774808	1	0.317638997161253	-0.03660567185054	1
EXOC4	0.00601779301438172	0.0339686685844326	1	0.12153583436483	0.0068740759326148	1
EXOC5	0.0788797139427052	0.0512026422375381	1	.	.	.
EXOC6	0.000948857706540108	0.143449732381626	1	0.108937749891492	0.0578412767511448	1
EXOC7	0.00540768197606739	0.00453558506510976	1	0.615986636067151	-0.00903790438068908	1
EXOSC1	0.0831697753302954	-0.0728461687254996	1	0.253830364977401	0.0039980766233908	1
EXOSC10	0.00260578944793309	0.0566155279065871	1	.	.	.
EXOSC9	0.164252561186898	0.0449321937059198	1	.	.	.
EXT1	3.28556513340712e-05	0.0863992384280146	0.80217072732135	.	.	.
EZH1	0.00765516789577536	0.0803128825328929	1	0.778707973576366	0.0320759209057385	1
EZR	2.2136532838169e-05	0.288605364919997	0.540463449243897	1.65887375570355e-07	0.281203700247493	0.00405014027455022
F13A1	0.000938731305302129	0.0034619310816747	1	1.78641849365038e-18	0.450741683433747	4.36154075224741e-14
F5	1.31645292444507e-10	0.352551294161875	3.21411981503264e-06	0.328156618071639	0.0375267907195048	1
F8A1	0.00402574432028623	-0.0847368250036123	1	0.0241996819255131	-0.0748525074989145	1
FAAP20	0.00574516011807605	-0.0463412848410245	1	0.199043940074083	0.0320041162836199	1
FABP5	0.000868557635966188	0.110982764417126	1	0.0936271017291774	0.0679233144694304	1
FADS1	3.15318575808863e-05	0.153212459369491	0.769850302837339	0.0444729928360508	-0.0176872076851645	1
FAM101B	0.00199052558427042	0.988376652105385	1	.	.	.
FAM104A	0.0123993573067945	0.109879482989047	1	.	.	.
FAM105A	0.00890996893764489	0.322855555668134	1	.	.	.
FAM107B	2.50807961624458e-08	0.221281259096081	0.000612347638306114	2.11093059660658e-09	0.176145495021463	5.15383705161496e-05
FAM110A	0.0024371294253406	0.0879681618270127	1	0.00721439745980638	0.156764531715931	1
FAM111A	0.000670075293724738	0.0357035225058345	1	7.79651825299445e-05	-0.0776747832147997	1
FAM118A	0.598591912740686	0.0212601702968801	1	.	.	.
FAM120A	0.000304173927696511	0.0529208041038491	1	6.78082909315807e-06	-0.0607644360683772	0.165553942309454
FAM120AOS	0.00808059957366183	0.00860536761337982	1	0.888029953260023	-0.0126396645256101	1
FAM126B	2.95120240967715e-06	0.169649110471476	0.0720536068322677	0.0604796477319248	0.0690719538382929	1
FAM129A	0.000219477867436677	0.253638299777139	1	0.0491577976164045	0.0549460981959206	1
FAM129B	0.595782645643587	0.0366325459048867	1	0.985672601643448	0.0138722306176947	1
FAM133B	9.7461055683723e-06	-0.0418257981985891	0.23795116745181	0.478310693628517	-0.127337640949932	1
FAM136A	0.0426545372600126	0.022267551390403	1	0.415325874997148	-0.0333932977659066	1
FAM13A	0.865606847069376	0.0488810306725625	1	.	.	.
FAM13B	0.0481131488734857	0.0381607044655846	1	.	.	.
FAM160A2	0.0637472979296944	-0.0915159949867938	1	0.296683227899902	0.047764220147523	1
FAM160B1	0.266448212277124	0.029513965624486	1	.	.	.
FAM173A	0.000348461784303942	-0.0265097305426722	1	0.430277528299449	-0.0943204566455487	1
FAM177A1	0.000246593775446518	0.0643787961646128	1	0.420180514494487	0.0233196678017669	1
FAM192A	0.0319451394907077	0.0996823191882009	1	0.799119663381085	0.0196869573267968	1
FAM193A	8.53205867565047e-05	0.107830730712949	1	.	.	.
FAM198B	6.38674164572295e-07	0.310474476411834	0.0155932297280326	0.115455435254022	0.0201338651709576	1
FAM199X	0.113023038872445	0.00728615231154661	1	.	.	.
FAM200B	1.06875909426407e-07	-0.27912871638373	0.00260937532864573	0.011560308962665	0.114696271992891	1
FAM204A	6.3458216255437e-05	-0.0219318420676788	1	0.0219141644668606	-0.0402792121056941	1
FAM207A	0.0147677467499929	0.106562936085206	1	0.92977326161046	0.00508333892218038	1
FAM208A	0.0911059032643768	0.100858695337778	1	0.467973258750776	0.0725200728386595	1
FAM208B	0.011673743279549	0.0488564498003387	1	.	.	.
FAM20A	0.920061301806469	0.0415860215386287	1	.	.	.
FAM20C	0.0124196100036963	-0.0490533565140004	1	0.0432083910293774	0.0461258285759604	1
FAM210B	0.110282968105973	-0.0939984101242756	1	0.0506307242635313	-0.0160317092078285	1
FAM214B	0.017826198222992	-0.0851972221518058	1	0.140413820391085	0.0637234945333606	1
FAM21C	0.0113565491022932	0.263902880062003	1	.	.	.
FAM241A	0.18826735409646	0.0299274499115075	1	.	.	.
FAM32A	0.000209894971103715	0.0575777898304928	1	0.286421013827114	-0.0469046249240272	1
FAM45A	0.00376591927719829	0.0886982159680776	1	6.85869389158445e-07	0.245151874773184	0.0167455011363034
FAM49A	0.216504365592472	-0.00287748068281102	1	4.04794037054384e-05	-0.220342243398657	0.988304641468279
FAM49B	0.000273233686709753	0.0795396709012526	1	0.141193725522579	0.0138308409167189	1
FAM50A	0.0860923315752381	0.074270849070975	1	0.0302378595054475	0.0548816577657063	1
FAM53B	0.389379517355582	0.0383038977977498	1	.	.	.
FAM53C	2.64555610208875e-06	0.107663593752928	0.0645912522324968	0.225087185330437	0.00630557736656501	1
FAM65B	0.00183749809401987	0.965333247309327	1	0.551323915466896	0.724761784600206	1
FAM76A	0.0172559442867386	0.0631929947638911	1	.	.	.
FAM76B	0.0507463426556674	-0.0449286378950439	1	0.893206293591647	-0.00670563525080775	1
FAM89B	0.00350367485835441	0.0678857292444299	1	0.00146142539134308	0.0929094437136709	1
FAM8A1	0.0109960773590353	0.0850731456692963	1	.	.	.
FAM91A1	0.00536104097347202	0.00445753781414071	1	0.992948800356141	0.0239984887563259	1
FAM96A	0.00336297620254749	-0.0951206016991391	1	0.933466135048211	-0.0995348907088165	1
FAM96B	0.0095479431905505	0.196036567928225	1	0.00397843152038527	0.129482892958251	1
FAR1	1.50963785602124e-08	0.113072816964935	0.000368578082547586	0.587986290658156	-0.0017670098588205	1
FARSA	0.0406721586985841	0.050981069059888	1	.	.	.
FAS	0.00104007633481686	0.136075065264223	1	.	.	.
FASTK	0.0225361364798476	0.0501779151426952	1	0.31192055540644	0.0691730607674031	1
FAU	5.53315687953193e-45	-0.43591961187782	1.35092025213772e-40	7.01655258840795e-25	-0.255919341707924	1.7130913144598e-20
FBL	0.000344124619479622	-0.183264094714578	1	1.1654811394611e-11	-0.207990594401953	2.84552220199428e-07
FBP1	0.00807651794432856	-0.0466600542766895	1	0.828123591316038	-0.0971691417911749	1
FBRS	0.489502177795063	0.0125439581507191	1	0.209264973426853	-0.0720913928235987	1
FBXL15	0.00146669975596204	0.136229358576553	1	0.347783165973744	0.0704673549133112	1
FBXL20	0.0604263896425966	-0.0848157208881476	1	0.449054429074296	0.0153331937238294	1
FBXL3	0.0679143272007735	0.00192555407280859	1	.	.	.
FBXL5	3.1356820965196e-05	0.199752051987803	0.765576783865261	0.336571047761206	0.0023373054762752	1
FBXO11	0.325422960581792	0.04453632001081	1	0.0154261430722414	-0.0404147766661408	1
FBXO33	0.158842326097507	-0.0980756067270077	1	0.0108673656835467	-0.0666233261686607	1
FBXO34	0.00609795332031494	0.0829001301935371	1	0.00177210836787339	0.105783479027247	1
FBXO6	0.00279819902719099	0.237931600749612	1	.	.	.
FBXO7	0.0791609266225929	0.0953353927592234	1	0.392109980453552	0.115954210778264	1
FBXO9	0.0145055522024911	-0.00309614522116375	1	0.321948167505889	0.0108787699816567	1
FBXW11	0.00791471183706292	0.111340492777531	1	.	.	.
FBXW2	0.385773979821595	0.00291473085618588	1	.	.	.
FBXW5	0.00609386704816396	-0.0311578333291013	1	0.21402962418904	0.00266131305069983	1
FBXW7	0.0177761315387818	-0.0436338770076645	1	0.265196487004073	-0.0356228878958785	1
FCAR	5.44415424355862e-12	-0.477873586806085	1.32919025856484e-07	1.56122072702498e-05	-0.20215572863014	0.381172040503149
FCER1G	2.17957069553931e-09	-0.150485926957094	5.32142185315922e-05	0.051636322264702	0.0875144927059268	1
FCGR1A	0.00479840229576395	0.307373297692167	1	6.95112261699496e-05	0.0177596550173369	1
FCGR1B	0.205566200743993	0.19030615390314	1	0.235261873427354	-0.0544727437172351	1
FCGR2A	0.000871444111673944	0.0259971315151499	1	0.0241347382229417	-0.17008914789534	1
FCGRT	9.8696754451982e-06	-0.28931008025614	0.240968125994514	5.25173666264427e-18	-0.496076197213121	1.2822115061846e-13
FCHSD2	0.316411197221315	0.0306965996254249	1	0.481352993748309	-0.0600440182208761	1
FCN1	3.3149021660617e-18	0.253599745397194	8.09333363843965e-14	0.267040849799134	0.00652170984920097	1
FDFT1	0.26245827522483	0.0626009229611595	1	0.0625940606612775	0.104516875962383	1
FDPS	0.00241780065733531	0.11385605121423	1	0.364524203250543	0.0804392198775127	1
FDX1	0.287512547807026	0.0746932179819574	1	0.820206909046614	0.0349524392413396	1
FEM1B	0.00128402354771694	0.0214398971636628	1	0.467984505451454	0.0509987387328171	1
FEM1C	.	.	.	0.033815359794992	-0.0604660695933611	1
FERMT3	2.46020713790042e-10	0.328815455413928	6.00659572718388e-06	1.58841370701508e-05	0.249365765065087	0.387811206567732
FES	0.00336095474219495	-0.00948523219554276	1	0.00578080040695427	-0.0264671741308591	1
FEZ2	0.0286521877802154	-0.0769433072156787	1	0.110156852418536	-0.00385303322500674	1
FFAR2	1.98442477168875e-14	0.409671124055917	4.84497308007808e-10	0.0169768191255431	0.131092411310539	1
FGD2	0.000200692765821068	0.184667839238009	1	0.308094534746396	-0.0013688595095806	1
FGD3	0.111749686436659	0.0536859556363094	1	0.49852056626556	0.0587715848410214	1
FGD4	0.000978478912473397	0.142519655299258	1	0.506742619113347	0.0576762476102414	1
FGD5-AS1	0.040605304527666	0.033689443618476	1	0.318020878701008	0.012427496773902	1
FGFR1OP2	8.30962809724434e-05	0.00913019720966013	1	0.0894667714602755	0.0669862754301284	1
FGL2	4.70602110741318e-08	0.344184228038323	0.00114897505337493	0.00015799217549598	-0.189729719188484	1
FGR	0.000490229598072753	0.161587653015596	1	0.117185261774018	0.143822272467255	1
FHL3	0.000762569073792811	0.0496825266846777	1	0.0751841826541027	0.0742256619213754	1
FHOD1	0.000333844130008153	0.0593737543304786	1	0.745068179842963	0.0705282811450505	1
FIBP	9.21107667222927e-05	-0.206447785345267	1	0.0676489937395823	-0.155123883779032	1
FIG4	0.129544907179167	0.0527904555257507	1	.	.	.
FIP1L1	0.138773984625411	0.0341467683422814	1	0.657444943691256	0.0185404537306809	1
FIS1	0.000592351795828984	-0.1265643543457	1	0.107695511300965	-0.151995215435482	1
FKBP15	7.00758940342047e-14	0.357732556304627	1.71090295284511e-09	0.00508067526490062	0.0820973327544675	1
FKBP1A	6.47246415038179e-08	-0.139304430638135	0.00158025212231571	0.125280144352263	-0.0189739559888307	1
FKBP2	0.069443099036353	0.0173641319762093	1	0.663803142979164	-0.00994111827194	1
FKBP3	0.000206999071606714	0.123566722505247	1	0.0701577260040069	0.0939061793512798	1
FKBP4	.	.	.	0.678630573644681	0.214100838803768	1
FKBP5	1.0034121308328e-20	0.557796762642591	2.44983071742828e-16	6.59821174115387e-06	0.0085610735365137	0.161095339660272
FKBP8	0.162971413987563	-0.000810331955740651	1	0.0207712205868387	0.0806275088107489	1
FLI1	0.0139074656558001	-7.47656653488082e-05	1	0.479102497371445	-0.0268045613944868	1
FLII	0.0540987801190197	0.0916055637404165	1	0.0762556958987259	-0.028713182841132	1
FLNA	0.0287405183386337	-0.0091876214757165	1	0.442964704610932	0.137822053905002	1
FLOT1	7.68091473576282e-07	0.250137634100701	0.0187529533273649	2.33207356978252e-09	0.302945192754825	5.69375762062401e-05
FLOT2	2.37472923430289e-07	0.139124761141504	0.00579790142555049	0.333721502335331	0.0672577244196096	1
FLT3	1.65930191650734e-10	0.31251232707767	4.05118562915267e-06	.	.	.
FMNL1	7.15082711652457e-05	0.00195280395363207	1	0.00020280743952736	-0.044737141591171	1
FMR1	0.0591055784152579	0.0198570141201811	1	0.199436257705212	0.0136277458513736	1
FNBP1	0.0200912198289556	0.04679149378731	1	0.00425034289127166	-0.099196755918068	1
FNBP4	0.0117978348096049	0.0121857563175609	1	0.00272141407292275	-0.186780692465964	1
FNDC3A	0.000114417652277173	0.0741830906963826	1	0.0835361707670543	-0.0416907892651774	1
FNDC3B	0.000106137041350225	0.215384720600655	1	0.173610894363496	0.0904514317015428	1
FNIP1	0.0108544559871609	-0.0645380282990502	1	0.675323951755315	-0.122109949048508	1
FNIP2	0.179502681380774	0.0408648539532174	1	0.678159253766675	-0.0458016431483278	1
FNTA	0.140313694432329	-0.0699588162359461	1	0.478149605479684	0.063147228113269	1
FOLR3	0.0386940743982215	0.0557166548516789	1	0.913039747657264	0.0491233871247145	1
FOS	4.00601107804954e-44	-0.508921512319634	9.78067604705796e-40	7.62209765646152e-11	-0.266125311584798	1.86093514282508e-06
FOSB	3.23400850889442e-31	-0.537244159385041	7.89583177446573e-27	7.0525800391162e-15	-0.381683756098231	1.72188741655022e-10
FOSL2	1.03096270326263e-07	0.151915710228875	0.0025170954400157	0.0902605444110229	-0.0115482013623747	1
FOXN2	6.74294179940108e-05	0.211930420700516	1	0.0544649252853206	0.060617423389003	1
FOXN3	0.00668703003338102	0.0117857474909315	1	0.000714763605147089	-0.0800275044888791	1
FOXO3	6.57677276837101e-05	0.00518721232936903	1	0.0213529998301604	-0.182595749712615	1
FOXP1	0.00198145033453223	-0.140085737505536	1	0.333441440355266	0.0758577407199721	1
FPR1	2.62203665309839e-10	0.225903607892467	6.40170248853971e-06	0.0772955769803767	0.14110342996081	1
FPR2	6.88889255777708e-08	0.301833788634612	0.00168192311798127	.	.	.
FRAT1	7.22537965213179e-05	0.032081670413415	1	0.00474746767454597	-0.016182607939518	1
FRAT2	0.111316790175182	0.032994167504387	1	0.371872512155595	0.00312511136829552	1
FRG1	0.00487857817533136	-0.0966409156762171	1	0.148466713036878	0.0214353880967117	1
FRMD4B	0.00693131024806644	-0.151462712113536	1	0.544830965709678	-0.0390930332178674	1
FRY	0.527755671266466	-0.0554744859844977	1	0.000172394102895245	0.0603255508542959	1
FRYL	0.0114925697246704	0.0526608292857051	1	0.371667256732808	-0.0365676442538785	1
FTX	.	.	.	0.65429784740142	-0.0400488608306791	1
FUBP1	0.00239716415336051	0.165097352578664	1	0.49957518145939	-0.0202087763672489	1
FUCA2	0.146994395969755	0.085255425713574	1	0.0204893043872752	-0.0721111380291625	1
FUNDC2	0.184906929687001	-0.0198792554676555	1	0.0312170894725377	-0.0829301087306232	1
FUOM	3.83275011613867e-07	-0.238292958888406	0.00935765940855256	2.46228353416494e-09	-0.224225001951677	6.0116652486637e-05
FURIN	3.62540119466494e-06	0.11625743342981	0.0885141701677444	0.0480348035211096	0.117826036045723	1
FUS	0.000711101531313249	0.00634124082108056	1	4.07631132066137e-08	-0.241594021145276	0.000995231408939473
FUT4	0.00026180740354979	0.0744805014580334	1	.	.	.
FXR1	0.00196293463146555	-0.115621127761761	1	0.547428683829546	-0.0896685829267911	1
FXYD5	2.01263744299665e-09	-0.294002210960999	4.91385431707633e-05	4.52890257349109e-18	-0.267942761138995	1.10573156331785e-13
FXYD6	0.386728483710373	0.0425748915869944	1	.	.	.
FYB	0.000400651316823656	1.54083099874701	1	0.490549262986434	1.52097488376458	1
FYB1	8.82056235587736e-20	-0.14449787596127	2.15354029918746e-15	7.20442002051744e-10	-0.442410701618728	1.75895914800933e-05
FYN	0.000420673101728615	0.0347809768326186	1	0.143924843699249	-0.0276901754014893	1
FYTTD1	0.0229213801861182	-0.000804819120261091	1	0.00656985243143262	-0.0143405063634719	1
G0S2	0.144034764587757	-0.436239581498624	1	0.191614054834756	-0.115286215467552	1
G3BP1	0.0373845480783876	0.0253908323404275	1	0.537539623721282	0.0884038315191329	1
G3BP2	0.000450448720348046	0.112763374543699	1	0.468116991628584	0.0524693327536191	1
G6PD	6.09062436741911e-07	0.207441175748522	0.0148702593930537	0.117702822573626	0.0708982203040154	1
GAA	0.19417524628198	0.0335593033519825	1	0.381684800754899	-0.0602271763209867	1
GAB2	0.169611990287144	0.0226284498368591	1	0.259114429693473	-0.0583681921726229	1
GABARAP	3.20790845535481e-18	-0.463140066320453	7.83210849374878e-14	0.257367263255724	-0.233082357720315	1
GABARAPL1	1.62784085628653e-06	-0.25251579172058	0.0397437345062356	4.52320467641694e-17	-0.33457050256389	1.1043404217472e-12
GABARAPL2	1.24130775501793e-05	-0.0407932633744847	0.303065288387628	0.0118560597126046	0.113669834303401	1
GABBR1	4.11463454907665e-06	0.162464475268653	0.100458802515706	0.0736628339723631	0.156712679122996	1
GABPA	0.0406974318588362	0.0700621093392499	1	.	.	.
GABPB1	3.69931833334728e-28	0.501215967226759	9.03188571086738e-24	0.626914467633778	0.146059293686594	1
GABPB1-AS1	0.000877207667095269	0.00313944360309915	1	1.3070045749255e-07	-0.139636077432147	0.0031910516696806
GADD45A	2.70992834727641e-05	0.155410094705096	0.661629005987535	0.00301688539059651	0.112181067744738	1
GADD45B	8.40703603168217e-07	0.336952060171593	0.020525778471352	0.295735591328169	-0.194071850258948	1
GADD45GIP1	0.000494460262526574	-0.0371598311132424	1	0.0117737634092246	-0.0391856069362891	1
GAK	0.000158323834012934	0.113370856750597	1	0.419093071638845	0.0112420180904059	1
GALK1	0.0501359282899741	0.0535520542687999	1	0.101740649919445	-0.0258548137823342	1
GALNT1	0.117623109246716	-0.0177738912572318	1	0.0296569180153664	0.00570142169470134	1
GALNT10	2.68027463649032e-05	0.160243291401026	0.65438905249911	0.00487429340579905	0.122143145658101	1
GALNT11	0.0407852466171623	0.101916218004498	1	.	.	.
GALNT2	0.0247804889806484	0.066476262827379	1	0.0159638075199604	0.0839156127752345	1
GALNT7	0.00211029821142807	0.0817695024402518	1	.	.	.
GANAB	0.0173807636125572	0.0488337826910971	1	0.278954331458752	0.0410351357304538	1
GAPDH	0.000656598518164656	-0.0632934353123504	1	0.000639865156125845	0.0150477058893008	1
GAPT	0.154493502674611	-0.0294709699271658	1	0.316250250518824	0.000749850927651008	1
GAPVD1	0.0146270013551301	-0.0777604466905401	1	0.201100984728363	-0.0781473801634649	1
GARS	3.37864389830876e-05	0.0493109873187222	0.824895907772085	0.113301830532629	-0.0385191593006612	1
GAS2L1	.	.	.	0.000299192733520435	0.192594025880584	1
GAS6	1.66256156397235e-05	0.170551140065289	0.405914405843849	.	.	.
GAS7	8.05771639571432e-05	0.166203219185415	1	0.254072628776699	0.133502882000926	1
GATAD1	0.000609569880898892	-0.12472075226516	1	2.62701009834137e-05	-0.155792773821084	0.641384515510045
GATAD2A	4.01143485284443e-05	0.089315927931704	0.979391819321968	0.220792348510048	-0.0262234791803467	1
GATAD2B	0.0451973180073777	0.0240232825669547	1	0.120624550469158	0.00136182340340002	1
GBA	0.000357853049915874	0.193314449770626	1	0.00236768204069352	0.143024733101668	1
GBP1	4.07646896340156e-23	0.935734233886121	9.9526989741449e-19	0.068364599007333	0.0939104586249827	1
GBP2	1.42173040206797e-12	0.366493069807629	3.47115477664895e-08	0.0994257859618993	-0.0497408156424406	1
GBP4	0.000609277450419401	0.313406892014157	1	.	.	.
GBP5	0.00618382881592878	0.233564573961863	1	.	.	.
GCA	2.66663711468137e-05	0.0798002474216619	0.651059451549456	6.04695191706594e-09	0.0543776818433104	0.000147636331055165
GCC2	0.000176565503664476	0.124145089978189	1	0.543701074062871	-0.036301793996305	1
GCH1	3.18852512594588e-10	0.255943231552092	7.78478409499686e-06	0.800405289050026	0.0237969814344061	1
GCHFR	0.0673738035103076	-0.130454391592702	1	0.0816451593783726	-0.0754827615970735	1
GDAP2	0.00151840540623644	0.0673972024752639	1	.	.	.
GDE1	0.00364071791720048	-0.0227655042685644	1	0.514773432903832	-0.0709216705034529	1
GDI1	0.00849455488318394	0.0105687259102222	1	0.476356437900244	0.0776611531392678	1
GDI2	2.921600836754e-05	-0.202527642447567	0.713308844293488	6.9924406823297e-15	-0.293201781977594	1.7072043925908e-10
GEMIN7	.	.	.	0.662428762901935	0.0505888719069045	1
GFER	.	.	.	0.00443617059364454	-0.0821882645230629	1
GGA1	0.00757510419829616	-0.059543195399036	1	0.105178517138519	-0.0653776851367665	1
GGA2	1.53560307942974e-05	0.130611601751826	0.374917491842771	0.905105389454451	-0.00122976087231319	1
GGA3	0.0611841013597876	-0.0531823497991927	1	0.358172112906959	-0.025639404682206	1
GGNBP2	0.013985591126988	-0.130163753288541	1	0.153037743713805	-0.0378603758712941	1
GHITM	0.00430122127275968	-0.0826344629727933	1	0.0222327767630774	-0.0714721737400084	1
GID8	0.0146406744585244	-0.0969038041369684	1	0.0472350855887833	-0.0423351032276911	1
GIGYF1	0.0777405788441796	-0.0593410512181962	1	.	.	.
GIGYF2	0.0756347592116696	0.0723958259196911	1	0.0196250672862048	0.03699362693185	1
GIMAP1	0.0183344008127077	0.0856296648774761	1	0.225264923556359	-0.0328725835996491	1
GIMAP2	0.0050097995653617	0.0693194487734136	1	0.520046617102105	-0.0654469316601058	1
GIMAP4	2.07911001684157e-16	0.716776511863365	5.07614710611869e-12	0.0386339732116284	0.124194204018711	1
GIMAP7	0.249262992417492	0.0290810860291943	1	0.0176697051540376	-0.0700012263840725	1
GINM1	0.0228410307669579	-0.0860281413278122	1	5.64154555574154e-05	-0.181718054971866	1
GIT2	0.0133285529252309	0.00284951411292345	1	0.976304722792016	-0.0115546978741664	1
GK	0.00431742665339908	0.104170313320628	1	5.37139183790812e-05	0.0880561896872833	1
GK5	0.0142364645645713	0.0724517824289413	1	.	.	.
GLA	0.00419651053485809	-0.0336909623515666	1	.	.	.
GLB1	2.401763358385e-05	0.124181916889514	0.586390523949697	0.697850466755204	0.0392555240753094	1
GLG1	1.28140980548562e-06	0.216919610510638	0.0312856204009315	0.41649441318919	0.00958157911236546	1
GLIPR1	0.0148739004994174	-0.0697551855109566	1	6.20757517786755e-05	-0.0146787667643946	1
GLIPR2	8.92828649454956e-11	0.325597698987173	2.17984114764428e-06	3.58696111754813e-16	0.239259741155941	8.75756556849375e-12
GLMP	0.00281349014122501	0.0944985155965034	1	0.0879254589826038	0.0156244869528019	1
GLO1	0.0691119133082304	-0.0330863602717411	1	0.00981810297559276	0.0297435636899526	1
GLRX	0.290114894644823	0.0243026762230052	1	0.0401329982840635	0.151237317575884	1
GLRX3	0.0134857587417894	-0.0819445900152064	1	0.0945903234882029	-0.0644942834255336	1
GLRX5	0.00276960121272849	-0.0901495095942619	1	0.391889775807398	0.0133988964949567	1
GLS	0.000198052674920043	0.168722176955277	1	0.366634380030411	-0.15605970945101	1
GLT1D1	5.31691487296445e-06	0.154734416019282	0.129812476623427	0.165698553693409	0.0141422052955131	1
GLTP	0.000134612910383634	-0.182492954807767	1	0.0167840148111228	-0.0191142615175013	1
GLTSCR2	0.00435473217859994	0.552992934861039	1	0.577342267562742	0.38545515437629	1
GLUD1	4.57158688132362e-05	0.0799408090723498	1	0.437223651437657	0.0283585911569091	1
GLUL	6.5435173563762e-15	0.49463433320788	1.59759976255925e-10	0.058485281712178	-0.0457931367481941	1
GLYR1	0.00169948447811488	0.0721978926658151	1	0.752787485533265	-0.0724964708780534	1
GM2A	2.04454057149833e-07	0.430621412766259	0.00499174580531317	0.164863211793492	0.130544431229916	1
GMCL1	0.00146901205800464	0.00652876728806007	1	.	.	.
GMEB1	0.00119078365074554	0.102009480406025	1	.	.	.
GMFB	5.30730517145043e-06	0.155161446658719	0.129577855760962	0.00175769796969752	0.0465030298405321	1
GMFG	5.80627678352085e-05	0.0391764777482995	1	0.58933309207298	-0.0968311394935988	1
GMIP	0.00251742380224012	0.126739419634256	1	0.604786147225065	0.0135435418045806	1
GMPPA	0.00115458758850171	0.0793790119940401	1	.	.	.
GMPR	2.49731336644148e-07	0.229761516506291	0.00609719058416688	.	.	.
GMPR2	0.0635891233752058	0.0938811634356378	1	0.0746463055531	-0.0650103825244811	1
GMPS	0.358905473342701	0.00184312975479212	1	0.176023356014368	-0.00370819330104621	1
GNA13	2.85643833821857e-07	0.0747930740741266	0.00697399420276064	0.0955914437780445	-0.104877806490112	1
GNA15	0.00912814399918788	0.00417258769940521	1	0.0494635686611201	0.0953647463981626	1
GNAI2	0.474189922520902	-0.0486127991831213	1	4.04780903136259e-05	-0.0978949278521637	0.988272575007177
GNAI3	0.0148355433660428	0.0917345135965171	1	0.00281305275276966	0.0719030781008019	1
GNAQ	3.08673763205997e-05	0.00219131061211741	0.753626992867442	0.00139227865345072	-0.12972199223936	1
GNAS	0.000142507279899759	0.0688279635122524	1	0.465204581137049	0.0966941262643033	1
GNB1	0.0195906461163468	0.111611029353302	1	0.0357049546883438	0.0574983583158966	1
GNB2	0.0153317587558841	-0.0598493659473531	1	0.150569561065984	0.0330197330330457	1
GNB2L1	2.26031110998094e-05	2.30217098331916	0.551854957501846	0.471219960733356	1.87170454436957	1
GNB4	0.00417613650597288	0.0734609871985986	1	0.393367312116922	-0.0326711573237076	1
GNG11	0.349933748925192	-0.0744988309385902	1	9.45329477934597e-17	0.623152061004125	2.30802192037732e-12
GNG2	0.000419182431791748	-0.0889800035775192	1	0.0942811280745017	0.0373186215058596	1
GNG5	0.00112593239709679	0.175495139522129	1	3.23739015276042e-09	0.189216760800741	7.90408805796456e-05
GNL1	0.119434435636334	0.00773622872750374	1	0.164623479552903	0.100480020567262	1
GNL2	0.0511362060519942	0.0499164896334146	1	.	.	.
GNL3L	0.0257419327334779	0.0732125187204667	1	.	.	.
GNPAT	0.00794829474836893	0.10911226362556	1	.	.	.
GNPDA1	0.0122435556188524	0.046396861962813	1	0.998802819203972	0.0478325913876468	1
GNPTAB	0.0691699101406721	0.020762697401615	1	0.827671123841679	0.0385146653575159	1
GNPTG	0.013589534469505	0.000751277188354216	1	0.0364889634181602	-0.0457853314554184	1
GNS	1.21266364683427e-07	0.256710294371817	0.00296071829374587	0.0337519707354465	0.125895631699739	1
GOLGA2	0.00539763670234246	0.0748760317197151	1	0.610646343515089	-0.0338278861317909	1
GOLGA3	0.00444796165752411	0.11781353921341	1	0.0935389123480853	0.0451072935075335	1
GOLGA4	0.0183621854755612	0.0625996271931627	1	0.000608949749238463	-0.152921628719614	1
GOLGA7	0.00295835717719238	0.0259046535704582	1	0.846099335184307	0.0583569746335155	1
GOLGB1	0.433306430879457	0.0866141799319321	1	0.161404806981398	0.0246009920147245	1
GOLPH3	0.00159772146139427	0.0734389637745505	1	0.087474619259375	0.0427278425288493	1
GON4L	0.0520301936895432	0.0476802508236308	1	0.876189054138421	-0.0267679243576398	1
GOSR2	0.35094380187246	0.00683181689660384	1	.	.	.
GP9	.	.	.	1.87146688430473e-07	0.271151971990053	0.00456918639802999
GPAA1	0.0388060403585258	-0.0481763051531235	1	0.990992693676598	-0.00881642499514024	1
GPANK1	0.000153537225856853	0.130153982260486	1	.	.	.
GPAT3	0.0858985091069493	-0.0111726391562348	1	0.599807482024186	-0.0718828851289897	1
GPAT4	0.0648152086704972	-0.0140320907972936	1	0.229433198170828	-0.088033749281632	1
GPATCH2L	0.0139285814938204	0.0342634725694519	1	0.912337027267113	-0.00637997416606878	1
GPATCH8	0.000811887358707331	0.0783807217908694	1	0.0948061156487703	-0.00727109965523559	1
GPBAR1	0.00303737200543934	0.164169208035389	1	0.218921981161976	0.0108270453478807	1
GPBP1	2.80896965959068e-08	0.251751658019567	0.000685809942389063	0.670803380416668	0.0233367339761446	1
GPBP1L1	8.22229189303621e-06	0.152955921864027	0.200747256568479	0.0175620900291125	0.108952020771263	1
GPCPD1	0.00838734672801498	-0.105177201770857	1	0.00128075360154689	-0.208383716012497	1
GPI	0.000195353573887856	-0.100870784771355	1	0.75728752632951	-0.0334917062620803	1
GPN3	.	.	.	0.122350778874934	-0.107491423659858	1
GPR108	0.0513193229501465	-0.134427244050015	1	0.113295770881174	-0.0119949504475252	1
GPR183	7.02951360553198e-08	-0.48498472469264	0.00171625574679063	4.85580448191934e-09	-0.228342552353158	0.000118554466426061
GPR35	0.00270699831911771	0.120257100091728	1	.	.	.
GPR65	0.0198080357609979	0.0868871058623572	1	0.124128992472563	-0.0394087032649686	1
GPRIN3	0.00353302132435323	-0.00849874594892397	1	.	.	.
GPS1	0.193912982179077	-0.060899251011644	1	0.00126392323747796	-0.0998104784924447	1
GPSM3	0.0819715941637532	-0.135099049768683	1	0.00428629064788154	-0.192036183171408	1
GPX1	1.87389857172502e-06	2.9611069610057	0.0457512336286663	0.414820415107113	2.38073019253414	1
GPX4	3.10082368583858e-10	-0.28006132369292	7.57066102897489e-06	0.000581267807287429	-0.0896716376271685	1
GRAMD1A	0.00350318171416324	0.00108738404127701	1	0.192015606149099	0.081803297672793	1
GRASP	0.000213325653799071	-0.203682732562872	1	3.59561476637299e-16	-0.329836229424464	8.77869345209965e-12
GRB2	1.99569486574591e-07	0.258761882651495	0.00487248901471865	0.219236575692196	0.0305136606749501	1
GRHPR	0.00449926368056643	-0.0144499689283748	1	6.94682882801168e-08	-0.0817678049607385	0.00169606825835905
GRINA	0.000156061267658503	0.0977791861306936	1	0.211600197579142	-0.0136006971050906	1
GRIPAP1	0.00673002379367255	0.110493516686739	1	0.990929914460512	0.0186831384368256	1
GRK2	1.02640147611248e-22	-0.453446197610409	2.50595920392863e-18	1.20004604836379e-06	-0.205846811579521	0.0292991242708021
GRK3	2.2079894017761e-07	-0.159475430643057	0.00539080612443636	0.0213532181370444	-0.125082367390685	1
GRK6	0.000726957246683963	0.0447250832751168	1	0.00883626682227765	-0.0243691198447282	1
GRN	5.48319471456058e-27	0.461370690521229	1.33872198955997e-22	2.09526746497704e-05	0.171993462137606	0.511559551574145
GRPEL1	3.73575642661669e-05	0.118576358555581	0.912084931558465	0.221412399260299	-0.0268898640383974	1
GRSF1	0.000432974055251485	-0.0708497416036746	1	0.0387750629002518	-0.0469198129331406	1
GSAP	0.000406496583648112	0.172519091595699	1	0.0942180035012651	-0.0854280603428865	1
GSDMD	0.161104397908255	0.0784953871487505	1	0.898967963450179	-0.0593780023115744	1
GSK3A	0.583242318692224	0.0345894445684591	1	0.279987577359888	-0.0359463138634112	1
GSK3B	7.14133396938338e-05	0.118015834541604	1	0.865779285553703	-0.0637055867024494	1
GSN	0.00290167645172672	-0.103962932866104	1	0.089454650625065	0.00355827154135602	1
GSPT1	0.00326431731863533	0.0749233309123122	1	0.372830547094861	0.0239812349376141	1
GSR	1.85523938275871e-07	0.248870070857216	0.0045295669530054	0.348288207506464	0.109289284638542	1
GSTK1	5.7950236475289e-06	-0.283109847990138	0.141485502354418	1.98865228002746e-13	-0.328369831546473	4.85529454168704e-09
GSTO1	0.000898823225654877	-0.012884223591783	1	5.11712394746014e-10	0.242276156400722	1.24934581177239e-05
GSTP1	1.20900920484677e-25	-0.538902946247352	2.95179597363338e-21	6.88336762663975e-48	-0.293954585488674	1.68057420604409e-43
GTF2A2	0.00140694055976792	-0.172862114117548	1	0.076468828438774	0.0440112411046288	1
GTF2B	0.0835298175131278	-0.0804892295817672	1	0.0224144465106914	-0.0929399338265904	1
GTF2E2	0.00118892058696924	0.0387373049945941	1	.	.	.
GTF2F1	0.000124962723261987	0.158211644231782	1	0.391842458115637	0.0199500045135863	1
GTF2F2	0.361446116197219	-0.0347966334864807	1	0.2656148041659	-0.0146031478992775	1
GTF2H5	0.00245013753869323	0.00194957045391764	1	0.00223116347134402	0.0958036860000481	1
GTF2I	0.000185004905972771	0.0795076484056185	1	3.99520614045837e-08	0.282352064588161	0.000975429579192911
GTF3A	0.00894038274832437	-0.015995542767973	1	0.0121022835082389	-0.0612984329913342	1
GTF3C1	0.000184850024861685	0.127551046290104	1	.	.	.
GTF3C6	7.1471678613795e-06	0.179520771711136	0.17449810333558	0.00361359095017627	0.139537321032692	1
GTPBP1	0.00947638446555093	0.0757914980309159	1	.	.	.
GTPBP2	0.000933567850649357	0.0955610007440837	1	.	.	.
GTPBP4	0.00233577851467075	0.107797178327572	1	0.169204355730311	-0.0697401351694732	1
GTPBP6	0.00246576111270408	0.0199884545337979	1	0.0070901942616431	-0.125795577631271	1
GUCD1	0.0225422390870206	0.0946828798357688	1	0.150325004773172	-0.00624834068714519	1
GUK1	0.000393021533611731	-0.0566222873641189	1	0.179634038620296	-0.0265147182314047	1
GUSB	0.00860032436666616	0.0494482339761708	1	0.393144142350998	-0.00947657179558242	1
GYG1	0.0520750122646999	0.00206343950276566	1	0.363585447217481	-0.0381932899351252	1
GYPC	0.00427179452169553	0.152945411167489	1	5.33727815000975e-09	0.233740657519652	0.000130309646032488
GZF1	0.00118924242716156	0.0874120457835759	1	0.142589018518692	-0.0445052481899949	1
H1F0	1.60409634274341e-14	0.520983249606334	3.91640122080804e-10	0.00164602630464383	0.135727912832411	1
H1FX	1.05787702489843e-19	0.562357058650512	2.58280675628952e-15	7.76632474624147e-14	0.644449623759194	1.89614818679486e-09
H2AFJ	1.35161923128166e-17	0.442481509866761	3.29997835317417e-13	1.15933125978451e-12	0.313789637439266	2.83050727076389e-08
H2AFV	7.81107070737346e-06	-0.00208806870737543	0.190707291320523	0.0537302460835651	0.0511715414721992	1
H2AFY	3.50958735048578e-05	0.1438502559775	0.856865751621102	9.66072803064793e-05	-0.0576784061591447	1
H2AFZ	0.0213012396776831	-0.0319713241905091	1	0.0417868493574571	0.0933688342700705	1
H3F3A	1.60507585709856e-18	-0.298586781830647	3.91879270510614e-14	0.000980513660652863	0.0307497927988907	1
H3F3B	0.000437224623274408	0.0527933912113596	1	0.000186408731836935	-0.180892704504001	1
HACD4	0.000413374085011621	-0.108720820215405	1	0.206450355830762	0.159062540987595	1
HADHA	2.27232113999819e-06	-0.0706842145826387	0.0554787206330558	0.00407610330036468	-0.147171620595151	1
HADHB	0.00131347564794856	0.025239702769238	1	0.0253120738606483	-0.100192022819492	1
HAGH	0.777514167804118	-0.0260044679870938	1	0.0489806162802436	0.0221451231177836	1
HAT1	0.278981339634275	0.0357358453186088	1	0.241761259757469	0.0724429322857988	1
HAUS1	0.00470257430944337	-0.117671230772594	1	0.975694113147537	-0.00644799640339677	1
HAUS2	0.00215495774756484	0.0625735524168406	1	.	.	.
HAUS4	0.835461512067049	0.0333601161840046	1	0.112359280643232	-0.064151596848357	1
HAVCR2	0.0014213310383578	0.159102138868542	1	0.695363727183518	-0.173293650767576	1
HAX1	0.407473334611922	-0.051859594644415	1	0.574555260605272	0.019804148269747	1
HBEGF	0.00279310187677254	0.0593092108585127	1	8.21244096533016e-09	-0.154839693778342	0.000200506746168536
HBP1	0.00330133110649769	-0.01083003665318	1	0.228359425411538	0.0384608941894359	1
HBS1L	0.00201929411527375	0.100139055615567	1	.	.	.
HCAR2	.	.	.	0.00108860354252236	-0.238804494978917	1
HCAR3	0.00839793490720874	-0.00181821017503891	1	0.0332543810059796	-0.237779562350066	1
HCFC1	0.00815766723341061	0.136738504623422	1	0.141508676673437	0.10325647520698	1
HCFC1R1	0.222863042709748	0.100644112484702	1	0.0227464640245112	0.125565915995645	1
HCK	3.34532393346657e-08	0.2265555862121	0.000816760838355863	0.0232140283647763	0.178206114992582	1
HCLS1	8.56814278842876e-06	-0.0126417416388704	0.209191206179488	0.0036599521120342	-0.13839839211452	1
HCST	0.0035103639001394	-0.0395674246517821	1	5.91539090451806e-22	-0.427570354910101	1.44424268933808e-17
HDAC1	0.0183707977408906	-0.00654842711979037	1	0.0915465331423819	0.0883628775871949	1
HDAC2	0.416711183137325	-0.0442459232369181	1	0.930218633972599	0.0365452242273184	1
HDAC3	0.100555022082379	-0.108850065971444	1	0.305602872163075	-0.00994387350018805	1
HDAC4	0.000818930446593039	0.129585621134032	1	0.089431213215545	0.011399202342197	1
HDAC5	0.0286462919952548	-0.0804402310101315	1	0.582994677143692	0.0497958434594644	1
HDAC7	0.0249345120488332	0.00285678375359122	1	0.0010685232659388	0.00784950202340207	1
HDAC9	0.000204694763744084	-0.221947483948954	1	2.64364859636891e-09	-0.224279390253076	6.4544680480347e-05
HDDC2	0.01461775123368	-0.0910504033948523	1	0.0330563881648425	-0.09171979501021	1
HDGF	0.0116812539251621	0.07192773753174	1	0.196110238197085	0.068584928090508	1
HDHD5	.	.	.	1.73306854016815e-08	-0.16638125163732	0.000423128684082054
HDLBP	0.000139068506394544	0.189608563333036	1	0.133520793427097	-0.0177205812654037	1
HEATR3	2.60739780297609e-05	0.158614842621914	0.636596173596613	.	.	.
HEBP1	0.125514466248612	-0.1183114203274	1	0.00463862418147177	-0.0103027096553033	1
HEBP2	0.000284313320035687	-0.0349724008099761	1	1.77323760531944e-05	-0.182413043725181	0.432935961338742
HECA	4.35080027622399e-05	0.181562184609218	1	0.436939179592673	-0.0330023570669873	1
HECTD1	0.000304457125088192	-0.0133049365978102	1	0.00345522646404797	-0.098628893435166	1
HELZ	0.00173965453678291	0.0921553427515873	1	0.0259410788498998	0.130809085593221	1
HELZ2	2.11860728010205e-06	0.257237605888815	0.0517257967436914	.	.	.
HERC1	0.000286691145882503	0.0739093913775693	1	0.405635085609915	-0.0639946457267825	1
HERC3	0.00901405474331723	0.0994115140011647	1	.	.	.
HERC4	4.36805214402999e-07	0.190057532157213	0.0106645993096492	0.358554285252675	0.0864155439210396	1
HERC5	1.45496251599507e-11	0.906652428277816	3.55229098280197e-07	.	.	.
HERPUD1	2.33721587818955e-05	-0.275274859799457	0.570631256659979	9.85371739302206e-08	-0.267460441439866	0.00240578510150634
HERPUD2	0.516420975247521	-0.0649896447455945	1	0.0250901682268882	0.00452083984391954	1
HEXA	0.0230009990116226	-0.116854021141586	1	7.49476724254661e-07	-0.261144532480957	0.0182984742226775
HEXB	1.27340294020038e-05	0.0568673403103325	0.310901327849924	0.00231224292197853	-0.020269886135018	1
HEXIM1	0.0298353509827279	0.0755391267072533	1	.	.	.
HGS	0.00645958972554475	0.0621145468386813	1	0.510404863246155	-0.0417007652554521	1
HGSNAT	0.00151134911490182	-0.163625108134203	1	1.71192058623099e-06	-0.158632979208894	0.0417965411128296
HHEX	0.0696900852041771	-0.024124864696041	1	0.423942904526588	-0.00986406643989407	1
HIF1A	1.11053078208579e-07	0.114520537388673	0.00271136090446246	0.109351020869161	-0.150626769496676	1
HIGD1A	0.239579232707167	0.0766117730486462	1	0.0281582309612135	0.0672847051908601	1
HIGD2A	5.16903921139744e-16	-0.357964314100809	1.26202092346268e-11	0.00411745119852777	-0.175207993358333	1
HIKESHI	1.0155613528868e-08	-0.186910231572749	0.000247949304307311	0.377400467356511	-0.13434070007377	1
HINT1	2.33186986509299e-17	-0.385380179370003	5.69326027562453e-13	0.0483630543649371	0.0394927527563214	1
HINT2	0.0193235092092834	-0.135543832606128	1	4.15164421737261e-07	-0.200900356849552	0.0101362393567152
HIP1	1.52232525215773e-09	0.224890688533755	3.7167571031431e-05	0.0250854401450363	0.214640930960457	1
HIPK1	0.000773171559878855	0.0413819016929273	1	0.00279252236304442	0.112853490557818	1
HIPK2	0.0144859013148494	-0.0119686416481456	1	0.00630333850279056	0.142392323901973	1
HIPK3	0.000148806198139407	0.0909833576048911	1	0.0131928874297028	-0.0411647616550492	1
HIST1H1C	1.38308899080592e-25	0.574975351360188	3.37681177105266e-21	1.81582149088026e-06	0.379230951584599	0.0443332816998415
HIST1H1D	1.86977496227512e-31	0.658315538492818	4.5650555703947e-27	4.31733867431553e-10	0.664999851893807	1.05407823733414e-05
HIST1H1E	5.47800728225304e-59	1.08590356840348	1.33745547796208e-54	7.00593038129067e-12	0.325068500500892	1.71049790259212e-07
HIST1H2AC	7.33221079434964e-12	0.280396131850726	1.79015926544046e-07	2.20840672479457e-06	0.387492578107192	0.0539182501858593
HIST1H4C	0.00139129650983888	0.0407014628614802	1	0.446202292753615	0.0629553479369525	1
HIST2H2AC	1.98755508151908e-12	0.294894918593599	4.85261573152883e-08	0.0166602452214019	0.094093087026281	1
HIST2H2BE	0.000804955201420687	0.137369647398383	1	.	.	.
HIST3H2A	1.32340152924799e-06	0.131392240829711	0.0323108483365897	.	.	.
HK1	0.0120616183087771	0.133411610139582	1	0.0258223224035678	0.172434873000414	1
HK2	0.000367488000591787	0.0610418422463628	1	0.0502055617496204	-0.0453882035843962	1
HK3	3.30659759713408e-05	0.145232314761163	0.807305803340285	6.76729323217791e-05	0.151481964582394	1
HLA-A	9.6287963116438e-08	0.256266193380375	0.00235087061948783	3.29028384313006e-25	-0.253544654223477	8.03322800300204e-21
HLA-C	0.00890603761693031	-0.037839221209397	1	1.98525749337127e-65	-0.478583062583709	4.84700617006595e-61
HLA-DMA	2.06087117253217e-18	-0.609318836708727	5.0316169677373e-14	1.16385359761139e-42	-0.653332369908327	2.84154855856822e-38
HLA-DMB	3.02278649013207e-24	-0.686034059242379	7.38013321565745e-20	5.98811909088583e-34	-0.554071420171508	1.46199927603977e-29
HLA-DPA1	4.29674226949639e-37	-1.00297011524703	1.04904962509754e-32	1.44245951637739e-108	-1.25405083257581	3.5217649092354e-104
HLA-DPB1	7.37537336635581e-29	-0.851293873099622	1.80069740739577e-24	6.23358520210507e-81	-1.08571093337775	1.52192982709395e-76
HLA-DQB1	1.81651878060546e-13	-0.572034482510524	4.43503060284823e-09	3.2363336781227e-30	-0.0926920629779826	7.90150867513658e-26
HLA-DRA	1.22584099034007e-59	-1.08292120885716	2.99289077791529e-55	7.41094971984854e-128	-1.17184088945583	1.80938337410102e-123
HLA-DRB1	2.08366711366243e-24	-0.79931548402177	5.08727325800683e-20	8.5845048205778e-59	-0.741370648108657	2.09590685194407e-54
HLA-DRB5	0.00765811130595612	-0.302928492822819	1	1.74322452044761e-10	0.137353034227651	4.25608266667284e-06
HLA-E	0.0145003553819631	0.00721721778432682	1	4.6095838037693e-18	-0.245305097457871	1.12542988569028e-13
HLA-F	0.142620964722547	0.0256846470081182	1	2.88488385799671e-15	-0.265515367248341	7.04344393929896e-11
HLX	2.8995347857751e-08	0.220126161379444	0.000707921417946991	0.0010361147626415	0.204613795816869	1
HM13	0.00351792461642823	0.0318456295793521	1	0.0158943440609489	0.0286596789384304	1
HMBOX1	0.00182576771547195	0.0689851407709747	1	.	.	.
HMG20B	0.0120287743420265	-0.100907821668992	1	0.0428000867291524	-0.0505608727429674	1
HMGA1	0.0190486136894269	-0.00906642589970708	1	0.344275974806	-0.038554082089039	1
HMGB1	0.02893942566463	-0.149809931167132	1	0.0274487738249521	-0.0550696148813445	1
HMGB2	2.84095832324817e-26	0.595802756208637	6.93619974621041e-22	5.06447940755091e-25	0.50375526862679	1.23649264735356e-20
HMGB3	.	.	.	0.0486777371961684	0.104181749865139	1
HMGN1	0.000290508201908891	-0.249477660734722	1	1.42247265643634e-11	-0.342103252019054	3.47296699068932e-07
HMGN2	0.000314221506366835	-0.139105502489494	1	2.28198363189886e-20	-0.292786647948765	5.57146303728107e-16
HMGN3	0.00011157556856882	-0.215376538252334	1	0.00292039538278783	0.0227954479432075	1
HMGXB4	6.38258467012115e-05	0.120414936477608	1	0.0279456540362519	-0.00645741920774523	1
HMHA1	0.00516315211988896	0.497277755255477	1	0.581224822533639	0.36195042161137	1
HMOX1	5.73112916622791e-20	0.561164336742458	1.39925518593454e-15	6.20614629739118e-06	0.407003313342035	0.151523061850806
HN1	0.00621996390988186	0.453305544150748	1	0.581611383635115	0.397401092567473	1
HNMT	0.0735848075867309	-0.0952944335181728	1	0.0132287849017079	0.0150787308406242	1
HNRNPA0	0.00123158467736436	0.0140919161305008	1	0.117877181276387	-0.0562366444792228	1
HNRNPA1	4.10693820920721e-18	-0.34561346173499	1.00270896377794e-13	9.41374608551519e-11	-0.338888228234363	2.29836610677853e-06
HNRNPA1P48	.	.	.	0.168191352598345	-0.0946281886831149	1
HNRNPA2B1	1.22615370516938e-14	0.341875051516567	2.99365427117105e-10	4.79803758340525e-19	0.245754932913873	1.17144087598839e-14
HNRNPA3	0.00205169937958836	0.115555516560313	1	0.154131638983608	-0.0563324737571875	1
HNRNPAB	0.00106194104434605	0.157660630481176	1	0.582117034855399	0.0128953151787491	1
HNRNPC	7.51591656186154e-06	0.191608452107216	0.18350110285785	0.0122625170217302	0.0945225213861383	1
HNRNPD	0.00334222478366267	0.14691865655545	1	0.281488176368592	-0.0959583104229071	1
HNRNPDL	0.00040418933037508	-0.0120958397377631	1	5.41589064210056e-07	-0.279080406893445	0.0132228970026885
HNRNPF	0.0393744930678785	0.0873803072639436	1	0.341119137331168	0.00465448401543944	1
HNRNPH1	7.97798329007767e-05	-0.0842750085191646	1	0.0929289666056551	-0.0428494672665254	1
HNRNPH2	0.00545675220077974	-0.00661029824191339	1	0.0162339923970191	0.000560427206945602	1
HNRNPH3	0.00223557638727249	0.0573382315832042	1	0.00450144619445217	0.0872707788008005	1
HNRNPK	1.1302070459758e-05	0.115451231694756	0.275940050274991	0.103518795021045	0.0390846975030001	1
HNRNPL	0.00579119494197262	-0.0147407596041705	1	0.117897699920223	-0.0206781838073411	1
HNRNPM	0.000789521255062743	0.0324828312052177	1	0.121792565000439	0.0238503495716367	1
HNRNPR	0.000195112895518588	0.0688242213909392	1	0.517816128395274	-0.0310728674753041	1
HNRNPU	0.0206340387709499	0.0712257125920694	1	0.125928572764273	-0.131191041845472	1
HNRNPUL1	9.84685406813575e-05	-0.159171027136367	1	0.00377581366351846	-0.0639130012965666	1
HNRNPUL2	0.0211000504359346	0.0877552245912382	1	0.735376120190048	0.0377971308814501	1
HOMER3	5.96189958781507e-05	0.0274931574239432	1	0.00216839548494195	0.195342358064677	1
HOOK3	0.0126651554212218	-0.0115700980792708	1	0.0430521999420688	-0.137414171092778	1
HOTAIRM1	0.071462704861951	0.0189518081033029	1	0.0305770454394614	-0.00842833360038209	1
HP	1.81191547272474e-18	0.502782988455661	4.42379162665744e-14	0.0614040650168148	0.14313023385778	1
HP1BP3	1.5469116927653e-05	0.0983107922170869	0.377678489788649	0.0913092624264449	-0.0141768753327107	1
HPCAL1	0.00216841873365039	0.109757076799716	1	0.059649046263667	0.107077639554007	1
HPRT1	0.220917878565145	0.0590132657270404	1	0.145016034040438	0.0450740852059175	1
HPS1	0.027579112541267	-0.0740094084603826	1	0.341097228468833	0.0519401864308341	1
HPS3	0.0248592708915496	-0.00855526906887361	1	0.961901034815205	0.0339597337817892	1
HPSE	4.58357553377686e-09	0.35228999973762	0.000111907996657162	0.0137636420462429	0.0895002713597706	1
HRH2	0.00921429956608463	0.0449950197213181	1	0.000451820879987606	0.152972071307796	1
HSBP1	2.18013753796487e-09	0.379221197062541	5.32280579894123e-05	5.29879552590771e-05	0.214673337269534	1
HSD17B10	0.00288409355015669	-0.0561762349692878	1	0.127288220873032	-0.0795449968650248	1
HSD17B11	0.000675243258413052	-0.16441646337811	1	4.16899629703465e-12	-0.312646444171425	1.01786044592101e-07
HSD17B12	0.0703214131506244	-0.0575113255725714	1	0.240785796659087	-0.0602755481370715	1
HSD17B4	0.00909526574530163	0.108754023572741	1	0.768380259531154	0.0222282369076385	1
HSDL2	0.342121844510618	0.0580280692768123	1	0.044982096365434	-0.0794486425313042	1
HSF1	0.15956447436559	0.0235730547512989	1	0.0360506836620508	-0.0680322480089801	1
HSH2D	9.22450479712346e-06	0.26244176664356	0.225216284621769	.	.	.
HSP90AA1	3.45964894013303e-19	0.405692285429684	8.4467328873348e-15	0.180954346449214	0.452134438862356	1
HSP90AB1	0.000523894386020506	0.191853538981221	1	7.02438048597303e-11	0.191045718094701	1.71500249565031e-06
HSP90B1	6.62804351672756e-05	0.318513962904863	1	9.80563302751885e-07	-0.0866285206742055	0.0239404530366873
HSPA1A	0.114099801052089	0.0331385207675034	1	3.09789604955934e-05	0.153327666989515	0.756351320499913
HSPA4	0.0345694274320996	0.0703067299531044	1	0.594756841256603	0.0270731470678763	1
HSPA5	1.75092484717379e-09	0.464878218085198	4.27488301437482e-05	0.00467491169167199	-0.140695067591176	1
HSPA8	0.147934281197557	0.131144571884164	1	0.00582757294335953	0.118616160558053	1
HSPA9	0.00149849408666354	0.119664597581758	1	0.0065088301524081	-0.119163636523303	1
HSPB1	4.09106835585036e-06	0.242701800349603	0.0998834339080865	5.36918351787606e-07	0.786413122479353	0.0131088615588944
HSPB11	0.21573443972328	-0.0894600608108689	1	0.550637237331145	-0.0550077999273795	1
HSPD1	0.0148553205443865	0.118807641823348	1	0.133239317441236	0.10044878453085	1
HSPE1	0.00860795873748655	0.039432838387463	1	0.0608470880052432	0.0848687731762854	1
HSPH1	0.000241192601358781	0.156429743811248	1	0.0299113241471454	0.231377531605453	1
HTATIP2	0.00066107094188616	0.0993021569671588	1	6.36952562717034e-05	0.21422339769573	1
HTATSF1	0.0512602480703922	0.082938338562035	1	0.0792841216144216	-0.0780899500908899	1
HTT	0.00104430536178458	0.112581925544703	1	0.508517355791109	0.00773097328012134	1
HUS1	0.00194096908453428	-0.00977016866062791	1	0.000769633112862235	-0.0524207329097998	1
HUWE1	0.0233717785352712	0.0217378473136539	1	0.295741623143246	0.0675291204867601	1
HVCN1	0.00217314194941273	-0.046456009768723	1	0.27462965047481	-0.0487834348092456	1
IAH1	0.0669056400183399	-0.0811430337709984	1	0.640888605069058	-0.0239874157706801	1
IARS2	0.0259277387906793	-0.00682105100761798	1	0.603836427914635	-0.0424506109002012	1
IBTK	0.371074611984283	0.0454333820318613	1	0.836784730717391	-0.0131028422489561	1
ICAM1	0.00640415283895442	-0.0581630369779654	1	0.0858593648493908	-0.062658593429233	1
ICAM2	0.00234516348981827	0.168411960379388	1	0.25094173415145	0.0635427172777877	1
ICAM3	0.00261513864647657	-0.128858585649386	1	2.34823131999446e-05	-0.280768474850325	0.573320676776648
ICE1	0.105674528245122	0.129505941593448	1	.	.	.
ID1	0.00042104103309716	0.0154665334475592	1	0.0413525197248239	0.167896668315565	1
ID2	0.0248058824204121	-0.125692475464837	1	0.00577046969928158	-0.0103318021251506	1
IDH1	3.68114612439535e-09	0.317453632735139	8.98751826271125e-05	0.000367195596902223	0.145459496588863	1
IDH2	0.00166744886875418	0.0589611886750667	1	0.0133007532421748	0.00482630115523963	1
IDH3B	0.00508981390254763	-0.0480120653763183	1	0.0065873696774738	-0.0394927537760261	1
IDH3G	0.0643666035368426	-0.0087345652136176	1	0.0465553008686854	-0.0334003763912495	1
IDI1	0.000864633077873123	-0.0365336455389814	1	0.0229732001126999	-0.0661415722344878	1
IDS	2.92580514256414e-09	-0.325469334439982	7.14335325557034e-05	0.0586597034027947	-0.0689667172269091	1
IER2	1.13929789294249e-10	-0.298670050297974	2.78159580561909e-06	0.00819198721087066	-0.21430018043721	1
IER3	0.00403440406090789	0.168374858551019	1	0.0331460332517105	-0.483141660046484	1
IER3IP1	0.0567096046160071	0.0140282456479495	1	0.265886665036773	-0.0399254132786101	1
IER5	0.000281218943023482	0.0905264196273312	1	0.436114513023021	0.194985845633973	1
IER5L	0.00338402551533257	-0.00624532964595792	1	0.0775974802184108	-0.0345813408269322	1
IFFO2	.	.	.	0.08923872339788	0.0979297363002912	1
IFI16	3.97138684524269e-24	0.931704855261468	9.69614098266003e-20	0.0612201116025278	0.128399460008312	1
IFI27	3.5914989299016e-09	3.17127436197566	8.76864463735476e-05	.	.	.
IFI27L2	0.000110823411691752	0.260185907849313	1	0.0123750477395422	0.0663625228600182	1
IFI30	0.0186730923331862	-0.111495922720476	1	0.000421653831288531	-0.395266630366907	1
IFI35	2.9580893023655e-16	0.730546941982874	7.22217503172536e-12	0.143658170838878	0.0771568449547895	1
IFI44	4.73246336172644e-20	1.00218854526593	1.15543092976551e-15	0.507013833498525	0.221978529075903	1
IFI44L	2.20818458277142e-23	1.94855676103054	5.39128265883641e-19	0.554562134003341	0.293602780770855	1
IFI6	2.28312615120692e-44	1.92073089977947	5.5742524981717e-40	0.000715482696423604	0.54933733770157	1
IFIH1	1.53383324405153e-10	0.757001667891976	3.74485386535182e-06	.	.	.
IFIT1	1	1.16202962118666	1	.	.	.
IFIT2	7.37055841149663e-06	1.11384651209698	0.17995218361669	.	.	.
IFIT3	4.52644273821228e-09	1.54520969871461	0.000110513099453453	.	.	.
IFITM1	0.0112791028639111	1.41967711066157	1	.	.	.
IFITM2	3.17024119720599e-31	1.46386194201293	7.74014388297843e-27	2.55977402851125e-19	0.32797325219185	6.24968829061021e-15
IFITM3	1.01713442999002e-45	2.61570286815334	2.48333371082062e-41	2.90187926050865e-43	1.06329468287934	7.08493821453188e-39
IFNAR1	6.10240609512697e-09	0.257826195066855	0.000148990244812525	0.134733681286286	0.0123250746103331	1
IFNAR2	0.127537055545445	0.0200930664241288	1	0.0105823296043627	0.0305660342896097	1
IFNGR1	1.55953039726835e-08	0.254838193067667	0.000380759346493066	0.00416879303956132	-0.207042845493596	1
IFNGR2	4.7062329999837e-14	0.38771028512983	1.14902678694602e-09	6.72333634623865e-10	0.302148061879131	1.64150256893417e-05
IFRD1	0.000450798789922815	-0.0688524396303128	1	0.0167568197863455	-0.07037905923016	1
IFT20	0.0603811816481851	-0.0824701561437584	1	0.178646779349475	-0.0888184122874442	1
IFT57	0.0911786106394336	0.0305781292766677	1	.	.	.
IGBP1	0.000489119875238277	-0.201424279440666	1	2.90623115845166e-06	-0.158290027324835	0.0709556337335974
IGF2R	3.78466379290563e-19	0.408469629547556	9.24025665037909e-15	0.00429882296060009	0.103228973587391	1
IGFBP7	3.8591536503294e-08	0.198203402395202	0.000942212363727924	0.0657069999954093	0.0599349294774975	1
IGHA1	0.159025792531584	-0.12562797445045	1	.	.	.
IGHG3	2.68409709481747e-06	-0.284880784835791	0.0655322305699687	.	.	.
IGKC	3.32775672098341e-17	-0.742062871606379	8.12471803428101e-13	2.25699259059031e-27	0.404681959610562	5.51044740992624e-23
IGLC2	1.7403122278239e-08	-0.355405339548707	0.000424897230423206	1.79727889701264e-15	0.205573865904136	4.38805642705636e-11
IGLC3	0.00572500876534285	-0.0749386497402353	1	.	.	.
IGSF6	0.020227149952451	0.179484752636765	1	0.00611750472947633	-8.81847224776244e-05	1
IK	0.0016717246449265	0.231869928258586	1	0.159178805753557	-0.0280576693008955	1
IKBIP	0.0208529768723161	-0.0303728834182371	1	0.714708612785625	-0.0364169456004864	1
IKBKB	0.00077888013692625	0.00363523754721023	1	.	.	.
IKBKE	1.5560461805736e-05	0.127868264204964	0.379908674987045	0.00416428636526301	0.129470147203497	1
IKBKG	0.00220898495128724	0.0878417202640225	1	.	.	.
IKZF1	0.00235404216976334	0.0893108185865966	1	0.00110681804795384	0.0888303003173829	1
IL10RA	0.00042052980434529	0.094046902911225	1	1.22891313858747e-09	-0.105993544564197	3.00039142786131e-05
IL10RB	2.21870417377494e-07	0.245206632709898	0.00541696624027151	0.00010857385452371	0.300355251418855	1
IL13RA1	0.000403531121130343	-0.259166668670636	1	1.93957287581246e-13	-0.331143735155888	4.73546717629612e-09
IL15	2.46454410070207e-07	0.16779544195254	0.0060171844218641	0.0452694814271945	-0.162517666390515	1
IL16	0.0129408419627012	0.0564801821211227	1	0.568867611176085	-0.0243881484913099	1
IL17RA	5.13156121549238e-06	0.237559881815192	0.125287067076246	0.100496144756408	0.162141005880031	1
IL18	3.16523582291905e-05	-0.230201796840706	0.772792326165686	0.00762630278016955	-0.118341517660734	1
IL1B	0.60942885254638	0.11856882046592	1	0.41112419601935	-0.137322724149065	1
IL1R2	3.15361796271899e-06	0.199564222529527	0.0769955825597841	.	.	.
IL1RN	1.10984887949799e-08	0.393390400390779	0.000270969603929435	0.607479657641243	-0.0999901882682181	1
IL27RA	1.87791459619845e-09	0.25652619178564	4.58492848661852e-05	0.515794924689308	0.0452808425503621	1
IL2RG	0.00032266610068091	0.163161568240161	1	0.0481047952983212	0.112799439015363	1
IL4R	0.00193633037087141	0.0440460530283097	1	0.871876038169565	0.0377169264912498	1
IL6R	0.192678741529425	0.0551969808106942	1	0.890503504323926	-0.0148229706886911	1
IL6ST	0.0186127278379449	0.144216967872988	1	0.115294050784339	0.0234131986514985	1
ILF2	0.18179520660968	-0.00926886608968214	1	0.000352035599746421	-0.113231395542495	1
ILF3	0.0277456275869682	0.0362386184987518	1	0.848824098070572	-0.037214112945403	1
ILF3-DT	4.79205192138659e-07	-0.202718518782696	0.0116997947660653	0.00622798356773566	-0.163363715016614	1
ILK	0.00983840943249535	-0.019660472218755	1	0.0429066381644315	0.139565415625903	1
ILKAP	0.0059048756269893	0.0308321130464235	1	0.584980114146354	-0.00462289399170041	1
IMMT	0.0695605186946777	0.0302317526185873	1	0.321781018296545	-0.00876741932171915	1
IMP3	0.341274205135982	-0.00651161799798977	1	0.892893071037323	0.0289570096421169	1
IMP4	0.100529212572426	-0.0531138610957807	1	0.07586943460522	-0.0593228280728367	1
IMPA2	0.00966656489177171	-0.00442302028881614	1	0.0284999757795759	-0.0242332025720337	1
IMPAD1	0.481477604211442	-0.0574669483154482	1	0.741113672311138	0.000151283902749155	1
IMPDH1	0.0268140507100355	-0.0899908713197906	1	0.0313440331839682	0.0275178190515638	1
INAFM1	0.133377334219922	0.0603846525350972	1	.	.	.
ING1	0.0686537237234439	-0.0596801156056713	1	0.0276994539101828	0.0151740315690689	1
ING2	0.390124506956931	-0.0117163464004712	1	0.0103676038510187	0.154581084048728	1
ING3	0.0100807022968902	-0.155470214033944	1	0.710837153887786	0.0189845122849741	1
INO80	0.000189559598810238	0.13419449736973	1	.	.	.
INO80D	0.00466224594000761	0.0661465819477783	1	0.497973339680447	0.0160322404192537	1
INPP4A	0.0290509860730211	0.0956362918574263	1	.	.	.
INPP5D	0.00333367017836241	0.092350300199793	1	0.0536158637605365	0.0725325558007237	1
INPP5K	0.0170508766680465	-0.0963001312233095	1	0.0140645598217407	-0.0707371783290944	1
INPPL1	0.00422657552096312	-0.0233441452788772	1	0.16987612340105	-0.0257189832613189	1
INSIG1	0.201845960700517	-0.047702060751891	1	0.218535170443578	-0.0772561729976382	1
INSR	.	.	.	0.0952295495182214	-0.0298709121856165	1
INTS1	0.196635433396207	-0.0406019229494225	1	0.974295607360121	0.0759210855370739	1
INTS10	0.107392721659961	0.0142858476660671	1	0.662278169711505	0.0152879180240753	1
INTS11	9.9359359595198e-11	-0.222926012073939	2.42585876451676e-06	0.00445939823774878	-0.0697131396302722	1
INTS6	0.208286380228528	0.039394680561239	1	0.197474015565346	-0.037465591354004	1
IPCEF1	0.321844044598881	-0.0662363710761895	1	.	.	.
IPMK	0.0177539868045	0.0611144091069949	1	.	.	.
IPO7	0.0118200764398656	0.0873448417341718	1	0.0498191225063141	-0.0441264558927889	1
IPO8	0.000932686663774373	0.00832371363767084	1	.	.	.
IQGAP1	0.088796745408624	0.0541063871226934	1	0.000560198207737006	0.148625694375788	1
IQGAP2	6.12426638445325e-07	0.228974041234173	0.0149523963776426	2.00940514336282e-07	0.246738990198742	0.00490596265752033
IQSEC1	0.0366423456897989	-0.123376770700328	1	0.000149872056260174	-0.195617632927572	1
IQSEC2	0.107153308564461	0.0600718833134915	1	.	.	.
IRAK1	2.69493313576467e-05	0.0497881979128963	0.657967925096944	0.244150541291324	-0.0908864658507031	1
IRAK3	2.03283125444247e-05	0.157150433036452	0.496315750772128	9.67299611581849e-05	-0.207041442403016	1
IRAK4	0.0015811951444287	0.111639355300824	1	0.297441979161611	0.0278994616260584	1
IREB2	0.0102737901770277	0.0537256412616871	1	0.663541705459861	-0.0137403628566935	1
IRF1	0.0143287815293961	-0.10441791776682	1	0.0465060586407032	-0.35111165463742	1
IRF2	1.23506414734377e-05	0.313321755501158	0.301540911573981	0.501355226432724	0.0308141924369795	1
IRF2BP2	4.33863911926314e-06	0.187958272771784	0.10592787409681	0.0107616802757862	0.181288005181477	1
IRF2BPL	0.413206886420763	0.0190553647174518	1	0.00688611600656782	0.143509406892112	1
IRF3	0.114142012222522	-0.0581251279284292	1	0.943765184012519	0.0208231348757767	1
IRF5	0.697706225391595	-0.000598644656965186	1	0.00181899366490456	-0.0525004405944255	1
IRF7	4.16028626581943e-32	1.08431301786082	1.01573389179982e-27	0.478570348169568	0.178940205284865	1
IRF8	6.97632018080458e-05	0.122610781188124	1	0.0154650772721446	-0.0901950760989357	1
IRF9	0.0632439582584995	0.033135953875627	1	0.968635992655595	-0.0889418933958291	1
IRGQ	0.0220293516435061	0.0426925305644458	1	0.496670715399872	0.0209431926012955	1
IRS2	0.00190504625182633	-0.181597248323845	1	0.105991073497525	-0.0910849416629693	1
ISCA1	0.096905361451077	-0.0141721148209704	1	0.0593572399823032	0.105061833698249	1
ISCA2	0.167374061394287	0.119899603791209	1	.	.	.
ISCU	0.000151192561174858	-0.138722713240753	1	0.18450905284503	0.0509545360945476	1
ISG15	4.59753236663245e-24	2.75814847050627	1.12248752731331e-19	1.07406488805526e-07	0.0253214547345638	0.00262232942418691
ISG20	1.29356939221045e-10	1.01495321540703	3.15824967108181e-06	.	.	.
ISG20L2	0.46771387369338	-0.0449857700098488	1	0.341666241881498	-0.0716055032351158	1
IST1	1.70405317131499e-05	0.0859992029081664	0.416044581776554	0.0424417264821125	0.0303949160261261	1
ISY1	0.063064389611939	-0.0177127364999984	1	0.175301596648407	0.00848860760921505	1
ITCH	0.000151862419625709	0.0664501619927139	1	0.0871341814585527	-0.0568724966498603	1
ITFG1	0.00726470870378217	0.0504585704472755	1	0.0459117405138866	0.070033367834785	1
ITGA2B	0.102457608190205	0.0412523698787078	1	3.1711158026764e-25	0.566877326749141	7.74227923223443e-21
ITGA4	0.000574790387471163	0.312540573497287	1	0.0570767699385147	-0.146576630447158	1
ITGA5	0.000147622621775349	0.129679040103025	1	0.0012735423144583	0.10220754789757	1
ITGAE	7.50907461894317e-07	-0.335673908062748	0.0183334056821497	0.139193283765039	0.0752995295651393	1
ITGAL	0.000634061901416224	0.210357112843422	1	0.27251842636108	0.0902375388071834	1
ITGAM	0.000709562548939489	0.0224223639759373	1	0.000926503920380639	0.140649450265483	1
ITGAX	4.66799170697008e-08	0.161137837352432	0.00113969017525675	0.0782785233178106	-0.172971830574002	1
ITGB1	5.03098680067107e-05	0.0575584499854791	1	0.0696024100481489	0.0578652872392418	1
ITGB1BP1	0.518801930840791	-0.0302580207557687	1	0.0620253166838719	0.00592823125141639	1
ITGB2	0.339921329154743	0.0232020072813635	1	0.197757431864692	-0.335675286773339	1
ITGB2-AS1	0.23942477211941	0.0551916406986597	1	0.0637970019786035	0.0166436391983899	1
ITM2B	0.303420372514972	0.0607785111045263	1	0.0201925817245918	-0.0726205642287696	1
ITPA	0.00315620800091666	-0.0437954720149027	1	0.58670211296958	-0.0346528451738188	1
ITPK1	0.000121105526727374	0.106821672645809	1	0.0528991956755139	0.10760130066655	1
ITPR1	0.0184740258874449	0.0543629629592287	1	.	.	.
ITPR2	1.77482571113879e-05	0.0604817947560203	0.433323697374536	0.0893660186522083	-0.099829150668953	1
ITPRIP	0.0547329074784172	0.0206635039155465	1	0.0423263349178169	0.0677263932777057	1
ITPRIPL2	0.00825295558149808	-0.0208640186052618	1	.	.	.
ITSN2	0.00685383896438434	0.128836276153553	1	0.0573549980406203	-0.10240455796527	1
IVNS1ABP	0.0154961433922676	-0.0736365283639134	1	0.0122134940071034	-0.392278333360458	1
IWS1	0.000259278543028079	0.160632468705421	1	.	.	.
JAGN1	0.00244992793446696	0.0475367020435485	1	0.0113750037495394	-0.0256391021980318	1
JAK1	0.00144318716600003	0.045947709147844	1	0.0420692317654259	0.0570516395235059	1
JAK2	7.69668839878808e-07	0.389840635624834	0.0187914647256411	0.896959741916703	-0.024867066954891	1
JAK3	0.0257632266462251	0.182673682127235	1	4.78752965457741e-07	0.246981718584694	0.0116887536516507
JAML	0.000104764911689993	-0.0279712036149258	1	0.0103534569484341	0.02469284884082	1
JARID2	3.37107249656477e-07	-0.0648059569441553	0.00823047350036287	0.000101683814891146	-0.365892396203314	1
JAZF1	0.000777008434297417	0.0263890180523834	1	0.000199146926533588	-0.0101910259877862	1
JDP2	2.11024412520293e-05	0.11742529354492	0.515216103168296	0.340458779520942	0.0378726243147263	1
JKAMP	0.0409368633500846	0.0761429366934553	1	0.266575875391702	0.0904900369388741	1
JMJD1C	1.2055413753272e-06	-0.271910850864821	0.0294332926786135	0.00684714298736043	-0.493323172718652	1
JMJD6	0.000711872980738542	0.00430628135640443	1	0.220589834856829	-0.106150133970716	1
JOSD1	0.0158635868483539	0.0260331707768395	1	0.119569375488965	-0.148105358199076	1
JOSD2	0.149819791200698	0.0311945969753242	1	0.462707070620532	0.00903726978665853	1
JPT1	1.51008376409767e-06	-0.0261130851458695	0.0368686951004447	0.249509639761421	-0.129918508709949	1
JPX	0.445540308438695	0.0537052588301329	1	0.303027133787312	0.00146714628908773	1
JTB	9.23397521566215e-08	-0.0614649396690443	0.00225447504890391	0.0333922927860222	0.124123848979861	1
JUN	0.000197241879135954	0.00495588788008261	1	0.060998857013792	-0.223550386785433	1
JUNB	5.66479838004337e-29	-0.52567700747635	1.38306052448759e-24	1.07327850035899e-24	-0.233328551799777	2.62040945862649e-20
JUND	8.68115935544023e-14	-0.226658337698481	2.11950505663073e-09	1.35287386295906e-13	-0.279269632932524	3.30304153641455e-09
JUP	0.294600867660661	0.13457909000515	1	.	.	.
KANSL1	0.00313294245243303	0.0712776983654255	1	0.192293047335017	-0.0102696469922665	1
KANSL1-AS1	.	.	.	0.0666705411762073	-0.242153430663929	1
KARS	0.00614862849513987	0.109448426432194	1	0.439059805426295	0.0678002202671573	1
KAT2B	0.00101852684148592	0.0885143513387627	1	.	.	.
KAT6A	0.00826890964028956	0.0882530263005911	1	0.271175497309531	0.0455285284561143	1
KAT6B	0.00376658324195753	-0.0274663500660127	1	0.368300609874254	-0.097353460573202	1
KAT7	0.0395304153183237	0.0200559193260054	1	0.622675257649374	-0.0293653721404816	1
KAT8	0.0675542780935905	-0.0294178656920057	1	0.81224109044016	-0.0126224212790708	1
KATNBL1	0.187509323610154	0.0588714630824931	1	.	.	.
KBTBD2	0.0565537708758172	-0.0356643346601082	1	0.497541065686402	-0.0173313167502299	1
KCMF1	0.000199809772667339	-0.101656024680022	1	0.188225403275914	-0.0475551137046487	1
KCNAB2	0.00144534327125269	0.147613543497238	1	0.15464693484992	0.0074727710198792	1
KCNE1	9.33150148418224e-07	0.168387859553962	0.0227828608736309	0.000936280340667824	0.0272170439489351	1
KCNE3	0.00512073150777389	-0.0943098644858744	1	0.151094983609393	0.118066371423574	1
KCNK6	0.00126223861120325	-0.172305232557879	1	0.254089912608984	-0.0518262184113883	1
KCNQ1	0.0504092345275195	-0.0149916786231904	1	0.297565130225003	-0.078190168310212	1
KCTD12	8.54699215402903e-06	0.196831400038404	0.208674813440619	0.188643478368705	0.0303784662635924	1
KCTD20	0.0205798149040054	0.00182486946096183	1	0.00474674558729376	-0.0958394883345485	1
KDELR1	4.80359859567899e-05	-0.143753405425033	1	0.000310072122425282	-0.114977922987041	1
KDELR2	0.208201501382607	-0.0604910127200982	1	0.0478007521297997	-0.113323592330867	1
KDM1A	0.0463661553526511	-0.0932397878258186	1	.	.	.
KDM1B	0.00269076146373978	0.00361578495542569	1	0.0877112397775555	0.0176830137585109	1
KDM2A	8.59939802891898e-08	0.0983887632168208	0.00209954302876057	0.0419366379960148	0.0298583035326314	1
KDM3B	0.917589229521106	0.0366780201859523	1	0.0472126770432034	0.0414855497627998	1
KDM4B	0.00492377247042595	-0.0622156369054534	1	0.876083098534233	0.0380884670827326	1
KDM4C	0.022671268572025	0.00339596465438435	1	.	.	.
KDM5A	4.31894388054798e-05	0.151310566339171	1	0.512272521107725	0.0309728936771292	1
KDM5B	4.81711131003742e-05	0.0159084998767308	1	.	.	.
KDM5C	0.0279917601393904	0.0370403784422897	1	0.246952514253115	0.0503578122963948	1
KDM6A	0.00253843108387096	0.0806249911591002	1	0.0557685242867236	-0.133459712672366	1
KDM6B	9.83388950990569e-06	-0.132414520876167	0.240094412384347	1.7489843075251e-12	-0.426178155290787	4.27014518682252e-08
KDM7A	7.86281250828668e-05	0.138081329365331	1	0.305209307023385	0.00266063491611845	1
KHDRBS1	0.00770588748492782	-0.0860669516617301	1	0.0255687632983269	-0.0833322376192414	1
KHSRP	0.000677177351259447	0.00620828577894927	1	0.26893638685663	0.0441545863930154	1
KIAA0040	0.000136479014972726	0.176666809565201	1	.	.	.
KIAA0100	7.37876866134816e-07	0.0805653208179613	0.0180152636866815	0.00170921885133652	-0.0536910955533503	1
KIAA0232	0.00205331988087401	0.0594552032661497	1	0.0602333355330142	0.030408025325961	1
KIAA0319L	1.48482813205867e-05	0.304048350552738	0.362520788442123	0.265331408281303	0.0365044840379107	1
KIAA0513	0.051145396987403	0.0287563832605264	1	0.702877544161137	0.00228176694462712	1
KIAA0930	0.000741071236703602	0.147904660141562	1	0.464315162550401	0.111977618673738	1
KIAA1033	0.00945127955552026	0.307721680264539	1	.	.	.
KIAA1109	1.29060853463489e-09	0.271762083620035	3.15102073731109e-05	0.569185178656711	0.0223702367006608	1
KIAA1143	0.167607908508489	7.58409559495354e-05	1	0.730425942701286	0.0175667522128833	1
KIAA1468	.	.	.	0.77126861709322	-0.0632181219135661	1
KIAA1551	0.0173399544913886	0.197463171906375	1	0.0990415478974689	-0.00263280105131414	1
KIAA1958	1.71638634969081e-10	0.332666966983794	4.19055727277012e-06	.	.	.
KIAA2013	0.00163254518442179	0.0372131436293238	1	0.151746273854477	0.0645441725971229	1
KIAA2026	0.154437726033423	0.106329430161452	1	0.389637583793211	-0.0114211524703483	1
KIDINS220	0.0511375447264002	0.0952032226924732	1	0.0157904908198228	0.0481853249222923	1
KIF13A	0.223474742289978	0.0299542563648888	1	0.367643529081254	-0.0220569142430224	1
KIF13B	0.337242817548497	0.0588036494952864	1	0.062152352740116	0.0205745637174646	1
KIF1B	2.21691998880001e-05	0.110442920714864	0.541261015265522	0.800589735122614	-0.0749650484733558	1
KIF22	0.0812014253123106	-0.142626396025396	1	0.531151709313477	0.0227213914217232	1
KIF2A	0.192575454006012	0.023801180326959	1	4.58623904398869e-05	0.213342076779707	1
KIF5B	0.00497362940799057	0.071728264144999	1	0.105610894415874	-0.0627940166166171	1
KIN	0.220269112385503	0.0771518789483289	1	0.064447546465865	0.0995475602871257	1
KLC1	0.0961880851761886	0.0694212207802029	1	0.295422186163326	0.0351714678088412	1
KLF10	0.0472770294756096	-0.0176919664841955	1	5.75867570534931e-06	0.00989186373507867	0.140598067346104
KLF11	0.00193063678627578	-0.0473609030534736	1	4.40999116390976e-06	-0.130676265367909	0.107669934266857
KLF13	0.0764612484285385	-0.107331647996209	1	0.00804273808653093	-0.0212557007603965	1
KLF2	0.0685087920972888	0.0882504613511879	1	3.68604596365763e-14	0.535756885209707	8.99948122027011e-10
KLF3	0.00582397007574584	0.0261652005847954	1	0.001703475238453	-0.0653056416483953	1
KLF4	1.10144841186843e-26	-0.554132886151317	2.68918629757677e-22	1.17402024628258e-18	-0.396667518795524	2.86637043129892e-14
KLF6	2.40839578187634e-09	-0.319686986332383	5.88009830145109e-05	0.00202466770089485	0.114099289846319	1
KLF7	0.00491039557071087	0.0801646768163985	1	0.0578422094293062	0.0738373740333256	1
KLF9	0.000427844642924111	-0.185394914735904	1	0.0267900025876071	-0.0135007985424777	1
KLHDC3	0.00194574920317081	0.00962596843213231	1	0.264612034506745	0.0419362430559531	1
KLHDC7B	3.0666366213506e-08	0.212582571043991	0.000748719331102748	.	.	.
KLHL18	0.0869808097383065	0.0517485579097255	1	0.55672358947181	-0.0025205884239673	1
KLHL2	0.00458457345513816	0.116944750928677	1	.	.	.
KLHL24	0.00342085974350616	-0.0152454518064291	1	0.0588067487754687	-0.00455099764636135	1
KLHL5	.	.	.	0.00704284540989224	-0.0841335778901336	1
KLHL8	0.385057039956502	0.0589348047541968	1	0.959789048141649	-0.00868705310911322	1
KMT2A	0.0103699908188919	0.0875592501481981	1	0.320750844518616	0.0212157595827478	1
KMT2B	0.0929309710952638	0.0560056257136897	1	0.650305396501476	0.0175243470519685	1
KMT2C	8.34999449546959e-07	0.22249465525668	0.020386511560689	0.0357616417303892	-0.106611582484771	1
KMT2E	0.00276953844044702	-0.0205823057013155	1	0.00671129726003002	-0.0796753629160423	1
KMT2E-AS1	0.00073933433055163	0.123766457453098	1	0.0623187985189005	0.0892803026692481	1
KMT5A	0.276987878807811	0.0166769957502494	1	0.457460316940172	-0.0312742811259404	1
KMT5B	0.0415215502614658	0.0507372337230967	1	0.570894900063428	0.028223234892597	1
KPNA1	0.00181522819623805	0.0670548210469523	1	.	.	.
KPNA3	0.624661499224676	0.0182661699079604	1	0.122204418458949	-0.0460406719690541	1
KPNA4	0.00394986843337046	-0.0295604008976866	1	0.0576316562909594	-0.0751024488892504	1
KPNA6	0.00228181604767417	0.0467849562567303	1	0.958449236496073	0.0376250289705967	1
KPNB1	0.0323771850942802	-0.0377633703948341	1	0.0290744483698343	-0.0245359617991405	1
KRAS	0.399451875519249	-0.0141502460566587	1	0.00249447226771479	0.193946403715636	1
KRCC1	0.180297030268747	-0.0647588715586096	1	0.668732213898957	-0.016272439885652	1
KRT10	0.275347620034736	0.0269837069555372	1	1.52487546480186e-14	0.26360945995797	3.72298344731374e-10
KRTCAP2	8.79598470246209e-05	-0.0277426014162326	1	0.316536221356879	0.116532168861281	1
KSR1	0.348583768291838	0.0606561990096835	1	.	.	.
KTN1	8.19213809846262e-10	0.281647467291272	2.00011051673965e-05	0.116358354248775	0.15056186655066	1
KXD1	0.0189613201977574	-0.108289996565638	1	0.0176037797767321	-0.0540043408265189	1
KYAT3	.	.	.	0.00540709884531984	-0.12933717997501	1
KYNU	0.0764345386714911	-0.0195328413928332	1	0.885033633244305	-0.050271247048126	1
LACTB	0.00932064467965322	0.0730659799798639	1	0.0651283239003973	-0.019618434207803	1
LAGE3	0.526574858484776	-0.0154533528612084	1	.	.	.
LAIR1	0.000464920025391362	0.180213589541369	1	0.697581766020872	0.107565121912222	1
LAMP1	4.13252569367799e-05	0.104292124492251	1	0.000568413504367917	0.121179016292931	1
LAMP2	1.21190158896606e-07	0.137310765790003	0.00295885772946064	0.0641774244286581	0.00768980761431926	1
LAMTOR1	2.82494517146131e-10	-0.361406112020521	6.89710363612279e-06	0.280312707546241	-0.0407618034994721	1
LAMTOR2	0.00571553748021805	-0.13220159895551	1	0.261717931062204	0.0401622641517643	1
LAMTOR3	0.000523842189698699	0.131788048200537	1	0.0218780327219896	0.093237159988974	1
LAMTOR4	5.10938114993965e-15	-0.392089693727403	1.24745540775776e-10	0.0175475864343174	-0.0438456667883216	1
LAMTOR5	0.000464480292289864	0.0659112249489648	1	0.0623274254625276	0.0209376990810408	1
LAP3	9.58875935232708e-10	0.852727011016616	2.34109559587066e-05	0.718635721038059	0.126599566244906	1
LAPTM4A	1.48436294172752e-05	0.00773660497034423	0.362407212222774	0.438096572897729	0.0331273623978727	1
LAPTM5	0.239054680992225	-0.0530301557226198	1	3.05575483882995e-20	-0.113193058599255	7.46062543900331e-16
LARP1	0.00340245251935029	0.00448132769491738	1	0.435574746962034	0.0281148169664128	1
LARP4B	0.0191383566787219	0.0885157527480177	1	0.0443991794990872	0.10272682474512	1
LARP7	1.15932071898905e-06	0.205342567430958	0.0283048153541178	0.0460589272366817	0.101466722712351	1
LARS	0.000446564121586152	0.109936612291218	1	0.0894713903358012	-0.0467079250425274	1
LASP1	0.0484272193968274	0.0127371964814652	1	0.687770910758646	0.0386487626260307	1
LAT2	2.48910547016718e-08	0.14973976340698	0.000607715100541316	0.0639713787281907	0.0651934858081881	1
LATS1	0.00458205785367265	0.0393844445977879	1	.	.	.
LATS2	.	.	.	0.00810352870464573	-0.108438949582324	1
LBR	3.33212403508905e-10	0.221540785390618	8.1353808316699e-06	0.0290268035765193	0.0828316069331189	1
LCMT1	0.294220133735776	0.0181436276640456	1	0.88509343852009	0.00890593795059236	1
LCOR	0.00593163007951124	0.139073591706613	1	0.107046165857667	-0.0145508268768242	1
LCP1	1.83444759248521e-39	0.470849828064912	4.47880379705263e-35	3.68513786037946e-05	0.110498395289854	0.899726408611645
LCP2	0.000700148467527259	0.117921482175731	1	0.905629582492807	-0.17343575830922	1
LDHA	1.95454255609248e-05	0.158394095126759	0.477201565069979	0.000150014053365266	0.138570946126607	1
LDHB	8.61092830094612e-06	-0.263123809306025	0.2102358144676	3.10898808514642e-11	-0.185681545446884	7.59059440988499e-07
LDLR	0.000258486604069856	0.244945793920726	1	0.1260981225234	0.115105113312238	1
LENG8	0.00696106604071437	0.0514174867046435	1	0.728070948436675	0.132497961838135	1
LEPROT	0.0135927479409758	0.0276281971709378	1	0.00254873769877845	0.133965649802689	1
LEPROTL1	0.00793204802336694	0.00359885888962197	1	0.389291325637865	-0.110952651052034	1
LETMD1	0.0492194928282401	-0.0954823940008974	1	9.66476275596132e-05	-0.0921076218065462	1
LFNG	0.00017521656240142	0.148922373672224	1	0.0413961332422433	0.0512946201008401	1
LGALS1	0.000103367239397069	0.414153715028838	1	1.6804966160873e-93	0.498321088102458	4.10293248817715e-89
LGALS2	0.000202258296660715	-0.333234960272131	1	0.818688212573712	0.00555590938254014	1
LGALS3	7.11120343639454e-18	-0.475460951601914	1.73620031899573e-13	6.27093893023895e-09	-0.278542961733443	0.000153104973981784
LGALS3BP	3.36267343097981e-08	0.569382404306849	0.000820996718173722	.	.	.
LGALS8	0.00791849878668781	0.0645033803447452	1	0.578117606761521	-0.00924822625049182	1
LGALS9	8.4440561036996e-05	0.380522939129397	1	0.618239268089252	-0.0999966496243754	1
LILRA1	3.6306370171512e-06	0.231792204094927	0.0886420027737465	0.271275161337715	0.105188424021501	1
LILRA2	0.00010501609020908	0.147431701491184	1	0.616741059351784	0.0512635830246544	1
LILRA5	1.47246776096578e-40	0.685802810801	3.59503003839795e-36	1.98974450610971e-14	0.506505514005389	4.85796121166685e-10
LILRA6	0.0718260255383509	0.0808051536625042	1	0.9229649877241	0.0567487798055456	1
LILRB1	3.24228649747649e-19	0.692496528819484	7.91604248358885e-15	1.06020721118046e-06	0.286974403543556	0.025884959060971
LILRB2	5.18759399950143e-15	0.349869235483228	1.26655107497827e-10	1.82192672057241e-07	0.233749226662553	0.00444823408827754
LILRB3	6.87957732296056e-06	0.212909938685445	0.167964880340082	0.0114149036367963	0.0365214890858059	1
LILRB4	3.71691324289728e-06	0.275993334419342	0.090748436825337	0.0108764911875024	0.202598990942149	1
LIMD2	1.65482337681335e-08	-0.24770448044021	0.000404025127448979	6.94527079950613e-05	-0.163640729579824	1
LIMK2	0.0442687528169741	0.0744014329926645	1	.	.	.
LIMS1	0.00430442400221363	0.022496784958187	1	1.33919330399698e-07	0.268875612675705	0.00326964045170862
LIN7A	0.138294921955104	-0.0489108274540417	1	0.500629447716584	-0.0012268608377356	1
LIN7C	0.0222291746134469	0.118119319765266	1	.	.	.
LINC00152	0.0102407486906406	0.320122937336024	1	.	.	.
LINC00493	0.00478924448684682	0.541481805514435	1	.	.	.
LINC00657	0.00427184325626151	0.568627396747986	1	.	.	.
LINC00667	.	.	.	0.0755447160386348	-0.0620757621963037	1
LINC00877	0.000802503145152645	-0.170295943266881	1	0.568297169757667	0.00797927452653263	1
LINC00936	0.00140832561194061	1.3127077317257	1	0.539046598596547	1.09355181864983	1
LINC00937	0.493702372597124	-0.021908865801804	1	0.0793502642323837	-0.128431213427389	1
LINC01003	0.149266108995314	0.000396350857195249	1	0.103071608416165	-0.0564991445135518	1
LINC01272	0.00983566805515189	0.325928811620328	1	.	.	.
LINC01503	0.127531308389247	0.0185554339301957	1	.	.	.
LINC02432	.	.	.	0.00018174241895454	-0.213288012563409	1
LIPA	0.00169294693247409	0.0508399608298384	1	0.266119597826558	0.135513215854141	1
LITAF	1.87227757993398e-05	-0.210375773104274	0.457116571140882	0.00541497152106393	0.127346580579192	1
LLPH	2.45584767381579e-05	0.154807830775043	0.599595209562126	0.180121549214989	0.151048246544814	1
LMAN1	.	.	.	0.0474298087519349	-0.0964503668451572	1
LMAN2	5.89207857059117e-06	0.171837133502032	0.143855098300984	0.450967390173929	0.109256929329856	1
LMBR1L	0.00215896659462876	-0.110974308455335	1	0.49200188145282	0.00805130411151228	1
LMBRD1	0.298312444051499	-0.0796063206309259	1	0.494309715976874	0.00514878159543974	1
LMNA	0.621299732589608	0.127632605145898	1	1.45860032949073e-08	0.444142840140281	0.000356117270445162
LMNB1	2.53352528424178e-11	0.430916133182755	6.18560198147629e-07	1.23009730578247e-05	0.205447051448613	0.30032825720679
LMO2	4.02651527487699e-07	0.160237421963518	0.00983073704361218	0.0224802481123672	0.0383308392053519	1
LMO4	3.20935974461516e-06	0.062791494749969	0.0783565181647791	0.0254734148243579	-0.043133434115757	1
LNPEP	0.0265532479823734	0.0138493786944154	1	0.189496143674102	-0.0451338065502196	1
LONP2	0.235876336881638	-0.0218854540095006	1	0.407550657965888	-0.0620128981256804	1
LONRF1	0.0351298678791305	-0.0205840922574904	1	.	.	.
LPAR6	0.0221359703544988	0.0637561944739407	1	2.27335364428632e-08	-0.0446678473081211	0.000555039292252505
LPCAT1	5.90454953770796e-05	0.116704275818708	1	0.536669717446176	0.014271946048611	1
LPCAT2	0.000448240284548052	0.104006469596166	1	0.283072503837331	0.0241431248658166	1
LPGAT1	2.48341365542313e-09	0.201287672602866	6.06325443971558e-05	0.100379812083574	-0.0603771832442421	1
LPP	0.239705372186912	0.0174000575382893	1	0.00164706727952392	-0.00496214179557186	1
LPXN	0.313488951086958	0.0329101475647035	1	0.0985168383801274	0.127839565530991	1
LRCH4	0.0406841874992277	0.017907306965502	1	0.580715236969224	0.0308649142261423	1
LRG1	0.135637542441661	0.0511898424822541	1	.	.	.
LRMDA	1.58248249226901e-13	-0.347281199466931	3.86363100487478e-09	2.34253387230752e-07	-0.234824421454629	0.0057192964492388
LRMP	0.842055773383235	0.0409642393312689	1	0.147641782083991	0.0144897139178338	1
LRP1	0.00407714940769296	0.10737406159949	1	0.340069412695115	0.0542051552525015	1
LRP10	8.21754603075028e-05	0.175972787463251	1	0.50137641536952	0.051095752411859	1
LRPAP1	8.15282282638351e-08	0.190038240769857	0.00199051169306153	0.21440274155044	0.0380472489462774	1
LRPPRC	0.00135641827650299	0.0320764224483364	1	.	.	.
LRRC25	0.000157926211002096	0.182646182483958	1	4.28148960411554e-05	0.214911155593597	1
LRRC41	0.00163537213839974	0.0979881265439427	1	.	.	.
LRRC47	5.50314098246942e-05	0.106344102719965	1	0.81001583181489	0.0525855798408383	1
LRRC58	0.0296414084638229	-0.0329668541287814	1	0.980632469350202	0.0224147350328304	1
LRRC59	0.0171021168409941	0.113080244800712	1	0.0791232406858298	-0.0304146515235355	1
LRRC8D	0.0429757250126541	0.103997668023097	1	.	.	.
LRRFIP1	1.54301420332006e-06	0.2275411524402	0.0376726917740592	5.34747554255913e-08	0.177650175066485	0.00130558615371581
LRRFIP2	0.000666273483605566	0.0256734176671658	1	1.56281849950652e-08	0.196157581487657	0.000381562136654518
LRRK2	2.03963538091622e-07	0.272794261240389	0.00497976978250696	0.0413728101930601	-0.141822077828405	1
LSM1	0.144962674835254	0.0514669262193599	1	0.0223106461915048	0.117622105271653	1
LSM10	0.0425579141031595	0.0503161292786055	1	0.131000861860175	0.0615608654640309	1
LSM12	0.00124926768462848	0.055598965743537	1	0.270668978075936	0.00023643910899962	1
LSM14A	0.0233491330027909	-0.0358259056928014	1	0.164397715065809	0.0082310841725628	1
LSM2	0.0191287334499486	-0.0356844426934041	1	0.0268086284903545	0.0661677772876251	1
LSM3	8.47493526733592e-06	-0.147257234097947	0.206915544552007	0.0166958263441485	0.070480822037111	1
LSM4	0.0851418665829173	-0.0791363997058742	1	0.00880244001219407	-0.0779072478270484	1
LSM5	0.269338666935922	-0.0748556099093109	1	0.383093073448374	0.0651585812625355	1
LSM6	0.215262722716972	-0.00408437119677474	1	0.543471697705971	-0.118312459562582	1
LSM7	9.72663119796791e-05	-0.0219762105318611	1	0.0505149618647929	-0.0492207963343567	1
LSM8	0.0121547440082758	-0.129476855885184	1	0.0182882188303848	-0.0424459244566593	1
LSP1	1.24377451382067e-08	-0.101047550656312	0.000303667547549316	2.35859955071878e-19	-0.148146720967552	5.7585208030799e-15
LST1	5.83128583474976e-06	-0.137648907284837	0.142370843655415	0.0533085467220842	0.109541719654575	1
LTA4H	0.018548474279443	0.0494831322098395	1	3.67258582539388e-09	-0.0639289761118564	8.96661829269917e-05
LTB4R	0.0924322440325638	0.0722935697889726	1	0.818055000087207	-0.049545030111662	1
LTBR	4.52886567436626e-06	0.211850505694211	0.110572255439652	0.321529778896877	-0.0458484250022681	1
LTN1	0.192503740588763	0.0912716056565955	1	.	.	.
LUC7L	0.0659244090255636	0.0088349493067218	1	0.296762791106441	0.0643520863290202	1
LUC7L2	0.0132149898341866	0.0407545738857438	1	0.822662678061171	0.0108554324300006	1
LUC7L3	4.14692108051812e-07	0.105327199855447	0.010124707818085	0.250288001690118	0.0190830166199728	1
LUCAT1	0.000253707722808569	-0.178780865192802	1	0.267632153092571	-0.170876280710803	1
LUZP1	0.0411265156513032	-0.0222800748761182	1	.	.	.
LY6E	1.17821194850998e-20	1.84765255830592	2.87660447228713e-16	0.000111609753311943	0.612095796178847	1
LY86	6.62955342532595e-05	-0.183753571050935	1	1.42434125337608e-28	-0.323047688959218	3.4775291701177e-24
LY96	0.049977498987303	-0.000424260570531576	1	0.00923364870715095	0.00563606457272647	1
LYAR	0.000630462920604485	0.128391750532363	1	1.04764298421511e-08	0.296297904046511	0.000255782034596119
LYL1	0.000615600229661493	0.0868712085851128	1	0.0981221287114326	0.110800419823821	1
LYN	3.2438882192175e-05	0.221176022065313	0.791995308721952	0.46026358741829	-0.0295187473522645	1
LYPLA1	0.000409613728609084	-0.201345924131226	1	0.0158416155381465	-0.0896063496523415	1
LYPLA2	0.0274059162866566	0.0686332042044993	1	0.0256610906002579	0.12552138773784	1
LYRM2	0.0250991335052145	0.00590202725544753	1	0.238879103173699	0.00209177419774031	1
LYSMD2	0.000779781910501764	0.228695509004383	1	0.308564723782485	0.037610889043735	1
LYST	1.39728764024996e-10	0.13479649284188	3.41147777367028e-06	0.0159750922148998	-0.0601878184818563	1
LYZ	0.709713154701588	-0.0728061407879643	1	1.49679646911905e-70	-0.0169374245134399	3.65442857935415e-66
LZIC	0.0712403518610661	-0.0379194493417442	1	0.297216642051338	-0.0855610871713863	1
M6PR	0.00214276315979437	0.0904260081250421	1	0.614121210310328	-0.0199700587192937	1
MACF1	1.24282073003797e-10	0.398866815449425	3.03434681238771e-06	0.0317402363846105	0.0604506244694396	1
MAD1L1	7.73861898080291e-05	0.105156036067548	1	0.622294052547997	0.0278447850380333	1
MAD2L2	0.00269857200199755	-0.0462920910700561	1	0.174045890433392	-0.00901676974594068	1
MAEA	0.103323275090598	0.074476198745685	1	.	.	.
MAF1	0.000602040872990674	-0.0724899059692753	1	0.0406961567992118	-0.0897189873797848	1
MAFB	0.000929649470899257	0.153028846735234	1	8.31580404657776e-09	0.129575993861158	0.000203030355797196
MAFF	0.125541611653903	0.0197443263414495	1	0.241715483359101	0.0690553093417534	1
MAFG	0.000394357164621634	-0.0160526540794842	1	0.589336533525665	0.00951355965036882	1
MAGOH	0.0468855405782629	-0.0309580472455535	1	0.0118074501329006	-0.0217058386488636	1
MAGT1	0.000282106779113966	0.0511512788233391	1	0.863879096071971	0.0150261135734868	1
MALT1	0.0114518622974425	0.0153834911700759	1	0.0131834212116721	-0.139140432606733	1
MAML2	3.33787282114242e-06	0.208840775101342	0.0814941649281921	0.521944582925188	-0.061249616997911	1
MAML3	0.271673944424073	0.01365348739296	1	0.984760736612017	-0.0375195051825906	1
MAN1A1	0.223469225178006	0.0363234222954447	1	0.000850142391118783	0.118995252435438	1
MAN1A2	2.2612179225913e-07	0.115085439939544	0.00552076355800667	0.109989142828986	0.0330279274795586	1
MAN1B1	.	.	.	0.00296398933631398	-0.0553439507996344	1
MAN2A1	0.00571220705769187	0.0470312531907229	1	0.338060957425154	-0.082044381931294	1
MAN2A2	0.0340720762704689	0.10776472833488	1	.	.	.
MAN2B2	0.115875728968539	0.105782341600972	1	.	.	.
MAN2C1	0.00221597784440435	-0.124721273049682	1	0.608741927206314	0.00368112182827418	1
MANBA	0.3832672022942	-0.0321674739396391	1	0.175761971764244	-0.109181577251613	1
MANF	0.101785635972174	0.0278583403758484	1	.	.	.
MAP1LC3B	0.00161858362492434	-0.0700852747075653	1	3.3158266392642e-11	0.0874601407771247	8.09559073976355e-07
MAP2K1	6.02916279458967e-05	0.0453647868936755	1	0.017562877606582	0.0903453161326904	1
MAP2K2	0.00231668048446696	-0.0627469306782139	1	0.00505174765405269	-0.146705213476003	1
MAP2K3	5.83843784360759e-09	0.105553678161403	0.000142545459951679	0.00256176093978211	0.231413668298446	1
MAP2K6	0.7296516059132	0.0755153773537272	1	.	.	.
MAP2K7	3.16342302157996e-07	-0.00194551911891916	0.00772349730718747	0.00120022375865086	-0.0433378730071168	1
MAP3K1	7.99210018628508e-06	0.0882503629880654	0.19512712604815	0.303346398236726	0.0568216775411511	1
MAP3K11	0.000850591214088454	0.017558706496547	1	0.1398923020969	0.0128461038688068	1
MAP3K13	0.152953344076159	-0.0904760418971272	1	.	.	.
MAP3K2	0.00923489066599355	0.000768890774629938	1	0.00926966827266162	-0.304093173156002	1
MAP3K20	6.45812502812978e-10	-0.346777384387385	1.57675122561789e-05	0.0208431442167118	-0.146029330015784	1
MAP3K3	8.31836891889019e-05	0.0235677008736412	1	0.0616447760497518	-0.0818037727647128	1
MAP3K5	0.00426878070354543	0.154606790851962	1	0.445286168023441	-0.00173244993479749	1
MAP3K7CL	0.739497750191365	0.0204132031541204	1	0.0148859270846589	-0.0449565960847084	1
MAP3K8	4.90483195683348e-15	0.326110345216798	1.19751472226089e-10	0.000152343646231437	0.0824647014442048	1
MAP4	0.000124645340716021	0.200087381617818	1	0.00446540786782116	0.0703829398134136	1
MAP4K4	0.000624927299525778	-0.0696187319637624	1	0.465871475201784	-0.194795670468041	1
MAP7D1	0.00724039632246018	-0.0429394197489765	1	0.599770859342376	-0.0253280770417122	1
MAPK1	0.00269821516395155	-0.0447811810278547	1	0.000227110921163172	0.107784064989829	1
MAPK14	7.3677724671602e-07	0.140591643623008	0.0179884164785716	2.59158095303996e-10	0.264943152691203	6.32734489684706e-06
MAPK1IP1L	0.000358027201391931	-0.0129015711822142	1	0.281236992893435	-0.0044477032393645	1
MAPK3	0.000587805054309353	0.0459075287175484	1	0.287854782715295	0.00542638836204745	1
MAPK6	0.0105317435619725	0.053043786705551	1	0.0476743094607545	-0.145466747938888	1
MAPKAP1	0.0477634137489766	0.0662162570010139	1	0.528838449147382	-0.042654382418332	1
MAPKAPK2	0.0201942939657488	-0.0530962591413522	1	0.175577174658646	0.0152794969201088	1
MAPKAPK3	0.0151451867185283	-0.0843049217153174	1	0.397540327145167	-0.00922111656469471	1
MAPRE1	2.46967642013365e-07	0.196480549149935	0.00602971497975631	0.33163230590175	-0.0757794328203504	1
MAPRE2	0.000554565040841756	0.0930908012267486	1	0.0283191889938375	0.0899470036081343	1
MARC1	3.22143224253592e-10	0.225479721968159	7.86512682015144e-06	1.12107537992859e-05	0.199893394297308	0.273710554009566
MARCH1	3.32155094626898e-05	0.128365138529869	0.810956663531571	0.020097429384094	-0.099375364690437	1
MARCH2	0.00760526780423608	-0.143671834785107	1	0.252408631781237	-0.120229150883319	1
MARCH5	0.000455537755412356	0.0878853589749971	1	.	.	.
MARCH6	0.109103814973669	-0.0253680152770256	1	0.566526735435174	-0.0156948041324256	1
MARCH7	0.00492050332561024	0.0272285626292788	1	0.283694126385533	-0.0381261883189433	1
MARCKS	0.000236416680513241	0.45583574244424	1	0.85366174557748	0.048984239923346	1
MARCKSL1	0.0476586022411009	0.00913855363971983	1	0.167404448744765	-0.0287020422364284	1
MARCO	0.00211562399873963	0.150581277786512	1	0.0875197966559294	-0.0106373003690662	1
MARF1	0.00282003036297105	-0.0983314528556328	1	0.0601845006257417	-0.0999326749918877	1
MARK2	0.000189253623552017	0.16916265363256	1	0.165600681540326	-0.018274999430252	1
MARK3	0.000687985713114565	0.188684377546469	1	0.0962555474130024	0.121011996708374	1
MARVELD1	0.00176544021726473	0.0479921365071446	1	.	.	.
MAST3	0.000837934322273913	0.0121637529009909	1	0.939662202093507	0.0855330446690035	1
MAT2A	0.000496326693842054	-0.0448091307441243	1	0.149275280990061	-0.100617289220721	1
MAT2B	0.00376540677854115	0.145055615016267	1	0.0444688183169694	0.0926216548741747	1
MAU2	0.174295461963692	-0.00893783064827142	1	.	.	.
MAVS	0.0413486827153227	0.103496614461931	1	0.0928433725045061	0.090644210390595	1
MAX	0.0147838483974153	0.0939924399711338	1	0.177340826846332	0.0889961962298786	1
MAZ	0.00116415725529002	0.0067579170361558	1	0.0167257688125136	-0.0184466190585899	1
MBD2	3.17386528196163e-10	0.280084699020832	7.74899208590931e-06	7.74814813175817e-07	0.146680810133564	0.0189171036636876
MBD3	0.0697206009391607	0.0546360660576449	1	0.914069868155072	-0.00816193150514832	1
MBD4	0.000287980394006394	0.0817489347213927	1	0.13331964823631	0.00887510203430497	1
MBD6	0.00299635411081352	-0.0933048487151872	1	0.00829052616550375	-0.0553747920350263	1
MBNL1	0.00259331102927856	0.112858459014905	1	0.060107786606131	0.00959665145387723	1
MBOAT7	6.83296889092888e-06	0.162620045756348	0.166826935472029	0.357909917310189	0.184528231408892	1
MBP	0.149503195050858	-0.0557969976529751	1	0.671546084098458	-0.0359388945803655	1
MBTPS1	0.00264622995198728	0.0968665495057576	1	0.0199707515124005	-0.00326052329661158	1
MCEMP1	1.57700780036228e-11	0.327140350270799	3.85026454458452e-07	3.0107963375131e-07	0.28638352030916	0.00735085925803823
MCFD2	0.0185620568693811	-0.0622327037324176	1	0.245094036859047	-0.0633563224118224	1
MCL1	0.00163538559679932	-0.213063552791418	1	1.23307230654617e-07	-0.178811197171204	0.00301054603643247
MCMBP	0.00111748694465977	0.172526760926067	1	0.0290337832542073	0.115559123088092	1
MCOLN1	8.74978545576169e-05	0.0398225326767652	1	0.00771782685835091	-0.0996861107629589	1
MCRIP1	2.59940938585567e-09	-0.243707491701114	6.34645801556662e-05	0.000205192025986591	-0.158303902105543	1
MCRIP2	3.61811533373342e-05	-0.187312515154356	0.883362858731015	7.59325882963448e-06	-0.14101391453858	0.185389414325526
MCRS1	.	.	.	0.134556068644063	0.0658706742563269	1
MCTP1	0.00946238916569203	0.085120292551804	1	0.249738064950056	0.0265841230003999	1
MCTP2	2.03006710110603e-05	0.239858862530195	0.495640882735038	2.60736136330312e-09	0.199870955142149	6.36587276850457e-05
MCTS1	0.516658028835689	-0.0545666979847943	1	0.248729756782538	0.00553976889060248	1
MCUB	2.27344158614019e-13	-0.355637975077369	5.55060763256128e-09	2.58444459588109e-05	-0.221564399683571	0.630992148084369
MCUR1	0.0100080472342136	-0.0767313745024318	1	0.0942104344573831	0.104588598031968	1
MDFIC	0.0221636965175322	-0.0739807306184522	1	0.879762830293984	-0.0123325477583534	1
MDH1	0.00370331712075213	-0.00977064134371797	1	0.305909636420039	0.0307287556826902	1
MDH2	3.58374748917086e-06	-0.146072083425155	0.0874971949481066	5.47561037839808e-09	-0.180607468432929	0.000133687027388589
MDM2	6.70045081582337e-13	0.323237543575182	1.63591506668328e-08	0.020048850833122	0.11360042920048	1
MDM4	0.00156574967487097	-0.160759699879919	1	0.120726183666154	-0.0702452456487925	1
ME2	2.59216294585995e-06	0.212747207443565	0.0632876583231707	0.721179184752924	-0.068112498004308	1
MEA1	0.115851699936849	0.0186008766170648	1	0.33060565300416	0.0178107777350501	1
MEAF6	0.0351494705810233	0.0441746614375272	1	0.00807614017928582	-0.0864015291420626	1
MECP2	1.90991871056887e-07	0.0635888163110708	0.00466306653185389	0.0011242009679748	-0.201052295858784	1
MED1	0.0063376203992566	0.11894046962042	1	.	.	.
MED10	0.00282376658153656	-0.149271864663065	1	0.847123875093111	0.0446667347021492	1
MED13	0.555793353201061	0.0260071545862673	1	0.538366466338044	-0.0687660398477647	1
MED13L	0.000208373232769028	0.121432124225282	1	0.0604618224999538	-0.0562835346177097	1
MED15	0.576822313779485	-0.00941509827935405	1	0.147304564692515	-0.0323763282694934	1
MED16	0.000115399294849289	0.160690142878385	1	0.181004590365234	0.0632020027665325	1
MED25	0.000421821807037186	0.155695790643739	1	0.0350717096525656	0.123339932361611	1
MED28	0.0122850801356503	-0.0902294906461646	1	0.00205321417397645	-0.166112055562203	1
MED29	0.000769796273405988	-0.0145120204956413	1	0.573547295130473	-0.0904751774608274	1
MED30	0.175005878009588	-0.0617195553971356	1	0.0292143584710741	-0.059983727640374	1
MED4	3.52554618441751e-06	-0.0749508207691572	0.0860762100925536	0.849133317750873	0.0106746476660106	1
MED6	0.154878903770567	-0.00657093137935283	1	0.203511754747734	0.0453871162816005	1
MED8	0.014018584882364	0.115461199360867	1	0.206809823126407	0.057262835789734	1
MEF2A	0.00445115008308342	0.0554839371924172	1	0.403259559829647	-0.066597343075075	1
MEF2C	0.000405549924315631	-0.173888923014426	1	0.00975894331473083	-0.16502340286438	1
MEF2D	0.000122239237167323	-0.231595280449107	1	1.84899884738651e-08	-0.185032656935972	0.000451433068589416
MEFV	0.0595093896011172	0.121187462579264	1	0.151812844276186	0.0194116268835061	1
MEGF9	4.68068213681405e-13	0.392127685926026	1.14278854370315e-08	0.010964549671521	0.0928220377802962	1
MESD	0.00254456248736067	-0.0351956927675795	1	0.424544990159188	0.0268932119393466	1
METAP2	0.000250108681784035	0.0560533174432617	1	0.0931823050945692	-0.00254380505180229	1
METRNL	0.000220351987263483	0.13921084893226	1	0.44786079176356	-0.000790496584019529	1
METTL22	0.730315557434495	-0.0224024464550779	1	0.43615291142305	-0.0498446219223014	1
METTL23	0.913878635697291	0.00874589423851319	1	0.231573940188447	-0.0112088656252863	1
METTL26	1.41601671323552e-09	-0.166019904685642	3.45720480536452e-05	0.207708735818981	-0.0749140605833705	1
METTL5	0.0451223653540583	-0.0618371644658625	1	0.644167920419214	0.0360519382512917	1
METTL7A	2.57738390945774e-05	0.133484008565827	0.629268281494108	0.640581231223165	0.0906426753980486	1
METTL9	0.0489521064763236	0.100304975281962	1	0.00646548492956972	0.06202398407016	1
MEX3C	0.128114968087484	-0.0283075881142928	1	.	.	.
MFF	0.0371698426963337	-0.086761387637087	1	0.830804385645068	-0.0570872941636473	1
MFN2	0.905259759002196	0.0106781319152502	1	0.3736101782093	0.0181337302022035	1
MFNG	0.00287895598743703	-0.0844215368967505	1	0.0348291885507636	-0.0594915965628869	1
MFSD1	0.00160044640636567	0.0668500689892577	1	0.50508824862075	-0.0873751446083327	1
MFSD10	7.31469849737049e-06	0.098672397203259	0.178588363813301	0.594713612171361	0.0352782884160718	1
MFSD12	0.000754170585062878	-0.028290332508191	1	0.0770003038268914	-0.00493559162787222	1
MFSD14B	7.45626223155038e-05	0.027565899536363	1	0.0620177083348722	-0.0147627448823602	1
MFSD14C	0.00438885191963675	-0.0909411170305373	1	0.215303453230935	-0.0524384464138291	1
MGAT1	0.000402353245345775	0.109826072005543	1	2.51035684960052e-06	-0.116051561786746	0.0612903624829966
MGAT4A	0.0257992471048612	-0.00921345683620944	1	0.575695304236566	-0.032527586425596	1
MGAT4B	0.514308236628521	0.00827359627637364	1	8.42982733831993e-05	0.2133955377549	1
MGEA5	0.00857053138604489	0.385372155926864	1	.	.	.
MGMT	7.7147931709286e-05	-0.260939806462503	1	0.00325006856304784	0.0104292814366678	1
MGRN1	0.000437400203102351	0.00100472874466206	1	0.122874691537253	-0.0441793563190109	1
MGST1	0.000111978424839765	0.148253998842357	1	9.64090573673982e-05	0.0502304219693261	1
MGST2	0.530759559290049	-0.0834484139993527	1	0.0154298157701421	0.012564011250022	1
MGST3	2.47105913993916e-06	0.157800886549639	0.0603309089016146	4.77808733631946e-06	0.278593744009151	0.11665700231624
MIA2	0.000770961434423524	0.0256988715670194	1	0.736960087691595	-0.0547973566853754	1
MIA3	8.05902101877542e-06	0.224190055219811	0.196760998173402	0.172486629441229	-0.00490541658140231	1
MICAL1	8.54350259996331e-07	0.0813230190106	0.0208589615978104	0.00757174042890963	0.129797827581251	1
MICAL2	0.00293908092953147	0.0797437827352414	1	0.0945013401811759	-0.0104642236597243	1
MICU1	0.000183845672032533	0.203321958539507	1	0.251838658092604	0.0557409289383545	1
MICU2	0.115371981684514	-0.0150166796739598	1	0.915510168795359	-0.0429734358829311	1
MID1IP1	0.000703141420282639	-0.104751384559207	1	0.0132347038219627	0.0165790039287617	1
MIDN	0.00258447109238025	-0.16694057068138	1	1.25350327221398e-11	-0.116185438021218	3.06042823911044e-07
MIEN1	0.521590987543029	-0.047213655416382	1	0.69610633121104	0.0336738889439239	1
MIER1	0.000104821011448969	0.213709039891276	1	0.136911560848753	0.0275303926816219	1
MIF	0.0438219283146458	-0.0239570998682881	1	0.00408267631674937	-0.0991579503550443	1
MIF4GD	0.00709428868784506	-0.130422282335877	1	5.56955817056686e-07	-0.138577907748697	0.013598076273439
MIIP	0.331705643288658	-0.07290614182078	1	0.171971272239133	-0.0441548590662091	1
MILR1	0.00322182230760859	0.0886684018921382	1	0.481720854796404	0.0543300725864747	1
MINOS1	7.64687227062854e-05	-0.175473014760453	1	1.11716757632338e-06	0.118073161058272	0.0272756463759354
MIOS	.	.	.	0.00145018762606711	-0.0872064705952062	1
MIR222HG	0.269922084944557	-0.0564984530018214	1	0.424630332889496	-0.104310878654272	1
MIR22HG	0.00216807756714391	0.00883925127956908	1	0.630322475293619	0.0563153575966233	1
MIR4435-2HG	0.599687420415429	0.0106838250014328	1	0.00187357619934349	0.145313231421356	1
MIS18BP1	0.110738795301701	0.0832068571608922	1	0.295201343106784	-0.0804672097456357	1
MITD1	0.46619445322696	0.0334857865209862	1	.	.	.
MKL1	0.00688542243810528	0.0827454687346014	1	0.0311292404272565	0.095412881919699	1
MKLN1	1.21899686676221e-05	0.0516238161081409	0.297618085019993	0.872499706754783	0.0643907730451563	1
MKNK1	0.000749424635454722	0.155060665103675	1	0.0338480440779064	0.0526507881491328	1
MKNK2	0.000441778540062593	-0.224220659204566	1	0.0961647776331259	0.0368262972926957	1
MKRN1	0.00840625222548485	0.0112666458113149	1	0.204921724593996	0.0508807286667794	1
MLEC	0.0751822262377995	-0.016989868406463	1	0.280282911378269	-0.0123239023074575	1
MLF2	0.0428170040752103	-0.135129139785581	1	0.173388426831412	0.0493120441221775	1
MLKL	2.64284591546796e-05	0.33550137973942	0.645250830261503	0.962602413886218	-0.0363748608503378	1
MLLT1	.	.	.	0.116099511410838	0.0528405845427078	1
MLLT10	0.0861691879252756	-0.0247997732800309	1	0.778234109427707	-0.0049557051673475	1
MLX	0.249830329783234	-0.0411643127407864	1	0.258089112463355	-0.0659168429645494	1
MLXIP	0.0145070595981843	-0.014434932560989	1	0.0489497451354998	0.00495960358722003	1
MMADHC	0.0924536436910743	-0.0540508864781599	1	0.861295948042981	-0.00665098175682671	1
MMGT1	0.00561576355925478	-0.0254471429985917	1	0.418191989482197	-0.0453020331651454	1
MMP24-AS1	0.00657709508764963	0.421103597366532	1	.	.	.
MMP24OS	1.19995090230988e-15	-0.294527379965038	2.92968012798958e-11	0.16007064531158	-0.189984058339774	1
MNDA	7.05041146253178e-37	0.706618045547297	1.72135795857713e-32	5.46789100955987e-33	0.327119548852097	1.33498558998404e-28
MNT	0.00835281696935942	0.028523962880917	1	0.161724437392829	-0.0120347409816468	1
MOB1A	1.12962323613022e-05	0.243705261205605	0.275797513101193	0.108144929850632	0.0444148035124841	1
MOB1B	0.0744654361086797	-0.00608790206142357	1	0.418438074124552	0.05399318335488	1
MOB2	0.0951248676677468	0.0485668295679829	1	0.123833021440019	0.0610134900409199	1
MOB3A	0.0104718920643443	-0.106053820541194	1	0.000567633720626895	-0.0895278645151444	1
MOB4	0.137493385878857	0.00489164798119512	1	0.661234058121965	0.0252060721110773	1
MON1B	0.000211418428980019	0.0156261982369496	1	0.254102775232187	0.0363411945961667	1
MON2	9.080662024265e-05	-0.0405413415515696	1	0.0174220233301393	0.0431653218401267	1
MORC3	0.00168118872171785	0.165743386739079	1	0.847223280019823	-0.0132345625087542	1
MORF4L1	0.00171221341521334	0.179571676581414	1	0.45045634315994	0.0556456685349234	1
MORF4L2	0.182169537431283	0.0925415681829284	1	0.398360261563411	0.00833408253837487	1
MOSPD2	0.263678944929996	0.0563879503962325	1	0.521238159691112	-0.062946409251419	1
MPC1	0.0917990013542817	-0.00894805410049015	1	0.0394352854414557	-0.0165209016749568	1
MPC2	0.00443260572959497	-0.119313220565804	1	0.322712483327459	0.0531086201346765	1
MPDU1	0.110171156566729	0.0604298422813362	1	0.301491274572984	-0.0510529794332092	1
MPEG1	5.03604293941038e-06	0.286077374594346	0.122954988365704	0.0258786721018351	0.0464676247527906	1
MPG	0.00919182719920733	-0.0329240434843547	1	0.0147238811228305	-0.0365414794902438	1
MPHOSPH6	0.0165649748532044	-0.0259052319653593	1	.	.	.
MPHOSPH8	0.0210127576527101	0.112196522081217	1	0.648716128716035	0.144448269789515	1
MPLKIP	5.52298424717787e-07	0.202392582425336	0.0134843660394848	0.210680660849669	0.10602032844902	1
MPO	2.20227723911804e-05	0.301486826453383	0.537685987930669	.	.	.
MPP1	0.0497768887133862	0.0147791271144817	1	0.130274839378276	0.136843510276981	1
MPP7	0.782215286548649	0.0261586200766006	1	0.150016631418977	0.019042192727139	1
MPPE1	0.0118872355743068	-0.125858674213524	1	0.222012852571547	-0.0742556009507775	1
MPST	7.56430373334828e-07	-0.267260840727175	0.0184682475649698	0.236872240209803	-0.023433962685658	1
MPV17	0.00801244318842944	-0.0113711598059095	1	0.882649782167907	0.026532429347732	1
MPZL1	0.00315069822069296	0.129629358842261	1	.	.	.
MR1	0.00182373024058839	0.113981487434292	1	.	.	.
MRFAP1	0.00998469130511066	0.020635519712157	1	0.526760015917377	-0.0529891203022486	1
MRPL10	0.252451013651335	0.0452276890060495	1	.	.	.
MRPL11	0.010089323765513	-0.0252564868913743	1	0.141406451870167	-0.0898791654613113	1
MRPL12	0.00150294740845749	-0.00804004245223472	1	0.209751480589047	-0.0221056110547629	1
MRPL13	0.895739911963865	0.0234404865186187	1	.	.	.
MRPL14	0.0203972981715402	-0.0722975959681317	1	0.0178656544963416	0.00146814097823489	1
MRPL15	0.0154808744590815	-0.117712050986251	1	.	.	.
MRPL16	0.00152051320358307	0.0936462981455903	1	0.79889541471982	0.0837586268392905	1
MRPL18	0.535980194373207	0.0122833419883247	1	0.0430671027627922	0.167780924610141	1
MRPL20	0.050727222044124	-0.0067638439936335	1	0.366343164614231	0.0582764599329908	1
MRPL21	0.504635850927282	0.00979672350455218	1	0.00405744842838233	-0.111722225865684	1
MRPL22	0.0885546692535098	0.0338200197122268	1	.	.	.
MRPL23	0.0129193626193547	0.05630803132369	1	0.954848486942086	0.0538457300824218	1
MRPL27	0.000508468505766181	0.231628937693588	1	0.611011379502417	0.0273994053836283	1
MRPL28	0.085260758468518	0.0192957055286527	1	0.106735468297974	0.128160357774317	1
MRPL3	0.00627292515499077	-0.0952539991903195	1	0.738717345802164	-0.0922219985308855	1
MRPL33	0.0746675389577012	-0.0549509943481663	1	0.0626749468552187	0.0629662944156399	1
MRPL34	2.73478631442939e-05	0.0663561884282051	0.667698078667935	0.0924686972912109	0.12555885618021	1
MRPL36	0.000499699848592278	-0.112677364425467	1	0.0550301373018474	0.0348483039455008	1
MRPL37	0.0871457320542744	-0.0847823427817738	1	0.000798535010634173	-0.108691486326423	1
MRPL4	0.104865480574559	-0.0404337436441841	1	0.0802379306347878	-0.0512983631134467	1
MRPL40	0.097209333695554	0.0300772779729015	1	0.0790824905058533	-0.0732944476656717	1
MRPL41	0.0111735003012573	0.000130431402607267	1	0.116676798872758	-0.00110335103898707	1
MRPL42	0.00112397331440372	0.134756871438047	1	.	.	.
MRPL43	0.0398968175791978	-0.131794744565242	1	0.0252820459341943	-0.14871321842289	1
MRPL44	0.273903348778278	-0.0437179887809394	1	.	.	.
MRPL47	0.0462210455901829	0.069306690267452	1	0.89067782461874	0.0470106568783024	1
MRPL51	0.00467342660031506	-0.044519100928324	1	0.00608256639662128	0.159106123356268	1
MRPL52	0.000585733073553966	0.053647224068342	1	0.0231356876521625	0.0814211747902999	1
MRPL54	0.0278822670409793	-0.0920195282523437	1	0.368367749698638	-0.137077510405274	1
MRPL55	0.00222149910751657	-0.0743773822625529	1	0.126070586050029	0.0344393208073681	1
MRPL57	0.0125184322007466	0.0355780666511109	1	0.00220944090624428	0.0552203051044318	1
MRPL58	0.000566744707120266	-0.0791152854570414	1	.	.	.
MRPL9	0.0648152913729563	-0.104721219272297	1	0.301690195797535	0.00471074312568853	1
MRPS10	0.436129044671177	-0.00949963916274427	1	.	.	.
MRPS11	0.0875797303518688	0.0396054144954312	1	0.0035224949377708	-0.045805887442723	1
MRPS12	0.200941871055039	-0.0294072058481949	1	0.657425654040689	-0.017814526044702	1
MRPS14	0.0111188696614358	0.0400501382694596	1	.	.	.
MRPS15	0.326929761276949	-0.0407489218266317	1	0.337075208476083	0.0519705278406098	1
MRPS16	0.0207208251741901	0.0633541479566393	1	0.781388664609795	0.00167207111386902	1
MRPS18A	0.254672409292109	0.0727830594776944	1	.	.	.
MRPS18B	0.0376334469165843	-0.0773538481693121	1	0.160725355553951	0.00109155984229442	1
MRPS18C	0.35178017015505	0.0876949840440864	1	0.000286844248285553	0.190317590437345	1
MRPS21	0.000883324793104193	-0.0973406700184016	1	0.00472063233540791	-0.0355868954308096	1
MRPS23	0.0154323869496166	-0.108279762837519	1	0.176987361594358	0.03183016542599	1
MRPS33	0.0094810333722986	-0.0966968093203301	1	0.00516012854725924	-0.0853391172217955	1
MRPS34	0.0255748768745965	-0.136415097616575	1	0.0235590737566312	0.114217433476843	1
MRPS35	0.00671495939138727	-0.0191953330897601	1	0.000135090752207407	-0.124054615784242	1
MRPS36	0.000815980673815415	-0.0899380919997541	1	0.592972066513859	-0.041035885414506	1
MRPS5	0.00178832397642225	0.159349580511156	1	0.178064232518908	-0.0111950244523078	1
MRPS6	0.0192789961150331	0.0289937241571275	1	0.0022143083196567	0.237769874468257	1
MRPS7	0.108673689751442	0.00263360985648459	1	0.171867145964789	-0.0160629938005852	1
MS4A4A	6.81113228558272e-05	0.380623953061223	1	5.77403312368217e-16	0.319293717383644	1.409730187147e-11
MS4A6A	7.57094852307083e-09	-0.254518982175193	0.000184844708190774	3.71899870897453e-10	-0.066005113627575	9.07993534796132e-06
MS4A7	0.0364166696023512	-0.166151294018978	1	0.134264606176976	0.0497515956226107	1
MSI2	0.0214904314143443	0.0298434728924812	1	.	.	.
MSL1	8.4348967533055e-06	0.129706129185531	0.205938004231954	0.680364055353437	0.0557076413792355	1
MSL2	0.087894656581499	0.0296976689306656	1	.	.	.
MSL3	7.59874776734135e-05	0.142149947541516	1	0.473604577761629	-0.00269349354213533	1
MSN	5.70795073425255e-09	0.272237875263579	0.000139359617176776	0.00709451807133636	0.0893828152548166	1
MSRA	0.270273556247762	-0.0651099645771744	1	8.10041477834199e-05	-0.101492586643689	1
MSRB1	1.64416755205167e-10	0.329156042628479	4.01423507833415e-06	0.000176177076165851	0.213423683473046	1
MSRB2	0.233972254356642	0.110607387824408	1	0.728996860342397	-0.110399806123416	1
MT1F	0.000431675080327618	0.212115237567537	1	0.00834448312188322	0.0979192786272048	1
MT1X	0.00633055248347861	-0.0467403935803877	1	0.000559393850837952	0.0505328596969639	1
MT2A	3.03153753854271e-13	1.17646045484858	7.40149890035203e-09	3.46256309628661e-08	0.281405015699792	0.000845384779958376
MT-ATP8	2.387779730486e-05	0.136864295039184	0.582976421198157	0.0223650331684807	0.10053167717637	1
MTCH1	0.0231079245511858	-0.105649749832623	1	0.103002074780344	-0.0935743202169845	1
MTCH2	0.0129701197463318	0.0081865435840407	1	0.51997060124665	-0.00614428349173818	1
MTDH	0.000741161705876054	0.0396818168310924	1	0.0144967152076264	-0.0583616031592227	1
MTF1	0.120730213628312	0.000410278921946339	1	0.952098188059615	0.0352219059169354	1
MTF2	0.469196422146486	-0.0381139354331881	1	0.558296535904043	0.0711782862191375	1
MTFR1L	0.280111551728578	0.041917053767956	1	0.0904445426584393	0.0599127787664482	1
MTHFD2	6.12940628972263e-07	0.283930469754738	0.0149649454563578	0.88823888685379	-0.0357643537220386	1
MTHFD2L	0.1384400425648	0.00377253052612109	1	0.560912916001686	0.0300114340508538	1
MTHFR	0.0098927295248807	-0.0593211473614088	1	0.00406134662274873	-0.0400561208308872	1
MTHFS	0.00568550795849324	-0.0611735654015634	1	0.303598999147241	0.051519255708172	1
MTIF2	.	.	.	0.0870547879342281	-0.0708036269287472	1
MTIF3	0.00084894945692344	-0.10653274899101	1	0.00542301673930892	-0.0527463012369981	1
MTMR10	0.0705244126482308	0.0289767608973786	1	0.0290090055624728	0.0522877963512633	1
MTMR11	0.000337303260699675	0.124339782536914	1	0.00967672732650169	0.120752669971716	1
MTMR14	0.00110600393612676	0.0476333981381478	1	0.0627528310847333	-0.0643910751878702	1
MTMR3	0.0208092077892316	0.10144950088536	1	0.248193028165787	0.000251596162893108	1
MTMR6	7.04452213492826e-06	0.0773655418661909	0.171992007924273	0.338301242159161	-0.0830132646675574	1
MT-ND1	0.29548304032436	-0.0819067164418854	1	0.0574878446988677	0.0567404401307661	1
MT-ND2	0.00250553983210167	0.0342578723876006	1	0.0141838150343615	0.123023651401158	1
MT-ND4L	1.91075403688568e-43	0.712945433557491	4.6651059810564e-39	1.07259204972637e-05	0.0307013862747123	0.261873348940694
MT-ND5	1.65481753075005e-18	0.262939298137348	4.04023700132625e-14	8.70282962451477e-18	0.154331417769597	2.12479585282528e-13
MT-ND6	0.00308994879560679	0.0656890403674705	1	.	.	.
MTPN	0.0119555387661842	0.0944385439419784	1	2.91750717482903e-06	0.170732906497507	0.0712309376734507
MTRF1L	0.409215163457399	0.0554252748003822	1	0.00885229531590861	0.123412773626043	1
MTRNR2L1	0.0751654636303141	0.343487176257085	1	.	.	.
MTRNR2L12	8.94046303932705e-05	0.310828134279787	1	.	.	.
MTRNR2L8	0.00556334680440636	0.498504784993042	1	.	.	.
MTSS1	5.6572426470709e-09	0.224454534151816	0.000138121579228236	0.0621956602670334	0.0684313242032561	1
MTURN	0.135323482854153	-0.0458744055546088	1	0.000234141691376997	0.236081952571573	1
MTX1	0.179806414251168	0.00791608978328151	1	0.419237241882199	0.0558025381964128	1
MUC20-OT1	1.81153863273599e-08	-0.184880909631438	0.000442287157182492	1.0318016183913e-07	-0.188494179752733	0.00251914365130235
MVB12A	0.0501442784178453	-0.0555995932670971	1	0.408899681091876	0.0152558023463901	1
MVP	0.000359857585933224	0.09847806440351	1	0.136809779155654	0.109372017731515	1
MX1	3.84877485340119e-55	2.23787107474801	9.39678380457901e-51	0.000515289686136767	0.399362072224223	1
MX2	4.8376485400689e-24	1.22561875968535	1.18111189105782e-19	0.0198510048229161	0.0755765898393468	1
MXD1	9.12676340742194e-12	0.380451702568124	2.22829928592207e-07	0.0158473456014266	-0.0437275399188675	1
MXD4	0.00489520839726199	-0.156190582576795	1	0.113275523924765	0.089719592151593	1
MXI1	2.78697313239656e-05	-0.0913167459390482	0.680439490274619	4.17626788454973e-05	-0.108145477691983	1
MYADM	0.000865631511680574	0.0792881432512607	1	5.41050886400186e-07	0.287509057442007	0.0132097573914605
MYCBP	0.000285560524899187	0.119360009320455	1	0.0770277364010212	0.122797294177797	1
MYCBP2	0.000388598605180944	0.0650211586527487	1	0.155262226786977	-0.0629384126613024	1
MYD88	0.0001532183302014	0.136247627706505	1	0.00386490233970818	0.0562980517295991	1
MYDGF	0.244435387023139	-0.0197046792090843	1	0.00819081167030554	-0.122356663715195	1
MYEOV2	0.00242569481202254	0.81386343409295	1	0.565570991848846	0.509384645931717	1
MYH9	4.85731184310707e-07	0.221080277745814	0.0118591268649459	4.9156730181683e-06	0.211680699132074	0.120016156738579
MYL12A	9.24383627977826e-12	0.360673734762651	2.25688262770786e-07	2.29040498873375e-13	0.288426021823722	5.59202377999345e-09
MYL12B	0.0222212438524362	0.0376105857807647	1	0.0862209093600357	0.0853040319745371	1
MYL6	9.07665972570346e-13	0.233876474914693	2.2160664720305e-08	1.8597055652212e-53	0.417221489152867	4.54047113748756e-49
MYL9	0.633332576679617	0.0366704772222856	1	1.85664758013886e-26	0.672522308808168	4.53300506690903e-22
MYLIP	.	.	.	0.000551431364361203	-0.119266656203558	1
MYO1F	0.316415308494653	-0.00620157006206679	1	0.912863729999051	0.0909972850908589	1
MYO1G	7.34011097019849e-07	0.202794418762402	0.0179208809337396	0.00200591352627575	0.190394484222764	1
MYO5A	0.0268660879948684	0.00731865368365958	1	0.0125511534831179	-0.0529904537475918	1
MYO9B	0.00035184501582913	0.0696612775749855	1	0.0206629307332258	-0.0727475958703159	1
MYOF	1.9575193078867e-05	0.239523632870493	0.477928339020538	0.20491215729322	0.0344202775978102	1
MYSM1	.	.	.	0.250509246663394	-0.0455224112767076	1
MZT2A	0.166717531415854	-0.0221596863249792	1	0.848746735890256	-0.00313917465278951	1
MZT2B	0.00422993348794153	-0.0612981292358163	1	0.00536500937784854	-0.0662306583618943	1
N4BP1	2.72017864215106e-10	0.420851043470424	6.64131615481181e-06	0.0496452704194585	0.0678674298654397	1
N4BP2	0.105998200197238	0.0654694667490393	1	.	.	.
N4BP2L1	0.0105656942955138	0.0271972654912755	1	0.0243419896971015	-0.0119288142966427	1
N4BP2L2	0.000144870509086596	0.0857459759217247	1	0.145275640140697	0.115429732113294	1
NAA10	0.00780521017720606	-0.0974289034266463	1	0.104839887491199	-0.0504957742963594	1
NAA15	0.119022335894059	0.0442161624466129	1	.	.	.
NAA20	0.439493107091131	-0.0368069032041812	1	0.241422264438541	0.00936364667311818	1
NAA38	0.00591925002178682	0.0575442896325988	1	0.000452520246262408	0.166293003563029	1
NAA50	0.0465761978569841	0.0376930076972009	1	0.228263577529224	-0.0273233673526376	1
NAA60	0.438132329794336	0.0426413173212169	1	0.223408813524673	-0.0326600247575533	1
NAAA	0.000213865345060069	0.130822962694463	1	0.0386535694522301	-0.0124076890512931	1
NABP1	0.0407198901363964	-0.0747584368123394	1	0.72768998629421	-0.309413325141924	1
NACA	1.01484309840049e-82	-0.708457409759844	2.4777394247448e-78	1.30840072672481e-49	-0.435491456592844	3.19446037429861e-45
NACC2	1.99750673881916e-06	0.123744339599988	0.0487691270282698	0.0994363700296112	0.166100146491533	1
NADK	6.92879680891042e-05	0.261377613184768	1	0.224542720793699	0.101743530219466	1
NADSYN1	0.789054250455478	0.00260264664389476	1	0.250318348035112	-0.0346876210598518	1
NAGA	0.0280853438550368	-0.0494581546261014	1	0.0100794335869876	-0.0943161213044834	1
NAGK	0.180653809351696	0.0806028090057715	1	0.758673699266064	-0.0965319306716031	1
NAIP	3.90504661715659e-05	0.305687675382572	0.953417131578781	0.00483997021986557	0.106409112489047	1
NAMPT	0.0011156141850111	-0.234352516679744	1	0.0151469085443567	-0.233545985548334	1
NANS	0.120634963548056	-0.109597079855734	1	0.0804870737417284	-0.094219049390305	1
NAP1L1	5.59999507608927e-05	-0.269342131230187	1	0.168769730891728	0.0309395722149903	1
NAP1L4	0.00719565772161429	0.0777157082243305	1	0.00193719605701689	0.138034862689638	1
NAPA	4.19818740694039e-08	0.349073033544988	0.0010249874554045	0.441343253424779	0.034697372718092	1
NAPG	0.00299645618094536	0.0165809164808435	1	0.259656071586489	0.0344434952615548	1
NAPRT	0.00159434982641996	-0.186981969784129	1	2.91568419973525e-06	-0.182080685178559	0.0711864297365362
NARF	0.0343209707543863	0.0705926517857691	1	0.411666771578836	0.11437720656782	1
NARS	0.0190447651707494	0.0912311324101343	1	0.0893860486772742	0.0557856838552848	1
NASP	0.0287550397602817	0.115555591741357	1	0.0470767252481065	0.0744516395804578	1
NAXE	4.811650915229e-05	-0.159117603469223	1	0.0342012788381074	-0.0692496087469617	1
NBDY	3.02589052447772e-09	-0.198839519241993	7.38771171551235e-05	0.000827774729420303	-0.238745697428806	1
NBEAL1	0.0253842983219248	-0.102080907609833	1	0.0155569726441405	-0.127266965000425	1
NBEAL2	0.000516848481225018	0.0831796773647058	1	0.131719340413442	0.101863845764353	1
NBN	0.0375342344692148	0.113925438323714	1	0.834468897981805	-0.0434261769663499	1
NBPF14	0.00966540291736259	-0.0891291242636146	1	0.567949752134744	-0.290700488192	1
NBPF19	9.78004032029222e-08	0.29198180247382	0.00238779684419935	0.943255877505175	0.0734618116087074	1
NBR1	0.0145872323151348	0.0933924576088359	1	0.237420566662701	0.0248995751767275	1
NCBP2	0.040746169100066	0.0398806079387931	1	0.444136323401353	-0.0363173019010671	1
NCBP2-AS2	0.00893557742696569	0.00856419440473133	1	0.169531917111236	-0.0230311369458089	1
NCBP3	0.160105090610832	0.0799223607761254	1	0.899700468283665	-0.0296512723213737	1
NCEH1	0.165592861405588	0.0476447537888684	1	.	.	.
NCF1	6.41259831238721e-32	0.72269869118262	1.56563587796934e-27	2.98737361239789e-08	0.324123438538014	0.000729367267466944
NCF2	4.46262297314047e-05	0.197231622201702	1	0.000460961227350535	-0.101779103845394	1
NCF4	0.0660273038534889	0.013685759922246	1	0.674359677179006	-0.0196866452158135	1
NCKAP1L	0.00045655150956193	0.12063532559889	1	0.191719765398095	0.0485874280539005	1
NCKAP5L	0.0197942603322715	0.000264018204526317	1	.	.	.
NCL	0.0209173326027188	0.00802081269275279	1	0.000342470311903912	-0.223188399566164	1
NCLN	0.508922151634321	0.0059144237811965	1	0.668664935351173	0.0222853470365654	1
NCOA1	0.0878109803279904	0.0596990706737562	1	0.271633712877853	-0.00496364530845073	1
NCOA2	0.00149361544279113	0.00760312373201161	1	0.312144051224667	-0.0816514646543765	1
NCOA3	0.000248721232164275	0.0623512300967801	1	0.161195875065587	0.0299294888259847	1
NCOA4	1.26060146194339e-06	0.198807290919008	0.0307775846933479	2.6405999690854e-08	0.302089866426295	0.0006447024824522
NCOA6	0.0726228495046475	0.0795267643426884	1	.	.	.
NCOA7	1.55805706760048e-07	0.450922108972036	0.00380399633054656	.	.	.
NCOR1	1.0777273052442e-10	0.342823955545725	2.63127121575372e-06	0.211960962854161	0.0668806608157035	1
NCOR2	2.2627221938749e-06	0.171015640080293	0.0552443623634557	0.285124655577189	0.0190541106616051	1
NCSTN	0.0146830317803765	0.137465754694583	1	0.97721833657848	0.0396188108137353	1
NDE1	0.188137076078664	0.0383707372523144	1	0.599624018053377	0.0458675265017654	1
NDEL1	7.26627450405619e-07	0.212281302773296	0.0177406092016532	0.00867582069903142	-0.0897042507569868	1
NDFIP1	0.000186675211490166	0.133684835226306	1	0.819201747435989	0.0172833700885824	1
NDRG1	0.0235970896296964	0.0312343432575061	1	0.0506892538328637	-0.0775463287128396	1
NDRG3	0.0325591775610191	-0.00781235484612525	1	.	.	.
NDUFA1	6.38893197785739e-05	0.165261340828336	1	0.0182560601195355	0.109651055812429	1
NDUFA10	0.0128610259225701	-0.107167355771266	1	0.00144838431713682	-0.0678856719969718	1
NDUFA11	3.27524528787411e-08	-0.244676310264947	0.000799651137034465	0.126940032086775	-0.0426692590183813	1
NDUFA12	8.99407584142036e-05	0.17042572232631	1	0.117840787842242	0.110098938937526	1
NDUFA13	0.00577220686824522	0.013645843883493	1	0.000414749028279036	0.00283661608789099	1
NDUFA2	0.173232924397426	0.0235845891774822	1	0.0301429331150738	0.0633335228634861	1
NDUFA3	3.1912168084802e-06	0.152922008218893	0.077913558379044	0.187623194654767	0.094975791141618	1
NDUFA4	0.000224227740364372	0.00150287096219826	1	0.00717639640759588	0.0687098769322234	1
NDUFA5	0.0331217269694459	0.0522816965477937	1	0.864355089397315	0.0532104115316232	1
NDUFA6	0.00730485247551612	-0.00576696892938922	1	0.0338293804550873	0.086478585396328	1
NDUFA7	0.00980060644415442	-0.112082624833316	1	0.562415909792889	-0.0736060761836748	1
NDUFA8	0.93949918888712	0.0221281837787676	1	0.686288761646929	0.0460778506230217	1
NDUFA9	0.487300381432852	0.0350115257587355	1	0.461968509212435	0.00595222871772566	1
NDUFAB1	0.00120410414028998	-0.0676712620968105	1	0.263231624736116	-0.00610326849941178	1
NDUFAF2	0.224897287162069	-0.0679827803302664	1	0.314601527144127	-0.0553765693961826	1
NDUFAF3	0.000544502726277437	-0.0307834445476436	1	0.0291328252699728	0.106011397656307	1
NDUFAF8	2.01955189361583e-07	-0.174922932557674	0.00493073594826306	0.441965252793086	-0.167395349475342	1
NDUFB1	0.000416559404770677	-0.0689203861046228	1	2.42259083675469e-09	0.17366561762324	5.91475552793657e-05
NDUFB10	4.20237450219836e-07	-0.21655976240751	0.0102600973471173	0.000141317630141699	-0.131363664443019	1
NDUFB11	0.0248335031377363	-0.0542080071619402	1	0.00620332539142063	0.028611238185928	1
NDUFB2	0.00226631516239938	0.0373685825302383	1	0.209486799970567	0.00210959873775951	1
NDUFB3	3.73243117650303e-12	0.380202543617764	9.11273071743214e-08	1.07072456324783e-10	0.313086917646561	2.61417402116957e-06
NDUFB4	0.0110553410513075	-0.129420432148136	1	0.139413922733244	0.0595272760818903	1
NDUFB5	8.3558126576517e-07	-0.295286034116473	0.0204007166036566	9.54126559702392e-13	-0.289805856550773	2.32949999551339e-08
NDUFB6	0.05100876824338	0.0204468294329267	1	0.0263696750066972	0.0620467255861222	1
NDUFB7	0.00759714666230123	0.0226489220259429	1	0.148722807963375	0.0574699196547119	1
NDUFB8	0.00712654729482279	-0.010089318810953	1	2.09584374913102e-05	-0.141737526351189	0.511700251350338
NDUFB9	0.00131198155313056	0.101185486274681	1	0.0156078925226246	0.00193510503671601	1
NDUFC1	8.15075161402812e-08	0.31809440820852	0.00199000600656496	2.72624523851682e-08	0.256114252421721	0.000665612774983883
NDUFC2	0.0107315562728676	-0.0452060978824274	1	0.000221916994583716	0.198497734354256	1
NDUFS1	0.00011078716223853	0.112722959836485	1	0.0624937597428068	0.0898236414799505	1
NDUFS2	0.000894974493578234	-0.00620609759889235	1	0.0163214514836846	-0.0538301975502854	1
NDUFS3	0.0158095222669451	-0.132062122378532	1	0.0656780980177393	-0.00771412549269224	1
NDUFS4	0.00226380859680802	-0.123104901100795	1	0.0781090229393234	-0.0719256827143467	1
NDUFS5	0.00174540927843567	0.0508261087764033	1	0.000166403092741562	0.128575001025377	1
NDUFS6	0.0123187303092552	-0.0816608310649047	1	0.000179095111916536	0.0349044716432281	1
NDUFS7	1.47008595301994e-05	-0.0964975744623291	0.358921485429818	1.26985125840427e-06	-0.0575022145160531	0.0310034184739402
NDUFS8	0.0182041821072448	-0.00686523407134665	1	0.0194215494719024	-0.0156278427929399	1
NDUFV1	0.0885730863081693	-0.101820119814582	1	3.89188627966042e-06	-0.134874560171755	0.0950204035179091
NDUFV2	0.000104183221900755	0.00616896385917931	1	0.766464732119204	-0.0227528377736077	1
NDUFV3	0.000935638925913026	0.141964920591479	1	0.27309953088204	-0.0355931705234311	1
NEAT1	0.00276551188238679	0.00746043410103514	1	0.175673512641169	0.106100088220287	1
NECAP1	0.000950266603494223	-0.00422579774510951	1	0.0481011621030932	-0.0889475255698727	1
NECAP2	0.813230090411044	-0.0250168102342411	1	0.292979518459878	-0.0752791019978006	1
NEDD4L	0.000231503690499525	0.104464455427268	1	.	.	.
NEDD8	3.2878321283163e-05	0.00833275972341818	0.802724214128425	5.40237878009811e-07	0.0686913528233575	0.0131899077916095
NEDD9	0.0155606811432599	-0.0193730412442213	1	0.52917224145537	-0.154153636367798	1
NEK4	0.000256283504763717	0.109413731190984	1	.	.	.
NEK6	0.0116119799635095	0.0576445652529602	1	.	.	.
NEK7	0.0244920369895778	0.119276835979194	1	0.875075632557088	0.0246749324276873	1
NELFB	0.123814833479579	-0.0197891960968685	1	0.562372311992712	0.00398763859607232	1
NELFCD	9.24804417855562e-05	0.0960594195365884	1	.	.	.
NELFE	0.00481827213545439	0.0126721937583959	1	0.0619392365443287	-0.00700793183177117	1
NEMF	0.0262202611571941	0.0147574078636514	1	0.442680369220757	-0.089327233387763	1
NENF	0.0715327603249575	0.00504793356846317	1	0.0675153617608207	-0.0393737619000138	1
NEU1	0.00907922630912687	0.14490578243872	1	0.133134500916879	-0.00140938836442894	1
NEXN	7.94200229307942e-05	0.403395556634682	1	.	.	.
NF1	0.000901777689857474	0.141879299309446	1	.	.	.
NFAM1	0.0983826874773061	0.0552299335630125	1	0.937706595509572	-0.0178581791328963	1
NFAT5	3.3392826403874e-06	0.107724589665967	0.0815285856650584	0.371552365446551	-0.0666189211226071	1
NFATC2IP	0.00666066886985442	0.0169703308684384	1	0.0245544033348975	-0.0362645964393313	1
NFATC3	0.152068614444662	0.0186374299673469	1	0.267390427920265	0.0511567529234377	1
NFE2	0.0764780898092661	0.162047430149369	1	2.6784029055294e-07	0.3767128025135	0.00653932069385004
NFE2L2	0.311381163498578	0.0932938940878666	1	0.0530700799614547	-0.114363743908485	1
NFIC	5.26095102697551e-05	0.0710986427878448	1	0.189772930325087	-0.0535280007743716	1
NFIL3	3.34297452469369e-23	0.467044812359293	8.16187230203964e-19	3.04213228931168e-06	0.116255667919702	0.0742736598435446
NFKB1	5.40179058698077e-05	0.125643432684363	1	0.430911031493673	-0.0556936691675232	1
NFKB2	0.0474170538451871	-0.0777167027526326	1	0.0535215343199562	0.00587632981213515	1
NFKBIA	0.00607504154930065	0.226553966427703	1	0.26636198328381	0.131517832489482	1
NFKBIB	0.171188887633728	0.0701632886557147	1	0.183535072822735	-0.0152387993359641	1
NFKBID	0.0787722243400834	0.0113623529947395	1	0.000651714416317021	-0.0399029204711753	1
NFKBIE	0.185333186727953	0.00906673787553519	1	0.950976232111409	0.0714231545181869	1
NFKBIZ	4.10357078933932e-05	0.0201253758356343	1	0.574270457020489	0.11574419455798	1
NFYC	0.0456907192052681	0.0400453303972921	1	0.948814712204302	-0.0132792763007325	1
NGLY1	0.00121055835224817	0.054807450426162	1	0.266273852714245	-0.0235775652001677	1
NHLRC3	0.145169543374576	0.081292116565423	1	.	.	.
NHP2	0.00399470475334197	-0.145370402772704	1	0.00361411246761495	-0.12208493787077	1
NHSL2	0.10256773869359	0.00786782393679586	1	0.479828925871283	-0.0607121682805854	1
NIFK	0.0942186749063841	-0.0518720205340403	1	0.0151194097151659	-0.0913383224768861	1
NIN	3.62398386930136e-07	0.255127972477856	0.00884795661689927	0.345781448422739	-0.0517448801433347	1
NINJ1	6.19279660820705e-10	0.0989743306820454	1.51197129189375e-05	1.21401561585485e-12	-0.097203634003489	2.96401912610962e-08
NIPA2	0.0135517128997899	0.0823939232143251	1	0.665051366929087	0.0499197325755177	1
NIPBL	9.59928756644681e-05	0.108593763502369	1	0.578249014059455	-0.100026663009782	1
NIPSNAP2	9.08792951283593e-15	-0.378516198196405	2.21881799055889e-10	1.10902298362623e-06	-0.213162356570293	0.0270767961452345
NIPSNAP3A	0.0278440870696996	0.0544670285765172	1	0.120374628195918	-0.0766924650193554	1
NISCH	0.00393158227690589	0.0783939874258118	1	0.536683501194376	0.0312872102652959	1
NIT1	0.108738805638138	0.0342562813673946	1	.	.	.
NKAP	0.000181318537839386	0.188867743433101	1	0.536162882202039	-0.0100516475526508	1
NKG7	2.82737309839407e-25	0.789164348977502	6.90303141972912e-21	1.37722288082234e-13	0.329138528014947	3.36248966352774e-09
NKIRAS2	0.0650839358430631	0.01807849829743	1	0.000467194687206812	-0.03583257829415	1
NKTR	0.0344723334463118	-0.0137860685981644	1	0.0176409397987638	-0.121237849318708	1
NLRC4	0.0251256194068443	0.13088074080038	1	.	.	.
NLRC5	0.0202289697105206	0.033718164056103	1	0.155271309418631	-0.00363218271719534	1
NLRP1	0.0101598626854227	-0.0807150189461048	1	0.000242021199378742	-0.142170108495905	1
NLRP12	0.00247288118476562	0.0778381298372261	1	0.043291766715278	0.101338781812833	1
NLRP3	1.39406843404265e-11	0.198086680354999	3.40361808171513e-07	0.190184881817254	0.00133967286332792	1
NMD3	0.0181838274530108	-0.0339612675921602	1	0.0650001832774503	-0.061672535949442	1
NME3	0.0306082796353888	-0.109458771678994	1	0.606181706174414	-0.0137592359748282	1
NME4	0.410896733395792	-0.0244160061125424	1	0.588686283815563	0.0444994665438725	1
NMI	1.77037372239101e-08	0.434838769364484	0.000432236744321766	0.158679675798281	0.0377490098661454	1
NMRAL1	0.441445841895755	-0.0126222528717613	1	0.30092263932629	0.0106994583109474	1
NMT1	0.0845494510710759	0.0126493119358993	1	0.769861115762863	0.0349680610436595	1
NOA1	0.012736709048236	-0.130153176128291	1	.	.	.
NOB1	0.032432526848621	-0.0043501372077967	1	.	.	.
NOD2	0.00134454551079674	0.046164578169358	1	0.412993897898503	0.0731568628213188	1
NOL7	0.0270287992667871	0.0811369700114253	1	0.184038687903656	-0.126096092210001	1
NONO	1.01194257983187e-05	-0.10722312436514	0.247065780865951	0.00262448201949568	-0.0947298302263063	1
NOP10	0.000103039276164198	0.134615224028067	1	2.9059349431161e-08	0.266537987491824	0.000709484016361795
NOP53	4.56021458589662e-23	-0.494214064879354	1.11337639114666e-18	4.13789291412269e-10	-0.358243380255861	1.01026655498306e-05
NOP56	0.015584677208328	0.072118859494887	1	0.892068751468628	0.00291325562260408	1
NOP58	0.00108905446099329	0.0673670927759481	1	0.473970565461192	-0.0562509185150338	1
NORAD	3.9240639021777e-12	-0.216471256578068	9.58060201716685e-08	0.0152454388603224	-0.0984128368503366	1
NOSIP	1.28368763086726e-05	0.113168452427041	0.31341233507624	0.0704416060350254	0.0268151664667146	1
NOTCH1	0.123243580018758	0.000105596996882285	1	0.0155090043983158	0.00683017382096829	1
NOTCH2	3.97081678487077e-05	0.138409379264216	0.969474918026198	0.679719723047068	0.0240190017053151	1
NPC2	0.003081672375615	-0.130030227898532	1	0.001013659040211	-0.044909897720665	1
NPEPL1	0.223823484774577	-0.052907439891667	1	0.479013914854321	-0.0444314757806268	1
NPEPPS	0.000812872342815659	0.0351545856843345	1	0.615738184958435	0.0375298719324313	1
NPIPB5	0.00312483961638125	0.0689626765851229	1	0.238937608919811	-0.089818143953904	1
NPL	0.349171046832937	0.0146063859281872	1	0.50653843630111	-0.0320578572359252	1
NPLOC4	0.0309528039188292	0.033618334675758	1	0.662946483455441	0.0238828577618199	1
NPM1	9.50005855899654e-08	-0.288792185870544	0.00231943929717901	3.73659944374374e-10	-0.230600352658492	9.12290754190034e-06
NPTN	0.000646152418001533	0.0312786297401633	1	0.00045600131434693	0.0943885942208934	1
NQO2	0.00149026759754925	0.0623380909532835	1	0.313659683177754	-0.000576790067736921	1
NR1D2	0.000356918295721278	-0.20092095515982	1	2.81870799364183e-06	-0.111602266711561	0.0688187556647654
NR1H2	1.94436206234518e-05	0.0453315432077511	0.474715997521577	0.541084479690312	-0.0123443772253545	1
NR3C1	0.00219145734170816	0.0443304844110501	1	0.145742577069476	-0.0262433597679138	1
NR4A1	0.0038981295803523	0.115381210103183	1	3.76881176240079e-12	-0.230257594563871	9.20155391790153e-08
NR4A2	1.80696233119775e-14	-0.568919911950547	4.4116985316193e-10	4.52037530666022e-19	-0.36457703569118	1.10364963112109e-14
NRAS	1.18873617544768e-05	0.166853939320596	0.29022993723555	0.696450695991096	0.0112161603530113	1
NRBF2	0.944292904081513	0.00172726880596602	1	0.00288945992387647	0.106808039796692	1
NRBP1	0.00364065373592023	0.0978981041035011	1	0.0555249298290892	0.0813680193873655	1
NRDC	0.00593282009709824	0.160865685122095	1	0.104216202333618	0.0427420402967211	1
NRG1	0.000108256101399781	-0.25182324512055	1	0.225573385327653	-0.261512675853717	1
NRGN	0.65820383023662	0.0137373127852267	1	3.28374870843529e-27	0.843202359822199	8.01727247164476e-23
NRIP1	4.99946284854625e-10	0.346185957531403	1.22061885447257e-05	0.624174233501145	-0.100505827208941	1
NRM	0.0899552132506374	-0.0418799006142159	1	0.000190580887847661	-0.10060885260807	1
NSA2	0.0887841293680014	-0.0692464486389126	1	0.0592497061311236	-0.0502061526331592	1
NSD1	0.00566738525810713	0.119993032473125	1	0.411809222716423	0.00431343920916238	1
NSD3	4.66956286274908e-10	-0.104312007103771	1.14007377294019e-05	0.141688241104442	-0.145456914991212	1
NSF	0.00155473365133594	0.155344035888707	1	0.016563618919071	0.025973578687553	1
NSFL1C	3.15296174440826e-06	0.132312079449192	0.0769795609897277	0.527668638942471	0.00427675645078524	1
NSL1	0.0259909235899437	0.085741961953982	1	0.0222260770509314	0.0404423458587372	1
NSMAF	0.324982206540837	-0.012904706559937	1	0.00256918707465835	0.0272734513265845	1
NSMCE1	0.0214287484637166	-0.0496007992976622	1	0.055674428651448	-0.069820700630854	1
NSMCE2	0.0130274120627678	-0.0170048364494985	1	.	.	.
NSMCE3	0.00249902696098006	0.0134218999692146	1	.	.	.
NSRP1	8.79914397967277e-05	0.177707753344764	1	0.225824391084085	0.00871742544058007	1
NSUN5	0.536447341458499	0.0289226264783785	1	.	.	.
NT5C	8.89797520360926e-05	-0.165025194700796	1	7.46603832795451e-06	-0.144170467377117	0.182283325777009
NT5C2	0.000619908128207933	0.171934257676099	1	0.242945948094823	0.0014263290881017	1
NT5C3A	3.96882077032615e-09	0.680392846432255	9.68987591075128e-05	0.0938122914812504	0.122653039928358	1
NT5DC1	.	.	.	0.0576178752513278	-0.0829889399912178	1
NTAN1	0.87255548830569	0.0500847088549179	1	0.0928077027070442	0.0414546075957236	1
NTMT1	0.529018194065375	-0.00324176083453592	1	0.0309376093483092	-0.0849481470905434	1
NTPCR	0.000325590723863344	0.0841408241204021	1	.	.	.
NUB1	0.135170608873751	0.0339829525270299	1	0.432363123957395	-0.0304922650775903	1
NUBP1	.	.	.	0.0938903835410322	-0.049267017208153	1
NUBP2	0.199056210869987	-0.0781164483241591	1	0.503550386523193	-0.031617440037263	1
NUCB1	1.76231838057437e-05	0.243390778680219	0.430270032617231	0.00044970798304472	-0.181357201427534	1
NUCB2	0.289451863508787	0.0991537623753522	1	0.935224251014073	0.0206374686389102	1
NUCKS1	0.00574915386982169	-0.0984772287084673	1	0.00041712619519363	-0.145277878708709	1
NUDC	0.00429677997867571	0.136053540512868	1	0.0651849006321383	0.0583447143881251	1
NUDCD2	0.179891721216528	-0.0398072883941943	1	0.189811699532292	-0.0546446742520643	1
NUDT1	0.00274465352851457	-0.134737548337163	1	5.70613593062358e-08	-0.125618490837745	0.00139315308746175
NUDT14	0.0417968610374357	-0.071141586042556	1	0.0243001778630091	-0.122702374997022	1
NUDT16	0.0650991897382836	0.0315441521482127	1	0.43085947095649	-0.023868039602567	1
NUDT16L1	0.266057027633138	0.0154182385822629	1	0.029978081707977	0.0107173372925558	1
NUDT2	0.00246587105240146	0.0433231525639692	1	0.000475674066006301	0.123189453209519	1
NUDT21	0.572297848076187	-0.0196220831097816	1	0.572749121353828	-0.00341307488763354	1
NUDT22	0.00295088633569399	0.0709180283632093	1	0.091672994732815	0.0633769899884834	1
NUDT3	4.67525871535261e-07	0.158471976132068	0.0114146441535334	0.385194907418048	0.126527295102663	1
NUDT4	2.32777456282259e-09	0.18435454608135	5.68326159513135e-05	0.264290410004831	0.197902439705451	1
NUDT5	0.0162464238320535	0.0217435559716992	1	0.0224804431537363	0.12164668514314	1
NUFIP2	0.0238873212807649	-0.057804762599151	1	0.0609187823841966	-0.109568470418031	1
NUMA1	0.00768202127572777	0.0668720257127272	1	0.266035048841133	0.0344896307410881	1
NUMB	2.23023142125045e-07	0.222493738429031	0.00544511001498297	0.00702235457697815	0.159887001961301	1
NUP153	0.00148342110341121	0.0595598921503753	1	0.0628852539115061	-0.0622078361344357	1
NUP214	4.43506433192258e-10	-0.281491038582859	1.0828209566389e-05	0.000339500352958493	-0.027558464601837	1
NUP50	0.148771236731884	0.0923460327323018	1	7.18388432398494e-09	-0.233275038208291	0.000175394535770092
NUP58	0.860179005227171	-0.014436147970242	1	0.148758300915101	-0.0910847839172126	1
NUP62	0.000135829643085877	0.110259753339904	1	0.0245100866196503	-0.0657702113070592	1
NUP98	0.000106010462735814	0.0457219261561585	1	.	.	.
NUS1	0.147736468688978	0.103887368022933	1	0.382182330935347	0.0385742933296102	1
NUTF2	0.000489006401366609	0.00657068109099007	1	0.0496998818466765	0.0661975080646528	1
NUTM2A-AS1	.	.	.	0.0961724772422766	-0.0406506235050275	1
NUTM2B-AS1	0.0550819418691782	-0.0187122206045821	1	0.26770124088603	-0.0540620904404612	1
NXF1	0.00068608714998726	-0.0292657092931413	1	0.171740419782405	0.0469738050130593	1
NXPE3	0.0184179628858893	-0.0639832451360663	1	.	.	.
NXT1	0.0684733653786134	-0.0801375046048942	1	0.0201835465968083	0.0782320100515888	1
OAF	0.158864080728388	0.0226050013441094	1	0.608236617173276	0.0465863454406324	1
OARD1	0.747741103010391	-0.026586331429882	1	0.00274902020365538	-0.0605721750053432	1
OAS1	1.26486676916229e-20	0.993766795623575	3.08817221690973e-16	0.043955511114541	0.188559820111214	1
OAS2	2.32551914724902e-23	1.23062111434785	5.67775499800849e-19	0.357735556188641	0.166712008208493	1
OAS3	1.14888089998336e-13	0.9388701443525	2.80499271730937e-09	.	.	.
OASL	2.8050107705975e-24	0.736190775544593	6.84843379641379e-20	.	.	.
OAT	2.86729880099395e-05	0.153267148052617	0.700051002262673	0.353854919143253	0.0352947536726823	1
OAZ1	0.139395421412448	0.0524020199758182	1	1.04369338569125e-09	0.111601957016032	2.54817740116518e-05
OAZ2	0.119101294737169	-0.00244820365952947	1	0.104809168469443	-0.0326556958748577	1
OCEL1	0.309920628137712	-0.0777507661664709	1	0.120160165497875	-0.098064684479658	1
OCIAD1	0.000687984545727545	-0.101310181139805	1	5.34086046488154e-06	-0.131975105544413	0.130397108250083
ODC1	0.0367054594923976	-0.0853385409250187	1	0.352042642332955	-0.0109611132471044	1
ODF3B	0.00345349709677996	0.0834407834448005	1	0.0210318817811314	-0.142100620197339	1
OGA	8.63245812459062e-10	-0.262336696395858	2.1076146511188e-05	0.0101906401032695	-0.108818426822076	1
OGDH	0.0202239370894312	0.112308810163022	1	0.0143367373074566	0.0964486801126355	1
OGFR	3.49877551534286e-06	0.237805866008974	0.0854226042070959	0.0738914549309388	0.064758616227971	1
OGFRL1	0.00502890919407971	-0.0769037655069253	1	2.29131318131086e-06	-0.265375447464284	0.0559424113217047
OGT	0.014184716642195	-0.0536070536496597	1	0.633517733594024	-0.0765890038122918	1
OLA1	0.0070079107148051	-0.113259834705123	1	0.00227619864462532	-0.215695867307904	1
OPA1	0.0191661395677822	0.0367886229917259	1	0.160879309724333	-0.10436879846866	1
OPN3	0.00695704194551522	0.079118667677109	1	.	.	.
OPTN	1.09596648406616e-07	0.245110972491977	0.00267580217084754	.	.	.
ORAI1	0.0176296725038023	0.00639044807452133	1	0.28315112816231	0.045964098787212	1
ORAI2	0.0279388992590658	-0.112481806829141	1	0.377941597408084	-0.0837359289166735	1
ORAI3	0.0108755783150485	0.0184787746871231	1	0.00497006034679694	0.249100333186568	1
ORMDL1	0.000723299808280449	0.0384847631973112	1	0.624922651955344	0.0261968273979558	1
ORMDL2	0.000608893418741055	0.152387310602073	1	0.427406941941609	0.0825075762442496	1
OS9	1.54346940810719e-07	0.155929298436655	0.00376838055989371	0.439802786572291	-0.0124073046606338	1
OSBP	0.0322844015147037	0.0519955227538196	1	.	.	.
OSBPL11	7.58080675926106e-05	0.0686054678574379	1	0.0074029228403906	0.116516165478062	1
OSBPL2	0.000953424994246031	0.085492682028388	1	.	.	.
OSBPL8	0.000500997858807344	-0.0153956462712914	1	6.34282776049137e-05	-0.183282262060889	1
OSBPL9	0.00178207220121272	0.107487267958373	1	0.765687659845153	0.0153816681058895	1
OSCAR	0.152273205238699	-0.0235049933781553	1	0.0492500753868318	0.116791446559083	1
OSER1	0.0666760173909725	-0.0905126247997476	1	0.0240800756269644	-0.0839256486434103	1
OSGEP	0.00763269192424855	-0.135694333094944	1	0.00900213655953549	-0.0806032261500752	1
OSGIN2	0.00378203508948375	-0.043610654994737	1	0.0521979139046148	-0.0645409621109817	1
OSM	.	.	.	1.39163558434283e-07	-0.154473447450876	0.00339767827917301
OST4	0.000392379081419994	-0.0663322567676081	1	2.81561999898291e-16	0.306507839410167	6.87433622751677e-12
OSTC	0.01144684142358	-0.166267183811098	1	0.00930439731245792	-0.147136181630584	1
OSTF1	7.19794458862597e-09	0.187923298328888	0.000175737817131303	1.02930541021574e-05	0.148570164604185	0.251304915904173
OSTM1	4.24581948294489e-05	0.147017666417047	1	0.0248149009692287	0.117735437294607	1
OTUB1	0.0710753150964888	0.0157646325114443	1	0.00677118787263418	0.181150925119133	1
OTUD1	0.000431098050503068	-0.0744015343175508	1	0.0485991476288589	-0.0303693792241226	1
OTUD4	0.0751131012772443	-0.0075099822436554	1	.	.	.
OTUD5	0.0687900885331703	-0.0197096306701638	1	0.676000696261152	0.0730406678263075	1
OTUD6B-AS1	0.0458838207641478	-0.0180938601072151	1	0.559522715288175	-0.00708107327674184	1
OTULIN	0.00387183328475094	0.0849012613706683	1	0.564144857920251	0.0363151876927368	1
OTULINL	2.83865069892659e-07	-0.0903682387319399	0.00693056568142928	0.872469312019185	-0.0374882741659222	1
OXA1L	1.73283158599425e-10	-0.382325434661266	4.23070831720497e-06	2.73077016526481e-08	-0.226704514381307	0.000666717535849404
OXLD1	0.0666337108560634	0.0349947832731222	1	.	.	.
OXR1	8.13844934186662e-05	-0.00405878207032812	1	0.0209589056150927	-0.100827526808892	1
OXSR1	0.00266385952662834	0.0598438137559678	1	0.703456729602998	-0.0881265706727978	1
P2RX1	0.0139351487395349	-0.106143511171637	1	0.635095560966293	0.0713055950508162	1
P2RX4	0.00340430371128843	0.016253979588259	1	0.210532030984989	0.0097788851635745	1
P2RX7	0.00106882858103669	0.142983957549246	1	0.770283920882054	0.0707918076047007	1
P2RY13	0.0283592464486763	-0.0626983862845543	1	0.188581954244991	-0.118290270565924	1
P4HA1	0.000663671055098251	0.0850380652476314	1	0.175632370467042	-0.022966597090494	1
P4HB	0.000219436679349939	0.157544090108874	1	0.0186424154090641	-0.0705442568152925	1
PA2G4	0.838172205151191	-0.0103633275158406	1	3.29423377097596e-06	-0.118238618580025	0.0804287175183781
PABPC1	2.5207392580491e-27	-0.436907927247196	6.15438489852688e-23	2.08362827625983e-37	-0.400869055621406	5.08717843648838e-33
PABPC4	0.0500358960134605	-0.134667419905442	1	0.178414937686262	-0.159414836618452	1
PABPN1	0.024787764089564	-0.115927609792434	1	0.000956928086745631	-0.0209005135090343	1
PACS1	0.0177740323702021	-0.00642277437205718	1	0.026569487276616	-0.0400319852063403	1
PACSIN2	1.55952445695753e-05	0.17722322520249	0.380757896166182	0.000937192748714188	0.102303566283263	1
PADI2	0.00099429226800369	0.153348661657176	1	.	.	.
PADI4	0.00602594111910837	-0.00230806745916967	1	0.0700842079605658	0.134921794929914	1
PAF1	0.00334062013441098	0.101064237533695	1	.	.	.
PAFAH1B1	9.43969056611787e-07	0.261176162732837	0.0230470045171768	0.00150973978509677	0.107484717132497	1
PAFAH1B2	2.436649306702e-06	0.116971099014767	0.0594907928231294	0.775133520536321	0.0501379560789094	1
PAG1	2.31832425530498e-06	0.193380013811601	0.056601886693271	0.194478800444579	0.0246262106391053	1
PAIP1	0.298753448592266	0.0319758085594685	1	.	.	.
PAIP2	0.000141081777215411	0.100162395846413	1	0.0233016559480144	-0.0117461004700419	1
PAK1	6.92644391020404e-06	0.132999796553976	0.169109128067632	0.646702592289714	0.0162118139290758	1
PAK2	7.30409292901675e-09	0.302475990085876	0.000178329428861944	1.49473703448487e-05	0.0677040781392586	0.364940046969481
PAN3	4.71472168451813e-06	0.0267597080402673	0.11510992992751	0.0468398646143076	-0.0980515959331834	1
PANK2	0.000134396863368301	0.0607166543427749	1	0.678394108526185	0.0728571455770674	1
PANK3	0.00362846221720563	0.0654163042982102	1	0.271481829726567	0.0339810710411934	1
PAPOLA	0.000105310845203252	0.188734446588979	1	0.0662314960855823	0.0778562808305499	1
PAPSS1	0.0649146771246533	0.0730017314498143	1	0.0290237523911432	0.00863208125621751	1
PARK7	0.00191122424052604	-0.118176951382233	1	1.54913618335978e-09	0.197051328206721	3.7822159916729e-05
PARL	0.00227798162179497	-0.146977532104005	1	0.00123803510278358	-0.167117744805206	1
PARP1	0.0836005166165039	0.040331910679324	1	.	.	.
PARP10	0.0107291882616151	0.144779693685968	1	.	.	.
PARP11	0.00167148502498724	0.147646300499564	1	.	.	.
PARP12	0.000514386562985103	0.315044880984359	1	.	.	.
PARP14	2.92716890418904e-11	0.850363978428608	7.14668287957753e-07	0.447657545459252	-0.072909755815968	1
PARP4	8.42651833059221e-06	0.212394372381976	0.205733445041409	0.0128220922402569	0.0847042823009035	1
PARP8	0.021237839119028	-0.0127623789808939	1	0.0805793619612856	0.00556211785979865	1
PARP9	1.6519655635033e-21	0.777112922208508	4.0332739232933e-17	0.00166269422525212	0.166199749154258	1
PARVB	0.606572394319096	0.0244680814747243	1	0.000376638443809793	0.194487000077446	1
PARVG	0.0203836664488417	-0.0141699101162189	1	0.975590008982958	-0.0501956215293995	1
PATL1	2.20348857175439e-05	0.130667371195764	0.537981734793834	0.735375218198845	0.00538642770194553	1
PAXBP1	0.00267820238287532	0.0930095201686481	1	0.0629094159478472	0.0481433678048137	1
PAXX	7.6685645279351e-11	-0.241936044029363	1.87228002949535e-06	0.00239237590048433	-0.252914545494191	1
PBRM1	2.63701103917365e-06	0.151695313515756	0.0643826245214248	0.475241983714701	-0.0223043188072924	1
PBX2	0.0638492901536021	-0.000741447412708096	1	0.193368866919668	-0.0123017565408668	1
PBXIP1	0.0749112779556887	0.112195673379531	1	.	.	.
PCBD1	0.141602657287109	0.00308022802787244	1	0.262014704180387	0.0388849807753992	1
PCBP1	0.0454905717235431	0.0759644303265667	1	0.153028188004257	0.024434108860464	1
PCBP2	0.00024848735575371	-0.136522927073641	1	2.7700707118778e-15	-0.192567209970617	6.76312764304965e-11
PCF11	0.0793375061033039	0.0126370548221453	1	0.857861040070478	-0.04106153906472	1
PCGF3	0.00464539925141898	0.0107034024924618	1	.	.	.
PCGF5	0.00138562077340314	0.00539543511743035	1	0.170660877666291	-0.017935558116721	1
PCID2	0.0751196066501136	0.0808187652493589	1	.	.	.
PCIF1	1.62074157485202e-05	0.0409906838470306	0.39570405550012	0.459284980371559	-0.026316648197002	1
PCM1	0.138797437876257	0.0757933801728314	1	0.780769588203133	-0.0411897745790587	1
PCMT1	0.0564321132952629	0.0939552857872979	1	0.324321578709079	0.0784824951378651	1
PCMTD1	0.13081750369447	0.0201113483243051	1	0.766840807735542	-0.00603917946265542	1
PCMTD2	0.27711418904201	-0.00991865568713163	1	.	.	.
PCNP	5.50285263366379e-06	0.100560619241895	0.134352147050901	0.239908343384384	0.0387733756124737	1
PCNX	0.0118500363497688	0.269806175448046	1	.	.	.
PCNX1	2.72589821850399e-05	-0.191494324843477	0.66552805004775	0.794522061754554	-0.0458257669135295	1
PCSK7	0.0793713326260998	-0.0550879261559764	1	0.530747854651993	0.017506022476091	1
PCYT1A	0.00389849706102383	0.0641881828192564	1	0.0384772181318422	0.0509819849261812	1
PDAP1	0.00535211676803126	0.086551499140043	1	0.000171360156032616	0.047781753338125	1
PDCD10	7.25924349628787e-07	0.220662121460331	0.0177234429961868	0.000330253088182387	0.14895425068783	1
PDCD2	0.0281577743634696	-0.0534194056617276	1	0.250379968924592	-0.0389858812960759	1
PDCD4	0.0286383960146634	-0.145440154479154	1	0.0269413034541388	-0.112398950809594	1
PDCD5	0.767515220602285	0.0114105497264104	1	0.0935155819131139	0.0147869955976319	1
PDCD6	0.00102775017773124	-0.113388427805172	1	0.225106715337326	0.0392631788484673	1
PDCD6IP	0.000528661183641127	0.1177855195513	1	0.714347882843883	-0.0328127784865343	1
PDCD7	5.99611942150524e-06	0.125379790276437	0.14639525567605	.	.	.
PDCL3	0.454009674211157	0.0329617660534517	1	.	.	.
PDE12	0.138586527038592	-0.0424870400081919	1	.	.	.
PDE4A	0.00385990075449671	0.0652779085552179	1	.	.	.
PDE4B	7.72050508955134e-06	0.186785918157468	0.188496131761396	0.0442239730027864	-0.170358542686344	1
PDE4D	0.00315062345705361	0.0716802686917746	1	0.00486802954666591	0.0792571724100001	1
PDE7A	0.0107576982652463	0.0925208013491651	1	.	.	.
PDHA1	0.121226869867798	0.0680381560731413	1	0.407051054412876	-0.0116264587430845	1
PDHB	0.0159384017135835	0.0860680713788043	1	0.840039274823012	0.0212314117776964	1
PDIA3	4.2618326126348e-09	0.378100985165732	0.000104052643237479	0.00383199885593328	-0.107551226631908	1
PDIA4	5.6521187368269e-05	0.162351227414235	1	0.857521417125166	0.00723905762473015	1
PDIA6	7.90744644829108e-07	0.331306452385584	0.0193060305035027	0.118042030220803	0.022676811409766	1
PDK4	0.0847223925905174	-0.120488419364683	1	2.27975658686674e-12	-0.109072332934508	5.56602570683515e-08
PDLIM1	.	.	.	3.51001320728704e-09	0.334796159708575	8.5696972455913e-05
PDLIM2	0.0523640494999337	-0.0964061657677538	1	0.00280063600441869	-0.150616486059075	1
PDLIM5	0.020818683115768	-0.017031470340116	1	0.664871951765238	0.0533883657282264	1
PDLIM7	0.0010618200263881	0.128993589623615	1	0.000535427014242731	0.201673117404263	1
PDP1	0.162976621942345	0.0740399671045722	1	.	.	.
PDPK1	0.0809528201960925	0.058381690933096	1	0.00316541701125236	-0.122065232301398	1
PDS5A	2.64541308451176e-05	0.0592847627149551	0.645877604583546	0.463724677027221	-0.00543159050968434	1
PDS5B	0.000244385228797225	0.206565662043753	1	0.603633507915783	-0.0153108516628548	1
PDXDC1	0.0142726048008185	0.0315027816354914	1	.	.	.
PDXK	0.00550210974287877	0.0955125107887216	1	0.365475565407254	-0.0802152513707137	1
PDZD8	0.864653484049485	-0.017495944038102	1	0.952927077335724	-0.0252859385542394	1
PEA15	0.0409476219516981	-0.065373095393873	1	0.000888084168135724	-0.0755571637554533	1
PEBP1	5.52091879711166e-06	-0.223491694059575	0.134793232431481	8.15205761342871e-07	-0.105451115060428	0.0199032486631862
PECAM1	1.75942708638522e-13	0.343766653355667	4.29564123140952e-09	3.52106933797629e-05	0.242100397164758	0.85966907886691
PEF1	0.025115749720673	0.0616999661246005	1	0.295600602347464	0.0498484414369307	1
PELI1	0.000171849447934151	-0.0615724161907536	1	0.185092899110068	0.00893273834205999	1
PELI2	0.00461352638856462	-0.0178010569977504	1	0.52341567606842	0.0023922666347711	1
PEPD	0.000153465636325867	0.169529821890692	1	0.717748847850043	0.0449885974670319	1
PER1	4.83238283336231e-05	-0.188917848503259	1	0.000131247814292174	-0.151272946839346	1
PES1	0.254416574733883	0.0489126622991772	1	.	.	.
PET100	0.000779162899898317	-0.0364306633112146	1	0.0697801410777631	0.103986173386623	1
PEX16	0.970257366815974	-0.00993752615389881	1	0.273369925321437	-0.0429716938777694	1
PEX2	0.00551071805633749	0.0353576472546654	1	.	.	.
PF4	0.0014866941270101	0.330894881179543	1	1.53030124642386e-49	1.44238443618516	3.73623049314384e-45
PFDN1	9.75283679256733e-06	0.15411083162038	0.238115510290531	0.0131584256604619	-0.0326380382180658	1
PFDN2	0.0222404459805607	-0.0201246548610229	1	0.00121997621172386	-0.0389438521681313	1
PFDN4	0.282181770282773	-0.0740434663385654	1	0.0666109089271201	-0.0451282572050973	1
PFDN5	7.41455237804659e-41	-0.445719872132402	1.81026296310007e-36	2.31607493917119e-33	-0.258902962819476	5.65469696398646e-29
PFDN6	0.105953881084112	0.0600075737860945	1	0.263424414971917	0.0551557297311131	1
PFKFB3	0.000540283323233783	0.0152576349415524	1	0.699430375826147	-0.0339918685696368	1
PFKL	0.00329356652609671	-0.00433153191338354	1	0.0795884039495505	-0.0334817559600129	1
PFKP	2.01604948408638e-06	0.172556905286618	0.0492218481539691	.	.	.
PFN1	0.0397132486047678	-0.0852459623278801	1	0.345008843580309	0.0994031859651896	1
PGAM1	1.02469393805579e-07	0.191447307906275	0.00250179024976322	0.0260353951098188	-0.0281951641333185	1
PGD	0.00117449766293905	0.0373845631593113	1	0.00029063993842167	0.196068185973157	1
PGGT1B	0.111458767552433	0.0609856318413489	1	0.522859423668714	0.0131778303606159	1
PGK1	3.20377825607948e-06	0.1962682524808	0.0782202461221805	6.3796545684712e-06	0.173873396108899	0.155759266289224
PGLS	1.98207925122658e-16	-0.447873057254698	4.83924649186969e-12	1.61289708413654e-08	-0.295483738491218	0.000393788823091937
PGM2	0.132976755564197	0.00674455432458848	1	.	.	.
PGP	0.05607998957603	-0.0775533742447605	1	0.00228938494520674	-0.0815827921381449	1
PGPEP1	0.060744750307075	-0.0086875626054721	1	0.195779867372251	-0.0229283103197639	1
PGRMC1	0.00541536520888258	-0.104058922566017	1	0.000229272073847967	0.231676951785769	1
PGS1	0.0159128051979839	0.0379087637020228	1	0.0662506763975011	-0.0580319114002001	1
PHACTR1	4.82415042066298e-06	-0.303291858409578	0.117781632520487	0.000146309524840355	-0.345827653331699	1
PHACTR2	2.19696546624779e-06	0.286749803581712	0.0536389118584397	0.60072989787513	0.00490817498103757	1
PHACTR4	1.15109393056495e-08	0.132920878251662	0.000281039583147433	0.897264428462943	0.00856024651845605	1
PHB	0.0579863608247125	0.0862981169932496	1	0.000226295011788355	-0.110481883417212	1
PHB2	3.92872072118634e-08	-0.2765979591473	0.000959197164077645	0.000175908884539795	-0.147177009144739	1
PHC2	4.06004536707648e-10	0.268509810954081	9.91260076371722e-06	0.0161708435495067	-0.0699146843833787	1
PHC3	3.43663525905755e-08	0.108010978685797	0.000839054498498901	0.399865949709542	0.0622114974392868	1
PHF10	0.0404657408050568	-0.00330563051707461	1	0.322822377581529	0.00944591200089073	1
PHF11	1.55738542890989e-13	0.448297984829173	3.80235652468349e-09	0.298187605564158	0.0442778850037125	1
PHF12	0.11163773572185	0.00953756185981192	1	0.0347281677537475	-0.00359318148493404	1
PHF14	0.00621601403636083	0.0757384533767324	1	0.591365570712865	0.00286957843061275	1
PHF20	0.000237916679959669	-0.130497592151354	1	0.00562812200904094	-0.0668472679144494	1
PHF20L1	0.000268230074128811	0.189494754734032	1	0.201985467763865	-0.0404874337558995	1
PHF21A	5.76422941853023e-06	0.0924370527630789	0.140733661253415	0.0270260573422686	0.0882568419591601	1
PHF3	0.000506026255680724	0.214336698610212	1	0.691873119311319	-0.0741375445595442	1
PHF5A	0.00519209971575647	0.0139907367117956	1	0.35869912840811	0.0644941694900995	1
PHIP	0.00116773733998591	0.0222970336560608	1	0.696735674123133	-0.0637901971374539	1
PHKA2	0.00104449595606781	0.0177232020065202	1	.	.	.
PHKB	0.00222792135200402	0.00228409222805959	1	0.67389656866826	0.0246241596028313	1
PHKG2	0.958188734199712	-0.0281264687102445	1	0.0672673862408214	-0.0126175029036357	1
PHLDA1	0.100274780857326	0.0402675420920334	1	0.279763732866688	-0.0110946476240841	1
PHLDA2	0.00118007425368792	-0.0977474758122004	1	0.0805406304896984	0.235002079183963	1
PHPT1	2.31090494647149e-05	-0.21392001770245	0.564207442681015	0.00627951855050366	-0.081070533251238	1
PHTF2	0.0124940845716196	0.107600159492293	1	.	.	.
PHYKPL	0.0153703867445011	0.00499435100650542	1	0.10081382382889	0.0955820014670933	1
PI4K2A	0.679600758456144	-0.0271073077894897	1	0.39658529855028	0.0300484436375338	1
PI4KA	0.00111933494056398	0.0877496937821252	1	.	.	.
PI4KB	0.42583545305929	0.0763339758499605	1	0.782490128087396	0.00625230861227061	1
PIAS1	0.00447307266674457	-0.0747173547565264	1	0.328132729785747	-0.0675117980783195	1
PICALM	3.43129709606368e-05	0.0915906907697774	0.837751186003947	0.196420173710175	0.0418114959998033	1
PIEZO1	0.0657935473914204	0.016236822252589	1	0.541935668463798	0.030463654580228	1
PIGBOS1	3.05247098766147e-05	0.233717541171283	0.745260791637549	0.000101134853309331	0.152365951205502	1
PIGP	0.0276814351479725	-0.114691018122352	1	1.0796571230311e-05	-0.105107844716377	0.263598286588042
PIGS	0.144375088109997	0.00773821367676464	1	0.626067396894769	-0.0336621598050937	1
PIGT	0.0101355374037721	0.00756774488261674	1	0.0373613230012893	0.00931234442074691	1
PIGX	0.0540150388097893	0.0240873173831305	1	.	.	.
PIH1D1	0.00195991595992963	-0.125619549567305	1	0.462124001637637	0.00330980640186734	1
PIK3AP1	9.33043444177301e-16	0.488783384734833	2.27802556895888e-11	0.0164581856056292	0.162740527368311	1
PIK3C2A	0.0620145672024397	0.042007414391631	1	0.011257165598163	-0.0467934911705055	1
PIK3C3	0.129061027450509	0.0490756661144901	1	.	.	.
PIK3CA	0.0826383463554107	-0.0388758770556895	1	0.975971305873742	-0.0204211856527273	1
PIK3CB	0.00865108946676986	0.0564050895034395	1	0.710277997109276	-0.0130243249591038	1
PIK3CD	0.00103115288589348	0.111089410170182	1	0.128619743969948	0.0645359625075955	1
PIK3R1	1.97503572834901e-05	0.204341116681367	0.482204973076411	0.106908323188905	0.00271018725403582	1
PIK3R5	0.0170654136588012	-0.0877749134704237	1	0.00480589208693459	-0.0444487809814867	1
PIKFYVE	0.0550024778067014	0.0635819458607014	1	0.755394528852775	0.00486313328786697	1
PILRA	0.0122973872010209	0.180060005526219	1	0.000184882283925987	-0.133018260886571	1
PIM1	6.4349214466381e-06	0.315804939885759	0.157108607119669	5.25713281354052e-15	0.543058392781718	1.28352897642592e-10
PIM3	7.99309457292286e-06	-0.0365069334214243	0.195151403997912	0.248776077306374	0.0679991630894343	1
PIN1	0.234086639478861	-0.02466651749391	1	0.00240042474862544	-0.0566032887052708	1
PIN4	0.0144098088103311	0.0610985120619607	1	0.773096622197025	0.0480516954399629	1
PIP4K2A	0.0650031780696032	0.137839626989788	1	0.445594138024033	0.0594896776012562	1
PIP4P1	.	.	.	0.185283818404973	-0.0777828206571634	1
PIP4P2	1.73157654033758e-07	-0.25594280793525	0.00422764412323421	0.0574265988415965	-0.112461927550661	1
PISD	0.0133396363354167	0.0272525200467221	1	0.95142180959829	0.00827031267623229	1
PITHD1	0.00900797074234697	-0.115790346281822	1	0.3558006189026	0.046716708676719	1
PITPNA	0.301638522759184	0.0581677041716793	1	0.334705909558211	-0.00277641615577084	1
PITPNB	0.0904083606486004	0.0192297098387945	1	0.933424905123428	-0.00314375867929789	1
PITPNC1	0.080181791379713	0.0740482018961956	1	0.629531959360953	-0.0230118549038489	1
PITPNM1	.	.	.	0.752914954107999	0.0667416299194202	1
PJA2	1.13706037198714e-07	0.155029071469446	0.00277613289820659	0.0988599170267498	0.0611551210232222	1
PKM	2.67448082768803e-22	0.367640803381152	6.52974494080033e-18	6.29964542610188e-26	0.464284246717965	1.53805843078277e-21
PKN1	0.0799606931396934	-0.0269829245124605	1	0.313377911889802	0.0297278214395977	1
PKN2	0.00388294858699351	0.127332908729007	1	0.302418783393085	-0.0762755260145469	1
PLA2G16	9.06840889256618e-05	0.224460863440693	1	0.0354201834929039	0.257778542690745	1
PLA2G7	0.0017858843650917	-0.154409761385172	1	1.41851607542603e-21	-0.262142198563274	3.46330699815266e-17
PLAA	0.189936607732947	-0.00748989217786186	1	.	.	.
PLAC8	1.67533554790726e-72	1.43201863224001	4.09033174021557e-68	2.24575176764603e-80	0.887607478889511	5.48300294070779e-76
PLAGL1	.	.	.	0.00522638675964713	-0.132497185382417	1
PLAGL2	0.00109527482747999	0.0692072851603345	1	0.573471698803282	0.0554970589339795	1
PLAUR	0.000172252567670809	0.0751373344533888	1	2.18554779142137e-05	-0.27898356882404	0.533601493275527
PLBD1	3.62960847556882e-45	0.871876069424637	8.86168909310127e-41	3.61735303917939e-31	0.412223111268728	8.83176744515648e-27
PLCB1	0.600631149240772	0.0208172613509826	1	0.237162738918174	-0.110281237789707	1
PLCB2	0.000262522735500084	0.0588345302171809	1	0.0388686984021737	0.146309444151657	1
PLCG2	1.99397977989557e-13	0.323646328714777	4.86830163261503e-09	0.0121964414268455	0.195401976558247	1
PLCL2	0.19781298472433	0.0964683533231304	1	0.0448914566954838	0.0608260607478834	1
PLD3	0.0109154248748198	0.0228337221784237	1	0.724819376852611	-0.0219100230463369	1
PLEC	0.00973162628915664	0.0780769321399587	1	0.307389648467801	0.108070039926171	1
PLEK	0.000402293384648848	0.0788332815219492	1	1.58877515654014e-09	-0.173346455061337	3.87899454469276e-05
PLEKHA2	0.00709008250935396	0.13649453994275	1	0.96771939150533	0.0567361455564979	1
PLEKHA3	0.0248256123573548	-0.0255561421324026	1	0.451182599585784	-0.029252113496204	1
PLEKHB2	5.16274680840192e-05	-0.0649097622342109	1	0.0076875683305771	-0.00392726403765509	1
PLEKHF2	7.73175863513189e-06	0.1679220181727	0.188770887076745	0.571174305190724	-0.104343122909911	1
PLEKHG2	.	.	.	0.527274869654601	0.0545097492679352	1
PLEKHJ1	0.16159625734344	0.0246515727318455	1	0.0297884519767999	-0.0160958242611557	1
PLEKHM1	0.000409209246736341	0.122806153820116	1	0.797384828971814	0.0331422424389998	1
PLEKHM2	0.00474399204044133	0.086854055220093	1	0.169963641544384	-0.0671021580842721	1
PLEKHO1	0.00132350852725837	0.251943408309985	1	0.120980009840249	0.122317827151617	1
PLEKHO2	0.00837916102711153	-0.0034237682698951	1	0.965167604280087	-0.0573523682983411	1
PLIN2	2.18915234555242e-14	0.426529613903894	5.34481545166623e-10	0.0148916888069858	-0.0295615318911404	1
PLIN3	1.06303077144702e-05	0.0718884580941177	0.25953896284879	3.48362228249472e-06	0.224588418109296	0.0850526380271087
PLK3	0.00024647334898691	-0.0286022489458539	1	0.00476803349790939	-0.125191170315512	1
PLOD1	0.131346753248696	0.0269719051452733	1	.	.	.
PLP2	0.0167859408563646	-0.0294247201150553	1	0.551156338383293	-0.0425214321329501	1
PLPBP	2.95779990789722e-10	-0.24542812447521	7.22146847513106e-06	0.000149600225415531	-0.126613002525343	1
PLPPR2	0.202431020012741	-0.0342032789169789	1	0.328985036095163	0.0117769738843483	1
PLSCR1	1.17695687318407e-12	0.572907565666963	2.8735402058789e-08	0.0184745492507976	0.0903968173151957	1
PLXDC2	2.23687826929301e-06	0.10628581300557	0.0546133829447888	0.230617665904045	0.0497003363209287	1
PLXNB2	0.00173569484778782	-0.0869130122394679	1	0.210906842614268	0.012125862871202	1
PLXNC1	2.68609574504804e-09	0.292008315433256	6.55810276153479e-05	0.0148016114604513	0.0782154465313472	1
PLXND1	0.00488890951289028	-0.117357262811956	1	0.145902208893077	-0.0461922101390955	1
PMAIP1	0.218621074746265	0.00359588607679923	1	0.0114730555735855	-0.0032461462811445	1
PMF1	0.138090501301053	-0.072890943443752	1	0.111255508817264	-0.0749334981971683	1
PML	1.30381583195278e-05	0.284478988014345	0.318326635371272	.	.	.
PMPCB	0.00423326364967268	-0.0250882372538292	1	0.00304875781551113	-0.117228127561728	1
PMVK	0.00273408781967286	-0.000824748763818384	1	.	.	.
PNISR	0.0479973557764823	-0.0602180227729634	1	0.081634461238111	0.10873520461972	1
PNKD	0.000197304292442504	-0.127889370571598	1	0.000477336397424943	-0.0362068632509254	1
PNKP	0.00329824738228055	0.0868976581727193	1	0.261204786159843	0.0192832892013244	1
PNN	6.6759348244485e-05	0.00621452732860373	1	2.91934363749752e-06	-0.107247541428804	0.0712757749095021
PNP	0.253538136432754	-0.0366375196647966	1	0.0592015481363157	-0.0276234929946214	1
PNPLA2	0.0969627541610252	-0.117333545054301	1	0.000536660810544386	-0.0797473000082842	1
PNPLA6	0.00141554877076935	0.132544890599946	1	0.00752445259247772	0.228808629618277	1
PNPLA8	0.0265310142756104	0.0346501451122618	1	0.0948926084954577	-0.329388382404294	1
PNPT1	0.00198670475596344	0.163161252177421	1	.	.	.
PNRC1	3.16090374136448e-06	-0.164044357304264	0.0771734648454138	3.45247737965104e-06	-0.279001963081033	0.08429223522418
PNRC2	0.0505097674858949	0.142537145520412	1	0.0300166154924025	-0.0862654676024444	1
POGK	0.201032253116077	0.0260141545407505	1	.	.	.
POGZ	0.0303121117433277	-0.0232527866050578	1	0.0844787330345525	-0.000258967804869115	1
POLD3	0.0624145100378113	0.138483128061919	1	9.11901581712861e-06	0.119091241847953	0.222640771175195
POLD4	0.000972487212468419	-0.157023868200707	1	0.850891737249187	-0.0560978181016615	1
POLDIP2	0.466663119072006	-0.00354161410276577	1	0.895164534406403	-0.00249121980861317	1
POLDIP3	0.0293570477393633	0.0527911094989599	1	0.464032846194904	-0.0139251047695829	1
POLE3	0.243044995608276	-0.0259785684148753	1	0.0349334567405863	-0.0896815916108597	1
POLE4	2.33182431895828e-07	-0.238392369535509	0.00569314907473664	0.00379382640168045	0.0199974214995147	1
POLG	0.0680483633585712	0.0562992271573338	1	.	.	.
POLK	0.114902609744735	0.0198238055034359	1	0.0854565789356641	0.0715661322917094	1
POLR1D	5.63125195192558e-09	-0.317729953068275	0.000137487016406263	3.52049286518584e-05	-0.0467290374216296	0.859528333035122
POLR2A	0.280437457280714	-0.00953472993792248	1	0.0130126516013354	0.088673854078745	1
POLR2B	0.154190671163385	0.0113568683310292	1	0.45026151626894	-0.0050492949941438	1
POLR2E	0.0522707930180031	-0.0402019054820835	1	0.184478858241918	0.0103253827700888	1
POLR2F	0.267321740018073	0.0252609137379677	1	0.0204649581745588	0.117855691236804	1
POLR2G	0.000647373574019192	-0.110397378249172	1	0.0515827917472029	-0.0411151202512657	1
POLR2I	0.00643183787598526	-0.136310814942999	1	0.0441405543609444	-0.110828761013652	1
POLR2J	4.87064083777832e-07	-0.308489976510998	0.0118916696054358	0.00669082557809603	-0.109550259028519	1
POLR2J3	2.66819105471099e-06	0.377785047193018	0.0651438846007689	.	.	.
POLR2J3.1	0.00165246572660528	-0.102929633478787	1	0.641940372388264	0.0117421124205551	1
POLR2K	0.0635777270599495	0.0222067029807954	1	0.251292373188683	0.0918748213636993	1
POLR2L	0.00125823895537732	0.0501711459909921	1	2.5821791472789e-07	0.173874228834644	0.00630439038808143
POLR2M	0.0504936041026155	0.0114804305351691	1	.	.	.
POLR3GL	0.0473813392443808	0.0832879430782192	1	0.180978260122319	-0.0820363996992222	1
POM121	0.0428082885688449	-0.116991846097478	1	0.185593572260031	-0.0318324433492437	1
POM121C	0.00566360479055161	0.0494496613474083	1	0.0459314759789217	-0.0488177454909923	1
POMC	5.61786697398029e-15	0.197772833489056	1.37160222169729e-10	5.03766302899547e-14	0.323345724740695	1.22994542852924e-09
POMP	0.000150537562347353	0.189721367741684	1	1.54290507933753e-11	0.222731335043178	3.76700275120259e-07
POP4	0.226120650677143	-0.0880492920141061	1	0.108102589078449	0.0532768434077742	1
POP5	0.127450148017235	-0.0623990193839117	1	0.896932806902616	0.023413344785464	1
POR	0.00705382460527604	0.0875608547009499	1	0.260944560173304	0.0420113949325109	1
POU2F1	0.712735257142222	-0.00521833385766179	1	.	.	.
POU2F2	0.101946809695819	-0.15459725328053	1	4.64690131538363e-06	-0.0380560532287195	0.113454095615091
PPA1	0.00723365783715671	0.00819095431215322	1	0.622005928588721	-0.0018948090395936	1
PPA2	0.672699877311415	-0.00279986761668066	1	0.0397218325169496	-0.0797549673950596	1
PPBP	2.68274916741185e-05	0.549766424392547	0.654993209223604	1.18632168515498e-96	2.02760284310619	2.89640439430588e-92
PPCS	0.0144622390579188	-0.0335069273686198	1	0.62747217868398	-0.00482901573795114	1
PPDPF	0.00104010486545801	0.0733280835757044	1	0.00264678259752949	-0.0598864556716021	1
PPFIA1	0.199536874746153	0.0726153101573296	1	0.0354679678107187	0.0421287478321793	1
PPHLN1	0.0056483716318778	-0.0728962618503334	1	0.0616194629352875	-0.0915903154076304	1
PPIA	0.0189639558244847	0.0155437339949831	1	0.0381228048035709	0.100658223535336	1
PPIB	0.000346573345282119	0.203215249716398	1	6.74171708113383e-06	-0.123965068126844	0.164599022535882
PPID	0.148417533087046	0.0541597909050438	1	0.710002991926032	0.0684334115557604	1
PPIF	1.14491521286061e-05	-0.289140394398093	0.279531049219918	1.57749531559804e-09	-0.355793180586748	3.85145481303262e-05
PPIG	0.00314478839660472	0.103224585566478	1	0.17959456875363	0.0585086182948051	1
PPIP5K2	0.0057446727827062	-0.0227551852513924	1	0.107873629737702	0.0705034912577119	1
PPM1A	0.00579381578952443	-0.00627939323918675	1	0.741550760626743	0.021999315498161	1
PPM1B	0.00109011104131552	0.0862079649535569	1	0.291370296181784	-0.0290582514996032	1
PPM1F	0.00489325745734238	-0.0908701428510307	1	0.856941747660042	0.0293075076031231	1
PPM1G	7.74148641504683e-05	0.16450218607443	1	0.0106919693686592	0.00720509717059481	1
PPM1K	6.19666310346627e-06	0.260081135927641	0.151291529671129	.	.	.
PPM1M	0.000857667022040389	-0.0408918548212883	1	0.0266392974974402	0.0559318389150931	1
PPP1CA	0.0229228174988881	-0.0150092087449407	1	0.0087260081410121	0.117234705006077	1
PPP1CB	5.66433728685728e-07	-0.126759778932481	0.013829479485862	0.551751551574214	0.0670195085479997	1
PPP1CC	0.00262142887319183	-0.0332045332971698	1	0.0224047147423047	0.0305236240434512	1
PPP1R10	8.9005523012544e-06	0.197711454402906	0.217306984435126	0.214106587463968	-0.0429120832524953	1
PPP1R11	0.00023101226865314	0.0212739803091759	1	0.357410294159597	0.0832644163945284	1
PPP1R12A	0.000103508298125229	0.163016665227929	1	0.0237040055460992	0.0854158096434865	1
PPP1R12C	0.221260445349172	-0.0680480843820178	1	0.936062809859828	-0.0222471884366367	1
PPP1R14B	0.0357372590605631	-0.0054081298587545	1	0.00107788555526274	-0.0896609266054587	1
PPP1R15A	0.00883534015214397	-0.057739961056698	1	3.0331186266436e-08	-0.539988310510135	0.000740535912695034
PPP1R15B	0.00620621500115505	0.0732405162956218	1	0.21956302544643	-0.109317521990737	1
PPP1R18	7.531303730354e-08	0.091931185721668	0.00183876780576593	0.0124260595703463	0.223126458043273	1
PPP1R2	0.00420525877746869	-0.0194444036640591	1	0.414843210938056	-0.00365544485472458	1
PPP1R21	0.00173901170003543	0.0668833206748108	1	.	.	.
PPP1R7	0.0034286755726671	-0.00067254299789532	1	0.12273019753841	-0.0518832223485471	1
PPP1R9B	0.0129527786820202	0.0579975479860567	1	0.0119532851098629	0.0317495644866087	1
PPP2CA	0.0119882643975106	-0.00324727461139196	1	0.424146279512478	-0.00993874454469124	1
PPP2CB	0.00233345901186299	0.0903318569712976	1	0.243661546286318	0.0263376273745996	1
PPP2R1A	0.000494590553575182	0.104616310202051	1	0.291600949089122	0.0927635530974636	1
PPP2R2A	0.0111206785791884	0.0802338078677164	1	0.0513512114136599	0.0991840384538775	1
PPP2R2D	0.0011033258102559	0.0325204191607081	1	0.826682986284158	0.0338962270241973	1
PPP2R3C	0.0307877690403168	0.0931709429325662	1	0.574686073385246	0.0126978041103982	1
PPP2R5A	0.00436350852011373	-0.138914501620232	1	0.0596130613582365	0.070364270255757	1
PPP2R5C	0.000379544656831364	-0.029097421681507	1	0.648273323272128	0.0871655476653559	1
PPP2R5E	0.338943915439441	0.0869186054132265	1	0.240986282831352	-0.0370148919075719	1
PPP3CA	9.20252905042835e-06	0.207459178383926	0.224679746766208	0.0964837851449018	0.021247737005615	1
PPP3CB	0.296659308229869	-0.0119638324084125	1	0.341217800668208	-0.01337976767573	1
PPP3R1	0.0275382452398355	-0.012180145837551	1	0.0603432036926464	0.0634690208173554	1
PPP4C	6.48334741382299e-05	0.0657668586558986	1	0.000595934211784458	0.165451468274307	1
PPP4R1	0.0201869453558764	0.0573869121879246	1	0.445779034933608	-0.00443455894015937	1
PPP4R2	0.000334406286229233	0.199875903623704	1	0.217666226817754	0.0684202259354347	1
PPP4R3A	0.00529653360536114	-0.0503018943708562	1	0.403425033276502	-0.0900737429791468	1
PPP4R3B	1.89115543220346e-05	0.232457916685202	0.461725598772474	0.00273167405999598	0.027558187791497	1
PPP6C	0.0157245594376981	-0.0973777064689773	1	0.45599538821458	0.0295571433128825	1
PPP6R1	0.00496035469636881	0.0709176091804057	1	0.00562015833256941	0.0934354465014943	1
PPP6R2	0.00383690807630686	-0.000405374123511437	1	0.27203392264071	0.0577146424797885	1
PPP6R3	0.000130769802788108	0.170742341814373	1	0.244370028449621	0.0518208056407793	1
PPT1	3.85074538130167e-09	-0.310978206557068	9.40159484844802e-05	2.95123968000563e-09	-0.379623039748504	7.20545167873374e-05
PPTC7	0.112924244712437	-0.0117021586840814	1	0.738683918459023	0.0182849738687177	1
PQBP1	0.0169844833694078	-0.0888827427274799	1	0.0661293917397948	-0.0247622819131061	1
PQLC1	1.43747976999658e-06	0.0464694408651273	0.0350960685844666	0.653925305015719	-0.0205064662865374	1
PQLC3	0.0121376284775579	-0.0790303009604283	1	0.00386940438809452	-0.0781468418576562	1
PRAM1	2.77094033941464e-06	-0.249902059184809	0.0676525083868084	0.000425317367433632	-0.115898969262298	1
PRCC	0.000940496105252397	0.112069388202501	1	0.698581619354046	0.0405581356798306	1
PRCP	0.000457515266158835	0.0245815400527093	1	0.195777006392573	0.0947304024269195	1
PRDM2	4.2899756588556e-05	0.0608376083161284	1	0.507257215060817	-0.0355946272271308	1
PRDX1	1.21482983071322e-11	0.359079606941519	2.96600703168631e-07	3.49081999449484e-14	0.387783622179414	8.52283701655914e-10
PRDX2	0.0285447230688885	-0.0595951473504803	1	0.549892773846271	-0.0802095518694326	1
PRDX3	4.26104736309515e-05	0.0847512666402969	1	0.23230118720924	0.0503987173632199	1
PRDX5	2.81154634817024e-05	0.0392579464959428	0.686439040905765	0.00409035704406865	0.12594844387267	1
PRDX6	0.00166636462251335	0.0355064203393565	1	0.0063034358770902	0.0794063040112698	1
PRELID1	0.000369111181678664	-0.0711365168474103	1	0.204361785699186	-0.213329181058726	1
PRELID3B	0.0120529742796149	-0.0388390713886762	1	0.0551051674459846	0.03006155527855	1
PREX1	0.00207498522136219	0.0324162714066231	1	0.0847603160830387	0.137241908645101	1
PRKAA1	0.129060301800931	0.0186919409681102	1	.	.	.
PRKACA	0.00461791330216282	0.0158069104368694	1	0.220653239862347	-0.0373447071944588	1
PRKAG1	0.357163810460048	-0.0415963504494923	1	.	.	.
PRKAG2	5.60607337395086e-05	0.0464916012945121	1	0.338774505296476	-0.127227116575399	1
PRKAG2-AS1	0.14757861755706	-0.0285956371512392	1	0.155454814992643	-0.0710853708120748	1
PRKAR1A	5.12232383041436e-06	0.228023626142668	0.125061536319567	5.20080982743718e-05	0.116546073301413	1
PRKAR2A	0.0304995080451746	-0.0521276580791695	1	0.970982079496879	0.0167507979382999	1
PRKAR2B	0.226116298903863	-0.03608665293039	1	4.86853144872168e-19	0.471689112022568	1.1886519532054e-14
PRKCB	6.73870459805438e-05	0.0572903982582584	1	0.00875108494997276	0.0957962531385819	1
PRKCD	0.000435316504276932	0.113673110682931	1	0.00766594807118717	0.187123208170954	1
PRKCSH	0.0750642331859601	-0.0911477856230398	1	2.33350846955035e-05	-0.0864183949088926	0.569726092840717
PRKD3	0.00150836897126782	0.0863318116313518	1	0.0362867850982741	0.0545134954389042	1
PRKDC	0.28305455302338	-0.0395613807494065	1	0.0211755698740203	-0.0974987504151871	1
PRKRIP1	0.351263057679689	0.00859133992743316	1	0.456594815741623	-0.0489427767589257	1
PRKX	0.00232565858745907	-0.014195184682873	1	0.018939387845264	-0.1200742388481	1
PRMT1	0.130668639522799	-0.0685195462943605	1	0.000338808095433069	-0.111584318757899	1
PRMT2	7.44334010826352e-05	0.148351085672444	1	0.000551939776194431	0.163556019464281	1
PRMT9	2.45478495825671e-07	-0.370322435866229	0.00599335747558376	0.00259367385211471	-0.0762722268722655	1
PRNP	4.962867945361e-06	0.108133869907426	0.121168420885989	0.00219899269102827	-0.0107567523129313	1
PROK2	.	.	.	3.45529330932956e-06	0.230177928627316	0.0843609861472813
PRPF18	0.0690655840014288	0.041180398644385	1	.	.	.
PRPF3	0.0289255583581951	0.108235870193276	1	.	.	.
PRPF31	0.275311068432711	-0.0417398124384907	1	0.0239445127375767	-0.0762804701514804	1
PRPF38A	0.348795363035745	0.0530501557734877	1	0.0178091688441666	0.0482837654999267	1
PRPF38B	0.000820378083674572	-0.0190961233113299	1	0.902935268835055	0.0295642008736453	1
PRPF40A	0.00272347814612761	0.0166112319594143	1	0.0471538712446554	-0.0846995058336719	1
PRPF4B	8.75063485880507e-05	0.0299256044652918	1	0.106535803799716	0.0252071227201573	1
PRPF6	0.00259044750474198	-0.0372673283340406	1	0.0804699882335805	-0.0506417574256759	1
PRPF8	0.10639216222768	-0.0605918608996169	1	0.270267458866667	0.0575558531887718	1
PRPSAP1	.	.	.	0.674409971297879	0.0589250537116342	1
PRR13	0.00110778005027917	1.96791789486284e-05	1	0.0609469916355161	0.0428023820280075	1
PRR14	0.00434454306521206	0.0123631294754742	1	.	.	.
PRR14L	2.73340827668229e-05	0.0972515303345091	0.66736163075198	0.305692684301375	0.0485269509129782	1
PRR34-AS1	0.04933446286354	0.0641773527927998	1	.	.	.
PRRC2A	0.274853542292952	0.0521469649401141	1	0.73396173510571	0.0191502702514716	1
PRRC2B	0.0161105376452603	-0.0835108795766509	1	0.111427742068508	-0.0380869646252375	1
PRRC2C	0.0128699215185199	0.180718104892892	1	0.538640385338659	-0.0250987799091846	1
PRRG4	6.03537906258079e-05	0.169373303507965	1	0.688449005714827	0.0612107042565536	1
PSAP	1.00207476646587e-07	0.1498092301343	0.00244656554232642	2.88207176555758e-11	-0.00380762115851141	7.03657821560884e-07
PSEN1	2.0570130196661e-05	0.103823782917198	0.502219728751477	0.489831252183106	-0.0195247574168993	1
PSENEN	0.0476009251127336	0.0370540262089511	1	0.340735018864176	0.0310383099257933	1
PSIP1	0.0260337117918035	0.0241047265379846	1	0.0598534449645059	0.00231764216941782	1
PSMA1	2.10372222255505e-06	-0.0350757370570396	0.0513623780636815	0.67090931000261	-0.0211030912015819	1
PSMA2	0.151515337949152	-0.0438325940584303	1	0.75910418830971	0.00310741700693007	1
PSMA3	5.1525171987279e-07	0.297864263168238	0.0125798707406942	0.904285774329289	0.0198121645220288	1
PSMA3-AS1	4.02865655478314e-06	-0.0185199578214692	0.0983596497850304	0.0509447602189193	0.0399339528170165	1
PSMA4	2.03649015243955e-06	0.37264453263451	0.0497209070718116	0.0118687255565502	0.0671697052228364	1
PSMA5	0.0139266898978479	0.0158233871307082	1	0.108357873445636	-0.0126954560350155	1
PSMA6	0.00253634358309934	0.0665936353899629	1	.	.	.
PSMA7	0.00345261995290034	0.000188307356081996	1	0.055434360315199	-0.084847410188488	1
PSMB1	8.9391259612138e-05	-0.0507933793659774	1	0.000650929908881534	-0.0703083084628633	1
PSMB10	0.00539141300754902	-0.0534064894600621	1	4.61718413230158e-05	-0.209430917546011	1
PSMB2	0.00577944704058904	-0.0182743208937139	1	0.151903240142911	-0.0028832603490383	1
PSMB3	0.000253617384566432	0.149274273959534	1	0.0198291289740894	0.122352110840228	1
PSMB4	0.00342846950756941	-0.0546803564723615	1	0.186945910252341	-0.083644470915222	1
PSMB5	0.15149747857559	-0.00770619481658502	1	0.167134007366187	0.0620938665565042	1
PSMB6	0.000231390417446507	0.00480735960094036	1	0.276725929247801	-0.0306282199431192	1
PSMB7	0.00718949024139769	0.0564604430081637	1	0.020581355326183	-0.112179965224354	1
PSMB8	2.88293031251577e-06	0.195162115977888	0.0703867435800725	0.0909165951641256	-0.0330835350380601	1
PSMB8-AS1	0.0570101469818439	-0.0257762713368874	1	0.130078792574178	0.0355706917195224	1
PSMB9	1.68429314500606e-08	0.58573506238612	0.000411220171353229	1.02289729637511e-05	-0.171354047677894	0.249740374909982
PSMC1	0.0349635026172072	-0.0413700911801806	1	0.0751630475354139	0.0461048439270129	1
PSMC2	0.0161073264641549	-0.00287676275957344	1	.	.	.
PSMC3	0.00105013716551275	0.0842211203890633	1	0.0978367357214975	-0.0859573095977178	1
PSMC4	1.05032730635421e-05	0.0443311238564058	0.25643741184638	0.865843458843716	0.00735901600704231	1
PSMC5	0.0406176517893338	-0.0528150475207251	1	0.0394932627863002	0.0332848020637969	1
PSMC6	0.00102996033278201	0.126157341134912	1	0.0530749588980295	0.106585756403187	1
PSMD1	0.0128337872195347	0.090712194700035	1	0.057396212039102	0.0940071532055644	1
PSMD11	0.000496299078944065	0.111427285230711	1	0.395102088496984	0.0721890148458486	1
PSMD12	0.31015538596423	-0.0118999332233733	1	0.265927583690932	-0.119314270761553	1
PSMD13	0.00402186325727321	-0.131341929177251	1	0.268602830172229	0.0651728633794003	1
PSMD14	0.0440505779686045	0.07743606863988	1	.	.	.
PSMD2	0.0401130507049168	0.0144291027356116	1	0.380835682697833	0.114189847082332	1
PSMD3	0.00147296824357454	-0.0410976544805885	1	0.00803582610832591	-0.103106114454055	1
PSMD4	0.470951977187029	-0.00281390130417059	1	0.00396606170563593	-0.0481068502719481	1
PSMD6	2.62792797207707e-06	0.0161535247208545	0.0641608614382618	0.186359400220141	0.00294647503926304	1
PSMD7	0.0958105759181167	-0.0599374651136229	1	0.00257305493146996	-0.0804034254625119	1
PSMD8	0.176927790218203	-0.0420475048234903	1	0.240833014495602	-0.0938360435390132	1
PSMD9	0.415798858902512	-0.0699177272145211	1	0.537490548552058	0.00517449201370029	1
PSME1	0.00124199522924992	0.0861493787509344	1	0.000105630191415032	-0.156610028621137	1
PSME2	3.51849577639579e-18	0.59227207613988	8.59040743807031e-14	0.20751636007544	0.00713414380401556	1
PSME3	0.12287255183116	-0.0203155264148099	1	0.803138972846967	0.0188042013901231	1
PSME4	0.0137691438329486	-0.056487480743016	1	0.0494141428322035	-0.00545309087211898	1
PSMF1	0.0197208884605832	-0.0679555037855263	1	0.000109570237176432	-0.108543104964633	1
PSMG2	2.57407728540808e-06	-0.235688642176232	0.0628460969232382	1.93757606623242e-08	-0.238935277194571	0.000473059196570645
PSPC1	0.0589014123483072	-0.00353351803030322	1	0.272354721683031	0.0643225024654272	1
PSTPIP1	0.000105687405917004	0.0752514491055138	1	0.0323392525814261	-0.0185957011260183	1
PSTPIP2	0.0394884266453831	0.0618768224830725	1	0.254987313054697	-0.0356050254040162	1
PTAFR	4.48081569832344e-05	0.0813429698399232	1	1.37581091638302e-10	0.246590370324586	3.35904235234915e-06
PTAR1	0.361025466998002	0.0348540004084568	1	0.38079534143593	0.0761196299902764	1
PTBP1	0.00173763853011727	0.0546813606587105	1	0.369466694441268	0.0628138611124875	1
PTBP3	0.00333155243578837	-0.0546755209335972	1	0.0483337093021265	-0.0375704187669665	1
PTCD3	0.000138771045657024	0.0476922407415599	1	.	.	.
PTDSS1	0.0704754415316394	0.0072791692359146	1	0.00972652741194861	-0.0877648289102363	1
PTEN	0.00271897769678754	0.125064407788724	1	0.00135267150481549	-0.0792419885668192	1
PTGER2	0.000987690335404654	0.0557313047551096	1	5.4535879176725e-06	0.197027816142151	0.133149349009974
PTGER4	0.00262950715558263	-0.189483688191639	1	0.000677394308038635	-0.0875696218313452	1
PTGES3	1.88461628756962e-07	0.323821706575566	0.00460129066610123	0.786326392622353	0.180084460721138	1
PTGS1	.	.	.	0.00135278906641764	0.148345857236153	1
PTGS2	2.55863930203101e-07	-0.285481157715795	0.00624691785590871	3.72282792035881e-07	-0.310702905323252	0.00908928436755605
PTK2B	1.74748729560471e-07	0.21140437884748	0.00426649023221889	0.2252768592508	0.142870021147976	1
PTMA	0.872920552497907	0.00239559876376294	1	2.45085400112966e-25	-0.306204830435074	5.98376004375806e-21
PTMS	0.00219581921834666	0.0766935081811949	1	.	.	.
PTOV1	0.290207836311418	-0.0186548946650273	1	0.100808779811581	0.130674000879306	1
PTP4A1	0.287246394049019	-0.0595575764866176	1	0.0480014130909053	0.0539101715450858	1
PTP4A2	8.3006563810604e-05	0.0937991705026553	1	0.00477320662766426	0.105486024499707	1
PTPMT1	0.00886672648785554	-0.108199190447941	1	0.017797822494375	-0.0116760910405068	1
PTPN1	0.000585166830384717	0.0963009699987316	1	0.328803932877184	-0.0125345396877199	1
PTPN11	0.000472291148546252	0.114599108513814	1	0.871719928696983	-0.0122013237781691	1
PTPN12	2.76788763472722e-10	0.228294692472488	6.7577976601865e-06	0.0756032219536473	0.0101323626290212	1
PTPN18	0.0301560916385983	-0.0627834081532688	1	0.0711017997567591	-0.0860730936904227	1
PTPN2	1.2467996537229e-05	0.123667664108841	0.304406135456446	0.515060152101614	-0.0600151962272539	1
PTPN6	2.54579201228647e-07	0.166080175739999	0.00621555119799741	0.0320712245758178	0.170142037350826	1
PTPN7	0.000563801423105646	0.0994826104270883	1	.	.	.
PTPRA	1.12543170615295e-05	0.157355926504405	0.274774151057243	0.288664252983567	-0.0133732730729434	1
PTPRC	7.71930994034314e-08	0.205905533725395	0.00188466952193478	0.00702826940839516	0.0846816151104655	1
PTPRE	0.00157216445317012	-0.173028206539052	1	0.00301234014064432	-0.208387558762694	1
PTPRJ	6.9172354872486e-09	0.240385523476025	0.000168884304421174	0.0569778643143316	0.0687950900639642	1
PTRHD1	0.000451337246587414	-0.241400662556348	1	0.00187161441651175	0.0946101031585667	1
PTS	0.0810712714190699	-0.0252105334610152	1	0.38479214301073	-0.0371532648036768	1
PTTG1IP	3.37547894306412e-05	0.154208986882014	0.824123183949105	4.01223997614433e-06	0.121076688624663	0.0979588390175639
PUF60	0.051665167341805	-0.0420961416194592	1	0.337236596096252	-0.00129264588540634	1
PUM1	0.00492195321808205	0.0142115469726202	1	0.0902908933844042	0.0158640258559016	1
PUM2	0.000997358543797616	0.0680678946861482	1	0.394865930347611	0.061748694372522	1
PURB	0.032904185362999	0.0745360453669401	1	0.732289970618862	-0.0624000583520762	1
p_val	avg_log2FC	pct.1		avg_log2FC	pct.1
PXK	0.00181764339275974	0.149425317483911	1	0.333771604604587	0.031551642472279	1
PXN	0.0132618784119917	0.0689333386539321	1	0.525087111765652	0.0359889424313984	1
PYCARD	0.000304418583505353	-0.0141425425309358	1	0.0308506154336886	-0.109419568192333	1
PYGL	0.147715842380614	0.0621175646833019	1	0.573748054305641	-0.0129895839354426	1
PYM1	0.00984674270604322	-0.0127431443042549	1	0.606398157963572	-0.0634169310343637	1
PYROXD1	0.520495091655967	-0.00545269907717777	1	0.560254944257093	-0.0347772903241153	1
PYURF	0.00137045746232778	-0.101467072424154	1	4.63012638094628e-05	-0.174044794950695	1
QARS	3.99958709144002e-05	-0.215828356757933	0.976499188375082	0.000223431722286846	-0.141592114690527	1
QKI	4.97265554265472e-06	0.236322730557021	0.121407385073915	0.0792699694982666	-0.0612859862977508	1
QPCT	2.97727535975462e-07	-0.000640083143423453	0.0072690177908409	2.91797228884508e-07	0.248890659111141	0.00712422934321525
QSOX1	0.0740117371378844	0.00684536398878643	1	0.00270243979338906	-0.0820775205462032	1
R3HDM1	0.00341057113363159	0.0991087338751097	1	0.475284902920023	-0.0381636251313026	1
R3HDM2	0.00162273585643641	0.046778509701909	1	0.695647735014287	-0.117771100011442	1
R3HDM4	0.341499218662077	0.0537739784548948	1	0.5766120892431	0.0320924927128718	1
RAB10	6.7500956306593e-11	0.443349587884941	1.64803584822547e-06	3.22938956992034e-11	0.298551457378344	7.88455463496051e-07
RAB11A	0.0592802605436305	0.00265102242349313	1	0.00213511415709469	0.203271193057298	1
RAB11B	0.0276903185649777	-0.0193158252090934	1	0.611386859075532	0.0134454908158779	1
RAB11FIP1	6.45464844652216e-12	-0.357575636395329	1.57590241821839e-07	0.237626183833809	0.0423006979946918	1
RAB13	2.11291939122458e-07	0.262190692823046	0.00515869269367481	0.0519774394278688	0.139872656219968	1
RAB14	0.0768873389020216	0.0732515870760919	1	0.0194549795126037	0.0853546272347939	1
RAB18	2.14540637242634e-06	0.0437182101770487	0.052380096582789	0.786379150606595	0.0310819029835244	1
RAB1A	0.000446871223873289	-0.0747878239121298	1	0.0153516174142709	-0.149055789474047	1
RAB1B	5.3400122060158e-05	0.201417432082751	1	0.0147857611316212	0.17161803023528	1
RAB20	1.01581674785785e-13	0.151934941006919	2.48011658989493e-09	0.119416874193362	0.121291558865829	1
RAB21	1.62497587734212e-06	0.111914828685795	0.0396737860453078	0.229304368253064	-0.0219642904040788	1
RAB22A	0.00918018203287682	0.0447902169518663	1	.	.	.
RAB27A	7.19441248552889e-05	0.130236241000362	1	6.83547497760862e-07	0.208590410877897	0.0166888121578315
RAB29	0.139932469420183	0.0787425095785602	1	.	.	.
RAB2A	0.000503490776078648	0.0735241086478811	1	0.00545858758509932	0.0303688816646783	1
RAB31	0.0726991558763925	-0.0680479091937187	1	0.00216653229515368	0.0505103041190829	1
RAB32	0.000208294309152126	-0.186878897110025	1	0.00269264042440928	0.156547900515828	1
RAB34	0.0345032009107263	0.0830132145690047	1	0.693033273911593	0.0820355937914914	1
RAB35	0.00301665607341894	0.0648165180869312	1	.	.	.
RAB3D	0.000517005459649698	0.00761879433610657	1	0.883892119862385	0.0905299054548476	1
RAB3GAP1	0.0603689856770987	0.0247030935079992	1	0.0912285782679711	-0.0041823630649791	1
RAB3GAP2	0.00915648708483476	0.0772274936069616	1	.	.	.
RAB4A	0.00279209801752951	-0.139190891273532	1	0.0882628262132784	-0.0284886865761312	1
RAB5A	0.419801685071133	0.0543141669503264	1	0.0158030690136533	-0.0231812547667327	1
RAB5B	0.603711085551293	0.00650164727344527	1	0.509840081561661	0.0527909929707858	1
RAB5C	0.00269508284627919	-0.0251023098945446	1	0.145999139662929	-0.0376550058954981	1
RAB5IF	1.27158000169951e-23	-0.316525428321713	3.10456257414934e-19	0.00573190241004224	-0.0858809270595486	1
RAB6A	7.45086620974182e-05	0.174509911568388	1	0.222305699688705	0.0661314707978308	1
RAB7A	3.81493028183141e-11	0.289815216107685	9.31415228309139e-07	0.0595651913721959	0.0851472885084648	1
RAB8A	2.7799733116137e-10	0.410719686568958	6.78730484030486e-06	0.304677096705339	0.0113272937789015	1
RAB8B	2.2062961817925e-06	0.291724413421118	0.0538667212784638	0.0684898774664516	-0.00585527759473314	1
RAB9A	0.786455133838111	0.0618229934651104	1	0.189108085825892	0.0222419900822926	1
RABAC1	2.35553509417126e-08	0.196368930011645	0.000575103893241914	0.000787297012551211	0.0929823442782247	1
RABEP1	0.158683526261965	0.0832328033961364	1	.	.	.
RABGAP1L	2.24573401874445e-15	0.589265717523643	5.48295960676457e-11	0.000123348610350426	0.216911558582581	1
RABGEF1	0.000846484589753436	0.104654551387745	1	.	.	.
RABGGTB	0.0137931060598361	0.0352345507313031	1	0.0168190861800455	-0.0477022380965462	1
RABIF	0.209452942542128	0.0900683447342657	1	0.00256016610737412	0.146542107359344	1
RABL6	0.000493703494579633	-0.134887923716341	1	0.0788763330684334	-0.0681287201926624	1
RAC1	9.93777595769635e-06	0.129964895056584	0.242630800007156	8.10211863859698e-05	0.31473265566752	1
RAC2	2.82704330270409e-07	0.19227579815422	0.00690222622355204	0.00036960132092739	0.117679491877429	1
RACK1	7.35481136516169e-63	-1.12030877974238	1.79567719480423e-58	2.90196779887385e-24	-0.662885167268429	7.0851543809505e-20
RAD21	0.00698189073578689	0.133153141551242	1	0.655096361637877	0.068605216206636	1
RAD23A	0.00241894180244324	0.0239177613907425	1	0.0867751997035495	-0.0726803722583702	1
RAD23B	0.0011676823870306	0.0624487293470543	1	0.00223190343033063	-0.0916848206928932	1
RAE1	7.04791801577137e-07	-0.291009176617784	0.0172074918355058	0.00910621776785543	-0.0944116196507474	1
RAF1	0.112412488053752	-0.00444706007901741	1	0.282456651717342	-0.00957400981126511	1
RALA	0.020996187113701	-0.0162872432789256	1	0.022738400114856	0.00997455771192635	1
RALB	1.04255549300727e-05	0.227954536487556	0.254539923617725	0.0140637719509889	0.109783844622067	1
RALBP1	0.105330549879932	0.0260691946164718	1	0.0271865442383804	0.0871802467445527	1
RALGAPA2	0.000338843933420642	0.0969040944643489	1	0.0307626269204398	0.086548068267202	1
RALGDS	.	.	.	0.343795799602227	-0.0299515457197858	1
RALY	0.00166199537874217	-0.103879433350287	1	0.0568679480230575	0.0593872017824536	1
RAMMET	.	.	.	0.379382494083292	-0.0795167820877721	1
RAN	0.0114083174976159	-0.104571716778218	1	0.000753793517015269	-0.0353313245719447	1
RANBP1	0.00677396923212446	0.116643544699691	1	0.0420202171363266	-0.0667242437035239	1
RANBP2	0.168863185526524	-0.0297702300783144	1	0.358961479588635	-0.1804090011205	1
RANBP9	0.33427573385001	0.069996270509531	1	.	.	.
RAP1A	2.20217238358326e-05	0.178519310500279	0.537660387451854	0.000135787350053165	0.00412654371169752	1
RAP1B	0.00881968005717351	0.129922651120971	1	2.56979608389557e-19	0.347624264879834	6.27415713883103e-15
RAP1GDS1	0.0143273982429951	0.0827517513080667	1	.	.	.
RAP2B	0.000112532747455864	0.0240508233472267	1	0.973432483353057	0.0486419927691772	1
RAP2C	0.000698680466168488	0.115563608242802	1	0.16659010907969	0.0626870439659989	1
RAPGEF1	0.0163015979256763	0.0179656767064656	1	0.0582488432720732	0.099920601899428	1
RAPGEF2	0.236229666198572	-0.0674298370482231	1	.	.	.
RARA	0.020939793964229	0.00409349190343422	1	0.073636132053415	0.140482181154283	1
RARRES3	0.232627683812712	0.032058932717632	1	0.0417456914425917	-0.121862144024919	1
RARS	0.00248112158960368	0.0960264674927918	1	.	.	.
RASA2	0.000557452731180285	0.170803398439931	1	0.62833831689575	-0.0184866765836333	1
RASGEF1B	0.0026761081642836	0.221075954502206	1	0.277689447773789	-0.322517172654804	1
RASGRP2	0.0341388642349425	0.029812802933411	1	0.0430768842668449	0.101495746246768	1
RASGRP4	0.052279173231768	-0.0253385226542905	1	0.0412323389769191	-0.0452463574528048	1
RASSF1	0.00124146171429607	-0.169304790890381	1	1.34035541961271e-07	-0.115289627832276	0.00327247775698443
RASSF2	6.24899025402712e-07	0.0979976920825976	0.0152569097052072	0.24648386174773	0.0664669221423926	1
RASSF3	0.00103973076995544	0.0966057097865001	1	0.00519854299826083	0.0998294049313968	1
RASSF4	0.171023038738308	0.0537492863218074	1	0.00336659592576541	-0.0980850092000667	1
RASSF5	0.0503674665890062	0.0149460115609199	1	0.0301216663004886	-0.0543990650935037	1
RB1	7.48872193487946e-10	0.335416548137112	1.82837146040082e-05	0.0607730382623429	0.098798459350194	1
RB1CC1	0.00393973829419858	0.0173552270597828	1	0.000698778637351829	0.0610590453809819	1
RBBP4	0.0547805356555837	-0.0362442130817997	1	0.359370794053107	-0.0237654406732937	1
RBBP6	0.0980181232192243	-0.0908240556396029	1	0.303938906610552	-0.0678905278905183	1
RBBP7	0.0771330369872788	-0.010802711105711	1	0.137879430169489	-0.0840931253241705	1
RBCK1	8.12307579297812e-07	0.187552755841742	0.0198324895485561	0.364473037042487	-0.067807190406922	1
RBL2	0.0123860761210658	0.137118994668523	1	0.983744099470653	0.00797972266445124	1
RBM14	0.000289637379832319	0.0134669578154878	1	0.379988397165728	0.0278488013594335	1
RBM17	0.00432498394764933	0.0534788259014468	1	0.280197241612258	0.0147267619050155	1
RBM18	0.00347124123920311	-0.0298132142765433	1	0.238975822337404	0.0110799151253633	1
RBM22	0.122742945666629	0.0242650349140738	1	0.294998848498785	-0.108756504598854	1
RBM23	5.25402821030543e-05	0.0711564891307337	1	0.0837263328004564	0.0483470699859208	1
RBM25	2.50118401484162e-05	0.0465418796844055	0.610664077223582	0.222604178422348	-0.0184190047350825	1
RBM26	0.00701137480989009	-0.0381743018251072	1	0.419988849552255	-0.0554347716480742	1
RBM3	1.80141314475584e-51	-0.879739094634565	4.39815019292138e-47	3.27541073862231e-22	-0.569390052014198	7.99691531834637e-18
RBM33	0.0244224353109552	-0.0327953484825396	1	0.0277310557198278	-0.0791180435435819	1
RBM38	0.0397809411610612	0.01321260972182	1	0.393802173003207	0.0533709900198759	1
RBM39	0.0152597651531956	-0.0242399340379444	1	0.00807349808383607	-0.115290905384426	1
RBM4	0.0499425084299865	-0.0592134085415752	1	0.855238193797094	0.0670066615200574	1
RBM42	0.00254538461202421	0.0110965809818124	1	0.890879527605551	0.0163245168571055	1
RBM47	0.000176255207458484	0.114587286365821	1	0.00830753119222469	0.195804102157689	1
RBM5	0.0179071703150672	-0.0491393999909749	1	0.193179232431813	-0.00433557247628502	1
RBM6	0.00190093271090274	0.163198616024355	1	0.0897846719034839	0.0823753798700176	1
RBM7	0.019485187720089	-0.0603463713855419	1	0.113824136972973	0.126208759550738	1
RBM8A	0.0105916209435485	-0.108485558494572	1	0.0142305796915047	-0.0767906173005255	1
RBMS1	0.00790533433987509	0.0763194242765448	1	0.637177711194305	0.0182568425788152	1
RBMX	0.0056122556217805	-0.0936791619442141	1	0.0118109823943175	-0.115203166034611	1
RBMX2	0.0237399531440604	-0.155348827864901	1	0.369288093470132	0.00779276978434362	1
RBP7	4.01682897871537e-14	-0.496991707049387	9.80708795153357e-10	5.20221402763108e-06	-0.355664002269552	0.127012055484613
RBPJ	0.00195937693508033	0.0511434342407946	1	0.0247411093244665	0.0624609897512134	1
RBX1	0.000518857277129722	0.138846785311068	1	0.00122235976608949	0.147653626072841	1
RC3H1	0.00957512069413134	-0.00733914191193341	1	0.312521150323978	0.0100089061619237	1
RC3H2	0.0495908688446839	-0.0533139428786035	1	.	.	.
RCBTB2	0.176411558776803	0.0419188512103643	1	0.163042244441537	-0.0472398018310121	1
RCC2	0.0206717877815005	-0.00614225662024021	1	0.10513992640823	0.00722913868319225	1
RCOR1	0.0179806817720926	0.00793925359508552	1	0.00263909554224848	-0.157128871200486	1
RCOR3	0.00339819848697194	0.0405393380209341	1	0.374667490038305	-0.00260822809361894	1
RCSD1	0.00461760373563431	0.0251226227989979	1	0.770220689182401	0.00096046235897318	1
RDH11	0.000124477471279162	0.0741781573705322	1	0.309391215336969	0.0871822604526007	1
RDX	0.00332078825474753	0.0958822877556711	1	0.521235190539414	0.0440627793848748	1
RECQL	0.595896947301057	0.0062248020789103	1	.	.	.
REEP3	0.00877098650928732	0.0246509077519603	1	0.284209229002522	0.0382378978703611	1
REEP4	0.0178700196663154	0.0651160624431961	1	0.790645079202828	0.0179471558810158	1
REEP5	0.000310622187846799	0.0807524916844036	1	0.000171465517319678	0.191869537452101	1
REL	0.0192438953786874	-0.0693994623345684	1	0.00163478200285373	-0.327078596680924	1
RELA	0.000233289036091934	0.0466644735128212	1	0.41013764805745	0.0537452545622324	1
RELB	0.0471524214575387	-0.0131471743966515	1	0.0930348038964196	-0.0492974610693081	1
RELT	0.0201469899860091	-0.0619568851322936	1	0.00908888539100816	-0.0484819752555377	1
REPIN1	0.0290535151660377	-0.00343023292654235	1	.	.	.
RER1	0.000122439428261922	-0.206769753060959	1	0.0630006645769882	-0.0858063981515479	1
RERE	0.000642697680092285	0.117941954406746	1	0.988385927567877	0.0432179486837798	1
REST	0.167642355005077	0.0229217550263776	1	0.659618963850926	0.0587408035097688	1
RETN	8.95670193581605e-10	0.745340750817783	2.18677877762949e-05	2.32854046665357e-11	0.243155789160088	5.68513154933469e-07
RETREG2	3.66754020768777e-07	-0.195684873479588	0.00895429941706968	0.0926458863993868	-0.0612332426957199	1
RETREG3	0.000106492782275457	-0.0598267175362042	1	0.165156693291311	-0.0671152118987908	1
REX1BD	1.73640949270935e-27	-0.511497073198541	4.23944377644987e-23	4.65606997288658e-10	-0.34852577661797	1.13677948388026e-05
RFC1	0.0252138113730376	0.0869799057688256	1	0.297815271103099	-0.0216118805179119	1
RFK	0.0365117909972232	0.00264211273865106	1	.	.	.
RFLNB	1.16377912708886e-21	-0.523668047366914	2.84136673878746e-17	0.00326413961921961	-0.256548906479294	1
RFNG	0.534142127868881	0.024404182033519	1	0.358267882493404	0.0148854880691581	1
RFX2	.	.	.	2.64362794418583e-16	0.322533032906099	6.4544176257297e-12
RFXANK	0.0238012282050567	-0.0081442540908967	1	0.330179044113121	0.0642960897737253	1
RGCC	0.177669981370852	-0.166480488147298	1	0.0520927847836345	-0.370404305044186	1
RGS10	0.00293776181357372	0.0255506733710789	1	3.65124509510009e-08	0.220746431400953	0.000891451489968688
RGS14	0.219047038014667	0.00576182189958191	1	0.00196947361024958	0.165152191937406	1
RGS18	0.0051764027624465	0.138816961885594	1	6.01483951118637e-12	0.341723213003371	1.46852306665615e-07
RGS19	8.15030115597146e-05	0.135845270377507	1	0.0343262022423786	0.0151844491292732	1
RGS2	4.50588346231801e-06	-0.19139272408811	0.110011144732494	0.770277544114692	-0.109335722411448	1
RHBDF2	0.00841097166815431	0.109132865455548	1	0.797448989258173	0.0723836573878793	1
RHEB	0.000113088192502293	0.21452034657689	1	0.0341231344825515	0.0998332321712871	1
RHOA	0.000785526882663885	0.0616655338325125	1	0.00309104220360193	0.0774530779674465	1
RHOB	5.3164367695689e-06	-0.274458500483303	0.129800803729025	0.39122462386385	-0.222349664849926	1
RHOC	0.00137914654923453	0.0681682249829047	1	1.17594361465882e-08	0.285223178192911	0.000287106633518951
RHOG	0.000831726102737094	0.129950252426383	1	0.016268578157043	0.151018779055357	1
RHOQ	6.70661440145335e-05	-0.0115897314111154	1	0.0236058508935408	-0.107160782753109	1
RHOT1	1.12918606480914e-05	0.121484636943229	0.27569077772315	0.348142694948229	-0.0474473395096595	1
RHOT2	0.260033449248678	-0.0206880692897737	1	0.617392320700413	0.0214503944628974	1
RHOU	0.000858583425141426	0.0811691638532425	1	0.0346251300921702	0.141671940374028	1
RIC1	0.000220109207420732	0.128082401052592	1	0.144575232498234	-0.0626382818319213	1
RIC8A	0.0156891845287952	-0.00160929541332927	1	0.124543463450175	0.0122590817628005	1
RICTOR	0.00148906662779297	0.161008878948317	1	0.59752063027208	-0.0328626001551695	1
RIF1	0.0111253836049614	0.0088227878084533	1	0.351343749308046	-0.00449713536713903	1
RILP	0.410296977609833	0.05197601292823	1	0.0792994885200227	-0.0655140763826881	1
RILPL2	0.000150031848957556	0.0805460340001047	1	0.000729070672001875	-0.274719476524854	1
RIN1	0.0890809603170027	0.0480042768133222	1	0.234772289303129	-0.0600597282308477	1
RIN2	0.00431691189633161	0.135400514228023	1	.	.	.
RIN3	0.000149848104105239	0.0647863808373759	1	0.201783824142451	0.111714906083865	1
RIOK3	0.000338134258342963	0.0236319487748955	1	0.147584752866939	-0.00284844915084781	1
RIPK2	0.00053500061527427	-0.0340484568068932	1	2.47381642887453e-09	-0.249045789585493	6.03982281109717e-05
RIPOR2	8.55273781306462e-08	0.1995272741342	0.00208815093705973	5.71869209254595e-14	0.178988366074089	1.39621867439509e-09
RIT1	4.0188368234837e-06	0.141194553689825	0.0981199010453545	0.0401538143839723	-0.000713510576577647	1
RLF	0.00188026730458153	-0.113525751186859	1	0.201360034226143	-0.117865727089041	1
RLIM	0.000628379085179796	0.0434939737184041	1	0.123002451033764	-0.0735628616055194	1
RMDN1	0.472294824039704	-0.0621193690710094	1	0.728153849698881	-0.0514796688211981	1
RMND5A	0.0418547106802896	0.0472194513256057	1	0.529342199854288	-0.00609818211332952	1
RNASE1	0.000181902941963304	0.0281270456721334	1	.	.	.
RNASE2	4.39716855053976e-30	0.888716947190207	1.07356870161428e-25	1.1067227925318e-31	0.723513521252623	2.70206369796639e-27
RNASE6	0.000493958628493384	0.0742437791292085	1	0.276233653504862	0.0226591539154055	1
RNASEH2B	0.000217082691085058	-0.190647971759336	1	0.00446029796518848	-0.0844608339118592	1
RNASEH2C	0.00636547858564161	0.144494906985176	1	0.612490373276896	-0.0589464166592614	1
RNASEK	0.00187513738312886	0.0535498788095055	1	0.132456914428747	0.0723788553379416	1
RNASET2	0.0031830856150191	0.018892857774689	1	0.0253531903289612	0.0278697564444168	1
RNF10	1.56733531374448e-05	0.148402704644438	0.382664916850716	0.0561088124893294	0.145936968639899	1
RNF11	0.114399969489004	-0.00528127832027869	1	0.136883609720102	0.0781076258013411	1
RNF111	0.52863391385753	0.0886336582186802	1	.	.	.
RNF114	0.000830660547958274	0.0424670538954983	1	1.4523004284995e-07	-0.0854532085749365	0.00354579149618154
RNF115	0.0791783202756918	-0.016474016192134	1	0.832442861167857	0.0418981558154836	1
RNF125	0.0581121998508395	-0.123560642774421	1	0.194005812685529	0.0426236606320638	1
RNF126	0.00359227382333863	-0.113551508496545	1	0.703962399608402	-0.0354609868584136	1
RNF13	0.00164909567461992	0.126982989187081	1	0.293339598559328	-0.124484003124316	1
RNF130	2.11957163101413e-05	-0.159576497999185	0.517493413712099	3.66432894020052e-06	-0.100587311517252	0.0894645910749957
RNF135	0.0155406244241702	0.0840653378227351	1	0.0727811261111264	-0.0649702162943784	1
RNF138	0.0764986906024279	-0.0184411745896933	1	3.96738114864411e-05	-0.152429565982124	0.968636107441459
RNF139	0.0295050288128463	-0.0266010209556429	1	0.848163199339901	-0.0403096855177774	1
RNF141	0.00997381479410901	-0.146563149724169	1	0.772735441392204	-0.0828044240946422	1
RNF144B	9.73204996321221e-05	-0.0874665038946032	1	0.163436527533493	-0.212236950540893	1
RNF145	0.491862619670166	-0.0439729095592113	1	0.960143938881556	-0.0296820329513142	1
RNF146	0.286922546739963	-0.0736033093461111	1	.	.	.
RNF149	5.00043736327244e-10	0.142544750852435	1.22085678224297e-05	0.0395078185339705	-0.13019876195595	1
RNF166	0.005929427018061	-0.0709922595172769	1	0.312544196084555	-0.0405083452340456	1
RNF167	0.00536458279086406	0.0527950529683328	1	0.0426684779411485	0.0113309885010099	1
RNF168	0.0577196183290414	-0.0326071105770964	1	0.198757919040302	0.0273392192825996	1
RNF169	6.68993936064586e-07	0.138431362285361	0.0163334869490169	0.0765671925446866	-0.0659244882930559	1
RNF181	0.000313855954027629	0.131553262124121	1	0.197475605228964	-0.0289007306638629	1
RNF187	0.00181667167570039	0.0406412613261004	1	0.537768384300845	0.0776680697946405	1
RNF19A	0.000205067998196114	0.0667516919871681	1	0.0423477583120326	0.00146953937596078	1
RNF19B	0.0273229805964187	0.0732826915000074	1	0.338852925374594	0.0829558822989387	1
RNF20	0.00233861273542087	0.0857154696534391	1	.	.	.
RNF213	3.6197025042404e-35	0.988439825095141	8.83750366410293e-31	0.0830930140794168	0.171490330210538	1
RNF216	0.0140502245245585	0.0875628849660832	1	0.0498097716919828	-0.00611378016329012	1
RNF220	0.159209053995491	0.0622653133101121	1	0.0246354851223922	0.123874397708216	1
RNF24	5.63299612692092e-10	0.245669528797046	1.37529600438774e-05	0.00545390604836382	0.208928340909124	1
RNF38	0.0021149620317788	0.104775262821819	1	0.305563503072378	-0.0516217721867496	1
RNF40	0.246263293536767	0.0376937861941503	1	.	.	.
RNF41	0.0148079494676117	-0.022032348393082	1	0.467410607789567	0.0172334395595566	1
RNF44	0.00316460002456343	-0.0257388522082908	1	0.0776990910356155	-0.000161518187735077	1
RNF5	.	.	.	0.763016807780944	0.0249941923215603	1
RNF6	5.13147859873656e-05	0.0612557804592407	1	.	.	.
RNF7	1.59014767435085e-06	-0.215520803860135	0.038823455469276	0.00060858287210899	0.00847125271089055	1
RNH1	0.000248856153283829	0.019439548191903	1	0.0740230537226777	-0.0508481220788919	1
RNMT	0.146688529427322	-0.0064459004438957	1	0.241418621924129	-0.0253614734100341	1
RNPC3	0.203679455680499	-0.0534813627516447	1	0.658174335603618	-0.0526968704682691	1
RNPEP	7.20746255694616e-08	0.209884850477673	0.00175970198327841	0.865544190350922	0.00898310830360427	1
RNPEPL1	0.00229153253758187	0.0299182792289822	1	0.540392974400116	0.0868547319174601	1
RNPS1	4.18937220524772e-05	-0.029365043481005	1	8.75312642528533e-05	-0.0755868617925849	1
ROCK1	0.0025114470219428	0.15735458880526	1	0.00314360989335889	-0.0323495964118736	1
ROCK2	7.44790571668545e-06	0.170102316730032	0.181840618072875	0.145194271333626	0.0906957633157155	1
ROGDI	0.275142414621543	-0.0926336299389681	1	1.07830232254794e-08	-0.187302147126697	0.000263267512050081
ROMO1	0.000584807361193005	0.220394972311338	1	0.00194465055876955	0.0793656814930049	1
RP11-1143G9.4	5.85298588543571e-05	2.07795636397245	1	0.521093765490018	1.15009903665758	1
RP11-160E2.6	0.00793755017234654	0.476472546644059	1	.	.	.
RP2	0.050734050118793	0.0785886600239344	1	0.0688513186829792	0.0872002825719423	1
RP5-1171I10.5	0.00526062145452443	0.536636162746227	1	.	.	.
RP6-159A1.4	0.0106683506702023	0.328818057853159	1	.	.	.
RPA3	0.000654609579907935	0.0726101631110184	1	0.210960368848082	0.0774147425472753	1
RPAIN	0.0863152546519189	-0.106651459370306	1	0.0683595144844833	0.0209858451990458	1
RPAP3	0.00572425765680247	0.117879735467069	1	.	.	.
RPF1	0.00114856417966259	-0.0245413875942614	1	0.117789374532037	-0.0364688460440653	1
RPH3A	5.87622384516769e-06	-0.238722253416715	0.143468005179769	0.0295091202890994	-0.245308934786231	1
RPL10A	1.57110382454997e-44	-0.705926174486354	3.83584998763874e-40	2.53212700509277e-40	-0.469773150810489	6.18218808293399e-36
RPL13A	4.24037935180521e-16	-0.343074892624504	1.03528861874324e-11	1.72743507230756e-16	-0.290279906057422	4.21753272903891e-12
RPL14	1.36540069438123e-29	-0.410298054451078	3.33362579533178e-25	6.89550169822693e-30	-0.399676290016937	1.68353673962211e-25
RPL15	9.50579035098442e-73	-0.710918449181425	2.32083871419285e-68	2.53627454894828e-50	-0.446385131531029	6.19231431125722e-46
RPL17	9.90592040295344e-17	-0.462620654280838	2.41853046638108e-12	1.22757926715141e-11	-0.393974026483624	2.99713478075016e-07
RPL22	9.15971450268425e-43	-0.53333105044154	2.23634429583036e-38	7.90225941320238e-13	-0.141121695049871	1.92933663573336e-08
RPL22L1	9.3979250026055e-16	0.710523313127525	2.29450338938613e-11	0.0404686789767777	-0.0692628050521416	1
RPL23	6.16232364389806e-34	-0.561689742251293	1.50453131765771e-29	1.44056695785594e-10	-0.271746455704317	3.51714422760527e-06
RPL23A	1.03517657595576e-26	-0.428178879208325	2.52738361019599e-22	2.19051209158106e-29	-0.328387963527448	5.34813527159517e-25
RPL24	1.33975040121181e-45	-0.53494203881696	3.27100060455863e-41	3.66097342774041e-16	-0.275828790523401	8.93826662382821e-12
RPL26L1	0.0478060307377132	-0.0339729395051434	1	0.132019478138226	0.0417061854445645	1
RPL27	3.83671445600795e-14	-0.301995028544991	9.36733834434342e-10	2.32361950234005e-08	-0.205632527168995	0.000567311701496323
RPL27A	2.4062319809392e-13	-0.323907831435548	5.87481538146306e-09	0.00156396589212788	-0.163993325014121	1
RPL3	5.62320025253928e-44	-0.664399636675939	1.37290434165747e-39	6.39308799770751e-32	-0.390840974718994	1.56087243464029e-27
RPL31	7.3756653130491e-05	-0.090399832132166	1	0.0798105154765052	-0.102284844881995	1
RPL35	1.83478237870176e-11	-0.239953439729863	4.47962117760034e-07	7.8613661691802e-07	-0.109596699465118	0.0191935255020535
RPL35A	5.10619124520788e-50	-0.539878200318832	1.2466765925175e-45	6.13409964995316e-51	-0.351714946191895	1.49764042953607e-46
RPL36	8.58335855563898e-19	-0.139227092956184	2.09562699135926e-14	4.57294590645928e-18	-0.231061416553788	1.11648474306203e-13
RPL36A	2.06410443489538e-26	-0.503238091762184	5.03951097779706e-22	4.12929042139839e-05	-0.275388743740268	1
RPL36AL	0.00230256607862559	-0.0446884169571296	1	0.110610229194392	-0.0357911848460044	1
RPL37A	1.45224907646409e-09	-0.243504307690479	3.54566612018708e-05	7.80179382541083e-08	-0.202225473119602	0.00190480796247405
RPL38	2.44932579005568e-07	-0.138925655333733	0.00598002891642095	0.000134400093901413	-0.152754449998715	1
RPL4	3.00380282643243e-27	-0.504019254390016	7.33378460073478e-23	4.85448969810492e-54	-0.494060152253435	1.18522365979232e-49
RPL5	3.41538227479549e-79	-0.909849758770522	8.3386558239132e-75	1.44394227496866e-53	-0.52597359438117	3.525385064336e-49
RPL6	3.28532362157048e-60	-0.640663300527645	8.02111762206432e-56	2.08623647582004e-40	-0.35569590675123	5.09354635571463e-36
RPL7	1.02478613921742e-43	-0.584252825753955	2.50201535889933e-39	2.44106049700487e-23	-0.260534179646643	5.95984920343738e-19
RPL7L1	0.000244686875980489	0.120356242433	1	0.640806126088793	0.0259050022205812	1
RPL8	4.56966462225339e-76	-0.676569416106617	1.11568361752317e-71	1.25641489171779e-25	-0.223215890590942	3.06753695812899e-21
RPL9	8.1936564897172e-43	-0.519352291989242	2.00048123196445e-38	1.26635039258873e-38	-0.295790569986498	3.09179448350538e-34
RPLP0	2.25749973458066e-26	-0.529294734846388	5.51168560197869e-22	2.0916548113489e-16	-0.240232689960823	5.10677522190833e-12
RPLP2	2.69517989875513e-19	-0.292386842475684	6.58028172281065e-15	1.07911971900935e-15	-0.221053407904321	2.63467079396134e-11
RPN1	1.0271441916723e-11	0.278236789663663	2.50777254396791e-07	0.0584173998603844	0.0525398225631322	1
RPN2	3.16705772499005e-05	0.064911379695453	0.77323714355632	0.801129944852682	0.110078609130336	1
RPP25L	.	.	.	0.106434582025665	-0.0237209095159249	1
RPRD2	0.00301703384162758	0.0115410161537003	1	.	.	.
RPS10	4.46087797811279e-64	-0.705077899493738	1.08912335835624e-59	4.82135870238111e-24	-0.455738306744268	1.17713472718635e-19
RPS11	4.83354134051976e-41	-0.547626763043091	1.1801091182879e-36	4.17100485625422e-09	-0.301108829956414	0.000101835083565447
RPS16	9.20094835173701e-29	-0.449235993973729	2.24641154007659e-24	4.53342771571691e-07	-0.243664834478666	0.0110683637679228
RPS17	1.02869998298872e-19	0.611248190969007	2.51157100846696e-15	0.00967763609029676	0.389513267386079	1
RPS19BP1	0.0018559431831492	-0.105478043822405	1	0.05791208364726	-0.047781396470692	1
RPS2	1.29703981429939e-73	-0.889199340187861	3.16672270661196e-69	1.18932034195151e-94	-0.734473144883834	2.9037256148746e-90
RPS20	1.44588751213936e-05	-0.15091024399635	0.353013436088824	0.000876829762224125	0.00140732255839815	1
RPS21	9.7348754130233e-09	-0.182873117845509	0.000237676983208964	0.303709677132615	-0.0692604871574689	1
RPS25	4.65539380728211e-20	-0.335240668303042	1.13661439804793e-15	4.0299667150839e-11	-0.218932709793588	9.83916373487734e-07
RPS27L	0.00360558123693792	0.110193621242887	1	3.3566761473685e-05	0.188836009958605	0.81953248138002
RPS4Y1	0.0010464239509746	-0.46514388266033	1	7.08102854796512e-11	0.248695810333658	1.72883311998568e-06
RPS5	4.09359617173078e-42	-0.647046440738614	9.9945150532807e-38	6.30686454659824e-34	-0.44187192018935	1.53982097905196e-29
RPS6KA1	8.96192597598757e-05	-0.0666061079306395	1	0.111515048020714	0.158331081976383	1
RPS6KA3	0.0193520342332161	-0.100757458476483	1	0.182482398656055	0.0380458852461658	1
RPS6KA4	0.0572614536998551	-0.102311340135102	1	0.0834763457814324	-0.0754798460236195	1
RPS6KB1	0.000557905832735225	0.0505612638393866	1	.	.	.
RPS6KB2	0.00617992665255355	0.0692386925477597	1	0.246590607508304	-0.012754710142396	1
RPS6KC1	0.000878907520241219	0.129068447766456	1	.	.	.
RPS7	9.84058196769219e-67	-0.594989022442238	2.40257808741205e-62	4.17775611878827e-26	-0.315794105444522	1.01999915640216e-21
RPS9	4.91868718486956e-09	-0.147855979987605	0.00012008974761859	1.96828364585176e-13	-0.205122336872341	4.80556452134706e-09
RPSA	1.48743590492024e-36	-0.625047641736222	3.63157476186277e-32	2.04192262830073e-18	-0.261087762973629	4.98535409699623e-14
RRAGA	0.219418358454283	0.0489705219194798	1	0.000137817076049665	0.133219660143124	1
RRAGC	0.0145746067676598	-0.00806460317552687	1	0.281184010177662	0.0978015088549129	1
RRAS	8.08307497013467e-10	0.37701004592809	1.97348275395838e-05	6.85265990131488e-05	0.208665770826093	1
RRBP1	2.92945991272917e-11	0.446301962863215	7.15227637692828e-07	0.0149645268804811	0.0408642636582184	1
RREB1	0.030831344614878	0.0415847896687452	1	0.910415037055109	-0.0511818176715506	1
RRP12	0.0443191515035201	-0.009560818232067	1	0.101852284084753	-0.0853566440080221	1
RRP36	0.00371780754139541	0.0608781211817666	1	0.454227388993154	0.0751488765352537	1
RRP7A	0.0094547842246899	0.00783496610699785	1	3.72354231909969e-09	-0.216201949979108	9.0910285720819e-05
RSAD2	0.00415251727915454	1.31343328024405	1	.	.	.
RSBN1	0.168704247568377	-0.0157914226416858	1	.	.	.
RSBN1L	0.00290656355528468	0.0903119510122717	1	0.174103370388656	0.0425606079238061	1
RSF1	0.00290505192578675	0.149085025811757	1	0.255991596179905	0.0536596177291657	1
RSL1D1	0.0209067231193172	-0.0582746524820841	1	1.08223018878367e-15	-0.35040831628756	2.64226500591532e-11
RSL24D1	1.02164216884004e-11	-0.416728781638713	2.49433935522297e-07	3.95765885604891e-05	-0.255907252127359	0.966262409704341
RSRC1	0.0289396219351289	0.0221206893080126	1	0.317952917659498	0.0187629265312333	1
RSRC2	4.23942258490682e-08	0.23776008416255	0.001035055024105	0.00129267632352349	0.0603221262998417	1
RSRP1	4.79102213619381e-05	-0.0805564332559203	1	0.0306822209285533	-0.0191402681538775	1
RSU1	5.82654493108671e-08	0.192005035195812	0.00142255094492482	1.08374582222542e-15	0.367742489184502	2.64596542496336e-11
RTCA	0.007194749782845	0.00534649342957932	1	0.0974078014539582	0.0650164302098998	1
RTCB	7.16554570780389e-05	0.293383171947476	1	0.224997397386631	0.0315428860034774	1
RTF1	1.14547041031962e-05	0.0925005015091035	0.279666600679536	0.249525688480407	-0.017069505854014	1
RTF2	2.71829215386312e-12	-0.29444573185896	6.6367102936568e-08	0.0537461619898766	-0.164518084052079	1
RTFDC1	0.00682712642245798	0.395119191264639	1	.	.	.
RTL8C	0.000223933804493973	-0.120295658428045	1	0.111712007071936	-0.0091447367175515	1
RTN3	8.76568133670759e-05	0.00654263200808924	1	0.197871836227226	0.077243581961608	1
RTN4	5.67446396567804e-07	0.0420269764805421	0.0138542037722029	0.000538183103635818	0.143088301674435	1
RTRAF	7.12206502838604e-26	-0.512164920435973	1.73885217668045e-21	5.84741756864103e-15	-0.375531125970885	1.42764699938371e-10
RUBCN	0.00630169591238236	0.142371687289732	1	.	.	.
RUFY1	3.88545530778532e-08	0.148003554717787	0.000948633913395786	2.62464912659346e-07	0.307604196843499	0.00640808084257794
RUFY3	0.0307785857256478	-0.0527548124330814	1	0.0902610187345071	-0.0850316888604735	1
RUNX1	3.09195983882211e-05	0.167159492010287	0.754901994648417	0.582263256996027	-0.0517430128026943	1
RWDD1	0.000584536099727795	-0.116625194954711	1	0.029249270164728	-0.00151125401772756	1
RWDD4	0.290097774837271	0.0079002233249113	1	0.110315111244419	0.0244109736934133	1
RXRA	0.0432436304996033	0.00272247511527723	1	0.0224331871299069	0.0837461821142456	1
RYBP	0.079493496016844	0.0868794409492538	1	0.161291298257318	0.0336183833053458	1
S100A10	3.79454781745508e-19	0.308870783992283	9.26438849631657e-15	1.9516091927552e-115	0.806743468415109	4.76485384411183e-111
S100A11	2.12671836399368e-22	0.437931187993139	5.19238288569058e-18	6.58290147786427e-74	0.378860391373872	1.60721539582056e-69
S100A12	1.11030962612294e-05	0.312947166604885	0.271082095217917	2.15459569317037e-35	0.499644512554343	5.26044538487547e-31
S100A6	5.41110068147905e-09	0.21133201688097	0.000132112023138311	7.24603179041397e-24	0.247072370106378	1.76911866162957e-19
S100A8	9.36267268650436e-44	0.622104972044189	2.28589653641004e-39	1.5547992535734e-142	0.750683148334023	3.79604237759945e-138
S100A9	9.23734806638966e-35	0.469276927116667	2.25529853040904e-30	5.33533183081662e-44	0.421680274298209	1.30262126649388e-39
S100P	0.00617507480815212	0.105477217960566	1	.	.	.
S100Z	0.223225569817743	-0.0732557568312403	1	0.00342111151550604	-0.112287429336957	1
S1PR3	0.207672221298752	0.00717155607086961	1	4.36931197453371e-07	-0.14639010074791	0.010667675185824
S1PR4	0.0328299756944359	0.0370443066730266	1	0.169009099790168	0.0399366747125701	1
SAFB	2.44890205880108e-06	0.244012508815286	0.0597899437656285	0.261303726416404	-0.0107279861947498	1
SAFB2	0.000248705494325268	0.095144420084937	1	0.592257385570747	0.016806773326164	1
SAMD1	0.00945305002575218	0.115519030055668	1	0.111160968580956	0.10333029173446	1
SAMD4A	0.0042579487175921	0.234806069975212	1	.	.	.
SAMD4B	0.00103741631092439	-0.00174167572759076	1	0.000342328134307725	-0.121755176106082	1
SAMD8	0.054254344318265	-0.0403865136145354	1	0.210457732128145	0.054299323837699	1
SAMD9	1.6180275009837e-12	1.03338008293398	3.95041414365169e-08	0.0073760461464398	0.138209649290424	1
SAMD9L	3.02142274256979e-08	0.91334645709161	0.000737680362598413	0.00623806339148075	0.0979390603483888	1
SAMHD1	4.02630077853582e-12	0.369517032807809	9.83021335079521e-08	3.63367172172802e-22	0.350650147611894	8.87160950859896e-18
SAMM50	.	.	.	0.0519814664068338	-0.0612237082273033	1
SAMSN1	0.0223636186492774	0.0409940340281285	1	0.00314158861201811	-0.348781157652428	1
SAP18	0.00492631048988242	0.0954242460354768	1	0.0846377790417889	0.0573723870481571	1
SAP30	5.23995422517751e-15	0.371106852587245	1.27933482407709e-10	9.52780700793686e-12	0.320539106242907	2.32621408098779e-07
SAP30BP	0.0154639285521561	-0.0737565512480172	1	0.0267884842085671	-0.00624892698411506	1
SAR1A	0.000693961246243961	0.0663968814444206	1	0.0964627056612733	0.0959506891618543	1
SAR1B	0.0542290511128975	0.0754093712145713	1	0.467797977763414	0.0992602562814686	1
SARAF	3.40041590103095e-05	-0.0789095418916754	0.830211542236707	0.0461236479628569	-0.105719475493183	1
SARS	0.470824056812401	-0.00685573936215839	1	0.378440006407931	0.000123531166507651	1
SART1	0.527737672721857	-0.0108372538933232	1	.	.	.
SASH3	0.0752557775540948	0.102494058775869	1	0.351020543780978	-0.00200827725758523	1
SAT1	0.00047962073205491	0.0170643164436379	1	6.64074756560139e-39	-0.528643004514541	1.62133851814158e-34
SAT2	0.000202691120360363	0.0379677893742261	1	4.49719970293629e-08	-0.208046140708276	0.0010979913074719
SATB1	0.268001504808621	-0.0463662126068156	1	0.0862662334016293	-0.0741246494439126	1
SBDS	0.00543762399024564	-0.0761656549588053	1	0.00890055698685344	-0.0623993187114955	1
SBF2	0.394315666118711	-0.00537815659131224	1	0.0262914660820176	-0.100784212267006	1
SBNO1	0.0285811469779796	-0.0474107558900129	1	0.551531258383415	0.00680672616810785	1
SBNO2	0.00288518977117635	0.0985616292541012	1	0.109030806921833	0.080817363935253	1
SCAF11	1.23657255294856e-06	0.256439910738328	0.0301909188802391	0.358971704339206	-0.026050895026525	1
SCAF4	0.287778415989187	-0.0018495258881483	1	.	.	.
SCAMP2	0.109807619958827	-0.0737270278071198	1	0.0532595372335784	0.0494261239597382	1
SCAMP4	0.00156226779977193	-0.0558252791930078	1	0.188813658753619	0.00397613414877374	1
SCAND1	1.26365338477448e-07	0.1953267275366	0.00308520973892689	1.59402106376019e-06	0.211665083830725	0.0389180242717049
SCARB2	6.04431447809018e-09	0.347343541512954	0.000147571937982572	0.0254535345911695	0.136269691869075	1
SCCPDH	0.0173111026406204	0.126417595752337	1	0.70312874503427	-0.034719365244324	1
SCFD1	0.000415759292036149	0.0157496309635567	1	0.0155123682454507	0.106858447165876	1
SCIMP	0.11535999033241	0.101470383768287	1	0.135980878578694	0.0435720212914591	1
SCLT1	0.000231055960675228	0.122124095797783	1	0.0189934341214571	-0.0912428141122788	1
SCNM1	6.44987727387212e-06	-0.3207420133122	0.157473753641588	0.0698583073090289	-0.00417093441779492	1
SCO2	0.00427184325626151	0.608379978140469	1	0.544998018234423	0.832052373293721	1
SCP2	0.000140175960121166	-0.113137437601476	1	0.0183629745247602	0.095637039571296	1
SCPEP1	6.67624864022863e-07	0.171094147788103	0.0163000610551182	0.00973611252437747	0.162401065652252	1
SCYL2	0.00521503886054278	0.0406939876198283	1	0.360368547268781	-0.027171469746476	1
SDCBP	4.01982707040675e-08	0.162571057704999	0.000981440779239808	0.00109975139562186	0.0621017488596332	1
SDCCAG8	0.000784995807795843	0.151068243836232	1	0.0926501904496922	0.0764171123420589	1
SDE2	0.0187441268990253	0.0273492919957927	1	0.572359560693293	-0.0755949140780162	1
SDF2	0.000946223367886763	0.0784277773632793	1	0.257049421986217	0.0819951410119623	1
SDF2L1	0.0532061632250803	0.0938345417380433	1	0.0719252946646893	0.0385785781825652	1
SDF4	5.40408449288369e-05	0.22431616576719	1	0.323610101552952	-0.051838220892713	1
SDHA	0.243092673613844	-0.00474374303152675	1	0.725692264613704	0.0605122029080036	1
SDHAF2	2.20740800238153e-05	0.0797317622963565	0.538938663781451	0.031646971783822	0.109568823988491	1
SDHB	0.00268371279593774	0.0189186108077166	1	0.597017015200588	0.0831426233469685	1
SDHC	0.00618281251928472	-0.0419069894306103	1	0.597284123349887	-0.0332964251069989	1
SDHD	0.0113332644534347	0.112151949784052	1	0.0637914920812162	-0.0194478922345831	1
SDPR	0.0111205298122565	0.412069105860351	1	.	.	.
SEC11A	5.82660544456537e-22	-0.553134675450127	1.42256571929063e-17	3.78765982632812e-11	-0.258819652088734	9.2475714659801e-07
SEC11C	0.390932179892489	0.01581267301741	1	0.232390821463319	-0.0651760543693307	1
SEC13	7.55573780439597e-06	-0.0950751217691638	0.184473338494328	0.432739451745266	-0.0483819201474028	1
SEC14L1	0.237930367204651	-0.0352788670594351	1	0.414964583826456	-0.0484808583663194	1
SEC16A	0.00699587192974587	-0.0730459909095676	1	0.135096757693765	-0.0901159941259383	1
SEC22B	0.00121383057470486	0.174636481128772	1	0.656900754842614	-0.00802814000260954	1
SEC23A	0.0133435254828067	0.0620045730889501	1	.	.	.
SEC23B	0.0887812663787702	0.0905044693785228	1	0.812816859708521	0.0259764327321266	1
SEC23IP	0.000868822770290691	0.0867110839219487	1	.	.	.
SEC24D	0.322372514396493	0.0582155386869128	1	0.332915449484939	0.000730501453418686	1
SEC31A	0.0610029701631846	-0.0218741557378441	1	0.103012562173036	-0.0499455378704893	1
SEC61A1	0.00901836780147045	0.0707696936692289	1	0.00220382575283267	-0.0809973820742975	1
SEC61B	0.000220519757754395	0.0575647122242291	1	0.00971557790317878	0.0163871346601945	1
SEC61G	0.000108596949548233	-0.0868708822814384	1	0.018210271008934	0.100982222073923	1
SEC62	0.000149645070004555	0.110842113303402	1	0.309800300082335	0.108585218742386	1
SEC63	0.00469272263847935	-0.0772327563716888	1	0.251499840725978	-0.00603831015926248	1
SECISBP2	0.105017176461909	-0.032871942258449	1	0.784427598345059	-0.026081092391311	1
SECISBP2L	0.094863739609923	0.00911819703308325	1	0.739015491466093	-0.0196068213836044	1
SECTM1	0.000150940663966715	0.247106618116669	1	0.00789333256488794	0.0345658185748159	1
SEL1L	0.00167840958623116	-0.00658496498941546	1	0.107013952669848	-0.0608385904715019	1
SELENOF	0.000244707241784481	0.0330787051327679	1	0.0319775577309198	-0.119310028141583	1
SELENOH	6.7493361344084e-22	-0.368759577138299	1.64785041721581e-17	5.95753825990423e-10	-0.291178818712195	1.45453296615562e-05
SELENOK	1.58234230175858e-14	-0.286817177622073	3.86328872974358e-10	9.95469643207249e-05	-0.207234790360987	1
SELENOO	0.000277216003549841	-0.0834263914761586	1	0.268712064136277	-0.0446625746678446	1
SELENOS	1.62505147834433e-10	-0.21926002183172	3.96756318437768e-06	0.000280086943435881	-0.116595074910681	1
SELENOT	2.05575162910496e-08	-0.108609406564068	0.000501911760245976	0.0898076209329257	0.0883485022573398	1
SELENOW	6.77142534961416e-09	-0.0291139621442771	0.00016532434991083	0.00406835302650306	-0.00876531366518818	1
SELK	0.00657709508765233	0.449620516226254	1	.	.	.
SELL	5.84543870552077e-34	0.814439757464084	1.4271638599529e-29	1.62218324845334e-05	0.166216511341825	0.396056040109883
SELPLG	5.80949245305611e-11	0.277532511911866	1.41838758241365e-06	2.23352016145062e-07	0.288986191021759	0.00545313947418169
SELT	0.00556334680439514	0.455098009215268	1	0.585862846451263	0.323750992194717	1
SEM1	1.79456930347779e-11	-0.177311885561892	4.38144095444103e-07	0.000875337295753762	0.00290086184134708	1
SEMA4A	0.000614399654459815	0.171632773723062	1	0.0768634304739879	0.128511053196537	1
SEMA4D	8.52333739352126e-06	0.266927022430062	0.208097282462822	0.149843811312752	0.00810920675858323	1
SENP5	1.94182980535826e-05	0.115921451783023	0.474097746978218	.	.	.
SENP6	0.00266808570186366	0.051906854192602	1	0.735910604037861	-0.0816624031215997	1
SENP7	0.0129630965885785	0.0593291885486485	1	0.806531837237646	-0.0226897807325705	1
SEP15	0.00546066971523102	0.448690462066994	1	.	.	.
SEPHS2	0.57605516258425	0.083145593911821	1	.	.	.
SEPT1	0.0028273447014628	-0.173866807497527	1	0.0794954540439176	0.0372829829256743	1
SEPT2	0.00114841957812205	0.0869108657156674	1	0.439837110437294	0.0314423913971136	1
SEPT6	0.0511448932922311	0.0698898549101827	1	0.301317686162227	-0.0753709294328759	1
SEPT7	0.000336915594083139	0.162059754695346	1	4.28748598920231e-05	0.142308499222557	1
SEPT9	0.000144013430195917	-0.125888092727389	1	4.87985407006391e-08	-0.163787642433656	0.0011914163712061
SEPW1	0.00749879762562305	0.353656940012578	1	0.579676318785262	0.423410589495609	1
SERBP1	0.000456429992208858	0.109730004053525	1	0.00913386123019965	-0.110773554697659	1
SERF2	3.17785064290727e-12	0.28967940226506	7.75872234465811e-08	8.70414115783323e-16	0.158055048302927	2.12511606368498e-11
SERINC1	1.99608027052892e-05	0.137942736790883	0.487342998049636	0.490266231338031	-0.000426991171370461	1
SERINC3	6.36359351187218e-07	-0.0756888266884894	0.0155367135592359	0.0726293258955517	0.0462437305664809	1
SERINC5	0.000327850527428595	0.101395490857132	1	0.142350787843622	-0.122591077603897	1
SERP1	1.30947328413037e-06	-0.171014803805342	0.0319707902320429	0.327219515497534	-0.0907709844902622	1
SERPINA1	1.07698180147237e-22	0.4801120412574	2.62945106829479e-18	1.51407417124143e-18	0.305259490973963	3.69661208908594e-14
SERPINB1	9.82714560157549e-05	0.0498118072060865	1	0.00265608169178518	-0.106437957855225	1
SERPINB2	0.781226217988086	0.119608140212809	1	0.0160237869210892	0.0605587620189967	1
SERPINB6	8.67271892933218e-06	-0.202184407674968	0.211744432659645	6.67614218352907e-06	-0.231282518796858	0.162998011410862
SERPINB8	0.00733694379483859	-0.0226801106684842	1	0.0247823750112067	0.101778120083373	1
SERPINB9	0.130359225921491	0.0785572632345993	1	0.944812673933274	-0.0665490173791604	1
SERPING1	1.40773830286095e-08	0.677492887102187	0.000343699306643501	.	.	.
SERTAD1	0.000896009749061339	-0.185446173138799	1	0.0686908543654673	-0.135912430002286	1
SERTAD2	0.057154259304166	-0.071533943029445	1	0.699732401318875	0.0149417589178602	1
SERTAD3	0.00653084526243773	-0.0229481633543834	1	0.19136054034653	0.0234373156693827	1
SESN2	0.00134698776547413	-0.0254190728207437	1	.	.	.
SESTD1	0.0485786941672899	-0.00329649375933105	1	0.163919171073676	-0.023423360279091	1
SET	0.00363182664037501	0.0424533850454545	1	0.0491913347303158	-0.0677410534324654	1
SETD2	0.000889716159572834	0.143476885352169	1	0.733749124493991	-0.0796666965829439	1
SETD3	0.000573844171808715	0.10100326053219	1	0.0352729981521779	0.0491729047720433	1
SETD5	0.00498853124787039	0.0990945259330585	1	0.338648514511144	-0.00509314475024342	1
SETD7	0.000609683541723368	0.0723937082599994	1	0.285470887990118	0.0779132308614718	1
SETX	2.44361898515059e-07	0.373103398325495	0.00596609575224516	0.0391387678939789	0.0703760593649071	1
SF1	2.37774932402824e-08	-0.298191304151914	0.000580527497461495	4.36488781607254e-09	-0.16771876596155	0.000106568736029411
SF3A1	0.00267934093016163	-0.117384715548925	1	0.00272126897167363	-0.0628559509714249	1
SF3A3	0.0823075927559931	0.0207388736983666	1	0.1778885450712	-0.0122451375842124	1
SF3B1	0.00415540208950885	-0.086138688004044	1	0.109609020182773	-0.135121254960919	1
SF3B2	3.17525353333457e-05	0.139755449629519	0.775238150163634	0.116760338245743	0.0312817091884883	1
SF3B4	0.500395827547415	0.0332747062216741	1	0.0270685323847821	-0.0419726511191974	1
SF3B5	2.87504593340551e-08	-0.249054161296928	0.000701942464640956	3.38495933992377e-07	-0.180924935840203	0.00826437822842387
SF3B6	0.10986827712957	0.0758990223601919	1	0.535023270443895	0.0485805530680707	1
SFPQ	0.000135691401786312	0.0283999406849489	1	0.00836875545200979	-0.173302940924509	1
SFSWAP	0.00690421313645563	-0.037184603155319	1	0.0736990625692833	-0.00767109785588299	1
SFT2D1	2.96453545166529e-06	0.0730987592729283	0.0723791330524079	0.00569784502161482	0.147953481808167	1
SFT2D2	0.0898054603968063	-0.0203445701708677	1	0.230593268709064	0.00912562295378261	1
SFXN3	0.0830826475076892	0.047823237099181	1	0.388679194215117	0.0382264898375684	1
SFXN5	0.0578690009731484	-0.135153773664723	1	.	.	.
SGK1	0.00152802842064694	-0.191781432078184	1	0.0171551372041624	-0.348829198044388	1
SGK3	0.0111968886678103	-0.12554295246798	1	0.215280508474534	-0.14726394439541	1
SGMS1	0.582326812047118	0.104000568627818	1	0.115202356992232	0.0186428827835068	1
SGMS2	0.00640813751515482	0.0327797802668232	1	0.657285773451689	-0.12512313299322	1
SGTB	1.42584740644474e-07	0.249593401068171	0.00348120644283483	0.380101808016123	0.0537038357899781	1
SH2B2	0.000339227980224559	0.189916261450978	1	.	.	.
SH2B3	0.00305950911258079	-0.0844709925017643	1	0.00398808607891268	-0.0474556770471968	1
SH3BGRL	0.000670337223620542	0.0774966679160438	1	0.0119451906525673	-0.123566754987364	1
SH3BGRL3	0.00319940770628637	0.0455668020284961	1	9.45079273352176e-69	0.403873532473867	2.30741104588934e-64
SH3BP1	0.0390048203640053	0.0152129873263607	1	0.0461150258167433	-0.0247872766193231	1
SH3BP2	0.00649092356034053	-0.103842961106945	1	6.74326319771068e-07	0.0711230758597503	0.0164636770972106
SH3BP5	0.014513167464904	0.0899441988291954	1	0.990383236911851	-0.0347044934608443	1
SH3GL1	0.38367264030233	-0.0338547809985086	1	.	.	.
SH3GLB1	5.10677078645621e-07	0.331322496884329	0.0124681808751328	1.67917310933152e-07	0.160011776509884	0.0040997011464329
SH3KBP1	0.000370703876969203	0.0812879980482166	1	0.00778093850083399	-0.106281193134618	1
SH3TC1	5.22642487429558e-05	0.0462991895970017	1	0.0160775824044929	-0.069225528817087	1
SHARPIN	0.046926728993074	-0.0604885222724953	1	0.445927504084369	-0.0452531059057987	1
SHC1	0.0956415979156386	-0.0187233029167252	1	0.442409628355704	0.0886976151099266	1
SHFM1	0.00323077551904728	0.645100072243334	1	0.578900139486515	0.436612400548122	1
SHISA5	1.25702353660938e-14	0.535268782080299	3.0690229646318e-10	0.0245384964558524	0.206933167797646	1
SHKBP1	2.17211472929639e-07	0.163206775085692	0.00530321811157715	0.0356697221089217	0.0749518687825541	1
SHOC2	1.56475305278123e-07	0.299093994764326	0.00382034457836537	0.00286855978063233	0.0514398105472272	1
SHROOM1	0.0141898056183191	0.0600233408550052	1	.	.	.
SHTN1	0.0339859589089756	0.0482829446983088	1	0.000248156580182152	-0.119464975957056	1
SIAH2	0.127273395921951	-0.0384693008876826	1	0.920942029370601	0.0486813536621319	1
SIDT2	0.0116355788188964	-0.0421732120337645	1	0.41174800087767	-0.00875994339455999	1
SIGIRR	0.0073873992434596	0.0137582796576382	1	0.455788629713887	0.113936658663611	1
SIGLEC1	0.000367318595124497	0.750071035511498	1	.	.	.
SIGLEC10	0.000215755187347765	0.218502460410491	1	.	.	.
SIGLEC14	0.000594545294154805	0.0629341363943054	1	0.387486842338143	0.113133955990883	1
SIGLEC7	.	.	.	0.482759525400291	-0.0189542620480959	1
SIGLEC9	0.0111856486340575	0.130078049393975	1	.	.	.
SIK3	0.00405630129970325	0.096092218121265	1	0.3491643945577	-0.099795467069235	1
SIKE1	0.358100530325959	-0.0237060137575704	1	.	.	.
SIL1	0.0743189254686807	-0.012511428975539	1	0.315928886995409	-0.0375992217645303	1
SIN3A	0.00337186355526013	-0.0184109354844787	1	0.524586514004007	0.0444016512398188	1
SIN3B	0.10487123525972	0.0578156608173639	1	0.819168099869151	-0.0376714429010735	1
SIPA1	0.541374884694267	0.0295371769281771	1	0.28839820823627	0.00163494432122702	1
SIPA1L1	1.14187693969987e-05	0.0414059265277879	0.278789254827723	0.493138229262159	-0.103462159297617	1
SIRPA	5.11048552744955e-10	0.275761718293267	1.24772504152681e-05	0.0307137207193944	0.123760633803521	1
SIRPB1	0.0267932198798041	0.115896749622137	1	1.0033927428445e-05	-0.102381209908504	0.244978338165485
SIRPB2	0.0090831803723038	0.0624679697039275	1	0.266997072546656	-0.0456680097630217	1
SIRT2	0.0326456019363838	0.0308657861039831	1	0.851507472692922	0.0303871353972569	1
SIRT7	0.00177632476240124	0.127107853303604	1	0.388279388723746	0.0577426092189181	1
SIVA1	7.76725047613788e-11	-0.326159686159616	1.89637420374906e-06	0.0300627593893902	-0.136663701227513	1
SKAP2	4.76719016494602e-08	0.262448725574097	0.00116390947877157	0.0344429955037698	0.0530043255712391	1
SKIL	0.000624484106806324	0.0806104306130129	1	0.0460100591947896	-0.0259659260691532	1
SKP1	0.0122830689760079	-0.0520740770340513	1	0.0096405305031045	-0.134750830107038	1
SLA	2.47680033226552e-11	0.283892240629554	6.04710801122627e-07	0.000169296979713363	-0.345390487973705	1
SLAIN2	0.618276523705141	0.0375613370346322	1	0.759241059534977	-0.0203875786558749	1
SLBP	0.345458853592051	-0.0356512848386	1	0.7775383973732	0.0139818014201027	1
SLC11A1	8.22055718409272e-05	0.209418629953817	1	4.63808177321198e-11	-0.391992874743425	1.13238766492971e-06
SLC12A6	0.0122055260857369	0.072289291388793	1	0.513783798397236	0.0778661270942376	1
SLC12A7	.	.	.	0.000147509016179197	0.130951973972425	1
SLC12A9	0.0291605846480167	0.00630570325274055	1	0.378883334840516	0.034163612928621	1
SLC15A3	0.459835913292434	-0.0342934128070422	1	0.762712748327564	0.064637046574585	1
SLC15A4	9.63101477306175e-07	0.245595708482597	0.0235141225684303	0.52374036812838	0.02891443039825	1
SLC16A3	2.57989226389984e-07	0.113035576284293	0.00629880696231145	1.26583179357498e-13	0.336345957404716	3.09052832401331e-09
SLC16A6	0.235456944239729	-0.111070255918508	1	0.0254347924977136	-0.0351889751214006	1
SLC16A7	0.00134780246525835	0.103129945021234	1	0.000166254489723955	0.100494715237073	1
SLC20A1	0.026579768172392	0.018715321917657	1	0.519946471385886	0.0423167822136458	1
SLC24A4	0.0408973632566464	0.0412435134062274	1	0.346928927189712	0.0819289654422861	1
SLC25A1	0.00201005519847542	0.108255670790485	1	0.358539560473966	0.0375429207860573	1
SLC25A11	0.0689162290595599	-0.0082426734705463	1	0.160375270604124	-0.0406444274638846	1
SLC25A24	2.4929696021445e-06	0.210269192734587	0.0608658528363579	6.16591846482714e-06	0.194537590760984	0.150540899318755
SLC25A28	9.91649089232399e-05	0.146726156470648	1	0.0462295586551988	-0.0510968660201311	1
SLC25A3	1.17641646251862e-10	-0.331897657646032	2.87222079323922e-06	0.0993689081139038	-0.0838901107010461	1
SLC25A36	1.81386131045894e-05	-0.015111057557636	0.44285423894855	0.000152212337917805	-0.065841978843116	1
SLC25A37	8.56899792299677e-11	0.229679248327191	2.09212084289966e-06	0.00138285351372213	0.254749773073931	1
SLC25A39	0.187075616652898	0.0433011742506148	1	0.254144902819003	0.0865633026621418	1
SLC25A46	0.183160701346926	0.0351085853036268	1	.	.	.
SLC25A5	5.46770077854512e-22	-0.531386847470491	1.33493914508179e-17	4.01691809837191e-14	-0.28430325814663	9.80730553717502e-10
SLC25A6	6.17805903819043e-35	-0.630294608837585	1.50837311417419e-30	1.56466745697976e-32	-0.484373635950883	3.82013559621609e-28
SLC27A1	0.0296204758409754	0.0433642315366607	1	.	.	.
SLC27A3	0.0438989743440285	0.0629592419836293	1	0.101920349739318	0.00934440492702565	1
SLC2A3	0.00116760430626697	0.0468648571919221	1	0.0441808637991026	-0.0652729613572611	1
SLC2A6	0.0483630665060922	-0.000985177707202745	1	0.055639968233507	0.0566219625587371	1
SLC30A1	0.000116444409759364	0.0914291679773016	1	0.130604259391816	0.0674582190941954	1
SLC30A7	0.0424790663714725	0.000466794468434117	1	.	.	.
SLC30A9	6.63738578843095e-05	0.0975047117629214	1	.	.	.
SLC31A1	6.95517990602476e-05	0.170687181811975	1	0.430507372224642	0.0645250760025374	1
SLC31A2	0.000981149712121896	0.147421191124542	1	0.00456321553769789	0.0830210193403385	1
SLC35A1	0.253845320990642	-0.0539653712051721	1	.	.	.
SLC35A4	0.0600531578261325	0.0178939982016896	1	.	.	.
SLC35B1	0.0893769105196584	0.0237625664468838	1	0.108932528099066	-0.0567958069081085	1
SLC35D2	0.727503384956933	0.0185774210267933	1	0.270039220760515	-0.035878319488223	1
SLC35E1	0.00618101364238896	-0.127127046341102	1	0.0222379514973775	0.00922634915612119	1
SLC35F6	0.00662680188371616	0.0395295715797342	1	.	.	.
SLC36A4	0.0040802101231347	-0.0658027859126447	1	0.828482429697474	-0.0485318207678758	1
SLC38A10	0.00411399240592112	0.107440362545168	1	0.135868529943821	0.134362838015064	1
SLC38A2	0.000652832573104985	-0.0256138988717094	1	0.217311858094391	0.057009393994335	1
SLC39A1	0.00244582165570023	0.0728619339175692	1	.	.	.
SLC3A2	2.05672863066207e-06	0.219627307080298	0.0502150295176143	0.385692005094353	-0.0866662528517008	1
SLC40A1	.	.	.	0.000100543257938753	0.190946468155608	1
SLC43A2	0.0954520579185286	0.0729587134950236	1	0.00640275352576337	0.0375701736292533	1
SLC43A3	0.00441355003999907	0.0778897895747114	1	0.00304622098160183	0.129047702330927	1
SLC44A1	0.00160611939431796	0.104241067272817	1	0.691201065256904	0.116601313611297	1
SLC4A1AP	0.000158426109436228	0.102263710465695	1	0.82764464681829	0.0214219946021574	1
SLC4A2	0.0254094531622967	0.0328708985143777	1	.	.	.
SLC50A1	0.0311599481771956	-0.0221118408393699	1	.	.	.
SLC6A6	2.66203892165524e-07	0.215115596411419	0.00649936802722128	0.00610846986616541	0.156159497976472	1
SLC7A5	0.0286913071336728	-0.0813832916800709	1	.	.	.
SLC7A7	0.00704824705921602	-0.079299444660808	1	6.56348852606141e-08	-0.142426461019217	0.00160247572363789
SLC8A1	0.00386720627794312	0.143763543863572	1	0.336544769639138	-0.0496143776018564	1
SLC9A3R1	0.345191719235458	-0.0451485928992545	1	0.0478683031735739	-0.0316237308474837	1
SLCO3A1	0.0372846331006782	-0.00322783254312087	1	0.00858048656732417	0.14599946684511	1
SLFN11	0.000380732700327198	0.104692960711052	1	.	.	.
SLFN12	3.85621282174391e-06	0.170444090868318	0.0941494360428775	.	.	.
SLFN5	2.58859956343881e-05	0.865685854271876	0.632006583413585	.	.	.
SLIRP	0.000202731545603228	0.125007554221629	1	0.461806770611613	0.0107775562783832	1
SLK	0.00827862391361193	0.117239190637508	1	0.521664067604361	0.00780042204570597	1
SLMAP	0.590818055756495	0.0220238456901941	1	0.327163407777986	-0.033164742117875	1
SLTM	0.000244116415226611	0.181141474123682	1	0.00786262602738097	0.135951303171094	1
SLU7	0.000888360448948974	0.117332617547474	1	0.135939234067032	0.011684320063856	1
SMAD2	0.00259488900518705	0.0674034215821467	1	0.657247954231179	0.0295838174680554	1
SMAD3	0.000457733906325258	-0.0594845210807113	1	0.000383226799051529	-0.14415771032702	1
SMAP1	0.000929701694560435	0.0965328202664473	1	0.012750229647265	-0.076354130340229	1
SMAP2	2.16281364103978e-06	0.310090003749361	0.0528050950459863	0.028884673779945	-0.133612417054851	1
SMARCA2	0.0172107179468562	0.0319114909467438	1	0.648625046279085	-0.0545546879465502	1
SMARCA4	0.00462841504281887	0.0712030978569927	1	0.940910112359945	0.0267222605755678	1
SMARCA5	1.75738501918523e-09	0.366913390589216	4.29065552434074e-05	0.448043106998455	-0.0084724677228315	1
SMARCB1	0.0949300091318903	-0.00454546795798699	1	0.0214472774226155	-0.0850949568197369	1
SMARCC1	0.0711961044649395	0.0341087642971151	1	0.0577703368958713	-0.113595462182679	1
SMARCC2	0.0284236115169824	0.0100964697994093	1	0.719750254685933	-0.0647203525616197	1
SMARCD2	0.387729098110193	0.0372007599988845	1	0.229409349381527	0.0650884131959082	1
SMARCD3	0.0099961610920569	-0.169145831442358	1	0.00011180528239871	-0.202492068912842	1
SMARCE1	1.24293211491108e-07	0.151658745945492	0.0030346187585554	0.17651455733837	0.0589338389749177	1
SMC1A	6.90067061878633e-05	0.173419391581017	1	0.0947282041037806	0.00507980690569887	1
SMC3	0.410402668743138	0.00842672345604506	1	0.471659753389923	0.0594392100171637	1
SMC4	0.000754269727112696	0.0899673699163494	1	.	.	.
SMC5	6.62176879808347e-05	0.00665340871422637	1	0.379465529533794	-0.0573666169918811	1
SMCHD1	4.9245404213139e-22	0.787351491923701	1.20232654386379e-17	0.000316097230969886	0.0439780268125234	1
SMCO4	0.000572424365846576	-0.000959350527534708	1	0.59709119671955	-0.0302780340655197	1
SMCR8	0.00601252846113722	0.167066922100607	1	.	.	.
SMDT1	7.91902984849253e-07	-0.315920893499605	0.0193343113750945	6.92894889240822e-05	-0.33666504549847	1
SMG1	1.26950933983244e-08	0.136633580921541	0.00030995070532009	0.501790397732851	-0.100301044882286	1
SMG7	0.000239571986213624	0.0882984796514604	1	0.345106386177169	-0.0113112905127516	1
SMIM10L1	0.0255441590173143	0.0793952296441369	1	0.514070542136465	0.0295564471613949	1
SMIM12	0.0112926331229787	-0.058482389826142	1	0.0119927686236878	0.114243952124136	1
SMIM13	0.00398600384114793	0.0654781347062976	1	.	.	.
SMIM14	0.334253750083315	-0.0713257916512903	1	0.738181520671501	-0.0669508394039784	1
SMIM15	0.00134716781648091	0.179302324144989	1	0.0730372422896284	0.0686584714866009	1
SMIM19	0.0149989841175373	-0.134653554148192	1	0.00904970635142659	-0.0509557844814352	1
SMIM20	0.339374368003615	0.0134317848888704	1	0.246439624541796	-0.0740879343163293	1
SMIM25	1.26805760397806e-18	-0.428820740768413	3.09596264011244e-14	0.0355325664826785	-0.211312351410854	1
SMIM26	9.30169641370508e-24	-0.401235560870551	2.27100917940609e-19	3.79890924543088e-10	-0.351528169838581	9.2750369227195e-06
SMIM29	5.92875020574283e-05	-0.0879164989260892	1	6.99934228897751e-05	-0.177014295211063	1
SMIM3	0.00343863261036339	-0.0434697866308693	1	0.0764545156340394	0.0774078723346649	1
SMIM30	0.00245373912124339	-0.0865423334525	1	.	.	.
SMIM37	0.000328672006309616	-0.0961084391944877	1	0.117259542782969	-0.0543406769873976	1
SMIM4	0.00174155515604475	-0.0347825466738083	1	.	.	.
SMIM7	0.0220504903969803	-0.140627283276434	1	0.417946760269875	0.00705766318141721	1
SMNDC1	0.6111663953815	-0.0111614869089258	1	0.207409206347982	0.0618262798155239	1
SMS	0.00778143188186205	-0.0316690404705999	1	0.00727996969820164	-0.106977955161263	1
SMU1	0.00109475649071416	0.038772251694261	1	0.397658006603614	-0.0472332628776582	1
SNAP23	0.00108744093538551	0.0112595811101852	1	0.0309575224333814	0.0302871822314351	1
SNAP29	0.00013631944004565	0.175427150423982	1	0.446221452965753	0.0261454156218144	1
SNAPC5	0.196650571622825	0.0456581306738425	1	.	.	.
SNAPIN	0.0352876409334694	-0.051560079113949	1	0.100714687117305	-0.0481630525029714	1
SNCA	0.343529332590279	0.00655771176051545	1	2.44961122500963e-12	0.366609283054835	5.980725805861e-08
SND1	4.71602246616824e-06	-0.0825181152104066	0.115141688511498	0.0235418395172185	-0.112075529577703	1
SNF8	0.106748147700232	0.0102068417720741	1	0.242397393202387	-0.0432006437998192	1
SNHG15	0.0124712955481122	-0.0277528768659492	1	0.0622241948495951	0.0463442172716437	1
SNHG25	0.133727989578127	-0.100075124683745	1	0.0358056014744618	0.0894024894422225	1
SNHG7	0.00337254325536175	0.142327075411755	1	0.795602884183967	0.0153652622243483	1
SNHG8	0.0792896507748759	-0.0883189084561983	1	0.00377097119360441	-0.1380249248196	1
SNHG9	0.0297053080066869	-0.0213876907605746	1	0.0667114145550884	0.0607612413990911	1
SNN	0.0189745238823454	0.058025551450823	1	0.896861882099234	0.0569817677869644	1
SNRK	0.000583486637340996	0.0285029270289149	1	0.0493290697207878	-0.0293604862104245	1
SNRNP200	0.978650207115912	-0.00177486715117764	1	0.197458091746581	-0.0145035375461013	1
SNRNP25	0.0060705960983455	0.0174881417524048	1	0.0954978145180181	-0.00398079642914734	1
SNRNP27	8.62601331224752e-06	0.104605127745184	0.210604115018523	0.00402235614354946	0.160874313959511	1
SNRNP35	0.00192187364865365	0.112709233962725	1	.	.	.
SNRNP70	3.36361136851532e-06	0.0577924288554015	0.0821225715623014	0.185860910077037	-0.0374517740987472	1
SNRPA	0.000281728654795478	-0.0948803345817745	1	0.000368781763976529	-0.14387179703855	1
SNRPA1	0.000250432567295245	0.104892390020303	1	0.158360915658567	0.0169819863694395	1
SNRPB	0.00552191587032394	0.123016024833284	1	0.423383909946946	-0.00516830501046295	1
SNRPB2	0.00103193528760111	-0.00901510452433674	1	0.869858332628896	0.0564741060232865	1
SNRPC	0.00710342856346628	0.0850304779999456	1	0.0124331780392213	-0.00989282119646595	1
SNRPD1	0.000161491696298591	-0.00314578400603061	1	0.102275261690933	0.0907503759276707	1
SNRPD2	1.67020174904707e-05	-0.182281381325743	0.407779757029842	1.80318147626491e-12	-0.281639108626736	4.40246757430077e-08
SNRPD3	0.00901738476745876	0.107919115098919	1	0.0657695280756223	-0.0741539879822113	1
SNRPE	0.00283355247298035	-0.131687294145957	1	0.22049415448259	0.0349668359454036	1
SNRPF	0.480305112576019	-0.0787505146791878	1	0.0011545189070553	0.0687365102629887	1
SNRPG	0.0425087380195976	0.111951002547132	1	0.00207919382165932	0.185940288365296	1
SNTB1	5.11521942909502e-05	0.143544333088264	1	0.0465183148654877	-0.0266693090461426	1
SNU13	0.00576769512071639	-0.00301239623939265	1	3.33987449024571e-05	-0.14199527618614	0.81543035679349
SNW1	0.00338513759981651	0.103818430150892	1	0.00591126912186565	-0.0869181284425123	1
SNX1	0.00228027495176239	0.107328891905962	1	0.0839476488952395	0.0945478185285892	1
SNX10	0.00046961773439679	0.0652829831661892	1	8.47755167301914e-05	-0.175784449304278	1
SNX13	0.00762190090181124	0.102659690248097	1	0.596211406475735	0.00836314131547194	1
SNX14	0.153129537828172	-0.0753430044148168	1	0.0810298528747867	0.0729244938702794	1
SNX17	0.0203170256250663	-0.0570618844554256	1	0.0473132541508478	0.0034089350342672	1
SNX18	6.98460606751738e-08	0.259770760596622	0.00170529157138437	0.692443358854119	0.158387791546092	1
SNX2	1.00138878490966e-05	0.197021100543653	0.244489071835693	0.20061032205495	0.0056642833517726	1
SNX20	0.00122241843826171	0.158187148416367	1	0.0244298365978139	0.134440972729318	1
SNX27	0.000293683452074089	-0.0498179541725776	1	0.209805989381386	-0.0149306708780458	1
SNX29	0.0287910312639417	0.0334792081547496	1	0.000158547377943441	-0.121844789629848	1
SNX3	7.77458898526597e-05	0.132042307143768	1	1.19045960270942e-05	0.083314746959581	0.290650712001505
SNX30	0.0149566173578107	0.035866503109106	1	0.0494114019233937	-0.101810242243133	1
SNX4	0.0491112328709161	0.00781910157192595	1	0.227426908717515	-0.0362186151100982	1
SNX5	0.000315634457855442	0.00157459297910023	1	0.00523132371562603	-0.0590490165563041	1
SNX6	7.05706641766056e-06	0.201782461927299	0.172298276587183	0.74392570503382	-0.0179339468882025	1
SNX9	0.0268474632995345	0.0305667787382315	1	.	.	.
SOAT1	0.000742781591840639	0.0278676537602593	1	0.409474681897037	-0.0511380926696687	1
SOCS3	0.000503682630610714	0.190120670662951	1	0.0133893967326878	-0.0329825377140689	1
SOD1	0.0294124541687335	0.0321731406207889	1	0.061508962875791	0.183920378922632	1
SOD2	2.19921785931934e-13	0.373254425778976	5.36939040352818e-09	0.153737224166099	-0.109673264546816	1
SON	2.04419194862848e-05	0.13128020305673	0.499089464257644	0.0532767528073735	-0.0771915857095884	1
SORL1	0.0238995890916406	-0.147999880263031	1	0.13092297812895	0.0319636963615595	1
SORT1	2.74831890852662e-05	0.115663555562921	0.671002061516775	0.068229499845237	-0.0563488464920747	1
SOS1	0.0826247045974267	0.0682118781447833	1	0.327764007712951	0.0629788516750078	1
SOS2	0.0332417645509944	0.111748474241893	1	0.10891003117459	-0.0801662054980289	1
SOX4	0.00453436464112209	0.0356751231105441	1	0.148670701074717	-0.0544826443033762	1
SP1	0.0374053795305641	-0.00614043652378915	1	0.682832656429928	0.021657055694572	1
SP100	7.40011507108183e-13	0.51838603804474	1.80673809460463e-08	0.00785680582204146	0.141768193731612	1
SP110	0.0457547407094639	0.446893332818076	1	0.00123264597312863	-0.201849575422743	1
SP140	0.0177266339871828	0.249736611643553	1	.	.	.
SP140L	0.0133981759739544	0.170744388706487	1	.	.	.
SP3	0.00710487964777949	0.0321219697772321	1	0.00226475809362688	-0.165496500354774	1
SPAG7	0.000412328812334392	0.0336340631119365	1	0.113822532504152	-0.0218743070045743	1
SPAG9	5.194384770227e-08	0.14245141419428	0.00126820904165092	0.387889513308475	-0.179725821445684	1
SPARC	0.0148032339304243	0.103748660509046	1	1.80974793819975e-14	0.445570384800913	4.41849959111468e-10
SPART	0.0792542834358037	0.0275613328337225	1	0.803426005279311	-0.0898979012428042	1
SPAST	0.074858353249756	0.091056784872362	1	0.180671747593482	0.00752053480638726	1
SPATA13	0.0251227501110559	-0.0786266347052729	1	0.00763442654184786	-0.207362068118787	1
SPATS2L	1.43149286773738e-11	0.548306425933201	3.49498983658081e-07	.	.	.
SPCS1	7.85428502118493e-06	-0.151777739603542	0.19176236879223	1.01572428207905e-05	-0.118856142585634	0.247989083469601
SPCS2	4.05071714174112e-07	0.187812735788137	0.00988982590156094	0.132270650571203	0.0325622976897163	1
SPCS3	1.57980598204519e-05	0.19958268256384	0.385709630516333	0.867040101488393	-0.0539607168885814	1
SPECC1	0.000357048168406535	0.192889144988115	1	0.0802863412696661	0.0875308336888011	1
SPEN	0.00597853821477068	0.14152597944657	1	1.4215609360157e-05	-0.170004493034547	0.347074102528232
SPG11	0.00348088040693358	0.0870160580362609	1	0.379095320905797	-0.00228975635747458	1
SPG21	0.35136868313779	-0.0848576034929041	1	0.79255305674399	-0.00422879774684182	1
SPG7	0.0854546718880601	-0.0213519346413815	1	0.476027710788527	-0.0387518456990511	1
SPI1	1.07060073822088e-09	0.268953052280924	2.61387170236627e-05	0.0189722639427061	0.097451144072469	1
SPIDR	0.000113561246448835	0.127365385101223	1	0.38346305600652	0.0287179394620946	1
SPINT1	0.0410714334145477	0.0469093707277126	1	0.899588259873755	0.0206050437952504	1
SPINT2	0.00175354201127219	-0.164976781396472	1	0.260341519181307	-0.0544337979353464	1
SPN	0.00107913098839735	0.0763198897300616	1	0.277575806888636	0.155479422212341	1
SPNS1	0.0282417586257544	0.0153069244529547	1	0.0218602080504179	-0.0941302128659088	1
SPOP	0.21954751545529	0.0881455768825837	1	0.153622349389182	0.0496733135665812	1
SPOPL	1.41808050955494e-05	0.0937670146660439	0.346224356407838	0.887527204333268	-0.0527845891653697	1
SPPL2A	0.0234437452869539	0.0823231793832077	1	0.00521321605906849	0.142718583870976	1
SPPL3	0.00499983859796522	0.0414814303653491	1	0.0615480040176503	0.0795836500861422	1
SPSB3	0.0220624428880173	-0.0149109395679593	1	0.0644800691153983	-0.0450488059757518	1
SPTAN1	0.000680152486468715	0.161401862378123	1	0.0318233493942565	0.121907287843269	1
SPTLC1	0.297470353557317	-0.0285306434292291	1	0.303589673261867	-0.0128229484240078	1
SPTLC2	2.92734992222704e-09	0.447542332327975	7.14712483511733e-05	0.000319847629694723	0.190803121625662	1
SPTSSA	0.000112319366083442	0.0398849630447254	1	0.0524474186580327	-0.00440558142563918	1
SPTY2D1	0.0344945125793879	-0.146013031679448	1	0.874556709025862	-0.0906527086988175	1
SQLE	8.25846143816929e-06	0.168876400392697	0.201630336012903	.	.	.
SQOR	2.16147480447745e-11	-0.246243926679227	5.27724073513171e-07	0.102845134930754	-0.0732514226138257	1
SQRDL	0.00488041199970662	0.610995801615205	1	0.576559897368423	0.425899329726697	1
SQSTM1	3.20062946571489e-05	-0.0243541021869551	0.781433684054289	0.360882761683492	0.0983310932082144	1
SRA1	0.000726568200179985	-0.00390744397943876	1	0.0420231779001066	-0.0294381879342603	1
SRD5A1	0.461873012525139	0.00321866842628049	1	0.530153566999123	-0.0102779990628334	1
SREBF2	0.000410144652233915	0.0915318401604252	1	.	.	.
SREK1	2.14519509487976e-06	0.148180904045258	0.0523749382414894	0.0835526029094104	0.017154216563093	1
SREK1IP1	0.00545930780771923	-0.0936093263529114	1	0.432764911917824	0.0570050743973224	1
SRF	0.0216421062009735	-0.0326698063147237	1	0.219207443978989	0.0755778740329622	1
SRGAP2	9.46233060558735e-07	0.234831988860604	0.0231022801735415	0.0561925911108054	0.144254521193997	1
SRGAP2B	0.000228739984133725	0.0914264215768453	1	0.532076452418107	0.0739245604312972	1
SRGAP2C	0.0411555004289135	0.0684207434383682	1	0.829355527568442	0.0277287398659489	1
SRGN	9.26154973652718e-21	0.258587592951369	2.26120736817311e-16	1.38479796520087e-05	-0.153795296070628	0.338098423203792
SRI	0.000274646463636914	0.111576095108041	1	0.00131165052870222	0.18839877216178	1
SRM	0.000531054039655708	-0.159983377895732	1	0.000260059524639366	-0.15008679240718	1
SRP14	0.00423673416215525	-0.0170042603774365	1	0.000315693246949845	0.0882928908773954	1
SRP19	0.138044424235134	0.0560639749211644	1	0.0523169381466212	0.129281950291802	1
SRP54	0.0169965767787534	0.178624012448926	1	0.0166635983920002	0.051288488491179	1
SRP68	0.110325624149181	0.061872335723783	1	.	.	.
SRP72	0.00384912625034067	-0.0654613347578024	1	5.62167184515711e-10	-0.344886290624751	1.37253118099511e-05
SRP9	0.000632829598742241	-0.0213857224546855	1	0.733915611859106	0.0005752239701593	1
SRPK1	0.000514477007559108	0.142475568739501	1	0.198582781927681	0.102751580663352	1
SRPK2	0.0190791417424466	0.0439102894374949	1	0.302379850775791	-0.0324232598474921	1
SRPRA	0.000103928480591435	0.0859229819967457	1	0.0701294368102125	0.0772860160298084	1
SRRM1	0.00111256269235973	-0.135271943937675	1	3.9047838734009e-07	-0.146471436975427	0.0095335298269083
SRRM2	0.0443609759137206	0.043520911014149	1	0.0478331740905339	-0.139915181145381	1
SRRT	2.72204454929903e-07	0.168422025260445	0.00664587176711358	.	.	.
SRSF1	0.0361257398125202	0.000540479687275108	1	0.517639573654674	-0.0169895909505974	1
SRSF10	3.83392125562884e-06	0.0595393414578935	0.0936051874561782	0.000332253561148876	-0.0980328284166806	1
SRSF11	0.000361604936031372	-0.0319860321457376	1	0.126500444372324	-0.0815087399540021	1
SRSF2	0.00380596749300528	-0.115963807738594	1	0.664282560204293	-0.110659767469274	1
SRSF3	0.144681304257583	-0.0266501253214975	1	0.157436982478661	0.0114981548652946	1
SRSF4	0.0783456666591775	-0.0216707172099375	1	0.402308922748257	-0.0411509420124416	1
SRSF5	9.63815440124286e-05	-0.16476755028832	1	9.17913567984455e-05	-0.124918563720508	1
SRSF6	0.00470399517057891	-0.131987035924578	1	0.00335805365048606	-0.115372585732665	1
SRSF7	0.00866401475249947	0.0377826799679528	1	0.65418265144371	0.0536568148448004	1
SRSF9	0.000488137166752542	0.0923296740398398	1	0.105277184142931	0.000393921522298557	1
SS18	0.188669187749819	-0.0297892613557867	1	.	.	.
SS18L2	0.256752575472883	-0.0184713183854062	1	0.280974877624196	0.0527342177826787	1
SSB	2.90542121327243e-07	0.536259544622365	0.00709358589220465	0.0690454667235257	0.0340684342370542	1
SSBP1	1.2800356099744e-07	-0.175923644892312	0.00312520694175251	0.030401579007506	-0.0938950201250075	1
SSBP3	0.115353309261685	-0.0720013097455844	1	0.521218718118858	0.0533111153617528	1
SSBP4	0.0393142688299735	0.0264043272508414	1	0.0459578037376297	-0.00693169674228677	1
SSFA2	1.06480261495656e-05	0.110242931903627	0.259971558441645	0.0146811679208155	0.00197056666138229	1
SSH1	0.108199676307062	0.0254661201995248	1	.	.	.
SSH2	0.0039650222449079	0.152390043308747	1	0.0729576835312048	-0.0791708977456369	1
SSNA1	0.0360682284475165	-0.0907051565646819	1	0.580863265904201	-0.0536242506855399	1
SSR1	0.0352449164087702	-0.000870061222458141	1	0.00105286600634458	-0.0907122164219971	1
SSR2	2.95549488397928e-08	-0.157694164979703	0.000721584075923541	0.000363501840402014	-0.189389344934866	1
SSR3	0.000666420447154008	-0.1063111458026	1	1.85400454889022e-07	-0.215731293987269	0.00452655210611547
SSR4	0.090037968761189	0.0496045834990109	1	0.00127733854485089	-0.0409636208167046	1
SSRP1	0.0865403275045323	0.00478622745936647	1	0.000402591127467646	-0.0882454091965546	1
SSSCA1	0.0296578294456594	0.0453960189235806	1	0.228764155146466	0.0271286587076834	1
SSU72	1.04583083910729e-06	0.184551081614948	0.0255339599368045	3.83965742727563e-05	0.267326288537189	0.937452360869345
ST13	0.000355213793518961	-0.0775617276202872	1	0.0126245677793312	-0.0788943774217414	1
ST14	2.06646823574748e-11	0.306529947606418	5.04528219757748e-07	.	.	.
ST20	1.08563660176277e-05	0.0514291763521902	0.265058176320379	0.00491639728529935	0.152390795070996	1
ST3GAL1	8.42712429767177e-05	0.0559085277742626	1	0.77389266305932	0.0265084802795006	1
ST3GAL2	0.000141786025224351	0.0890155080746551	1	0.266763677190583	0.0317384122736802	1
ST3GAL5	0.491430364890954	0.106432432448136	1	0.000111730029853347	-0.10985285454746	1
ST8SIA4	7.87418401188447e-09	0.268336235179989	0.000192248202650159	0.235283234367145	-0.0318084825577992	1
STAB1	0.00123997792891921	0.195063432323609	1	0.00031414641165542	0.224684164797997	1
STAC3	0.00885758999053014	0.254189621526526	1	0.416731161118627	-0.002699802362643	1
STAG1	0.00142806008058055	0.032960024662062	1	.	.	.
STAG2	0.00111699942858959	0.103985127580777	1	0.690201379497662	-0.00694523685020632	1
STAMBP	0.00154960502284184	0.127447461167387	1	.	.	.
STARD10	.	.	.	0.0520268884454773	0.123911184035475	1
STARD3	0.0212299144694277	0.0268457761021343	1	.	.	.
STARD3NL	0.139972242687199	-0.0428620152937812	1	0.187918408965529	0.000896123479832256	1
STARD4	1.04175306945707e-07	0.178166643183771	0.00254344011907943	.	.	.
STARD7	0.00032000717117023	0.0949156382916155	1	0.280559214953521	0.0498944081371296	1
STAT1	1.64945730009289e-22	0.78643047276021	4.02714999817679e-18	0.930957121892755	-0.184853766372046	1
STAT2	4.42539953121446e-15	0.614493591234928	1.08046129554601e-10	0.472452660203837	0.131409949534725	1
STAT3	1.82829625968393e-05	0.103150371436989	0.446378531801832	0.232123925975882	0.0892501598706212	1
STAT5A	0.188950251432136	-0.0165372799935076	1	0.992017232528632	-0.00196606625885348	1
STAT5B	0.00494531585603908	0.077732550441078	1	0.078934343922502	0.054092692371569	1
STAT6	4.1176738450826e-07	0.20637599780347	0.0100533006927692	0.0125938419235861	0.134244945773964	1
STAU1	4.39007991737556e-08	0.12658435992019	0.00107183801182724	0.129810048014836	0.117369362145275	1
STEAP4	0.880761110501043	-0.00529695579181594	1	0.0525736366338811	0.0824893358783969	1
STIM1	0.0242003881439401	0.0661474947552023	1	0.569491029640359	0.0286114399121505	1
STIP1	0.011976971418932	0.0867072891370858	1	0.792146999115711	0.113342904174547	1
STK10	0.000396302234822296	0.0634110973458401	1	0.0109601569138115	-0.0856049532900147	1
STK11	6.19083446130316e-05	0.116795739003473	1	0.159055399735563	0.0898918914593925	1
STK16	0.296331520421663	-0.0245157838466247	1	.	.	.
STK17A	0.0115768857029194	0.129365618895944	1	.	.	.
STK17B	3.16123260580752e-05	0.172757450202466	0.771814940707907	0.149056891750834	-0.205875283541758	1
STK24	0.108150309883963	0.0961052647002566	1	0.204899857337454	-0.0602403935682987	1
STK25	0.310449520934483	0.0611100369208881	1	0.543285085685124	0.0175120679449018	1
STK26	0.203171785115793	-0.0148478134507002	1	.	.	.
STK38	1.25314054847509e-05	0.163021720211524	0.305954264910193	0.0145136484607996	0.0678316577406385	1
STK38L	.	.	.	0.0956829885763043	-0.102412406569788	1
STK4	0.000363978763252457	0.126546654199039	1	0.393376709617534	-0.00993338331134219	1
STK40	0.65602980217848	0.0458507973753666	1	0.276202231132674	0.0712836268272375	1
STMP1	6.16204518076857e-24	-0.387441620743942	1.50446333088465e-19	9.58865929921593e-08	-0.27735785657537	0.00234107116790357
STOM	5.99538316857804e-12	0.338372693437921	1.46377280060833e-07	3.78552893104224e-06	0.24447084022922	0.0924236888513964
STOML2	0.174915748922209	-0.0111918321601446	1	0.0288943414044323	-0.0682447392916382	1
STRAP	0.00431636450117939	-0.102640308633765	1	0.00827495533175917	-0.0321673183688589	1
STRN	0.000139302023111555	0.0692197322483022	1	.	.	.
STRN3	0.0142449921656512	0.125855236581361	1	.	.	.
STRN4	0.324308476593071	-0.0105680038252198	1	0.30162309257078	-0.00503869074973623	1
STT3B	0.00573896044003505	-0.0253388937756669	1	0.0821800013262856	-0.00104675209036542	1
STUB1	2.00676639849062e-06	-0.243106609386849	0.0489952016191484	0.500484203699375	-0.0195631502185176	1
STX10	0.00645947021191499	0.0673500120331932	1	0.581430623453091	-0.0060371764710565	1
STX11	0.0487913106614361	0.080838997502112	1	0.0416649413493864	-0.198950029185825	1
STX12	0.0103874058285414	0.102558305647764	1	0.37941878199311	-0.0313824168449071	1
STX16	0.025244051787626	-0.0272101788097872	1	0.79643234852854	0.0574791583546137	1
STX3	0.113389667776094	0.0202648594253583	1	0.163803108015569	0.0212386848750906	1
STX4	0.0497048134148662	0.0485891162772885	1	0.653641556363329	-0.000468899861879812	1
STX5	0.105584445360396	0.0201878281748758	1	0.715622428860877	0.0399084477521152	1
STX6	0.0196313475728429	0.0787963363697778	1	0.700934856941017	-0.0646564583888625	1
STX7	0.000958357694283848	0.0665157699685738	1	0.0229695226818899	0.0935394637014241	1
STX8	0.00011935299508747	-0.0929250946195512	1	0.0282961580641062	-0.00666262047735988	1
STXBP2	1.4206336527278e-07	0.296306334005922	0.00346847706313493	0.136606746154984	0.125362515653183	1
STXBP3	0.000146478144539921	0.0284070138693447	1	0.0296516456664023	0.155124652360023	1
STYX	0.000565494058139573	0.0343894611434326	1	.	.	.
STYXL1	0.76668359278834	0.0179803831620081	1	0.13081881029618	-0.0588628810258921	1
SUB1	1.1393930694029e-05	-0.0256297213066419	0.278182817894719	0.00400205299046281	-0.0392661629333713	1
SUCLG1	0.0127956569254867	-0.109550093170688	1	0.0174020007199726	-0.0570187816870101	1
SUCLG2	0.00211441422723799	-0.154283634856742	1	0.00569089723260497	-0.103393879595929	1
SUCO	0.00687749851697969	0.0135309144481122	1	0.313824041337534	-0.017377932058362	1
SUDS3	0.0132004262157079	0.0646425643836106	1	.	.	.
SUGP2	0.00127404367452197	-0.00830906081141786	1	0.0154847232833399	0.118293086202992	1
SUGT1	0.000880898261063667	-0.0285409471634031	1	0.327994353571023	0.13648715931817	1
SULF2	0.00939466296778584	-0.0602268250277319	1	0.18690238198635	-0.0562267685537106	1
SULT1A1	0.00573220666850385	-0.0832085965874898	1	0.012655414417613	-0.114645178786383	1
SUMF1	0.432712670186668	-0.0448054202020627	1	.	.	.
SUMF2	0.0315508498523755	-0.0281475570252864	1	.	.	.
SUMO1	2.64797007594324e-06	-0.112884433731234	0.0646501894041543	0.326997250641036	-0.0234883821529055	1
SUMO2	0.0493719620985734	-0.065854200446227	1	0.00766113101632495	-0.166982026324396	1
SUMO3	0.00817693889954061	0.110746061848036	1	0.330529876995603	-0.0484170393784769	1
SUN1	0.26061540113775	-0.0386175292345933	1	.	.	.
SUN2	3.16931494800117e-05	0.0555483952961444	0.773788244554485	0.0922665052891646	0.0781804001264905	1
SUPT16H	0.038824954294503	0.0709708390811687	1	0.0413103145657957	0.101550631353912	1
SUPT20H	0.00126338400571202	0.179015223239051	1	0.205052838890726	-0.0195712257517453	1
SUPT4H1	0.000512594956298213	-0.0455082664378794	1	0.0298228949728832	0.0284319554387837	1
SUPT5H	0.00110679927040256	0.0707985818759863	1	0.0487009301282933	0.0530416077815162	1
SUPT6H	0.02724841897339	0.0893381877008508	1	0.224060156421755	-0.0982208724688091	1
SURF1	3.28109483865042e-08	0.191766713945527	0.000801079304856501	0.643600125877147	0.00763409253682845	1
SURF2	0.000348141654048914	-0.185972681642616	1	0.0165717515900396	-0.13514561183508	1
SURF4	9.8978474701793e-06	0.0503051994554607	0.241655945984428	0.134205276842438	-0.0157457877499477	1
SUSD1	3.28032266573879e-05	0.115939964513473	0.800890778840127	0.121827587405931	0.0284283785205418	1
SUSD6	0.0619696639271313	0.00126683533698901	1	0.609390966873712	-0.0221450296101429	1
SUZ12	0.0517919998426279	0.0511887172822909	1	0.560587827822573	0.0105481263861955	1
SVBP	1.19934248446601e-05	-0.192331785948527	0.292819467582376	0.015051661026225	-0.0650880729364287	1
SVIL	0.00605315115572766	0.107888065115573	1	0.875196410760477	-0.0152483519491086	1
SWAP70	0.00010416020988661	0.224108287949526	1	8.23233754158682e-05	0.13481015687226	1
SYAP1	0.0242887085442348	-0.0301398320668693	1	0.200304620435538	-0.201226018146127	1
SYF2	0.0042528997123789	-0.0989360917419484	1	0.548731285388345	-0.0542084620955996	1
SYK	0.000826836879014778	0.130581305040524	1	0.264461146940631	-0.00437616750939407	1
SYMPK	0.2491246317354	-0.0654140179639971	1	0.128780714030493	0.0316215609996177	1
SYNCRIP	0.00456984263630227	-0.0348976026454613	1	0.701155199181273	-0.0467432840209204	1
SYNE1	0.787210951876043	0.0567787257635263	1	0.93713830553605	-0.0927577299914184	1
SYNE3	0.410809099208089	0.0573308408805627	1	0.726850505577843	0.0540586944172129	1
SYNGR1	0.21169572986746	0.0529668081415347	1	1.91331119650495e-05	-0.0751523243930008	0.467134928626683
SYNGR2	5.5878957986125e-06	0.158998775939841	0.136428475923124	0.00287458674190983	0.170097361493667	1
SYNRG	0.0565188676331227	0.119726966723536	1	.	.	.
SYPL1	0.000138251179354471	-0.164623668638706	1	0.311704976427937	-0.0271985598307432	1
SYS1	0.494171074793853	0.00246589347808868	1	0.678695554127052	-0.0040762525307681	1
SZRD1	0.00783559059156776	0.110032256680539	1	0.0225180358639779	0.0682321863070181	1
TAB2	0.0617553868435765	0.0304023061058754	1	0.0337530801146461	0.0164932301429205	1
TAB3	0.00474501045909129	0.0742775528581461	1	.	.	.
TACC1	5.42533007581496e-05	0.0807306135693202	1	0.212796048986753	0.0780491717864686	1
TACC3	0.00232684674562682	0.136776591787124	1	0.19130967835173	0.0777587576484012	1
TADA2B	7.45554670652543e-05	0.0762308483263203	1	.	.	.
TADA3	0.31933380660938	0.00289663987486399	1	0.897093986920025	0.030457576741744	1
TAF1	0.000292960451334423	0.0629654109075398	1	.	.	.
TAF10	0.000495844743155461	-0.00827496726970511	1	0.0345092239498411	-0.126362113756688	1
TAF11	0.000139233508627199	-0.0891011574429268	1	0.422129817837437	0.0352181098782703	1
TAF12	0.0363043468430242	-0.108315262272636	1	0.628803672092311	-0.0308021682596927	1
TAF13	0.0120992000047866	-0.0835643977915667	1	0.259635674784572	0.0829209496638866	1
TAF15	0.000343522186782901	0.115134941396961	1	0.328963813834059	0.0404798628050944	1
TAF1D	0.000348049659480891	-0.130743623610126	1	4.13084390973168e-12	-0.242347103468657	1.00854554056099e-07
TAF3	0.0645851659940205	0.130355767957506	1	.	.	.
TAF7	8.70772797883538e-05	0.207474671388985	1	3.80159324943957e-05	0.187009804016532	0.92815899185067
TAF9	0.027582506439079	-0.0667697358531772	1	0.00127577475150277	-0.0701737283741942	1
TAGAP	0.581115135872522	0.107810005017354	1	0.252265237040836	-0.098589208498911	1
TAGLN2	1.72910771458035e-06	0.15034560979683	0.0422161648514793	1.10842032395048e-55	0.854030032752825	2.7062082209251e-51
TALDO1	0.0974238800007362	-0.0615261466618313	1	0.000310171074003136	-0.123638040776122	1
TANK	0.000359682960710576	0.122819825560752	1	0.177232514372297	-0.0114491376460637	1
TAOK1	0.00445029180900757	0.0304217339073833	1	0.0163857949395049	0.110065903234092	1
TAOK3	3.80849797326093e-06	0.127154959004878	0.0929844780171656	0.725119757439033	-0.00550423553419077	1
TAP1	1.1857439733539e-08	0.380938538056991	0.000289499391094354	0.154410280927089	0.010037503168157	1
TAP2	0.000782260956893145	0.0281520990569582	1	.	.	.
TAPBP	3.15011312427622e-05	0.210040654342259	0.769100119292039	0.208671784556588	0.0872475606298226	1
TARDBP	1.54102474763358e-05	0.134532384238988	0.376241192134739	0.369218406266992	0.0652936203833224	1
TARS	0.367131407614698	0.033276573858058	1	0.602700960097016	-0.0183039598370268	1
TATDN1	0.00144899114059756	-0.164376203932213	1	1.33365139992865e-06	-0.140761663931443	0.0325610989292581
TAX1BP1	0.000396341970334006	0.0834399634251579	1	0.127379845554409	-0.0973208845284859	1
TAX1BP3	0.0407883160652072	-0.0668820280433048	1	0.00120696169028422	0.168187012455937	1
TAZ	0.205958392709139	-0.0370956200673994	1	.	.	.
TBC1D1	0.000264536200711967	-0.00398206646411692	1	0.513791770176339	-0.0388784587271513	1
TBC1D10B	6.78117975724677e-06	0.152723865831311	0.16556250377318	0.124243406890559	0.0637122740032595	1
TBC1D10C	0.000270616500211272	0.0144454948768861	1	.	.	.
TBC1D14	0.00584207452440228	-0.0185892539562817	1	0.412149639096253	0.0480298938152879	1
TBC1D15	0.0688028738335776	-0.0363651035495309	1	0.0152872971144511	-0.0624278919165001	1
TBC1D22A	0.0258728907326049	0.000843673574468351	1	0.197705188050373	0.0325764526278574	1
TBC1D23	0.0028691162819832	0.10417762390994	1	.	.	.
TBC1D2B	.	.	.	0.372289511439719	-0.0612681127498702	1
TBC1D5	0.0124137113170236	0.0688569242708383	1	0.944919853038293	0.0118634868610448	1
TBC1D9	0.102531725327531	-0.00659960160802769	1	0.0240290026960604	-0.137770532396364	1
TBC1D9B	0.0130572504602251	0.0547531139113807	1	0.216102724728967	0.0999128117202988	1
TBCA	1.30109194058549e-05	-0.197073251718624	0.317661597293947	0.0554084698072976	-0.0564957498270184	1
TBCB	0.0618643275683	0.0225493056908808	1	0.169636194003399	-0.0273906684456393	1
TBK1	0.0142101609848301	0.0884982928116461	1	0.462368667922693	-0.0182646719369393	1
TBL1X	0.150880924113515	-0.0799995245477859	1	0.226394010714391	-0.0482980405379946	1
TBL1XR1	0.387512691598399	-0.0339729227954399	1	0.387315294685357	-0.0359147026415921	1
TBRG1	0.00352250667377663	0.0354461023533786	1	0.713012883285035	-0.060181290750857	1
TBXAS1	3.03350811632095e-06	0.096108822796652	0.0740631006599759	0.0974225564617778	0.101294601457381	1
TCEA1	0.000164185063318471	0.100434046828526	1	0.248050919427219	-0.0443540008648569	1
TCEAL4	.	.	.	2.19791901086969e-07	-0.126846290477859	0.00536621926503836
TCEAL8	0.290893505045285	0.0746996808557578	1	0.476779673961985	0.0504055125856622	1
TCEB1	0.00657709508764443	0.40829662533569	1	.	.	.
TCEB2	0.000153477432408693	1.56044356575876	1	0.514654461407227	1.07715387171079	1
TCERG1	0.00321197425950452	-0.0188746916423115	1	0.335311958409036	-0.0464957672861078	1
TCF12	2.22117953783753e-05	0.138113653777463	0.542300984163032	.	.	.
TCF25	0.00447373661584763	-0.100799773982856	1	0.000122845325616383	-0.168463428833321	1
TCF4	0.581908601123825	0.144015507630175	1	.	.	.
TCF7L2	6.20312445356958e-11	0.35971254993602	1.51449283533901e-06	0.0543720083224545	0.118934552583499	1
TCHP	0.0319667186973918	0.0717216075279464	1	.	.	.
TCIRG1	6.72936115715721e-06	0.102187167408521	0.164297352651993	1.83200076436689e-14	0.342758423537935	4.47282986620175e-10
TCN2	0.000212251826000473	0.184019908626778	1	.	.	.
TCOF1	0.239406303817957	-0.0242891927398195	1	0.609870976602825	0.00353175037527326	1
TCP1	0.17421322813075	0.0165608040451288	1	0.108041762034845	0.0249441498029447	1
TCP11L2	0.129508617239632	0.0437196486562594	1	0.174020200994038	0.0559960384732108	1
TDG	0.0134649501382203	0.018477007529517	1	.	.	.
TDP2	0.0121492631512939	0.126908904821837	1	.	.	.
TECR	0.119271735583613	-0.0431770283164083	1	0.756219107904246	0.0478450305891263	1
TEN1	1.30629616689953e-07	-0.201812500258744	0.00318932209148521	0.49590230004459	-0.0658386633341973	1
TENT2	0.0597861270141128	-0.0287525872499417	1	0.0160598069461364	-0.113829067734469	1
TENT4B	3.3586623015577e-07	-0.190102754326364	0.00820017400925313	1.67336347443602e-06	-0.197379153239273	0.0408551692283554
TENT5A	0.00124931853807116	-0.0788888252490059	1	0.000324073031068874	-0.075862602166341	1
TEP1	0.000321845864837067	0.14160914133184	1	.	.	.
TERF1	0.239634013859901	0.0322669031995815	1	.	.	.
TERF2IP	0.00334522633240694	0.0899295917995487	1	0.957892266299123	0.0268634791998626	1
TES	5.3788589403686e-05	0.124506844914712	1	0.316218616174979	0.0223218241363189	1
TESC	0.000524550986904588	-0.220555266688438	1	0.453491215311292	-0.0675119183679116	1
TET2	1.84575510717949e-05	0.181637678296496	0.450641109417874	0.124907357457649	-0.0808399753241795	1
TET3	0.00476925390864277	0.0147405995983118	1	0.255995665805354	-0.0554954324527462	1
TEX264	0.0002317645900442	-0.00753371568202504	1	0.369314062336141	-0.0416278514783259	1
TFAM	0.123224395764863	-0.0177377642174198	1	0.198925570636288	-0.15326023693602	1
TFDP1	0.0165997709037882	0.130332433594651	1	0.54766790122369	0.00204008339431705	1
TFE3	0.0218431265989573	0.0791550154207379	1	0.0288422906281769	0.146503300749304	1
TFEB	0.0338801486599607	-0.0359871995335099	1	0.626321559750569	0.0394126152946053	1
TFEC	2.13406560094877e-06	0.24863206452282	0.0521032116471643	0.231473169068613	0.0985105970790147	1
TFG	0.00246334733422185	-0.00707339925909806	1	0.50037082380768	0.00246307168633014	1
TFRC	3.79755615119656e-05	0.163453781739813	0.927173334314639	0.938616066951325	0.0459799105469391	1
TGFB1	0.0275111645906868	0.0541130015219513	1	0.00172432479425233	0.0324652832330961	1
TGFBI	6.85073508346228e-27	-0.603489488398667	1.67260697062731e-22	6.52404308256397e-27	-0.487660921050761	1.59284511860799e-22
TGFBR2	0.00666481272231611	0.0466985320142148	1	0.03666560289342	-0.122008871605312	1
TGIF1	0.123109386233621	-0.0899843749799482	1	0.674000201995581	-0.037088315123024	1
TGOLN2	3.37851622773133e-05	0.0947497502213361	0.824864737000603	0.0551636799786929	-0.00612464215414255	1
THAP11	0.183095393613237	-0.0360541469559646	1	.	.	.
THAP12	0.000126550864925213	-0.115646774591791	1	0.414257824900581	-0.0861955570728831	1
THAP2	0.0929682927175883	-0.0791502145212782	1	0.607608240776051	-0.0174128137738755	1
THAP9-AS1	0.127880446316173	0.00509635231487443	1	0.00736183721324787	-0.0131023976886203	1
THBD	0.000587782696253217	0.104467668556072	1	0.306283097461006	0.00483740923219889	1
THBS1	1.96285593104939e-08	-0.60029056098438	0.000479231275565709	1.24937721526507e-08	-0.832294023126591	0.000305035447106966
THEMIS2	5.31926094267562e-11	0.276596793686069	1.29869755915425e-06	0.00947807501301349	0.239317004403214	1
THOC2	0.00300280904210922	0.175998047232226	1	0.158353659080492	0.0705544434554468	1
THOC5	0.00408760002234936	0.0638641104829833	1	.	.	.
THOC6	0.012296374962329	-0.0196861076720988	1	.	.	.
THOC7	0.00341008536343161	-0.089102514287941	1	0.686616717772487	0.00259241374890162	1
THRAP3	0.0958495376316331	0.0520167147941801	1	0.123251145472917	-0.0356060043624606	1
THUMPD1	0.0129337871790751	0.0204682690125377	1	0.92036138988526	-0.00172643281627255	1
THUMPD3-AS1	0.343367258671427	-0.10900448274461	1	0.76947538621951	0.0152372960676428	1
THYN1	0.0327106710109936	-0.100767483397581	1	0.321212250257789	-0.00213909274996832	1
TIA1	0.00539361430766221	0.0763781979323722	1	0.0414415989863459	-0.0182292346662434	1
TIAL1	0.0142400560558629	0.000239209026763554	1	0.595898321842615	0.0186676717631482	1
TIAM1	0.181080047913791	-0.0769756880206555	1	0.790378604330526	-0.0749924315357904	1
TICAM1	0.0469194137678618	0.0626576099779184	1	.	.	.
TIMM10	0.442414478386681	0.0109541574449966	1	0.21069751610112	-0.0143917997227813	1
TIMM13	0.000171702678866845	-0.201891015205287	1	0.0227832415278356	-0.13093989223875	1
TIMM17A	0.012523991116456	0.00733314357222575	1	0.327313210327369	-0.0375747680298256	1
TIMM17B	0.000790512739137544	-0.108886330044237	1	0.0708159650747302	-0.0698272176775324	1
TIMM8B	2.15146120163449e-06	0.190617391554198	0.0525279252379061	0.00387305215292557	0.0881168799581994	1
TIMM9	.	.	.	0.0890306801362169	-0.040483036694668	1
TIMMDC1	0.46672359329149	-0.02982163159405	1	0.801308735290525	0.0113872535327241	1
TIMP1	2.83068471418407e-17	0.359375806042018	6.91111672968041e-13	5.93041617877642e-23	0.519284541133703	1.44791111004826e-18
TIMP2	3.98318085922833e-11	0.336199153429583	9.72493606780596e-07	0.0173126040367288	0.0894986454847004	1
TINF2	0.0101825392221837	-0.0399251712496748	1	0.428989641314448	-0.021311704407598	1
TIPARP	0.000230910875137494	-0.193278406365127	1	0.00321473518614942	0.0307739053641098	1
TIPRL	0.369183904685928	0.0251856880603892	1	0.64108550008338	-0.00957710979609938	1
TK2	0.100958856768117	0.00263202144809194	1	0.673967454592942	-0.0405315781812722	1
TKT	5.37461949813234e-07	-0.153089304586259	0.0131221335046901	5.71895153275395e-06	-0.277065560081696	0.139628201672188
TLE3	2.80817030251188e-07	0.189647523786939	0.00685614779358275	0.506031682884427	0.0873333292516947	1
TLE4	1.4459226204332e-05	0.132496986711151	0.353022007778765	0.0110346650688181	0.104698863316509	1
TLK1	0.000424443175702208	0.110614574350701	1	0.000361106466156713	0.156758141200803	1
TLK2	0.000774538032432291	0.206596915620487	1	0.834076719545044	-0.0271944531280872	1
TLN1	6.14130746669277e-08	0.270889075003354	0.00149940021799304	4.38410196355544e-10	0.308674652769883	1.07037849440206e-05
TLNRD1	0.00136774878660539	-0.105703024744047	1	0.302103277521085	-0.0220100706164716	1
TLR1	0.000540678840002416	0.135295012896762	1	.	.	.
TLR2	9.47958703756031e-06	0.153283446085537	0.231444117522035	0.566222392511631	0.00669386265237226	1
TLR4	3.98736099551406e-08	0.289866386493104	0.000973514187054757	0.0148476122125731	-0.037974472515083	1
TLR5	0.176797723373257	0.130231734702278	1	0.57552868428227	-0.0155971742188385	1
TLR8	1.92011257608537e-07	0.328875369569056	0.00468795485451242	0.0442490899307204	0.0256119381402988	1
TM2D1	0.00391818221843966	0.0412488915389893	1	0.361848602164505	0.06643917402468	1
TM2D3	0.0155212103302983	0.00123116614229424	1	0.186667768756774	-0.0538318698951235	1
TM9SF2	0.000180573991689724	0.067990819632031	1	0.262786660002961	0.022905045066245	1
TM9SF3	1.97761295360569e-05	0.118302304129569	0.48283420262283	0.463509742801234	0.0377403009088174	1
TM9SF4	2.77135061053653e-05	0.0701898319979578	0.676625251562495	0.165837219254969	0.0607111318156152	1
TMA7	0.00195465032006987	-0.158362202455125	1	0.000914564239278007	0.132273591154935	1
TMBIM1	0.00236767279490193	0.0276169406846921	1	0.279620511221086	0.032284709630902	1
TMBIM4	7.77140804907115e-12	-0.380958558880255	1.89738927518072e-07	5.12565901461306e-07	-0.200788023436652	0.0125142964841778
TMBIM6	4.33635134972214e-10	0.254195098711667	1.05872018203466e-05	2.20109827201558e-07	0.263311974334901	0.00537398143112604
TMC6	0.0383472688934967	-0.0950727927595208	1	0.220734757498903	0.00813117066272789	1
TMCO1	0.00312628561377779	0.0489906264345711	1	0.208628329379198	0.0593233541826174	1
TMCO3	2.1643856123473e-06	0.0999006934884311	0.0528434747254595	0.779316063499302	0.0452583325639894	1
TMED10	0.0037880928814462	0.0591048010615604	1	0.171543798191809	-0.060908645922351	1
TMED2	0.00192509811635968	0.074209813088408	1	0.126716633971015	-0.0456399099625936	1
TMED3	0.108506529785447	-0.061287489554292	1	0.0649171523995037	-0.0145043972004738	1
TMED4	3.44506666855467e-09	0.157243998214361	8.41113027127622e-05	0.0938258540296225	-0.0563404351516248	1
TMED5	0.000837151578224786	0.150915675932391	1	0.164287941557675	-0.0064912937279038	1
TMED7	0.00089960884055288	0.0723927837873561	1	0.339990998282458	0.00537805969791777	1
TMED8	3.61897963807184e-07	0.178923712115367	0.0088357387863524	.	.	.
TMED9	0.00466003308839221	0.0457665180601521	1	0.230764476327681	0.047455878252928	1
TMEM101	0.0846610757940144	-0.00434938115964395	1	0.24296587785661	0.00344658568144907	1
TMEM107	0.00315911169443216	-0.126122592965025	1	0.556056504437964	-0.143051347908875	1
TMEM109	0.00804685240819578	-1.05864192870009e-05	1	.	.	.
TMEM11	0.0482503875400894	-0.00195410315361794	1	0.252620636065495	0.100957005851142	1
TMEM120A	0.00170219876151999	-0.128287008184477	1	0.0117974753617014	-0.0858864668371113	1
TMEM123	3.89055887016473e-06	0.546757563842855	0.0949879948150719	2.93777522807152e-05	-0.0664059770424521	0.717257821933662
TMEM126A	0.00968206684233315	-0.105143686919287	1	0.437467729457734	-0.0540315349333823	1
TMEM126B	0.924643169493454	0.0359313339023764	1	0.732988831404063	-0.0111506757564145	1
TMEM127	0.000531044402281113	-0.011802250089772	1	0.268831697124224	0.0313695190702538	1
TMEM131	6.2483583321958e-08	0.19295314145487	0.0015255366868056	0.251972503720788	-0.00606842798079671	1
TMEM134	.	.	.	1.8268902498697e-05	-0.147026205121504	0.446035254505688
TMEM138	0.183644691508907	0.0508007703564724	1	.	.	.
TMEM141	0.0104364462436433	-0.140553396945148	1	0.024730383684593	-0.113147870643947	1
TMEM147	0.000130394211828444	-0.0619179484705223	1	0.000178934744937431	-0.0726087948292737	1
TMEM14B	0.000804683130657576	-0.0671668788116542	1	0.0198944911690547	-0.0465283533188974	1
TMEM14C	0.00116934190142763	-0.0910706043006407	1	0.0186472184561278	0.11704011033321	1
TMEM154	4.57852677631869e-06	-0.349277613137554	0.111784731243821	0.000324828983013936	-0.0961209730422854	1
TMEM160	0.00126039360515535	-0.0237298860480342	1	0.0698359993585005	0.00318823167597859	1
TMEM164	0.0496744671174253	0.0579080734417781	1	.	.	.
TMEM165	1.52740074800848e-05	0.119585301775668	0.372914892626271	0.0001602596276031	0.211463368493125	1
TMEM167A	0.000353959611198778	0.129080186790479	1	0.000521077429700695	0.0648202596074479	1
TMEM167B	0.000159154017304985	0.160975949646387	1	0.00681697978677643	0.0230585213280915	1
TMEM170A	0.197121718620713	-0.0283554418993687	1	0.869078004718751	-0.0229901747028171	1
TMEM170B	7.5311424518842e-14	0.369503776925435	1.83872842962753e-09	0.0606669250286188	-0.0485286480693763	1
TMEM173	0.017882530796887	0.0143017939450074	1	0.351670071062235	-0.0236588667152723	1
TMEM176A	5.05137055270353e-08	0.370297738033023	0.00123329212044257	1.31256890964482e-11	-0.381588886152133	3.20463699289784e-07
TMEM176B	1.52810462940665e-05	0.21199829034767	0.373086745269634	1.52154064405852e-12	-0.332194006664514	3.71484148246889e-08
TMEM179B	0.0005632469740507	0.0262418379895036	1	0.251008796787984	-0.0217218291120437	1
TMEM18	0.00317626219420383	-0.13284448530002	1	0.611767691030164	-0.0457007869744476	1
TMEM183A	0.258601369421695	0.0211164463783171	1	0.30283967893446	0.0433931917162255	1
TMEM189	0.000702303913955398	0.0879783669836345	1	0.795984363126018	0.0495434347348453	1
TMEM199	0.00919248198312	0.102540952868551	1	.	.	.
TMEM203	0.47478765606771	-0.000715212069920979	1	0.161244857322096	0.00334655477022594	1
TMEM205	1.85085623333549e-05	-0.23439623327688	0.451886549368861	6.75980699633323e-05	-0.0802165436145308	1
TMEM208	0.00500479694433132	0.032705508653242	1	0.0723522721175068	0.0856342042904881	1
TMEM219	2.5266209148243e-06	-0.0290074307205488	0.0616874496354353	2.22365309704388e-05	-0.135540886982753	0.542904903643262
TMEM230	2.35163440117342e-06	-0.152227319373305	0.0574151539046491	0.477897270669527	-0.0541427865649861	1
TMEM243	0.0382416669845465	-0.0417615251144859	1	0.113474331795285	-0.0824781652250726	1
TMEM248	0.0121521569974264	-0.00540594528762417	1	0.919813555663203	0.0323695932936212	1
TMEM256	8.44857283925626e-05	-0.204026221083006	1	0.453568369673472	-0.0540871010317263	1
TMEM258	0.000122525085406069	-0.141368770704417	1	0.000336407650227193	-0.0648580272633041	1
TMEM259	0.0347262196620719	-0.0681542289059849	1	0.0293494103757788	-0.0983629022378595	1
TMEM30A	1.34944831179389e-07	0.18495598346765	0.00329467805324479	0.29706645962859	-0.0351200458554688	1
TMEM33	1.86034315655941e-05	0.0746406736849381	0.45420278167398	0.0253023975005506	0.111610052179476	1
TMEM43	0.0448623743249198	0.0827731168418853	1	0.171744163396704	0.0662795685515545	1
TMEM50A	4.40237736896669e-08	0.17597553780756	0.00107484043463322	1.68844541953554e-12	0.396810877593523	4.12233949179603e-08
TMEM59	0.000160412900531845	0.0608623811636326	1	0.0140699395041181	0.104931125984662	1
TMEM65	0.0501110546568042	0.0546262513443242	1	.	.	.
TMEM70	0.597390759457302	0.0577425252836094	1	0.296916089767934	-0.0503982386176962	1
TMEM71	0.0247030825204346	0.0612003162986873	1	0.353967015111501	-0.019442932619528	1
TMEM87A	0.229526874715894	0.0382695418703745	1	0.180464222350657	0.049588651813421	1
TMEM87B	2.65939095970614e-05	0.118763453809477	0.649290302812253	.	.	.
TMEM8A	1.62140038380277e-05	0.108392115367555	0.395864903705447	0.279862505055078	-0.00202397503110496	1
TMEM91	0.244235350709254	-0.0932464478521885	1	0.0165326559107817	-0.133334818123495	1
TMEM9B	0.0748389846447289	-0.05180529706025	1	0.697265490047283	0.0457207399812011	1
TMF1	0.0361013183221566	-0.0457714421793192	1	0.711738052386531	-0.0760099196128281	1
TMOD3	1.96710441736032e-09	0.310122699426021	4.80268543498521e-05	1.85437164519182e-09	0.251957997668639	4.52744837173582e-05
TMPO	3.05512751262493e-23	0.621261484755987	7.45909382207377e-19	2.29166874755451e-06	0.245424321216188	0.0559510924715435
TMUB1	0.00141656939679966	0.0983147304029498	1	0.760513401849038	0.0127329891667626	1
TMUB2	0.0775292211380224	-0.025164987549968	1	0.072495734354136	0.0844118111510747	1
TMX1	2.28082988389899e-08	0.234115971209276	0.000556864616153938	0.684823816447309	0.0149389345756882	1
TMX3	2.95369558907007e-05	0.012842565986743	0.721144778071457	.	.	.
TMX4	0.0108503000326823	-0.0145728451945328	1	0.0290718602639214	0.0637190762476273	1
TNFAIP2	1.29489541633293e-12	-0.368273737723422	3.16148715897684e-08	2.18038176409636e-12	-0.271024112836224	5.32340207704126e-08
TNFAIP3	0.000521311330193298	0.260020246737072	1	0.0031085271531288	-0.256373996101189	1
TNFAIP8	2.23107727364455e-06	0.133116864977015	0.0544717516360318	0.0562317552153494	-0.0205111472987003	1
TNFAIP8L2	0.0672012725513381	0.0381410681241663	1	0.361222870557008	0.0480259579117898	1
TNFRSF10B	0.0242286979598702	0.0548455940550309	1	.	.	.
TNFRSF14	0.000432726918972043	-0.0106804909579848	1	4.57738590300611e-05	-0.23092759853299	1
TNFRSF1A	1.61558446196712e-06	0.18693183420007	0.0394444946389273	0.0019605468924422	0.188403353299696	1
TNFRSF1B	0.501925410747194	0.0383784866068606	1	3.71610324487026e-12	-0.101260154714262	9.07286607235075e-08
TNFSF10	1.37755901342519e-19	0.951395407190129	3.36331033127761e-15	0.119452066824265	0.167232806125839	1
TNFSF12	0.0633542378846046	-0.101573158717671	1	0.0164724448683925	-0.12727251769357	1
TNFSF13B	2.49743849847759e-05	0.378137109991828	0.609749609403302	0.00257033632204443	0.0803453924858233	1
TNIP1	0.00268793842236822	-0.0317740999594027	1	0.687352759547091	0.0215649232242897	1
TNIP2	0.13621863390554	0.0741518037652041	1	0.0480782130012321	0.0674593726178366	1
TNK2	0.000313041993041212	0.0817903775282713	1	0.0298338016187723	0.0656102844853543	1
TNKS2	0.00775591541829618	0.052940714097222	1	0.150240987065148	-0.0465697819301569	1
TNNT1	9.89942239283246e-06	0.224077809937247	0.241694397721005	3.91641845423021e-07	0.212904088050154	0.00956193565600305
TNPO1	0.224461225824342	0.0222398733643844	1	0.159516725789089	-0.0757232515371042	1
TNPO3	0.0294983136275947	-0.10747464766939	1	0.212456307083344	-0.00274778427058392	1
TNRC18	0.0014946582087872	0.0736420601518393	1	0.153265155660724	0.105638492205582	1
TNRC6A	0.0249542538364198	0.0207535867041777	1	0.500951122688938	-0.0774737823610429	1
TNRC6B	0.00096857976028236	-0.123167628971807	1	0.0694617311153395	0.103792046853497	1
TNS3	6.62180758908288e-06	0.154794978213165	0.161671432287458	0.681967887928907	-0.0136696067176249	1
TOB1	0.014247014757731	0.137978322340097	1	0.0793431935148094	0.0653378419182054	1
TOLLIP	0.000140479335960464	-0.0378113220553669	1	0.724471700643326	0.0350739915444032	1
TOM1	0.00451642395615408	-0.0958747890264908	1	0.851649555890016	0.0416325867629835	1
TOMM20	1.13058320459246e-05	-0.222326091686024	0.276031889401248	4.83509343020885e-05	-0.200028999797763	1
TOMM22	0.000195295442601539	-0.157638783337139	1	0.0109315994753564	-0.115970995368024	1
TOMM5	0.0123179491168172	2.83609310552935e-05	1	0.0292250429247624	-0.0569687555518451	1
TOMM7	8.47740203135731e-08	-0.144837036526049	0.00206975770595589	2.83702804348027e-07	-0.14197642705514	0.00692660396815707
TOP1	9.40760392168156e-08	0.246589122078876	0.00229686649747855	0.155816637901331	-0.0604862492523749	1
TOP2B	1.27736221535436e-05	0.0424118966097918	0.311867984878767	0.598378696699404	-0.00816047320321001	1
TOP3A	7.48990478962787e-05	0.0654124206344807	1	.	.	.
TOPBP1	0.000244966199591144	0.170810116630751	1	.	.	.
TOR1A	1.10656582903263e-06	0.091481016394401	0.0270168047158317	0.933737640057731	0.0425783573267769	1
TOR1AIP1	0.000779327786165007	0.156593944177396	1	0.739003555908748	0.0202992148348169	1
TOR1AIP2	8.93716901851482e-06	0.134852698137203	0.218200981587039	0.071499003516783	0.112103622013666	1
TOR1B	1.59086843177286e-05	0.241711436863981	0.388410527617345	.	.	.
TOR2A	0.00370473803870312	-0.0502034018062802	1	0.61589108818548	-0.0164790561001882	1
TOR3A	0.0689305245045366	-0.0239084366472586	1	0.266212448236263	-0.0257455217035646	1
TOR4A	0.0272027517650241	0.0623189657724964	1	0.0208097540129476	0.0802861111952507	1
TOX4	1.75970970892121e-09	0.138526366078728	4.29633125433114e-05	0.251348768585438	0.0484001244568153	1
TP53BP2	0.00109971791828765	0.109011190110159	1	0.243129757801104	-0.120453988556311	1
TP53I3	.	.	.	0.0761086352864222	0.038592432927049	1
TP53INP1	0.117558471625456	-0.0892639381547521	1	.	.	.
TP53INP2	0.101682720452555	-0.0217200945768599	1	0.311470685545212	0.00129741951674295	1
TPCN1	0.35519518143075	-0.0683555276217162	1	.	.	.
TPD52L2	0.0323112183448913	0.0967743094718476	1	0.035392998940475	-0.074107275425392	1
TPGS1	1.50651717106501e-09	-0.114277824574664	3.67816167315523e-05	0.502850244533736	-0.0245839414662963	1
TPI1	0.00429291407921239	-0.0549106119917431	1	0.278044589795675	-0.0192732522487677	1
TPM1	.	.	.	3.74347778701915e-09	0.246066488797041	9.13970101700726e-05
TPM3	1.46269426023494e-37	0.550565807543401	3.57116803636361e-33	3.97755431042115e-13	0.115592926590235	9.71119884889323e-09
TPM4	1.23072097103548e-09	0.176228660858555	3.00480525078313e-05	2.41335206280078e-12	0.130850238069929	5.89219906132812e-08
TPMT	0.0014285443226775	0.161039141640671	1	0.0864654493244763	0.0433688833142319	1
TPP1	2.88011412257432e-07	0.0526853566279895	0.00703179863026519	0.00893685285257934	0.00371606278379755	1
TPP2	9.53769828229483e-07	0.125807409535679	0.0232862903562228	0.490604017156395	0.00399217287098547	1
TPR	0.000555509685051487	0.0796293128236027	1	0.551604045888015	-0.0885882842947456	1
TPRKB	0.00793782840770859	-0.129707695311907	1	0.088842568275524	-0.059433015806155	1
TPST2	1.42670319089443e-06	0.046761439399974	0.0348329584056874	0.00346897431689546	0.193478620528231	1
TRA2A	0.000166862372284359	0.0365491470667133	1	0.144900530581859	0.115230707521234	1
TRA2B	2.6844410705006e-05	0.03311124235858	0.655406287362721	0.0180447560010851	0.100166491044716	1
TRABD	5.73668383727674e-06	0.0145499299698233	0.140061135887112	0.000682341835045889	0.188221496920651	1
TRADD	0.016418426709628	0.0818679457510696	1	0.778974023623003	0.0160687393304589	1
TRAF3	1.45640577055011e-06	0.0570150436780353	0.035558146887981	0.066487761440168	-0.0834677063356533	1
TRAF3IP3	4.81220448377653e-06	0.180760972915049	0.117489972471404	0.391241719993995	0.0766112558146322	1
TRAF7	0.132007240227073	-0.00466251141358959	1	0.296160236470043	0.000959798932741673	1
TRAFD1	0.00013496186469663	0.188985833505717	1	.	.	.
TRAK1	0.0165175021737644	0.0111293920172012	1	.	.	.
TRAM1	0.0201365329097324	0.035724827484382	1	0.0251346992153983	-0.0647673514957974	1
TRAPPC1	0.000936842049408119	0.0590906907182831	1	1.09641267803815e-07	0.208794996251372	0.00267689155343014
TRAPPC10	6.86535390521543e-07	0.110805686005105	0.0167617615595835	0.392137043388436	-0.0850972337088804	1
TRAPPC12	0.290408091768029	-0.0465785557633114	1	.	.	.
TRAPPC2L	1.84903677718417e-10	-0.334307779916276	4.51442329149515e-06	2.80628747899952e-05	-0.236760509640116	0.685155087997734
TRAPPC3	0.073557158813521	0.0412409484005269	1	0.816014602268345	0.00819399789145864	1
TRAPPC4	8.96719614535843e-06	0.099561935465758	0.218934093888926	0.00160721679805886	0.178675674267789	1
TRAPPC6A	0.000238498376787164	-0.213618429823151	1	8.27468411117195e-10	-0.196596769578456	2.02026412574263e-05
TREM1	0.000950244883992794	-0.166452215231477	1	0.0154612608370964	-0.241076705900761	1
TREML1	0.214219326105815	0.0571405004678419	1	1.03448048542955e-20	0.591716764454252	2.52568410517624e-16
TRIB1	0.00257033521877716	-0.193816741737251	1	0.00212339692723818	0.0256696739124154	1
TRIM11	4.4432259434527e-05	0.14190359689828	1	.	.	.
TRIM14	0.000150346204184124	0.131277804991957	1	0.224773574040259	0.114417355090869	1
TRIM22	5.16677199849648e-17	0.948304729114992	1.26146738343292e-12	0.19131335900286	0.0681772931544475	1
TRIM25	0.00185715457646342	0.186939530457406	1	0.309512339212448	0.00820246085406368	1
TRIM26	0.119164245303936	0.112882226863421	1	.	.	.
TRIM27	0.00520346359080491	0.0833010208372592	1	0.831598870291811	0.0281350323960365	1
TRIM28	0.00478251999522972	0.023982862605046	1	0.143101861708279	-0.0197442620526311	1
TRIM33	0.107072791696287	0.0420890969260825	1	0.399882357462671	-0.0105300377356318	1
TRIM38	0.000619190468040006	0.211779216912841	1	0.141445473983993	-0.0789763450603451	1
TRIM44	0.000458998753247673	0.0562267390405305	1	0.427322399954111	0.0275879596960013	1
TRIM5	0.00369685997288344	0.289227592307254	1	.	.	.
TRIM56	0.0175772117571816	0.157677080062193	1	0.41046755859761	0.0739086674344837	1
TRIM69	0.00514981169632584	0.230262948022479	1	.	.	.
TRIM7	0.167097329648054	0.0770852710425157	1	.	.	.
TRIM8	6.3880454758432e-05	-0.0860958638190803	1	0.126127959219887	0.0249208041967572	1
TRIOBP	0.0266633224346435	-0.133084397882317	1	0.00252356141905015	-0.127918692456476	1
TRIP11	0.5996553631848	0.0527738663607715	1	.	.	.
TRIP12	5.20608462866498e-13	0.422901958571732	1.27106556208855e-08	0.000690971429626781	0.164271040410029	1
TRIP4	0.0433531081973338	0.0690939846973374	1	.	.	.
TRIQK	0.43585374258748	0.0195460489983344	1	0.634153860650219	-0.00536408181424181	1
TRIR	2.04644895351688e-41	-0.702899232488257	4.99640512001147e-37	8.45791877392664e-07	-0.253528552932625	0.0206500086865419
TRMT1	0.0612564289185703	-0.0048020141221119	1	1.4166507534814e-05	-0.117703278874729	0.345875281462485
TRMT112	1.25834555609835e-06	0.0929226727280874	0.0307225067521412	0.00133539066337823	0.128915372074555	1
TRMT6	0.192793148639404	-0.00392278081183317	1	0.0249035077546693	0.0453676567994507	1
TRNAU1AP	0.377377520147359	-0.00301340383104304	1	0.374622160501652	-0.0223452522522334	1
TROVE2	0.00122633584120027	0.0677952035591238	1	0.478055947809163	0.00500998103272937	1
TRPC4AP	0.0301673853683668	0.0413428729220956	1	0.283963361236024	0.0707402868668148	1
TRPM7	0.00139765495408013	0.109109431881488	1	.	.	.
TRPS1	0.00613074099076547	0.0607883594123053	1	0.0676934049528622	-0.0696032376376484	1
TSC22D1	.	.	.	0.000448521026556949	0.220931979277436	1
TSC22D2	0.134023213240741	-0.0593146024688229	1	0.652908482201718	-0.0601015094096189	1
TSC22D3	1.1028780536054e-08	-0.345314476001422	0.000269267676787759	0.017395090541325	-0.151258387087855	1
TSC22D4	0.0334903729824569	0.0467097055957153	1	0.492465675679758	-0.0100204651896268	1
TSEN34	0.0196943181482353	0.0282815137669816	1	0.867539749341782	0.00510336282110457	1
TSG101	0.19028073456326	-0.00220953074788205	1	0.00971604828032482	0.123478866740592	1
TSN	0.269283544934942	0.023974769984156	1	0.310315293641277	0.0425515448465141	1
TSNAX	0.0306116752432673	-0.0752512043274025	1	0.000531181837112156	-0.137275543589895	1
TSPAN14	0.000904356441415741	0.157979493860389	1	0.0018981118897633	0.216278280014263	1
TSPO	0.231848127815183	-0.00234829165388373	1	4.79529311467785e-06	0.102616978915165	0.11707708139486
TSPYL1	0.10354552911134	-0.0476172651949332	1	0.258471017396379	0.0558172772373722	1
TSPYL2	9.56992516414791e-06	-0.179942366556224	0.233649722882671	.	.	.
TSR3	0.0228221300103211	0.0331062873430322	1	0.0112019246668477	-0.0150514982396972	1
TSSC4	0.00264034318511639	-0.0204090062710796	1	0.00854910001074676	0.0323914726939558	1
TST	0.0387085991208212	-0.0400362836730754	1	0.538636054370346	0.0496744617336788	1
TTBK2	0.166790895663755	0.0553087543343076	1	0.162186400743724	-0.0343839068346892	1
TTC1	0.00914679689190681	0.150016501994055	1	0.0848131011498856	0.0720412000846331	1
TTC14	5.58758526547176e-05	0.0353951846291913	1	0.341434625579184	0.0774447544414511	1
TTC17	0.000828532536270516	0.039316885096058	1	0.00856656979998362	-0.0829165909772976	1
TTC19	0.0087958453407834	0.02811552670249	1	0.0844366766685589	-0.106404219128396	1
TTC3	0.0170745649153122	-0.0351316199411218	1	0.0293389155095195	-0.134745258352699	1
TTC37	0.000652477794689427	0.093818796834766	1	0.917847930139804	0.0428644678002123	1
TTC39C	0.982113838471308	0.00478150743517919	1	0.0753840396129471	0.0201152088420442	1
TTC7A	0.0293156286150804	0.00990739845126842	1	0.861471880212637	0.0330555501643603	1
TTYH3	4.10054400423024e-05	0.061647064155769	1	0.14912531650676	0.0896960766114059	1
TUBA1A	0.0202092917539864	-0.0896685961119941	1	0.000702027500615388	0.150694171284914	1
TUBA1B	0.000158477309968123	0.0564310329530273	1	5.55277547685503e-07	0.245673619113145	0.0135571013267416
TUBA1C	0.0336708510319524	-0.0280410946372154	1	0.120396793848203	-0.044955032777635	1
TUBA4A	0.55458382565568	-0.110221703949581	1	0.158112502988344	0.118973269646205	1
TUBB	8.00520374510052e-07	-0.350266534765893	0.0195447049436629	6.84402122654723e-10	-0.100029359705081	1.67096778246151e-05
TUBB1	0.651063078122167	-0.0626896402579662	1	4.57080724138539e-19	0.640138175286104	1.11596258798424e-14
TUBB4B	0.191810467552923	-0.0987115310597538	1	0.00148018882217378	-0.124288615409858	1
TUBB6	.	.	.	0.00410014351815675	0.138682647966464	1
TUBGCP2	0.000508508743618525	0.116895768852687	1	0.83272553425197	0.0149224260191737	1
TUBGCP3	0.00694780943324386	-0.0304839116894498	1	.	.	.
TUFM	0.000120807551423865	-0.118427609977743	1	0.00334174848281723	-0.149666893503024	1
TUSC2	0.722901390758274	-0.0549175748164937	1	0.0464645933472401	0.0323708377988321	1
TUT7	0.0157383191270448	0.16671122454907	1	0.255503641031363	-0.235104301497573	1
TWF1	0.00692420541392581	0.0990176462508532	1	0.0635498043303359	0.0922502247301978	1
TWF2	0.000180296755538356	0.0299877587151218	1	0.175738085188329	-0.02347944780362	1
TWISTNB	0.014552075013658	0.0383855114112301	1	.	.	.
TXN	0.000128799414035503	0.185631586563233	1	7.28501544133466e-14	0.290824651853281	1.77863652000186e-09
TXN2	0.00243098081589323	-0.0499788464161861	1	0.000562822382528555	-0.155846910242765	1
TXNDC11	0.000616531379902411	0.0434103873441763	1	0.118910882941868	-0.0398553858132156	1
TXNDC12	0.14882744826257	0.046763034249912	1	0.255612962179787	-0.0511521776165952	1
TXNDC15	.	.	.	0.29843158849883	-0.0340373679897183	1
TXNDC17	0.00429782184254306	0.041300270160298	1	8.63396042835664e-09	0.26344988941818	0.000210798143858327
TXNIP	0.00209061505469885	-0.161117248175273	1	4.21556850951748e-25	-0.374502781124726	1.02923105159869e-20
TXNL1	3.2344455444788e-07	-0.153410873614458	0.00789689879684498	0.133696867048928	-0.168958044601584	1
TXNL4A	4.87770916115991e-06	-0.10339605141746	0.119089269169719	0.0166809329601862	0.0958831781954321	1
TXNRD1	0.000249961754799177	0.184809220262528	1	0.0550347221593057	0.078738577810218	1
TXNRD2	0.019686625416556	0.0465918206086991	1	0.159311740441446	0.044687266525208	1
TYK2	0.520616089973673	-0.0503110646844206	1	0.748446002109825	0.0434428415125337	1
TYMP	3.11084508498033e-15	0.400789600069232	7.59512827497947e-11	0.086917206668761	0.259010348328915	1
TYROBP	2.54323474669871e-05	-0.0405375430832589	0.62093076340649	2.80778541115146e-43	-0.369525114939872	6.85520808132628e-39
TYW3	0.00541217115528906	-0.131941009027025	1	0.113538160359847	-0.0419299437793129	1
U2AF1	2.90779090391997e-07	0.269575021691092	0.00709937149192061	0.00026453615691858	0.268915929185554	1
U2AF2	0.002400396032953	0.0217134162330023	1	0.336059221571038	0.0336794585487263	1
U2SURP	0.0284241003331445	0.0827293522284748	1	0.84923479338304	0.0016081190763757	1
UBA1	0.0456696761049957	0.0735105421567295	1	0.0121508022369551	0.14448365497806	1
UBA2	0.1328022862142	-0.0645477768565418	1	0.0155753888195107	-0.112106543394483	1
UBA3	0.0346286704641301	0.145796558006893	1	0.0763534126712579	0.047636814839343	1
UBA52	1.0410460201228e-30	-0.349320102817444	2.54171385812981e-26	7.60333217694268e-24	-0.243198290998177	1.85635355100056e-19
UBA6	0.0160444275547171	0.116844600972754	1	0.560416073866023	0.061151923511351	1
UBA7	0.134903227876603	0.0597127690939402	1	.	.	.
UBAC1	0.0251407691639289	-0.0364666818340279	1	0.788143217376787	0.0281504914803139	1
UBAC2	0.17056643893261	-0.0677744670374243	1	0.00856630503165379	-0.0926207873057334	1
UBALD2	7.19376098242351e-05	-0.00459218775552905	1	0.028750140914727	0.0728820870000748	1
UBAP1	7.96917532921535e-05	0.208171517515644	1	0.718921483639736	-0.113333440983205	1
UBAP2L	0.104053581765383	0.0756075982388841	1	0.8406929608299	0.0246422247179062	1
UBB	0.062373121322556	-0.0275751495777892	1	0.038353488466902	0.124305816836476	1
UBC	4.72670453257188e-05	-0.070077174492706	1	2.68812073119286e-30	-0.291839516175693	6.56304676520736e-26
UBE2A	0.00958974423593388	0.0577037288338224	1	0.349651976007	-0.00898416305012273	1
UBE2B	4.94165243435176e-06	0.0593538133355904	0.120650444184698	0.0336249448360304	0.0342169544205773	1
UBE2D1	5.28422986417883e-05	-0.126271871616463	1	0.121794431383501	-0.337546876798717	1
UBE2D2	0.0049400757525003	-0.079385301096635	1	2.66111278174803e-05	-0.106963731936759	0.649710685663783
UBE2D3	0.000674174043128049	-0.0534888658131938	1	0.000100300972987068	-0.125980447415222	1
UBE2E1	0.03598598067779	-0.0758500245384455	1	0.310646246132095	-0.00466534854348799	1
UBE2E2	0.00881325852360057	-0.133715659415366	1	0.939092922062243	-0.0502736928837357	1
UBE2E3	0.00226639092704299	-0.0416810815636179	1	0.00324681792037548	-0.0761195030516233	1
UBE2F	0.151037872939433	0.122252095673402	1	0.00049320263972789	0.124976332771887	1
UBE2G1	0.00830981749974118	0.122758632597143	1	0.382877041882353	0.0531060928027818	1
UBE2G2	0.00801547781827302	-0.0458214973747918	1	0.000515373553279933	-0.0906062997085398	1
UBE2H	6.31455325751468e-06	0.179841992389697	0.154169817782221	0.0605426981844457	0.0715747452156485	1
UBE2I	0.000138400599105126	-0.0688852763020811	1	0.0216631556893949	-0.0253921856346286	1
UBE2J1	0.00884585088506667	0.0380238131992381	1	0.262171755427796	0.0842628090170945	1
UBE2J2	0.0366932012899906	0.024325739663161	1	0.200689878671337	0.0287271938701795	1
UBE2K	0.0068781875965039	0.0534280960345492	1	0.434663499210084	0.0898438513600469	1
UBE2L3	0.00353942597871811	0.127002508523281	1	0.0527262851918118	0.0295708109159218	1
UBE2L6	2.60910406597704e-17	0.672235113029526	6.37012757708293e-13	0.00187439387220759	-0.0206384536465416	1
UBE2M	0.00462668332312122	-0.010337651288608	1	0.0774812716451509	-0.0207952057642137	1
UBE2N	0.00767255692452328	0.0530936268453852	1	0.017242952314444	0.0886829140999253	1
UBE2Q1	0.00129550364997644	0.074904370358844	1	0.141641973188717	0.0498770946752362	1
UBE2Q2	0.431866997819508	0.0142987808574189	1	0.405070744725666	-0.0800652461807688	1
UBE2R2	0.0007407870863125	-0.164671142140011	1	0.00046783260239099	-0.132265509200086	1
UBE2S	0.00810540969670604	0.0521361733674536	1	0.00348724191186398	-0.122662009582426	1
UBE2V1	3.48858047341217e-05	0.150132152685729	0.851736922583582	.	.	.
UBE2V2	0.0980544452157996	0.0319452701072949	1	0.548652824866255	-0.00393640205341633	1
UBE2W	0.86266562261855	-0.00261799574876787	1	0.0135579199649075	-0.0822147086102342	1
UBE2Z	0.00282458200901538	0.154197731530572	1	0.141640542549466	0.100716939465564	1
UBE3A	0.0187798342601414	0.0621594943858692	1	0.675700497052723	-0.0197466911898718	1
UBE3C	0.000492243284767009	0.0768401774165202	1	.	.	.
UBE4A	0.0337648939425139	0.0368176443970851	1	0.933642575499816	-0.0305836189796168	1
UBE4B	0.300464870381904	-0.0566277511650904	1	0.0235726354016243	0.085408064623499	1
UBL3	0.019923863870549	0.0580853040393976	1	0.210464128874374	-0.0204458651677328	1
UBL5	8.02914918992286e-06	0.0495748952603789	0.196031677471967	3.40949361892218e-12	0.196189654924614	8.32427867059849e-08
UBLCP1	0.423852361877448	0.00902666366174154	1	.	.	.
UBN1	0.00112217971347132	0.0587568566408857	1	0.0064294314901677	-0.00794300582473695	1
UBN2	0.440190881998746	0.0435336756396522	1	.	.	.
UBP1	1.57820284418789e-06	0.155013702563155	0.0385318224408475	0.824712155616901	3.40718305559817e-05	1
UBQLN1	5.52939524627109e-07	0.200486592512291	0.0135000184937709	0.722245753501865	0.0236585438807189	1
UBQLN2	7.50965986575255e-07	0.0702884573725421	0.0183348345622349	0.88552306348467	-0.00318779721015644	1
UBR2	7.22976418319915e-07	0.227039902042579	0.0176514692532807	0.000331943547952909	0.145559138703187	1
UBR4	0.00385918553559477	0.0607024299051354	1	0.0422937485018696	0.139333736477382	1
UBR5	0.00920013870756801	-0.0152565122499272	1	0.20785274151394	-0.0262114001202566	1
UBTD1	1.04762118136636e-05	0.0908516549947761	0.255776711430598	.	.	.
UBTF	0.21963050046075	0.0801401654603613	1	0.220928639193047	0.0406777321837932	1
UBXN1	7.19338008417116e-05	-0.0679462182424193	1	0.000703163341924681	-0.166610869400458	1
UBXN11	0.00456348938020064	-0.118293760444659	1	0.350261399149988	0.0193883841904227	1
UBXN2A	0.00181295454303156	0.0824452529690474	1	0.465124970079001	0.0721972521373359	1
UBXN2B	0.253845792954886	-0.00983707700074471	1	0.640502210080436	0.0381799147228548	1
UBXN4	8.3306736025806e-09	0.235538864689307	0.000203393396007005	0.805944245871734	0.00997981425502115	1
UBXN6	0.0915049110625314	0.0377283921557047	1	0.131013258339421	0.0750312942413207	1
UBXN7	0.00180119485739476	0.0402280440676401	1	0.114167546175576	0.0977349393102847	1
UCHL3	0.00692733930828148	-0.0124331413481528	1	0.577739640431856	0.0109443577769815	1
UCP2	0.0189002320746191	-0.0111377434268793	1	0.00052255891185634	0.107352531519524	1
UFC1	0.0525608935033539	-0.0783605204468512	1	0.407536164749932	0.0901816414368983	1
UFD1	2.46179387577056e-07	-0.181155528027741	0.00601046974769382	0.00231406574300958	-0.141816940906797	1
UFD1L	0.00964099363615432	0.29329235055513	1	.	.	.
UFL1	0.72383300002751	-0.0155525705456528	1	0.36223169432147	-0.0431915373313982	1
UFM1	5.78240010299701e-05	-0.0399370273212326	1	0.543452164665045	0.00208824040559863	1
UGGT1	6.90633785345719e-06	0.0477587138456556	0.168618238692157	0.191213750900175	-0.0405682330826459	1
UGP2	0.0028764544087331	0.140616733597878	1	0.00349534137943655	0.160190030674349	1
UHMK1	0.0236533117238708	0.0877179063196465	1	0.502357776328511	-0.00730056527471135	1
UHRF1BP1L	0.0259620674640728	0.118959590040264	1	0.266586099478765	-0.132178760784135	1
UIMC1	0.00258887573834788	0.0627299758023865	1	0.16225218226206	0.0458879868049028	1
ULK1	6.14277422321319e-05	0.0557680692837348	1	0.0756870010233638	0.20911447279875	1
UNC119	0.00163282102028011	-0.124673931599251	1	0.413081378030539	0.0172789744968473	1
UNC13D	0.00594320063161827	0.0833450806887359	1	0.0896509438212133	0.0672655852181714	1
UNC93B1	0.000161439673334136	0.26206813789204	1	0.0702140709206482	0.123700104576241	1
UPF2	8.31575420774786e-05	0.135606161934191	1	0.112729418306431	0.0153056299196279	1
UPF3A	0.0155018483304769	-0.0426689748587848	1	0.651712246401093	-0.0387956001941955	1
UPP1	7.48860645000789e-06	0.156511712401965	0.182834326476943	0.00162982228893133	0.0474854941007425	1
UQCC2	0.939186453360682	0.0338215686142446	1	0.560573679282449	-0.00558507428929078	1
UQCC3	0.601635288002196	0.0534795384854675	1	0.894697939430959	0.0096477773626929	1
UQCR10	0.00316036605413243	0.153503542428711	1	2.90541017156851e-07	0.244375028865853	0.00709355893388453
UQCR11	6.6024359699587e-07	-0.203249693213488	0.0161198474206542	0.0774196791501912	0.0746678014836646	1
UQCRB	1.62060976376196e-10	-0.239892968439869	3.95671873822483e-06	0.000577045063878862	-0.0536116916738747	1
UQCRC1	0.000361077877891024	0.0622658049428448	1	0.473183509044905	-0.0182415500634232	1
UQCRC2	3.59817454605217e-05	-0.236224287705238	0.878494315418637	2.38423516946661e-13	-0.212585313920932	5.82111016625272e-09
UQCRFS1	0.0132428513311072	-0.0786983835494508	1	0.000390759214931573	-0.0524094100830321	1
UQCRH	0.000100480954677195	-0.166032182745903	1	0.0498482706566662	0.075072611927776	1
UQCRQ	0.000982788569890001	-0.00757553038792103	1	0.00416790784929629	0.0900912671748382	1
URI1	0.575931462427852	-0.0250153786879773	1	5.19093491030175e-05	-0.180011596051451	1
URM1	0.141152854912525	-0.0916983406672541	1	4.88485712394241e-05	-0.135550444937521	1
UROD	0.0335511332432305	0.0281142441109999	1	0.130313825690837	0.0967866950501721	1
UROS	0.0591311625858095	-0.0739361615171888	1	0.217215264435177	-0.0479545638341324	1
USB1	0.0262055475033907	0.0760308237159657	1	3.38333542113382e-05	0.225316525124076	0.826041343069821
USE1	0.0454701595092924	0.0653171288025778	1	0.912336552702015	-0.0367936464589929	1
USF2	0.0882297586492122	0.031423460926608	1	0.0306670523526106	-0.0546517952811661	1
USF3	0.00231288787451611	0.0580938867743638	1	0.5239207873629	0.0221611274991967	1
USMG5	0.00284258944719282	0.778542417658898	1	0.572197950071616	0.452544546158895	1
USO1	0.120006952852925	0.0620698270004628	1	0.05362448494329	0.0650784967251202	1
USP1	0.000188705368683588	0.0879711493831595	1	0.625735529805062	0.0567749086745785	1
USP10	0.0208089715361062	-0.0054690594966027	1	0.0121413508242099	0.0194284438254595	1
USP12	0.0032087703892264	-0.183545928300235	1	0.132159998562762	0.0226117046329669	1
USP14	0.0861647702028954	0.0585823552303614	1	0.0574359279029609	0.134346567426226	1
USP15	1.76746046079432e-07	0.320814377293624	0.00431525471502933	0.247742320497433	-0.204056754779019	1
USP16	0.000434672077334891	0.0292866690725221	1	0.00363305542461916	-0.154788150019673	1
USP18	0.00364830546454072	0.430641167688091	1	.	.	.
USP22	0.0104361016448541	-0.0598405704514074	1	0.0121029384948154	-0.0274663430877932	1
USP24	0.0208744192030647	0.0947417338478677	1	.	.	.
USP25	5.07041493885845e-06	0.176046683904766	0.123794180732229	0.564856659137917	-0.0220966502350151	1
USP3	1.03411085444393e-05	0.119765297320349	0.252478165112485	0.129422535429799	-0.0147497547562017	1
USP32	0.00412248178799623	0.15199029771249	1	0.0787798417582202	-0.0002324950626994	1
USP33	0.000562844370121923	0.0596532519368796	1	0.698353672004099	0.0739574403003312	1
USP34	0.01147118246423	0.0423178255920399	1	0.865643025084831	0.00476030656529991	1
USP36	0.247634269993738	-0.0518760157123507	1	0.00118980000736222	-0.149387183794206	1
USP38	0.559630341773807	0.000116401939117217	1	0.133363574205018	0.0253578505490712	1
USP39	0.0795289140798544	0.000890800347745802	1	.	.	.
USP4	0.00278149025911084	0.0928496285593262	1	0.360302799410159	-0.0184325257892473	1
USP47	0.0104837317514076	0.102887067281482	1	0.804734503666252	-0.042549828823838	1
USP48	0.000239152135647379	0.0725484822401272	1	0.495080282221091	0.0522455876372505	1
USP7	0.00561588460921178	-0.116775558872991	1	0.00939939136207552	-0.0161311166800079	1
USP8	4.33732773230825e-06	-0.0268299403551637	0.105895856584306	0.0653604998489227	-0.128586857247713	1
USP9X	0.0274841539117966	0.0687980566564571	1	0.607713265210468	-0.0195814160524084	1
UTP18	0.109041708297296	0.0712080926735729	1	.	.	.
UTP23	0.0226567328614094	-0.0448465069727109	1	0.269772090122782	-0.0521483608829156	1
UTRN	2.67148275826552e-10	0.485721349083035	6.52242515430527e-06	0.0101084621042598	-0.154730388305484	1
UVRAG	0.00118753656167617	0.228749304331055	1	0.0815492274198407	-0.0740338664853553	1
UXS1	0.372793318631715	0.0258618536236554	1	.	.	.
UXT	2.92929433654609e-06	-0.257681816780825	0.0715187212267727	5.2278576132882e-05	-0.147874496168683	1
VAMP2	0.000970802132499377	-0.22207897858375	1	4.99128219714124e-07	-0.040741133647777	0.0121862154843203
VAMP3	0.0240325128096121	-0.0246232132096244	1	2.78423851948118e-07	-0.253317938729155	0.00679771834531331
VAMP4	0.234644395087575	0.0227582118812103	1	.	.	.
VAMP5	3.81092268835763e-11	0.488353673776338	9.30436774362515e-07	0.000182550494440869	-0.0320299600917355	1
VAMP7	0.0283569433930482	0.0537393174887709	1	0.818950042118759	-0.030501418118532	1
VAMP8	8.13074359251187e-06	-0.107754487383322	0.198512104811177	0.0173875268839876	-0.116826917652192	1
VAPA	0.0263911499739054	-0.152438412516329	1	0.0445961642865596	-0.201728971009676	1
VASP	3.08900000274858e-05	0.125550243261239	0.754179350671065	0.474517775022924	0.0976084261247829	1
VAV1	0.904464732065787	-0.00655538055275112	1	0.68651058870465	0.00933316684121854	1
VAV3	3.10579500319399e-07	0.274369023164711	0.00758279850029814	0.74547723515776	-0.027654629000441	1
VBP1	0.095908574315235	0.0917378141766668	1	0.584021719175256	0.0297359092078357	1
VCAN	3.02478429655911e-38	0.518272536474182	7.38501086004907e-34	0.00135489096547869	0.0245007029487434	1
VCL	0.0024939198120554	-0.00920426419526121	1	8.50901020226166e-06	0.236060262040902	0.207747484088219
VCP	2.85020064131246e-05	0.0875086892958096	0.695876486576438	0.229392979739737	0.0265293282364245	1
VCPIP1	0.143939844521476	0.0193655717029511	1	.	.	.
VDAC1	0.000481138318978408	-0.12227710086282	1	0.0315822297479026	0.00718784163281072	1
VDAC2	4.10980096110709e-08	-0.171154451060856	0.0010034079046543	0.0615658891215794	-0.0767213649011265	1
VDAC3	0.0019438172411887	-0.0826188192913725	1	0.359462247306853	0.0836237150032293	1
VEGFA	0.00294842206176401	-0.137070105264868	1	6.53970027340589e-09	-0.219941292828755	0.000159666782175205
VEZF1	0.0053767855291037	0.0251350381760259	1	0.0714661668934737	-0.0102830355737285	1
VHL	0.000478680693482881	0.0976654501800952	1	0.505252826580259	-0.0126589234686562	1
VIM	0.191120673168017	-0.0622298069427929	1	6.17606872759112e-56	0.207337402895777	1.50788717984137e-51
VIM-AS1	0.0885410118595283	0.00105295790109006	1	0.0145212784299856	0.0287097958816518	1
VIMP	0.00793755017235031	0.37124862740552	1	.	.	.
VKORC1	0.00241523701786667	0.0606544308985353	1	0.326287174166139	0.0655955688084306	1
VMA21	3.73807218606781e-06	-0.201494750429741	0.0912650324228457	0.00447684591458685	-0.133422112533651	1
VMP1	2.01836406997595e-10	0.365208612049346	4.92783587684627e-06	0.00410357472992732	-0.139260701649718	1
VNN1	0.00462487042671995	0.162506670524246	1	0.080389243771922	0.121204862673033	1
VNN2	0.000160787825043147	-0.166447885604862	1	0.158825975644132	-0.111000247735767	1
VNN3	0.589937105242384	-0.028695916541531	1	.	.	.
VOPP1	0.374341652898262	0.0490024738020799	1	0.392264799617692	-0.0115858481840961	1
VPS13B	4.90448205622482e-06	0.16218143886697	0.119742929402729	.	.	.
VPS13C	5.5113592094088e-10	0.240229354513457	1.34559835097716e-05	0.0850509419399881	-0.213863820834393	1
VPS13D	0.121526434324394	0.0511196592170436	1	.	.	.
VPS25	0.065072129901569	-0.0392274594366869	1	0.155904717588799	-0.0210421672773339	1
VPS26A	0.000336104334022856	0.116412047616354	1	0.0131291840352444	0.10246328266572	1
VPS26B	0.259086702357462	-0.00559159863660363	1	0.945376061288545	0.0315535831898774	1
VPS28	4.09033169991649e-07	-0.26044872866542	0.00998654484534612	0.00455224320720519	-0.107769559459119	1
VPS29	1.50886662706606e-05	0.164028420269462	0.368389786998179	0.0149100867661579	0.0423739080955914	1
VPS35	0.0383904237803171	0.0529682159634779	1	0.984131674727807	0.0339527538321535	1
VPS36	0.0454683875809191	-0.00724147355331628	1	0.258474072367981	0.0423893147939747	1
VPS37B	0.00500552991358643	-0.0823264143678383	1	0.555250895118706	-0.0287879539804963	1
VPS39	0.0398759910497858	0.0674045341745544	1	.	.	.
VPS41	0.00584154587904376	0.0360027316233868	1	0.936305281276413	0.0467951595631249	1
VPS4A	0.000351404635343033	0.0837061515642715	1	0.475863540723056	0.029312326279913	1
VPS4B	0.0197947608090487	0.0368398652486971	1	0.983504808884011	-0.0819600774055494	1
VPS51	0.00239196957514011	-0.190010591355402	1	0.00237401390876281	-0.131628808217266	1
VPS53	2.88136177787916e-07	0.195610798554899	0.00703484478069197	0.77571458523888	0.0278658647612119	1
VPS8	0.222747631885906	0.0239848484364992	1	3.21035209321924e-05	0.113481858634548	0.783807463559478
VRK2	0.158001181403812	0.101789912338281	1	.	.	.
VSIR	1.88012537754035e-33	-0.457806584668277	4.59032610926476e-29	4.42232715583095e-11	-0.240154243359859	1.07971117509613e-06
VSTM1	0.0485586108146471	-0.0112050387753415	1	0.00524777738634768	0.267128604725544	1
VTA1	0.0750249862922175	0.140102450532094	1	0.256871226913001	0.0636723215321555	1
VTI1A	0.00602387238184435	0.049162550991414	1	0.382463388101905	0.0108914111937851	1
VTI1B	0.00156091153820778	0.0843321844605529	1	0.000158747382089754	0.18527378276974	1
WAC	0.0004529038058663	-0.0261846764699221	1	0.00073382253994479	-0.165485869287184	1
WAC-AS1	0.155691467482591	-0.0370202193913854	1	0.00775727166497064	-0.104397245050298	1
WAPL	0.02591911189245	0.0606565789634644	1	0.0860064428175043	-0.0842621844849366	1
WARS	2.6036093371011e-05	0.385096735011501	0.635671219653234	0.39243457582648	-0.115236745825673	1
WAS	6.56977903818255e-13	0.334457526484832	1.60401155217227e-08	0.00679679461220053	0.00535452756400701	1
WASF2	0.00194042569897193	0.101152232037928	1	0.013004510658872	-0.0594839920359593	1
WASHC2A	3.33416024710025e-05	-0.124227797391136	0.814035224329526	0.504316776695134	-0.0664636104683933	1
WASHC2C	9.74129068165767e-05	-0.0710178704491482	1	0.544015233162514	-0.0435862879411085	1
WASHC3	1.19988615156037e-05	-0.143106077491808	0.292952203903465	0.105177743062809	-0.0814631725966468	1
WASHC4	2.4029451786989e-06	0.0282097644146351	0.0586679065379337	9.76377275268068e-05	-0.174709173818401	1
WBP11	0.00326935464085675	0.0246208989811836	1	0.099551575040181	-0.0547203535919485	1
WBP1L	0.181007249078203	0.000298164172851778	1	0.222888537455659	0.0524626492716482	1
WBP2	0.69667560777395	-0.0188649394869482	1	0.246030820364848	0.0702535292610146	1
WBP4	0.0255815259374367	0.0775240857909836	1	.	.	.
WDFY1	2.84284336689563e-05	0.195219483071092	0.694080208027568	0.0466716640576189	-0.0171704436068319	1
WDFY2	0.00550676194198769	-0.0572480339878163	1	7.72114031410151e-05	0.248929641911655	1
WDFY3	0.00682671709070511	0.0883900253252329	1	0.0303021888624549	0.0517078072547163	1
WDR1	0.000110494872790755	0.0395365847621214	1	4.02511748539024e-08	0.235082227395665	0.000982732434058027
WDR11	0.128558185629826	-0.063753827977574	1	0.153873718124019	-0.0198955800612331	1
WDR13	0.00516028995985909	0.0688078347704222	1	0.15661204504168	0.0451487632702933	1
WDR18	0.241427664329231	0.060699594547127	1	.	.	.
WDR26	0.0016133554779091	0.0860986890226085	1	0.335010909720971	0.0225320810577218	1
WDR33	0.00111334912733766	0.0430866059394217	1	0.540391534932815	0.0565477902373233	1
WDR41	0.0583279654904	0.00295947307458944	1	.	.	.
WDR43	0.0521905264580914	-0.0528529507792297	1	0.0195826057792247	-0.0831034220622072	1
WDR45	0.232610253221106	-0.0990235477739984	1	0.112899987114285	-0.0244105018100162	1
WDR45B	0.156571411159873	-0.140916709545558	1	0.000208764017390843	-0.209004446483406	1
WDR46	0.0933150462010991	0.040422886017607	1	.	.	.
WDR48	0.0650377289553154	0.00472522132605041	1	.	.	.
WDR61	0.189468409312288	0.0241996349926154	1	0.0782189007017883	-0.0499116476545913	1
WDR70	0.00340301861160835	0.107555607330919	1	.	.	.
WDR74	0.0019098371919168	-0.184728986548452	1	0.0528138153698093	-0.162096923747193	1
WDR82	0.0279569544959366	0.100880083347537	1	0.13965644641011	0.15486036373916	1
WDR83OS	8.89882391614457e-06	-0.150511614879082	0.21726478591267	0.153635995173347	-0.0103273791793792	1
WDTC1	3.79481323639358e-07	0.187339130939452	0.00926503651665491	.	.	.
WHAMM	0.154050237792753	-0.0012917525622424	1	0.725606479863914	0.0297626535237833	1
WHSC1L1	0.00873821605058107	0.389880650812399	1	.	.	.
WIPF1	1.14286432542355e-06	0.179188882545354	0.0279030325052159	0.000956186980467319	0.110541504918407	1
WIPF2	0.0464012189382612	0.0568689642269313	1	0.0292728261036401	0.0633341967732484	1
WIPI1	0.00958307250810144	-0.00191529061197127	1	0.104491680914625	-0.0419870610694408	1
WIPI2	0.0247199971333595	0.0738022057537491	1	0.0876613189954298	0.0141374735511773	1
WNK1	0.047790338112174	0.0127207599106398	1	0.23240986295062	0.0451423339030455	1
WRNIP1	0.0260602607356385	0.0423804645037237	1	.	.	.
WSB1	0.0178093177490809	0.0853700010108205	1	0.0243298441817311	-0.193277323582893	1
WSB2	0.0012208935815096	0.0793339876730368	1	0.655155464118918	0.0348668234996037	1
WTAP	0.00423344636654191	0.028211773988855	1	0.820573675282838	0.0143385241363659	1
WWC3	0.705103243619648	0.0236197439613518	1	0.413414038209257	-0.0327999870961229	1
WWP1	0.218569228915442	0.0304864006451158	1	0.160417024704165	-0.0241594477053822	1
WWP2	0.0918238215297335	0.0694571352027412	1	0.964212666848706	0.0172197350774934	1
XAB2	0.182520643658806	0.0409183764070464	1	.	.	.
XAF1	2.47823002435373e-35	1.47978956069523	6.05059860445964e-31	0.181861474168948	0.332374372039674	1
XBP1	0.0139632932497943	0.0462084313493047	1	0.000161505889985309	-0.213382452823465	1
XIAP	0.0171710936672331	0.0372978242799407	1	0.897960290869107	0.0183532784894174	1
XIST	4.58708975557108e-07	-0.108341371911822	0.0111993796382268	0.977403537442646	-0.889419743072487	1
XPA	0.256997032483036	-0.0402064416178087	1	0.174512221925837	-0.045438701820801	1
XPC	.	.	.	0.553271304925547	0.0541887756338016	1
XPNPEP1	4.06446517235944e-05	0.0889982915540338	0.992339171831557	0.418148716262248	0.0790209406263799	1
XPO1	1.8175512418018e-06	0.22489541979408	0.044375513568591	0.891914716313863	0.0624290222787884	1
XPO6	0.0104053292576546	0.151706278569744	1	0.675706847426446	-0.0246654013129279	1
XPO7	0.00250305210806981	0.108195372973514	1	.	.	.
XRCC4	0.00934550890382428	0.149757130606799	1	.	.	.
XRCC5	0.00191754033082714	0.123976252989089	1	0.0397666262312543	0.0276389229949279	1
XRCC6	0.00418833708868177	0.0582435269791455	1	7.14305784907546e-05	-0.0900416898407472	1
XRN1	1.71570935676148e-09	0.404286225404729	4.18890439453314e-05	0.943338404381784	-0.0381907517986461	1
XRN2	0.000778119295338502	5.22674756471275e-05	1	0.406495058040816	-0.230736374278751	1
YAF2	0.00109881756648331	-0.00619787941639416	1	0.231128340412121	0.0211678918641837	1
YARS	0.00132419430207733	-0.0369055866574238	1	0.0496095691384256	-0.0339377986307282	1
YBX1	0.0825454593792512	-0.0532984618184993	1	7.78613652106743e-10	-0.263100103679953	1.90098523161861e-05
YBX3	0.0864764790964997	0.14866775871796	1	0.0454455783457896	-0.0193123938885444	1
YIF1A	0.477925084854791	-0.0178771020353631	1	0.22270837602779	-0.0538565226598022	1
YIF1B	0.0111185686233705	0.00253555539274247	1	0.0885716228000606	-0.0180857717713536	1
YIPF1	0.176046816620918	0.045313336535387	1	.	.	.
YIPF3	0.0169226155222263	-0.0279337254952532	1	0.0983998347415511	0.0810518962009132	1
YIPF4	0.00557185146744513	0.0904217754947861	1	0.0588652219806196	0.0745518361722733	1
YIPF5	0.165216186075449	-0.0503078015251356	1	.	.	.
YKT6	0.496928260130853	0.0418524823833789	1	.	.	.
YLPM1	0.192922211860506	-0.00211925317398409	1	0.587348692276449	-0.0571002837952211	1
YME1L1	2.06114835354963e-05	0.244770190923045	0.503229370519142	0.54940828337828	-0.000324535242451907	1
YOD1	0.00028147322701882	0.0499906521360053	1	.	.	.
YPEL2	0.0681517180373961	0.0694790206122096	1	0.393661970985904	-0.0515114964501803	1
YPEL3	2.48631507163158e-05	-0.194736308386829	0.607033824738851	0.315353991858825	0.0257331719662486	1
YPEL5	1.54288275700749e-07	-0.299904201767442	0.00376694825123379	1.52753333442916e-06	-0.126829391019471	0.037294726360088
YTHDC1	0.000595109493839358	0.0464691165518372	1	0.180751739341794	-0.0200310758881764	1
YTHDF1	0.479983521000714	-0.0204137393348571	1	0.0666597631607771	-0.0681781342531876	1
YTHDF2	0.00356592977526709	-0.0643329562851114	1	0.391221729299115	-0.0144499105872516	1
YTHDF3	0.225875151329481	-0.0243315908705162	1	0.304052302176235	-0.115242992787605	1
YWHAB	0.0404806627755939	0.0165801245978909	1	0.000834831832631794	0.0688136729931812	1
YWHAE	1.93772042829418e-06	0.167177930890388	0.0473094442568025	0.000234604778243718	0.145083233895616	1
YWHAG	2.69956162722932e-08	0.26573029876738	0.000659097971288037	7.52563453522661e-06	0.152716976508984	0.183738367177558
YWHAH	8.38722424005813e-08	0.289345767857924	0.00204774079821019	6.83743093793074e-15	0.41644241687776	1.66935876349579e-10
YWHAQ	2.01143581992814e-05	0.0219879840807312	0.491092055435455	0.060857339549948	0.0229069183925231	1
YWHAZ	0.00644961635975116	0.100654869559893	1	0.0290780722500668	0.0853169296884642	1
YY1	4.05266167624789e-05	-0.0456261656545001	0.989457348255923	0.0398153781009538	-0.0628685988067661	1
YY1AP1	0.150026205635907	-0.000403840692936641	1	0.287303873276007	0.00511538239948572	1
Z93241.1	1.33227509422633e-06	-0.259338316431474	0.0325274964255358	0.275691849031413	-0.219580244601863	1
ZADH2	0.0273623385127435	0.0236740280429527	1	0.800332137359785	0.00256868677470529	1
ZBED1	0.00484347667931961	0.112296938234638	1	0.0587570132245762	-0.0410746271108419	1
ZBP1	0.00527228843734938	0.243576685541918	1	.	.	.
ZBTB1	0.980467094601932	-0.0272230223757945	1	0.164477372862808	-0.0624469950389547	1
ZBTB10	0.00191765131757637	0.0319426516834033	1	.	.	.
ZBTB11	0.0203684601332552	0.0531963268844239	1	0.173407937715143	-0.0593423676961479	1
ZBTB16	0.000305382726646864	0.119383880757828	1	.	.	.
ZBTB18	0.0248872378486105	-0.060246343098952	1	0.427561244359632	0.0418834347806326	1
ZBTB20	0.00126560842260212	-0.153713104656255	1	8.24596281550335e-05	-0.184054585533518	1
ZBTB21	0.0614862442708409	-0.00304597871579299	1	0.561725412820407	-0.0129596350164074	1
ZBTB24	8.45299781784041e-05	0.0581581347713602	1	.	.	.
ZBTB43	0.000893617087197457	0.00540615449266002	1	0.146660335129239	0.0172808500064945	1
ZBTB44	0.00015540616818154	0.0392531694063446	1	0.379305083847702	0.0264031819891282	1
ZBTB7A	1.81173728869064e-07	0.125753910708219	0.00442335659033821	0.573939783236296	0.0790311646242663	1
ZBTB7B	0.408786887486675	0.0359906501381446	1	0.268024879358209	-0.00540392245903543	1
ZBTB8OS	0.000585687181367426	-0.00216126071487133	1	0.0610531298354708	0.0214821073852243	1
ZC3H11A	6.41717485246438e-12	0.491128690069118	1.56675324022918e-07	.	.	.
ZC3H12A	0.0631559776672516	0.083656139402305	1	.	.	.
ZC3H13	0.467959027450921	0.00112730899877378	1	0.26685091490586	0.0803666861458324	1
ZC3H15	0.00416012044225198	-0.0847246441012557	1	0.010023103166069	-0.0157125365528488	1
ZC3H18	0.0505838964828472	0.0884125192665428	1	0.238370030495141	-0.0392406405377601	1
ZC3H4	0.00774017184269112	0.0635090588267389	1	.	.	.
ZC3H7A	8.59354194987301e-05	0.107693850060441	1	0.0149266354312061	-0.0417020810313711	1
ZC3HAV1	3.16552986846046e-12	0.349736784035333	7.72864117384622e-08	0.365083019561644	0.0486644919045355	1
ZCCHC10	0.000832097133433661	0.00185361891545588	1	.	.	.
ZCCHC17	0.0921376793707939	-0.0423387579568892	1	0.600472655200802	0.0511580822040352	1
ZCCHC2	2.38883351684902e-08	0.294226304430729	0.000583233703138688	0.924000964802991	-0.0210830851958924	1
ZCCHC6	0.00840676315834689	0.360063168312353	1	.	.	.
ZCCHC8	0.157943048592508	0.0578097650907393	1	0.340697575687678	0.0651755790716622	1
ZCRB1	0.226458108501133	0.00652290236320696	1	0.180957871269781	-0.106344538211638	1
ZDHHC12	0.894479944337986	0.0565866417640379	1	0.959550081203273	-0.0140072315622481	1
ZDHHC2	0.0417046416450835	0.0491002534915532	1	0.688693738453287	-0.0289825167666786	1
ZDHHC20	3.34262819479752e-15	0.379942107261265	8.16102673759814e-11	1.14379501575368e-10	0.187578518456219	2.79257553096261e-06
ZDHHC24	0.853678282485239	0.0328610142701111	1	0.323555677554149	0.0155858958533556	1
ZDHHC3	0.0681992117917159	-0.0619002619856002	1	0.0078568577534327	0.122755647825158	1
ZDHHC5	0.0025761498654663	0.107657896946265	1	0.0262072313459316	0.0324222864456217	1
ZDHHC6	0.0381561039664165	0.0902004474863587	1	.	.	.
ZDHHC7	3.10998620539515e-05	0.0896224054517107	0.759303132047227	0.0415062007383642	-0.0504185652993252	1
ZEB2	3.75843979747694e-15	0.328152663604095	9.17623076553995e-11	0.000275278469477493	0.120279369750536	1
ZEB2-AS1	.	.	.	0.0762883909583815	-0.146876819076158	1
ZFAND1	0.0171430354992757	-0.137959982536936	1	4.74552325110314e-05	-0.150107705275142	1
ZFAND2A	0.00399310932169818	-0.00406057294811607	1	0.387076168847196	0.00510798210649183	1
ZFAND2B	0.604396985669058	-0.0502071242909101	1	0.665609991313688	0.0622664214087007	1
ZFAND3	1.62193166207546e-05	0.121728348282986	0.395994615295725	0.450955333591285	-0.0297527207237209	1
ZFAND5	0.000159101559788247	-0.120983368659893	1	0.0120560791243908	-0.212335308770941	1
ZFAND6	4.26652663381909e-05	0.152457308655708	1	0.889772160279822	0.026153612642878	1
ZFAS1	4.57637544758267e-21	-0.490032581722212	1.11732206552731e-16	1.74526751714047e-08	-0.236956840051805	0.000426107064309847
ZFC3H1	2.18017989126599e-06	0.182871997456913	0.0532290920452591	0.816484604741312	-0.109316447954587	1
ZFHX3	0.0163296920125158	-0.150856950924174	1	0.00880843134768894	-0.0388547813500713	1
ZFP36	2.81788974616606e-17	-0.282069211089849	6.87987781526443e-13	0.000267910932760103	0.0300696813583383	1
ZFP36L1	0.000105170139658819	-0.326762479748444	1	1.41492986733599e-05	-0.0966726337933386	0.345455127110081
ZFP36L2	0.000958564689564893	-0.098602689018561	1	1.62013739407597e-06	-0.260590905229408	0.0395556544763649
ZFP91	0.000749799908278614	0.0401739861001357	1	0.0180362469508281	-0.00728907258942058	1
ZFPM1	0.0751544636527779	0.00344618235547317	1	0.800795900480788	-0.0181806218687136	1
ZFR	0.00162929543799019	-0.0118503338092516	1	0.0285739578210977	-0.0414533937597571	1
ZFX	0.205513615231735	-0.024186830688918	1	0.535913567324224	-0.0180387765345302	1
ZFYVE16	5.89481678041834e-05	0.0467065369828895	1	0.163413101408106	-0.151499065437993	1
ZHX1	0.000229812778186937	0.083173528107005	1	.	.	.
ZKSCAN1	0.100248267211312	0.0823006477045621	1	0.664175745997525	0.0314250930662626	1
ZMAT2	1.28606834271044e-10	0.259905610442442	3.13993585872754e-06	0.00256770014885505	0.143141725417522	1
ZMAT3	0.0265873830596977	0.0488800703875351	1	0.963297083231721	-0.0246059726914168	1
ZMIZ1	0.00913550928328043	0.0392566278466925	1	0.71797261107582	0.0377545207516436	1
ZMPSTE24	0.025989970097387	0.0477753875957644	1	0.0897776310357092	0.0818025491359241	1
ZMYM2	0.0431573590743022	-0.000326174186607076	1	0.0561167461071674	0.0302328427582843	1
ZMYM4	0.00262820953282033	0.18468466550529	1	0.138451446115853	-0.00759684451626075	1
ZMYND8	0.076746611340927	0.0340918523331524	1	0.530296903396725	0.0869912928985717	1
ZNF106	0.000147160910761941	0.179295255070964	1	0.491054652142973	0.0172357748154266	1
ZNF131	0.00253796501093065	-0.0396650857108846	1	0.0689596247753868	-0.00550057556849648	1
ZNF148	0.29075029047394	0.0299373781501139	1	0.327123684273534	0.013835897837954	1
ZNF207	0.000921413518708312	0.184981793077927	1	0.179621448841423	0.0650130979139676	1
ZNF217	0.336278310966692	0.0702607391364861	1	0.0861045095098038	-0.0161387682490369	1
ZNF24	0.049705143094408	0.0777103170853073	1	0.916114139353242	0.0581142312565745	1
ZNF267	0.450996774364332	-0.0126945770335647	1	0.244814303851011	-0.126912650811505	1
ZNF277	0.00205515908032305	-0.133970022833106	1	0.000576189070824746	-0.133820012008602	1
ZNF280D	0.00180975235909624	0.0136260960005363	1	0.827426937283263	0.0408369412777301	1
ZNF281	8.62440247567734e-06	0.0458038743750021	0.210564786443662	0.971863588042546	-0.026435403846667	1
ZNF292	0.0455766759452769	0.0368344406660103	1	0.0271508088735325	0.0157983177626013	1
ZNF318	0.0010170508657359	0.135707518673371	1	.	.	.
ZNF326	0.0237552770975444	0.0370636626406947	1	0.214571393639642	0.0124763927986856	1
ZNF330	0.0237309183251068	0.0419597446562289	1	0.661832687785139	-0.044156062799237	1
ZNF331	0.00176477235865734	0.122139153311516	1	1.34191349858071e-07	-0.360355297254729	0.00327628180678481
ZNF33A	.	.	.	0.483704696387234	-0.0376267000377298	1
ZNF385A	5.60065527383374e-07	-0.296175017721434	0.0136739998510651	8.32884267092437e-11	-0.253877080224979	2.03348693810619e-06
ZNF394	0.0508668239358929	-0.00928891436217882	1	0.842583249360684	0.00792517919483338	1
ZNF407	0.0609136358238686	0.0728949890155704	1	.	.	.
ZNF428	0.143168282054843	-0.0321495700548597	1	0.0127931771549485	-0.0966830800114655	1
ZNF445	0.00495970607313082	0.0739304103514862	1	.	.	.
ZNF451	0.00110579311951437	0.0420987910355733	1	0.153825484944787	0.0693496317570975	1
ZNF467	0.0407335365959183	0.0250749492595922	1	1.94607219691113e-10	-0.129218039646665	4.75133526875853e-06
ZNF511	0.207645563785283	0.0114604148330541	1	0.639966222901471	0.054181654182156	1
ZNF516	0.0136576425721186	0.0255424175948732	1	0.218492370135269	-0.0242558965337549	1
ZNF518A	0.618765953735423	0.00222480355202975	1	0.107610591466271	-0.0786382418923284	1
ZNF524	0.000446159635966352	-0.107671673322673	1	0.0708601440540608	-0.0512586184114986	1
ZNF580	0.00198685399507117	-0.0553696389172034	1	0.334117201127196	0.00759936909818704	1
ZNF581	0.236902412503536	-0.033487222472884	1	0.0188812428521316	-0.0643547720871807	1
ZNF592	0.0503148362275376	0.0789128284909728	1	.	.	.
ZNF593	4.47229584082285e-05	0.127781668382746	1	0.144905694637359	-0.0219237354492566	1
ZNF609	0.0186335070744097	-0.0375506377207596	1	0.149678086246409	-0.0311276298657302	1
ZNF638	0.00197293216706115	0.138397111242836	1	0.395670604821128	0.0813164197390816	1
ZNF644	0.218152971661774	0.0396060665118767	1	0.720328112590012	-0.0738671584791312	1
ZNF652	0.0115945567476393	-0.095117515723134	1	0.465726694284554	-0.05522606832305	1
ZNF655	0.0224525588769616	-0.0096263241107708	1	0.401555331777517	-0.0503564454261414	1
ZNF688	0.0867763468859321	0.0941169386047189	1	.	.	.
ZNF706	0.00310444377376073	-0.0422580037583677	1	0.0586816339500884	0.00745562659308752	1
ZNF787	0.371947220831973	-0.0170973952655461	1	0.47507460062004	-0.00699375130097279	1
ZNF791	0.00327127045361314	0.0429931963847801	1	0.574569803131778	0.0708703886737721	1
ZNF800	0.024752441773437	-0.00282738294640311	1	0.143410176289433	-0.13518904982945	1
ZNFX1	6.59280103890084e-05	0.250006499209619	1	0.0727611513454813	-0.0222450078003972	1
ZNHIT1	0.0272661731062613	-0.014666073835313	1	0.00173761040126552	0.164729059777276	1
ZNHIT3	0.00532631478866249	-0.118812423316316	1	0.121313170318677	-0.0903810359203919	1
ZNRD1	0.02405730444226	0.0233953761489596	1	0.285225306327356	0.0688653016396827	1
ZNRF2	0.0205845533538889	0.163509891423799	1	.	.	.
ZPR1	0.00390561415953647	0.0150761843217326	1	0.876667191033885	-0.0220175482767034	1
ZRANB1	0.0045264631973625	0.043571810123336	1	0.744934182870634	-0.0206151857234825	1
ZRANB2	0.00461348441277304	0.0919576059378284	1	0.50744527343796	0.0401145245313084	1
ZSCAN16-AS1	0.0141760754836666	-0.0845795430779285	1	0.142574723457403	0.100154873783474	1
ZSWIM6	7.27891255067629e-05	0.00443145241173259	1	0.296559573763987	0.0398286419788247	1
ZSWIM7	0.00579230783729403	-0.198883806751159	1	0.0366444185755303	-0.0257351372374374	1
ZSWIM8	0.0370933437089368	-0.0115529182058702	1	.	.	.
ZYG11B	0.0186099880409786	-0.0904467665678798	1	0.627955550039437	0.036692939137022	1
ZYX	0.0335683769421545	0.000176054864498898	1	0.00720683008601408	0.131873829240456	1
ZZEF1	0.135640878033511	0.00270184563875375	1	0.315382101316872	-0.0092138118212961	1

### Sheet: CD14+_resting
Gene	Admission – Deceased vs. Alive			Follow-up – Critically vs. Moderate
	p-value	Log2FC	q-value	p-value	Log2FC	q-value
A1BG	0.0144845542816369	-0.151982979647635	1	0.010871900160739	-0.0738673943748885	1
AAED1	0.0580230162465192	-0.0116898738447824	1	0.370259316187357	-0.00281507207235815	1
AAGAB	0.0836846943755532	0.0255475802270573	1	.	.	.
AAK1	7.17228789817089e-05	0.0889818103630303	1	0.0182111790511899	0.0462588002842604	1
AAMP	0.00923062172087515	0.170142753211251	1	0.452021280776397	0.0837154513040888	1
AASDHPPT	0.405124235505842	0.0631187241315134	1	0.0846421356287234	-0.0548908449821186	1
AATF	0.233436153659843	0.0410431762720753	1	0.200008419964307	-0.0292982390422413	1
ABCA7	0.0125487347195523	0.0447660857298641	1	0.0186215043540394	0.148046247220417	1
ABCB7	0.536627242716543	-0.0535823175263449	1	0.00124838418789356	-0.099063733640502	1
ABCC1	0.0519884279361901	0.120463965788037	1	.	.	.
ABCC3	0.000160003513816667	0.131175829891139	1	0.0293895054851127	0.232874192104429	1
ABCD1	0.135389143237038	0.0274690598947912	1	.	.	.
ABCE1	0.115942548783556	-0.072776140864821	1	7.96451114864478e-05	-0.1278630993082	1
ABCF1	0.00540976031893788	0.116616940621055	1	0.797704907439326	-0.00445150651315651	1
ABHD13	0.562865496665884	-0.0423213519989511	1	0.210841282686492	0.100226055191602	1
ABHD14B	0.000395150939020778	-0.197222538465384	1	1.14428220132161e-07	-0.205542088117244	0.00279376499452671
ABHD17A	0.00281069812018341	0.126489941285926	1	0.224973128077283	0.0308208159571823	1
ABHD2	0.00425394360365132	0.0854967764847595	1	0.0808087357464261	-0.0968983510977557	1
ABHD3	2.76623998410563e-05	0.0976283000958226	0.675377492119391	0.0226889359011374	0.0956099492178954	1
ABHD5	1.33001985242018e-10	-0.69799286271773	3.24724346968387e-06	0.255727472686141	-0.16314103866577	1
ABI1	0.000408984821920653	0.0136054814591657	1	0.900430861606557	0.0145769084388239	1
ABI3	0.116804134310406	0.00350552818712757	1	0.172334109793421	-0.0642014733537541	1
ABL1	0.0101680141343314	0.110950366521103	1	.	.	.
ABL2	0.0836529094087061	0.0291178800523621	1	.	.	.
ABR	0.000254913882377493	0.147901274201007	1	0.374146456151072	0.0751196452292435	1
ABRACL	0.0155289200036064	-0.0278883884704222	1	2.27081836714757e-06	0.234863939586455	0.055442030433908
ABT1	0.011248800441383	0.0965593586928782	1	0.298914339708327	0.0633323011350138	1
ABTB1	0.0249436893386297	-0.0948221897010081	1	0.61077133696869	0.105934549693902	1
AC004556.1	.	.	.	0.726785688281127	-0.267711737164819	1
AC004687.1	4.90529108409132e-18	-0.606852944369603	1.19762681818089e-13	2.6331725539063e-09	-0.217348733761749	6.42889079036223e-05
AC005280.2	1.86451506530653e-11	-0.281724612216214	4.55221353194589e-07	0.326247243448879	-0.109550021849587	1
AC007032.1	1.84624063942261e-06	-0.231793430950279	0.045075965211503	0.881766340961883	0.0110462800589413	1
AC007952.4	3.22915641620984e-10	-0.305682948955515	7.88398539017633e-06	0.000183309940477655	-0.334533893958949	1
AC008105.3	.	.	.	0.00167219848323738	-0.110034065535318	1
AC010642.2	.	.	.	0.756786555157537	-0.0231581302273981	1
AC012615.1	.	.	.	0.0142562341229028	-0.0761544326637366	1
AC013461.1	0.0147148969143535	0.450450285991617	1	.	.	.
AC015912.3	2.18289080466677e-05	-0.150196950368016	0.532952789959392	0.228923796273399	0.0329064993357391	1
AC016831.1	.	.	.	0.111509155429303	-0.109267112904668	1
AC016831.5	6.42044719594667e-11	-0.532804452204486	1.56755218289038e-06	3.33900918339959e-07	-0.21322296663481	0.0081521909212701
AC020656.1	0.0163901972336908	-0.228613017400347	1	0.170465412073913	0.00240575223506867	1
AC020916.1	6.92582612632799e-22	-0.854533401231832	1.69094044874298e-17	3.55682308530333e-10	-0.24944897662147	8.68398356276809e-06
AC023157.3	.	.	.	0.399440749600208	-0.132658991201584	1
AC025159.1	0.000123208524221621	-0.19126832845219	1	.	.	.
AC025164.1	8.93915729659742e-13	-0.384502963353014	2.18249525396426e-08	1.43473058318283e-05	-0.156404430254301	0.350289471884089
AC026979.2	2.97077515553903e-05	-0.219672224357366	0.725314754224855	.	.	.
AC027644.3	0.0009689816141585	-0.132956926726417	1	0.51948406636947	-0.0676896984298544	1
AC044849.1	7.1593924583755e-07	-0.298495177667293	0.0174796566871238	0.123358308553089	0.115255264687111	1
AC087741.1	0.000119500688211831	-0.201899329335765	1	4.75488289133205e-05	-0.139022863512743	1
AC090498.1	0.0191143574733726	0.315466684052919	1	.	.	.
AC091271.1	0.000133382888204897	-0.273961679021302	1	0.154832982247565	-0.0500679638664071	1
AC093673.1	7.18339737625679e-06	-0.201941517086619	0.17538264694131	0.879211139002937	0.011641073765242	1
AC096667.1	3.4123621892575e-05	-0.235412088771825	0.833128228507218	0.739580674427516	-0.0343733970515151	1
AC100810.1	1.67901067774616e-08	-0.267058313228587	0.000409930456971724	0.0735904696474493	-0.0927073687718365	1
AC103591.3	1.36213750936597e-23	-0.872571993263765	3.32565872911703e-19	0.0109069188397441	-0.10725061790631	1
AC116366.1	3.15791504753106e-05	-0.244775455794936	0.771004958854709	1.47903081795982e-06	-0.250539419330756	0.036110537420489
AC144652.1	.	.	.	8.90667508350346e-05	-0.089556276665648	1
AC245014.3	4.19030233895952e-12	-0.35542810359655	1.02306231605697e-07	0.0129026258910684	-0.14211923605024	1
AC245128.3	4.81651596204566e-39	-1.17178801545982	1.17595237213345e-34	1.40517742488105e-06	-0.330192575452874	0.0343074068284707
AC245297.3	8.35785977485527e-06	-0.302829381242076	0.204057146403091	0.00393867882335942	-0.0662060154340534	1
ACAA1	0.00116694594250996	-0.0052105925734186	1	0.573712039844409	0.0279846952302814	1
ACAA2	0.16019395980044	0.0694085439217551	1	0.462971321767148	-0.0204111818786357	1
ACADM	0.0269009900373635	0.122405223755451	1	.	.	.
ACADVL	5.69093896436932e-06	0.216689207527037	0.138944274815077	0.0137284737888593	-0.065036056317241	1
ACAP1	1.34905493326789e-06	0.214717488634225	0.0329371761957356	0.000802700363123189	0.178379170427838	1
ACAP2	0.00595582685606033	0.0581009959514371	1	0.00494184981122646	-0.0367581348482515	1
ACAP3	0.000104459812577658	0.108835506477003	1	0.119255232145851	0.0937882821221124	1
ACAT1	0.0109228614464707	0.0793713204719793	1	.	.	.
ACBD3	0.914867619579127	0.0166725550599567	1	0.601259243415755	-0.0145700257695693	1
ACBD5	0.329640186284448	-0.0290929984715843	1	0.152741631507201	-0.0144381227754247	1
ACBD6	0.852227160756694	0.0097940888601229	1	0.0647964276952805	-0.0620350291301361	1
ACER3	0.000734975787671038	0.241166462371872	1	0.465302519820433	0.0642621754591985	1
ACIN1	4.62737127708508e-07	0.313733163449592	0.0112977269730032	0.140411239333941	0.0795831472841273	1
ACLY	0.00140205594314216	0.0315897156042407	1	0.0582735410655772	0.104278367590636	1
ACO2	0.0862451720840788	0.0581032907554173	1	0.7283943519316	0.0465710681380428	1
ACOT8	.	.	.	0.689515907100617	0.0346731651316624	1
ACOT9	0.111623330663807	0.0903315897482488	1	0.205177429290407	0.0683341116867756	1
ACOX1	0.00571331261051229	0.0676876741196393	1	0.0795019695420131	-0.00632057193002733	1
ACP1	0.0843778409640656	-0.113244784732296	1	0.0934896833576459	-0.0553011253431261	1
ACP2	0.00961286236961385	0.135164584966749	1	.	.	.
ACP5	.	.	.	0.420732719649693	-0.0703179405888408	1
ACPP	0.259359590926929	0.0652202142697251	1	0.636823659250875	0.0303758846143282	1
ACRBP	.	.	.	3.09585554274799e-05	0.274230407247525	0.755853130761921
ACSF3	0.0526516213955508	0.0190181782597705	1	0.998079795067774	-0.0407188028546457	1
ACSL1	2.9169522782439e-13	0.394388153537891	7.12173898733247e-09	0.614614633226352	0.0156594691823162	1
ACSL3	8.9381716899639e-05	0.147154105338957	1	0.203203520353889	-0.015453494528519	1
ACSL4	0.0181622203918713	0.165658973015511	1	0.132851256913358	-0.00575064721551588	1
ACSL5	.	.	.	0.203381174393925	0.0727040529935946	1
ACSS2	0.0747657797180915	0.117428392681957	1	0.240408579384225	-0.0324407346497769	1
ACTG1	7.1189744662812e-10	-0.20433458824752	1.73809761594256e-05	0.408295377604678	0.0332462730683476	1
ACTN1	0.0186180837164473	-0.0703302591160775	1	0.0537348149848962	0.128987082270756	1
ACTN4	4.08831401275038e-10	0.393868217370328	9.98161866213005e-06	0.00772651164201514	0.165338301394556	1
ACTR10	0.100891298946701	0.0977551519923855	1	0.633961032725596	0.0202272214400607	1
ACTR1A	0.0857652141456727	0.00076795864319229	1	0.524511300314581	0.0171934217213671	1
ACTR2	3.55593886701272e-06	0.168879323309823	0.0868182474381155	0.000178434558338085	0.0614198352231323	1
ACTR3	1.32097613186426e-08	0.236350300480817	0.000322516322594659	9.67318085551154e-08	0.199256890300472	0.00236170710587314
ACVR1B	0.105639355121945	0.0120017747932404	1	.	.	.
ACYP2	.	.	.	0.222163246260244	-0.0278409502597272	1
ADA2	3.26698055294479e-16	-0.48750745332584	7.97633302001471e-12	2.34020256249357e-25	-0.605375153882084	5.71360455632806e-21
ADAM10	5.89967433360752e-07	0.205629233386057	0.0144040548855028	0.354953343801247	0.0682562233979986	1
ADAM15	0.259156488883763	-0.101994206095892	1	0.164536560058551	0.0108270984512088	1
ADAM17	9.72229558806286e-05	0.171867336989705	1	0.00674001256025441	0.169775993096447	1
ADAM8	0.018203657946317	0.0901565745149677	1	0.651274978139014	0.0518148634603537	1
ADAM9	0.00113448421320622	0.147176276776	1	0.0195358084607354	0.102443140410887	1
ADAMTS2	3.82059245739317e-06	0.153426502301951	0.0932797648472543	.	.	.
ADAMTSL4	0.933431043899574	0.0367107954535784	1	0.0485942160841933	0.0645231767595375	1
ADAP1	4.05533825372484e-05	0.181629453677297	0.990110834646919	0.240065554578938	0.0342305284446562	1
ADAP2	0.000101785360706822	0.282126834573596	1	0.0598781469958851	0.0650774157618309	1
ADAR	5.55207626617246e-06	0.311522281332648	0.135553942038601	0.45854263755037	0.126960497701331	1
ADCY7	0.00128320079551131	0.0654374107060323	1	0.343138479720267	0.110262866506404	1
ADD1	0.0322777619099754	0.107118043542004	1	0.330296835364688	0.0578192023412141	1
ADD3	1.03915001332084e-08	0.35370822426199	0.000253708475752283	0.424919873283855	0.0302865740666707	1
ADGRE1	0.249450796779382	-0.00549659977518221	1	.	.	.
ADGRE2	0.00331065318931636	0.219908754864762	1	0.0317041298103062	0.132105122433766	1
ADGRE5	0.00016129856539852	0.102593489775077	1	1.38356705517482e-11	0.404667253946677	3.37797896520933e-07
ADH5	0.101867174507306	0.00641605578960142	1	0.011870149355417	0.0490349640166137	1
ADI1	0.0172727882627737	-0.0193523866629099	1	0.00145999614069898	0.145280532353801	1
ADIPOR1	0.000565094936047835	-0.156017079270277	1	0.386255826017157	0.0388278524266372	1
ADIPOR2	2.24564208237371e-07	0.119549275512964	0.00548273514411542	0.12831762902916	0.0390505751974123	1
ADK	.	.	.	0.0227466756918454	-0.096162909195975	1
ADM	4.65255433438692e-13	0.224081367003784	1.13592114074057e-08	0.139670029346664	0.0388911764706087	1
ADNP	0.0745703831580905	0.0811168433445811	1	0.403023263608308	-0.0277988542154872	1
ADNP2	0.0464954503127589	0.0122621971618301	1	0.163316414749918	0.0581407563615921	1
ADPGK	0.00083643376684654	-0.0294796793692624	1	0.0159695020062685	-0.0626755732148802	1
ADRBK1	0.00451380110743619	0.995250246044354	1	0.579607507724841	0.50561329447532	1
ADRBK2	0.0101866613171582	0.580882828024885	1	.	.	.
ADRM1	0.189320852825556	-0.114199914766139	1	0.282298768252472	0.0635759727280142	1
ADSL	0.18460600196825	0.0572898496836936	1	0.605707911508502	0.0313468272450402	1
ADSS	0.288943160986968	0.0941750601263721	1	0.977544158323034	-0.0693432104394167	1
AEBP2	0.0184111240289731	0.0500183929921022	1	0.648898083056251	-0.0103587474052655	1
AES	8.45074783346647e-05	0.189509678209784	1	0.00316462427192703	0.145951613638804	1
AFF1	0.00013431364377234	0.174080451184911	1	0.0319009404133873	0.0456678589835963	1
AFF4	0.000670185361565462	-0.0352376238324924	1	0.136759788673349	0.032526610633637	1
AFG3L2	0.139528823946917	-0.0441472616189589	1	0.920725083665592	-0.0069990400663521	1
AFTPH	2.42394832859761e-06	0.257013030955869	0.0591806984427106	0.00338729574959921	0.184924896101619	1
AGAP3	0.0159301673228254	-0.00499537761045299	1	0.532437008795902	0.00367133332919223	1
AGFG1	2.06719182159303e-18	0.536634152181976	5.04704883241939e-14	5.42314706602424e-07	0.129357418825194	0.0132406135616982
AGGF1	1.0844482858671e-06	0.179691435330264	0.0264768048994452	.	.	.
AGO1	0.14155055413204	-0.0337982453697573	1	0.371871914286492	0.0390472217038769	1
AGO2	0.014865094846199	-0.00329045733140909	1	0.0244171595058171	0.114495699206178	1
AGO3	0.100365157164952	-0.0228108812607922	1	0.48654005876557	0.0275044488116203	1
AGO4	0.000485165931055173	-0.115460180101255	1	0.620034571341594	-0.0541768154634787	1
AGPAT1	0.214061681157997	-0.0306050738936017	1	0.25803920976383	0.106257420597081	1
AGPAT2	8.29760445826098e-05	0.0797433193844976	1	0.0351667663165607	0.102441053406673	1
AGPAT3	0.00496133628329631	0.175671927060243	1	0.0903712597920819	0.114104895511248	1
AGPAT4	0.0789302985933115	0.0926334952390043	1	0.15280300532325	0.105023475285735	1
AGPS	0.303786386799628	0.0634604954324628	1	0.686318306817757	-0.0185734468166681	1
AGTPBP1	0.00172553601831035	0.0344027099117521	1	0.0174197633177139	-0.178550088291214	1
AGTRAP	0.0186318246542614	-0.0673694352725773	1	0.237829267111314	0.110307472740609	1
AHCTF1	6.73137053249803e-06	0.12936480650653	0.164346411550939	0.744788882374761	-0.115743632821622	1
AHCY	0.00898541930445746	0.0218456581550783	1	.	.	.
AHCYL1	0.018251199930165	-0.105670628615812	1	0.0667552177252215	-0.0584040254366728	1
AHNAK	0.000773795963094869	0.13383580853466	1	0.00105124058215696	0.152701938116837	1
AHR	0.00940068585774594	-0.127547171728688	1	0.609819471372851	0.0722148895659336	1
AHSA1	0.000523462351169477	0.193715857455426	1	0.022720446140857	0.13765711059023	1
AIDA	0.00187826189851045	0.163865527061808	1	0.824066720927804	0.0184375772356304	1
AIF1	1.51677005868786e-10	-0.314261474306403	3.7031940982864e-06	2.56010350361786e-06	-0.155314244350476	0.06250492704083
AIFM1	0.106974630678456	0.00549805699813588	1	.	.	.
AIM1	0.0249081423491982	0.244415524347534	1	.	.	.
AIMP1	0.00167336011117281	-0.0252606204952875	1	0.0333131893705744	-0.106744462396439	1
AIP	0.00232920346228668	-0.0905355201106135	1	0.703303347726373	0.0552653986664098	1
AK2	0.000385312906675426	0.0880685001408064	1	0.479699954742283	0.03757219282042	1
AK3	0.0212822510421323	0.0705862165321392	1	.	.	.
AKAP10	0.218760962109324	-0.0898950450710364	1	0.754942833827153	0.0648123544984573	1
AKAP13	8.84322996633851e-13	0.435719063418216	2.15907459628155e-08	0.0313043248015235	0.0450256714558597	1
AKAP17A	0.0833927251800471	-0.127801372782464	1	0.190068556701426	-0.104853425757409	1
AKAP8	0.00692084511960132	0.0821726629727672	1	0.699738962737137	-0.0208132301689101	1
AKAP8L	0.000436807895046659	-0.0399135273039367	1	0.0104214878492657	-0.0884748526700601	1
AKAP9	0.0158077942809835	0.0718989081071343	1	0.0104997529365433	-0.0875687233282496	1
AKIRIN1	0.00659795479546107	0.0710092661142475	1	0.55009444318628	-0.0211600040326038	1
AKIRIN2	1.29484555368397e-07	0.200331158700024	0.00316136541931941	0.000118387783602581	0.107794264814155	1
AKNA	0.138787767341725	0.0201826960324718	1	0.220585970619882	-0.0134538886343322	1
AKR1A1	0.0276224642235277	0.0205166085545474	1	0.806272717025983	0.046639959042847	1
AKR1B1	0.00998863494103019	-0.175729088626896	1	1.38044249299623e-06	-0.187184802295656	0.0337035034665031
AKR7A2	0.0326676657818578	-0.104933272641499	1	0.0256102284604643	-0.0794234110350895	1
AKT1	0.0138554690592326	-0.0239811322926956	1	0.513117383087994	0.0330719998539615	1
AKT1S1	0.00356353144796977	0.0261950659192472	1	.	.	.
AKT2	0.00451370418546684	0.0595695815876933	1	0.637224545518274	0.0727706130469588	1
AL034397.3	0.000283933990573622	-0.144487140785919	1	0.139809376642415	-0.0150047281158768	1
AL118516.1	3.6341863477298e-05	-0.213069793685274	0.887286596798231	0.00300461618407988	-0.0817698498546789	1
AL136295.5	0.000133527474294227	-0.113580679818875	1	0.817230404512777	-0.0549725385243284	1
AL139246.5	.	.	.	0.00306144172460062	-0.076235972126425	1
AL390728.6	3.31657127575405e-05	-0.187566703550281	0.80974087697535	0.830029125972441	0.0441494980802509	1
AL445524.1	0.0547408382726106	-0.124775615660549	1	0.791725996065486	-0.0269927389346188	1
ALAS1	0.0382599949341767	0.064935825533083	1	.	.	.
ALCAM	0.0125850770259906	0.0784910148794699	1	0.00591453067040014	0.124752485859844	1
ALDH16A1	0.130185917547959	-0.0571763728638648	1	.	.	.
ALDH1A1	0.0107846183549411	-0.101912463686456	1	2.85818904618967e-09	-0.244670529460327	6.97826855627209e-05
ALDH2	1.20504160590144e-09	-0.475910111136379	2.94210908080836e-05	3.23796454832271e-05	-0.222532083791496	0.79054904447299
ALDH3A2	0.0789704346082553	0.0824816134339777	1	0.973059420808659	0.0131656394473564	1
ALDH3B1	0.116069412521466	-0.14208244108324	1	0.0140181045025102	-0.12501750290485	1
ALDH9A1	0.153815898340029	-0.0586427873420263	1	0.238677063541448	-0.0553879619823381	1
ALDOA	7.88553165512123e-45	1.71019386133728	1.92525255359785e-40	0.00191471219012161	1.13505352173846	1
ALG13	0.0488803607540683	-0.0193984036775923	1	0.0177498509794053	-0.111499916937418	1
ALG3	0.143440832406468	-0.0632946093970193	1	0.613298062312586	-0.0030206401434324	1
ALG5	0.892249966678045	0.0139798249847179	1	0.0479649407221219	-0.0294694465227691	1
ALKBH5	0.0658595050081533	-0.0063073501619626	1	0.0781709734030509	0.0727891279948226	1
ALKBH7	2.22920633949009e-05	-0.294519498237928	0.544260727786506	4.35337288310427e-10	-0.342843177392429	1.06287598940991e-05
ALOX5	2.809673180669e-06	0.196371401372321	0.0685981707060337	0.209361587498358	-0.0163910216817162	1
ALOX5AP	0.00512878588486601	-0.0504846049983024	1	5.38661696028595e-11	0.487589892720766	1.31514253085381e-06
ALPK1	0.045796796265636	0.00205554711050421	1	0.459411969987627	-0.0136859329229604	1
ALYREF	0.231820178861711	-0.0271009257239916	1	0.844586190016364	-0.0646873878854966	1
AMD1	0.0508268459772923	0.0100079884630851	1	0.00866896701520363	-0.0560061131697003	1
AMFR	0.345571471148719	-0.0905443396896062	1	0.76152979533376	-0.0035626225745462	1
AMPD2	0.00228850498111896	0.0205373769809734	1	0.0183820423235697	-0.0768200125763403	1
AMZ2	.	.	.	0.0684168131388529	-0.0667477998418824	1
ANAPC11	0.100945283838978	-0.0857602977070603	1	0.176019586991781	0.100834410674093	1
ANAPC13	0.000175425059714115	0.04562480902967	1	0.732155191428029	0.0431618237350233	1
ANAPC15	0.0246217021531233	-0.121030185460562	1	0.473682192359453	-0.0132366812696203	1
ANAPC16	0.139988681673378	-0.0595391444148832	1	0.0281338007856711	-0.0569616668905928	1
ANAPC5	0.0127693351097297	-0.0755372248499114	1	0.0302678222440459	-0.0522840626760986	1
ANGEL2	0.516565625307444	-0.00749416093993721	1	0.206434648940265	-0.0440109883938435	1
ANKDD1A	4.22750329747914e-05	-0.0124440648894266	1	0.210795711897902	-0.0742178603567607	1
ANKFY1	0.142823689733255	0.119391700878444	1	0.688199678887617	0.0856153177899367	1
ANKH	.	.	.	0.136179302469441	-0.025040397069335	1
ANKHD1	0.897371928275695	0.0046283139284235	1	0.595608142188003	-0.043688115105123	1
ANKIB1	0.0247260900308236	0.116502074631978	1	0.853676465777792	-0.0462365266096372	1
ANKLE2	0.18494139326559	0.0411825837271458	1	0.370209316534267	0.0581600490644942	1
ANKRD10	1.97738977836222e-05	0.00447543149115626	0.482779714387136	0.018016959527745	0.0958564751457046	1
ANKRD11	0.000455619128230582	0.195102683468576	1	0.172555539566642	-0.145515020522604	1
ANKRD12	0.15324606006847	-0.0939659675879689	1	0.260092778722997	-0.0512468153651242	1
ANKRD13A	0.0057415190307911	0.0133143418216106	1	0.0785095053646482	-0.0140067675709388	1
ANKRD13D	0.440884830049709	0.0340940853448952	1	0.00030937240485029	-0.0415716931284181	1
ANKRD17	0.0210780842085194	0.0588367539157007	1	0.497019150597149	0.055371466675991	1
ANKRD28	0.00142163817910178	-0.124131945628858	1	0.000546574729983095	0.207012452398592	1
ANKRD40	0.00751996463028098	0.0582044118049348	1	.	.	.
ANKRD44	0.00126868311594993	-0.0494881257081282	1	0.790152025938975	-0.0572810617923124	1
ANKRD49	0.0229718127674176	-0.00363062673905656	1	0.463772409415043	0.0637356968232547	1
ANO10	0.00382871698592113	0.0989796887846724	1	.	.	.
ANO6	0.0017315009695437	0.147603243315882	1	0.405879966515902	0.0668968725865562	1
ANP32A	0.00784846693128081	0.0227902271110598	1	0.00898151685080229	-0.0465259402272604	1
ANP32B	0.0167039011122151	0.0516030023658141	1	7.70341862970701e-08	-0.231023507296367	0.00188078965844297
ANP32E	5.86162145844748e-05	0.307649103082605	1	0.431057909145559	0.0547108710513797	1
ANPEP	0.00563262053707106	-0.322488116764494	1	0.000590359839184907	0.323196815801674	1
ANTXR2	0.131053193415541	0.0557530943223097	1	0.000162195588240263	0.208272517052006	1
ANXA1	2.02801760388528e-05	0.0613798120645286	0.495140497988591	5.0435333309298e-36	0.214680126350655	1.23137866274651e-31
ANXA11	0.0287748864050585	-0.0454653249056913	1	0.330564915304228	0.00648006746494989	1
ANXA2	2.28622532822246e-22	0.446025584058384	5.58181913885514e-18	2.75904217887269e-18	0.377590957088217	6.73620147971768e-14
ANXA2R	0.50347906752135	0.0404381801583249	1	0.0114403738603539	0.121343783633025	1
ANXA4	2.109114545387e-05	0.299965264317449	0.514940316256235	1.67326354412612e-16	0.422505396818306	4.08527294298392e-12
ANXA5	1.50356850197974e-08	0.292308278046678	0.000367096249758353	1.1229079460799e-07	0.241904047159651	0.00274157975035406
ANXA6	8.2177888739291e-08	0.360984882643983	0.00200637315356979	2.2307230390632e-05	0.340128346246381	0.54463102998728
ANXA7	0.170984316382171	0.0156791819627407	1	0.966074523216972	0.0221012517427982	1
AOAH	0.732960251276219	0.0309632189357201	1	2.81724730992693e-10	-0.264799564063622	6.8783093071866e-06
AP001157.1	.	.	.	0.869283243515716	0.0185029655708605	1
AP1AR	0.355864459755053	0.0693559969081207	1	.	.	.
AP1B1	0.325955986515043	0.0767316942881619	1	0.146812865898596	0.00310519381157848	1
AP1G1	1.6765555536342e-06	0.14298068577494	0.0409331038419791	0.222546770029373	0.0266496067376273	1
AP1G2	0.113138042308002	0.0440331456551479	1	.	.	.
AP1M1	0.000521077627793393	-0.0220002203994462	1	0.107913409739804	0.0599681044711871	1
AP1S1	0.0136843864410127	0.108960869972733	1	0.0711633829776692	0.0803005279611192	1
AP1S2	1.28115131299227e-39	-0.906855998672893	3.12793093067064e-35	3.74925966980229e-30	-0.67174995856932	9.1538174838223e-26
AP2A1	0.0123874947886365	0.138878544044716	1	0.464269344686974	0.105690730800105	1
AP2A2	0.0226747262321988	0.141677520063718	1	0.0629039260328918	0.149157367235164	1
AP2B1	0.0120125702497858	0.108045562063407	1	0.0472216505956757	0.152925710707701	1
AP2M1	0.0328742315934078	-0.0783954863444951	1	0.172103877975353	-0.0379788173984186	1
AP2S1	6.23552337024513e-08	-0.23836468201618	0.00152240303084535	0.0967489349747136	0.0169590885137123	1
AP3B1	0.000424683064511445	-0.125325850716784	1	0.0441476894473182	0.0289357759755183	1
AP3D1	0.596287029970689	0.0618630252710688	1	0.5321876737038	-0.00223585193871317	1
AP3M1	0.0193381511414409	0.128713392483111	1	.	.	.
AP3S1	0.0106912697771519	-0.134626011536257	1	0.910898208463476	-0.0146799725160763	1
AP3S2	0.115708889309254	0.0472538142966799	1	.	.	.
AP5B1	2.46268436760599e-06	0.176265819485469	0.0601264388351003	0.0701190095890711	-0.0783458793530025	1
AP5M1	2.02921118698342e-05	0.145490147864349	0.495431911302001	.	.	.
AP5Z1	0.143574906535607	0.0583476603462337	1	.	.	.
APAF1	6.79550518402858e-07	0.284949770778544	0.0165912259068058	0.446628083123707	0.0444961657114584	1
APBB1IP	6.66564712759298e-08	0.341045271141706	0.00162741774620183	0.000337045838435859	0.213518497540462	1
APC	0.0189674077330401	0.053911371411843	1	0.402175052438823	0.0714341934053833	1
APEH	0.0050108462998915	0.0760843607000411	1	0.3350346583875	0.00576142115267858	1
APEX1	1.97433401843592e-09	-0.465970418155349	4.8203365060113e-05	2.03176194035375e-18	-0.403625194394874	4.96054677737368e-14
APH1A	0.00937154070790446	-0.195639174967841	1	0.0164345168386577	-0.025560869374154	1
APH1B	.	.	.	0.416906811121002	0.0366699116029363	1
API5	0.00676391295544885	0.0268896258355399	1	0.764638203543874	0.0381167572367002	1
APIP	0.00329499285898806	0.0484689988911998	1	0.464741219833381	0.0197730534731856	1
APLP2	6.06665567943286e-10	0.361819639942857	1.48117398413353e-05	1.68984120048328e-07	-0.169769496768423	0.00412574729097993
APMAP	0.0474645280434701	-0.0580926566402397	1	0.176228097503952	0.0530514424537984	1
APOBEC3A	3.33812935559985e-39	1.57880925387566	8.15004282169702e-35	0.00227666180437941	0.632852842933052	1
APOBEC3C	0.0558159734049112	0.135462338890912	1	0.317451256638852	0.0399594845751989	1
APOBEC3G	0.00140114102389175	0.167637102083512	1	0.612100474280633	0.00466391924058429	1
APOBR	0.015763738618083	0.118095727006746	1	0.00773242967242118	0.138086279336084	1
APOL2	0.000100926938403691	0.109637078130082	1	.	.	.
APOL3	0.0250112326924006	0.0696028146665996	1	0.0559116966895578	-0.0714219668266869	1
APOL6	6.7375666686367e-10	0.425461766200639	1.64497690214765e-05	0.751508629987265	0.00361981168979841	1
APOPT1	0.0513853477766667	-0.147341565413863	1	0.164821186503092	-0.0863503631937432	1
APP	0.000303518407592158	0.0535666602363456	1	0.881855133500851	-0.0376195915799834	1
APPL1	0.0356266874179033	0.0870316969449672	1	0.00589793361605128	-0.142775875920983	1
APRT	1.76827490357539e-07	-0.36630359507933	0.00431724317707932	2.90743153293121e-12	-0.373872175890453	7.09849408765154e-08
AQP9	1.15541773136871e-15	0.48410267434162	2.82095239113671e-11	1.92190040730033e-05	0.163282753311455	0.469231984442375
AQR	0.00173383871996508	0.074327569835721	1	0.0252411453205897	0.0336326935753943	1
ARAF	0.0132839390968426	0.0505805237489151	1	0.0164986154829978	-0.0293838672269998	1
ARAP1	1.33909049288621e-05	0.134729448374567	0.326938943838169	0.106718106041158	0.0396591906364525	1
ARAP2	0.0139206303126997	0.116784322132128	1	0.0785661502145588	-0.0113711563860982	1
ARCN1	0.0124583114365216	0.084796440859818	1	0.511032000416721	-0.0517697523144048	1
AREG	0.000216341208160895	-0.314487845741624	1	0.643499177282951	-0.235657131595813	1
ARF1	6.49922388540767e-06	0.145613361115403	0.158678551162228	0.964597774686191	0.0460603722490651	1
ARF3	0.000103861234934659	0.0560216252154128	1	0.978904336450623	0.0554333593008143	1
ARF4	0.0133039479267049	0.0596183062072899	1	0.306381891397402	0.0770776617313023	1
ARF5	0.00153530617752506	-0.212554414161632	1	0.0194532053381544	-0.183893728946909	1
ARF6	7.03027266829852e-06	0.154936473436393	0.171644107196508	5.70437053113174e-06	0.261181229482323	0.139272206517582
ARFGAP1	0.000983614384691481	0.0915824890998349	1	.	.	.
ARFGAP2	0.00108728280721294	0.0935981894269995	1	0.0693414620834991	-0.0975036272190994	1
ARFGAP3	0.0284644775738319	0.197033165332886	1	0.358229230229888	-0.0329500659890314	1
ARFGEF1	0.00351000193982901	0.0962020594915823	1	0.0934487185267035	0.066610172514419	1
ARFGEF2	0.000475661819075675	0.0977929611497047	1	0.085991831005663	-0.103943567124525	1
ARFIP1	0.0282225279463759	0.041414206276598	1	.	.	.
ARFRP1	.	.	.	0.0694499896176612	-0.022592264066113	1
ARGLU1	0.0594117913148453	-0.0652783419233962	1	0.140514865845074	-0.0298204275391711	1
ARHGAP1	0.355131095975915	-0.0538489127783404	1	0.508220019752498	0.00837825236006184	1
ARHGAP12	0.00055014678214533	0.0956590124071867	1	.	.	.
ARHGAP15	0.533146975074259	0.0542570362526513	1	0.827733753013655	0.0104198070855161	1
ARHGAP17	0.0148561741382437	0.102216213340826	1	0.0800448919216128	-0.069931772181915	1
ARHGAP18	0.00037747278595508	0.160861140169654	1	0.000704577690999272	0.169250195356663	1
ARHGAP21	0.177711543652376	0.107721224698095	1	0.0325515947377389	0.10808410797606	1
ARHGAP24	0.122288937417116	-0.095893975074415	1	0.864364299930739	-0.0924053847960527	1
ARHGAP25	0.227985236405184	0.103642216168265	1	.	.	.
ARHGAP26	4.88064191048126e-06	0.235019060715141	0.1191608722444	0.614353499206726	-0.0468673269040709	1
ARHGAP27	0.368838734774601	0.104285621161878	1	0.036296610232985	0.0896358579749934	1
ARHGAP30	0.00209165588158957	0.15461341329224	1	0.0382043695816158	-0.0163200324786932	1
ARHGAP35	0.0446904827424041	-0.0125073927261559	1	.	.	.
ARHGAP4	0.000887478698070472	-0.223349357357661	1	0.00122370330754006	-0.0709896489846091	1
ARHGAP45	2.65581660121946e-12	-0.407231658309998	6.48417623187732e-08	0.00184717890452192	-0.130079782037495	1
ARHGAP5	0.0260552244972283	0.0586277729128513	1	0.0433729456346799	0.118369589442492	1
ARHGAP9	0.00383513230135361	0.154748909085728	1	0.00157867044382934	0.232503177693007	1
ARHGDIA	0.000125759615838367	0.125243851081873	1	6.49734999877073e-05	0.264040898505588	1
ARHGDIB	5.44616156438603e-07	0.136779837854486	0.0132968034594485	4.71954193027477e-18	0.350536863848789	1.15227616227658e-13
ARHGEF1	0.0336296013497801	0.0851805015277234	1	0.017444667038595	-0.00743657588844182	1
ARHGEF10L	0.0176247674954117	0.077471709849209	1	0.0912773891945147	-0.0275008785197658	1
ARHGEF11	0.0465697614477339	0.106889898336361	1	.	.	.
ARHGEF2	0.451105893283308	-0.0403249381368342	1	0.0733735822992377	0.112402499971385	1
ARHGEF3	0.00207770346256457	0.146636983665344	1	0.0377460879444256	0.129523082107093	1
ARHGEF40	0.000699388451964963	-0.382490856652454	1	0.0175718522203985	-0.0729999604022763	1
ARHGEF6	0.175344179089812	-0.0189476429178335	1	0.0236060697216135	-0.0723265478961506	1
ARHGEF7	0.117161917198925	0.00173038673099274	1	0.137012473683472	0.0597904904321136	1
ARID1A	0.0472274681112311	-0.0822113098644817	1	0.00209870522462053	-0.150401150313544	1
ARID1B	0.000939855106967976	-0.275884638313937	1	0.329701618201271	-0.0381401995642003	1
ARID2	0.147521079522454	0.0786530810674568	1	0.788216434986206	-0.0487682500584176	1
ARID3A	0.0195918518559955	-0.15057541649507	1	0.101913576415024	-0.0416431884989574	1
ARID3B	0.0364828886324645	-0.0178304037815712	1	0.0332967302483997	0.090487723868749	1
ARID4A	0.00494893306401583	-0.0587646984142604	1	0.252250581357208	0.0315464560640536	1
ARID4B	0.000107737990614044	0.03748494754569	1	0.60945758653387	0.0365170034594524	1
ARID5A	0.050353927982665	-0.0782728369881077	1	0.0294598303497761	-0.0761595773575805	1
ARID5B	0.000147974485935948	0.173649240123857	1	0.132305754998081	0.0795007918211986	1
ARIH1	0.00578789520271539	-0.0962144887627669	1	0.0308853417825178	-0.10284199905444	1
ARIH2	0.0959962157132258	-0.00955474298804415	1	0.383352127193896	-0.0118831960294084	1
ARL1	0.113292792895363	0.0760791132716186	1	.	.	.
ARL11	0.052819634127291	0.0758993422572521	1	0.0181509586435082	-0.0937142530865906	1
ARL14EP	0.100827672133624	0.0273548098815282	1	.	.	.
ARL16	0.000615907343758794	-0.183984088913008	1	0.448059516597092	-0.0102576395519226	1
ARL2	0.910818566234444	-0.00115357474355876	1	0.176488305290347	0.0575469519290314	1
ARL2BP	0.00257553859975719	-0.128026711737189	1	0.959236862984458	0.0513008362594199	1
ARL3	0.16038234902972	-0.0181493307794564	1	0.958980084966841	0.062192760510624	1
ARL4A	0.013971018862287	0.0745806251295986	1	0.364765286128071	-0.0227594006342842	1
ARL4C	5.20172705594766e-08	-0.740998539206557	0.00127000166070962	4.75540197340945e-21	-0.421041899039077	1.16103139180792e-16
ARL5A	0.00037700327296478	0.139655012765314	1	0.0813020724090876	-0.0383503539843449	1
ARL5B	0.232664473794881	-0.00755803722008674	1	0.0592965801843533	0.0133075136312807	1
ARL6IP1	0.486046058958848	-0.00169740258951723	1	0.336481461160206	0.0186860150389025	1
ARL6IP4	0.000466477524317311	-0.125717342824849	1	2.12976635241491e-07	-0.235539615089104	0.00519982454942099
ARL6IP5	0.00971682074279026	0.0161627843895289	1	0.00655757971041985	0.209530052742212	1
ARL6IP6	0.00904084818061666	0.0411595122769149	1	0.164563449148019	0.0552617059565799	1
ARL8A	0.0327270901834766	0.125135601340171	1	0.126121697752471	0.0180952614455115	1
ARL8B	0.0800651200706853	-0.0573467525680064	1	0.504267558408504	0.0156505950447035	1
ARMC10	0.188369078168309	-0.0267765006581633	1	0.885131061497642	0.0123962376931002	1
ARMC8	0.0142099141907967	0.0596550926791437	1	0.174533653667627	-0.0999770329780729	1
ARMCX3	2.67512718323793e-05	0.0761125868537694	0.653132301787541	0.703039514055067	-0.0135869981845206	1
ARMCX6	0.83674048413218	0.000607934556225403	1	0.0232574216807112	0.0640238463222878	1
ARMH1	3.1428444109054e-07	-0.275959872322114	0.00767325462922554	0.00782381754578342	-0.077076325881868	1
ARMH3	0.000349087254991545	-0.180376009599904	1	0.886705030958942	-0.0120143450659656	1
ARMT1	0.394027750473426	-0.0522402573997423	1	0.110833283082301	0.072410719209736	1
ARNT	0.801469219660822	0.0366962308750721	1	0.216205529624239	-0.0267448044814944	1
ARNTL	5.37818949397006e-05	0.0885001997325595	1	0.700950252452079	0.00349519107707005	1
ARPC1A	0.0852682164186064	0.104848162786706	1	0.00173491790070423	0.156198641065727	1
ARPC1B	1.08689742692194e-11	0.162868977471891	2.65366006782992e-07	3.39450374249289e-05	0.119449188598283	0.82876808872964
ARPC2	7.5040063557675e-07	-0.149554745354589	0.0183210315176063	4.26812394296448e-06	-0.0523600046949051	0.104206246067478
ARPC3	7.82447552398364e-20	-0.2400869922391	1.91034569918061e-15	0.0229055593572159	-0.112058848626565	1
ARPC4	0.00957694687178257	-0.159569720207651	1	0.300253338532274	0.0183757527224566	1
ARPC5	5.24687337922674e-17	0.360891466051742	1.28102413553821e-12	1.12888228367821e-19	0.380195555306784	2.75616609560034e-15
ARPC5L	0.417546844556826	-0.0357783377588499	1	0.296842197321218	0.0850775377372895	1
ARPIN	0.0633810421492835	-0.141114773455264	1	4.76276003990549e-07	-0.198887579882434	0.0116282786374293
ARPP19	0.0041780181240788	0.127543018589603	1	0.472473093856472	-0.000631567263190747	1
ARRB1	0.415156285414067	-0.0508223570248178	1	0.0127288722079538	0.172333860333826	1
ARRB2	0.00164246539442906	0.0301542232157939	1	0.00591573384479377	0.0511006656307009	1
ARRDC1	0.214603019510553	0.0488040747798468	1	0.894301724098522	0.0254954035199203	1
ARRDC2	0.556436526905786	0.00591628054751431	1	0.0209635725297759	-0.0212611021836718	1
ARRDC3	1.89586248440392e-06	0.118392356978258	0.0462874825567217	0.238147203160837	0.132951372404544	1
ARRDC4	0.037216865570148	-0.119556413420048	1	0.172522684844948	0.0223042263664156	1
ARSA	0.000286211017270605	0.047176792388102	1	0.943999886398425	0.0828297498935472	1
ARSB	0.00219432363412988	0.147617089505522	1	.	.	.
ARSD	0.00294690391477268	-0.0224569810993974	1	0.975874030775712	-0.059119238992976	1
ASAH1	9.75986446722454e-17	-0.568575852782212	2.38287090967287e-12	2.91146246936324e-08	-0.209507432658504	0.000710833561895034
ASAP1	0.00135154443837488	-0.200338628562548	1	0.0685356864511864	0.0283084705389949	1
ASB6	0.00170860663623467	0.142607558644869	1	.	.	.
ASB8	0.025196962212621	0.0653695432660266	1	0.498202427160322	0.0648952989349013	1
ASCC2	0.421167336993901	-0.0416751996766823	1	0.928474405895114	0.00271014838927475	1
ASCC3	0.0016330546720967	0.157682488136974	1	0.771439566608463	-0.0434171264555552	1
ASCL2	0.824112704408545	0.0398130119869812	1	0.984017157663347	0.00477090516372236	1
ASGR1	0.000209036435627403	-0.0914771982018729	1	0.000208443258767276	0.0296013043036787	1
ASGR2	9.25871106559227e-11	0.488133325196464	2.26051430666435e-06	0.00131971767636644	0.109915644667117	1
ASH1L	9.68255024052801e-05	0.154091093786828	1	0.24475578261107	-0.0822729295496024	1
ASL	0.667110563638079	-0.0231322590092314	1	0.0108789744725689	-0.0764097888065596	1
ASNA1	0.000967575616851409	0.0362580034410746	1	0.0126223269031546	-0.129739808320489	1
ASNSD1	0.26485269712244	-0.131198803916673	1	0.0930284086109498	-0.0896851929845197	1
ASPH	0.000774861851891673	0.238314839308351	1	0.0909815365121386	0.0591655561006931	1
ASPSCR1	0.498904587997345	0.00342407786311599	1	0.933255893139724	0.0214113029586331	1
ASRGL1	0.00296029095903329	-0.0583949488707787	1	0.00187452164686955	-0.0667755884217387	1
ASXL1	0.00573064420216087	-0.0974864134956101	1	0.909880646773219	-0.00165417428928949	1
ASXL2	0.101555445280427	0.0380686393765671	1	0.742336281068715	0.0442842758422207	1
ATAD2B	9.55815289025758e-07	0.258103467469846	0.0233362302815639	0.662372214734215	0.0159392802066449	1
ATE1	0.083162769954441	0.0332826867911773	1	0.117147366505917	-0.0926812551799774	1
ATF1	.	.	.	0.14388963425395	0.0882303500405932	1
ATF2	0.680690095145375	0.026663819312783	1	.	.	.
ATF3	0.000482058530228265	-0.246142669888525	1	0.0684770089801269	-0.324533093546057	1
ATF4	0.224250310220701	0.0245587658233586	1	0.0280123231392336	-0.116836020929072	1
ATF5	0.704362680385401	0.0042268228048476	1	0.377284568906111	-0.0395117610266703	1
ATF6	0.0101874940523967	0.185886650739181	1	0.55001372369431	-0.0523605612976149	1
ATF6B	0.0347977217784378	-0.0744670509190204	1	0.462787552862859	0.0563950516564323	1
ATF7	0.051553358042816	-0.0757914231992491	1	0.100011015688898	0.0651379410666612	1
ATF7IP	3.58701056683072e-06	0.242430412528799	0.087576862989172	0.259770962187164	0.115838284957823	1
ATG101	0.000632280035676867	0.12043751256205	1	0.844285331869072	0.0124697168342077	1
ATG12	0.000435562049316302	0.123164036871137	1	0.178661452758634	0.124925732270874	1
ATG13	0.114141992560523	0.0553891580989699	1	0.206360721524556	0.0617157318588055	1
ATG14	0.216111516738506	-0.0861328645896204	1	.	.	.
ATG16L2	0.0782814639059115	0.00664184302377435	1	0.261224068328055	0.0323055916905205	1
ATG2A	0.00229468472199773	0.110800236032956	1	0.313670051427226	-0.0611693335147383	1
ATG3	0.0120143688468648	0.0594681550985305	1	0.374985768351246	-0.0171167470190956	1
ATG4B	0.0599837256122928	0.0523036329091162	1	0.969481200259293	0.00133214553252442	1
ATG5	5.21492256118938e-06	0.24875194946774	0.127322334331439	0.702498231676503	0.0407452925053858	1
ATG7	0.00598244376796734	0.154684058342656	1	0.477816802866903	0.0836744849352541	1
ATL3	0.257427140895748	0.0418898333541381	1	0.292054166229011	-0.0204648012598768	1
ATM	0.423992197321931	0.0738015534204176	1	0.15556080011504	0.0911936808168945	1
ATMIN	0.00156053183571509	0.17129200135966	1	0.916966194372022	0.0382402416029518	1
ATOX1	3.92895663268461e-10	0.37792816690808	9.59254761869949e-06	6.90393251899345e-06	0.257281822102269	0.168559512451225
ATP10D	0.194180462058491	0.0866800855546572	1	.	.	.
ATP11A	1.50724942214861e-06	0.235013192259086	0.0367994946417584	0.00334885596356341	0.0241518978824273	1
ATP11B	0.000150236113625702	0.123452894391793	1	0.2315196606575	-0.00019903917327535	1
ATP11C	0.0187786519356838	0.074030522171817	1	.	.	.
ATP13A1	0.00771461280300208	0.106743737137891	1	.	.	.
ATP13A3	0.00145193708133707	0.0446665249126617	1	0.0176886798103706	-0.361366405927585	1
ATP1A1	8.8665642285076e-07	0.173922158507019	0.0216477165639013	4.39335642321414e-05	0.25231722891419	1
ATP1B3	0.00118220900538641	0.0117346709630597	1	0.0547360398465895	0.0876192270553307	1
ATP2A2	8.19464773965467e-06	0.113649179589452	0.200072324563669	0.121128572161704	0.0285479424068491	1
ATP2A3	0.00489686357895342	-0.0323929361530212	1	0.0152705002597001	0.184998195715993	1
ATP2B1	0.504514693079411	0.0106124328342836	1	0.00121163675289571	-0.131494237257004	1
ATP2B1-AS1	3.46658451390803e-28	-1.2439194217258	8.46366609070645e-24	0.000262991049332764	-0.185517974462872	1
ATP2B4	0.00578603122740911	0.0782701927908945	1	0.369528405115967	0.0711056601576704	1
ATP2C1	0.729499643420848	0.00633348878092807	1	0.00911909922452902	0.130899033365719	1
ATP5A1	0.00644424884267224	0.799368768557311	1	0.583563337186367	0.463570894390462	1
ATP5B	0.00662145631022259	0.783103909111601	1	0.582787579851689	0.46089183907915	1
ATP5C1	0.00626987502158162	0.760895259126808	1	0.591723020767512	0.392220671481683	1
ATP5D	0.0031223653022115	1.15592531700907	1	0.572771537233857	0.56555920130676	1
ATP5E	5.88058312290608e-06	3.12459564096405	0.143574436945752	0.395571419491429	1.996211345929	1
ATP5F1	0.0064442488426763	0.809659208060615	1	0.590280420833507	0.392827974536733	1
ATP5F1A	3.80999363374026e-23	-0.72499376540847	9.30209945677686e-19	6.48605699171381e-11	-0.333560227465752	1.58357081452693e-06
ATP5F1B	1.44227982472582e-13	-0.433864784092187	3.52132619206809e-09	1.77446076058587e-10	-0.359854813126264	4.3323459469704e-06
ATP5F1C	1.07078177864014e-11	-0.365538217706285	2.61431371254991e-07	8.89005086693499e-08	-0.278832612355505	0.00217050591916218
ATP5F1D	6.5911962493355e-22	-0.729023138488286	1.60924056427526e-17	4.45525344051613e-15	-0.413396784011814	1.08775012750201e-10
ATP5F1E	1.17486110425623e-23	-0.893265397108577	2.86842338604159e-19	0.323764537135435	-0.23078767446572	1
ATP5G1	0.0167218775461429	0.345430616162137	1	.	.	.
ATP5G2	0.000608865352161902	1.72160553732498	1	0.522409871843262	1.22986874682933	1
ATP5G3	0.00755370031186618	0.642624634402153	1	0.587346866347011	0.418308004806407	1
ATP5H	0.00422190962840875	0.962259784741328	1	0.57960750772507	0.494723877937716	1
ATP5I	0.00338776056111421	1.16693384938288	1	0.5650008907973	0.597699950806777	1
ATP5IF1	2.02861929211384e-11	-0.357938043186839	4.95287400169595e-07	0.348613504414591	-0.0141424301137394	1
ATP5J	0.00946604663059861	0.63461674850694	1	0.591003494723082	0.379993436365049	1
ATP5J2	0.00775020037625416	0.692991463242091	1	0.570933943658959	0.51747380511399	1
ATP5L	0.000219230112929617	1.94007671332819	1	0.506383561535822	1.20366395979055	1
ATP5MC1	1.320809384886e-07	-0.258850682896186	0.00322475611319918	0.00462085446193358	-0.0690987862326786	1
ATP5MC2	1.85264128776948e-32	-1.13803537299868	4.52322370408917e-28	1.28390776359225e-14	-0.593923061465479	3.13466080481049e-10
ATP5MC3	8.81471393690209e-24	-0.625547477533699	2.15211240769464e-19	2.50927358778444e-08	-0.229218088287956	0.000612639146457571
ATP5MD	3.31890187612374e-12	-0.329244156054366	8.10309893055612e-08	0.015046195872378	0.00473628273263493	1
ATP5ME	1.81735962622047e-27	-0.759107678842279	4.43708352741729e-23	0.000208969565099621	-0.132496587002765	1
ATP5MF	5.21162785507121e-14	-0.32284518602313	1.27241894081563e-09	0.00384508028446248	-0.0878906746357477	1
ATP5MG	1.16952067464246e-18	-0.866518933704524	2.85538472713958e-14	1.82875383065781e-05	-0.30293995876676	0.446490247755104
ATP5MPL	9.51904073792122e-19	-0.850842473383093	2.32407379616346e-14	2.91750147697714e-06	-0.211316924455315	0.0712307985603968
ATP5O	0.00879027543479575	0.671333105947632	1	0.58808704441623	0.412620399035937	1
ATP5PB	4.03577586142933e-25	-0.82994217872366	9.8533467656797e-21	2.31689512316514e-08	-0.317233786326637	0.000565669944320768
ATP5PD	3.24814943088137e-12	-0.312849848459177	7.93035683549687e-08	0.0093997737198989	-0.0815768633011944	1
ATP5PF	5.27342960420972e-17	-0.534359334147745	1.2875078378678e-12	0.000154949604335692	-0.0480622413508947	1
ATP5PO	8.77139707407148e-19	-0.654090096617537	2.14153659563455e-14	1.3479111217267e-10	-0.321659087965765	3.29092500369575e-06
ATP5S	0.0163609197287812	-0.14386456039525	1	0.0139628304411308	-0.108635999410835	1
ATP6AP1	0.000592113313632676	0.180389268215323	1	0.340141702926791	0.0186174693741717	1
ATP6AP2	0.000706994212919503	-0.271565533375208	1	0.000375777957075239	-0.0657092639757484	1
ATP6V0A1	0.100733167402283	0.0680380214483041	1	0.410247199681796	0.0091610076593418	1
ATP6V0B	0.000255558971926143	-0.096948354071642	1	0.115906884761279	0.206668859940587	1
ATP6V0D1	0.000158262632191809	-0.140667155694034	1	0.00145275252940467	-0.0361734595174765	1
ATP6V0E1	1.85342001115558e-09	0.30837883309237	4.52512495723635e-05	3.16800786080821e-16	0.450960354268557	7.73469119216325e-12
ATP6V1A	0.0424544529165134	0.134362497885793	1	0.857900288537872	-0.0174993370488739	1
ATP6V1B2	1.02705930882101e-06	0.267802396041912	0.0250756530248649	0.034241316696038	-0.0232504605026806	1
ATP6V1C1	0.0161656638608271	0.164571653493806	1	0.00581982671427571	0.12864553306354	1
ATP6V1D	8.26597918395882e-05	0.200225583136343	1	0.0279127178314403	0.115670981370942	1
ATP6V1E1	0.00011809563875439	0.115371233699592	1	0.00674501868692469	0.236451255865216	1
ATP6V1F	7.28962778485808e-05	-0.155419105166515	1	0.0976462772753253	-0.00987772071292214	1
ATP6V1G1	0.0026098597760943	-0.207650092565156	1	0.100203124889476	-0.012895179130447	1
ATP6V1H	0.0476920327579322	0.0097863991051696	1	0.803392815408358	0.0113433770033481	1
ATP8B4	0.000502139827729441	0.0517942689484109	1	.	.	.
ATP9B	0.000452984427074226	0.0368685881960168	1	0.169861500907536	-0.0456896566792308	1
ATPAF1	0.0986450198047304	0.00708676583248449	1	.	.	.
ATPAF2	0.060272926355587	0.0396431096476357	1	0.844085069056634	0.00338294124291161	1
ATPIF1	0.00994112675760276	0.625551119508742	1	0.59028042083338	0.399683635893716	1
ATRAID	0.012847440989536	-0.14247089961339	1	0.203091890812833	0.0353080126497722	1
ATRX	0.00249263852080517	0.185839084031743	1	0.138245118610001	0.00410948294435243	1
ATXN1	0.000626707727013436	0.161180163171034	1	0.0501655286523699	0.0748833515467381	1
ATXN10	0.984268476073654	0.00479835772345161	1	6.58881553429139e-05	-0.201416345527152	1
ATXN1L	0.00185950045301401	0.0114458673729123	1	.	.	.
ATXN2	0.173766323499554	0.0984550901697918	1	0.00487526436211337	0.137032644577983	1
ATXN2L	1.22959137684649e-05	0.105735120663362	0.30020473465707	0.740499838662113	0.0778828678451233	1
ATXN3	0.0106034737041827	-0.123941520625922	1	0.0011439075727001	-0.11646173550019	1
ATXN7	3.89996330840624e-13	0.461886310392132	9.52176041747383e-09	.	.	.
ATXN7L1	0.421460321148408	0.037276200410275	1	.	.	.
ATXN7L3	0.122733435859629	0.0773734717279923	1	0.238923216821379	0.06051751698567	1
ATXN7L3B	1.0628221244568e-07	0.141259851496352	0.00259488021686128	0.691546386030525	0.0330549366266966	1
AUP1	0.00050160399157175	0.194037541793934	1	0.387048590097119	0.05171475438595	1
AURKAIP1	0.00666557287623879	-0.144816235740001	1	0.0316291252454622	-0.10959284215907	1
AVL9	8.90742371282732e-06	0.0967668116947439	0.217474749948679	0.013023879746559	0.124107295669465	1
AZI2	0.00476160192989561	0.0495255364462428	1	0.0627101246573388	-0.0996932619844901	1
AZIN1	7.32888086437001e-06	0.219547997258084	0.178934626303594	0.12252042809372	-0.118254804827135	1
B3GAT3	0.256147365173752	0.0131444776264828	1	0.854161418901078	0.0203805612581091	1
B3GNT2	0.000606842242591354	0.156562990792541	1	0.468920649528877	0.0421635673980945	1
B3GNT5	0.0860740241313148	-0.00507842745085074	1	0.471115658169763	-0.0164345180000875	1
B4GALT1	0.00332376395626729	0.13376952445339	1	8.27327657237666e-06	-0.165842530417879	0.201992047514576
B4GALT3	0.154095389945498	-0.0847251183607114	1	.	.	.
B4GALT5	2.48113858327251e-06	0.310487438546568	0.0605769985105984	0.00348616666612312	0.175115022849335	1
BABAM1	0.0393152417481155	0.068905808424899	1	0.504396158072166	0.0121204193882563	1
BABAM2	0.00137321008525049	-0.0957291091916371	1	1.14206367589241e-05	-0.218810276607763	0.278834846469133
BACH1	2.54047032681461e-13	0.532719373919423	6.20255830291786e-09	0.526702161892943	-0.0204741176170546	1
BAD	0.054371965808197	-0.051877972446251	1	0.100489103489562	0.101208071855227	1
BAG1	0.00770610895049549	0.0455377180947329	1	8.53887985786721e-05	-0.206788428733247	1
BAG4	0.0842877710691145	-0.0456940358946014	1	0.494319272101282	-0.0238972346104062	1
BAG5	0.00127875558375235	0.025160289812525	1	0.812437750177781	0.0373707751084444	1
BAG6	0.117562240310669	0.0308419253431828	1	0.0101251727704126	0.119684043297874	1
BAK1	0.0456712206384918	0.0421478031890784	1	.	.	.
BANF1	0.0225468492309831	-0.0706458455540987	1	0.63607635698241	0.102474944957127	1
BANP	0.738968143301469	0.0180890121227402	1	0.105171960678448	0.0271768444941811	1
BAP1	0.272577805994216	0.0109141195298498	1	.	.	.
BARD1	0.00348572120299546	0.0495363446941461	1	.	.	.
BASP1	0.0141253631148781	-0.062015286278947	1	0.559543576417376	-0.210048584941277	1
BAX	0.000293199218059277	0.019993054268834	1	0.0232513539015641	0.104302385750576	1
BAZ1A	6.19052436569018e-06	0.190133259672096	0.151141652388326	0.65075284108589	-0.0212005438475673	1
BAZ1B	3.05905054590455e-05	0.182352106384395	0.746867190782595	0.533607186032965	0.0649270577741545	1
BAZ2A	0.02138087894118	0.10007748946908	1	0.0396702196491448	-0.0284994872853268	1
BAZ2B	0.0128433780106717	0.102870045832484	1	0.165502200249419	0.0248018670332772	1
BBIP1	0.307397890942839	-0.0161219491224871	1	0.587267407036001	0.0367058603111279	1
BBX	0.0139552056156443	0.0563480986915338	1	0.211893090455582	-0.0381942127494088	1
BCAP29	0.0117527930606406	-0.00113759342301034	1	0.45909109843257	-0.03548141558735	1
BCAP31	1.55729756794863e-05	0.218308178953661	0.380214201214659	0.594804996289744	0.149995254069379	1
BCAS2	0.0300637685439835	-0.0356340600616721	1	0.0543703504360618	-0.064388912881528	1
BCCIP	0.104602338870645	0.084348990080741	1	0.472477436305023	-0.00946936841751395	1
BCKDK	0.0017061122928823	0.118769999910294	1	0.148831323659855	-0.069256264389205	1
BCL10	0.0662023578312794	-0.0282749274229334	1	0.383512196552511	0.0356668018072269	1
BCL11A	0.353229306297121	-0.0106001226596586	1	0.061647715764649	-0.0779229728925425	1
BCL2	0.00600306071119428	0.0687065559456915	1	.	.	.
BCL2A1	3.72271114628911e-06	0.136222040613971	0.0908899926366487	0.142957739137371	-0.0398924277992032	1
BCL2L11	5.0127767934175e-06	0.145555779011123	0.122386945411288	0.0309374270961048	-0.0295571583377331	1
BCL2L13	0.0379653681832289	0.043050151091986	1	0.805679799208652	-0.0173009796247589	1
BCL3	0.0244737130462353	-0.169514757188356	1	0.194898338016743	-0.0598969991278968	1
BCL6	0.00253427995084656	0.148047584955756	1	0.171546711153216	0.112602760494088	1
BCL7B	0.0838452912813125	0.083125963277107	1	0.323876742114422	-0.00702087994008627	1
BCL7C	0.65739253407971	-0.0683950947236972	1	0.949934549020659	0.0084762491462741	1
BCL9L	0.119101433428187	0.0217170600967265	1	.	.	.
BCLAF1	0.00556315414133281	-0.142485708834858	1	0.138421541696394	-0.103516708327855	1
BCR	0.00561016497629243	0.103618713225439	1	.	.	.
BDP1	0.00752242463302555	0.0697669577789817	1	0.0972694800858092	-0.0455919224886686	1
BECN1	0.00302196494935475	0.0414427895957166	1	0.700857399167579	-0.0283476590321514	1
BEST1	0.0362044439599218	-0.104872688071075	1	.	.	.
BET1L	0.0653422813195769	0.0614868167527636	1	.	.	.
BEX3	0.00207022722545245	-0.294735095690956	1	4.44371467442554e-12	0.443203514788246	1.084932937761e-07
BEX4	.	.	.	0.00394177021495136	-0.0681928459115065	1
BFAR	0.00709198716602277	-0.148751438286772	1	0.214722831024357	-0.0642818437015623	1
BHLHE40	0.0150939289040388	-0.181807611228719	1	0.450846990269492	0.168079083690272	1
BICD2	0.0697167222580396	0.0505419414804453	1	0.0850078634819794	0.0771140059931394	1
BID	0.00336885107033458	-0.0626298936753544	1	0.00205059211998701	-0.0834580357784143	1
BIN1	0.0324870171694511	0.0715205187086199	1	0.254247551318812	0.105299951114443	1
BIN2	0.0093199001858345	0.089086386157647	1	0.00979599812419604	-0.00355839489468845	1
BIN3	0.216904721629182	-0.0494168866006056	1	0.664975228885693	0.0391363304407338	1
BIRC2	0.0103437939925501	-0.166099891153186	1	0.00339110951678663	0.0456735502586492	1
BIRC3	0.13441101897755	-0.0142604517686399	1	0.00731924047857617	0.130267710116204	1
BIRC6	2.15126089871534e-12	0.376373425218996	5.25230348421349e-08	0.0762430864981541	-0.0910620945835882	1
BISPR	0.270920901527714	0.0326838393582245	1	.	.	.
BLCAP	0.635466268579439	0.0153228139524786	1	0.00627228156708913	0.00753999079654488	1
BLMH	0.00932709117284135	0.0476392081370701	1	.	.	.
BLOC1S1	0.0139057130188091	-0.0233187418425225	1	8.54932709074146e-06	0.177327688139696	0.208731820920453
BLOC1S2	0.101674750587319	-0.0505941824226017	1	0.0219739776450596	0.08318144286356	1
BLOC1S6	0.00531743008063789	-0.216491020284443	1	0.274625278211346	-0.0770975793992514	1
BLVRA	5.70017745674184e-07	0.410981268563769	0.0139169832606352	0.291512244084535	0.123938735889755	1
BLVRB	0.000277274750444199	-0.199786104483275	1	0.00703988074197191	-0.0427356292624856	1
BMF	0.00514037100794382	-0.0251429742365244	1	.	.	.
BMP2K	0.101527937979139	-0.0862690985351763	1	0.443075071488985	0.0435254951192694	1
BMPR2	0.00923293960417971	0.107309127067551	1	0.709760758385891	0.00271223321283415	1
BMS1	0.00158623448774178	0.0439050076826271	1	.	.	.
BNIP2	0.000815676821504628	-0.0224042458772629	1	0.0218972502491025	-0.106534450101414	1
BNIP3L	5.00799835110969e-07	-0.307747355988045	0.0122270279742343	0.000792149530941551	-0.0453554396661164	1
BOD1L1	0.0261130951125271	-0.0580460019976876	1	0.131115432270741	-0.141014157049838	1
BOP1	0.00948213771884649	0.0756790831118911	1	.	.	.
BORCS7	0.00224232338034312	-0.133571507549999	1	0.0789576470767778	-0.0506153172770538	1
BORCS8	0.115471470696773	-0.11241484964224	1	0.815441205412506	-0.00590265736923912	1
BPTF	0.00213040511744977	0.158711152949708	1	0.628130240751987	-0.00585067659288319	1
BRAF	0.224043221256297	-0.0644809812471916	1	0.855477312152716	-0.0613734800364661	1
BRAP	0.114470008521739	0.0752074339905378	1	.	.	.
BRCC3	0.00171620722755415	0.0332769884613297	1	.	.	.
BRD1	0.0217136735697369	0.0847604433176429	1	0.989793312641972	-0.0342824410885847	1
BRD2	0.010538773296538	-0.0142659356197524	1	0.280311432783149	-0.114047638924497	1
BRD3	0.00330491448615255	-0.0564553109211236	1	0.361899520682647	-0.0575816705730139	1
BRD4	0.000510459345811459	0.0857968322121818	1	0.131417242230416	-0.0625332083607015	1
BRD7	1.71106273530911e-06	0.302797874192948	0.0417755966825718	0.0821649677931309	0.0810424639645266	1
BRD9	0.052689907745637	0.0301172723705366	1	0.778754501629831	0.0200311606822081	1
BRI3	1.18236221226072e-05	-0.17683269014347	0.288673734123455	0.0280721543253824	-0.0321454095803344	1
BRI3BP	0.000804965906572983	0.118468744404737	1	0.00389060421322173	0.118333271803697	1
BRK1	3.82244161662906e-12	-0.347094739828321	9.33249120699984e-08	0.169816854931378	-0.115211778021313	1
BRMS1	0.0410137847746246	-0.126284185703774	1	0.00118345971381318	0.0824644427937253	1
BROX	0.00421551245445138	0.11468224705901	1	0.0821663606226211	0.129105643914591	1
BRPF1	0.437537802876128	0.0294145805314213	1	.	.	.
BRWD1	0.000254162703490503	0.0138135436226705	1	0.704071331610927	-0.093246737153849	1
BRWD3	0.000293472767348214	0.188993287634432	1	0.133932886793992	-0.0087409557774093	1
BSDC1	0.00017144870143186	0.0727778623757186	1	0.728897377057615	0.0412529846760456	1
BSG	2.6079038174605e-06	0.251644200117434	0.063671971703298	0.0212979997140076	0.0902738633928126	1
BST1	0.000558911707314915	0.152201452837656	1	0.000223382669066349	-0.0153041881447102	1
BST2	2.66031454207224e-22	0.721791701527423	6.49515795446938e-18	0.091054291165444	0.191224418000156	1
BTAF1	0.0722775266026554	0.102527607354903	1	0.339814366185034	-0.101845554279757	1
BTBD1	0.133756394569591	0.0673721702171136	1	0.708167122088174	0.0351263915023272	1
BTBD2	0.505380006230773	-0.00706684095920257	1	0.377545104957295	0.0186862822821202	1
BTBD7	0.00816890211055415	-0.00692175828908798	1	0.235785377166666	-0.0406681442524208	1
BTF3	2.06305458437846e-24	-0.589120955171337	5.03694776776001e-20	1.60844510465826e-18	-0.396951740323673	3.92701872302315e-14
BTF3L4	0.00283870524759515	0.0480833519083763	1	0.218493885532961	-0.0155198573355834	1
BTG1	6.90560070988479e-10	-0.449977649753373	1.68600241331837e-05	1.22480114040097e-24	-0.43051667967134	2.99035198428896e-20
BTG2	0.000218922285991786	-0.40862242365442	1	0.0174320930965447	-0.0425606931078677	1
BTG3	0.000726889007313398	0.162011068733897	1	.	.	.
BTK	0.663791928547532	-0.0238619224910034	1	0.0503165911339275	0.00945047520118092	1
BTN2A1	3.05995870489416e-05	0.150769814286793	0.747088917799909	.	.	.
BTN3A2	0.0311933573197654	0.136144150245436	1	0.108170297172625	-0.052094175721591	1
BTN3A3	0.000195243709766738	0.141375004755798	1	.	.	.
BUB3	0.0536533159197043	0.117402176489955	1	0.759421603518626	0.0102968079321832	1
BUD23	0.0259550226985781	-0.0923280451251667	1	0.482152410986571	-0.0280530576930171	1
BUD31	0.0176190575333698	-0.0242701893896227	1	0.000760717296881558	-0.0123394941036543	1
BX284668.5	9.89464103278869e-14	-0.326056681703355	2.41577660815536e-09	0.856938511750113	-0.102276978451293	1
BZW1	0.0114465561632144	-0.0915204160142793	1	0.0137547513161254	0.0321752392942756	1
BZW2	0.0029242519287479	0.0437452647933137	1	0.0813739180828336	-0.0553822638479106	1
C10orf54	0.000436897973904304	1.81140084368612	1	0.511104141728293	1.07138213709136	1
C11orf21	0.115184133430269	0.0218696427590457	1	0.268342610008051	0.0410681587779625	1
C11orf31	0.0115039774336261	0.506016287211337	1	0.59947804288182	0.345622658390222	1
C11orf58	0.0476994783475882	-0.00323000474871726	1	0.459605283902919	0.0240037427476765	1
C12orf10	0.00789175887506065	-0.133923203732076	1	0.625407247809642	-0.0586531017367964	1
C12orf57	0.000348685338853912	-0.337246655244316	1	0.653355108104918	-0.198658654347493	1
C14orf119	0.15596636176792	0.0821497192687747	1	0.245627966806437	0.0470248316415904	1
C14orf166	0.0104378305255316	0.553940653961714	1	0.598780642432238	0.304816706819839	1
C14orf2	0.00120629976606285	1.43430059028708	1	0.553009013415816	0.756633902653537	1
C15orf39	0.000422606434034536	0.0567959803154725	1	0.000702276849923473	0.192775662226029	1
C15orf40	0.0209291277138709	-0.0515185635617672	1	0.816698991551179	0.0201103464959431	1
C15orf61	0.0792966298586122	-0.123317738697135	1	0.0443250489283388	-0.0437304266619705	1
C16orf13	0.0150905676122252	0.44677307400759	1	.	.	.
C16orf54	0.431211563957399	0.0295216028257462	1	0.00457488077622247	0.145732740070734	1
C16orf70	0.302414551816906	-0.117362001670872	1	0.104067575844888	-0.0374878535170943	1
C16orf72	0.0560924056749743	0.0316538739819971	1	1.13495133102316e-05	-0.0962379781705889	0.277098367469304
C16orf87	0.0291578732919828	-0.0817667881952623	1	0.583172679265206	0.0675181005099097	1
C18orf21	0.318914895453904	-0.0763315514933353	1	0.690115853833753	-0.0398987407063755	1
C18orf25	0.000178116742700849	0.164215991337992	1	0.181807740936716	0.0596260178665414	1
C18orf32	0.318055617935424	-0.0350389576448282	1	0.0780913787651659	0.00543894486580182	1
C19orf24	5.92799689464045e-05	0.102693234579533	1	0.204993886656814	-0.0314599013878197	1
C19orf25	0.0316594006224812	-0.0159741425041605	1	0.903521824411235	0.0421151892359808	1
C19orf38	3.54666308312674e-05	-0.241509639912634	0.865917791745394	6.11924132853896e-07	-0.355834638190808	0.0149401277036279
C19orf43	0.00407868326023031	1.0592632333521	1	0.563938400676004	0.629714375343154	1
C19orf53	0.00465113946267667	-0.129296705466803	1	0.0128199257407879	0.0129606116501784	1
C19orf60	0.0154783791702732	0.397043494655509	1	.	.	.
C19orf66	1.82378487465075e-07	0.21999696982624	0.0044527707714598	0.885542742391219	0.054664266122834	1
C19orf70	0.174518428046018	-0.111045401237581	1	0.00293530981298568	-0.160976005803012	1
C1D	0.0401987978715237	-0.039095400152639	1	0.57248585822958	0.0212881760682588	1
C1GALT1	0.00453447940751343	0.118083825187611	1	0.141597797700676	0.0863829020702078	1
C1GALT1C1	0.00302758249305182	0.153623683062688	1	.	.	.
C1orf122	0.000514134817652427	-0.0253773219839364	1	0.609515992285036	-0.0111812659820946	1
C1orf123	0.0282667035523169	-0.00823478371200781	1	0.905783131467155	0.0162388760375669	1
C1orf162	0.00433596155756524	0.0326629883958396	1	0.00294710757909174	-0.0910450010935304	1
C1orf174	0.295508309805364	0.0719758757133996	1	0.0297474099404533	-0.0267601106683104	1
C1orf43	0.0293125692263042	-0.025012710285197	1	0.120920833086656	0.0656547931589635	1
C1orf52	0.11252566134882	-0.0832109581504072	1	0.118655537187236	0.00513628028710489	1
C1orf56	0.000226388848414317	0.0427715046254859	1	.	.	.
C1QBP	0.793343892641867	-0.0526693308872168	1	0.497742470357516	-0.071460750475955	1
C1RL	0.410960199128547	0.0170048003250083	1	.	.	.
C20orf194	0.607516134293469	0.0501186856086836	1	.	.	.
C20orf24	0.00795034652078124	0.748211711900771	1	0.578790920661371	0.464659788724043	1
C20orf27	3.26076205367396e-05	-0.324033853129725	0.796115055404497	1.59597705279757e-06	-0.236327057306217	0.0389657797440526
C22orf39	0.0306791263226882	-0.0941295528827214	1	0.0286064425911017	-0.0397357260618927	1
C2CD2L	0.879455787509958	0.0315372581840284	1	.	.	.
C2CD5	0.021076241415091	0.100790804840732	1	.	.	.
C2orf49	0.00168876240855645	0.0518883546928017	1	0.21897700313165	-0.0185192199156072	1
C2orf68	0.0152279078184589	0.103463926448273	1	0.0840651801910155	0.0331578163097152	1
C3AR1	2.31191806473014e-15	0.447379833063816	5.64454795503864e-11	1.71119957470889e-12	0.302431396953834	4.17789376165177e-08
C3orf38	0.162415498482039	0.0297081320892251	1	0.186410217964603	-0.0642792879721858	1
C3orf58	0.000737752840407345	-0.0639138782010412	1	0.309669083477159	-0.0692156893313053	1
C3orf62	0.178895731005871	0.0480281357128049	1	0.0223073825855825	-0.058311869748962	1
C4orf3	0.000176198756614551	-0.125049444549427	1	0.947941477438054	-0.0296666692317413	1
C4orf33	0.908722843120197	0.00174713928035825	1	0.757593036012443	0.0369560781901166	1
C4orf48	0.00206211237649436	0.107645383371662	1	2.94742960921744e-10	0.337985926122582	7.19614939090438e-06
C5AR1	0.0754944377598122	0.124032379157079	1	0.0217343441762577	0.0177481077732393	1
C5AR2	0.0336327731081004	0.0919152307825241	1	.	.	.
C5orf15	0.0101122921177673	0.104217136791612	1	0.882016229266844	0.0459780070880083	1
C5orf24	0.107553740715378	0.037171898419855	1	0.444919939073322	0.0404860288873908	1
C6orf106	0.00117643350570731	0.114325144456767	1	0.330333944548189	0.0377154296284603	1
C6orf120	0.138214986566311	0.100746332040981	1	.	.	.
C6orf226	0.152165559938459	0.00123519653258597	1	0.735148758344708	0.00476103389881632	1
C6orf48	0.43729889586488	0.0771377080919928	1	0.0326933247937275	0.108504955167812	1
C6orf62	2.90298200931316e-09	0.297014964366413	7.08763057573807e-05	0.0239219710388125	0.106028840408012	1
C6orf89	0.454528987288537	0.0576405207876907	1	0.30868912017752	0.063521354475815	1
C7orf50	4.42899713817125e-06	-0.317421397049574	0.108133965128451	6.35124389706748e-15	-0.345373625429557	1.55065619746903e-10
C7orf73	0.0060982380704429	0.865201075843769	1	0.584332238387019	0.380757176694972	1
C8orf33	0.16576921073855	-0.0158436921720333	1	.	.	.
C8orf59	1.14738372580921e-05	-0.234192759517899	0.280133736656319	0.00531425700879017	-0.118526531301461	1
C9orf142	0.026580265542375	0.212890732411414	1	.	.	.
C9orf16	5.71847444088586e-05	-0.23908746387276	1	0.241501583635584	0.0139330362490069	1
C9orf47	.	.	.	2.25785572520631e-07	-0.168125103562051	0.00551255475309121
C9orf72	0.000340110677646069	0.102576098577055	1	0.210229442290274	0.055528768636758	1
C9orf78	2.41281956872789e-05	0.125335166293245	0.589089897704915	0.254529972376504	0.0229522715219398	1
CAB39	0.153820959068544	0.0101845979138785	1	0.176993757925209	0.0312036580196003	1
CABIN1	0.0328010951816188	-0.109618010982663	1	0.836915107537566	0.0499766317301615	1
CACNA2D4	.	.	.	0.0288735764692519	-0.111393710599217	1
CACUL1	0.00194541491782311	-0.0822318009488237	1	0.0131791688326277	-0.00938012688837842	1
CACYBP	0.118467868811281	0.111563057727022	1	0.306269163381442	0.115472726099785	1
CALCOCO1	0.0320981945276513	-0.0252518392859971	1	0.705136220636236	0.0627519168777556	1
CALCOCO2	0.0511127215456022	0.104359155123826	1	0.630912095956241	0.0108823208590965	1
CALHM2	0.00741973775534704	0.151871792261773	1	0.00449215195284069	0.0996985658389199	1
CALHM6	0.0764295832186915	-0.136434737739186	1	0.247782810575388	-0.199087132139603	1
CALM1	2.96820004035046e-11	0.414172558450366	7.24686039851566e-07	7.38759102741018e-11	0.320197289364555	1.8036803493422e-06
CALM2	0.00256421641656343	0.0920533271095487	1	2.30999450799232e-21	0.364825143675151	5.63985159126326e-17
CALM3	0.00385529943373831	0.0311376178640834	1	0.000134472028238066	0.200173645140278	1
CALR	3.94099860401332e-15	0.78115722308732	9.62194809169851e-11	0.0414544746043525	0.0901390572682954	1
CALU	0.184132142769861	0.0353636364369198	1	0.912674241780054	0.0174360054274304	1
CAMK1	0.00123675633510383	-0.211481670471929	1	0.0167277559348438	-0.0307763485913822	1
CAMK1D	0.0302153772665013	-0.137047919211129	1	0.0373707572918049	-0.0977287136238124	1
CAMK2D	0.25079877868377	0.0100331502422209	1	0.49355580997111	-0.0825322691395271	1
CAMK2G	0.0779892538366161	-0.0165896086243121	1	.	.	.
CAMKK2	0.0615607576658923	0.0275915732884764	1	0.405045744169967	0.0112102458383684	1
CAMLG	0.0106386251351649	-0.175999748010547	1	0.000570263859294304	-0.185698802898919	1
CAMSAP1	0.157982970439311	-0.0395226079830155	1	0.884723670898398	-0.0226910767377379	1
CAMTA1	0.106283766967315	-0.114492240452315	1	0.00127625677922597	0.105052411722279	1
CAND1	0.872170312654363	-0.0329628101614876	1	0.49231550651356	-0.0828426035580247	1
CANT1	0.00694985075496187	0.082638596594822	1	0.411661821710991	0.0492659637152384	1
CANX	2.69362941246195e-05	0.131782470132137	0.657649621052584	4.79065652720864e-05	-0.285719944288592	1
CAP1	2.11349919459066e-06	0.198746461485266	0.0516010828359309	0.00481931788445839	0.124258325371882	1
CAPG	2.05536310814946e-07	0.1859416338681	0.0050181690285469	0.00274805325110715	0.282656593815554	1
CAPN1	7.08776410134104e-05	0.0859025330390868	1	0.0420941763779423	0.107927701771057	1
CAPN15	.	.	.	0.622235167496686	0.0386501888018782	1
CAPN2	4.79338750452775e-10	0.396865318349295	1.17030555923045e-05	0.000274508109894453	0.23856371184949	1
CAPN7	0.566739512767927	-0.068660422767984	1	0.317762961079761	-0.00501615728747262	1
CAPNS1	0.147509655077989	-0.0743845034154935	1	0.00821499264193278	0.0608896410755897	1
CAPRIN1	0.00891320272752761	0.120018904697264	1	0.215846766433819	-0.0675745328392845	1
CAPZA1	4.04180344035164e-07	0.301318163869381	0.00986806309961854	2.42415214256998e-05	0.124327039802871	0.591856745608461
CAPZA2	7.00185246388408e-06	0.2503744519655	0.17095022790573	2.64548000011461e-07	0.20431313006742	0.00645893942027983
CAPZB	1.30602101907483e-06	0.195519755297691	0.031886503180712	0.000570489246383789	0.148541312243267	1
CARD16	0.0691584196816223	0.0567781348406715	1	0.00660061730521721	-0.0719250252942669	1
CARD19	0.025149275047749	0.0108874890486391	1	0.00275154884964013	0.115177309660952	1
CARD8	0.00841952992324115	0.12295120161733	1	0.0347169422226029	0.0472672872971986	1
CARD8-AS1	0.132952775389481	0.0720328080869662	1	0.0341192516747718	0.050876090153092	1
CARD9	.	.	.	0.190797084414787	-0.0542488791350173	1
CARHSP1	0.506521345200479	-0.064477754874595	1	0.245052621613319	0.062811923461493	1
CARM1	0.082284104939604	0.0586775696867887	1	.	.	.
CARS	0.547216966989165	0.071011926514443	1	0.182334914937289	0.036414855639563	1
CARS2	0.003477561538545	0.0109926408686646	1	0.0824648049241346	-0.100031743721803	1
CASC3	0.0225353057509334	0.0744947291467599	1	0.748886254368031	-0.0177813616876183	1
CASC4	0.152297679837123	0.0425598354186919	1	0.0500098818260042	0.0910261195232978	1
CASP1	0.00150363321917673	0.0503509160300464	1	0.00434191459933399	-0.100214606560675	1
CASP10	0.012387378775809	0.166740692320629	1	0.176123009722944	0.0344717449970346	1
CASP3	0.0230917380712327	0.0541468538013058	1	.	.	.
CASP4	0.000615159109945367	-0.181433337456696	1	3.86245551839644e-06	-0.206354211457848	0.094301851481649
CASP7	0.0014815138550575	0.164771295886863	1	.	.	.
CASP8	0.0788142887871633	-0.00271232482020578	1	0.104372830993459	0.0735134295548588	1
CASP9	0.00207321127901244	0.0856922621434981	1	.	.	.
CAST	5.70621125924282e-07	0.0215848614803376	0.0139317147894413	0.263151856871294	-0.00308972366616933	1
CAT	0.000876435683346113	-0.027681830187688	1	0.1133941546091	-0.0780840815915542	1
CATSPER1	0.0137024234240141	-0.152522070331932	1	1.94289180713102e-08	-0.25661088942559	0.000474357034711038
CAVIN2	6.84759517961187e-06	-0.406065999690384	0.167184036310224	2.05820760448376e-06	0.465116553560331	0.0502511386634711
CAVIN3	0.287940463228128	0.0129749585631786	1	.	.	.
CBFA2T3	0.0165962640957387	0.112779885324809	1	0.196945284348431	0.0465905174320716	1
CBFB	0.00166868918200511	0.0764920566120235	1	0.0769328045674429	0.0754596443952612	1
CBL	0.00824074131319592	0.0806306966776197	1	0.483231025383736	0.050172982464214	1
CBLL1	3.05776584764047e-05	0.125571274003699	0.74655353170142	0.111659359230161	0.104537415005806	1
CBR1	0.00145961730175679	0.18940370635032	1	0.495569139745292	0.049492938647227	1
CBWD1	0.00293213630698696	-0.00714415225213966	1	0.301941146857171	-0.0139131688062528	1
CBWD2	0.00228512204393501	0.204249332745896	1	0.806759543210616	-0.0173263791451968	1
CBWD5	0.578640798192243	0.0551754636056776	1	.	.	.
CBX1	0.0141788105286121	0.168720549320305	1	0.836513624477388	-0.00254909174019596	1
CBX3	0.000872132515542743	0.175623419572956	1	0.0246452804551515	0.0615331339420184	1
CBX4	0.000676836858068177	0.0978562081222062	1	0.00201340625194451	-0.0660765380715701	1
CBX6	7.92821192155327e-09	0.284902714513799	0.000193567294064723	0.185838267687663	0.037758183271059	1
CC2D1A	0.0485697091244685	-0.0170359081984625	1	.	.	.
CCAR1	0.0128399611885596	0.0962862708961701	1	0.570788657294475	0.00284067231861462	1
CCDC107	0.0095080499639821	-0.104592378857696	1	0.239338929059232	0.0773597052026656	1
CCDC109B	0.0112276698557547	0.555900498644809	1	.	.	.
CCDC112	0.0171229330611371	0.0601668549935442	1	0.0606222610159483	-0.0417982738752126	1
CCDC115	0.438348207264798	-0.0550284890852467	1	0.615140042216557	-0.0260535698383871	1
CCDC12	0.000626951860891796	0.146978565430117	1	0.615540909938327	0.0457930409589486	1
CCDC124	0.0180815910436858	0.0121649798901954	1	0.796496057058012	0.0625801402643352	1
CCDC130	0.484509735918756	-0.00610798395963721	1	0.0366843677497433	-0.080996786607167	1
CCDC149	0.176526716011419	-0.0721316092968743	1	0.256778861591382	-0.100200914938853	1
CCDC159	0.166838139459264	-0.0762635358457665	1	0.0701346409346493	-0.0241496748167624	1
CCDC174	0.0104770552948961	0.0562714041811883	1	.	.	.
CCDC18	0.0311504629057066	0.0428186019710423	1	.	.	.
CCDC186	5.51058909524689e-05	0.176069932015525	1	0.132213783363602	0.11160263484848	1
CCDC22	0.118497299762809	-0.0949908016068778	1	0.26214895310883	-0.00239763461293568	1
CCDC25	0.00227048649340654	0.103296768410721	1	0.303174431548017	-0.0486869210933221	1
CCDC28A	0.585143694676864	0.0628711768709152	1	0.224593051201498	-0.00981023873739251	1
CCDC43	0.0386711634669622	0.123527763187393	1	0.672046961348183	0.025022118651184	1
CCDC47	0.0026712075212655	0.077898951885947	1	0.815901539481822	0.0190341184398422	1
CCDC50	0.183396404618162	-0.0811776433237674	1	0.471399985421627	-0.0829738288144811	1
CCDC57	0.315104710563067	-0.0566621212290662	1	0.00397741225725211	-0.0794689990724369	1
CCDC59	0.000136851350296862	-0.15806063921162	1	3.27563421697706e-07	-0.179580956475378	0.00799746094074948
CCDC6	0.0891350469649039	0.113827810261151	1	0.383587623827696	0.00732424685806232	1
CCDC69	0.000110425513983089	0.236226917488884	1	0.00496411150763304	0.125613274437413	1
CCDC71L	0.0973388988785313	0.0325703545500128	1	0.00505257371591848	0.0691563060835726	1
CCDC82	0.0664651265520661	-0.0315437539924158	1	0.409075701536137	0.0250367603539396	1
CCDC84	0.0606947743722113	0.058201647655128	1	0.861387093377564	-0.00193761297756195	1
CCDC85B	0.366904094958059	-0.0741954672518539	1	1.44378721190173e-06	-0.160827867053954	0.0352500647785807
CCDC88A	0.00723370400274916	-0.0619211363810612	1	9.64318552679254e-05	0.113225502412826	1
CCDC88B	0.0167312386487021	0.0402559545062714	1	0.135908537589418	0.0137898218153116	1
CCDC88C	0.00127538869837303	0.121843806260531	1	0.690702476108121	0.050914035691585	1
CCDC90B	0.0210019052818871	0.10768214765811	1	0.394899077119734	-0.0295478728651799	1
CCDC91	0.842798272758707	0.0015880025951561	1	0.697815363300503	-0.0107934500433701	1
CCDC93	0.00290569992490533	0.12977959325888	1	0.200646107573828	0.0618301161276817	1
CCL3	0.106278957305124	-0.271781367212007	1	2.04226469671879e-05	0.403984175442348	0.498618925703892
CCL3L1	0.011726206638674	-0.488603522608041	1	0.221237184644481	0.307405339559641	1
CCL5	0.468614450732056	0.0764316531236221	1	2.65094834777618e-06	0.499097663740053	0.0647229039109554
CCM2	0.463717566037835	0.0672917671758626	1	0.00396291123195431	0.144301448975209	1
CCNC	0.879519041456955	0.00956990795275903	1	0.763105672765955	-0.0414021186968447	1
CCND3	7.39423172736101e-12	0.452918951951816	1.80530167623519e-07	3.60960670080429e-05	0.283628930106347	0.881285476001366
CCNDBP1	0.0434430660485469	0.126623114274202	1	0.488166221060121	0.128383329940709	1
CCNG1	0.0541511385940227	-0.0779792329414792	1	0.816648585504802	0.00314779438343143	1
CCNG2	0.0458538467944728	-0.0981543442939855	1	0.763902793276998	0.0327078106505511	1
CCNH	0.0410151813104863	-0.0992559183930242	1	0.000411873424277523	-0.272679070342217	1
CCNI	1.07064928048174e-06	-0.175714253867154	0.0261399021829617	2.87688630804849e-16	-0.235457524510128	7.0239179211004e-12
CCNK	8.53555095122515e-05	0.189012547703626	1	0.657207066772722	0.012431865403678	1
CCNL1	0.00021544588382098	-0.206425507672375	1	0.328739031921828	-0.0282177865832853	1
CCNL2	0.0552037426419993	0.0780294957747885	1	0.128886637167303	-0.0198550237112568	1
CCNT1	0.00310695391924203	-0.0250521475780308	1	0.540534006422624	0.00587084266380944	1
CCNT2	0.000402797273483267	0.07629872491266	1	0.186826363181177	-0.0271259685034154	1
CCNY	4.79872319266733e-09	-0.326049730884685	0.000117160826748973	0.00576762020313225	-0.151733306317166	1
CCNYL1	0.269152156254006	0.0746994953104768	1	.	.	.
CCPG1	7.38176246650029e-07	0.167799162826504	0.0180225730619605	0.131361236589405	0.0949825827375514	1
CCR1	1.20514819520607e-06	0.388893843082959	0.0294236931859562	9.39945572071775e-09	0.322006322573988	0.000229487711421324
CCR2	1.02942660428455e-09	0.368201369760827	2.51334505436072e-05	0.0239894310740742	0.0523714151010095	1
CCS	0.0194354309830553	0.0187359678438002	1	0.046708332979798	-0.0068385495063264	1
CCSER2	0.493643190521804	0.063279541481467	1	0.0184735105700458	0.00805574255073466	1
CCT2	0.069792618497346	-0.064127318129082	1	0.0566963781949769	-0.0041125200797193	1
CCT3	1.96098038349314e-05	0.270098172310128	0.478773360629851	0.427393238972166	0.0252377847255653	1
CCT4	0.116328745717935	-0.0343862990382087	1	0.805082802203058	-0.000118930445780929	1
CCT5	0.0787699749003042	0.155482573563834	1	0.0252423358569708	0.170658995522432	1
CCT6A	0.123365901562067	0.0650376348995356	1	0.203024265602791	-0.0453635445130796	1
CCT7	0.0177223903509576	0.0156653836073895	1	0.5897482609728	-0.00380465748171083	1
CCT8	0.0493963880074433	-0.0562038026269684	1	0.0539234652141004	-0.00923202542514623	1
CCZ1	0.0249118380250196	0.0879282959662907	1	0.595023415170027	0.093370704117343	1
CCZ1B	0.343674824320737	-0.0402121920216357	1	0.692917905112644	-0.0858335855863886	1
CD14	9.56831284510318e-31	0.8225365667325	2.33610358113194e-26	4.51972260455453e-22	0.56750287528664	1.10349027390199e-17
CD151	1.96553248233954e-05	0.211984314473994	0.479884755563198	0.0191836131135834	0.226639615972968	1
CD163	0.00283234920074144	0.33573499140834	1	0.0130712133853938	-0.190925759575688	1
CD164	2.91363477657857e-05	0.249748224797224	0.711363930701657	0.0777088451539373	0.141301051586765	1
CD180	0.0374244045116033	0.0908215140440252	1	.	.	.
CD1D	0.0421384326373363	-0.105118046317423	1	5.20320271550956e-06	-0.194692209030882	0.127036194299166
CD2AP	0.0290960899148703	0.201443559948446	1	0.0882249480841825	0.0946740049250843	1
CD2BP2	0.376604508439293	0.0210741593874554	1	0.152872587450949	0.0510269316914323	1
CD300A	0.0165675464519794	0.109052509834296	1	0.0753932090750773	0.023637632193606	1
CD300C	0.0526274344174748	0.0946830103241187	1	0.321658467479721	0.0607357803166901	1
CD300E	4.74233905400138e-06	0.34888108099428	0.115784208003444	0.0347217712257726	0.0616143793386161	1
CD300LB	0.679085956421805	-0.0109534232678217	1	0.0909097670538068	-0.108130368511737	1
CD300LF	0.00151232488760002	-0.197489537967854	1	0.000781462000400858	-0.110374016544157	1
CD302	0.00474120277654822	-0.145886062731729	1	1.12181043760929e-10	-0.340755523661159	2.73890018342308e-06
CD33	0.0648722436572925	-0.0652819324340254	1	0.251358485794318	-0.0725986463148377	1
CD36	5.22691847557507e-09	0.296562625795403	0.000127615214581165	0.000203759765993022	-0.0813528412853111	1
CD37	1.01221397573102e-10	-0.358783953165365	2.4713204217473e-06	9.60987955350275e-17	-0.332616359498459	2.3462520929877e-12
CD4	2.61018807090864e-08	-0.410636208905182	0.000637277417512344	1.79721776801702e-14	-0.342340876270195	4.38790718061355e-10
CD44	0.020167129494869	-0.10864780825853	1	0.0695348977174852	-0.10561351756341	1
CD46	0.00159858108283221	0.0111299788336026	1	0.230775264110726	0.0237048539318965	1
CD47	0.20846405052982	0.0357522202778753	1	0.0214649820918719	0.213263192957301	1
CD48	0.000112387588387533	-0.227733187206024	1	4.00795065386189e-11	-0.271353134335273	9.7854115214038e-07
CD52	3.18661139899888e-05	0.19820950615059	0.778011173065577	0.00355501834218137	-0.0810195614352991	1
CD53	4.29981623099865e-21	0.518163450299469	1.04980013279832e-16	5.76005900653163e-08	0.283396482749789	0.0014063184064447
CD55	3.31683299644881e-06	-0.130932062430465	0.0809804776082978	0.0570161811457557	-0.335527419026968	1
CD58	0.000547183024273216	0.089312882782671	1	0.315283651473416	0.0917570454474052	1
CD63	1.45768928772762e-10	0.37091132380095	3.55894839598698e-06	2.46826797888155e-19	0.571973637828548	6.02627627043931e-15
CD68	0.0665246904168598	-0.0753937966556748	1	7.01914239376671e-05	-0.127851635355159	1
CD69	0.0582684597346875	-0.236656519083406	1	0.00683029027157089	-0.105003581310817	1
CD74	1.06458777923928e-22	-0.629305554696334	2.59919106301271e-18	3.4366990758098e-51	-0.649385370797548	8.39070079358962e-47
CD81	0.0266576929501887	0.0204299856141369	1	0.385995376950328	0.0787888366566726	1
CD82	0.000147023625271044	0.190518136790801	1	0.000326273108273573	0.210829638416549	1
CD83	8.09512564996575e-05	-0.45748653315748	1	6.43583577467243e-15	-0.444655594850164	1.57130930438627e-10
CD84	0.213621000275558	-0.0809134382280702	1	0.384987174993042	0.0229810157271018	1
CD86	0.2429621043306	-0.0131231795175606	1	7.0826501645062e-05	-0.213920458844825	1
CD9	0.00258571894915877	0.164980031210143	1	7.38401457821269e-10	0.376434369821618	1.80280715927063e-05
CD93	0.0118453812359372	0.221877571680637	1	1.18826885155599e-11	-0.280305408485521	2.90115840107396e-07
CD99	0.0012947308236222	0.201618036670956	1	1.21434491939895e-24	0.562972071551028	2.96482312071253e-20
CDA	0.0967712175937352	-0.143258901284548	1	0.0338458388358537	0.0289128951901014	1
CDADC1	1.51564250797487e-05	0.132703044864014	0.370044118322065	.	.	.
CDC123	0.0174105991825035	0.0681156981136499	1	0.0252169153767944	0.136277963529429	1
CDC16	0.0177554651405071	0.0878955828390474	1	0.28140221488641	0.0785149723287202	1
CDC26	0.971209634685564	-0.00917778529338531	1	0.787301754570696	0.0308926917587929	1
CDC27	0.269538463254554	0.0677240799517024	1	.	.	.
CDC34	0.0318052135244188	0.0689578461595775	1	0.340436132178145	0.0410504596909531	1
CDC37	0.00480609374041973	0.122187721086561	1	0.605025602586043	-0.0664663375834983	1
CDC40	0.000191922369928793	-0.0290234259155331	1	0.555404752432379	0.0315760613205864	1
CDC42	0.000131108253060949	2.39821439294019e-05	1	0.00145441528398187	0.0895109999965071	1
CDC42BPB	0.0267421622686353	0.126454142778154	1	0.06427872986071	-0.0391698788915923	1
CDC42EP3	0.103561020563131	0.0968299815764728	1	0.694779520877176	-0.0241795066356694	1
CDC42SE1	9.5032717640055e-06	0.187633116116726	0.232022380118194	0.213296951660038	0.106397221224429	1
CDC42SE2	0.00140415624525141	-0.0750651773816361	1	0.24096333971788	0.0211213834878958	1
CDC5L	0.0144894380979571	-0.0987204827573862	1	0.978372925086681	0.0456989806849185	1
CDC73	0.00496751790016766	0.0639023231636592	1	0.213873568148935	0.0202157509786781	1
CDH23	0.309516259914755	0.00958681829722891	1	.	.	.
CDIPT	0.0218729962892101	-0.0273002860163063	1	0.774520169355564	0.0229881416557456	1
CDK10	0.000440571972785784	0.0901501863640419	1	.	.	.
CDK11A	0.0483998386138327	0.146421328810165	1	0.019323474060914	0.123784062480915	1
CDK11B	0.0175253583493311	-0.00136240265728582	1	0.0310184067122328	0.078918119826604	1
CDK12	0.199490701604018	-0.0153293085127413	1	0.12908237168253	-0.105548388728669	1
CDK13	0.144165488868743	-0.115799255540334	1	0.492913254345847	0.0297950301468515	1
CDK16	0.0235182725338317	0.0574010502322014	1	0.0726226162956682	-0.0706355855037837	1
CDK17	2.39454014398253e-05	0.158305122383282	0.584626976153334	.	.	.
CDK19	0.000101422980697979	0.112002661667162	1	0.650337358732648	0.0401743961474955	1
CDK2AP1	0.00959503431354738	-0.140280818558621	1	0.0248722591187747	0.107732835787939	1
CDK2AP2	0.0013701243214035	0.230817257499096	1	0.0148417350861962	0.108142686504067	1
CDK5	0.0235533007181582	0.0707724199334657	1	.	.	.
CDK5RAP2	0.0137567673573362	0.0492303220217707	1	.	.	.
CDK5RAP3	0.0109179411124252	0.0296212457510037	1	0.151746010835729	0.0359748441377288	1
CDK6	0.00826533016427478	0.10948066850581	1	.	.	.
CDK9	0.0473400116144639	-0.0463401548645617	1	0.875916774225489	0.00683334827307913	1
CDKAL1	7.7686495517475e-05	0.157833055298963	1	.	.	.
CDKN1A	2.68893748123454e-05	-0.341527526935725	0.656504086043412	1.82731396458997e-17	-0.287584125490751	4.46138704454642e-13
CDKN1B	0.113699127669095	0.0478653313515345	1	0.0378318652984085	-0.0809526994146396	1
CDKN1C	.	.	.	9.05680592710124e-05	0.381910219462094	1
CDKN2D	0.00928000620383631	-0.100212637794866	1	0.0422150072842752	0.181197338532085	1
CDS2	0.000792758049205869	0.11161848159707	1	0.0174069631170538	0.209061696773585	1
CDV3	1.08892004922022e-09	0.139601444792071	2.65859830017116e-05	0.081089669678568	-0.0844233669981738	1
CDYL	0.751754681224483	-0.0120553223298092	1	0.265882724441609	0.0371416232305213	1
CEACAM4	0.221861674238496	0.0866665763847962	1	.	.	.
CEBPA	0.697309721383749	-0.028240902992859	1	0.00283913025214932	-0.0284436198816977	1
CEBPB	2.87338554716633e-08	0.20441302187246	0.000701537081340661	1.94922284916274e-09	0.268497048182194	4.75902758623083e-05
CEBPD	2.87551857739883e-08	-0.357864848343011	0.000702057860671923	5.4835270890916e-05	-0.230265877334013	1
CEBPG	0.168295089158557	0.0244634649866275	1	0.514201788354361	-0.0141306775374881	1
CEBPZ	0.0364504022646226	0.0987149147740922	1	0.316422435349568	-0.011763379799658	1
CEBPZOS	0.27399066524044	0.0383284263048218	1	0.166024915954366	-0.0202366997296118	1
CECR1	0.00543726243616897	0.937954771679789	1	0.583563337185994	0.483411086847185	1
CELF1	0.0331319432794213	0.0860932293467438	1	0.0710731781407206	0.175254042919466	1
CELF2	0.106003547074288	-0.0629101754167265	1	0.000608926654286454	0.0994355412007206	1
CEMIP2	4.1913630635268e-06	-0.130493210829605	0.102332129196007	0.636847361069395	-0.0788714285370778	1
CENPB	0.328483966658075	-0.000409466549575466	1	0.177346663851223	0.0365653035817986	1
CENPC	0.0484660733859518	0.0984236699114103	1	0.240479500031656	0.0655547822710278	1
CENPX	0.0780821032663573	-0.0677192693350384	1	0.0159185815860413	-0.032924825583985	1
CEP135	0.0292556707226819	0.106650710720469	1	0.237688976417175	0.026316483295258	1
CEP164	0.429938999425723	0.020140568468569	1	0.445439103258425	0.0675700763824564	1
CEP170	0.0415105825407193	0.143732107796935	1	0.873912514383707	-0.0118437325218614	1
CEP192	0.225220364898219	0.0443120425741424	1	0.247831553842215	0.0106859318524956	1
CEP350	0.0119673241476597	0.170192147379857	1	0.274961366812107	-0.0759057126664096	1
CEP44	0.254616324842763	-0.0521867186432774	1	0.575757714175531	0.00863913650988224	1
CEP57	0.0792875336036187	-0.019236014346819	1	0.0109480110384437	-0.109725081934831	1
CEP63	0.328685763028987	-0.0102307952752698	1	0.00112265610499377	-0.0709138497564042	1
CEP85L	0.0126317078390403	-0.104814493506677	1	0.00252753354963759	-0.0749121217516637	1
CEP95	0.0319263596249836	0.0085952235792276	1	0.0341696811381277	0.0346685637063365	1
CEPT1	0.0459215045272309	0.0973541865137534	1	0.254012235036901	0.0758388412999233	1
CERK	0.000344947075617387	0.0988166993702018	1	0.159729285084878	0.0884472880475009	1
CERS2	0.0894345693319304	-0.00958093941180471	1	0.00036285572225576	0.208394504661992	1
CERS6	0.0128098038422662	0.113913988443985	1	0.727238966692163	-0.0472364294609117	1
CES1	0.00569664833360893	0.35531730899985	1	0.0446567892764442	-0.16480629931717	1
CFD	0.15971528354059	0.0842687633880146	1	0.0920772729836369	-0.0474770242355489	1
CFDP1	4.92245185882576e-07	0.181490991749773	0.0120181662133231	0.274846969519075	0.0855437135569062	1
CFL1	3.01563595469013e-13	0.226449801988033	7.36267518337594e-09	2.58801407734928e-09	0.218795217671944	6.31863636984827e-05
CFLAR	7.56765911281048e-13	0.45251545171007	1.84764397239268e-08	5.47981672536112e-07	0.242521719929821	0.0133789725349692
CFP	0.0008533479695688	-0.164198236479598	1	3.79499205077299e-05	-0.125921078858218	0.926547309196226
CGAS	0.247901137182539	0.0143032206312238	1	.	.	.
CGGBP1	0.000213733380183272	0.166479984167218	1	0.0241996179414286	0.194787234432186	1
CGRRF1	0.00228142478907072	0.0890451277750972	1	.	.	.
CH17-189H20.1	0.0234023372364014	0.288121953945587	1	.	.	.
CH17-373J23.1	0.0196506686322405	0.393361903662486	1	.	.	.
CHCHD1	0.025452651056023	0.145936180198032	1	0.000227146878135975	0.231381071175196	1
CHCHD10	0.000259867177911463	-0.277785158500571	1	9.7051448793995e-05	-0.230370706762064	1
CHCHD2	2.8796096327733e-05	-0.184477813505092	0.7030566918416	1.42836268215174e-08	0.101843845217054	0.000348734748847347
CHCHD3	0.163665839092748	0.0020786733681869	1	0.123983750520067	0.00978032179638066	1
CHCHD5	0.000174821152259981	-0.248358824703721	1	0.00990904088268718	-0.16707402601282	1
CHCHD7	0.395062714781484	0.0396634935179714	1	0.333827271020653	0.0737631906653405	1
CHD1	0.00321467615300755	-0.0441228369783857	1	7.46057776870067e-06	-0.338488831294932	0.182150006222827
CHD1L	.	.	.	0.0968281668663551	-0.076443014469979	1
CHD2	0.0586752589003656	0.0045709173298818	1	0.00119360971469947	-0.129040624507371	1
CHD3	0.0124043663848502	0.0956106158064282	1	0.811086860376988	0.0113874156678843	1
CHD4	0.000965153510209835	-0.0658263617444188	1	0.587081213950436	-0.0344580038870681	1
CHD6	0.00375310836854884	0.0328973796152198	1	0.107690682774092	-0.0570256675117641	1
CHD8	5.66677005673068e-05	0.192898872964728	1	0.894498415097649	0.00235766474104371	1
CHD9	0.031717892645565	0.0633044852359034	1	0.485705248961291	-0.0622877474834178	1
CHFR	7.29052090650057e-06	0.177852620956341	0.177998067932211	0.00603602791681377	0.11213414702124	1
CHIC2	0.188047176124914	0.0738395459547076	1	0.688157975078842	-0.0138929753349193	1
CHID1	0.00967332980226323	0.0554152210705211	1	0.839601778550311	0.0166223249134792	1
CHKA	0.0262301385845611	-0.0901460727903256	1	0.000115369583903709	-0.075788092939555	1
CHML	0.155769229664873	0.100769552287093	1	0.0588659277114325	-0.0654407504022609	1
CHMP1A	0.066737845412816	0.0093058386156642	1	0.0353568282543979	0.103193433770904	1
CHMP1B	7.63331100934547e-10	-0.385851393728635	1.8636728829317e-05	0.00301105546624414	-0.328420322004005	1
CHMP2A	0.0156917050284283	-0.0151093873554673	1	0.0192118698237355	0.102010590216467	1
CHMP2B	0.0483871642623038	0.00575730810473951	1	0.442250074388387	-0.0781154881125838	1
CHMP3	0.029827636240162	-0.04130844254885	1	0.166959259196955	0.0463673184340782	1
CHMP4A	0.0666514473738435	-0.0832868924242025	1	0.000727221391388404	-0.133324419527551	1
CHMP4B	0.000220715452939498	0.215032765366881	1	0.0158737356344676	0.0957148880110757	1
CHMP5	0.00383285336296735	0.326214828773387	1	0.372625863767059	0.0696087354371037	1
CHMP6	.	.	.	0.737364142983858	-0.00227847057283972	1
CHN2	2.22301902994762e-06	0.170119530073456	0.0542750096161713	0.333595468056998	0.116356324889836	1
CHORDC1	1.3142977946824e-07	0.2284423677588	0.00320885806571709	0.653187512461722	0.00401177714257289	1
CHP1	0.173180022813272	-0.0189668035735306	1	0.974292859369285	0.0358901175419295	1
CHPF2	0.0272441882543906	0.0955022536318256	1	0.487114909004626	-0.0168887255276768	1
CHPT1	0.00308103870035894	0.158326429782393	1	0.264305384436947	0.0447001152772226	1
CHRAC1	1.60381863337652e-05	-0.298534767993644	0.391572319338877	0.0145402003538626	-0.07853073927603	1
CHST11	0.0309908621787287	0.0534308747905772	1	0.40309996560221	-0.0560991639120121	1
CHST15	7.35357413896548e-05	0.254675322236461	1	0.0806937153466317	0.123926406705924	1
CHSY1	0.000612552560929028	0.0818061254124174	1	0.0010417413071016	-0.114391758432827	1
CHTF8	0.0566171561410024	0.0601904970469631	1	0.115137219997241	0.0893924581168636	1
CHTOP	0.000201910887877237	0.223477417687802	1	0.546160337932695	0.062023462505696	1
CHUK	0.424310506823035	0.0465516042628729	1	.	.	.
CHURC1	0.130203929017004	-0.126129181394173	1	0.104405135417221	0.0340217023999384	1
CIAO1	0.281719244687859	-0.00504086448794028	1	0.954645517656922	-0.0293582341394024	1
CIB1	0.155453048431963	0.0113196186521267	1	0.00147236433372092	0.0902478152023367	1
CIC	0.018569072530747	-0.00821191846652022	1	0.799695637217184	0.0638959640601063	1
CIDEB	0.004752483622598	0.0871888444125962	1	.	.	.
CIITA	0.0163832557070525	-0.197377625567358	1	0.0214696661688973	-0.143013756116353	1
CINP	0.847017823035732	-0.0071286918064089	1	0.00338075057080616	-0.118030173641118	1
CIR1	9.35860625663568e-05	-0.179436039212638	1	0.0360241949654996	-0.0604025355980322	1
CIRBP	1.0306612717583e-08	-0.422198451838255	0.000251635949499788	4.44536354175086e-06	-0.228768079322924	0.108533550871847
CISD1	0.000624229384218464	0.12510939312058	1	0.729544144398945	0.0716647295887133	1
CISD2	0.533317413969637	-0.0503073864806937	1	0.670956308660418	0.0529741551543925	1
CISD3	0.113888662474994	-0.071512054714752	1	0.00147492539054089	-0.121924944612364	1
CITED2	1.48468370613556e-05	-0.0976404928634877	0.362485526852997	0.000486834906396544	0.178021392376924	1
CITED4	4.72728029978536e-07	0.217100603126048	0.011541654851926	0.0115029344626887	0.163403361475757	1
CIZ1	0.215448661609708	0.0558160271850819	1	0.134092061138032	-0.0256368113769924	1
CKAP2	0.0102661056852346	0.0303767057413496	1	.	.	.
CKAP4	1.83184074674514e-09	0.304637010159185	4.47243918317827e-05	0.0879988977768006	0.0212402016360878	1
CKLF	0.00149115029888966	-0.216240334869615	1	0.00187458055847919	0.186523690892044	1
CLASP2	0.00146460802475959	0.115835516474963	1	0.870136647148948	0.00484663755821468	1
CLASRP	0.518875325610811	0.0092355356162373	1	0.624441334146562	-0.0358046019168829	1
CLCN3	0.118993608291407	0.0873390878961068	1	0.831254872415544	-0.00660425853560787	1
CLCN5	0.063820522790655	-0.0265433717820484	1	.	.	.
CLCN7	0.2458821224771	-0.0480411928832571	1	0.0349708670708232	0.0906614835745935	1
CLDND1	0.0139813216028705	0.152559222939549	1	0.0354890795572819	0.131778551893264	1
CLEC11A	.	.	.	0.00972571374622488	-0.0589784837348758	1
CLEC12A	6.10569465403851e-05	0.0390677099942816	1	0.0990288882312048	0.147060808757896	1
CLEC2B	0.0746577617547902	-0.0484680206636321	1	0.0257241999832086	-0.0328332400133605	1
CLEC4A	9.94465012093971e-08	-0.305367139401745	0.00242798632702743	0.0257260192043001	-0.196704379990741	1
CLEC4D	0.399408624138973	0.0499747716952616	1	6.04015938016189e-06	-0.131324124939427	0.147470491266652
CLEC4E	0.239046769788376	-0.145959143307209	1	0.105235796641127	-0.338557808245093	1
CLEC7A	0.00178540168284316	-0.269683303170419	1	2.76892309816074e-09	-0.330257648853794	6.76032574415944e-05
CLIC1	0.00648306579323878	0.0421105367809744	1	0.167043654374781	-0.0611647826030719	1
CLIC4	0.15427461815565	0.0887853649846994	1	0.619220210525941	0.0582710939731655	1
CLINT1	0.000255377030062591	0.178960552652126	1	0.0126728150254845	-0.0289999633697032	1
CLIP1	0.000882121257550739	0.13262873010363	1	0.0255358891154058	0.104010968095503	1
CLIP4	0.000714989392232354	0.149851913416235	1	0.00380994023480119	0.10659749041061	1
CLK1	5.75869675033897e-05	0.0144134064430066	1	0.10817378023301	-0.118955047572066	1
CLK3	0.00670956344264719	0.0428808903341437	1	0.550739208574776	0.103008462291336	1
CLK4	0.0700842670576693	-0.010560464440148	1	.	.	.
CLMN	0.00186315520609609	0.0690710665745112	1	0.623554140036478	0.0551825536660224	1
CLN3	4.55004731512341e-08	0.180471737005452	0.00111089405198738	.	.	.
CLN8	0.00695984287216684	0.0227984437976311	1	0.726740142792164	0.076197409259085	1
CLNS1A	0.92373376737238	-0.0225232424559936	1	0.179077082296192	-0.0716043511019	1
CLPB	0.769758338968967	0.00540349575289767	1	0.497642372478539	-0.0714407622517472	1
CLPP	0.0250211208253375	-0.102518946593579	1	0.923756580382317	-0.00907806208696471	1
CLPTM1	0.0130871137269824	-0.0356710330989611	1	0.776382314112629	0.005679005961156	1
CLPTM1L	0.108426500017989	0.110545719100277	1	0.881507446191469	0.0143183506927222	1
CLPX	0.226405992036196	0.0660600649729485	1	0.247881886601491	-0.0401141315810649	1
CLSTN1	0.555314636127732	-0.00740563597774907	1	0.658864293095027	0.0280772901082956	1
CLTA	0.00288379716492131	-0.0112640667028854	1	0.067624013834967	-0.00326084088584611	1
CLTB	0.00511288029891272	-0.0456202257102647	1	0.0679976084161562	0.105504027239666	1
CLTC	0.000253965116827278	0.155778587383237	1	0.00010149541283731	0.221721207411625	1
CLU	6.37258130754478e-27	0.873130790263555	1.55586572623706e-22	7.79907556281269e-62	1.09191525353048	1.90414429866072e-57
CMAS	0.663351176233353	0.0290694776477289	1	0.0885542564470396	0.0644743377366598	1
CMC1	0.242901368099491	0.0985146704250701	1	0.449833562788034	0.0245704567921874	1
CMC2	0.31211870565261	-0.00421805050429447	1	0.904455354713741	0.0192235612890537	1
CMIP	4.46253296384165e-06	0.177533884585908	0.108952742312194	0.224984180173015	-0.00486244694804983	1
CMPK1	0.409863392607825	0.0569327115372861	1	0.204190297874841	-0.0491419171974417	1
CMPK2	0.000105992127011101	0.631450464482688	1	.	.	.
CMTM3	1.63617150119605e-05	-0.312829522744088	0.399471272017015	0.000959872224900332	-0.166522638156923	1
CMTM5	0.0162098253808552	0.163934427141297	1	1.03778984958135e-15	0.541386410087466	2.53376391775286e-11
CMTM6	0.152712846777438	-0.0192735480703643	1	0.0313497946345575	0.169148321979456	1
CMTM7	0.218296062546615	-0.0686946634792297	1	0.340081320951888	-0.0429865482252074	1
CNBP	0.0305474070215136	-0.0358352310716099	1	5.89952505854883e-09	-0.175859862706753	0.00014403690430447
CNDP2	4.70904963512375e-05	0.182785519956132	1	0.637582534126325	0.0751294870521741	1
CNIH1	0.000489232214792038	0.0869648912031162	1	0.149281912374111	-0.00834743582986897	1
CNIH4	0.485175765259604	-0.00291842985987434	1	0.657695781700374	0.124945067276371	1
CNN2	9.14982505000516e-05	-0.225499963981424	1	0.0525986325271034	-0.0341585655835901	1
CNOT1	0.000475807763986129	0.0972978583699298	1	0.640729865319261	-0.0309255193286384	1
CNOT10	0.611255405326054	0.047940579073541	1	.	.	.
CNOT11	0.0536918852387907	0.0375821643521178	1	0.427743023153838	0.00430775174772852	1
CNOT2	0.00117953596544714	-0.0365301941090598	1	0.236351238942205	-0.042698847485513	1
CNOT3	0.0029396214657078	0.0536256829010323	1	0.25046565430496	0.0412282008555446	1
CNOT4	5.72606356197891e-05	0.135048295851203	1	0.0385152681614062	0.0812445661708401	1
CNOT6	0.655749937051734	0.0366525603210185	1	.	.	.
CNOT6L	0.107072239461819	0.0220931257958322	1	0.00726467425506099	-0.067453667334514	1
CNOT7	0.0322227665781893	-0.0442740078727765	1	0.34391116992936	-0.0931085809373027	1
CNOT8	0.00875808785091521	-0.0791209084869046	1	0.0814596430802836	0.0980222912215133	1
CNP	0.000434949294227281	0.197482557639418	1	.	.	.
CNPPD1	0.0939116492586416	-0.117742234456403	1	0.0623847016114617	0.105072168480304	1
CNPY2	0.043938754088812	0.0436120457236017	1	0.19621065511911	0.0802519552277963	1
CNPY3	0.00703263116865999	0.0293995149054469	1	0.000153011021560886	-0.0418164951282869	1
CNST	0.00428563145462239	0.0197741889216536	1	0.353970369226884	0.0587202483886863	1
CNTLN	0.0598496738531479	-0.0100513788038289	1	0.737688477365034	-0.0433884305723669	1
CNTRL	2.39987723811625e-07	0.35571437675744	0.00585930027686083	0.115868943868559	-0.0913253565410446	1
COA1	0.228956864796884	0.027873060316852	1	0.003124452706797	-0.101035725242739	1
COA3	0.00020304925744948	0.197710263633465	1	0.163497471291941	0.0658877950700823	1
COA4	0.0293100356071253	0.0602466079487159	1	0.102195798670509	0.0453832661295729	1
COA5	0.00542006727431311	0.0283619422651396	1	0.17633730848163	0.0518533522449161	1
COA6	0.0990517474077464	-0.0152061297701476	1	0.0770497185940408	0.174762574479636	1
COASY	0.486547648435951	0.0103317436142462	1	0.472741163529801	0.0772428487576104	1
COG2	0.0947420363978258	-0.0615845713804738	1	.	.	.
COG3	0.311478081908142	0.0297844192357081	1	0.043001930019787	-0.010715480622601	1
COG5	0.078988322010195	0.0837506418155413	1	.	.	.
COIL	0.102592458991416	0.0503456288012189	1	.	.	.
COL4A3BP	0.800396608821753	-0.0560745954628399	1	0.884962377528365	-0.04150330507523	1
COLGALT1	0.000496283080012219	0.229804801498621	1	0.0116344480703059	-0.0837078287240609	1
COMMD1	0.207416867727153	0.0572614012168068	1	0.0976713349849011	0.073634769020159	1
COMMD10	0.650000836271699	0.0365505772813282	1	0.0849615228267483	0.0244638265683638	1
COMMD2	0.208194569814317	-0.0933875814384911	1	0.743137800328081	-0.00606400253198763	1
COMMD3	0.0975104586810166	-0.070525783016022	1	0.605876934095394	-0.0357775787556304	1
COMMD4	0.256519352783283	-0.00559359185294911	1	0.636759550978307	-0.03764668932123	1
COMMD5	0.0563557831927055	0.104519972005376	1	0.59520111573954	0.0456351869223492	1
COMMD6	1.74914871075974e-11	-0.352249054197705	4.2705465773199e-07	9.00582296516096e-07	-0.145965350830185	0.0219877167694405
COMMD7	0.0250400452514153	-0.047901538052051	1	0.0185931851611685	0.157764844289114	1
COMMD8	0.0088485339698168	-0.0637807836949871	1	0.624725390250459	0.0239757051201843	1
COMMD9	0.00801642977945706	0.0232027786424336	1	0.0200009226702514	-0.116364427914267	1
COMT	0.00923486994237699	0.174324879964325	1	0.028275620381293	0.0764268630503468	1
COMTD1	0.100033600401125	-0.0177369854519681	1	0.456183388635562	0.0638623114474942	1
COP1	0.000268652482327071	-0.0485135650011411	1	0.450882271846287	-0.0639749420836306	1
COPA	0.00338090932565684	0.179556516246616	1	0.471172888170732	0.0364271230359117	1
COPB1	0.00292701060491751	0.142305967896292	1	0.337287211447115	0.0455250620041712	1
COPB2	1.4580897172771e-08	0.309555071103873	0.000355992604473203	0.120548377367673	0.11680076075059	1
COPE	0.032064723833945	0.0270323200390017	1	0.0124768707741347	0.0314550071265611	1
COPG1	0.00361448118992167	0.069758594993825	1	0.208515063469802	0.0851924479790641	1
COPRS	0.141770527672615	-0.0258777829189767	1	0.576283758418574	-0.0690847503029244	1
COPS2	0.012835300451435	0.0257712884698774	1	0.176318722737063	-0.0934161391146665	1
COPS3	0.00677244128023373	-0.181869292703187	1	6.27772761321485e-05	-0.1435588495797	1
COPS4	0.0163725718158645	-0.0654384142614676	1	0.698100517428884	-0.0305648433028429	1
COPS5	0.0202866714419323	0.088464487893779	1	0.230878885041377	0.0550269812661079	1
COPS6	0.0408282732991481	-0.0155148251048094	1	0.40852366119824	-0.00388410654939086	1
COPS7A	0.573644712893076	0.0798474559890452	1	0.768361618812695	0.031793043453453	1
COPS8	0.307459835384133	0.00352603126273582	1	0.594422976004714	0.00196219159449795	1
COPS9	2.34573832916018e-19	-0.574600888963481	5.72712013064457e-15	0.0456796709362274	-0.0871924686111194	1
COPZ1	0.0163830667588138	0.111520828485468	1	0.229179941759463	-0.0216534374110778	1
COQ10B	0.0453880773713646	-0.0544537400279668	1	0.290929115568776	-0.0163915602170734	1
COQ2	0.103266636052619	-0.0778516479722925	1	0.680693839360841	-0.0175508731553123	1
COQ4	0.251345012497702	-0.0728810211433219	1	0.647960909304156	-0.00489505411974714	1
COQ5	0.00277167665529746	0.105721674649269	1	.	.	.
COQ7	5.14955002539167e-05	-0.277757282419899	1	0.865274760347449	0.0752207568541768	1
CORO1A	0.000403283321320952	0.128125412416335	1	0.000889245307836567	0.0565548185455289	1
CORO1B	0.0632008695920977	-0.0279277367764128	1	0.101022248192841	0.0168969385058849	1
CORO1C	2.65188082096732e-07	0.253381963234836	0.00647456702439172	1.01382412482465e-06	0.225248271073572	0.0247525160075938
CORO7	0.0113718736425993	-0.0894687837520135	1	0.812104947390559	0.055904188433765	1
COTL1	9.70484887251251e-22	-0.279541349400168	2.36943885222393e-17	4.70360465979337e-06	-0.104837120488178	0.114838507768855
COX14	0.00031313042357114	-0.137991629913828	1	0.117264103290058	-0.0211810051667959	1
COX16	0.0501992401113068	-0.0583542688907879	1	0.0270091002458131	0.0467971999212823	1
COX17	0.0422872356375745	-0.0325597676971051	1	1.3943774273382e-09	0.358195690212332	3.40437248884621e-05
COX19	0.00573381627271877	-0.154837729019262	1	0.368941585122325	0.0339422335268926	1
COX20	0.0124880820766413	0.0959150008462316	1	0.114923606934992	0.0621732699300317	1
COX4I1	2.06562200867078e-14	-0.301999356188077	5.0432161341697e-10	1.24062172896059e-15	-0.24414423158548	3.02897795125728e-11
COX5A	5.90693185157819e-06	-0.189170690616414	0.144217741156281	0.00157217993524125	-0.0846835961720764	1
COX5B	6.69276735785696e-05	0.114119727524831	1	0.0203827361528237	0.124113706598953	1
COX6A1	2.31460981711863e-05	0.164095844466488	0.565111986849513	0.000573448383022759	0.179826545441062	1
COX6B1	1.9489888052565e-05	-0.0976570542414366	0.475845616803374	0.0151550770843324	-0.0553006833850076	1
COX6C	0.036297519171688	0.0862194346160203	1	0.000124640302865425	0.130105421931866	1
COX7A2	0.000273831211467568	-0.0655503943306528	1	0.0703180246175215	0.088380922945813	1
COX7A2L	7.91611385860359e-09	-0.27894632099108	0.000193271919857807	0.0309981932006992	-0.196815017425094	1
COX7B	1.80696226224975e-05	0.149829031528203	0.441169836328275	0.0599359519364597	0.0593428071652502	1
COX7C	0.000154225216802891	-0.0657746071892218	1	0.341574895031072	-0.0113728395295762	1
COX8A	0.0199273364613241	-0.00379237089496964	1	0.0125961606052628	0.0655451038718149	1
CPD	2.77339399220258e-07	0.186614129857272	0.00677124143196259	0.202660236789934	-0.0256919341521207	1
CPEB2	0.31167473229765	-0.0907730561725191	1	0.449962676083892	-0.0232710803668211	1
CPEB4	0.408624234264892	-0.000846920630916848	1	0.761913695428242	0.0241691382988533	1
CPED1	.	.	.	0.0533815910177952	-0.0528739243057234	1
CPNE1	0.0140733933342822	-0.0184113733527694	1	0.169850101471942	0.0855800714497402	1
CPNE2	0.971760529073193	0.029168633818618	1	0.977061756535385	0.0410070476712784	1
CPNE3	0.0450822025221908	-0.106067458039146	1	0.467346217565396	0.0261206314027905	1
CPNE8	0.0162022229095036	0.0596795433980244	1	0.288927749856349	0.0465427762070328	1
CPPED1	5.26311669176462e-05	0.198291933889898	1	0.00707080263275917	0.100458451470003	1
CPQ	0.864480703547238	-0.0274589771499993	1	0.213060472747643	-0.00889185488999866	1
CPSF1	0.125998583994782	0.0636169217509553	1	.	.	.
CPSF2	7.42679613271784e-06	0.212500959880137	0.181325227580306	0.268458480124202	0.0594415483089978	1
CPSF3	0.0562740939796364	0.01449347184516	1	0.368645480069681	0.0521051040350908	1
CPSF6	4.91293649773703e-05	0.120331973409202	1	0.107619776220946	-0.0451424086509824	1
CPSF7	0.0219656616527366	-0.0101341221392591	1	0.524154587483222	0.0188509515339154	1
CPT1A	0.0774272986790714	0.0446120617175105	1	0.304021201406584	-0.0609036785951151	1
CPVL	5.98507695743917e-05	-0.191666047252123	1	0.00368199408102164	-0.0343463165097453	1
CR1	0.0937942238028525	-0.00655973582459124	1	0.000560143706767309	0.0648142137753953	1
CRBN	0.0839975276422931	-0.0372879574698702	1	0.00159676068457286	0.0045831581081236	1
CRCP	0.0285549691679733	-0.0921808022750015	1	0.577729847524876	-0.0579679491771331	1
CREB1	0.127510189186341	0.0544431643087168	1	0.288965670635726	0.0570445796076923	1
CREB3	0.171829440028236	0.0767585455104415	1	.	.	.
CREB3L2	0.0973322029920395	-0.12772063867244	1	0.0718368568704978	0.0622490720189328	1
CREB5	3.73340446177538e-05	0.130026829946994	0.911510699342458	0.000293676147004815	0.172945981315702	1
CREBBP	2.60446350739024e-05	0.210796427571078	0.635879765329326	0.0129674956902812	0.127138173615366	1
CREBL2	.	.	.	0.0169846478110898	-0.0362112280448426	1
CREBRF	0.00658161514823077	-0.274663659409014	1	0.235625663411071	0.0237443811457096	1
CREBZF	0.0619874670403487	-0.0105963491206994	1	0.250396522506109	0.0731775865221798	1
CREG1	1.90528421620421e-08	0.326938573418804	0.000465175141386259	0.0252342839258211	0.143724205880754	1
CRELD2	0.550950599944906	0.0243052170481044	1	.	.	.
CREM	0.0572469025978485	0.0237962840036925	1	0.199724636714907	-0.0639204875906919	1
CRIP1	0.514237731999138	0.115976694127191	1	1.43234230635503e-34	0.904381176815863	3.4970637409658e-30
CRIPT	0.118925069505393	-0.07796755663806	1	0.95046591313402	0.000229947175169276	1
CRISPLD2	3.08095482790932e-12	0.379005118409351	7.5221512123406e-08	0.00121999758118884	0.179103856924971	1
CRK	0.0154333514808239	0.0115356365546661	1	0.0247744649972975	0.13978458742063	1
CRLF3	0.0169703843229945	0.13187616805365	1	0.856920685530217	0.0116798253273709	1
CRLS1	0.0257630963427813	0.104317194141697	1	0.423490572723081	0.0244977352093483	1
CRNKL1	0.0298547937137701	0.149123036630988	1	.	.	.
CRTAP	0.00316906561465898	-0.231378394415835	1	3.37373884163486e-10	-0.307048801808917	8.23698338185151e-06
CRTC2	0.0126958493624515	0.113556251244269	1	0.167606760528795	-0.0190253444938134	1
CRTC3	0.159324971014355	-0.0510608113069909	1	0.85004001805661	0.0156867910684347	1
CRYBG1	0.00282998910131574	-0.0822265830416492	1	0.165679924344648	-0.023922329714555	1
CRYBG3	0.00295084689124431	0.171682870982189	1	0.367373436689408	-0.0351327453409884	1
CRYL1	0.256630624969583	-0.0781572799492388	1	0.190193580175345	2.70494520818731e-05	1
CRYZL1	0.00893158339855534	0.0216614268558932	1	0.011461548095702	-0.0554159496634781	1
CS	0.181843298820515	0.0676774641544842	1	0.0745715309149209	-0.0529417558249365	1
CSAD	0.19310248315254	0.0709586199744246	1	0.143952082899926	-0.0490634028813286	1
CSDE1	5.06972392007565e-05	-0.126666250524784	1	2.09321338540031e-08	-0.253453852098777	0.000511058048045486
CSF1R	0.396998609964539	-0.0916807519343666	1	0.182792206372545	0.111310876740251	1
CSF2RA	0.000539724263143446	0.212747053531671	1	0.445032254979054	0.00710287175634938	1
CSF2RB	0.00477748978069965	-0.193067443040827	1	0.610224572083982	-0.00123229686257254	1
CSF3R	7.68912848693603e-12	-0.496530722497659	1.87730072008543e-07	4.53788450661253e-29	-0.500458141591676	1.10792450228945e-24
CSGALNACT2	0.0341085884817403	0.145837545202228	1	0.152770310848999	-0.13065484202743	1
CSK	4.27303440291636e-09	0.308432351299703	0.000104326134947203	0.00131536356853357	0.204989616977801	1
CSNK1A1	0.0217593090188587	0.0763722712532038	1	0.0142098684343325	-0.145568543491714	1
CSNK1D	0.0066722626645498	-0.0185825178865328	1	0.00437112258845321	-0.191844627861356	1
CSNK1E	0.000412973380162072	0.166153424893934	1	0.0966493710676971	0.00602583787853617	1
CSNK1G1	0.348330712126541	-0.0520121068827894	1	0.141081568643532	-0.0604127493332975	1
CSNK1G2	0.0128857725779944	0.0566675335030791	1	0.0825989606700509	0.0714827666488099	1
CSNK1G3	0.0011219974737534	0.188302508036926	1	0.0395507239635208	0.0764775997139915	1
CSNK2A1	0.00542992204151177	0.0160484542339918	1	0.245107864609653	0.00906883952190718	1
CSNK2A2	0.0439636180315906	0.0016228132762498	1	0.855900893926078	-0.00599446060562481	1
CSNK2B	0.0170727675113884	-0.13833961635705	1	0.0535999886507845	-0.0132539697210561	1
CSPP1	0.0089661018482493	0.109833672250483	1	.	.	.
CSRNP1	7.91067391905168e-10	-0.477303118018221	1.93139103733647e-05	1.63403076272365e-06	-0.203521286419708	0.039894861071898
CSRP1	0.0048213922904817	0.0675405743028021	1	0.391317319792495	0.0842057709587914	1
CST3	4.77689033491114e-10	-0.214292570854949	1.16627777526856e-05	7.8165102165422e-07	-0.120011668799082	0.0190840096936878
CSTA	6.90401052380098e-12	-0.373540778601209	1.68561416938601e-07	0.00050417660591713	-0.192598616965473	1
CSTB	1.73956027306123e-07	-0.148275515267215	0.00424713640667899	1.64488717866277e-06	0.2079109596659	0.0401599204670515
CTB-61M7.2	0.0227035705761247	0.369594442540494	1	.	.	.
CTBP1	0.00470314197453119	0.0932599794080533	1	0.503665468957745	0.0497227471784717	1
CTBP2	0.000671707850208427	0.103622186293175	1	0.000500779199004976	0.228852962326201	1
CTBS	0.0526423244405551	-0.158340356520454	1	0.0171072441267934	-0.140475051030855	1
CTCF	0.0172861591432808	0.0743854060176967	1	0.125785075580283	0.083130917252333	1
CTD-3252C9.4	0.0126827477933248	0.455336857295708	1	.	.	.
CTDNEP1	0.000752833380747954	0.0995268736030843	1	0.263849293982397	-0.0529855110086881	1
CTDP1	0.0262232804247654	0.0482600959913272	1	.	.	.
CTDSP1	1.05312411574803e-06	0.158969065975124	0.0257120252859882	0.000137067129793716	-0.297035768186206	1
CTDSP2	0.248186536476077	0.0741342084824115	1	0.0723810232261971	0.037201606045689	1
CTDSPL2	0.988810448253709	-0.010787501936189	1	0.300483201185252	0.0578981268544567	1
CTNNA1	0.000793617158720185	0.147772505379519	1	0.000150727054009477	0.145591158974968	1
CTNNB1	0.000532594857100776	-0.147733239939537	1	0.125637380337513	-0.038571601658739	1
CTNNBIP1	0.613372154140215	0.0353756286311302	1	0.350306827166107	-0.0541468498113604	1
CTNNBL1	0.000146484398460196	0.187574297463397	1	0.464439469775245	0.0634724214964209	1
CTNND1	0.0193993607712232	0.0454705957730019	1	0.387968247274233	0.0511216733726741	1
CTR9	6.7168416319433e-05	0.0530445626421948	1	0.00247665852307647	0.128835165727686	1
CTSA	8.35790321162165e-07	0.24955210332612	0.0204058206911743	9.70439870243069e-08	0.279402569961154	0.00236932894319845
CTSB	8.87702387464187e-26	0.592515242613162	2.16732537899381e-21	1.78263901768681e-23	0.406469091411395	4.35231316168235e-19
CTSC	0.0800315876430197	0.0822529388608779	1	0.0868596349446209	0.0917775743135796	1
CTSD	1.45627319504355e-40	0.669475143881898	3.55549100569882e-36	1.26630479636571e-42	0.708055351530338	3.09168316032688e-38
CTSH	0.00951354866874894	-0.0888729868791487	1	5.88651505727101e-07	-0.216785747276087	0.0143719265123272
CTSL	0.0148433247569873	0.1799841452648	1	0.0175581280093443	0.12778780833924	1
CTSO	0.0143663789868341	-0.118918797686151	1	0.00178591398774802	-0.0954134459193771	1
CTSS	0.0314362312193034	-0.0448257415089577	1	1.07802858185319e-26	-0.392129292676693	2.63200678259457e-22
CTSZ	4.11612788060177e-06	0.196587222570318	0.100495262204892	0.0434148131099348	0.121106614693615	1
CUEDC2	0.487601723945235	0.00343611621311285	1	0.833453576787209	0.00516900476847681	1
CUL1	1.95772512980974e-07	0.433502113494591	0.00477978590443047	0.385168654659516	0.0444772654551781	1
CUL2	0.0133215448059431	0.131432207110511	1	0.144535948897522	-0.0253419334099221	1
CUL3	0.00388156692504219	0.133202356813041	1	0.000956757916882169	0.130948287271629	1
CUL4A	0.0267986810815014	0.0367425931189407	1	0.000381604196186178	0.200030774618678	1
CUL4B	0.010402641863035	0.0437341897130115	1	0.0813601754668511	-0.0591250159139775	1
CUL5	0.0274973396769663	0.0282933511458227	1	0.358174265274534	-0.0605104515096448	1
CUTA	9.36308759020129e-08	-0.353443604535539	0.00228599783514764	0.00208599092936313	-0.0130857447427266	1
CUTC	0.128454177510898	0.0487512000344758	1	.	.	.
CUX1	1.25646580249192e-05	0.0540045294357179	0.306766125678403	0.203232787848352	0.072902284778571	1
CWC15	0.00120541619406145	0.0704641131749071	1	0.0303244309269062	0.112145269360216	1
CWC22	0.592535366045383	0.00626558586114068	1	.	.	.
CWC25	0.00680254454997836	-0.113778388502084	1	0.00123210623848542	-0.0291914011063138	1
CWC27	0.261881209655477	0.00966380660092658	1	0.741642175554998	0.0447800660662621	1
CWF19L1	0.00155538984872639	0.110261618427178	1	.	.	.
CWF19L2	0.0156775540292836	0.0533055223121482	1	.	.	.
CX3CR1	0.0275324020491469	0.109904957710504	1	9.66927303633097e-07	0.19224737889966	0.0236075301182021
CXCL16	0.00635042951544586	-0.227208002079329	1	0.71458156687209	0.0281782873247776	1
CXCL2	0.0171960372114118	-0.0953189774860383	1	0.000995852093629529	0.237988348335499	1
CXCL8	3.53691288167251e-06	-0.547992611973168	0.0863537280060343	0.00129361230639757	0.287801353164564	1
CXCR4	0.00532401702050204	0.0369392738573284	1	0.000520076485719236	-0.191955431642371	1
CXorf21	0.0114134525055768	0.0425907268504965	1	0.783271827883454	-0.023967620560033	1
CXorf38	0.160709314608795	0.0308594487606541	1	0.000378654586271083	-0.148032659189835	1
CXXC1	0.00149280546769594	0.0445182371229229	1	0.00479294374379813	0.144738898407183	1
CXXC5	0.110926326939704	0.0979522437159555	1	0.0299685211309814	-0.00540249994202269	1
CYB561A3	0.046519673749792	-0.124437299735078	1	0.0136371348320789	-0.0930889014263345	1
CYB561D2	0.425402440991491	-0.00401809586947982	1	0.522416844824713	0.0405237133656275	1
CYB5A	0.000347010153458822	0.235550831543259	1	0.193860229521607	0.0841012387544774	1
CYB5B	0.0463159989903474	0.0463506983788457	1	0.0970327261107479	0.0728488182030013	1
CYB5R1	0.0524250485359018	-0.0714900960866639	1	0.224941327772865	-0.0485024455126092	1
CYB5R3	0.105724447071326	0.124951591644329	1	0.00462897655263691	0.179454078157087	1
CYB5R4	0.05608895294228	-0.0164073786962771	1	0.216451097143966	-0.0105634759872	1
CYBA	1.63424528920168e-06	0.124546978178021	0.0399000987358591	0.00240448061031245	0.160541584226499	1
CYBB	5.06205551580002e-09	0.253169178032366	0.000123590085418257	4.68527273260642e-09	-0.121010610823379	0.000114390933766586
CYBC1	0.00111417040097036	-0.0464181893281777	1	0.829898406259652	-0.041237899253047	1
CYBRD1	0.0324431868507102	-0.131571473385505	1	0.00029605953899579	-0.131847184979352	1
CYC1	0.179787957256894	-0.0662119995280628	1	0.146485411833762	-0.019730488443366	1
CYCS	0.00151043186266202	-0.0369755844662534	1	0.0765098810813788	-0.0206510135069835	1
CYFIP1	0.000958200262180267	0.104984220706265	1	0.00288621684037416	0.182930543416678	1
CYHR1	0.0243814960445555	0.0520980765911815	1	0.632587007484222	-0.0322407776850528	1
CYLD	0.0983954371894593	0.0727250465325973	1	0.00263382258205371	-0.0712857080528729	1
CYP1B1	0.014010806887775	-0.158682144868766	1	0.702707221648741	0.0216500354668272	1
CYP20A1	5.09785651706952e-06	0.15297227890372	0.124464166864252	0.547913839976414	0.0678685744585229	1
CYP27A1	0.00121974275035121	0.218784414950466	1	0.101369123636921	0.0375469253033208	1
CYSLTR1	0.30618520356531	-0.069695150820312	1	0.194402251877787	-0.0574621110671724	1
CYSTM1	0.34738943339662	0.0932171804864467	1	0.0173478397965074	0.141820411228616	1
CYTH1	2.45119209276823e-05	0.167044942228272	0.598458549449364	0.884835082425884	-0.00817524805148051	1
CYTH2	0.019718193199441	-0.00596223417467978	1	0.409459574635938	0.0471600454343383	1
CYTH4	0.00617349161341189	0.015676287003988	1	0.00256954958574596	0.0682928922937929	1
CYTIP	9.84530709810362e-08	0.199781459435908	0.002403731728002	0.14334483725991	-0.136587859425863	1
CYTOR	4.79641655618729e-08	-0.23021450152668	0.00117104510219313	0.0112601261007732	-0.254876683773726	1
DAAM1	0.410169964942753	-0.0350971380980627	1	0.0548079569739303	0.147557838511151	1
DAB2	0.415503684951702	0.0766944305628408	1	0.00388533595397869	0.0991662261617841	1
DAD1	0.0108241859677014	0.124634403756224	1	0.0237971689980082	0.213344856627597	1
DAGLB	0.0103857422971236	0.00973094061318733	1	0.132422277968138	-0.019051180755701	1
DAP	0.208006692093734	0.133547830849041	1	0.044867579637009	0.0665087491032453	1
DAP3	0.0152661938444514	-0.0242989799049166	1	0.0548359482590915	-0.124245264989734	1
DAPK1	0.111520039562223	-0.0238939680763666	1	0.697697547575269	0.0245837085807156	1
DAPP1	0.0847612101502972	0.0335895719780221	1	0.0578288144088543	-0.0434261772645714	1
DARS	0.242759639427317	-0.00407505577703926	1	0.147084497168798	-0.0528921613543046	1
DAXX	0.423549964977903	-0.0486786995258986	1	0.0146098015186686	0.0739688807041298	1
DAZAP1	0.0682770788224256	-0.0726988386872349	1	0.379534489214165	-0.0588587531350672	1
DAZAP2	4.46482372358435e-09	-0.0557557814364493	0.000109008671211312	0.000172754162624822	-0.0985693718541256	1
DBI	4.38720046264825e-11	0.260290863652911	1.07113499295557e-06	2.90819297348154e-17	0.44823944620078	7.10035314475518e-13
DBNL	2.27728245560945e-06	0.0422328840760919	0.0555998511537048	0.473792728842868	-0.0733303030103734	1
DCAF10	0.00823147187330511	0.00991805786725997	1	.	.	.
DCAF11	0.142367266710647	-0.0196922249043242	1	0.710223730504961	-0.0458983277960953	1
DCAF12	0.051700629678533	0.0691461574965253	1	0.000173617016249514	0.161985424210832	1
DCAF16	0.0204994809188143	0.0685405199506279	1	.	.	.
DCAF5	0.0273724548373133	0.0713573347355918	1	0.984262529927321	0.0445589975985994	1
DCAF6	0.368407711289903	0.0478186627253601	1	0.778804092899372	0.00898169167567131	1
DCAF7	0.000436171238247599	0.180970625782437	1	0.129984634108001	0.154207559129867	1
DCAF8	0.108592264011116	-0.0902177895022905	1	0.0051631339919312	-0.0715475950614574	1
DCK	0.741912382889835	0.0394356656453155	1	0.431099616928831	0.0380619605917832	1
DCLRE1C	0.14421409270792	-0.0121707968389829	1	.	.	.
DCP1A	0.118654666218819	-0.00951128828973397	1	0.992765779226325	0.00513922696755548	1
DCP2	0.0592622549132349	-0.0154003111816614	1	0.583237299053983	0.00334446029264501	1
DCPS	0.170975219882312	0.0288722989255202	1	.	.	.
DCTD	0.525965428758803	-0.00672011612965651	1	0.618813904779235	-0.0201951911338406	1
DCTN1	0.0030906982331723	0.125733001525901	1	0.0726666214742759	0.0277801078818072	1
DCTN2	0.000867688675184351	-0.0900137951454683	1	0.195533895492926	-0.0352532497489184	1
DCTN3	0.0430638446931996	-0.11242568788614	1	0.0251758351530123	-0.0774575017630863	1
DCTN4	0.00724418813176968	0.16240519103289	1	0.0108007230756107	-0.144951814196892	1
DCTN5	0.0858193049973322	-0.00425366146280354	1	0.151308225165866	0.07309673875176	1
DCTN6	0.0515083252007841	0.0793733298726195	1	0.284662328451888	-0.061185664770696	1
DCUN1D1	0.125429554948821	0.0737246285886337	1	0.914129323292063	0.0827373311173473	1
DCUN1D5	0.264491428658573	0.0463920531781194	1	.	.	.
DCXR	0.104947771737782	-0.0492071580056501	1	0.354983521831744	0.0279284352013767	1
DDA1	0.000120065974835991	0.229147827172833	1	0.0459702064033295	0.0766977505394932	1
DDAH2	0.0072283301006841	0.207296311103072	1	0.358214926737404	0.070861478119438	1
DDB1	0.00126706102821079	0.210246757023379	1	0.52064301993981	0.0271115185180598	1
DDHD1	0.0701758464718852	-0.164168978900894	1	0.23541202278837	-0.00938689219886346	1
DDI2	0.0941597107313674	0.050421788586874	1	0.323622306485329	0.00592514245086551	1
DDIT3	0.387587711853107	0.0776534179715631	1	0.49514648060981	0.0519386157731233	1
DDIT4	0.000331772074932827	0.10364186919653	1	0.0169988622271595	0.216419922153876	1
DDOST	0.0120913118527994	0.0557904706336932	1	0.385373961669264	-0.0449641340343785	1
DDRGK1	0.210992918883969	0.0548066898477185	1	0.111792560878251	0.0474353832923003	1
DDT	0.0130038178670147	-0.0185872313613358	1	0.0112735747561028	0.122274537628062	1
DDX1	0.0221214841692951	0.0506761811913624	1	.	.	.
DDX17	1.50236410228817e-08	0.344201778069174	0.000366802195573657	4.04368081582658e-05	0.298990287466757	0.987264671184059
DDX18	0.0157422038155781	0.195370569187495	1	0.0209179782829442	-0.0809296652590397	1
DDX19B	0.0689000981665154	-0.0568699239047323	1	0.0110478095955147	-0.0914658390845245	1
DDX21	0.00118183371811997	0.0990990069222659	1	0.00257044263463158	-0.15719707400162	1
DDX23	0.00301205525571348	0.155310402494321	1	0.424784419132681	-0.0277122938908118	1
DDX24	0.00558228726975353	0.0421024307572675	1	0.000512318418844664	-0.0495800312554091	1
DDX27	0.0585174324516231	-0.0169476624336017	1	0.155333439946486	0.00237829526098154	1
DDX39A	0.00830875429261805	-0.00414270894570856	1	0.432258404673737	0.0331030445688213	1
DDX39B	0.000269268376863269	-0.0183384433528825	1	0.693152869590192	-0.136959634529958	1
DDX3X	0.0206279228863864	-0.144249740223604	1	0.0189908042239237	-0.300228113031155	1
DDX3Y	0.274867072382279	-0.458139420652213	1	0.137410694084407	0.115424198897319	1
DDX41	0.180720050731085	-0.0323369177414559	1	0.771422919465696	0.0246765389557964	1
DDX42	0.000241268151654758	0.0405928506563665	1	0.182177279689579	-0.0360855361225544	1
DDX46	0.0645752698912149	-0.106544393267872	1	0.0626108859620387	-0.0702823143043394	1
DDX49	0.194062632375382	0.0137671473478517	1	0.0622440344113333	0.0526958403677036	1
DDX5	0.29793229327101	-0.0842593586648008	1	8.71689706404947e-05	-0.0925522372804304	1
DDX50	0.759560457756892	0.00797155509745076	1	0.719788873454109	0.0217315065773621	1
DDX52	0.0130573382314493	0.115374901752896	1	0.26374099879862	0.127579558250605	1
DDX54	0.0169854966958033	0.0470440150845124	1	0.0750015033363471	-0.102829510869486	1
DDX56	0.00466128541407675	-0.0179291687621924	1	0.0330536151576524	0.0820351407569555	1
DDX58	0.00994953061532326	0.506055958060247	1	.	.	.
DDX6	0.0142959570071977	0.207678094611577	1	0.0380088232552869	0.156344536589802	1
DDX60	0.0426868158069464	0.375579555017858	1	.	.	.
DDX60L	2.31392218037705e-06	0.535191026153172	0.0564944100339057	0.989708567889639	-0.00802597901646307	1
DECR1	0.294227143832007	0.123895520063258	1	0.170944482592981	-0.0316286431915614	1
DEDD	0.648875538883628	0.0241352807053543	1	.	.	.
DEDD2	0.866277022697525	-0.0201441821783975	1	0.0814152934991018	-0.0327256189568982	1
DEF6	0.0765152751263628	-0.105800865488299	1	0.164039250921151	-0.121240275140747	1
DEF8	0.042186829870067	-0.129842629847748	1	0.339971137525317	-0.0457684028024323	1
DEGS1	0.031156194776033	0.0583690380267475	1	0.635257124477056	0.0215614640826245	1
DEK	0.000989597282136786	0.150253195052205	1	0.0202090763352174	0.0932117242286206	1
DELE1	0.00481377823665223	-0.113935791555235	1	0.002086786585241	-0.15253606586192	1
DENND1A	0.0313387293555328	0.0956226527330037	1	0.00394204970334118	-0.197059272277071	1
DENND1B	0.0403511737369388	0.0931182486610262	1	0.204534488001062	0.0408590582077349	1
DENND1C	0.569934896840046	-0.0550627104539657	1	0.00697662495555822	-0.0473384912693149	1
DENND3	0.00566050070614211	0.0246400592037774	1	0.00665340221014865	0.0242430737733308	1
DENND4A	0.0415952780277964	-0.0557570267191852	1	0.335833233099843	-0.0239515941681389	1
DENND4B	0.0465532707363688	0.00793330791087266	1	0.0146304875180428	0.116659320851845	1
DENND4C	0.0898006504777232	-0.00422679323575642	1	.	.	.
DENND5A	0.0164727670489943	0.108437113344942	1	0.258782253272743	0.0347588789494157	1
DENND6A	0.0711493265499171	0.0259560341543836	1	0.833613601048567	-0.00154697855999641	1
DENND6B	2.88551470177492e-05	-0.289618527088298	0.704498414438348	0.00142544857457357	-0.128691210656536	1
DENR	0.528545718415976	0.0443555242443845	1	0.102309713340009	-0.0741525373684921	1
DERA	0.00348085022543466	-0.15624617282471	1	0.972602621493285	0.000281472627225277	1
DERL1	0.0027427723622562	0.0812318736214986	1	0.553652900172591	0.0439801682733073	1
DERL2	0.00808811764041484	-0.0951140168816602	1	0.00709196661200288	0.0952672417361985	1
DESI1	0.0651087722342293	0.0948903031353436	1	0.096351337019106	0.075044594710747	1
DESI2	0.233994199185394	-0.0655490837696581	1	.	.	.
DFFA	0.680076169929489	0.00195179699964015	1	0.121963038127926	0.0205436781452131	1
DGAT1	0.69196049359114	-0.0506741392326193	1	0.0868695133349339	0.024895766496649	1
DGCR2	0.0124481403616951	0.0670436672938368	1	0.650015749779365	-0.00558237583967658	1
DGCR6L	0.00982050061517833	-0.149928105831644	1	0.0642294826353473	-0.0537179392196753	1
DGKA	0.000856945750619978	0.138001860687097	1	0.508387684377143	0.0282156102198671	1
DGKD	0.000172020478761145	0.191643568753394	1	0.0222099076068767	0.134059311603343	1
DGKH	0.00664822534107255	0.113438075935688	1	.	.	.
DGKZ	0.000593920992217894	0.0985413182068422	1	0.165664667117674	0.0944356249385623	1
DGLUCY	0.00608911818943854	-0.148253636200069	1	0.126214586173675	-0.100665744176966	1
DGUOK	0.156722773831458	0.0479528933687697	1	0.0214370325784474	0.122197710436588	1
DHPS	0.020527607996836	0.019382149749596	1	0.711000843299125	0.0225299760174899	1
DHRS4	0.00524174390898613	-0.187495575925465	1	0.696902759577717	0.0646934916449189	1
DHRS4L2	0.688892517229757	-0.0404890690492032	1	0.70898333531553	-0.0238085712810149	1
DHRS7	0.00964672410568346	-0.0418721767390513	1	0.104903398308378	0.118564883394066	1
DHRSX	0.0217763472045086	0.0365826311134525	1	.	.	.
DHX15	0.0138523407969639	0.0714430506882457	1	0.280703742279754	-0.0771973155863582	1
DHX16	0.0181071257953582	0.0752472768247295	1	.	.	.
DHX29	0.00226854956024595	0.154417035476663	1	0.874623533708668	0.0234726183452625	1
DHX30	0.0658913809667502	-0.0520615355652284	1	0.046630644174331	0.0677844216748495	1
DHX34	0.0421264239672271	0.0830243798896015	1	.	.	.
DHX36	0.00607627232712349	0.0387407570247223	1	0.00248874447866378	-0.104622160180328	1
DHX38	2.64153303355455e-05	0.186972063675268	0.644930290142342	0.776774634640325	-0.00916499631201478	1
DHX40	0.0287260905415648	0.0400605469233742	1	0.031662372332875	-0.0358576201998708	1
DHX57	0.0696258695102081	-0.00750942331191456	1	0.0503959690342137	0.102015068922636	1
DHX8	6.62575801339279e-05	0.0998591828714423	1	0.630955640676108	-0.00795333188556618	1
DHX9	0.318799737914792	0.0313830018751152	1	0.439253564428758	0.0433017207500148	1
DIAPH1	7.52469100110463e-07	0.357122391381463	0.018371533079197	0.000140693005107284	0.213797921311327	1
DIAPH2	1.21451871797927e-06	0.261931385188201	0.0296524744994638	0.105845616471394	0.0115007204992434	1
DICER1	0.000151464088225822	0.254381825421543	1	0.436555351485715	0.0256882300873233	1
DIDO1	0.04052504488085	-0.0217013739487887	1	0.300611024642262	0.00887997467898688	1
DIP2A	0.310612301103432	0.0355812162919973	1	0.0890094890422589	0.0784932099721604	1
DIP2B	0.000449308666952809	0.0734710895673424	1	0.431142492442863	0.0543442929469792	1
DIRC2	0.00703537900208335	0.0741976976255433	1	.	.	.
DIS3	0.13900025564107	0.0219283017024673	1	0.362785503567725	-0.0788167226305484	1
DKC1	0.172500741790339	-0.0226688888842892	1	0.143793613046557	0.00055493404198903	1
DLD	0.433258289987016	0.0171044673616014	1	0.263465990258329	-0.105190314786464	1
DLEU2	0.0120866624718499	0.0473327557242509	1	0.855837484084702	0.0264776884539717	1
DLG1	0.343713888132127	0.0276367793974759	1	0.496451718032937	-0.0229034571220454	1
DLGAP4	0.00520896443036833	-0.00796584046663984	1	0.0452318201761767	-0.00844391376972148	1
DLST	0.739548695106808	0.00622716435114051	1	0.482055273734011	-0.0430776500077343	1
DMAC1	1.80719667023357e-07	-0.212380691436923	0.00441227067037526	0.000111115584999701	-0.113007856589157	1
DMAP1	0.393190106660205	0.0389438075411352	1	0.409268169175841	-0.0262096841392668	1
DMTF1	0.000964666673959907	0.179521737165245	1	0.405114982058669	0.0316345430983824	1
DMXL1	0.0693529719056076	0.107073260134372	1	0.0835702539748951	-0.039066392219046	1
DMXL2	1.97734144131807e-07	0.222023217176067	0.00482767912897807	0.332528654291464	0.0143907943809543	1
DNAJA1	7.798762303991e-09	0.333662537677817	0.00019040678165194	0.0727340811024211	0.102871616719207	1
DNAJA2	0.00179117721433061	0.0668046696329859	1	0.572837095949062	0.0549147562329405	1
DNAJB1	0.0542551639606096	-0.121466570139842	1	0.284616874614711	-0.116203031105829	1
DNAJB11	0.0221027251744277	0.141084235014965	1	0.931475690424042	-0.0208146170086859	1
DNAJB12	0.169271982425878	-0.0642892127643069	1	0.169740064197555	-0.0913285606098164	1
DNAJB14	0.00773888638161206	-0.0715367254620084	1	0.769346534041735	-0.0222903136083925	1
DNAJB2	0.167728759831757	-0.153094519349368	1	0.132842151162925	-0.040174819702572	1
DNAJB6	0.0774435104242355	-0.0826958232536226	1	0.0134125084688401	0.183603003142269	1
DNAJB9	.	.	.	0.380032933448762	-0.0390388059062481	1
DNAJC1	0.014349037793935	-0.0399218419446211	1	0.197189404755083	-0.0173740445148408	1
DNAJC10	0.192419398272084	-0.0329425121274947	1	0.202815099284297	-0.0515912497365132	1
DNAJC13	0.00710661123788899	0.237583862331619	1	0.485776997739234	-0.025597061228003	1
DNAJC15	0.0214233203421757	0.0036606113415576	1	0.0111052341029432	0.110470940774735	1
DNAJC16	0.0302253640849019	0.0186497982620779	1	.	.	.
DNAJC19	0.0153372052277742	-0.0911300409061691	1	0.106017680948747	0.0446286945175091	1
DNAJC2	0.0392765227479306	-0.00727486023693336	1	0.00144312254462039	-0.0414922280380461	1
DNAJC21	0.0240439435196274	-0.0893445392717102	1	0.171218228555966	0.0462797313969733	1
DNAJC25	0.0127565089844127	0.014335573699045	1	.	.	.
DNAJC3	0.00310515604530471	0.171209264532224	1	0.314207332316299	-0.055817684818761	1
DNAJC4	0.000927839954132774	-0.180613662496627	1	0.00100100142254742	-0.112391447751074	1
DNAJC5	0.0344270442666432	0.10909278243098	1	0.557494704861637	0.0433301399235196	1
DNAJC7	0.000158091954701989	0.0848052649030109	1	0.0399418594509219	0.0666189847717411	1
DNAJC8	0.059455498606504	0.136634122827841	1	0.00049729298219303	0.182459937956973	1
DNASE1L1	0.038320151130446	0.130646298485684	1	0.059595442197878	0.0595057933147103	1
DNASE2	0.197303403134345	0.0387905601580238	1	0.04553464365301	-0.0460170177920477	1
DNM1L	0.00687511276218813	-0.00574225920757732	1	0.850112941838174	-0.0130920266532744	1
DNM2	0.0022178706372898	0.0695133200479898	1	0.295341838932866	0.0119309806448489	1
DNMBP	0.00430332419618421	0.0199366710316788	1	.	.	.
DNMT1	0.0257491335546087	0.139347330718238	1	0.548885477535689	-0.00710876286035078	1
DNPEP	0.00145293510393565	-0.0473749391714293	1	0.0290318760563036	-0.046259881832041	1
DNPH1	0.410275892104927	-0.0263590278686582	1	0.0182389672021082	-0.0760873522865029	1
DNTTIP1	0.0153621216830749	0.0252287405164288	1	0.242221370888218	-0.00175519873459462	1
DNTTIP2	0.00442219965587187	-0.143180587680986	1	0.242027771252096	-0.00653052745714811	1
DOCK10	0.00137506057227997	0.16131742620252	1	0.664654783123719	0.0358341717211017	1
DOCK11	0.0262954062912766	0.125886362775799	1	0.318171226420324	0.009589982654713	1
DOCK2	5.15437330488023e-05	0.0352471296921828	1	0.0197836259774523	-0.0303091101659987	1
DOCK5	0.000243589175347623	0.0830301341176587	1	0.0104271369677461	0.100579818891056	1
DOCK8	1.24191366049175e-05	0.237647102723227	0.303213220209061	0.0331446868407071	-0.109079782599417	1
DOK1	0.841675084900173	0.0398494891772504	1	0.814992944103799	0.0401722816077482	1
DOK2	0.00358214779563836	0.119624510643144	1	0.0773793842105012	0.0941290211175202	1
DOK3	0.0317691832988492	-0.00420799773833092	1	0.0338326782621779	0.142804034835288	1
DOPEY2	0.0340539253912073	0.0703038039998567	1	.	.	.
DOT1L	0.311580339059361	0.0238217456989125	1	0.0425275366645879	-0.0621196340876832	1
DPEP2	0.00162017413375115	-0.164897215558069	1	0.0544429818271064	-0.0910926684137595	1
DPF2	0.0335261733730816	-0.00951143570428348	1	.	.	.
DPH3	0.00141022127176751	0.149467868427928	1	0.0263102287840881	0.164523689049818	1
DPM1	0.82470012643	0.0049522482472194	1	0.401939421964892	0.0248049249419545	1
DPM2	0.0774725129494665	-0.0382608792770819	1	0.255326684648846	-0.017171071439013	1
DPM3	0.0796158639874167	-0.0208027678245878	1	0.264019736439025	-0.0135222628510439	1
DPP7	0.0407586817346845	0.0664072674819411	1	0.00153883598782963	-0.166429709618691	1
DPP8	0.00410460955530579	0.113130978885772	1	0.651922418669703	0.0193032149478695	1
DPP9	0.034897799512133	0.0556183163734433	1	0.941661325959019	0.0214926124198822	1
DPY30	0.0682416868216369	0.113038981396424	1	0.0495911025719557	-0.0230295084461167	1
DPYD	2.92571790680265e-06	0.258685553835672	0.0714314026945866	0.229676067344756	-0.138014406209589	1
DPYSL2	0.0521232180598706	-0.000475732114507021	1	0.113361701977456	-0.0584568615014418	1
DR1	0.175648407344704	0.0317853064288673	1	0.34995313921467	0.0587772650108157	1
DRAM1	1.47453205650451e-05	0.136892029834912	0.360007001595577	0.000988012218940537	0.183307332175582	1
DRAM2	0.145070947335512	-0.0689731319377633	1	0.0101033113687505	-0.0084213108270127	1
DRAP1	3.13116699475234e-05	0.323485022997339	0.764474421768783	0.0485233376212552	0.000886158001691451	1
DRG1	0.22048302461916	0.0756021318101814	1	0.0523450319544744	-0.00994704523184373	1
DRG2	0.0741428584091671	0.0318938264205601	1	0.0291869553672689	-0.0122427273924561	1
DSC2	0.0966181741349078	-0.0747937227158636	1	0.0597380893839428	0.12043962437927	1
DSE	0.00016761448305009	0.118758508069961	1	0.000468715599977762	0.0446096032399502	1
DST	0.000127491498015417	-0.0204790864181939	1	0.39303750399883	0.0502761046573882	1
DSTN	0.39155178311815	0.0137035753510593	1	0.0778732573162477	0.0900042331131339	1
DSTYK	0.00496891505112232	-0.144793913774997	1	0.0195595738618022	0.0316450376851154	1
DTD1	.	.	.	0.0352716366201026	-0.0771644117646289	1
DTNBP1	0.504937743595606	0.120133488092685	1	0.815412814398064	-0.0124248217173358	1
DTX3L	6.62503581841182e-09	0.427587080484386	0.000161750249506525	0.345984743399202	0.0678645119946533	1
DUS1L	0.343146638138747	-0.0391631268154362	1	0.438240057516315	-0.0652914451460773	1
DUSP1	1.41495817453858e-31	-0.707723169199292	3.45462038313594e-27	1.89356204522297e-23	-0.357527773977394	4.62313173341188e-19
DUSP18	0.0251797016807242	0.146081311324623	1	0.00230506206742627	0.187302700071418	1
DUSP2	5.36190297312867e-05	-0.438616319952038	1	0.0106799029795981	-0.131186668187193	1
DUSP22	0.0268177253441511	0.105595045269536	1	0.104056720643777	0.0565027770963571	1
DUSP23	0.000328530804299027	-0.219118479514745	1	0.439295131733251	-0.0459412301502853	1
DUSP3	0.0886632667738933	-0.0386434606283816	1	0.812678850796187	-0.0110946676334986	1
DUSP5	0.0576837048549272	-0.0149621675291737	1	0.98506443606893	-0.0673430480136679	1
DUSP6	0.00489437789037171	-0.306162798770431	1	3.34581032371022e-11	0.26761073394258	8.16879590533851e-07
DUSP7	0.0161000166552116	0.0317466590431795	1	.	.	.
DUT	0.00158712881400112	-0.164276580502968	1	0.163038084419014	-0.0794199682110284	1
DVL3	0.0809788265909255	0.0931868197621991	1	0.169718605646488	0.0866964915366818	1
DYM	0.0860605609537268	0.0378016512762294	1	0.099980533303112	0.074569855555819	1
DYNC1H1	0.00481224525093105	-0.11202435733238	1	0.277483536468379	-0.128104598348589	1
DYNC1I2	1.84584011957356e-05	0.159065859971133	0.450661865193885	8.10785085959089e-05	0.231338376862048	1
DYNC1LI1	0.0196682357758966	0.0452096055025115	1	0.0205454639155806	0.140570287047487	1
DYNC1LI2	0.0184650875881729	0.0232419233891716	1	0.942936068006403	-0.0453574182791252	1
DYNLL1	0.00541878114287517	-0.00620972871072389	1	2.8061557490606e-06	0.311033523048697	0.0685122926133145
DYNLL2	5.92602051756031e-05	-0.0084251865341296	1	0.521761336703715	0.0458031280821652	1
DYNLRB1	0.00939236217465911	0.0880654033810215	1	0.0280146569060753	0.192608200732156	1
DYNLT1	0.00104726975872726	0.143107292382117	1	0.227462199049779	0.040092598966192	1
DYNLT3	0.016037452438387	0.0792194306458572	1	0.0525988119997291	0.130510473257469	1
DYRK1A	0.0466422786490615	0.0775809610431271	1	0.0652671677197216	-0.132661477234483	1
DYSF	5.62773015132444e-05	0.252263499722296	1	2.27102313483617e-06	0.0529325376147411	0.0554470298370252
E2F3	0.00285227246510613	0.144779579425661	1	0.242783703055486	0.0927627414105121	1
E2F4	0.110785338941984	0.0458101477409219	1	0.122784711867857	0.0772872559469793	1
EAF1	0.000443316992772836	-0.189810107551426	1	0.304531939424068	-0.0641850182435804	1
EAF2	0.00647440902423305	0.044092460392321	1	0.000154225813915716	0.13652622589191	1
EAPP	0.0390581153384105	-0.0679201086207942	1	0.394122021418325	0.0581953840998568	1
EBLN3P	2.69650778682094e-05	-0.264597567476439	0.658352376152331	0.0107892772570131	-0.0859057580464604	1
EBNA1BP2	0.384685963229114	0.054634042058921	1	.	.	.
EBP	.	.	.	0.318154344557959	0.0874074551195389	1
EBPL	0.414213353379761	-0.0672765868981411	1	0.0179452680284263	-0.0411344194845464	1
ECD	0.703063107108401	0.0375108383970351	1	.	.	.
ECE1	0.673582879445534	0.0566502506652843	1	0.579356368649638	0.0594829053651099	1
ECH1	0.0125521095853257	0.0857005696488624	1	0.00648674465756665	0.0575634159295569	1
ECHDC1	0.0634868921113103	-0.0220874892525705	1	0.119779351224123	-0.0667809869094502	1
ECHS1	0.106144922587627	0.0212128688191328	1	0.00794646516254307	-0.0854370046956227	1
ECI1	0.0197139938785354	-0.142962199876619	1	0.00785463113286169	-0.126601149047348	1
ECI2	0.309661884150518	0.0653494573409614	1	0.398830143652303	-0.0293748293512978	1
ECPAS	0.000994673039373277	-0.101857769479043	1	0.402278227425452	-0.0856991389492606	1
ECSIT	0.199876919938574	-0.0718859795501671	1	0.0314876833309483	-0.0424459898877996	1
EDEM1	0.0628096536797801	-0.00849253737402361	1	0.156428966460587	-0.0748808943186181	1
EDEM2	0.219738117581636	0.112694988792085	1	0.882548393363673	-0.0352278146871416	1
EDEM3	2.92077408261112e-06	0.200557296216129	0.0713106992269506	0.361014621663987	0.0905987855380297	1
EDF1	2.08681388974305e-05	-0.192098019116633	0.509495611180767	0.0570237824678456	-0.110858227961431	1
EDRF1	0.00583427527668726	0.0818181876173036	1	.	.	.
EEA1	0.0309094921854007	0.030563395019753	1	0.940693328282596	-0.0762328034166865	1
EEF1B2	7.32344294924676e-20	-0.498181453895036	1.7880185960586e-15	1.72821880425585e-21	-0.457903267709186	4.21944621059066e-17
EEF1D	3.45020644089998e-09	-0.301282475575932	8.4236790254573e-05	9.51796793470652e-10	-0.194387857053719	2.3238118712586e-05
EEF1E1	.	.	.	0.771390812419037	0.0235637253052982	1
EEF2	2.80011198472274e-15	-0.390561362046622	6.83647341070058e-11	4.98162903095168e-22	-0.425162989532775	1.21626472790685e-17
EFCAB14	0.104115986759827	0.022235004142377	1	0.650074234117674	0.0810533656382006	1
EFCAB2	0.167126778297589	0.069968903603364	1	0.438563360320439	0.0701167907340232	1
EFHD2	0.0728909382404238	0.0890623904044272	1	2.3845384328002e-05	0.091380630731583	0.582185058368169
EFR3A	2.32185854685304e-06	0.232753668468469	0.0566881764214171	0.715212893551021	0.0130351910007369	1
EFTUD2	0.0232632875927349	0.0631902601768973	1	0.43467144097668	0.0219177351051562	1
EGLN1	0.336936405183575	-0.0186090083411933	1	0.0528829849244618	0.024023518004651	1
EGLN2	2.55085029445263e-07	0.165478873572908	0.0062279009939061	.	.	.
EGR1	0.00155429027171061	-0.439885813804061	1	6.00322583651562e-05	0.0321678706592627	1
EGR2	0.129226504910317	-0.0170334700024222	1	.	.	.
EHBP1L1	7.61146091882855e-06	0.0596628268446815	0.185833818333199	0.221054431371147	0.114955529032066	1
EHD1	5.76220225853454e-05	0.0971149576267242	1	0.785713948868176	0.0449131382771302	1
EHD4	7.63654635223175e-11	0.439169861537705	1.86446279189738e-06	0.0324571211677066	0.271878385634569	1
EHMT1	0.0765186488340904	-0.019802032287845	1	0.176649875063412	0.0723934715884437	1
EI24	0.0582671252219239	0.00122859064409625	1	0.190770305707811	0.0798452993346365	1
EID1	7.07455949425341e-05	-0.0747576701199959	1	0.00133925263954772	0.044724080757647	1
EIF1	2.66087018000307e-75	-0.79526502473571	6.4965145444775e-71	3.40966299407423e-22	-0.272035498318314	8.32469220003222e-18
EIF1AX	0.000212005750461027	-0.0166091093779401	1	0.0209399129145421	-0.185140320515722	1
EIF1AY	0.66856196350271	0.0111055928215391	1	0.0524955058721237	0.184456460476511	1
EIF1B	0.292685947580557	-0.10775309789325	1	0.000213766824467759	0.116461795927657	1
EIF2A	0.000400590911160393	-0.202513088716429	1	9.41996336332954e-12	-0.327847775804091	2.29988405515691e-07
EIF2AK1	4.05512964340393e-05	0.197478985012243	0.99005990243707	0.0603695515912881	0.0883729625559161	1
EIF2AK2	3.80305866715212e-15	0.753256062785837	9.28516773585191e-11	0.163516032702059	0.145930762529011	1
EIF2AK4	0.0111007369179329	0.0895092201215474	1	0.592026567097592	0.0552977224121019	1
EIF2B1	0.0887645999955726	0.0842952040633142	1	0.566084699878963	0.0200664501134246	1
EIF2B2	0.138293829603811	0.0712677708757718	1	0.0359571098084214	0.107059680912221	1
EIF2B4	0.132050637108771	0.0726691222427016	1	.	.	.
EIF2B5	0.515533189746776	-0.00700779829632001	1	.	.	.
EIF2S1	0.041966815709847	0.132103427780018	1	0.813724893484218	0.0504536812283649	1
EIF2S2	2.92377799353886e-05	0.0128624954620156	0.713840397122512	0.522080501252661	0.0713527046493889	1
EIF2S3	0.000114570145741567	-0.128402829234921	1	0.0059951407923212	-0.254079375215109	1
EIF3A	0.0412894560255578	-0.0241419059761725	1	0.00104073817365416	-0.220490260006508	1
EIF3B	0.0688163460759518	-0.0361842587998022	1	0.185009232889951	0.058130118641991	1
EIF3D	0.00595061235834484	-0.206260614072078	1	9.82973303704127e-08	-0.316753587682603	0.00239992932099363
EIF3E	6.49315468203163e-21	-0.599213366228457	1.58530371561802e-16	1.91698099957944e-29	-0.501500881974188	4.68030911047321e-25
EIF3F	1.31209102736984e-06	-0.29509935526853	0.0320347024332346	6.65963155831753e-11	-0.301446601025058	1.62594904496322e-06
EIF3G	3.90509717094594e-05	-0.180723264739794	0.953429474286452	2.66454374418529e-11	-0.304018930875959	6.50548355142837e-07
EIF3H	1.05455343510459e-09	-0.296788446061768	2.57469221180786e-05	2.02262954627429e-08	-0.317229045333404	0.000493825003722868
EIF3I	0.111035642827771	0.0084170775478225	1	0.00254142046884081	-0.177278013362979	1
EIF3J	0.168723937814788	0.0642047414801983	1	0.177847990200817	-0.032751454622725	1
EIF3K	1.32969428265615e-17	-0.451964958966757	3.24644859110498e-13	1.7264570954727e-11	-0.328161372487698	4.21514499859661e-07
EIF3L	4.67902179039967e-18	-0.52237277815402	1.14238317012608e-13	5.41034319970365e-14	-0.349310841482131	1.32093529220765e-09
EIF3M	3.12059245372932e-07	-0.256982087098562	0.00761892647578014	4.93676152984559e-07	-0.251272986550463	0.012053103275118
EIF4A1	0.00848251437851965	-0.141926843488805	1	4.52485564067882e-06	-0.286952287152929	0.110474350467173
EIF4A2	0.000608426803695289	0.0666467572789626	1	0.0181285826361926	0.0289748381877351	1
EIF4A3	0.177316964720016	-0.0127299084041772	1	0.743008418259506	-0.107536303217069	1
EIF4B	0.081682747291405	0.0095954274492418	1	8.87238596011504e-08	-0.226130571754894	0.00216619303216209
EIF4E	0.00495088482369747	-0.146829558597409	1	0.0485888157535895	-0.306045631935757	1
EIF4E2	0.659388915915913	0.0346294690249744	1	0.111145464715211	-0.13186248622775	1
EIF4E3	3.95480956605044e-11	0.353126521771557	9.65566755551214e-07	0.00820260141633044	0.210029952606432	1
EIF4EBP1	0.0617503323317622	-0.116007046472374	1	0.559593175934967	0.0078966578806674	1
EIF4EBP2	8.02228062298432e-05	0.152779897565144	1	0.120993229353143	0.00509482190080202	1
EIF4G1	5.82937425745431e-10	0.331397062924832	1.42324172495747e-05	0.875096671110801	-0.0356130501831283	1
EIF4G2	6.95090423620128e-05	0.134308396735945	1	0.11962545377957	-0.0898368734141526	1
EIF4G3	0.000188501237721964	0.207183776042408	1	0.00812023471772683	0.114860493977025	1
EIF4H	0.000669505556393333	-0.10149054961361	1	0.354189077297057	-0.0330843214291376	1
EIF5	0.0060014450936032	0.0784340183150702	1	0.106309856156991	-0.103707576285822	1
EIF5A	0.164816173436121	0.0264389501864246	1	0.468445655553815	-0.0888179356812695	1
EIF5B	0.0221793113769247	0.194649572062391	1	0.101077375709967	0.0671410473841496	1
EIF6	0.000298611786053155	0.031722061732614	1	0.354580759178017	-0.0526713980074067	1
ELAVL1	0.0059343996729106	0.038276846496061	1	0.347931857391482	0.0630258125997014	1
ELF1	0.0216086244816637	0.0518793631610326	1	0.00548024809502508	-0.311026172752476	1
ELF2	0.00126489052144812	-0.040157606552229	1	0.0522567482251214	-0.114407589233281	1
ELF4	0.0971891320010603	-0.00774411585594403	1	0.575959039732288	0.00793639758054765	1
ELK3	6.83978667437431e-08	0.236467056636803	0.00166993391654849	0.0421589555027043	0.0881244329749279	1
ELK4	0.22725690257236	0.0468176491936286	1	0.432114502147399	0.0438013125236312	1
ELL	0.00493380213942076	-0.169131730921189	1	9.7805746015453e-07	-0.216001871653828	0.0238792728896729
ELL2	0.0286305333918591	-0.0840173056065144	1	0.47506292431637	-0.231305309395305	1
ELMO1	0.000303111128795547	0.126331921889927	1	0.841387763306147	-0.0195244617198261	1
ELMO2	0.131419265837469	0.0988115213895319	1	.	.	.
ELMSAN1	0.148514619021041	-0.133592425212914	1	0.241605858487641	0.0566751672864965	1
ELOA	0.0109664270409333	-0.0507460861827353	1	0.15136910166915	0.0206721285330661	1
ELOB	1.60643588780207e-20	-0.828985892432551	3.92211322006875e-16	7.07241056894322e-10	-0.405490198024504	1.72672904040749e-05
ELOC	9.72549063788148e-11	-0.345499045160916	2.37447853923876e-06	0.182680641207429	-0.112435561611113	1
ELOF1	0.455255382348944	-0.00642489570280969	1	0.0755713673426145	-0.0932422744526266	1
ELOVL1	0.0244781429819795	0.0366311358833867	1	0.189362870042884	0.0588761611508728	1
ELOVL5	0.257032712315067	-0.0957365761441491	1	0.00204195683149596	-0.193809375842378	1
ELP2	0.00583993188288749	-0.112198173347925	1	0.000580388470494432	-0.0942251742508124	1
EMB	0.00898684234215925	-0.0937295047215141	1	0.091781655219253	-0.00276130898751514	1
EMC10	0.00439535592818044	0.158039409947077	1	0.317666509505558	0.0446580248578803	1
EMC3	0.0258586036809991	0.0622693994296775	1	0.0727719281961136	0.109361883632156	1
EMC4	0.0364634446191343	-0.0012053991774007	1	0.832872686477048	0.0580665532298959	1
EMC6	0.0538265645644535	-0.0699679351443079	1	0.111332923351755	0.093995354115664	1
EMC7	0.0545440739181359	0.0268580247602417	1	0.12002511573943	0.138987495930902	1
EMC8	0.0374460447479692	-0.0619578911954954	1	0.181132033586104	0.0666074154700539	1
EMD	0.0017759112572235	-0.0812761067389629	1	0.0439486907559552	-0.040088126423383	1
EMILIN2	6.11740659273404e-10	0.367281473441483	1.49356481961602e-05	0.173717829658561	0.0528981528854051	1
EML3	0.00468762960848009	0.0725775835706806	1	0.574146762926691	0.0304206891889304	1
EML4	0.135114314864711	-0.0624426843674525	1	0.138824090418701	-0.199526321668465	1
EMP1	0.206519265399287	0.136110266545959	1	7.29618506640285e-08	0.127780167105848	0.00178136358396226
EMP3	6.71593699707776e-05	0.161129957144443	1	3.60920839243961e-18	0.530179704038082	8.81188229014132e-14
ENDOG	.	.	.	0.505765692680176	0.0687360113499743	1
ENDOV	0.0278594209283021	0.0156729269751081	1	.	.	.
ENG	0.262150958939908	0.0444632397983971	1	.	.	.
ENGASE	0.00785396190165293	0.102320014617674	1	.	.	.
ENO1	3.01855273355607e-12	0.346110552679449	7.36979649897716e-08	1.45581113539957e-10	0.13276648886851	3.55436288707805e-06
ENSA	0.00118506453871449	0.105618938662679	1	0.117820363994208	0.0534596542219572	1
ENTPD1	0.0165215394380381	-0.210362296258798	1	0.00343095454358855	-0.167710113649441	1
ENTPD4	0.000287787832797104	0.101214676419587	1	0.118088887779056	-0.00357028489276145	1
ENTR1	.	.	.	0.217275455386802	-0.0956920530397585	1
ENY2	0.0269287713809727	-0.0838365704770521	1	0.631389879920254	0.035213065425457	1
EP300	0.00624202157612209	0.0312042917539177	1	0.0106928097414293	-0.0817448798386371	1
EP400	0.0134541844978943	0.0597918666123591	1	0.610640254757715	-0.0159807724922261	1
EPB41	0.154996088716071	-0.0881384022902845	1	0.0801048840673007	0.0988945838888371	1
EPB41L3	0.0383729035835845	0.0791415610274359	1	0.372350874155353	-0.130690993793724	1
EPB41L4A-AS1	0.0714883435749336	-0.106855629125186	1	0.000163290065745972	-0.17533382363776	1
EPC1	0.197848970486805	-0.0681649925054189	1	0.317565972311228	-0.0206653139412171	1
EPC2	0.00386114542159816	-0.00345733732321213	1	0.68113619761144	0.0312779751869221	1
EPG5	0.076163670383606	0.0657827586545538	1	.	.	.
EPHB2	0.00663074790224456	0.21285426182737	1	.	.	.
EPM2AIP1	0.00809790746273648	0.0513806705536468	1	0.377678359307526	0.039438315072725	1
EPN1	0.0235940990149241	-0.0552101520237385	1	0.84475632463264	0.0293216723078493	1
EPRS	0.0628255131568687	-0.000941119824908632	1	0.00585407148044978	-0.139187104961611	1
EPS15	0.000451286711494668	0.0255123607122227	1	0.541120749073616	0.0821664525131098	1
EPS15L1	0.0414148053277019	0.0698320443699545	1	0.619990556709183	-0.0187646726005609	1
EPS8	0.0980619642840787	-0.103978479533694	1	0.0151466602881442	-0.0551908698002229	1
EPSTI1	2.78223840639757e-10	1.01073649537058	6.79283506921967e-06	0.203478219171155	0.0709227026145464	1
ERAP1	5.49432256288014e-05	0.206567380319659	1	0.42862154916303	0.0249516428759936	1
ERAP2	0.0307898379244617	-0.195077566864741	1	0.00055150731185446	-0.100990856346305	1
ERBB2IP	0.0104378305255232	0.60601355366174	1	0.597383177242176	0.344568443777635	1
ERBIN	3.99414775485413e-08	-0.285820675175299	0.000975171174347636	0.0183000449224573	-0.193278038078197	1
ERC1	5.91630520700945e-08	0.186458719924745	0.00144446591629136	0.913220589909502	-0.0714630945476922	1
ERCC1	0.134082982945119	-0.110502890188149	1	0.8069607927947	-0.0128235281068781	1
ERCC6L2	0.0779384869390222	0.0559373664674575	1	.	.	.
EREG	0.000564526658058776	-0.16824764690041	1	0.20456387142325	-0.155575492690846	1
ERGIC1	2.15892417740068e-05	0.0102413179791864	0.527101337912377	0.424507206674464	-0.0142775469291572	1
ERGIC2	0.000113707803593426	0.13956247422609	1	0.183384049161937	0.0363364097663337	1
ERGIC3	8.96494639768581e-05	-0.179082971210781	1	0.00139855826104811	-0.132669518198158	1
ERH	0.0543443369748172	0.012128040650053	1	0.1639728100814	0.0536376318059714	1
ERICH1	0.00472167955839644	0.0223284415218714	1	0.191879357995665	0.0494172125711597	1
ERLEC1	0.122502107865136	0.110218061188405	1	0.708583269969232	0.0140060481432582	1
ERLIN1	0.00735515335811472	0.11655180468579	1	.	.	.
ERLIN2	0.0209928633455067	0.0622596057342782	1	0.42893144452209	-0.0240133530248708	1
ERN1	0.00656089448864168	0.0882118685300587	1	0.0502214067201472	-0.0572004088909315	1
ERO1A	0.00354596490991809	0.150743735887795	1	0.0339212686921722	0.15238315198385	1
ERP29	0.0386372867910789	-0.11972414181521	1	1.87739660490533e-07	-0.193414844188125	0.00458366381087637
ERP44	0.121487541402749	0.145467211468948	1	0.038364839558417	-0.0567586587815834	1
ERV3-1	.	.	.	0.00657277230629731	-0.0725118498372281	1
ESCO1	0.00017771986863038	-0.00119547841234763	1	0.300718444522748	0.047701076027482	1
ESD	0.00298085424675393	-0.212570561024388	1	1.32937683149642e-05	-0.170822986544793	0.324567353409852
ESF1	0.029218523846999	0.0978666995885795	1	0.0248142003222019	-0.0330669211593267	1
ESRRA	0.605507774455066	0.034224165235558	1	0.754050991260543	0.0428632418786003	1
ESYT1	0.0374190534082696	0.0575416705916165	1	.	.	.
ESYT2	0.104008477170518	0.134048743040931	1	0.505700676434701	0.0294954792546669	1
ETF1	0.00330843539686807	0.00228711867037146	1	0.0249218226806411	-0.0474706586577014	1
ETFA	0.60513750836974	0.0366867825113946	1	0.123114280703545	0.0935650119481078	1
ETFB	0.00346835965808938	0.0458460458004383	1	0.0097153216935178	-0.0217844790580703	1
ETFDH	0.000285708540665546	0.0429726031888888	1	.	.	.
ETFRF1	.	.	.	0.0972425579999456	-0.0834232432961299	1
ETHE1	7.62033964633698e-05	-0.185780080384476	1	0.297830837831765	-0.0537208079965364	1
ETNK1	0.0015952031009074	0.0678958091037724	1	0.0561300923125611	-0.0454091755682212	1
ETS2	1.04697545237711e-16	0.563038784238314	2.55619056697872e-12	0.137839820109768	0.0592076134162394	1
ETV3	0.198439414542698	-0.0721320229253806	1	0.223237428083183	-0.0708018029275888	1
ETV6	0.00705921825599356	-0.00161012741864996	1	0.000371000941942252	-0.151926269059879	1
EVA1B	0.00122932496421373	0.158743065386577	1	0.029851137677874	0.155530459578067	1
EVI2A	0.00868983605872641	-0.186297337979767	1	9.11790703885021e-05	-0.0544301192817627	1
EVI2B	9.89097230808111e-11	-0.305639820354516	2.414880889018e-06	1.05639370836242e-08	-0.294391378935928	0.000257918523896686
EVI5	0.000146609022986772	0.124067993592704	1	0.888835272677685	0.0241323345004096	1
EVL	0.290610746763345	-0.136052122994844	1	0.000323571021487453	-0.0994892731643197	1
EWSR1	1.55508903581572e-05	0.17372522185281	0.379674988094409	0.0113524519396638	0.0190594789999157	1
EXOC1	0.00647787739975601	0.103439079484769	1	0.967287409734469	0.0261680275012477	1
EXOC3	0.00101476946653364	0.0327753992389395	1	0.165717182130923	-0.0127287962592388	1
EXOC4	0.16433007548417	0.0649634518330792	1	0.131080050662701	0.00365156940629691	1
EXOC5	4.9880307751734e-05	0.135775223366899	1	0.576308763430495	0.0384972982555764	1
EXOC6	0.000682028767280953	0.093804047250153	1	0.918940740888677	-0.0121242752180917	1
EXOC7	0.274544806823434	-0.055308526595061	1	0.27744247609755	-0.0272347882009216	1
EXOSC1	0.419999003527565	-0.0587680241392325	1	0.142777302882095	0.0035139718022939	1
EXOSC10	1.00283703496695e-05	0.182140945958224	0.24484266208718	0.915014218788061	-0.0549455285751027	1
EXOSC6	0.0816132276512316	0.0532980466774798	1	0.00642229816787532	-0.0532502640247102	1
EXOSC9	0.252442818226364	0.0216380696651878	1	0.0493211303353616	-0.0657461249487233	1
EXT1	0.0174590366896657	0.0752429594563316	1	.	.	.
EXT2	0.000687797868620508	0.115457781285583	1	.	.	.
EZH1	0.00218038634018676	0.102361231235154	1	0.614513193656469	-0.0139394455899902	1
EZH2	0.0126888371005031	0.0731824619607475	1	.	.	.
EZR	1.42861712504154e-09	0.477102251624546	3.48796871078893e-05	5.04512081390512e-10	0.361251443017746	1.23176624671493e-05
F11R	0.0106661765548106	0.0777227047716171	1	0.118275932462253	0.122377687353252	1
F13A1	6.98395595525934e-05	0.145986992706148	1	7.1001685931471e-22	0.523547899878482	1.73350616201687e-17
F5	0.00483077618929108	0.187041424453744	1	0.000304436419618554	0.180056275986811	1
F8A1	0.79348581640152	0.00356529000124284	1	0.0171474549579992	-0.0423956992205854	1
FAAP100	0.223637933618307	0.0297599780164196	1	.	.	.
FAAP20	0.0711953662875038	-0.147362431686359	1	0.144296454885666	-0.0462404637261685	1
FABP5	0.0758502562074812	0.14958824070232	1	0.887238514586872	0.0105621489842283	1
FADS1	9.20133175670874e-05	0.280953038436881	1	0.202410269500457	0.132797864238823	1
FAF1	0.0875039828395432	0.0321551587884931	1	0.328931411036467	-0.0241918562583551	1
FAH	6.75371986738266e-05	0.0946824306480573	1	.	.	.
FAM101B	0.00644424884267092	0.995582053631975	1	.	.	.
FAM102B	0.0195652807194426	0.119903792451319	1	0.0911296784300239	0.0599638179154591	1
FAM104A	0.00737521564097967	0.0870438174399899	1	.	.	.
FAM105A	0.0150905676122294	0.435066467760717	1	.	.	.
FAM107B	2.71038705262967e-05	0.164345189837779	0.661740998899535	0.000181041961915136	0.113407168580903	1
FAM110A	0.342029309303234	0.0353998388596613	1	0.471210793947835	0.0794360722550068	1
FAM111A	0.151178970373981	-0.0301470718615764	1	0.00587474679021566	-0.103952484909148	1
FAM117A	.	.	.	0.772171233899815	0.0227008877099559	1
FAM117B	0.306956183370488	-0.00308923206298461	1	0.345356937422522	0.007485845107712	1
FAM118A	0.0786190589239401	0.0247036050588272	1	0.330863073081926	0.0783737702875739	1
FAM120A	0.000153219851372757	0.163784458513415	1	0.00029893064510489	-0.136147580925527	1
FAM120AOS	0.0796457722898048	0.0575105884316665	1	0.856816583196231	-0.0126401386684222	1
FAM122B	0.0182010546603236	0.0336016219373767	1	.	.	.
FAM126A	0.438174112043894	-0.0215592289736933	1	0.00424563997765091	0.137133408792476	1
FAM126B	0.0028854181618166	0.20565396546879	1	0.288973410091368	-0.0427542640729248	1
FAM129A	5.14551425766285e-05	0.0917907587294055	1	0.0388856776180716	0.0944457280660591	1
FAM129B	0.0542891778241877	0.0874034860477958	1	0.000762931628362611	0.207223211484251	1
FAM133B	0.000385095213685334	0.115755786344032	1	0.00366889215775804	-0.0800208982594208	1
FAM134C	0.0249081423491917	0.230125136381905	1	.	.	.
FAM136A	0.0215721058244065	-0.0134635378869002	1	0.572628409378328	-0.0498394821719989	1
FAM13A	0.0545438740285068	0.0898951265438969	1	0.127820738519219	0.0880571360886166	1
FAM13B	0.216420499802852	0.0941536970356108	1	0.638941601768135	-0.00628070881770665	1
FAM160A2	0.00349480294560446	0.0295423067758659	1	0.511472697228361	0.0591395150929856	1
FAM160B1	0.00101830033316964	0.0549749772989108	1	0.234837238790079	0.071107406946882	1
FAM162A	0.0138327262515879	-0.127747080034126	1	0.00105189253857521	-0.107093974012455	1
FAM168A	0.000160011806793425	0.0979846249459122	1	.	.	.
FAM168B	0.0832492107546458	-0.0555784106352429	1	0.0206594066485718	-0.0635691858755371	1
FAM173A	0.0256083829996882	-0.0412946218446014	1	0.315395972747772	-0.0123175505317067	1
FAM177A1	0.0012469306439019	0.0788085318623566	1	0.0148858923332047	0.172313569833866	1
FAM192A	0.054746368451122	0.00860016240431277	1	0.152474935292477	0.0710333286780307	1
FAM193A	0.0191171567433282	0.0744402660601453	1	.	.	.
FAM193B	0.181559220944969	0.0680559515414093	1	.	.	.
FAM195B	0.0265802655423609	0.27730997631158	1	.	.	.
FAM198B	0.000277595206245365	0.301535969028163	1	0.242552396907733	0.0373638928407554	1
FAM199X	0.284744207056338	0.0362419406208002	1	0.575458958986959	-0.0120121126157511	1
FAM200B	0.000946587822268757	-0.181880031660893	1	0.215822269542674	-0.0628606375745702	1
FAM204A	0.00532123140376786	-0.184144534980528	1	0.193498863278038	0.0346970463425044	1
FAM207A	0.0351456200948334	0.108855766325105	1	0.18043885733079	0.0368545147313774	1
FAM208A	0.0135457755641654	0.192465188472052	1	0.0356723969035567	0.105440646707787	1
FAM208B	0.000976528530072666	0.137722466301479	1	0.118238015943321	-0.0981807342900098	1
FAM20A	0.154710612232922	0.0922595158151217	1	.	.	.
FAM20B	0.0059954402881022	0.102622967864489	1	0.418781964756354	0.0911886457435321	1
FAM20C	0.000324440698775314	0.170801409486593	1	0.32627470080109	-0.0647837154256423	1
FAM210B	0.0442882618893261	0.0351483449786543	1	0.322593747604325	0.0108593137022217	1
FAM214A	0.0384597673171713	-0.00233335474539256	1	0.484763257414198	-0.045138226554111	1
FAM214B	0.117295863339895	0.132993438446774	1	0.0665274001126245	0.141480478357338	1
FAM217B	0.631565665324439	0.065699535279406	1	.	.	.
FAM21C	0.0162932549592342	0.39893767862349	1	.	.	.
FAM26F	0.0265802655423727	0.263848339020465	1	.	.	.
FAM32A	0.0144516059377435	0.0793116697352628	1	0.977594675576937	0.0434408285246457	1
FAM45A	0.331406012397362	-0.0552421421302107	1	0.000329040463279115	0.211609368767657	1
FAM46A	0.0196506686322386	0.32370071097071	1	.	.	.
FAM49A	0.0418214700109504	-0.0472631157496786	1	0.250811235703405	-0.152333021548781	1
FAM49B	0.00153958506255538	0.118180570382615	1	0.15424694207857	-0.0822494687505135	1
FAM50A	0.000521432572746383	0.0865139458873582	1	0.275061431065294	-0.0126644071738959	1
FAM53B	0.071177129215323	-0.00170379195955822	1	0.0587022834144673	0.100709376115415	1
FAM53C	0.0659624064097356	0.0117844883091803	1	0.118183291848655	-0.0219339853016046	1
FAM65B	0.00379741059586614	1.05095741836711	1	0.565000890797283	0.744738962935403	1
FAM76A	0.462821467964649	-0.00460029357172642	1	0.397949283920495	0.079125923464514	1
FAM76B	0.000189135323754952	-0.118782267918641	1	0.90393929318686	0.0196571571850394	1
FAM78A	0.0402418849003081	0.098198427025942	1	0.710158680867857	-0.0624862551362841	1
FAM89B	0.140152779792173	0.0851661202859501	1	0.176695241125188	0.0817490084584529	1
FAM8A1	0.000657940417341612	0.0395826374686506	1	.	.	.
FAM91A1	0.000362352596442116	-0.00793101844547928	1	0.521815509178279	0.0257120730200169	1
FAM96A	0.102659898501117	-0.0818174519593959	1	0.270352381882405	-0.08559410506444	1
FAM96B	0.00550631178991229	0.160287487620239	1	0.0102460507508606	0.152214490179753	1
FAM98B	0.226398385165852	0.0662173974739929	1	.	.	.
FAR1	1.90582368608374e-05	0.220884876446389	0.465306852957346	0.803006241858659	-0.01298473994325	1
FARSA	0.702450636256437	-0.0266561930262736	1	.	.	.
FAS	0.0707483906272297	0.154887497859193	1	.	.	.
FASTK	0.235926723043931	0.0496629069289329	1	0.433368591293313	0.0364896023655888	1
FASTKD5	0.160904026915861	0.0734560162151788	1	.	.	.
FAU	4.17644264503656e-39	-0.576435253022776	1.01967847178568e-34	1.19323502406427e-20	-0.282525188368063	2.91328331125291e-16
FBH1	.	.	.	0.735030385285577	-0.0332315753013552	1
FBL	0.00350136963098455	-0.198551907788064	1	2.53545389311059e-06	-0.230218064522131	0.0619031068002951
FBP1	0.721404694136831	0.0124011631045352	1	0.0211161495460828	-0.0544200564850658	1
FBRS	0.00322580891474592	-0.050357104816732	1	0.101588269505826	0.0021359852582834	1
FBRSL1	0.0291445543775021	0.129061749089212	1	0.0201638695226304	-0.0433406639689206	1
FBXL15	0.621768352799896	0.0518878542956095	1	0.241798818452092	0.0571451830476569	1
FBXL20	0.0841508483448776	-0.0470974401546167	1	0.289789356838376	0.0915677817324096	1
FBXL3	0.547848917094515	-0.00465439799020584	1	0.372405665917898	-0.0222726943309396	1
FBXL5	1.89574142177419e-05	0.0785701013281765	0.462845268126169	0.000728946800021161	-0.140907993037391	1
FBXO11	0.000247124665788443	0.184208200292001	1	0.884049256520791	-0.00717988113645107	1
FBXO22	0.00520251992697154	0.0735032450881385	1	.	.	.
FBXO3	0.000616447253493814	0.120506707847187	1	0.0243694420010238	0.148550528755728	1
FBXO33	0.00837421052297119	0.070636560772809	1	0.268000101086485	-0.0250285134335453	1
FBXO34	7.44940356442965e-09	0.217825151488497	0.00018187718802555	0.299447397033717	0.0384517049753151	1
FBXO42	0.0213553538186698	0.0390320598416482	1	0.339325580216834	0.00351245880231216	1
FBXO6	0.000898664673039055	0.258940050660636	1	.	.	.
FBXO7	1.73072170169815e-05	0.165675719775415	0.422555703469603	0.0668634334498878	0.189207811459983	1
FBXO9	0.00038927920327924	0.0406013999525271	1	0.899665146993426	0.0261541639028544	1
FBXW11	0.0212968010701896	0.0533194347225416	1	0.479010651631862	0.0597495276991418	1
FBXW2	0.341510660537169	0.085363902301621	1	0.598457226939678	0.0640886628646309	1
FBXW5	0.18319953128832	-0.00125146219702821	1	0.592597294099806	0.0315925823927178	1
FBXW7	0.184304652907042	0.0623439530461746	1	0.287805044953098	-0.0408392443405927	1
FCAR	9.94949815889097e-17	-0.788393805792031	2.42916997549323e-12	2.56280541219332e-15	-0.496549475718413	6.25708941386999e-11
FCER1G	6.72326820479997e-09	-0.258883900069966	0.000164148593220191	0.0783746164645976	0.0922575421062088	1
FCF1	0.0566825774370605	0.065063507877503	1	.	.	.
FCGR1A	0.667303032306786	0.0969126020778994	1	0.939325828673962	-0.165330160748526	1
FCGR1B	0.166492492143684	0.125277643195709	1	0.633462647502527	-0.027898954303363	1
FCGR2A	0.0552125091547599	-0.104294461743008	1	0.382237898839078	-0.121102822489034	1
FCGR3A	0.0019033840093848	0.186656992082079	1	2.11070413277967e-09	0.87541865254027	5.15328414018157e-05
FCGRT	4.97825109156742e-08	-0.390951380744578	0.00121544000400618	9.25666105263463e-09	-0.29688508638224	0.000226001379600074
FCHO2	0.891698727689711	0.008965425149007	1	.	.	.
FCHSD2	0.145659729180863	-0.0186933167912521	1	0.38578402166676	-0.0868251299707746	1
FCN1	6.73083812072087e-20	0.442445145455106	1.643334127174e-15	0.499812453169243	0.0896710901944995	1
FDFT1	0.000276091031723487	0.0694694407365137	1	0.198302706483626	0.0415647707789775	1
FDPS	0.0083575047771107	0.198090924513302	1	0.612942961949935	0.0411275243964463	1
FDX1	0.0334933746339218	0.0193125857069603	1	0.227590058678287	0.0937422599140309	1
FEM1B	0.00771361016363061	0.0389323660891959	1	0.0569416325397429	-0.0468453565388591	1
FEM1C	0.00437297136963721	-0.0448352183050172	1	0.228544923584144	-0.0742551409852489	1
FERMT3	6.10866527425691e-09	0.328181657439397	0.000149143062670983	2.06624078886829e-05	0.234915259297264	0.504472688602192
FES	0.0609130170475857	0.0335037583998677	1	0.201619465485237	-0.0693150615762255	1
FEZ2	0.810606569206433	0.000813066606338009	1	0.714251054280884	0.0901838249215892	1
FFAR2	0.0537380016851265	0.0890156729700676	1	0.000472351975479293	0.106940175625597	1
FGD2	0.131129861698171	0.0617308966995855	1	0.410748366807799	-0.0031290080474014	1
FGD3	0.146790388018045	0.0534772482773029	1	0.463444440815738	0.0572936359237938	1
FGD4	2.17670785906684e-05	0.312411588536757	0.531443223791168	0.0883494523183769	0.0639131273423658	1
FGD5-AS1	0.00185117870019543	0.0756356147478403	1	0.990622511043779	0.0359622666898256	1
FGD6	0.11926248318227	0.00963974005978441	1	0.213454721773221	-0.0546377847975743	1
FGFR1OP2	0.00894953279225237	0.114815611985895	1	0.477252335938869	0.0243401403022762	1
FGL2	1.30414734436331e-06	0.24356868990818	0.0318407574126302	1.06470626440476e-05	-0.249069705163238	0.259948034454422
FGR	0.000307746519993429	0.219549088065617	1	0.192355337735656	0.154192816550082	1
FH	0.0509040551727469	0.0127655435744965	1	.	.	.
FHL3	0.0129125119880427	-0.017233599811105	1	0.00178965502188584	0.100264553330522	1
FHOD1	0.00140206917213872	0.151572267766617	1	0.684741678754544	0.0747307885065693	1
FIBP	3.69301915958058e-05	-0.242691367509003	0.901650627811598	0.775162825033989	-0.033636800978458	1
FIG4	0.0123531192195952	0.0719975230003311	1	0.185770892871112	-0.0740203702045787	1
FIP1L1	0.226499224786973	0.050470199558369	1	0.973366600466304	-0.00893039865592343	1
FIS1	2.46624801798881e-05	-0.229083234476251	0.602134453591968	0.740016803090849	-0.0355779172983821	1
FKBP15	9.89945771778609e-05	0.296020684920048	1	0.0364177294919483	0.0861488765786816	1
FKBP1A	3.42932331873413e-06	-0.118976163980518	0.0837269288268937	0.0180215560493499	0.0295916311250775	1
FKBP2	0.0381832457717321	0.0801848296354485	1	0.266796479100347	0.0633104619067066	1
FKBP3	0.00102246493434215	0.1570146792047	1	0.0161409965747389	0.154421761986938	1
FKBP4	1.11370553756694e-05	0.171935240787006	0.271911206996968	0.135391576536386	0.186380967977328	1
FKBP5	4.10567407585704e-19	0.594209908936883	1.0024003256205e-14	0.027326720060169	-0.00257705456437329	1
FKBP8	0.0264373090770833	0.0525150786297641	1	0.0178023368938036	0.0546187311409645	1
FLI1	0.00944143873898785	-0.0326084505202425	1	0.394588279689503	0.00638418698773491	1
FLII	0.0086773864495375	0.138433377309996	1	0.0916252114050033	0.0883843421220191	1
FLNA	0.0226316242202438	0.102368221655413	1	0.000721296168747968	0.220606775699291	1
FLOT1	0.000112069968293967	0.157700207841367	1	0.000956563156765055	0.233118573082601	1
FLOT2	0.0364329065786862	0.0967612793703582	1	0.0603240286954506	0.110680840053837	1
FLT3	3.38995275479134e-07	0.270673005268069	0.00827656965082306	.	.	.
FLVCR2	0.00194717514190568	0.0265864354147376	1	.	.	.
FLYWCH2	.	.	.	0.915244420381489	0.0277049885504638	1
FMN1	0.00380854805432059	0.115573550654191	1	.	.	.
FMNL1	0.0143658566520415	-0.0995362518479843	1	0.0894576552542504	0.14490948232277	1
FMR1	0.416101632422316	0.0747877266358117	1	0.654980220665561	0.0802510487325424	1
FNBP1	0.00131156770005995	0.197038430500206	1	0.124533528973768	-0.101896045948341	1
FNBP4	0.00795102409995169	0.00809504004209827	1	0.0709667204929449	-0.139307201806178	1
FNDC3A	0.000558615627976164	0.196462186854655	1	0.264773638658172	-0.0150418329640389	1
FNDC3B	1.21627572197715e-07	0.320221533812612	0.00296953717520722	0.156261504439203	0.174067262596536	1
FNIP1	0.168000376284147	-0.116610502748104	1	0.229654202246626	-0.0826046577926348	1
FNIP2	0.066198125228724	0.115748668906918	1	0.338847933152991	-0.0718671703721343	1
FNTA	0.00438208443796137	-0.076151716503197	1	0.735875700108447	0.0475915037036909	1
FOPNL	0.64712086111417	0.0611503384191494	1	0.344835016738136	-0.00386844342267734	1
FOS	5.57186599339672e-38	-0.749277759241146	1.36037108228781e-33	1.8291463794434e-17	-0.257657462155914	4.46586088541106e-13
FOSB	8.02153500713551e-27	-0.718117809488984	1.95845777199214e-22	5.60291669052671e-17	-0.381108512001778	1.3679521099921e-12
FOSL2	0.0276305536131827	0.141887639664482	1	0.0129665929540381	-0.107270282258801	1
FOXJ2	0.746059498968531	-0.00114761775398131	1	0.00990917035992315	-0.0705608562661348	1
FOXJ3	0.0631678918411337	-0.00856960234388066	1	0.00680280297463682	-0.0502235744034123	1
FOXK1	0.0015083635559037	-0.00484855285661834	1	0.00506811674326946	-0.068778927500136	1
FOXK2	0.0469848194217899	0.0490873522687628	1	.	.	.
FOXN2	7.39267105808801e-05	0.298180282302078	1	0.0785669305907043	0.0702290756881098	1
FOXN3	0.0636597455072893	-0.0308751069657347	1	0.0254839765697979	-0.0483148753798348	1
FOXO1	0.282251273451124	0.0394995230393851	1	0.547428208850997	0.0136132602230826	1
FOXO3	0.130464379520199	-0.0518467554682487	1	0.0163569277123881	-0.128029746202432	1
FOXP1	0.0176289542993657	0.00641088150198199	1	0.00357463409472086	-0.0822382557491133	1
FPGS	0.000311329471609848	0.127614054020298	1	.	.	.
FPR1	0.000156980523342551	0.134143147140565	1	0.0218867139649471	0.149741140635166	1
FPR2	0.190498098410592	0.0868086707812956	1	.	.	.
FRA10AC1	0.303660206743269	0.0492498449090447	1	.	.	.
FRAT1	0.0101182560841087	-0.0820794927777227	1	0.364122615176753	0.025770981015071	1
FRAT2	0.0531593696537608	0.0888798198822203	1	0.0602926762546787	0.0642598817010392	1
FRG1	0.0160082124372293	-0.00667266484349305	1	0.0291313539469718	-0.0124565813427303	1
FRMD4B	0.526523594239372	-0.0586066016676468	1	0.0116031711984984	0.023404482610786	1
FRMD8	0.545268478944802	-0.0357272429567591	1	0.536001375833039	0.0999852701420759	1
FRY	0.0465057060933115	-0.162467807993227	1	0.434418476334088	0.0828507552263125	1
FRYL	0.00793551349573676	0.0319244988735463	1	0.452839025571663	0.0128512044309685	1
FTX	0.452721725231219	-0.0473859554890195	1	0.652707174212621	-0.0316368307063412	1
FUBP1	0.0581364021652699	0.0732816139970815	1	0.955492665202795	-0.0344115847466284	1
FUBP3	0.00764340328301559	-0.0181095806626153	1	.	.	.
FUCA1	0.288434894569211	-0.0372097451766366	1	0.142877559352696	-0.0450789883239457	1
FUCA2	0.00947495679308821	0.0990715968893088	1	0.871116956307106	-0.00670780316995734	1
FUNDC2	0.0541612604518378	-0.0839774165282366	1	0.490582312148884	-0.0134623526136022	1
FUOM	3.87687175347507e-05	-0.267298865625689	0.946538238610938	0.000450406484456124	-0.197908404405443	1
FURIN	0.000163843215163369	0.112631189139051	1	0.413341103860569	0.0882707602581257	1
FUS	0.124923862232612	-0.0405335728155007	1	1.19753849654702e-07	-0.271881426003464	0.00292379023931955
FUT4	0.078396964148409	0.0151688317487582	1	.	.	.
FXR1	0.0266392760023317	-0.02408080829933	1	0.982332506397905	-0.0170097491557157	1
FXYD5	1.23232057720342e-07	-0.278173535345144	0.00300871068924214	4.44815387603132e-06	-0.184491877191971	0.108601676883305
FXYD6	0.37048406103032	-0.0238947773587276	1	.	.	.
FYB	0.000996499866047363	1.86182897164621	1	0.487159993815624	1.43956660807977	1
FYB1	4.95963692811013e-21	-0.41932265301991	1.21089535599809e-16	5.81245418078717e-06	-0.471592552586483	0.141911068823919
FYN	0.000235695801004235	0.160982908033334	1	0.251495396338881	-0.000836520534079899	1
FYTTD1	0.00202238017631422	-0.021098750757344	1	0.73560282060807	-0.00538053512480752	1
G0S2	0.000149089415732674	-0.335617440488459	1	0.815972650510469	0.177251863227452	1
G3BP1	0.0116959358540861	0.148003622078603	1	0.150041253646526	0.112408092152917	1
G3BP2	0.00481875751477379	0.140929440356455	1	0.0120020329417391	0.170070973577885	1
G6PD	9.11029791910647e-05	0.138896590423062	1	0.0659287614926756	0.113557344218168	1
GAA	0.800827075429439	0.0236083265668243	1	0.0112534287150469	-0.156228353477441	1
GAB2	0.237274551203421	-0.00590759382080092	1	0.0538562011542789	-0.0819464313647909	1
GAB3	0.244376797128828	0.0827284763258488	1	0.897595312875592	0.00479791056139567	1
GABARAP	2.28298264038815e-09	-0.490196753330852	5.57390211650768e-05	0.00218230716756963	-0.27322450759885	1
GABARAPL1	2.13463411960757e-10	-0.535235477342489	5.21170920302187e-06	1.99880111565169e-15	-0.44063563573967	4.88007292386361e-11
GABARAPL2	0.163892254701471	-0.0935849694802025	1	0.00336038559755394	0.176710355999444	1
GABBR1	0.00905788686735061	0.122923358573373	1	0.319789460997911	0.0937538105176112	1
GABPA	0.116016438302662	0.0300338876796861	1	0.79921814808518	0.0310656748106964	1
GABPB1	9.75399679886561e-23	0.863663681455332	2.38143831844304e-18	0.521732606261897	0.263483660138322	1
GABPB1-AS1	0.0140551269411632	0.191811717447306	1	2.24254180107942e-05	-0.0959566290881948	0.547516580733541
GABPB2	.	.	.	0.544552794625928	0.0353528794272303	1
GADD45A	0.00034478282997775	0.105577577235672	1	0.67952855723164	0.0615638987125094	1
GADD45B	2.98706058101054e-06	0.199616285468376	0.0729290840853724	0.079911444702568	-0.046833667741117	1
GADD45GIP1	0.0152702525898966	0.0856541504627997	1	0.016573285007398	0.120505351321461	1
GAK	0.000737082544035621	0.134127911600672	1	0.665844095351158	-0.0524743591982768	1
GALC	0.0590651672440898	0.0414678112468702	1	.	.	.
GALK1	0.397670892576393	-0.0493353644139998	1	0.949752464931252	-0.0475950228544096	1
GALNS	0.000303031586448663	0.166002492740031	1	.	.	.
GALNT1	0.0331717333964978	0.106141738326971	1	0.0454772338582509	-0.00961499139529665	1
GALNT10	0.000143079996166517	0.244976947045141	1	0.161469677353531	0.15778167547332	1
GALNT11	0.000474397428011562	0.149797478973262	1	0.590000831069584	-0.0489287719759499	1
GALNT2	0.0274915295482984	0.0839944041927886	1	0.0886642161439914	0.0627079550148711	1
GALNT3	0.000380332915302023	0.142770592887014	1	.	.	.
GALNT6	0.965828086627628	0.0180068362304217	1	.	.	.
GALNT7	0.241979037637446	0.0721928319808254	1	0.140837398746267	-0.0257290828673933	1
GANAB	0.00164335955631053	0.0925277481304344	1	0.892791542068533	0.0320869864689514	1
GAPDH	6.56200858217844e-08	-0.0135281830431015	0.00160211439533887	0.000785724691955695	-0.0261330635531687	1
GAPT	0.143549677643805	-0.0985393340165645	1	0.611841126571232	-0.0530680379383784	1
GAPVD1	0.0107395363131546	0.101996178051329	1	0.7007967765879	0.0159440058710976	1
GARS	0.0688744447028068	0.0481585996171642	1	0.909666927520943	-0.012890157061048	1
GART	0.00845723550679051	0.128396254179176	1	.	.	.
GAS2L1	0.40590586786783	0.0692913141972833	1	0.00288324248854259	0.194495391280388	1
GAS6	0.00054122260189707	0.243113809445837	1	.	.	.
GAS7	0.00197804994788705	0.103779134419427	1	0.0222012049573815	0.108384549971117	1
GATAD1	0.241209455292588	-0.0942329826147099	1	0.0185988760437102	-0.108576684960502	1
GATAD2A	0.00188631231002128	0.16657418978908	1	0.78617671922947	-0.0352375157975664	1
GATAD2B	0.135035709867606	0.0281982597351417	1	0.595998405313004	0.103168952823708	1
GATC	0.0933592498501542	0.0160756011645257	1	0.228873412506719	0.0834095954600476	1
GBA	0.00118038061291999	0.182090177782498	1	0.0516441159319368	0.0639036422119386	1
GBAS	0.0176258829956701	0.357477169361778	1	.	.	.
GBF1	0.0800927641557909	0.0825168139326462	1	.	.	.
GBGT1	0.639451230323801	-0.000131477559045523	1	.	.	.
GBP1	2.63260031261602e-13	0.852153618633849	6.42749366325202e-09	0.095513455738817	0.0322663527850662	1
GBP2	9.35374274289169e-10	0.288735290982729	2.28371629067701e-05	0.912283942294346	-0.0643720770162364	1
GBP3	0.0172437724481024	0.0939124270570937	1	.	.	.
GBP4	6.16732026352844e-06	0.240665145579242	0.150575124234047	0.805543744643294	-0.0248587099315102	1
GBP5	0.00404439496251865	0.188218574269316	1	.	.	.
GCA	0.000196233490380393	0.050891497652338	1	0.00272768327196783	0.0557408155785724	1
GCC2	0.000615911580046597	0.212111692603615	1	0.419237263451146	-0.0267479835959304	1
GCH1	0.00891831295766068	0.107549155788519	1	0.482979078836314	0.0521631494798999	1
GCHFR	0.00224971306768349	-0.21305974380551	1	0.0754014279854764	-0.0621367412100197	1
GCLC	0.519239787114584	-0.0697097932022239	1	0.872287624023987	0.0558369492191837	1
GCLM	3.27483167165051e-05	0.162828968807875	0.799550152633473	.	.	.
GCNT1	0.0120979677024337	0.116576087134453	1	.	.	.
GCNT2	0.118201464884529	-0.0404922057010022	1	.	.	.
GDAP2	8.75806990572121e-06	0.140407964166513	0.213828276748183	0.89142034071636	0.0275580633211725	1
GDE1	0.846473051436291	-0.00278895584252725	1	0.155599802143617	-0.134110518318078	1
GDI1	0.110376768699842	0.0848150754070331	1	0.843882951908633	0.0202504129562425	1
GDI2	4.15607396114038e-05	-0.217257633149157	1	4.72994503264971e-06	-0.274595870682375	0.115481607972143
GEMIN7	0.551484417873258	-0.0053107617749204	1	0.093053952914048	0.0484902169069665	1
GFER	0.0656090272631858	0.0431748010150142	1	0.133394343935368	-0.037859816823985	1
GFM1	0.00161429924567899	0.0376117561229057	1	0.147586580090519	-0.0647863065586801	1
GFPT1	0.0358613710639775	-0.0589558408052806	1	0.0250888077228337	0.00634042307881227	1
GGA1	9.61010683923305e-06	-0.357768107105425	0.234630758479875	0.00871388855061376	-0.115673431264793	1
GGA2	8.3873581749504e-05	0.161599031359985	1	0.495749799208302	0.00896889666698258	1
GGA3	0.00477176325793444	-0.0105978049281612	1	0.437929623038393	0.00334188374203848	1
GGCT	0.397731129113874	-0.0113480032422881	1	0.0108646428656664	-0.0760962899585658	1
GGCX	0.0794630941919793	0.00304695958827497	1	0.170162666437348	0.0659987512880501	1
GGNBP2	0.0633296694106548	-0.0654664867162458	1	0.357339853835671	-0.00154133532563994	1
GHITM	0.000170368877969808	0.0975528014791056	1	0.188003944215881	-0.0695489508624643	1
GID8	0.0381970275606845	0.0134302748556414	1	0.727250793517118	0.0594322896771823	1
GIGYF1	0.132363936980857	-0.121283986152571	1	0.0491069790756551	-0.0146956872712496	1
GIGYF2	0.026040422290043	0.0950597771662931	1	0.152354852263538	0.095905022804987	1
GIMAP1	0.061422117191662	0.106602130937124	1	0.564560378909921	0.0253490550568385	1
GIMAP2	0.0606907532849362	-0.0823029055973253	1	0.177059040531843	0.0774995834060599	1
GIMAP4	3.65353443396251e-05	0.43443901540526	0.892010432051947	0.153662882654757	0.0512773696007841	1
GIMAP7	0.613288063983606	0.0802071003446556	1	0.0125501708096748	-0.0278601266441664	1
GIMAP8	0.171091040475096	0.0539514585881321	1	0.109285922315294	0.0316902442392266	1
GINM1	0.0109755185338425	0.0205765314878625	1	0.100593518507249	-0.130421852346204	1
GIT1	0.532553632779309	-0.0164459694138426	1	0.568624091486471	0.0209256088562055	1
GIT2	0.550493474269542	-0.0335042784596427	1	0.443006804313883	0.0918765227321264	1
GK	0.0377311832548878	0.166627996726719	1	0.0125955831934504	0.0680639222099741	1
GK5	0.0728800922794432	0.0790298082179208	1	.	.	.
GLA	0.00167161639687824	0.0702826592617894	1	0.0271024571671527	0.101954526650191	1
GLB1	0.00672134500868227	0.0784414791602857	1	0.509998398619829	-0.0239238195753727	1
GLE1	0.156520900530472	0.0275342591603221	1	.	.	.
GLG1	0.000342610676750812	0.190976591081789	1	0.345872027154979	0.108608894786219	1
GLIPR1	4.91528714917143e-06	-0.12848367367435	0.120006735747021	0.0105158438629174	-0.107833588571011	1
GLIPR2	4.37059316984106e-10	0.330841456214364	1.0670803224167e-05	7.07501032299451e-10	0.241082017755681	1.72736377035911e-05
GLMP	0.0456292231485434	0.054932256734223	1	0.200370773664985	0.018127129527078	1
GLO1	0.0137326942452512	0.16171360938922	1	0.266582133674649	-0.0210288291336101	1
GLOD4	0.523157025475634	-0.00605239177778827	1	0.79781293561026	-0.00296685867080115	1
GLRX	0.75179010716133	-0.0152894004935109	1	0.00542384213283758	0.093574848207711	1
GLRX3	0.0169863539306379	-0.127224031735448	1	0.539463040333317	-0.0509815172343058	1
GLRX5	0.648394071137576	-0.00844805851542069	1	0.00311862579154532	0.13557110454596	1
GLS	6.91872072956382e-08	0.106016596449701	0.00168920566612301	0.236994583500941	-0.140622775259268	1
GLT1D1	0.085546002342137	0.121863838234983	1	0.185340031009407	0.0199763549952289	1
GLTP	4.56434480849366e-08	-0.196295263749241	0.00111438478499373	0.121963990780592	-0.0614573611769342	1
GLTSCR2	0.00592924529947075	0.791127316472008	1	0.593863025883195	0.368896205370267	1
GLUD1	0.0027640221288821	-0.0426206498701497	1	0.286486456475935	0.0262480341919885	1
GLUL	5.97215979665812e-07	0.404371281696191	0.0145810281435408	0.0490755314557751	-0.0591532715686494	1
GLYR1	0.00283192258703706	0.12189664761835	1	0.617631994739217	-0.0599891006673708	1
GM2A	2.4021835888389e-07	0.351621305195244	0.00586493123215018	0.0768093519155821	-0.105669568419101	1
GMCL1	0.259653452784875	0.0652151765956883	1	0.652475559155196	0.0344594393225607	1
GMEB1	0.0468901697620814	0.073695870698353	1	0.727221540645171	0.0281541458208806	1
GMEB2	0.000718915871395818	0.0455520130366034	1	.	.	.
GMFB	0.000602814980556118	0.119580097614624	1	0.0104222174249886	0.101250915774809	1
GMFG	0.0112666981806867	0.00254441475040901	1	0.0512818837163003	-0.0399405161285644	1
GMIP	0.0212266320903374	0.125167104297539	1	0.13956285436101	0.0683805882063685	1
GMPPA	0.0147648776701169	-0.0814787221850846	1	.	.	.
GMPR	0.00554937013700286	0.0658111993217224	1	.	.	.
GMPR2	0.704613921708451	0.02299590213572	1	0.228336899379835	0.0985048546790493	1
GMPS	0.106649561247773	0.0935603974534919	1	0.503521271348683	-0.0386492622197337	1
GNA12	0.0480266395453848	0.0171860259968601	1	0.000598219404029304	-0.13747975011198	1
GNA13	3.92757743821071e-06	0.0755097522673025	0.0958918031539145	0.0278057837032876	-0.180596783410991	1
GNA15	0.94871252867785	-0.0167497393821934	1	0.0155684782778042	0.20188742951616	1
GNAI2	6.5099937044332e-05	-0.0604738576243076	1	1.08532956002034e-06	-0.116990187828469	0.0264983212078965
GNAI3	0.0550999480798191	-0.0432886499456324	1	0.0104711885904734	0.038764294365734	1
GNAQ	0.00406050987408019	-0.015615240120382	1	0.183760951361535	-0.0406916862713649	1
GNAS	0.000230644621296952	0.0132358949423961	1	0.00289310404996626	0.160677289001489	1
GNB1	1.11578495338639e-05	0.153927421099558	0.272418896369286	0.0207072578491988	0.0852008558217774	1
GNB2	0.0390199633984283	0.0263176934912477	1	0.767484675099823	-0.0161301026843685	1
GNB2L1	6.96327853692648e-05	2.68618559288031	1	0.450966887416451	1.78874815298349	1
GNB4	0.245111101633509	0.0963803887920296	1	0.953889445069359	0.00314859174903881	1
GNG11	0.460897378234894	-0.0309788684298091	1	8.5112651672333e-17	0.722418272561545	2.07802539058001e-12
GNG2	0.274191011649695	-0.0510467956856077	1	0.000903399967978388	0.047690630754508	1
GNG5	0.000309016034911388	0.126907503414086	1	8.38105603730904e-05	0.219466763517728	1
GNL1	0.0422232930816691	-0.089366184168813	1	0.48399189553481	-0.0133472043514925	1
GNL2	0.00436386969210033	0.130961432857022	1	0.241611088659756	-0.0266209087617	1
GNL3	0.0487848287291236	0.0396057269992407	1	0.335258612242632	0.06390947363913	1
GNL3L	0.0321484327833777	0.013162737131881	1	.	.	.
GNPAT	0.054782255732073	-0.0194314920923309	1	0.0810233023689504	0.1144143036765	1
GNPDA1	0.0796629616202585	0.120986324558641	1	0.0439164125392251	0.0943547234749778	1
GNPTAB	0.0013784036460918	0.140965593157738	1	0.089791256252233	-0.086822472051862	1
GNPTG	0.023125213180085	0.0163440552354306	1	0.370086616027099	0.0188465183409002	1
GNS	0.000998529038984423	0.195746513865802	1	0.319635324487187	0.0572816275191688	1
GOLGA2	0.281144711040754	-0.0897170720817704	1	0.0639297998179048	0.0457076292552597	1
GOLGA3	0.00222482261462018	0.0557073400839533	1	0.168265277690717	-0.0171214015525266	1
GOLGA4	0.00381897858781405	0.0448983188150683	1	0.0374188686337296	-0.126083615468456	1
GOLGA5	0.561027227701701	0.0555832289438383	1	.	.	.
GOLGA7	0.0776400730372031	-0.115481836900344	1	0.031306873786218	0.00740520204311135	1
GOLGB1	0.063082601755542	0.0750546614023997	1	0.0206528920564684	-0.0028951588706847	1
GOLIM4	0.848820452746262	0.0226603031684034	1	0.213509210657225	0.0507563660684911	1
GOLPH3	6.52643023230074e-05	0.189783306979049	1	0.000438773758248378	0.147402039071321	1
GOLT1B	0.124808174628029	0.0674887973882447	1	.	.	.
GON4L	0.45821690530705	-0.00152099528958893	1	0.150798977071347	0.0763648311584474	1
GORASP2	0.68341896953064	0.0470202048416375	1	0.201337619942022	0.0553863960758504	1
GOSR1	0.127282779399215	0.0270815342681396	1	.	.	.
GOSR2	0.141635806244791	0.0120336537467288	1	0.515168778905162	-0.020746420458282	1
GOT2	0.000337829415245209	0.120951480972946	1	.	.	.
GP9	0.0124714529833926	0.06507924723376	1	9.44916742119615e-07	0.302549020982563	0.0230701422588504
GPAA1	0.00256222769140484	-0.0364723252362857	1	0.150682479843837	0.0392912577826076	1
GPANK1	0.00153114472300928	0.0556729660733162	1	.	.	.
GPAT3	0.358850019374034	0.0850892505523982	1	0.702131147532371	-0.0260308829559525	1
GPAT4	0.0121752431221155	0.0605193269121742	1	0.0276848756495254	-0.0834332748577342	1
GPATCH11	0.0278093246218136	0.0575474777374503	1	.	.	.
GPATCH2	0.00544839479882073	0.139172098091795	1	.	.	.
GPATCH2L	0.10678026419786	-0.0627621630119359	1	0.672593971294104	0.0523072062559027	1
GPATCH8	0.000243426981593178	0.103925874026058	1	0.346496571596679	-0.0168209846986052	1
GPBAR1	0.472155532656189	0.0683832361733263	1	0.403918453732035	-0.0239923113662237	1
GPBP1	5.92323381056412e-06	0.114567088545645	0.144615753484923	0.270526042542353	-0.070638224888975	1
GPBP1L1	1.11510352383511e-05	0.0686441741879713	0.272252525344342	0.277830966027311	0.0745817409057125	1
GPCPD1	0.00173603676978028	0.071080935172376	1	0.352690595452923	-0.16832978134071	1
GPD2	0.572864758420676	0.0465650731561067	1	.	.	.
GPI	0.00779327145597035	-0.131134188183469	1	0.173620686379265	-0.0672414850441692	1
GPN1	0.00879099311440067	0.0405485684969542	1	.	.	.
GPR107	0.794858436270128	0.0235044001328032	1	0.130127477859653	-0.029056096338671	1
GPR108	0.0203937720766332	-0.0780247313572984	1	0.674332602282833	0.0204231674599122	1
GPR155	.	.	.	6.42380929331449e-05	-0.145607139538702	1
GPR183	0.00172179836456092	-0.349876975023758	1	0.00149146945785101	-0.12397067295019	1
GPR35	0.00782885914311771	0.0807962776636735	1	.	.	.
GPR65	0.000982279791574316	-0.150872284079873	1	0.870045640581401	0.0179888817509714	1
GPRIN3	0.00878853386824359	0.0659474055065481	1	0.00442293835641867	0.0603173249653448	1
GPS1	0.0454913604922928	-0.0476913909170485	1	0.000307588358877328	-0.176714367141585	1
GPS2	0.350679146340173	0.0542256248447646	1	.	.	.
GPSM3	2.9495861369838e-07	-0.337994042933552	0.00720141455344594	0.0116977038789356	-0.118530399341466	1
GPX1	3.87062709246919e-05	2.96728331161505	0.945013604626352	0.450966887417278	2.23069883548848	1
GPX4	9.13577698779313e-07	-0.278799156480248	0.0223049995156969	0.0123019753729022	0.0109994618997806	1
GRAMD1A	0.317063171673548	0.0439138381880624	1	0.544445382877981	0.0914413113955662	1
GRAP2	.	.	.	4.36633225932584e-06	0.262949924175782	0.10660400211144
GRASP	0.000899550810995447	-0.157065802938804	1	8.59335768247733e-08	-0.263245543966825	0.00209806827817684
GRB2	6.9474461318804e-05	0.150653751933759	1	0.136107470490701	0.070000806121254	1
GRHPR	0.0178209661374864	-0.0646419422522675	1	0.00164328758488156	-0.0709800294463222	1
GRINA	0.0044043977586366	0.149162708136032	1	0.240931605456931	-0.00771906374381781	1
GRIPAP1	1.65379413339094e-06	0.205591750734377	0.0403773837667398	0.31306877106475	-0.0372955649393574	1
GRK2	2.59293693822814e-10	-0.305742115090058	6.330655534684e-06	2.61513720588444e-05	-0.130635906914924	0.638485748816685
GRK3	5.5668847448277e-09	-0.321043373373106	0.000135915491044968	0.294980913090999	-0.17497211934468	1
GRK6	0.00131652406456196	0.212650091274982	1	0.410835187756219	-0.00867485459544282	1
GRN	1.75730881034146e-18	0.462033425761678	4.29046946044868e-14	0.00119569983982012	0.249449248359773	1
GRPEL1	0.0038597283866851	-0.0709635435866351	1	0.0780569711686895	0.0761721950273749	1
GRSF1	0.289809879520377	-0.0219615230533176	1	0.181316784726084	-0.0522213230253241	1
GSAP	0.254388205503356	0.00497292281571854	1	0.0347672491530461	-0.0502510442157914	1
GSDMD	0.244940015247264	0.107193309115884	1	0.512582172017844	0.0192711827454269	1
GSE1	0.00017361820453952	0.0572194818123108	1	0.553444845205978	0.0341678470364511	1
GSK3A	0.0325564552381693	0.0591862338628001	1	0.00220434469241902	-0.123974230288358	1
GSK3B	0.000691779167360213	0.164994292776855	1	0.444913784407027	-0.0284955788254917	1
GSN	0.019214688715211	-0.02724257969942	1	0.136821409788352	-0.0804976897255649	1
GSPT1	0.127005605136487	0.0608918214682115	1	0.933555003477509	-0.0139309417247133	1
GSR	1.27560186122305e-10	0.323740183364499	3.11438194417608e-06	0.593571817723337	0.0781996490043364	1
GSS	0.225663511702287	-0.0351917331541106	1	0.256348742623509	-0.0387705906944809	1
GSTK1	2.25288990629844e-07	-0.234284987026866	0.00550043070622764	1.35407372314606e-07	-0.239906380868302	0.00330597099506111
GSTO1	0.000439848863841614	0.0110330532663114	1	1.83864133576346e-10	0.330185532241041	4.4890428212665e-06
GSTP1	1.96038934584135e-11	-0.399002670371068	4.78629058787166e-07	2.86952018437321e-20	-0.268374791421873	7.00593353014719e-16
GSTZ1	0.0554612790448518	-0.106317208346045	1	.	.	.
GTF2A2	0.000152015583665951	-0.187463765200378	1	0.994338597648817	0.0335743802918723	1
GTF2B	0.252555193295831	-0.0854590536735851	1	0.0352991202702941	-0.0708582513106081	1
GTF2E2	0.000134056533140644	0.214929467725361	1	0.307649943329764	0.073298899100556	1
GTF2F1	0.00780555965187231	0.170280652793065	1	0.185924409065237	-0.0770695221367235	1
GTF2F2	0.597609606501462	0.00599184912456879	1	0.00953283444007754	-0.0781942849564939	1
GTF2H3	0.234677894861885	0.027357705083259	1	.	.	.
GTF2H5	0.368097642697941	0.00913539524382512	1	0.0861733078607354	0.108059450213398	1
GTF2I	1.32928276635253e-05	0.193368630891333	0.324544387404971	1.90795865500568e-05	0.215638186950357	0.465828105619638
GTF3A	2.38233567269433e-05	0.146088643953638	0.581647254488321	0.0279452280320583	-0.12463704362647	1
GTF3C1	0.00329619460390145	0.121836116620208	1	0.00218019150751611	0.128140721972874	1
GTF3C6	0.000877638668593413	0.183893353426481	1	8.70615038799847e-06	0.240718039249888	0.212560661722983
GTPBP1	1.38143512469172e-05	0.0584461893448711	0.337277385693484	0.68952609969206	-0.0114106370890866	1
GTPBP2	0.0175601646908282	0.135630663105791	1	.	.	.
GTPBP4	0.00299049590862531	0.136873160060732	1	0.00620765294504696	0.00228822403777124	1
GTPBP6	0.832551408086031	-0.0146390161104789	1	0.438061415545764	-0.0522672269510937	1
GUCD1	0.667392224715467	0.0299818594716147	1	0.0101060251709773	0.0281522141692022	1
GUK1	0.0037910287039047	-0.11355680797561	1	0.0813825588220252	0.074374852202588	1
GUSB	0.582135471003849	0.0615104708676539	1	0.587944336986377	0.0936644372928095	1
GXYLT1	0.00787108929928806	0.040371208589264	1	.	.	.
GYG1	0.684604630672087	-0.064405885081174	1	0.714767449135219	0.0090466091969692	1
GYPC	0.850416518589562	0.000632740803186649	1	0.0926096545915043	0.0367438909920677	1
GZF1	1.19461327520428e-05	0.0845808430781076	0.291664831141126	0.229055680563243	-0.0907193646837269	1
H1F0	4.36813527931281e-08	0.499243062696348	0.00106648022844422	1.28599468761085e-06	0.229613969482188	0.0313975602980188
H1FX	8.94346637857486e-17	0.643111388294828	2.18354731632905e-12	6.91871341609121e-19	0.704563087092263	1.68920388053867e-14
H2AFJ	5.60028489783814e-07	0.311839044138726	0.0136730955780718	1.60335539737911e-16	0.450062798887269	3.91459220270109e-12
H2AFV	0.000271281801828132	0.203420389988701	1	0.219949926697415	0.158681463784125	1
H2AFY	1.61135540297736e-06	0.198903725673917	0.0393412421636921	0.161820960470638	0.0415995493922421	1
H2AFZ	0.403236932584842	-0.0619785570967728	1	0.301643104992714	0.123013197435176	1
H3F3A	9.19161642129689e-18	-0.346625909319938	2.24413314925963e-13	0.000495942129615399	0.112965196450648	1
H3F3B	0.00125583066876878	-0.0247765339697432	1	1.29467594489269e-05	-0.108759925098707	0.31609513194555
HACD2	0.167045625113154	0.0795833636761176	1	0.767914198381335	0.0441067061531278	1
HACD4	0.0522632070421307	-0.0472576912693311	1	0.107037372593559	0.0648673255358652	1
HADHA	7.81446584438174e-07	-0.231769336017004	0.019079018359058	0.0528824454108256	-0.117801330115862	1
HADHB	0.00558856760602342	0.154770878113549	1	0.000259627686680252	-0.0439159095043509	1
HAGH	0.259430735337017	-0.0138283004783233	1	0.580822752835925	0.0354708392406446	1
HARS	0.0990168959859913	0.0114274454163275	1	.	.	.
HAT1	0.0145859110531081	0.123149663589102	1	0.0459740938279073	0.0268170055823088	1
HAUS1	0.00822757629501138	0.0165096646282114	1	0.145959323943515	0.0245441335509398	1
HAUS4	0.479835691380102	-0.0205704900556929	1	0.0222939665704093	-0.110888062683113	1
HAVCR2	0.00280069421115105	0.0162397031512678	1	0.960343988959796	-0.142136472919366	1
HAX1	0.215589059331672	-0.105691953809802	1	0.596278532831	-0.0134022667175002	1
HBEGF	0.632688201077047	0.0833214778135538	1	0.0160129115261983	-0.0772370656431658	1
HBP1	0.00416412018748629	0.0397019673376917	1	0.155518800263499	0.0308173116652763	1
HBS1L	0.00019145270689015	0.0498294746344353	1	0.0748763631356326	0.110696451330603	1
HCAR2	0.887407516492162	-0.0199038483744629	1	0.00293886360486452	-0.176759897668098	1
HCAR3	0.000115382795215302	-0.245272141171308	1	3.36061108279282e-08	-0.332817280705353	0.000820493195863866
HCFC1	0.000111587061988763	0.227433466818097	1	0.585464198199386	-0.00693075286325218	1
HCFC1R1	0.280846199650218	-0.0989276624360454	1	0.100439711647978	0.0980401528474041	1
HCK	3.01143200123099e-06	0.257518925735397	0.0735241123100545	0.0237581879243577	0.222626116147791	1
HCLS1	9.03152458655124e-05	-0.165247450326065	1	0.00136035198450862	-0.230109049669267	1
HCST	0.0224050133904289	-0.129845576667336	1	1.03709611889386e-11	-0.363813022919764	2.53207017427935e-07
HDAC1	0.194849918085661	-0.0449339162877992	1	0.488128848693036	-0.0152381004586123	1
HDAC2	0.000283919087021616	0.133653605779609	1	0.0588197579599909	0.0213519330098992	1
HDAC3	0.0150703566366172	-0.0441228048235462	1	0.509547764405049	-0.00788226680462195	1
HDAC4	0.00401712682600798	0.165915752441745	1	0.491489120573126	0.0545920303971882	1
HDAC5	0.027439253995671	0.030821388360692	1	0.336397264880953	0.123399188421267	1
HDAC7	0.00408696895825317	-0.0436469401847988	1	0.4555596085437	-0.0130852140606781	1
HDAC9	0.013219358334676	-0.166704697155178	1	3.99870740668321e-07	-0.174763782549321	0.00976284413341705
HDDC2	0.154101808440582	-0.014624970001148	1	0.0287240527807745	-0.038531755362291	1
HDDC3	0.000529856701893484	0.0100799397466594	1	.	.	.
HDGF	0.0753609806889124	0.0537014820714743	1	0.596464751316418	0.0630749251155944	1
HDGFL2	.	.	.	0.00684825426423779	-0.0786367247530183	1
HDHD5	0.000106437477523981	-0.162470762686126	1	0.0160636871793393	-0.101878811373654	1
HDLBP	0.00481829153246611	0.149514677014639	1	0.750736020204158	-0.0915761573548337	1
HEATR3	9.76538000114145e-05	0.168975907372732	1	.	.	.
HEBP1	0.284259040129403	-0.069758985924725	1	0.407756872685092	0.00706878767658081	1
HEBP2	0.0026137400367058	-0.142752074184182	1	0.547940907100681	-0.105685523512963	1
HECA	0.0333994166701345	0.00954328939468274	1	0.947734280149253	-0.0675033571263726	1
HECTD1	0.0388475077283972	0.0699449476936123	1	0.0804530223773686	-0.0630827098386194	1
HECTD4	0.00266995912217421	0.129592035429917	1	0.985596384343244	-0.00356897085691077	1
HELZ	6.7086854788952e-08	0.226863950299276	0.00163792555967226	0.211700884087315	0.0746186575121074	1
HELZ2	6.13991658320722e-07	0.299085462926811	0.0149906063379004	.	.	.
HERC1	0.00780850686105833	0.150580359612972	1	0.017537926552296	0.0310850981363885	1
HERC2	0.0140787178539971	0.111835740748977	1	.	.	.
HERC4	1.47209228277871e-06	0.120677893688726	0.0359411330840421	0.170676581652356	0.118698070186888	1
HERC5	4.02869240651038e-14	0.739265812452903	9.8360525104951e-10	.	.	.
HERPUD1	8.8168991635073e-06	-0.316536373245456	0.215264593077031	9.35747419723523e-07	-0.216426276433818	0.0228462732525498
HERPUD2	0.256340824930324	-0.0119863746321949	1	0.552600025582452	-0.034739717205674	1
HES4	0.0797299084074893	0.18698357884349	1	.	.	.
HEXA	0.00295297711671479	-0.228471693190803	1	9.53248968479735e-06	-0.205413699064304	0.232735735654327
HEXB	0.0277617868400848	0.0806680527248516	1	0.162115656205034	0.0139829380864466	1
HEXDC	0.00568426211718312	0.0775544161056022	1	0.087352850354833	0.0632541556869965	1
HEXIM1	0.00101783380192552	0.122622300739989	1	0.977608074510417	-0.0222224481328471	1
HGS	0.000896771548763863	0.0171250240704259	1	0.0290020525766519	0.124656654872941	1
HGSNAT	0.0355304987097308	-0.137838379030493	1	0.00614052538552581	-0.0895900904099385	1
HHEX	0.522210400323683	-0.0242064792335406	1	0.554277732013923	-0.0468936281714809	1
HIF1A	9.68663819350552e-08	0.272985269682087	0.00236499271494437	0.0557335949606813	-0.0343322069360203	1
HIF1AN	0.537128651236193	0.00453823760663405	1	.	.	.
HIGD1A	0.0852114435656053	0.0123721041935675	1	0.00823456387025782	0.111796538607139	1
HIGD2A	4.26531935605132e-13	-0.416079167369647	1.04137772077993e-08	5.77616095525015e-06	-0.28354537374304	0.141024969722432
HIKESHI	0.0173584238518989	-0.0859160188831347	1	0.060871428050927	-0.0613405376488923	1
HINT1	0.00260069312972096	-0.15977535948224	1	0.00910231819143113	0.055607657063693	1
HINT2	0.0550167655654551	-0.147004172966989	1	0.0559189073283128	-0.0554438617510163	1
HINT3	0.37968955755298	-0.0033861361569246	1	.	.	.
HIP1	2.80199250130965e-07	0.249806874222673	0.00684106469194751	0.0962199210383853	0.182487958504523	1
HIPK1	0.073129357073502	0.0478820101183283	1	0.427912514376011	0.0962399924726182	1
HIPK2	0.0177303127484357	0.122852384136188	1	0.0816490840799242	0.0564562330616447	1
HIPK3	8.90435754165985e-05	0.0484617315809175	1	0.112541228820122	-0.178476536235423	1
HIRA	0.00034564053514419	0.0817937069123189	1	.	.	.
HIST1H1C	7.99468770573946e-17	0.551098536199128	1.95190300335629e-12	3.61242926187146e-05	0.418205171611292	0.881974604285916
HIST1H1D	2.35417280690128e-24	0.76055692084697	5.74771290804948e-20	3.50432237685105e-12	0.679968142612475	8.55580308308183e-08
HIST1H1E	4.54301843437537e-25	0.853421543535357	1.10917795075275e-20	3.66427523978594e-10	0.287112373782246	8.94632799793737e-06
HIST1H2AC	1.29924312900456e-05	0.208708814088109	0.317210209946463	4.68209385159561e-08	0.492661088373278	0.00114313321386707
HIST1H4C	0.0440613476111257	-0.0132812412527935	1	0.647511609267915	0.0141062382298711	1
HIST2H2AC	0.000114023893389475	0.0452200289725961	1	0.168512099481339	0.102920429546694	1
HIST2H2BE	0.000744337898093937	0.0951004050200355	1	0.000983667283300015	0.168223073799631	1
HIST3H2A	3.17873024146892e-05	0.143377183012204	0.776086988454637	6.04105285350393e-05	0.149373013892586	1
HIVEP1	0.0270953170214324	0.0294576567022461	1	.	.	.
HK1	4.56362722565965e-06	0.205819377470604	0.11142095871448	0.0310612579926937	0.103949768817133	1
HK2	0.411665027462273	0.0486828380700574	1	0.237853400957633	0.0039879303014777	1
HK3	3.05580443262779e-05	0.21801131067543	0.746074652226075	0.171250920295237	0.116492206868488	1
HLA-A	5.21339678892634e-06	0.291463847320023	0.127285082601637	6.51698858685197e-07	-0.132914319491077	0.0159112276347991
HLA-C	4.31214284871847e-06	-0.0854062861803397	0.105280967651462	2.13025621657503e-38	-0.382406144746177	5.20102055276794e-34
HLA-DMA	5.71769781563469e-16	-0.637246402058004	1.39597592168721e-11	5.21583222398384e-26	-0.646691616500035	1.27344543748566e-21
HLA-DMB	3.06259198693753e-18	-0.741081564660725	7.47731833610797e-14	9.52226059120345e-41	-0.74156111702949	2.32485992334232e-36
HLA-DPA1	1.78241570361727e-24	-0.946072163324559	4.35176794038156e-20	1.19391053321222e-59	-1.01024233910325	2.91493256683764e-55
HLA-DPB1	2.29706721060991e-20	-0.895448140947555	5.60828959470409e-16	1.55949634613524e-60	-1.10848521233997	3.80751032908918e-56
HLA-DQA1	3.34369739911589e-10	-0.493505769449133	8.16363719994144e-06	3.27397081397335e-20	-0.301027901049078	7.99339974231593e-16
HLA-DQB1	1.00399218793274e-12	-0.810515738769737	2.45124692683779e-08	1.265267042565e-17	-0.0663086986311112	3.08914948442245e-13
HLA-DRA	6.69730056545793e-41	-0.987446248125108	1.63514593305655e-36	1.84143390735358e-65	-0.908439119547299	4.49586088480378e-61
HLA-DRB1	1.1323355356148e-16	-0.752476221338491	2.76459721020354e-12	1.41819324159986e-35	-0.590451901098344	3.46251879936605e-31
HLA-DRB5	0.0026269931220615	-0.386973034063183	1	1.66735661194785e-13	0.194365247621584	4.07085116807067e-09
HLA-E	0.00511734241322964	-0.0358473804746455	1	1.63745632301726e-08	-0.194589403053823	0.000399784961264664
HLA-F	0.00380393257427769	-0.0160868319831107	1	3.6007918367569e-12	-0.279650214475029	8.79133326944196e-08
HLX	0.000219996960701148	0.174059163840131	1	0.0150079027255603	0.184359710666868	1
HM13	0.0809554752218901	0.107779568597461	1	0.0561021254199162	-0.0297975138925881	1
HMBOX1	6.67921797262369e-05	0.0711931415029955	1	0.37110918581089	-0.0139728512472601	1
HMG20B	0.119380282726284	-0.00719099524953598	1	0.00281645568166974	-0.109106882547873	1
HMGA1	0.719036805485566	0.0149215624094792	1	0.0136378089383035	-0.203373139223036	1
HMGB1	0.000811927923360321	0.0691687070702178	1	0.21639534313261	-0.00219644541282671	1
HMGB2	1.25730244011208e-14	0.544217438473996	3.06970390753364e-10	7.26451203518494e-14	0.444825182851751	1.7736306133904e-09
HMGCR	0.00165453141926901	0.144576899161375	1	0.122344013439211	0.0407929989129797	1
HMGCS1	0.0433186562559592	0.0209116912390649	1	0.76216063975171	0.0694073729898369	1
HMGN1	0.0104178078913458	-0.174786432986844	1	1.14561224239311e-09	-0.300187590619142	2.79701228980278e-05
HMGN2	0.013425136974011	-0.0889862352503958	1	1.64978967503984e-09	-0.233838891011535	4.02796149160976e-05
HMGN3	0.000124871300307029	-0.285160950700011	1	0.132103090203107	-0.0141503025180989	1
HMGXB3	0.0508138358463845	-0.00689557207104585	1	0.0458071535623897	0.0563466585567328	1
HMGXB4	0.000188685271953589	0.190382301592451	1	0.327344456515693	-0.00410187493735026	1
HMHA1	0.00923607367778615	0.656431777044206	1	0.588087044416393	0.357401650194832	1
HMOX1	4.66842247148767e-12	0.639399239903688	1.13979534641371e-07	7.358137088494e-05	0.40446397424796	1
HMOX2	0.0103051755165888	0.00522010937110542	1	.	.	.
HN1	0.019650668632238	0.384786213674009	1	.	.	.
HNMT	0.000133683720778848	-0.232347324524935	1	0.842891538845476	-0.0522796462817479	1
HNRNPA0	0.0188334525375315	-0.101091799098622	1	0.00700147512938815	-0.167413668404907	1
HNRNPA1	3.77286157468597e-11	-0.222479709861641	9.21144153459579e-07	5.14114980413632e-12	-0.420148455221883	1.25521172467988e-07
HNRNPA1P48	0.0201206710218175	-0.105051764905192	1	0.188753539649926	-0.109215086482958	1
HNRNPA2B1	4.64309479029209e-12	0.355760596179661	1.13361159304981e-07	4.52383493938555e-10	0.198153374122096	1.10449430045098e-05
HNRNPA3	4.98606957007838e-08	0.150836916389218	0.00121734888553464	0.718530367258295	-0.0965406682864591	1
HNRNPAB	1.37140589074318e-05	0.252995319907012	0.334828748224946	0.0167723326855823	0.16803832362586	1
HNRNPC	3.52575779038249e-10	0.286954861568002	8.60813764521884e-06	0.0109273887757373	0.0816013274767364	1
HNRNPD	0.00177844968969806	0.0386828166840567	1	0.570784192161559	-0.114629260447464	1
HNRNPDL	0.0368366697700823	0.0165216841389908	1	1.48167151437254e-06	-0.290894328536189	0.0361750100234055
HNRNPF	0.00781811128192527	0.0458483640450111	1	0.30682393786296	-0.0282788250627439	1
HNRNPH1	0.0020414196296933	0.0828797971552537	1	0.126621804890084	0.0171558223362893	1
HNRNPH2	0.200203828090447	-0.00561612408724432	1	0.547136102738814	0.0134407814402742	1
HNRNPH3	0.000467041369982334	0.221727528778345	1	0.0449558920881239	0.164712535406578	1
HNRNPK	8.10280814242272e-05	0.137621203155693	1	0.00326656352887192	0.00859112866734124	1
HNRNPL	0.000765391747888674	-0.0680124340635897	1	0.557538905028187	-0.0305184209317071	1
HNRNPM	0.000242910397230123	0.192629700949572	1	0.0161685055785653	-0.00883319662269577	1
HNRNPR	9.06327748383924e-09	0.229699097276059	0.000221279919767935	0.477434386101249	0.0436093477547188	1
HNRNPU	0.000763191764676847	0.0785211658356775	1	0.0133655571401983	0.0112699288938032	1
HNRNPUL1	0.00171571255396576	-0.0935407427514339	1	0.160164888476802	-0.0351005678851553	1
HNRNPUL2	0.766671191570282	0.0161599579482695	1	0.909176139064112	0.0164477470825304	1
HOMER3	0.00219684499303628	-0.0510763200539063	1	0.000427004956284623	0.180144265424157	1
HOOK3	0.0327309328626293	0.00900378301943294	1	0.0812558119967743	-0.146740764440171	1
HOTAIRM1	0.00984697057206608	-0.0999668706582301	1	0.172088805301874	-0.00560913743675462	1
HP	1.73009726258878e-08	0.313011896494524	0.000422403246661051	.	.	.
HP1BP3	1.20521289439265e-06	0.275378866185383	0.0294252728165965	0.99068147534331	0.0569394091868414	1
HPCAL1	3.73672669124174e-06	0.19030338393391	0.091232182166667	0.000248384448938611	0.228463139765054	1
HPRT1	0.125683812507562	0.0147133557471378	1	0.793297372043346	0.0152533236167085	1
HPS1	0.09091973680132	-0.0102912537277258	1	0.579388042649967	0.0489495827223378	1
HPS3	0.0147056462035128	-0.00653033042259082	1	0.863644676198062	0.0397407261109632	1
HPS4	0.102363441473248	-0.0580181981298915	1	.	.	.
HPS5	0.00328922865662318	0.109357729869858	1	.	.	.
HPSE	0.00417356237824236	0.243025233018315	1	0.109274320893529	0.092575683302372	1
HRAS	0.513268039544728	0.0422561328391001	1	.	.	.
HRH2	0.511029982635683	0.148682433180475	1	0.000507019978846177	0.160180152330915	1
HSBP1	1.14357574898388e-09	0.339180375043497	2.79204019114414e-05	5.07991042814963e-06	0.247180100253669	0.124026013103273
HSD17B10	0.0321620182944367	-0.109073114257115	1	0.149566440145503	-0.098474177550909	1
HSD17B11	1.39591621356128e-07	-0.204177358233389	0.00340812943540986	3.63838716155917e-06	-0.291741069456554	0.0888312225494672
HSD17B12	0.137748076648302	-0.00198620863916105	1	0.193829911235562	-0.0752274232110421	1
HSD17B4	1.22295076158404e-06	0.237554068774617	0.0298583428440744	0.128855520860701	0.0461107811428856	1
HSDL2	0.224285018979936	0.08565182281626	1	0.0335821386392642	-0.0414336362587454	1
HSF1	0.282271055559014	0.025959930484079	1	0.960610868089109	0.00719775055063393	1
HSH2D	0.000116348365418466	0.187504604515866	1	.	.	.
HSP90AA1	2.39629118217554e-17	0.456098573377566	5.85054492128159e-13	0.208008617494482	0.179100036279666	1
HSP90AB1	2.46725770611482e-06	0.341636031088832	0.0602380968947932	6.51879019961404e-08	0.06507447592523	0.00159156262723577
HSP90B1	2.57396951189149e-12	0.633510471824144	6.28434656328308e-08	0.000199398475892446	-0.153868645954051	1
HSPA1A	0.000468810646278012	-0.0892623839133084	1	0.0149941131929528	0.106857159046163	1
HSPA4	0.00991629381827379	0.141398134122039	1	0.931261844606844	-0.0178336336568864	1
HSPA5	5.29465789252155e-13	0.605900133409759	1.29269072445914e-08	3.32808276957372e-06	-0.304298903917546	0.0812551408191423
HSPA8	0.106640008121013	0.109838860921855	1	0.000355975065810221	-0.0814490212686789	1
HSPA9	1.98951908544345e-06	0.179378552100341	0.0485741084711017	0.023518535916338	-0.139104882468926	1
HSPB1	1.93624545296837e-08	0.363180411205122	0.000472734327342229	0.000814066976409537	0.556746995953751	1
HSPB11	0.54683772367608	0.0293557721112266	1	0.845529563833317	-0.0191052907031599	1
HSPBAP1	0.0165775983306573	-0.134575612988696	1	0.247762897909311	-0.0799370467915475	1
HSPD1	1.20870109649373e-05	0.258347175113565	0.295104372708945	0.83481970682791	0.0875177235211352	1
HSPE1	0.0845493441717445	-0.00223794778949304	1	0.0189090371881515	0.0839861566517348	1
HSPH1	0.000108332960799264	0.149141143417495	1	0.1047619802347	0.0500363311295356	1
HTATIP2	0.0621138534456393	0.0891094191955938	1	4.00822826757126e-07	0.357057929086566	0.00978608931527524
HTATSF1	0.000548839146268925	0.117688959484216	1	0.614745921633574	-0.0739371815610297	1
HTT	4.18672720913436e-06	0.274728596720799	0.102218944811015	0.527445808357294	-0.0207946277368186	1
HUS1	0.11810090511274	-0.0244285199473572	1	0.296366846535527	0.0514591819351803	1
HUWE1	0.0299951093883119	0.0527829294905188	1	0.107089851628476	0.0725778258283801	1
HVCN1	0.0300596796184661	-0.100849903492772	1	0.54042933405577	-0.0115130604009566	1
HYOU1	0.00174597383761948	0.102219337202335	1	.	.	.
IAH1	0.0169723622949646	-0.0948273338996514	1	0.140643617050124	-0.0461975706817159	1
IARS2	0.267150207644049	0.0259313954799835	1	0.831972501568677	-0.0569248008930599	1
IBA57	.	.	.	0.411685297230591	-0.0134466171597585	1
IBTK	0.00443212941439593	0.090686710131104	1	0.676838755800756	-0.0425506780299683	1
ICAM1	0.0777463188234326	-0.20668468851739	1	0.913927555946703	-0.0251351043041302	1
ICAM2	0.324843359620907	0.0120756681294732	1	0.0119134527001014	0.136065270987419	1
ICAM3	0.000351517412882992	-0.246951924536016	1	7.03648912159183e-08	-0.334217699191982	0.00171795881903665
ICAM4	4.09412485914232e-05	0.16059977506367	0.999580584359598	.	.	.
ICE1	0.00395801091727405	0.189124057838284	1	0.648636765726322	-0.0248881030974834	1
ICE2	.	.	.	0.27282764223563	0.0642612104273808	1
ICOSLG	.	.	.	0.000292789936303852	-0.129973721370484	1
ID1	0.96683610322534	0.00255630830275377	1	0.518831400313229	0.100180681349062	1
ID2	0.0010580161215384	0.0228063751348193	1	0.00848514360359534	-0.0487502759840748	1
IDE	0.30134131547254	0.0318425253828369	1	.	.	.
IDH1	0.00440495697166944	0.185381680209448	1	0.00392836083290808	0.148022900046033	1
IDH2	0.3277011803488	0.0362457110337541	1	0.780116057991303	-0.0435088870249185	1
IDH3A	0.400539716952593	0.0207859279040692	1	0.962145112976949	-0.00860171165035573	1
IDH3B	0.369204046260354	-0.0440072518188398	1	0.0122277850974454	-0.0548892929268163	1
IDH3G	0.000771102978399196	-0.004327248330116	1	0.112559206990702	-0.0447254040262116	1
IDI1	7.67778969566612e-05	0.0330938000042048	1	0.271173140867258	-0.00808122621065832	1
IDS	2.94757208681389e-10	-0.556489534780607	7.19649724995612e-06	2.40788499577382e-05	-0.233531427021005	0.587885121718178
IER2	8.40869563205212e-13	-0.580012717159234	2.05298303856553e-08	3.53123839439613e-07	-0.179928079574364	0.00862151853991816
IER3	0.00194967719025844	-0.257006289361573	1	0.00118810852106516	-0.327687605464722	1
IER3IP1	0.0411002491667319	0.0847227901473497	1	0.182442384819808	-0.0128490909141354	1
IER5	0.0222099152392304	-0.0148557284403434	1	0.0827300780103206	0.265567015262225	1
IER5L	0.133133367921736	-0.0325240964911663	1	0.112307159215316	0.214251594061069	1
IFFO2	0.0394913737070932	0.0804630588578637	1	0.0457615991766588	0.109735465210798	1
IFI16	1.12238278837157e-21	0.855638113508316	2.7402975778092e-17	0.194233843268906	0.183539031997406	1
IFI27	1.7608511938212e-06	3.2304893337524	0.0429911818971447	.	.	.
IFI27L2	2.02063542770812e-05	0.200348129331694	0.493338139674939	0.0646372062831242	0.175885658289114	1
IFI30	1.71168460151421e-06	-0.434442611850246	0.0417907795459694	1.16106729963648e-15	-0.583330079108868	2.83474581206247e-11
IFI35	7.97814794056419e-05	0.498776671113011	1	0.0679370860790508	0.126838097278698	1
IFI44	1.84790976865538e-11	0.851210185253504	4.51167170017212e-07	0.152070330645075	0.236609980651531	1
IFI44L	3.40563932147866e-09	1.67242801998044	8.31486840339014e-05	0.899488790866022	0.302611782107563	1
IFI6	1.38364878129279e-26	1.7998443944429	3.37817849952634e-22	0.00962895571660793	0.45593869422578	1
IFIH1	1.03649203374813e-07	0.605433249913342	0.00253059530039607	.	.	.
IFIT1	0.856300753960876	0.864569208542082	1	.	.	.
IFIT2	0.00277524427851196	0.740923856379454	1	.	.	.
IFIT3	2.161180552258e-08	1.24502435722392	0.000527652231833792	.	.	.
IFIT5	0.0115474638551701	0.102015551879322	1	.	.	.
IFITM1	0.0327660103135593	0.770467665423832	1	.	.	.
IFITM2	2.64062196149406e-20	1.19915465027579	6.44707851898774e-16	1.93004933017098e-15	0.522322131166653	4.71221543961244e-11
IFITM3	1.75658611014065e-27	2.33637790512534	4.2887049879084e-23	3.90057777431736e-38	1.10335401784782	9.52326063599583e-34
IFNAR1	0.000448744122073425	0.243470996958141	1	0.158325340247171	0.130543336602606	1
IFNAR2	0.00226387985979527	0.0379212575096735	1	0.0220913120008264	0.20232380464471	1
IFNGR1	9.10564919749309e-06	0.157859746801694	0.222314425156794	0.109391735525183	-0.147103242683744	1
IFNGR2	4.53851396985014e-11	0.355430819756932	1.10807818573891e-06	4.12607180589454e-05	0.336814587466044	1
IFRD1	0.00141884989962852	-0.357438615150795	1	0.00067362363310717	-0.189546821175228	1
IFT20	0.00686618537534472	-0.0526568118678054	1	0.162233707277913	-0.00477889502403628	1
IFT57	0.209006414260165	0.00623915753709672	1	0.743354616428584	0.0455543383119649	1
IGBP1	0.0134356625516788	-0.0806637459498257	1	1.34052426488181e-06	-0.238954511107112	0.0327288999270895
IGF2BP2	0.0628783752977269	0.0291033617690489	1	.	.	.
IGF2R	2.96754274712788e-10	0.447003617734979	7.24525561711273e-06	0.837012476691311	0.0346581628855281	1
IGFBP7	4.16632435569865e-07	0.386104228165244	0.0101720809144383	0.00309528159999625	0.168174611738216	1
IGHA1	0.0173786385775354	-0.149650726136074	1	.	.	.
IGHG2	1.23265857473922e-18	0.298349129077626	3.00953591022579e-14	.	.	.
IGHG3	0.00237778461502839	-0.341186029770808	1	.	.	.
IGHM	0.00160952681955292	-0.0339475729010079	1	.	.	.
IGKC	1.15853104552817e-10	-0.482089481151204	2.82855354765702e-06	2.85564381648938e-20	0.266980034599139	6.97205437795882e-16
IGLC2	6.87445739753812e-08	-0.422737521919772	0.00167839877360893	1.25876953821943e-15	0.359369356587318	3.07328582756274e-11
IGLC3	0.199124687866816	-0.158267992721139	1	.	.	.
IGSF6	0.00126770193347301	-0.188065981212255	1	0.0181923695964952	-0.0101130925920383	1
IK	9.05489321306857e-06	0.024571521657454	0.221075217797069	0.584459019227976	0.0573205034432295	1
IKBIP	0.13482571952258	0.0348769950826693	1	0.128806889101164	-0.064072609732346	1
IKBKB	0.0141409189554701	-0.0355251339950504	1	0.648911295688911	-0.0196554714111939	1
IKBKE	0.00443655842107954	0.0923285408667828	1	0.0126823046977108	0.0718405439455559	1
IKBKG	0.315455336702676	0.0908471023274388	1	0.0384432426435505	0.0745426554613173	1
IKZF1	0.585522795845195	0.0777002893328359	1	0.21190293989606	0.0169620230461329	1
IKZF5	0.0242985105955707	-0.0352085923713081	1	0.399386038807757	-0.00377977404969818	1
IL10RA	0.00118872275924199	-0.0358700771307234	1	1.59061898928113e-05	-0.167957720619938	0.388349626232988
IL10RB	2.80442657020948e-05	0.274032334465643	0.684700747116645	0.0129055787686097	0.184157578682113	1
IL13RA1	0.0398950628785864	-0.107075118589096	1	9.90331214379477e-11	-0.30234142697352	2.41789365990749e-06
IL15	0.00166151246354982	0.0185177314372715	1	0.451340266899315	-0.107235232797556	1
IL16	0.784829956287251	0.0197448873236683	1	0.196715677882325	-0.000122541906692586	1
IL17RA	5.97768215675767e-08	0.371761324574637	0.00145945109857238	0.570477276756452	0.066158233992794	1
IL18	0.0136492333760626	-0.152527134105597	1	1.30245735701432e-06	-0.195411974728012	0.0317994963715046
IL1B	0.00289592864551764	-0.373780864014748	1	0.051776586147426	0.0536646241767322	1
IL1R2	0.0100227520806624	0.133822844136097	1	.	.	.
IL1RAP	1.6485638884405e-06	0.136416561875136	0.0402496873362749	0.753401438375313	-0.0456196355171504	1
IL1RN	5.30861159770522e-07	0.266076818402772	0.0129609752157973	0.764638016906696	-0.0317444899651361	1
IL27RA	2.63787101682213e-07	0.253833248752854	0.00644036208757124	0.0696162606504786	0.149912263290482	1
IL2RG	3.82405707310076e-05	0.082971721324427	0.933643534397551	0.0268742188875973	0.180316473626199	1
IL3RA	.	.	.	0.70769135153364	0.0921139002981158	1
IL4R	0.0105018642841314	0.103327845416675	1	0.137059787118906	0.0951849957322566	1
IL6R	0.000577648308031063	0.0453166114312894	1	0.118220377040462	0.0164633947682232	1
IL6ST	0.000587346083017339	0.123653043255654	1	0.159491489162936	-0.0047330881849128	1
ILF2	0.118303209484461	0.00845216019076322	1	0.00758242071925298	-0.139400309079905	1
ILF3	0.367952208967344	-0.0083630323366406	1	0.135058783784914	-0.0214385840849771	1
ILF3-AS1	0.0196506686322323	0.318024482996575	1	.	.	.
ILF3-DT	9.484891091194e-12	-0.284864525519349	2.31573615991501e-07	0.0719657604242376	-0.164659974758169	1
ILK	0.154815971227951	-0.0807882511268694	1	0.000316882300139024	0.240333028898956	1
ILKAP	0.296510971030799	0.0189135162601239	1	0.272503164532527	-0.0301568358785994	1
IMMT	0.00514477705818178	-0.0197478065323344	1	0.0816016382933694	-0.0315929035131667	1
IMP3	0.0851837414533685	-0.0787190564256402	1	0.607703866501315	0.0354467563037358	1
IMP4	0.0659032008202824	-0.117342953743385	1	0.0516018827990693	-0.109848775927662	1
IMPA2	0.347511741387845	-0.0790240085519178	1	0.0617185947525723	-0.0472698901986647	1
IMPACT	0.14930665970446	0.0184793783561354	1	0.000181904580667296	-0.151207311179488	1
IMPAD1	0.100213471623752	0.0510785254313281	1	0.0222127187637489	-0.0814941329401177	1
IMPDH1	0.171263511282764	-0.0112796110604225	1	0.0853779557529332	0.0658266117620607	1
IMPDH2	.	.	.	0.00089272252000719	-0.0956239473842941	1
INAFM1	0.687570833049776	0.0260039955517156	1	0.719893753161132	0.036333558931726	1
INAFM2	.	.	.	0.538750101901468	0.0687904576222297	1
INF2	0.0125629332012622	0.098547958294015	1	0.299017521961408	0.0985738685658963	1
ING1	5.29075878658895e-07	0.260467536012393	0.0129173875774569	0.339578902666992	0.0789099230676565	1
ING2	0.378304148769984	-0.060110855783322	1	0.252409641674772	0.0615038066382186	1
ING3	0.595417785220581	-0.0112835700628148	1	0.130966923345348	0.0307925277732105	1
ING4	0.106327908738073	-0.0571990908729716	1	.	.	.
INIP	0.418288771438561	-0.0290107648209171	1	0.936084449861928	0.0106641866376156	1
INO80	0.0394585484739823	0.110375125001411	1	0.998575013326004	-0.045569779721454	1
INO80D	0.00194130270738945	-0.00754226508950961	1	0.0948785549561282	0.0281555003799057	1
INPP4A	0.0139721465904424	0.0680213085910937	1	0.69422691566047	0.0620852163597969	1
INPP5D	0.00150322576848987	0.130236847916732	1	0.927678932243395	0.0218259213775102	1
INPP5K	0.395371021446074	-0.0662548173776722	1	0.808999155985696	-0.000913634871312796	1
INPPL1	0.000114019804541552	-0.102645600269164	1	0.412195312616671	0.0345996868128811	1
INSIG1	0.0652603721303442	-0.0083018917944313	1	0.148662358051984	-0.00660066604338216	1
INSR	0.00603710434933336	-0.0190444697397505	1	0.790022911055525	-0.0137979957510146	1
INTS1	0.0111055664730238	0.125426040710443	1	0.814776944535129	0.00971979723835237	1
INTS10	0.441276167786811	-0.0386363130518343	1	0.271860011239219	-0.0434209378931575	1
INTS11	3.05944563903948e-05	-0.156412673005042	0.746963652771488	0.00494730023506378	-0.120357864420793	1
INTS3	.	.	.	0.549269188465689	0.0736619375346717	1
INTS6	0.0886524680694607	0.0751204393389878	1	0.462920169856794	-0.0688259076777058	1
INTS8	0.0230677507950647	0.0675602048945844	1	.	.	.
IP6K1	0.00427910193856333	0.0585844658386031	1	0.212653292515573	-0.00377217557620679	1
IP6K2	0.412830751569274	-0.0314548275605208	1	0.553270184199666	0.029158084300883	1
IPCEF1	0.522075056503205	-0.0514499205937243	1	0.00723403196136969	-0.0902656039120365	1
IPMK	0.312315933277117	0.0347464651063062	1	0.269052207525305	-0.101161604545145	1
IPO5	0.84032854428932	0.0288468715327051	1	0.0922802425304612	-0.0565019618701921	1
IPO7	0.0787526857698489	0.106668636003685	1	0.798826415133682	0.00304520512649564	1
IPO8	0.00315028448873801	0.0752770828981923	1	0.907399112808841	0.0237465352512606	1
IPO9	0.0892305750993916	-0.026343538554944	1	.	.	.
IQGAP1	1.36461298477879e-06	0.120482722484744	0.0333170260233741	0.0579901912238895	0.139432765958657	1
IQGAP2	1.00919945159887e-06	0.271755207845336	0.0246396046107864	0.000420916838435048	0.151697860542317	1
IQSEC1	0.00368404303678921	-0.0987578328766294	1	5.51466970105322e-06	-0.153720226219993	0.134640660751214
IQSEC2	0.211547479246303	0.0577249466819498	1	.	.	.
IRAK1	0.123164793342919	-0.00297724678836486	1	0.49180274457241	0.0215199314822114	1
IRAK3	1.27875430675848e-06	0.11264398016523	0.0312207863995083	0.0527626838034266	-0.144370056483857	1
IRAK4	0.0149177078419225	0.137999869752053	1	0.685351134227162	-0.0292663052067892	1
IREB2	0.1144442736683	0.105288173131997	1	0.226150641493587	-0.0213888539955624	1
IRF1	0.00494240232938517	-0.191151864736355	1	0.0635393066799704	-0.306825249863175	1
IRF2	0.000313454660987995	0.279945372872136	1	0.0843885955220096	0.0689284848796761	1
IRF2BP2	0.172812956313421	0.0281023762337336	1	0.00190024830005093	0.075817847959025	1
IRF2BPL	0.607337985510435	-0.0661005124890953	1	0.225864349723576	0.135581684861783	1
IRF3	0.02781823575887	0.0333723403582697	1	0.556547420089702	0.101299691597745	1
IRF5	0.136326047316004	0.0983201346875973	1	0.696652241339219	0.0239514784499874	1
IRF7	2.11276076178635e-18	0.855106979991145	5.15830539990138e-14	0.182698807101053	0.227578162395646	1
IRF8	0.00697080165340432	0.0443849226189214	1	0.276065173370157	0.0367127253950398	1
IRF9	0.155185326063666	-0.0292663041956744	1	0.681449597924904	-0.0218826880851247	1
IRGQ	0.000149986587662077	0.0192405336311904	1	0.35903933347499	0.00540545656344932	1
IRS2	0.0205490911360789	-0.185502357206603	1	4.70049973613773e-08	-0.232938654456084	0.00114762701057803
ISCA1	0.0139730568492614	0.0849994280838757	1	0.397308095191801	0.0637319769382287	1
ISCA2	0.0585103577585483	0.11649029123664	1	.	.	.
ISCU	0.0276043671296196	0.0636343150624906	1	0.04603272093119	0.13158470845467	1
ISG15	1.84431172414738e-26	2.45175356587166	4.50288707450584e-22	0.00180049039841038	0.0404890163023134	1
ISG20	6.98409907429755e-05	0.54488237938054	1	.	.	.
ISG20L2	0.0236160413640437	0.0685206629336449	1	0.180523211921257	-0.0901978285708061	1
IST1	0.000585020952714243	0.0707694729927706	1	0.34865893614406	-0.0112583567004813	1
ISY1	0.0437941027342206	-0.0066360116043338	1	0.127714729042974	0.0704457200477918	1
ITCH	0.00914569475858234	0.113155642630662	1	0.100214582891465	-0.0497642782968624	1
ITFG1	0.269729084541125	0.0738064094963202	1	0.0398491559844276	0.128927245773105	1
ITGA2B	0.0182747074784568	0.0640033817090022	1	1.95505691382131e-18	0.606482813241113	4.77327145509472e-14
ITGA4	0.00532400530486064	0.172304527059046	1	0.0375436733962594	-0.167397895417988	1
ITGA5	0.00151235954958514	0.210842563345839	1	0.00917675687538356	0.146465575158217	1
ITGAE	0.0256503351041249	-0.165647406957173	1	0.293643969960956	0.0373844281072694	1
ITGAL	0.000105999195195502	0.219436356453233	1	0.547420165338379	0.174907960743279	1
ITGAM	4.16720128263943e-05	0.251711472610898	1	1.56035747188722e-06	0.23563588487328	0.0380961276761264
ITGAX	5.0771862761081e-09	0.356762019407442	0.000123959502931179	0.000293358710162626	-0.242268218981912	1
ITGB1	0.000790177977424029	0.145324490382199	1	0.299998326942245	0.0917337783948486	1
ITGB1BP1	0.0265960232305263	0.113841757290858	1	0.505683505349642	0.0338052011328036	1
ITGB2	0.00020886478968037	0.173681676963303	1	0.0129698447935367	-0.163472016550943	1
ITGB2-AS1	0.00794339528802261	0.133855109547984	1	0.117836984568916	0.0291426314315155	1
ITGB7	5.45895303343161e-05	0.173923269687989	1	.	.	.
ITM2B	0.00222442541131194	-0.123364478996838	1	0.00660631940959689	-0.0236051854978956	1
ITPA	0.325719383676686	0.0219304632996751	1	0.112970750631855	0.00309698115850227	1
ITPK1	0.00026199839264688	0.199282293466649	1	0.283264761948398	0.0077002555998481	1
ITPR1	0.125402162148702	0.0833062033928956	1	0.247857054840316	-0.0584541063462333	1
ITPR2	0.43811077394034	-0.00713543598982747	1	0.199741554163684	-0.123161137083775	1
ITPRIP	5.6315982529523e-06	0.19967056017228	0.13749547134583	0.392797655160675	0.035990028832542	1
ITPRIPL2	0.0162376057118222	0.103319113387244	1	0.72315826225805	-0.027812723951256	1
ITSN1	1.33112448056548e-05	0.185425555053692	0.324994041930062	.	.	.
ITSN2	6.91337660143921e-07	0.133964828902251	0.0168790089724138	0.901811096122009	-0.00791698179843836	1
IVNS1ABP	0.0030706338044421	-0.269178722162623	1	0.125303946556245	-0.443527882216897	1
IWS1	0.00210514081280804	0.0540340441827041	1	0.950527936725457	0.0229163042733235	1
JAGN1	0.0483763211001822	-0.131243085702549	1	0.423162321090208	-0.0061841833936353	1
JAK1	0.070718431525684	-0.0426515129660261	1	0.187629072930539	0.0184271759994115	1
JAK2	2.4331935959352e-07	0.26047109973982	0.0059406421644758	0.416846578070192	-0.0405835085241804	1
JAK3	1.61844691307337e-05	0.137480664382165	0.395143813826862	0.0311086236768187	0.231414059248553	1
JAML	0.0241088910976047	-0.150059686614192	1	0.000136836774933116	-0.185268456250086	1
JARID2	0.00230614291719203	-0.118691527078229	1	2.15769679152236e-07	-0.38582821266667	0.00526801671650183
JAZF1	0.033058571850569	-0.131902179314095	1	0.0278149747096906	-0.0903888131544686	1
JDP2	0.0173933414755431	0.17887998776355	1	0.000116008729052385	-0.179537231084053	1
JKAMP	0.0769967000698074	0.022059329853398	1	0.651067386851236	0.0306937393594014	1
JMJD1C	0.000103975004247464	-0.306039067004897	1	2.04073642644013e-05	-0.555833624572414	0.498245798515358
JMJD6	0.035258351862892	-0.0796866595559	1	0.0944413061637492	-0.0113976429845492	1
JMY	0.197317801251572	-0.0310154606835448	1	0.638142261591532	0.00853922588598938	1
JOSD1	0.114625126310653	0.00714769586104791	1	0.489620195706533	-0.0225325807689121	1
JOSD2	0.00646140961468377	-0.0110423476397342	1	0.405119333126093	0.0167334281670564	1
JPT1	7.70337624706434e-07	-0.176260830989513	0.0188077931072076	0.560537472656913	0.0152970155540749	1
JPX	0.6234020448098	0.0280941749729062	1	0.142375710091751	0.0754099636874795	1
JTB	0.158485079592103	0.0335921009377977	1	0.0854305807879719	0.110914163171045	1
JUN	0.0247790885331471	-0.24238176161539	1	0.00790083018253625	-0.400870232038557	1
JUNB	2.39070300840563e-26	-0.703384453641864	5.83690139502234e-22	5.63062219493775e-26	-0.319885918950683	1.37471640889405e-21
JUND	8.07099886817594e-18	-0.399360107863846	1.97053437366516e-13	0.00069135119645987	-0.120365218390092	1
JUP	0.404194127421179	0.0718017072267232	1	.	.	.
KANSL1	0.191490180096005	-0.0282711488080518	1	0.537950282449573	-0.0112857576381558	1
KANSL1-AS1	.	.	.	0.231188055459212	-0.165490864456683	1
KANSL1L	0.0114940876982477	0.0918015860043262	1	.	.	.
KARS	0.0360112279637424	0.132401957604022	1	0.421319759321309	0.0538483423583215	1
KAT2B	0.0096149245292704	0.101903486949357	1	0.0146575360766089	0.1184402222452	1
KAT5	0.266868244309565	0.0221551110427787	1	.	.	.
KAT6A	0.00299818387854285	0.18806981669621	1	0.779359571954158	0.00754217357490106	1
KAT6B	0.0861897154425388	-0.0163475495012879	1	0.455784482488321	-0.0202773612170566	1
KAT7	0.00124342265246088	0.10183560892875	1	0.0124853844524462	-0.0308159502487027	1
KAT8	0.618437655105637	-0.0543620154373168	1	0.0524992317052048	0.129263319131005	1
KATNBL1	0.00141688172977536	0.114840770960954	1	0.699891971147763	0.0383575696659687	1
KBTBD11	0.00141333069644211	-0.214483413686583	1	.	.	.
KBTBD2	0.967954493465886	0.00281222310106671	1	0.626779799073097	0.0456521002771388	1
KCMF1	0.134245959681451	-0.00701117634370885	1	0.824249413941516	0.0116906273528073	1
KCNAB2	0.093142505806419	0.046689358802589	1	0.377562442790758	0.0801053021859353	1
KCNE1	0.000470237872491223	0.199655388192314	1	7.75101628096918e-05	0.0950487695594764	1
KCNE3	0.0480761563462675	0.0785153606836506	1	0.985066857820352	0.0599541085573778	1
KCNK6	0.415309158998905	-0.0104574536691696	1	0.52525234995112	-0.0485934070350741	1
KCNQ1	0.0281217018318836	0.102693737416059	1	0.0833095667762268	0.0270685260600849	1
KCTD12	1.13785193870375e-05	0.297028055071535	0.277806550834521	0.0105281200867	0.0152418692449661	1
KCTD20	0.00474074753698293	0.073049240970868	1	0.0316322454681132	-0.0869774809924344	1
KCTD7	0.0924733778829805	-0.132810910054343	1	0.304402594028205	0.0279596761366495	1
KDELR1	3.88839640675636e-06	-0.0735110555741731	0.0949351982709564	0.0207749674812217	-0.0875741904218341	1
KDELR2	0.0298754356162403	0.0499349946883211	1	0.139223583518883	-0.111826969263403	1
KDM1A	0.022335343138229	0.0747364458752674	1	0.69994072448929	0.0143799200353595	1
KDM1B	0.00285950534592283	0.148913433531623	1	0.348345713098968	-0.0305318089105726	1
KDM2A	5.87621141942554e-05	0.188484131916587	1	0.0333635075788109	0.159834755876336	1
KDM2B	0.000974084206010012	-0.166832696126305	1	0.0409412600870595	-0.0411005344645165	1
KDM3A	0.0366680103539229	0.0615835402846815	1	0.540243729134855	-0.0207922358995899	1
KDM3B	0.140217213946175	0.0633433425816557	1	0.74066664420312	-0.000579371882349577	1
KDM4B	0.528460236866622	0.0225988493245903	1	0.215050633455527	-0.0355562882533967	1
KDM4C	0.0212464238947357	-0.0218411503447967	1	0.0889681257406324	0.0369100729640057	1
KDM5A	0.0100148358389166	0.074006787098181	1	0.0245444925794623	0.0301698780519651	1
KDM5C	2.0879208943493e-07	0.148555868426011	0.00509765886355381	0.672680087769279	0.0664843771357556	1
KDM6A	0.0045703743661529	0.0151559381151408	1	0.86694729270295	-0.0565391559395443	1
KDM6B	0.000890643262120901	-0.254651888178666	1	2.49074477478146e-10	-0.316644231203027	6.08115336762893e-06
KDM7A	0.127273995935518	0.0416123228526115	1	0.799787474443442	0.0189839875501207	1
KDSR	0.154740388949411	0.107070298728283	1	0.156822030989037	0.0291056072985623	1
KHDC4	.	.	.	0.153061767076221	-0.069210537137521	1
KHDRBS1	0.0723073498924898	-0.0707508643617165	1	0.403148884819877	-0.0376633963730555	1
KHNYN	0.123073997122972	-0.00935485862174956	1	0.150059469465887	0.0750213291410107	1
KHSRP	0.157360070162777	0.0876034325558086	1	0.501668774878518	-0.00258817540718659	1
KIAA0040	0.0271197494570624	0.0766733929113936	1	.	.	.
KIAA0100	0.0229584895947957	0.018038647668782	1	0.36010730593663	0.09151058776959	1
KIAA0232	0.127114625709287	-0.0502590198959326	1	0.120729825290816	0.0587388037375221	1
KIAA0319L	8.60726594384123e-05	0.187810295079025	1	0.281487001389201	-0.0508313909018827	1
KIAA0368	0.0191143574733869	0.334000793262486	1	.	.	.
KIAA0430	0.0257215676848187	0.241017205746671	1	.	.	.
KIAA0513	0.003607433661911	0.0267689804874595	1	0.144122697119001	0.0530586555008629	1
KIAA0930	8.34578613993565e-06	0.0924826515817729	0.203762368606529	0.493742552924768	0.0856954672167187	1
KIAA1033	0.0143507232944714	0.464115257539277	1	.	.	.
KIAA1109	0.0561633555887827	0.112137880095732	1	0.0429994125319136	-0.0163223135241026	1
KIAA1143	0.0151043114007135	0.011120487950859	1	0.690532049124269	0.0344190675471004	1
KIAA1191	0.174600106978889	0.0331683466045221	1	.	.	.
KIAA1468	0.204401193132133	-0.0460088576975375	1	0.4182311167271	0.0107745123378931	1
KIAA1551	0.0136919950645984	0.0352509183919283	1	0.0469227928526456	0.0725669086641354	1
KIAA1958	2.40205533606028e-06	0.292935489946934	0.0586461810299118	.	.	.
KIAA2013	6.41612481227831e-05	0.097909280743399	1	0.274061643566809	0.0701715159654469	1
KIAA2026	0.0720676957710287	0.0388634151800212	1	0.531136075189144	0.0525274059899671	1
KIDINS220	0.0133660558448066	0.120210707944284	1	0.728612104833192	0.0429528178203946	1
KIF13A	0.0608707168402337	-0.0143802099535332	1	0.903334090393962	-0.0541912849819512	1
KIF13B	0.00369475994959569	0.139832908714055	1	0.27338467011802	-0.0138010879574071	1
KIF1B	1.80999128858287e-10	0.384961864320984	4.41909373107508e-06	0.614409373406671	-0.0813467325019832	1
KIF1C	0.108337393853926	0.0530439229576882	1	.	.	.
KIF22	0.022592438816257	-0.151237042435003	1	0.00574463968070713	0.202209902631589	1
KIF2A	0.0325837441780216	0.0424927926664497	1	2.08651649261885e-06	0.26445137426429	0.0509423001672893
KIF5B	9.56892008843281e-05	0.147525199936209	1	0.00810046001667941	-0.00298905398833815	1
KIN	0.0818405180694912	0.072192910047628	1	0.444087402796703	0.0978240864305219	1
KLC1	0.0283270630465136	0.0729692452526456	1	0.774743177584048	-0.0433170000274307	1
KLF10	0.0140763777745946	-0.0881422533481246	1	6.73821019528367e-07	0.000854757906470827	0.0164513401917851
KLF11	0.0127342987276807	0.00826368629967067	1	6.97213595760188e-05	-0.101646022241788	1
KLF13	0.00489638989279468	0.178019061216716	1	0.0774674043886486	0.0383316845137309	1
KLF16	0.720691973308077	-0.028310612169242	1	0.373781303637494	0.000774116605926967	1
KLF2	2.60294460074231e-06	0.0277353835187388	0.0635508924271235	9.71984085101446e-16	0.595104843618485	2.37309914377518e-11
KLF3	0.00284272571096262	0.189398495219504	1	0.00189789197790839	0.170658096621572	1
KLF4	3.36703930833694e-22	-0.678682380208909	8.22062647130464e-18	1.6720922020937e-10	-0.312526012227767	4.08241311141178e-06
KLF6	2.02803044934693e-09	-0.527364000617085	4.95143634208053e-05	0.288004670084548	0.0337535231944752	1
KLF7	0.0115231104276139	0.0333245586259483	1	0.287533928009719	0.106525551109487	1
KLF9	0.00179801244606412	0.0228390046257891	1	0.998448044630734	0.0389797541653731	1
KLHDC2	0.296177345968549	-0.0452354698260663	1	.	.	.
KLHDC3	0.385964281163762	0.0131584129852816	1	0.901559312304799	0.0169678141679613	1
KLHDC7B	0.000761100855636594	0.268992234519149	1	.	.	.
KLHL15	0.122708282916481	0.0101471027138946	1	0.149241830213693	-0.0726052751505165	1
KLHL18	0.116539527611133	0.131603904477521	1	0.147805335176473	0.0708795397473077	1
KLHL2	0.0228981051663918	0.0815869623255146	1	.	.	.
KLHL24	0.194957964640838	-0.00787291267575352	1	0.133411146713991	-0.023780431377936	1
KLHL36	0.0147697379389662	0.0100487873649613	1	0.652542064992275	0.0357797435606503	1
KLHL5	0.341595559878088	0.0444110294580835	1	0.54831281334612	-0.0607019136846385	1
KLHL6	0.143971631562854	0.0908898669305445	1	.	.	.
KLHL8	0.00935443461873356	0.0262666695870689	1	0.93022011722817	-0.00806904427900379	1
KMT2A	0.251417911997339	0.0457176820540577	1	0.122034371268651	-0.118598431933831	1
KMT2B	0.758462219482987	-0.0123141060613834	1	0.0767787896402992	-0.0170216753845361	1
KMT2C	4.74936752539489e-05	0.277155598383265	1	0.176538891605871	-0.118803112783026	1
KMT2D	0.0122197284192582	0.0262916948339488	1	0.129863971604954	0.0927878596601209	1
KMT2E	0.000712302909239969	0.0638366561001769	1	0.000174254685751629	-0.050210097877599	1
KMT2E-AS1	0.201920071156826	-0.0275111673983151	1	0.11662832827761	0.104540481687835	1
KMT5A	0.000466959947997261	0.0354422044857999	1	0.211217279918765	0.0344982710976566	1
KMT5B	0.260944996038821	0.0484427846225657	1	0.730624833343305	0.0369913449672778	1
KPNA1	0.000939494325950741	0.128963685283397	1	0.575140787448202	0.0314859700985525	1
KPNA2	0.122937724380295	0.0763879581166856	1	0.0134522755135131	-0.0826876454403244	1
KPNA3	0.201607710421152	-0.0464832505817675	1	0.367522216993711	0.0351260672278556	1
KPNA4	0.00216676229500747	0.0107831013651477	1	0.482106942769834	-0.051452153462646	1
KPNA6	7.79503517749519e-06	0.191702552199322	0.190315783858545	0.392272122093692	0.103350405217536	1
KPNB1	0.00475274039316039	0.122534867331783	1	0.151211252534014	-0.0600051319334947	1
KRAS	0.360582029572236	-0.0342952363768796	1	0.973277418094007	0.0553722664771489	1
KRCC1	0.793908489897613	-0.0199660603866001	1	0.980079950339723	0.00421188112046433	1
KRIT1	1.14310013560379e-05	0.164641138212656	0.279087898107666	.	.	.
KRR1	0.00976829456271594	0.0833342797616536	1	0.333747918879784	0.106120652185424	1
KRT10	0.0789045268260347	-0.111807443646045	1	8.36428474142248e-09	0.317829642428694	0.00020421401196183
KRTCAP2	0.00299472470623121	0.0804527839844422	1	0.348663050388655	0.106961699615906	1
KSR1	0.0113866047464463	0.150259233170958	1	0.106589032568912	-0.0439507308609133	1
KTN1	1.74885887383818e-08	0.287242575540354	0.000426983894047591	0.00461437069101751	0.141722408812871	1
KXD1	0.167076168478753	-0.0846861761444471	1	0.161231549016849	-0.00685737477279313	1
KYAT3	0.00045862945869567	-0.144790133894256	1	0.195449148367108	-0.048606631208622	1
KYNU	0.000898791081670577	-0.018318660258415	1	0.00258830354654438	0.143690699907657	1
LACTB	0.0051664978949845	0.0454827959714079	1	0.465494767002169	0.0262558320250168	1
LAGE3	0.300777765524765	-0.0244354926208935	1	0.0797706207391588	-0.0640180755160673	1
LAIR1	0.000666213503408157	0.227552171459245	1	0.076293539626117	0.119317301136975	1
LAMP1	0.0008908319837624	0.145406939291116	1	0.154796856219735	0.11216085609751	1
LAMP2	8.4981362976109e-05	0.256958114105993	1	0.104178299652012	0.119700233285302	1
LAMTOR1	4.52920701771815e-09	-0.34533619349518	0.000110580589337589	0.0166096471155608	0.0782751862084605	1
LAMTOR2	0.00185666382689981	0.0440505483562807	1	0.0954533843405815	0.0932020095755413	1
LAMTOR3	0.129413283093274	0.0406853203712968	1	0.00231607882598422	0.100091545211269	1
LAMTOR4	1.95352317879359e-08	-0.271938966159304	0.000476952684102455	0.0871767256202323	-0.0242252021065714	1
LAMTOR5	1.93529333335801e-05	-0.104081322488488	0.472501867339358	0.154494702479765	0.0768764350435311	1
LAP3	6.86108610715114e-11	0.76932939642256	1.67513417306095e-06	0.298886235545344	-0.031821717156835	1
LAPTM4A	0.0368877640146934	0.0552247675254336	1	0.129906387344741	0.0649465375766995	1
LAPTM5	0.0142254652115977	-0.0566212991704016	1	2.59274195829261e-10	-0.156121703672805	6.33017949117141e-06
LARP1	0.0011494554339172	0.0919283726620046	1	0.375867185269271	0.0511837373484161	1
LARP1B	0.0707754223163646	0.110806437722903	1	.	.	.
LARP4	0.00128768659071056	0.0939471386519485	1	.	.	.
LARP4B	0.00255136048401393	0.106413741574845	1	0.462935906629277	0.0553273800875137	1
LARP7	0.00161530444106952	0.0657468594633626	1	0.411482524730044	0.0436525800584655	1
LARS	0.00283223920076804	0.0931706096291328	1	0.933206140518408	0.0150780355711467	1
LASP1	0.0603104194901422	-0.018863441388373	1	0.43023618157223	0.108297482587623	1
LAT2	6.85346975713169e-08	0.296213024461481	0.0016732746412037	0.193171594647064	0.167911845053637	1
LATS1	0.00533990732405115	0.0754104089368414	1	.	.	.
LATS2	0.0123390856009286	0.127762998820237	1	0.284381737651922	-0.0895909985082515	1
LBR	4.16912357791642e-07	0.219942464453272	0.0101789152154829	0.00317742595442002	0.206798533492592	1
LCMT1	0.582294402233497	-0.00451826010473205	1	0.164200249276453	0.0524624418435101	1
LCOR	0.0819553648436053	0.0261972151284355	1	0.572132701900925	-0.0223607037324982	1
LCORL	0.317464741378365	0.00371437759097853	1	0.402938164740468	0.0184725692023863	1
LCP1	2.49928740848662e-23	0.420599294745675	6.10201020782008e-19	0.105747331483417	0.0548540500608135	1
LCP2	0.0251242906023832	0.0090898565499794	1	0.267328520946734	-0.0921325953476945	1
LDHA	1.85556991506907e-09	0.311065337132784	4.53037394764113e-05	6.8708212505994e-06	0.202091165155706	0.167751100833384
LDHB	0.000959713097693989	-0.186536389311986	1	2.27245556061523e-06	-0.20168126042911	0.0554820025124209
LDLR	9.29017740689215e-06	0.271773874429115	0.226819681389272	0.319586089899329	0.0604766195437254	1
LDLRAD3	0.00826484377169782	0.0497600179420654	1	.	.	.
LDLRAD4	.	.	.	0.341898989130692	0.0293987395672376	1
LEMD2	0.0811681919769295	0.0186437250566301	1	0.277408090096798	-0.0158385719885278	1
LEMD3	0.0777124699527763	0.00403049443630069	1	.	.	.
LENG8	0.00970441945276334	0.0902992621762725	1	0.0147077338466884	0.138381905753281	1
LEPROT	0.125428728179444	0.0280048446110237	1	0.0131481477418034	0.204625536546027	1
LEPROTL1	0.140919448591866	-0.0731991052241732	1	0.536413847155754	0.015427104179639	1
LETM1	0.525993610710329	0.0589481896878594	1	.	.	.
LETMD1	0.0808941578171363	-0.122286061585667	1	0.144182203895248	-0.0230833485824201	1
LFNG	0.00112976634015966	0.104143648920188	1	1.74233783251402e-06	0.202508671307356	0.0425391781808298
LGALS1	0.000109717360122585	0.371823167359105	1	4.07268591999452e-36	0.432263270389302	9.94346267366663e-32
LGALS2	9.43819874080117e-13	-0.629947326609827	2.3043362225666e-08	0.0017252248384857	-0.0772548164722902	1
LGALS3	5.85547095555507e-15	-0.450915582523733	1.42961323379877e-10	4.77638715389216e-05	-0.167658410991088	1
LGALS3BP	6.47533995284341e-05	0.591029799132167	1	.	.	.
LGALS8	0.271400959148278	0.00824169637295447	1	0.0913676082978309	0.0211816889358811	1
LGALS9	9.15239598269347e-05	0.309994228845256	1	0.421847092952549	-0.0259495883514391	1
LHFPL2	0.00710908879899958	0.107052185825374	1	.	.	.
LILRA1	0.0167194078028804	0.177680088707635	1	0.000514782649458353	0.118699381098392	1
LILRA2	3.05234273974921e-05	0.129508208995568	0.745229479909769	0.699745263519645	-0.00308803154803083	1
LILRA5	2.50104372139023e-21	0.653104173212398	6.10629824577424e-17	3.05689018889538e-09	0.480719791583804	7.46339739618808e-05
LILRA6	0.000335380445463803	0.16264830195294	1	0.422788676955154	0.0293848644689555	1
LILRB1	2.45728871309292e-11	0.491474773785521	5.99947039301636e-07	5.70941942420343e-08	0.333295696336766	0.00139395475241927
LILRB2	9.55847910766019e-08	0.387817390424177	0.00233370267413523	2.97895984006289e-11	0.394954588874854	7.27313044951354e-07
LILRB3	0.00129046348711108	0.204669595266652	1	0.0467543835611624	-0.0156942339754611	1
LILRB4	1.45422525743135e-05	0.331918174842924	0.355049096601863	0.00167248731076292	0.230170742207016	1
LIMD1	0.00124119977676969	0.132581210423165	1	.	.	.
LIMD2	0.000420592487752446	-0.253978927986226	1	0.0126212871994409	-0.0476753542077029	1
LIMK2	0.13950935225143	0.0661500418312362	1	.	.	.
LIMS1	0.00224420133596375	0.0766823260383374	1	1.47737140891349e-11	0.364915571576572	3.60700229486228e-07
LIN7C	0.0459351130241092	0.0520183841112769	1	0.296516176500258	-0.0239476314356421	1
LINC00152	0.0207921870795846	0.297699221969753	1	.	.	.
LINC00493	0.0139974484395164	0.491922837268571	1	.	.	.
LINC00528	0.0329339608807189	0.0648747129200006	1	0.509800943800178	0.0448545991858602	1
LINC00657	0.0048133214659088	0.936028153938149	1	0.589553516605629	0.405632203459923	1
LINC00667	0.973834695857445	0.0260467963997192	1	0.485567684191158	-0.00296846024249681	1
LINC00877	0.0318877866028912	-0.0654239573516466	1	0.999678637403628	0.00196619117297009	1
LINC00936	0.00176421340233967	1.62602879312509	1	0.550127604877985	1.06581139555776	1
LINC00937	0.0148763273199366	0.00422898057846588	1	0.00460398884892269	-0.190276913457326	1
LINC00969	0.012682747793327	0.5066106907112	1	.	.	.
LINC01003	0.787788975548579	-0.0590612844668042	1	0.669996585051171	-0.0596679497371355	1
LINC01272	0.0265802655423706	0.277775762272553	1	.	.	.
LINC01410	0.233929919660353	0.0336879857133331	1	.	.	.
LINC01503	0.415474256029754	0.00674155393098924	1	0.0840285734216803	0.113979039399757	1
LINC01588	.	.	.	0.000299850553058281	-0.132190104651128	1
LINC02432	.	.	.	0.347595204408751	-0.0778119696988528	1
LIPA	9.64466602611386e-06	-0.0514395831242604	0.23547452102757	0.938726194475567	0.10520894465085	1
LITAF	0.00156079222111297	-0.098118834587124	1	0.0922245731797015	0.0655785603335168	1
LIX1L	0.0999293661427995	0.0318843947466023	1	.	.	.
LLPH	0.00113587380277463	0.121590486902976	1	0.134760596962707	0.1359084348472	1
LMAN1	0.761675123299531	0.0360442795765452	1	0.47810155944641	-0.0238767111652133	1
LMAN2	1.50683481280409e-06	0.233226092075652	0.0367893719546119	0.0777646453289079	-0.0684100319538713	1
LMBR1L	0.0310889360375078	-0.0412896513317937	1	0.185518834172348	0.0125726506815714	1
LMBRD1	0.148932119650184	-0.0621114264436483	1	0.88542803907617	0.0972742029381137	1
LMF2	0.207097169434029	-0.0470788416752849	1	.	.	.
LMNA	0.86602191930166	0.0451303140950581	1	5.95053303605267e-19	0.768044299642321	1.45282264075226e-14
LMNB1	2.87006235972509e-07	0.475962044134171	0.0070072572512688	0.00836853542616715	0.140303047502393	1
LMO2	0.00313798905110376	0.00504868019879479	1	0.0360187921319859	0.0959641093173085	1
LMO4	0.0394524278433578	0.172717800694724	1	0.224438608890912	0.0642781742530932	1
LNPEP	3.0586666323624e-05	0.199824842283384	0.746773458291281	0.126004711994214	0.0948747496614618	1
LONP2	0.157728197703194	-0.0672584491952041	1	0.137527275955084	-0.044019728371698	1
LONRF1	0.00281610289896576	0.0514353041812743	1	0.00199127061179081	0.0494316777743319	1
LONRF3	0.00192813436065637	0.100891261013796	1	.	.	.
LPAR6	0.0316870231793308	-0.133219406113648	1	0.000163162123705572	-0.0831980490545008	1
LPCAT1	1.01409420903865e-06	0.198180812102379	0.0247591101136786	0.938866741457215	-0.0406575359509387	1
LPCAT2	0.0303165865488785	0.0424135290337526	1	0.532473232450169	0.0297692460895973	1
LPGAT1	0.000663493094540846	0.127249581332891	1	0.384445396865409	-0.0435986843628482	1
LPIN1	0.128359644707544	0.0487502949862541	1	.	.	.
LPIN2	0.00187361730461347	0.158798129457358	1	0.31760984905066	0.0550569219226611	1
LPP	0.00928327926682117	-0.0794898758158291	1	0.0604999400027496	-0.113729166464414	1
LPXN	0.0208283755621912	0.0805829938223532	1	0.181819500330675	0.0820525834937635	1
LRCH1	0.00594646742375151	0.108193714024273	1	.	.	.
LRCH3	0.39248981069237	0.0151297248718249	1	.	.	.
LRCH4	0.0319835570257423	0.0932660963601919	1	0.311086552532809	0.0884302065763599	1
LRG1	0.0673927904815941	-0.00548636486470944	1	0.00338045014998078	-0.119724890332904	1
LRMDA	1.07254374485761e-06	-0.2887419209263	0.0261861555306986	7.97712291744009e-07	-0.187315250197854	0.01947614560293
LRMP	0.424017888259449	0.00489271004417258	1	0.651458304712835	0.0285513904214267	1
LRP1	4.32705960924408e-08	0.234557113979987	0.00105645160359694	0.109191851977916	0.0667734669619733	1
LRP10	0.000547726678096208	0.168095359144907	1	0.692271331931611	0.0862048100811109	1
LRPAP1	0.0735423733944363	-0.00408780572009226	1	0.978958277907528	0.0256149579080105	1
LRPPRC	0.00190164705973503	0.00954890072157843	1	0.118162604980305	-0.0577509297144684	1
LRRC25	0.0110747919673071	0.0156730006979267	1	0.000166595580888306	0.265156724348739	1
LRRC41	0.0429663512186893	0.0264526039638303	1	0.347929038494771	-0.0381987597881461	1
LRRC47	0.666731085183877	0.0305585445763559	1	0.278380222564126	0.00254827988147827	1
LRRC58	0.0126353667405083	0.0223460245080889	1	0.272388311455183	-0.045428565514959	1
LRRC59	0.0103787195016448	0.0262285779342316	1	0.31540024857357	-0.0192772456923097	1
LRRC75A	0.0518121832576807	0.0954275870036478	1	.	.	.
LRRC8A	0.299607638907559	0.0405889526647929	1	.	.	.
LRRC8C	0.00124012124867844	0.166706767517526	1	0.186572762556465	0.0351969709425095	1
LRRC8D	0.0133998316081416	0.106062686734692	1	0.499354817450445	0.0131262677305288	1
LRRFIP1	1.77296011717007e-07	0.235166673941075	0.00432868212607072	2.85064701798947e-07	0.254488002925063	0.00695985469442129
LRRFIP2	0.00690105408732069	0.137740543752059	1	0.0653293780248016	0.072478619288966	1
LRRK1	0.0928461705622138	-0.0420234861907512	1	0.602960803290989	-0.00689870543160709	1
LRRK2	0.0525394464629176	0.0812655026951041	1	0.0109227055672625	-0.0804026291619915	1
LSG1	0.471807776124982	-0.00676298838531536	1	.	.	.
LSM1	0.31523601662625	0.0522532466796392	1	0.0171223722117232	0.106145740093688	1
LSM10	0.00033177107906775	0.0225910620375553	1	0.834089343640544	0.0663719043806933	1
LSM12	0.00177570476183916	0.0392635506821076	1	0.00140362196703225	-0.102009367762874	1
LSM14A	0.0107027648312128	-0.101912680739548	1	0.383537399988989	-0.0162031042848206	1
LSM14B	0.0513767109033421	0.0126978860889904	1	.	.	.
LSM2	0.113690456984766	-0.0434137641336572	1	0.00704581280066224	-0.00304889093639749	1
LSM3	4.3352290445817e-05	-0.230314336157543	1	0.0563735685745017	0.117577033404258	1
LSM4	0.00154720453107034	-0.159729132518549	1	0.0286724880750573	-0.0799853091702214	1
LSM5	0.268190832658242	0.00898298494725669	1	0.00544612244450551	0.0261110813024048	1
LSM6	0.011545280180721	-0.0539369009508143	1	0.75806844902373	-0.0946567757923812	1
LSM7	0.000611645471647738	0.0857648176297943	1	0.0513556635722447	-0.0385834228054991	1
LSM8	0.0361756477229163	-0.161353546009714	1	0.0443676202582969	0.0192335947425287	1
LSP1	0.000670149616014327	-0.175371499182143	1	3.98618918085297e-14	-0.118791569403549	9.73228088505252e-10
LST1	1.65147087541442e-07	-0.135606633478738	0.0040320661423243	0.0141054218056157	0.112913515622412	1
LTA4H	0.000679302575796442	0.134334812618328	1	1.07222477136022e-05	0.0297802920920303	0.261783677927597
LTB	.	.	.	0.0625314594230933	0.101275683169364	1
LTB4R	0.511406615545273	-0.0164823049367309	1	0.0253934966007709	0.0628750378127935	1
LTBR	0.00281617370099954	0.152026901975671	1	0.977467233299828	0.0378271070161434	1
LTN1	0.000553505546975976	0.245491861109968	1	0.310768390565011	-0.0182371201786979	1
LTV1	0.143924138541901	0.0807014181422843	1	.	.	.
LUC7L	0.00239090340007916	-0.0869907707133192	1	0.406219932984985	-0.0483660941190962	1
LUC7L2	0.131223157431693	0.0289190576911333	1	0.834595003382552	0.0111532035983297	1
LUC7L3	0.0120005718542927	0.189294298320463	1	0.00290196451654795	0.165943596515302	1
LUCAT1	0.0037465478828106	-0.331713879970493	1	0.732796728393457	-0.131772583257451	1
LUZP1	0.00206978542535177	0.0476750551686209	1	0.429367311034747	0.044062028029502	1
LY6E	9.44756568067658e-17	1.61322002606532	2.30662316093719e-12	0.000185451457927922	0.542039963125658	1
LY86	8.84302515558257e-05	-0.305182466526512	1	3.94059987442962e-10	-0.198345199702325	9.62097459341992e-06
LY96	0.144441085310072	-0.0378738010388253	1	0.00905955667822466	-0.143820673900431	1
LYAR	0.00114756026820284	0.141179474817693	1	0.0130438617292445	0.161661431950662	1
LYL1	4.45153032644129e-05	0.168164604962202	1	0.209566714289798	0.128253584813856	1
LYN	0.00210350078658263	0.144015199382366	1	0.0600222365438985	-0.0198474671834568	1
LYPLA1	0.0298748367523628	-0.0667703031788138	1	3.9225214494225e-05	-0.0445125450327551	0.957683611876503
LYPLA2	8.14024128494893e-07	0.261861079732108	0.0198743990972028	0.655945507690461	0.0673864995876405	1
LYPLAL1	.	.	.	0.0319999460307865	0.0719507038124446	1
LYRM2	0.115330016753411	-0.103458752790901	1	0.715158739819709	0.0310503607913301	1
LYRM4	.	.	.	0.0913235231254946	-0.0473299890725927	1
LYSMD2	0.000729406270846154	0.250237144166338	1	0.207873286436954	0.0667518644464993	1
LYST	0.000852597527921613	0.149692840122725	1	0.00030440389558758	-0.164493810312321	1
LYZ	4.54069465036893e-10	0.19261480782585	1.10861059888758e-05	3.07709099812846e-20	0.0174383089348789	7.51271767193063e-16
LZIC	0.920987798083641	0.0240505841227493	1	0.706518239187687	0.0141439257684777	1
M6PR	0.00049981624845104	0.141103731146574	1	0.146338311512911	0.0811555835271809	1
MACF1	1.41640945954517e-07	0.331911406222639	0.00345816369547952	0.000567116686797155	0.142531391042539	1
MAD1L1	0.0241628189365259	0.10819309477689	1	0.536491842405461	0.047588652895888	1
MAD2L2	0.0692276438917273	-0.0417962168665874	1	0.0707833906548809	-0.0548105657232025	1
MADD	0.437319201507035	0.0582088572566528	1	0.30231707418242	0.0420134965954211	1
MAEA	0.0925868461033232	0.00224086286118999	1	.	.	.
MAF1	0.00097564334009487	-0.202321165482935	1	0.254460021297559	-0.0206031198916616	1
MAFB	0.00136825321327203	-0.176188385364155	1	0.00017114836992888	0.0925640559725576	1
MAFF	0.00386906111119742	-0.266761625882468	1	0.0786475908389273	0.140977129852001	1
MAFG	0.316319919125948	-0.0561274874670268	1	0.0905273193243848	0.0745348607282558	1
MAFK	0.72511886263274	-0.0206709365863539	1	0.472624454352345	0.021982894706161	1
MAGOH	0.00145063776048025	0.0743266136632302	1	0.369351583875309	0.0188832520856128	1
MAGT1	0.140722389604253	0.115571522277691	1	0.028732029339071	-0.0718268566136321	1
MALSU1	.	.	.	0.191730649495139	0.0856374268413173	1
MALT1	0.0843047532916998	0.025871554898735	1	0.534991443879975	-0.0818749527254383	1
MAML1	0.0225767058714595	0.0765024227193417	1	.	.	.
MAML2	3.44692185656225e-05	0.159477551929339	0.841565971279674	0.320559195502223	3.48811172373731e-05	1
MAML3	0.00333313573170952	0.0824098966419325	1	0.626076828146429	-0.0418038333448978	1
MAN1A1	0.0112572259568169	0.120873648481777	1	7.60063329900259e-06	0.157653947535723	0.185569461995148
MAN1A2	0.00365975133821351	0.199131535878879	1	0.342461342754895	0.0558077245079571	1
MAN1B1	0.584203636956711	-0.0467046817757567	1	0.667852278530793	0.00213061757771416	1
MAN2A1	0.00219923498282414	0.113815043328687	1	0.870898426416396	-0.0149564870247532	1
MAN2A2	0.0134347319843403	0.0869888950364652	1	0.216129607315557	0.100806021185343	1
MAN2B2	0.0354391425259154	0.0567994998596743	1	0.686325867674427	0.0232932406513404	1
MAN2C1	0.00401568092389464	-0.0455646770235587	1	0.187381260839575	0.0197581062828336	1
MANBA	0.00112598665412367	0.135177213434573	1	0.242889397280809	0.0134489291914944	1
MANF	0.0173180791463071	0.139909485682321	1	0.168963001302526	0.0598398095779617	1
MAP1LC3B	0.000236322851743187	-0.125714838235393	1	6.01758141493057e-05	0.14129179896679	1
MAP1S	0.00209764818841063	0.0478399566244677	1	0.205756162544192	0.0400971240335541	1
MAP2K1	0.193288240771776	0.0628003858979198	1	0.379315850652441	-0.012210271972102	1
MAP2K2	0.669573425713054	-0.0152743342556828	1	0.727194408197238	-0.0640852099990494	1
MAP2K3	1.8164817332692e-05	0.18275447121002	0.443494015177676	0.506976268761672	0.139249788001981	1
MAP2K7	0.00998799944933569	0.0104110869005339	1	0.189292548356895	0.0123488692637191	1
MAP3K1	0.145079382094119	0.0733485432379599	1	0.281142682929007	0.133207610908447	1
MAP3K11	0.123087864054896	-0.0157543169409146	1	0.139628126631649	0.0951710755911302	1
MAP3K13	0.339146842888338	-0.0854620596601298	1	0.0259768319260848	-0.0162667619372978	1
MAP3K2	0.0134920672462812	-0.154098390097855	1	0.000449095058740163	-0.320078028308368	1
MAP3K20	1.14575373911389e-07	-0.40176080218219	0.00279735775404657	0.141745864771912	-0.160995869429365	1
MAP3K3	2.15635976912958e-05	-0.012962129801105	0.526475237632987	0.00906016333578268	-0.128093278422298	1
MAP3K4	0.000500847933012387	0.118729025616056	1	.	.	.
MAP3K5	0.00579015838950363	0.125186373617933	1	0.414800675161664	0.0509968734363855	1
MAP3K7	0.109563708293804	0.0902062278021568	1	0.860971148740563	0.0427451125469133	1
MAP3K7CL	0.270178620992359	-0.0275931777732989	1	0.78402447730146	-0.0638632012992822	1
MAP3K8	0.000267875336603768	0.332854563848378	1	0.00173910339273542	0.154295165391942	1
MAP4	4.2482945026057e-07	0.181732660692421	0.0103722110281118	0.0112172614330365	0.112383755927356	1
MAP4K4	0.169635856963092	0.0586870842694946	1	0.0918729960209249	0.0829834004960459	1
MAP4K5	0.0778985421188293	-0.010520099109478	1	.	.	.
MAP7D1	0.000517000929883962	0.109542358374027	1	0.434648321286187	0.0269941817669281	1
MAPK1	0.00210146528888207	0.177570477318503	1	0.000248802689900954	0.257587127039847	1
MAPK14	2.16615392896458e-11	0.264840498908207	5.28866481756703e-07	0.0513710853671847	0.102022403347357	1
MAPK1IP1L	0.00566666157756998	0.0109208380301089	1	0.943006296177795	0.0444821643343515	1
MAPK3	0.00245755200216222	0.0883525359484294	1	0.225541643939856	-0.0378779278742727	1
MAPK6	0.0664675150829567	-0.147683410901918	1	0.620739940643205	-0.0161264706434713	1
MAPK9	0.215774047744169	0.0890449920116286	1	.	.	.
MAPKAP1	0.0827251571892096	0.0302091442186491	1	0.560059269941235	-0.0780531223859989	1
MAPKAPK2	0.0023291614436503	0.0902563529522424	1	0.896794166245727	0.0482643231402009	1
MAPKAPK3	0.253908888638596	0.0144325011425133	1	0.541927645179917	0.015167504451702	1
MAPKAPK5	0.025288124416895	-0.0529324043302798	1	.	.	.
MAPKAPK5-AS1	.	.	.	0.264574214841872	0.0754357610678515	1
MAPRE1	0.00440641197618769	0.0747666460506753	1	0.0631180581085845	0.0249666256512301	1
MAPRE2	0.185244928105486	0.0234648591013364	1	0.0225952114557646	0.0801916282365641	1
MARC1	0.00740963683017187	0.124742251866703	1	0.00277322591717603	0.166955694573631	1
MARCH1	0.000107441030032731	0.222694863908698	1	0.0437557742819111	0.064569261141491	1
MARCH2	6.32035386747417e-06	-0.323550485786133	0.154311439674382	0.161048069928069	-0.0540328950235814	1
MARCH5	0.623218440622337	0.0434966753025718	1	0.769294605914306	0.00781084405845284	1
MARCH6	0.00419471542968598	-0.0600687092292446	1	0.677420420937068	-0.0414662091188071	1
MARCH7	0.0204089799061874	0.00837126752989936	1	0.255954339835217	-0.021101217672499	1
MARCKS	0.200469777543216	0.097016591750994	1	0.0185486390338528	0.0651016567851752	1
MARCKSL1	0.26171136162202	-0.071436294457046	1	0.00166036658802943	-0.0579549627063841	1
MARCO	0.018788995621936	0.0494311600370584	1	0.0862098578007737	0.0924467855703874	1
MARF1	0.000964019092536636	-0.185549788418076	1	0.0969848111357052	-0.0600121431763804	1
MARK2	0.0747606796576845	0.143584700256364	1	0.425048973036507	0.00245850714569862	1
MARK3	3.36971075997739e-10	0.332050943571358	8.22714882048479e-06	0.527409158279677	0.117869792171032	1
MARS	0.00478831501130234	0.135728195993318	1	0.511896133156726	0.0591541936527172	1
MARVELD1	0.00141474970245169	0.207767635907934	1	0.887905188588567	0.00974271175251712	1
MAST3	0.0156816164330413	0.0590763769282716	1	0.261967918411479	0.00689918432287118	1
MAT2A	0.000209290738304205	0.173991669527656	1	0.0652248132737252	-0.092208269865	1
MAT2B	0.0118879560972202	0.159380890582638	1	0.00345180320395874	0.131391538385175	1
MATR3.1	3.44276664270258e-05	0.100637489215047	0.840551475815834	.	.	.
MAU2	0.375226741266413	-0.0420768900053201	1	0.87715992645936	0.00717899682270545	1
MAVS	0.001888778028057	0.126475430016734	1	0.330677937773809	0.0234138695908978	1
MAX	0.000458000881636988	0.142652529282386	1	0.0230846902130856	0.144278909988382	1
MAZ	0.00106175828700716	-0.0140816475430491	1	0.320047308153918	0.139168716152973	1
MBD1	0.000181935283444527	0.224262492305755	1	.	.	.
MBD2	1.08638104770235e-06	0.305524955318606	0.026523993279653	4.3660105192757e-07	0.223395885604877	0.0106596146828116
MBD3	0.00316515180394278	-0.0309082247741949	1	0.748901843142159	-0.010567997664591	1
MBD4	0.0130365273116623	-0.0189783159039451	1	0.507522171154081	0.0520921302928634	1
MBD5	0.0976712193568925	-0.08068789644224	1	0.0144840828854023	-0.149669123796919	1
MBD6	0.162360125040637	-0.0912577121613007	1	0.7282035194654	0.0270482161125442	1
MBNL1	0.000618529198814302	0.0856230310476138	1	0.0116528973890535	0.0533928715171701	1
MBNL2	0.132163271171761	0.0707758841330672	1	0.0258314354652208	-0.0637498898309644	1
MBNL3	0.0100970134154843	0.0496992312788882	1	0.631809711932554	0.0110905437354809	1
MBOAT7	0.000450686442057309	0.185920266226241	1	0.248336992085948	0.128754264705198	1
MBP	0.0480792103040065	0.0844675873332463	1	0.142122292689767	0.156858677476759	1
MBTD1	0.00345177027070143	0.101456474393007	1	.	.	.
MBTPS1	0.00114366181556405	-0.0493861799611783	1	0.54203320367658	0.0420838149073863	1
MCEMP1	4.8677055489593e-08	0.413980814246109	0.00118845030977841	0.00019330629620297	0.22338262269408	1
MCFD2	0.00223167090480666	0.0793208685340459	1	0.139832793361887	-0.0719759251037835	1
MCL1	0.000596798799915155	-0.215325265079828	1	8.28351441611788e-07	-0.178226735962565	0.0202242004469518
MCM3AP	0.0030327890407653	0.0985416353085174	1	0.181421110574468	0.0290593459367234	1
MCMBP	6.48318974005573e-05	0.188159532195122	1	0.488486869274019	0.0339005577048815	1
MCOLN1	0.000366969751458118	0.206017284036661	1	0.136693178178555	0.0218826843734619	1
MCPH1	0.00503341620073082	0.0878564318385793	1	0.203636113780916	0.0263702455748235	1
MCRIP1	4.07745392940633e-08	-0.326999968591466	0.000995510376864556	0.245892715423209	-0.115044620647603	1
MCRIP2	1.0375774709133e-05	-0.226781329865004	0.253324539523483	7.57965298348906e-06	-0.209609241950334	0.185057227591885
MCRS1	0.63158920265472	0.0237351788799778	1	0.0309617322578331	0.0976697983957829	1
MCTP1	0.00125941199814616	0.00361585277749354	1	0.0714290810592525	0.0861990811859656	1
MCTP2	0.000748609646459591	0.159278753595337	1	9.95468966947755e-10	0.22992774287519	2.43043748280295e-05
MCTS1	0.0597081929405876	-0.00592763170754873	1	0.194029057600617	-0.0188393066927788	1
MCUB	3.26280485117884e-09	-0.310627747873663	7.96613804415314e-05	0.00811725225181763	-0.146641715915766	1
MCUR1	0.797282038188153	-0.0305814062875094	1	0.0438998873109021	0.125179390919522	1
MDFIC	0.34604100262543	-0.0662619691638676	1	0.955754471779256	-0.00182757559227575	1
MDH1	0.415169622477868	0.0899551403825531	1	0.848944930429506	0.0391432854106272	1
MDH2	0.00476230316703033	-0.097627104523791	1	0.00293904381305586	-0.108595868231505	1
MDM2	1.29500300312283e-05	0.332731108319794	0.316174983212439	0.00414432713838584	0.0734789315580286	1
MDM4	0.0102341646905738	-0.0539488462107105	1	0.440558429313675	0.031846832776333	1
ME2	0.00962712922249581	0.0915667683105392	1	0.0200311236480015	0.0507342774962645	1
MEA1	0.0141055007301131	0.00109281819279439	1	0.0303997135607634	0.0403690129091341	1
MEAF6	0.662362112056274	0.040651888800515	1	0.977432736604308	0.0388863514592825	1
MECP2	0.000561324805834356	0.075721223096976	1	0.613899947509908	-0.132559164049185	1
MED1	0.0288824632309265	0.0812096573872407	1	0.659820634850686	0.00127427228616683	1
MED10	0.243753538569781	0.046088731237504	1	0.992953664767134	0.0352185787665911	1
MED13	0.00750800540716081	-0.00581814301046224	1	0.0104569804653234	0.0752472775040109	1
MED13L	8.16409495271179e-05	0.202027069832903	1	0.0550473620757651	-0.0364909821725563	1
MED14	0.15039023034543	0.00723062167567087	1	.	.	.
MED15	0.000312869940519745	-0.0868702032962378	1	0.419762300640314	-0.0674758944538741	1
MED16	0.51052445817033	0.0590211516402043	1	0.0295497846299945	0.133148638252892	1
MED17	0.211471804977732	0.013495353121538	1	0.383130799648999	-0.0342247412607065	1
MED23	0.00454830619724003	0.047579247488268	1	0.26480964872599	-0.0294091847863954	1
MED25	0.61575059616242	-0.015820778945258	1	0.196814880398399	0.0799623615162374	1
MED26	0.00389931594341351	0.0314614845352293	1	0.0107309309087993	-0.0837237870979929	1
MED28	0.0235034260244409	-0.00229069836201989	1	0.202313653736278	-0.0407478018138208	1
MED29	0.131243549901465	-0.0147522421510983	1	0.167848346007522	-0.0345659423036842	1
MED30	0.945070061283099	0.0287876143507416	1	0.246826896112947	-0.0216899333798989	1
MED31	0.0494072187148134	0.0714040889813941	1	.	.	.
MED4	0.0016667788806039	0.115349788209637	1	0.998689372861596	-0.00295381323113952	1
MED6	0.011014864424393	0.100707080953788	1	0.462303618786106	0.0173564772707227	1
MED8	0.0106136324079838	0.0577119576054932	1	0.499864731434894	0.077235632902834	1
MEF2A	0.000291162279335488	0.21186972799935	1	0.372719952892054	-0.107585753675888	1
MEF2C	0.116143034803637	-0.166502452190581	1	0.281055469281434	-0.112929075855901	1
MEF2D	0.000501233183401146	-0.0649950951196298	1	0.000195765427433261	-0.167712483429234	1
MEFV	0.00118204200792321	0.197735519821609	1	0.227227413026621	-0.0183387454136776	1
MEGF9	1.1658159247257e-10	0.431520355677891	2.8463395802178e-06	0.29538007021583	0.0339454061299571	1
MEMO1	0.0560675949012068	0.0552406648807189	1	.	.	.
MEPCE	0.0195982834366904	-0.00326920392524041	1	0.517127671469209	0.0293890802777552	1
MESD	0.738101172683386	0.0238270504805275	1	0.360926900486928	-0.0627929052374914	1
METAP2	0.00442023999121384	0.0677716893720757	1	0.169317406109053	-0.0390561573319769	1
METRNL	0.0015411983601817	0.125507323829016	1	0.0917032530958879	0.0994807317672697	1
METTL14	0.0115857928585849	0.109943163620892	1	.	.	.
METTL21A	0.0139147168478049	-0.0127687936759107	1	0.604641577596655	0.02777269560513	1
METTL22	0.139894551005942	-0.0655558554510581	1	0.750883016747187	-0.0153909626903397	1
METTL23	0.00819080843454522	-0.0219908028800906	1	0.182299362499289	-0.0294828033886144	1
METTL26	5.89780629048216e-07	-0.201661656439116	0.0143994940582122	0.000168579674518588	-0.136675792384533	1
METTL5	0.64388044923049	-0.0610754209127304	1	0.258871710419197	-0.0479633169635651	1
METTL7A	6.39977778289206e-05	0.241209294128821	1	0.208154801450062	0.10625541133397	1
METTL9	0.000548196269283193	0.160797661703684	1	0.00111283095477817	-0.029583017041273	1
MEX3C	0.0156123132607093	-0.00423862645362277	1	0.402130752210375	0.012091177736195	1
MFF	0.230762062058569	0.0529033761951985	1	0.0197818154564542	0.0508136514110196	1
MFGE8	4.98801099116767e-06	0.241246309412601	0.121782288349359	.	.	.
MFN1	0.000827166266508372	0.0249268999972822	1	.	.	.
MFN2	0.0338094663477503	0.0464392072659774	1	0.394373200237424	0.0859466623167566	1
MFNG	0.0245864733597954	0.0551147785967084	1	0.306738005371009	-0.0387248907072316	1
MFSD1	0.319258493942891	0.0470199884475917	1	0.256022360828409	0.0177949023147221	1
MFSD10	0.000137507048990865	0.0401402648266018	1	0.191348510887634	0.098104349252081	1
MFSD11	0.535482886566533	-0.0738769055497673	1	0.975507923395934	0.0331184397957479	1
MFSD12	0.00155547577317829	0.120677609867763	1	0.5509822358865	-0.0048926523912195	1
MFSD14B	0.213261919753709	0.0709937113963227	1	0.241019440686481	0.0450686030402423	1
MFSD14C	0.00125748059139715	-0.218102561422057	1	0.780661104914581	-0.02288320995	1
MFSD5	0.0227268867418362	0.00867338762406605	1	.	.	.
MGAT1	0.000170102466278723	0.271360591068392	1	0.0110882686167001	-0.0292266691142096	1
MGAT2	0.977717214963489	0.0311335074389425	1	0.0491064655797488	0.0445077947811607	1
MGAT4A	0.785603036732338	-0.00794662275827773	1	0.679724335373858	-0.0520686968642383	1
MGAT4B	0.0199838958515198	0.113703065941919	1	0.000463270903895542	0.213360068028891	1
MGEA5	0.00923607367779145	0.574948393932369	1	0.595276821450533	0.360802110480494	1
MGMT	0.0646301490862015	-0.145143430101392	1	0.0249989391740234	-0.0569552441271684	1
MGRN1	0.00402167945642046	-0.0857986326297917	1	0.00185029505188082	-0.0489489673143243	1
MGST1	2.86763659666032e-05	0.158970661030935	0.700133475074616	5.28116532533641e-05	0.180294880890535	1
MGST2	0.00388029016366043	-0.0203836999843241	1	0.186849891826123	-0.0398612085259699	1
MGST3	2.94251938265976e-05	0.320539952945079	0.718416107276381	0.000146602316925163	0.286565711956757	1
MHENCR	.	.	.	0.0193464348283281	-0.079365924502395	1
MIA2	0.00122036658535178	-0.0315771305170833	1	0.618226179509432	-0.0557148270928618	1
MIA3	0.000196475214874671	0.259852640044763	1	0.285806027826462	0.0480815408471079	1
MIB1	0.0596028383046605	-0.0274611278628102	1	0.129790626537417	-0.0174204608710455	1
MIB2	0.0596737746432338	0.0283474942522979	1	.	.	.
MICAL1	0.0297531159335151	0.0435063728121121	1	0.217329925465513	0.060230689529309	1
MICAL2	0.00834822974390277	0.0997216359317337	1	0.231808451844912	0.0311942540626386	1
MICB	0.434408643042947	0.0224969103192959	1	.	.	.
MICU1	0.000332640682360758	0.188218873392795	1	0.071961827590476	0.123607856070256	1
MICU2	0.00237600616452378	0.164067075838503	1	0.114468009327421	0.0879762914868829	1
MID1IP1	0.565820222637978	-0.0573543308577629	1	0.196447802897397	0.0438912022295904	1
MIDN	0.000236196412706591	-0.275218707423898	1	3.41177364050984e-07	-0.0607649538920145	0.00832984534330477
MIEF1	0.23899505620741	-0.0890122139486863	1	.	.	.
MIEN1	0.716490853790717	-0.0320379470603789	1	0.459261666097747	0.0902202352257653	1
MIER1	0.0037802347460357	0.129378217775029	1	0.774647123943424	-0.00776305399104193	1
MIF	0.614211042929711	-0.0208497427901472	1	0.25010671061377	-0.0352965765862355	1
MIF4GD	0.00863274016295233	-0.154517487678323	1	0.00163849245284753	-0.0938405264479838	1
MIGA1	0.000345304503115619	-0.106392795979567	1	0.682121951636754	-0.0246294836163715	1
MIIP	0.463036620742056	-0.0261504524409396	1	0.825463517351128	-0.0676547857871797	1
MILR1	0.279284471831323	0.0686228451875737	1	0.074243593835842	0.10503628401304	1
MINDY2	0.00666438939709058	-0.125948088044536	1	0.0540757776490621	-0.0802533443288722	1
MINOS1	0.000117031170938083	-0.2459179315034	1	0.000702004345296149	0.142108968093899	1
MIOS	0.0234216862674453	0.0971820390969068	1	0.0667847193321367	-0.0471226748413952	1
MIR181A1HG	0.0374676708115494	0.077501253624456	1	0.00313471453252267	-0.236942486974889	1
MIR222HG	0.66611068543045	-0.0508006821589267	1	0.398944309603656	0.0463131492808386	1
MIR22HG	7.88532430916871e-07	-0.0584392533411413	0.0192520193008354	0.818448006734251	0.0622793069927499	1
MIR29B2CHG	3.97461243262169e-05	-0.276263025345178	0.970401625424587	0.090429563770837	-0.0973382290567878	1
MIR4435-2HG	0.0739189369661765	-0.126029763544313	1	0.00455813746972862	0.0891103589286952	1
MIS18BP1	0.0874231571914092	0.11640469649944	1	0.148355565956115	-0.0966396503974514	1
MITD1	0.168649671145244	-0.0320933678410714	1	0.0566356628907938	0.118602960263768	1
MITF	0.0306502764356856	0.0515038879013763	1	0.925042090648862	-0.0133766691562249	1
MKKS	1.15377605883168e-05	0.152161793393712	0.281694424763755	.	.	.
MKL1	0.00053669807808177	0.133027685886123	1	0.89595137794917	0.0073782117325879	1
MKLN1	1.45085377239428e-06	0.105036722157668	0.0354225948530063	0.388743100802738	-0.0181572780741954	1
MKNK1	0.00418873931106768	0.112688270906793	1	0.622003096921422	0.000870168295859952	1
MKNK2	0.00139517847209729	0.0151715542252451	1	0.398215473304322	0.105036405900767	1
MKRN1	0.0325178972887653	0.134492512592212	1	0.0267731270568452	-0.0438408855676624	1
MKRN2	0.370074628328388	0.0405411366694156	1	.	.	.
MLEC	0.0176768662797198	0.130937233822127	1	0.0401554130627105	0.135376407180369	1
MLF2	0.00117358553881903	0.0649727175300266	1	0.0164043325541121	-0.110080751869274	1
MLKL	5.14944555069966e-08	0.319169872622658	0.00125723713120332	0.102980233408527	0.0559080286993596	1
MLLT1	0.613860339684288	-0.0525753996942772	1	0.766836399770876	0.0105791420140066	1
MLLT10	0.104843551577772	0.11314568663413	1	0.494840559068923	0.0610062046937589	1
MLLT6	0.014811417968693	-0.0297718230973105	1	0.0786558513308907	-0.0463074021765554	1
MLX	0.386123363775763	-0.0381794047284423	1	0.555262740859232	0.0253658807868258	1
MLXIP	0.406129434018854	0.00619448854155136	1	0.64428452804754	0.0432760717937712	1
MMADHC	0.0121696247544377	-0.128606703179481	1	0.25141502260686	-0.0111657760316122	1
MMD	0.217271160432014	0.0923842947063205	1	0.0661619029625838	0.159417295263451	1
MMGT1	0.00230260856151677	-0.080065480661708	1	0.109233615596392	-0.0326038495674366	1
MMP17	0.0342597509312968	0.0838060082407228	1	.	.	.
MMP24-AS1	0.016293254959236	0.370518551892962	1	.	.	.
MMP24OS	6.29868066097679e-10	-0.406130017157892	1.53782288337748e-05	9.53374884332831e-05	-0.194953095716602	1
MNDA	7.29151655758877e-23	0.628273699845208	1.7802237675353e-18	2.73497244568152e-20	0.313949332055608	6.67743522613143e-16
MNT	0.000356980274724925	0.0210885769868764	1	0.00421163623297288	0.00941455162889704	1
MOAP1	0.00296420673605533	-0.187624989280973	1	0.123715213313461	0.0304124790194437	1
MOB1A	6.08209174534151e-05	0.179357612710042	1	0.023367289342549	0.12562757274597	1
MOB1B	0.0133171008462074	0.0453834772828682	1	0.727262295933409	0.00701671353389072	1
MOB2	0.0135403092228513	0.0700906265778763	1	0.00298360149153221	0.130394776094328	1
MOB3A	0.000103037918585722	0.159804492644652	1	0.00175549623532537	-0.0290559974742456	1
MOB4	0.316250259697092	-0.0857233949677016	1	0.627646873358638	0.0718634220384148	1
MOCS2	0.000563280212133585	0.113272021318435	1	.	.	.
MOGS	0.00891551877502294	0.117467895940138	1	.	.	.
MON1B	0.552965303622929	0.036901430155381	1	0.942075508270733	-0.0273801651274561	1
MON2	2.43916001052314e-05	0.110190330382199	0.595520916569225	0.727089661547582	0.040709622542798	1
MORC3	0.0692630313124531	0.0839362345352263	1	0.409032649090379	0.0780419748158245	1
MORF4L1	0.00101019313872045	0.17543057551273	1	0.337944209056201	0.0366717628827258	1
MORF4L2	8.60023179548609e-08	0.183565518487256	0.00209974659286793	0.731619972838342	0.000172639473230984	1
MOSPD2	0.192478959596559	0.0214847294080514	1	0.995124559036835	0.00896917158586752	1
MPC1	0.00611053867285064	0.172695699907411	1	0.544436948633284	-0.0268836141931423	1
MPC2	0.0915484248184822	-0.0509366393470068	1	0.324560845153162	0.0777143593498371	1
MPDU1	0.0292772405240118	0.0702418249404311	1	0.0329463746632713	0.0232597052142319	1
MPEG1	1.58856272458893e-13	0.413234375146501	3.87847589208386e-09	0.00285411347920375	-0.0367485924648951	1
MPG	0.166037293912224	-0.0742649664640205	1	0.462751919433711	-0.0896457979460146	1
MPHOSPH10	0.0673853058874668	-0.0255208741669991	1	.	.	.
MPHOSPH6	0.238281271523789	-0.0203195928541624	1	0.053912016402175	0.0932839533875072	1
MPHOSPH8	0.00507826496606326	0.149552393171066	1	0.271276529059346	0.124870745188444	1
MPIG6B	.	.	.	8.31323792912223e-08	0.317758033298932	0.00202967704039519
MPLKIP	2.99708391327608e-05	0.24768957165699	0.731738037426355	0.969221067962792	0.0149084758747016	1
MPO	0.0040649093762445	0.255236175405587	1	.	.	.
MPP1	0.0625047290265762	0.104265912061243	1	6.65784480599143e-05	0.207351110121912	1
MPP7	0.527271422161525	-0.0286667319587458	1	0.673138823941705	-0.0398863698510363	1
MPPE1	0.0176306199356175	-0.151601658027605	1	0.164670058731302	-0.0630729777360636	1
MPRIP	0.0399788162540146	0.0530943385620077	1	0.137904136377735	0.0633549867877884	1
MPST	0.00685139931718518	-0.167252339614621	1	0.00736477915327212	-0.137026394674014	1
MPV17	0.610703980560739	-0.00698106902169165	1	0.223994385207839	-0.0760518272205261	1
MPZL1	0.435144691204688	0.0173823369559497	1	0.000138637486641234	0.142910485970558	1
MR1	0.0103095176567099	0.0809463871777182	1	0.158324064136622	-0.0473384826186828	1
MRE11	1.79002861979055e-06	-0.204891283220092	0.0437035487521863	0.0531740208414356	-0.0744130997622521	1
MRFAP1	0.0825667455373017	0.0978092920086095	1	0.514649920798077	-0.00563368882198001	1
MRGBP	0.136396571814601	-0.0129097746827064	1	.	.	.
MROH1	0.468512164147339	0.00474121809827549	1	0.381816228535079	0.0482383724257469	1
MRPL10	0.460606861568581	-0.0167537614215417	1	0.450728044259231	-0.0140597577890697	1
MRPL11	0.0225022633799342	-0.00799688633273599	1	0.670989056908372	0.0212522093622158	1
MRPL12	0.0614097059992672	0.0348026580670464	1	0.162405904409366	-0.0871587159000874	1
MRPL13	0.52902941620845	0.0320899611973962	1	0.00519935768255119	0.103975526966024	1
MRPL14	0.0371277984026505	0.0359370735335309	1	0.0892257529588519	-0.073527003565679	1
MRPL15	0.211340076029676	-0.00846238275756417	1	0.481878448139165	-0.0709269780944412	1
MRPL16	0.00176419805919593	0.148504600354023	1	0.302120202902182	0.109896429406717	1
MRPL18	0.031490129786303	0.120602273682026	1	0.249325230016971	0.068269994804671	1
MRPL19	0.011081758129275	0.0238563800532766	1	.	.	.
MRPL2	0.0141188814832661	0.104448946949882	1	.	.	.
MRPL20	0.0766908924785111	0.00178630207365638	1	0.00294896564942951	0.109122300973752	1
MRPL21	0.26733079003233	-0.0466949019768812	1	0.476862906074859	-0.0530600159840026	1
MRPL22	0.699682124260721	-0.00247611212813309	1	0.272455571020477	0.0629333894171008	1
MRPL23	0.00313616584862101	0.181251735049739	1	0.0400859138111047	0.0673738240557473	1
MRPL27	0.00148947789831355	0.202924754312145	1	0.0181055577952776	0.113656328237256	1
MRPL28	0.00205214540359733	0.0270490421389924	1	0.00932218167665363	0.124664723058322	1
MRPL3	0.21862873057383	-0.0147752799954414	1	0.372533500279875	-0.0529305794198609	1
MRPL32	0.0538519300240207	0.0958113060613526	1	0.121684382891925	-0.0564925020648757	1
MRPL33	0.292053202324858	0.0269355770078329	1	0.0439145870484079	0.208640621259415	1
MRPL34	0.232471436827272	0.10471430349463	1	0.0465873431994811	0.152847488538979	1
MRPL36	0.00565405662241014	-0.0144153546187701	1	0.17136078877248	0.0714503012036227	1
MRPL37	0.0201031402027152	-0.00717575117748925	1	0.661463677040957	0.00461186267925673	1
MRPL4	0.0355217824371436	0.00682405060330504	1	0.148042721492773	-0.0854040121339835	1
MRPL40	0.087093800939997	0.0839637427644006	1	0.693607718025513	0.00289585160765904	1
MRPL41	0.440384748502481	0.067423998718801	1	0.0583266445901789	0.0866195572475605	1
MRPL42	5.7270837221503e-06	0.15882671815015	0.1398267490763	0.0271802158227024	0.0919216695318161	1
MRPL43	0.00534389050624602	-0.0690453425217783	1	0.664373076597696	-0.0374363679812443	1
MRPL44	0.972708543142489	-0.0207783666319774	1	0.183804058065921	0.0561556223600108	1
MRPL45	0.361691262488441	-0.000722755535668668	1	0.416109235089621	-0.0438910061241259	1
MRPL47	8.47036539926574e-05	0.0396046453826724	1	0.575944263914537	0.00603335816915113	1
MRPL48	0.625143103799274	0.00336059143474593	1	0.448335175833476	0.0803184926065758	1
MRPL51	0.0137153179763756	-0.0287050104910633	1	0.178949805512005	0.135134839748532	1
MRPL52	0.00196886840743534	-0.00740665423017151	1	0.164687722591339	0.123146759786345	1
MRPL54	0.0728377302662591	-0.0217346249737003	1	0.245886907203505	-0.0497638599266773	1
MRPL55	0.00446733617475477	-0.0719526240301768	1	0.498473850029386	0.0185905976783176	1
MRPL57	0.000354085080721766	-0.156368755724126	1	0.508994448257501	-0.0255839842800965	1
MRPL58	0.00130733095403613	-0.117645174481774	1	0.000763205021625236	-0.140144765288581	1
MRPL9	0.356171126888251	0.0708490972422242	1	0.535938742573687	-0.0346635723326281	1
MRPS10	0.810515606339437	0.0189818059572865	1	0.520813106552997	0.0166758058006757	1
MRPS11	0.0280393158795124	-0.0560544429254179	1	0.745767857024641	0.0922872121065629	1
MRPS12	0.0292823772838143	0.0548008641353221	1	0.703156319386969	0.00497061587085484	1
MRPS14	0.00172921343339112	0.099129912920479	1	.	.	.
MRPS15	0.0049707483445917	0.0768720524733009	1	0.33511934032108	-0.0399898154048682	1
MRPS16	0.0178908753698299	-0.0411818419674333	1	0.109334826247095	0.00763380834805977	1
MRPS18B	0.232853534258215	-0.0854450142118819	1	0.123146548770685	-0.0287060455569762	1
MRPS18C	0.00759500813076874	0.171172594022711	1	0.00260410513251139	0.186117875667541	1
MRPS2	0.216371518140111	-0.0441733847612773	1	0.274115274018586	-0.0519923108254221	1
MRPS21	0.000281614811184744	-0.27830820566304	1	0.219675053754156	0.0223594309376092	1
MRPS22	0.0699176394424801	0.0630714019737072	1	0.17223594510052	-0.0286661729910269	1
MRPS23	0.453511896452084	-0.0188043128925486	1	0.870311049150437	0.00942935721761134	1
MRPS25	0.11975431860318	-0.00845558183591158	1	0.0233711149341556	-0.0782753623110437	1
MRPS30	0.122592123355404	0.0212715242167039	1	.	.	.
MRPS31	0.640025348090127	0.0791621961572074	1	.	.	.
MRPS33	0.956397025201613	0.00790899178461929	1	0.0582780503736531	-0.0599966045461921	1
MRPS34	0.00289488420525748	-0.146253016939651	1	0.0294481109467876	0.0811812731331345	1
MRPS35	0.8005220667552	-0.015261133429427	1	0.142852465771937	-0.0621363054663063	1
MRPS36	0.75200418895231	-0.000153567515011277	1	0.834154531199259	-0.0862039101648155	1
MRPS5	0.00340988816101113	0.145062577602012	1	0.192614522320708	0.116028461810758	1
MRPS6	0.0366980305832793	-0.0279527285969347	1	1.6270205731465e-06	0.280442867813388	0.0397237072933719
MRPS7	0.000208488648637864	0.0109235052106962	1	0.352200442894223	-0.0648969613284219	1
MS4A4A	1.41993916147188e-06	0.39314539503917	0.0346678146273358	1.3394137171745e-18	0.353359126625114	3.27017859048154e-14
MS4A6A	3.19578359219246e-09	-0.252131221937963	7.80250564033789e-05	1.63232250585441e-20	-0.290596340341442	3.98531539804354e-16
MS4A7	0.0114190856546972	-0.122875905094556	1	0.0211273265995457	0.161817097256493	1
MSH3	0.142536486794078	-0.00406380421636021	1	.	.	.
MSI2	1.770370609437e-05	-0.0349958896005642	0.432235984294043	0.462030412224406	0.0682620108040176	1
MSL1	0.000903612260196435	0.178714696502145	1	0.0138109087502625	0.000183984260474501	1
MSL2	0.7264638198202	-0.02344201504249	1	0.864865966200727	0.0345733953196896	1
MSL3	0.000504155470772659	0.217365716880971	1	0.886740082385557	-0.0788227600775196	1
MSN	3.79114852722817e-08	0.290646028116261	0.000925608912922757	0.142055970007302	0.0973529622004121	1
MSRA	0.127004246990087	-0.115155508106441	1	0.763997656920047	0.000453652718283015	1
MSRB1	0.000551496225340497	0.139283716215433	1	0.0119795729265018	0.0631746780674993	1
MSRB2	0.248200720793895	-0.0530752913105326	1	0.783603455139853	-0.0778466363255589	1
MT1E	0.00705825754394517	0.242672253377771	1	.	.	.
MT1F	0.0394043944930457	0.0390319827674105	1	0.00158479498477165	0.108872427821739	1
MT1X	0.196704438100498	0.0950400758818452	1	0.319153720156576	0.0807401534556317	1
MT2A	7.07199299696277e-11	0.682339807468234	1.72662709020846e-06	2.69195389534852e-15	0.569207334225883	6.57240543549341e-11
MTA1	0.445983059379618	0.0370759180368747	1	0.709562906260727	0.0201010947763358	1
MTA2	0.00086611694491512	0.122931668394848	1	.	.	.
MT-ATP8	2.66332129662568e-16	0.500431814070059	6.50249894571159e-12	0.134826320071462	-0.00383947284215247	1
MTCH1	0.000641803864236354	-0.0984448038197803	1	0.791527959377463	-0.0346723487468095	1
MTCH2	0.15643456760748	-0.0917010648811399	1	0.580056493774103	0.0154006261312513	1
MTDH	0.000390049587314279	0.126812524990396	1	0.0732603574275086	0.000137945108021897	1
MTERF4	0.0152179937206582	0.0366357190280149	1	0.740925982454782	0.0175593818549225	1
MTF1	1.20843060001176e-05	0.238293957673909	0.295038330992872	0.967002157067673	0.0405656674547331	1
MTF2	0.0517871723642422	0.0640890637428905	1	0.984309365277268	0.0203034637465147	1
MTFR1L	0.00528199968876744	0.0827869022833841	1	0.097145552675098	0.0756477441567397	1
MTHFD2	0.162987619273278	0.122745038148081	1	0.641876133570165	-0.0995146991337345	1
MTHFD2L	0.00726648536016167	0.0380144357114728	1	0.266878230610699	0.0221151324715245	1
MTHFR	0.000233931387208115	-0.224756279092729	1	0.00128442813549586	-0.088459496240216	1
MTHFS	0.182865629621713	0.0222175980695117	1	0.599287875310133	0.022656589328177	1
MTIF2	0.655820224732132	-0.0400622390041238	1	0.0239885757368185	-0.099676058900971	1
MTIF3	0.000508957268601313	-0.158812255492505	1	0.000231056537140478	-0.0954641110944801	1
MTM1	0.0925073904799185	0.0933323638669503	1	.	.	.
MTMR10	0.000910388509387481	0.151485704851196	1	0.369857851189711	0.0525654573959444	1
MTMR11	0.0242703273328609	0.113052057109405	1	0.190965812737476	0.0703800588072143	1
MTMR12	0.0110759244946627	0.0861781526567081	1	.	.	.
MTMR14	0.0139043332258198	-0.127116703956335	1	0.221379869329379	-0.0384253187815683	1
MTMR3	0.00873092930600572	0.126888665924905	1	0.465472763380693	-0.0549370340047325	1
MTMR6	0.00863200697095111	0.0706563825548608	1	0.972944263373523	-0.0542282745003062	1
MTMR9	0.121981893416051	-0.0148812783877347	1	.	.	.
MT-ND1	0.487211721230453	-0.0262966048523428	1	0.128178424776561	0.115628434496743	1
MT-ND2	0.0191080666529592	0.0993233957639132	1	2.16662216262636e-11	0.236196532266029	5.28980801005226e-07
MT-ND4L	2.09554763196108e-50	0.947355007758811	5.11627954343298e-46	8.48852747664968e-09	0.0454184937474396	0.000207247398342402
MT-ND5	1.00412933335974e-27	0.521356393050611	2.45158176739781e-23	3.02641313858276e-32	0.276885720093313	7.38898767784982e-28
MT-ND6	4.77354133270136e-05	0.101298366036876	1	0.0964218649651564	0.0108822063262888	1
MTPN	0.379442057168472	0.00903012640713374	1	0.00703710924746308	0.11091110723866	1
MTR	0.132276932712817	0.0847664683536443	1	.	.	.
MTREX	.	.	.	0.416276127614942	-0.105955517934556	1
MTRF1L	0.00203087563248476	0.0128302762668331	1	0.558346334852346	0.0884366672243899	1
MTRNR2L1	0.686039140880599	0.441830093436597	1	.	.	.
MTRNR2L12	1.12434805981725e-05	0.427725845215848	0.274509578804383	.	.	.
MTRNR2L8	0.00422190962840777	0.917063553933254	1	.	.	.
MTSS1	5.68217938973928e-08	0.429911866359216	0.00138730409800485	4.95147533066546e-07	0.323136327709371	0.0120890270198197
MTURN	0.00463303236054621	0.121132378259824	1	0.00348970685986883	0.215182152006671	1
MTX1	0.00939744172375058	-0.0302290540743073	1	0.0602649723681418	0.12647301693114	1
MUC20-OT1	2.27086663519639e-09	-0.353525939708363	5.54432088983198e-05	5.41060804935043e-08	-0.286062512033668	0.00132099995524891
MVB12A	0.188189996646074	-0.0292550945531314	1	0.279656389411206	0.0315612081011167	1
MVD	0.00107507505303962	0.0657770956633356	1	0.0011077983782351	-0.0117427666005786	1
MVP	0.00282206240808381	0.165133492440762	1	0.000957931518194668	0.164014936941503	1
MX1	1.03652570891292e-29	1.82876488999597	2.5306775183109e-25	0.239217827202672	0.321737782569334	1
MX2	3.74438456153761e-15	1.01512160149435	9.14191490699406e-11	0.0941288763909373	0.146469221194225	1
MXD1	0.000915341388248445	0.151846908473164	1	0.848334376710929	0.0464675655284048	1
MXD4	0.000233093245952957	-0.191478355578858	1	0.171832088180941	-0.0404093214422425	1
MXI1	0.00319936123873522	-0.0778395836102692	1	0.0339845102892047	0.0194734100518881	1
MYADM	0.0151935186801031	-0.100471706174802	1	3.98917375283012e-05	0.296675345707575	0.973956771753473
MYCBP	0.123305986346886	0.100245989250811	1	0.0396448153528765	0.108495985417118	1
MYCBP2	0.00337324367959163	-0.0921578640108114	1	0.888528874362464	-0.0250624093581917	1
MYCL	.	.	.	0.00706419161709449	-0.0814421446256669	1
MYD88	0.0113163236519269	0.0379778648042354	1	0.110116156870491	0.0685211041889376	1
MYDGF	0.0624757294954692	-0.0761432579908508	1	0.26015153330148	-0.0626073472007579	1
MYEOV2	0.00451380110743103	0.94630224481787	1	0.581213841291101	0.455019233662373	1
MYH9	7.11671968193324e-08	0.290580295687292	0.001737547110344	1.98304479438181e-06	0.102138507989418	0.048416038654832
MYL12A	8.69551423880174e-06	0.211406833744039	0.212300980140344	3.18352527062997e-13	0.35004365954762	7.77257694824307e-09
MYL12B	6.69292047917446e-05	-0.102972462861476	1	4.78053900644574e-05	0.214447535338805	1
MYL6	2.30009214533543e-08	0.185763907217669	0.000561567497283645	1.96485620056964e-31	0.450400087559066	4.79719641369078e-27
MYL6B	0.000248897667270779	0.178549660802772	1	.	.	.
MYL9	0.121975360185907	-0.0284755308623597	1	1.07562063818631e-20	0.646330205943053	2.62612778813187e-16
MYLIP	0.239591282548055	-0.104123172303599	1	2.63696156337867e-05	-0.177688127950582	0.643814165698903
MYO15B	0.119817453074806	0.0438009313222339	1	0.827646750780657	-0.0165457461640724	1
MYO1F	0.0995942231820563	-0.0207172404368983	1	0.150287916832509	0.0304440460865716	1
MYO1G	7.25481141913588e-08	0.270433337079214	0.00177126220798202	0.00164860513798571	0.257318072389323	1
MYO5A	0.000644978299144689	0.0992206067756968	1	0.285110708696319	0.0122815114130991	1
MYO9A	0.0503292689223012	0.0771542763047374	1	0.632609431567026	0.0300101079299336	1
MYO9B	6.00170165935659e-05	0.253640101476295	1	0.0178039056520969	-0.0634176866885365	1
MYOF	5.10605040964903e-08	0.363787593625677	0.00124664220751581	0.658793748562459	0.0112655543866566	1
MYSM1	0.254316369251114	-0.116901338298594	1	0.633343812556289	-0.0797143785588382	1
MZT2A	0.473499411406693	0.0368007477972802	1	0.464005181397138	-0.0530060801700339	1
MZT2B	0.0435248225027096	0.0296594495078435	1	0.00420972062954203	-0.0724234786013431	1
N4BP1	0.000843375235199795	0.19847786511974	1	0.303506473049552	0.0517926608674639	1
N4BP2	0.878121101750747	0.0299691441066987	1	0.1551212624552	-0.00275772738115665	1
N4BP2L1	2.3060718730817e-05	0.167055537894156	0.563027447812898	0.315425498792537	-0.0179674116325916	1
N4BP2L2	1.93367162229394e-06	0.161026894774456	0.0472105926583066	0.0394210821514101	0.172239564225025	1
NAA10	0.0386966466225868	-0.0546872566863038	1	0.159092563917186	-0.0677504028307204	1
NAA15	0.758844092476737	0.0251684216643216	1	0.159241586824033	-0.10657877487732	1
NAA16	0.0404746875123249	0.0560656782041023	1	.	.	.
NAA20	0.02954877803438	-0.0445436434397503	1	0.590188765472759	0.00110289977401357	1
NAA25	0.537429161137596	-0.0111937789300808	1	.	.	.
NAA38	0.114013515241947	-0.0465442082430625	1	0.025288447924704	0.138986857473508	1
NAA50	0.000755676819188724	0.0511267966029951	1	0.231723088295156	0.0554258345550367	1
NAA60	0.00679647770829465	0.00491402177011951	1	0.527395263313709	0.0163824210281969	1
NAAA	0.0018963975005504	0.238767571814814	1	0.00549381855293854	-0.0761644066501773	1
NABP1	0.0649816226336817	-0.206201842832897	1	0.156612326793304	-0.236907509323239	1
NACA	1.00580702348519e-39	-0.622329356189054	2.45567784783908e-35	3.80560486377166e-16	-0.343839335940817	9.2913842748985e-12
NACC2	2.83822436871834e-10	0.368034956680605	6.92952479622582e-06	0.0365229126736683	0.212253768982562	1
NADK	0.00123832599222497	0.154213915930035	1	0.000465712048356319	0.13485102274558	1
NADSYN1	0.0582314175096294	-0.0834748129087842	1	0.99228705205219	0.0339878284643024	1
NAF1	.	.	.	0.0480269989088604	-0.0701018880513345	1
NAGA	0.0242376100042998	0.0523300178482288	1	0.281148988791904	-0.110277507459119	1
NAGK	0.724239659752657	-0.0241966308171353	1	0.33478410974812	-0.0836286704653948	1
NAGPA	0.131435140484144	0.00635311176594625	1	0.356460974666487	-0.00946891285690357	1
NAIP	6.96527414432639e-10	0.318804867738985	1.70057168233729e-05	0.205596995693237	0.0667389566659921	1
NAMPT	0.0161841739447174	-0.376675756169833	1	0.0701822233263956	-0.134669121790385	1
NANS	0.0012578142614215	0.0115248313505649	1	0.108643459703385	-0.127806506772086	1
NAP1L1	0.0093960562553828	-0.136968164574905	1	0.000104618284627238	0.128619281181971	1
NAP1L4	0.000801876665402165	0.0792622863333748	1	0.0306054589524177	0.154522653012636	1
NAPA	1.92088732557985e-05	0.282927847447897	0.468984640540321	0.821955009321111	-0.021707985786817	1
NAPB	1.52774665704764e-05	0.0736909012122774	0.372999346318182	.	.	.
NAPG	0.204320319065567	-0.0606883594298445	1	0.292807203556869	0.0488630754888925	1
NAPRT	0.368326935515316	0.0940644059729897	1	0.0134035307965104	-0.0850696670699995	1
NARF	0.00376642287267432	0.0976175251039271	1	0.815167429878766	0.0548424774470019	1
NARS	8.0553871670802e-07	0.257445698221172	0.0196672277684263	0.417397221835952	-0.021436115399214	1
NASP	0.232091748158687	-0.0302461800931995	1	0.11281288418116	-0.00906156681328385	1
NAV1	.	.	.	8.24594137929219e-05	0.19720664993032	1
NAXE	0.00123908573626591	-0.137469595350115	1	0.252876106476202	0.0141412379877984	1
NBDY	5.92468194894764e-08	-0.299379835163109	0.00144651109783557	0.0523735891438762	-0.0303341604223139	1
NBEAL1	0.345280926875591	-0.02745779356971	1	0.773772000783241	0.00100904575950339	1
NBEAL2	0.000421364911796324	0.00542967485360712	1	0.470344701376608	0.060031920735109	1
NBN	3.86145803719178e-08	0.184732131717528	0.000942774979780374	0.102601336749849	0.0473942712706607	1
NBPF10	0.000208949330164088	0.144108765086255	1	0.22044036458393	-0.0162458449191569	1
NBPF14	0.0527622892976521	-0.0396070053325652	1	0.000299566422380807	-0.380557515931456	1
NBPF19	7.9148874311684e-06	0.231157142382244	0.193241976631976	0.38356700341782	0.123540639511015	1
NBPF26	0.0814476694999212	0.0910768802262049	1	0.284064751952873	-0.094176680605262	1
NBPF9	0.00326932832220317	0.107849557808566	1	.	.	.
NBR1	0.0753557535286969	0.0399905682045529	1	0.592125756695901	0.0239790618398374	1
NCAPD2	0.000254567481875359	0.0557845291138589	1	.	.	.
NCBP1	0.188572382919298	0.0553956121593094	1	.	.	.
NCBP2	0.0129694914120536	0.15159097114792	1	0.817011484267942	-0.0130196008277917	1
NCBP2-AS2	0.0197060429744872	0.061393490153083	1	0.578717694308388	0.0389268850907564	1
NCBP3	1.02340219473315e-05	0.0940194535017344	0.249863645844099	0.0715017358878702	0.119527450695736	1
NCEH1	0.0496075893112097	-0.0590782085339982	1	0.55111964434466	-0.0551422950337111	1
NCF1	1.9668668205967e-21	0.789680125325092	4.80210534248684e-17	2.25733886924655e-08	0.24000292727083	0.000551129284926546
NCF2	3.86453235973054e-05	0.148854169405505	0.943525575628211	1.07481442442901e-06	-0.234228826411434	0.0262415941724342
NCF4	0.656444695452055	-0.0366784174265194	1	0.818016081005986	0.0378528810567764	1
NCK1	0.00278291816111284	0.0387840351149302	1	0.91014469532084	0.019601902901711	1
NCK2	.	.	.	3.11043876372459e-07	0.227245561004454	0.00759413624163358
NCKAP1L	2.27247006769944e-05	0.119822815293228	0.554823567028818	0.000391179504780595	0.212994399360269	1
NCKAP5L	0.47515296568326	-0.0166817460602639	1	0.221534744628858	0.0499391618037545	1
NCL	0.0248559976765751	0.0834869494649291	1	0.000107421111792634	-0.276465605485911	1
NCLN	0.373341096597578	0.0494921288555402	1	0.450802016820285	-0.0316894151803172	1
NCOA1	0.00319948139670815	-0.0838676209077005	1	0.962259906879984	-0.00380929694541088	1
NCOA2	0.0524277975185811	0.103338756832202	1	0.230048261663165	-0.0161572685627613	1
NCOA3	3.32791135470809e-08	0.285296402317154	0.000812509557251981	0.915287139962311	0.0539699668336292	1
NCOA4	4.31123342086244e-05	0.0653347919512495	1	6.40676076551891e-06	0.269694719736718	0.156421064090144
NCOA6	3.17055194539824e-05	0.208372408209819	0.77409025746898	0.252015113583415	0.0862877254151325	1
NCOA7	7.16990466492078e-06	0.417473450525353	0.175053222394041	.	.	.
NCOR1	3.48776870406362e-06	0.226098445040303	0.0851538729097133	0.0552301326222664	0.126244767830401	1
NCOR2	0.00657194674497018	0.0565956751419376	1	0.0963859197864459	0.0163439554006506	1
NCSTN	0.00803541757454759	0.118164324403292	1	0.89210566083077	0.0387625864478274	1
NDE1	0.239072573428558	-0.0018630901374237	1	0.524359920456403	0.0404641395232336	1
NDEL1	0.0353373999488048	-0.0671165900012018	1	0.0224410781074856	-0.118031563750435	1
NDFIP1	0.0118854662352095	0.073049816797093	1	0.700695621116766	-0.00787198425216074	1
NDRG1	0.0262684219654296	0.0480123134046857	1	0.796213961809312	-0.0294918321452616	1
NDRG3	0.0753094138028479	-0.106462073407335	1	.	.	.
NDST1	0.00256432077883899	0.134544292505485	1	.	.	.
NDUFA1	0.000452821035764861	0.11025443319969	1	0.000291974711795203	0.108106263368797	1
NDUFA10	0.00124864849960417	-0.0821838851157597	1	0.000196063462940891	-0.160278044787537	1
NDUFA11	2.86466558582267e-05	-0.205347936019026	0.699408102778604	0.0775799943362334	-0.11718791542507	1
NDUFA12	0.125188669406548	0.170083443583752	1	0.00038619929267611	0.000233773205224219	1
NDUFA13	0.00508377965047907	0.0279133212433971	1	0.311321531985839	0.0397482485617657	1
NDUFA2	0.000108437649302869	0.124717436181121	1	7.07887181402065e-05	0.155678164674772	1
NDUFA3	0.000120376135697665	0.200496793429778	1	0.101576854329685	0.111073396400192	1
NDUFA4	0.000986788266380967	-0.143825717034635	1	0.00471418406667512	0.16519902483243	1
NDUFA5	0.000720554111867896	0.18698808234354	1	0.352755531076721	0.111712353278432	1
NDUFA6	0.11922883355798	0.0335007661292269	1	0.583789973022297	0.033047070721142	1
NDUFA7	0.00639939166945287	-0.124865259400454	1	0.824533058519347	-0.0346149258165649	1
NDUFA8	0.052616087902573	0.0332901440019426	1	0.0101075242730936	0.0899298082506693	1
NDUFA9	0.019284999258359	0.125097820716084	1	0.123032594331377	0.00180404988207505	1
NDUFAB1	0.308098702333963	0.0193582701274514	1	0.137315228112755	0.0100155058270083	1
NDUFAF2	0.239363033850038	0.0852016593887752	1	0.37484588859212	-0.0145629209514236	1
NDUFAF3	0.00543953703397986	0.0789456495432042	1	0.292953708488057	0.0904019977181409	1
NDUFAF8	1.49287003165517e-06	-0.225419474550988	0.036448421822861	0.0865534862421492	-0.151035226705852	1
NDUFB1	0.00226478608837252	-0.0868539388931941	1	2.32902980231992e-06	0.187051571086621	0.0568632626236409
NDUFB10	0.0118345401392402	-0.127854887519026	1	0.0201845401081496	-0.0821822486806123	1
NDUFB11	0.0917014989533245	-0.0356363677965224	1	0.0539399180013056	-0.0154981342618885	1
NDUFB2	0.0165538013085624	-0.000218119609156853	1	0.00673651226520729	-0.00256204232960511	1
NDUFB3	0.00169323591205843	0.195849545492271	1	0.0253739597980318	0.174452291671291	1
NDUFB4	0.00333106425479851	-0.156828761234079	1	0.856668414943209	-0.0272603923861339	1
NDUFB5	0.00106022819562136	-0.190342805998679	1	2.91743372875188e-05	-0.248363113257396	0.712291444874772
NDUFB6	0.652771184798754	0.0417644553107454	1	0.83348402767278	-0.00499787682076702	1
NDUFB7	0.415011354164529	-0.0474475482603536	1	0.159956538314385	-0.0728536453252524	1
NDUFB8	0.0367645453760264	-0.0117203520424101	1	0.00311061750894415	-0.165299777238939	1
NDUFB9	0.731170936214793	0.029362964642037	1	0.773790370085542	0.0086546218385779	1
NDUFC1	0.000370949904790784	0.224811410668297	1	0.000882973849727476	0.242942043315019	1
NDUFC2	0.139842916207301	0.101464185078242	1	0.0506189570765178	0.165886880745344	1
NDUFS1	0.0660889451475608	0.0660303618496861	1	0.645360777769876	0.0323580664381811	1
NDUFS2	0.118262032138302	0.0960123030235259	1	0.558922255467803	0.0426239532254391	1
NDUFS3	0.00427452453470502	0.0439225345164258	1	0.820606706016903	0.018443344777907	1
NDUFS4	0.269593951995114	-0.0930955234954208	1	0.0211406566514693	-0.0299416284215926	1
NDUFS5	0.00748081614504433	0.114620947058869	1	1.25078973360879e-05	0.191793527396965	0.305380313460586
NDUFS6	0.0026965194662223	0.0576789582960056	1	0.0146176619548444	0.0964474384323959	1
NDUFS7	0.0471902395473945	-0.0765242290581101	1	0.00050562703409086	-0.10110768543205	1
NDUFS8	0.0119717880682113	0.00416874210128626	1	0.12046030381254	0.053817121868341	1
NDUFV1	0.0143883046320108	-0.172480858282553	1	3.60130658103185e-05	-0.130983693310096	0.879259001758927
NDUFV2	0.018477278168361	0.0378850721717501	1	0.1889840071281	0.107380467505036	1
NDUFV3	0.00837751357943531	0.163529237920712	1	0.171664491641046	0.0524205977908673	1
NEAT1	0.000984687738859414	0.104701526098786	1	0.586327635074569	0.181543647287964	1
NECAP1	0.106082306880653	0.0506400359540704	1	0.000929089324727575	-0.132337033234404	1
NECAP2	0.00781258803817031	-0.117059845003872	1	0.189396618732232	0.0327038144282976	1
NECTIN2	.	.	.	0.307788689968928	0.0461812534851583	1
NEDD4L	0.0223393785618078	0.0932664954871126	1	.	.	.
NEDD8	0.00951143492075707	-0.110292078339281	1	0.0152828192098182	0.0721929976274305	1
NEDD9	0.00613487562664291	0.106344301561724	1	0.151923642801714	-0.112522108977616	1
NEK4	0.203308690633202	0.0328117239221896	1	0.119289029135859	-0.014845862466016	1
NEK7	0.0326188465772931	0.108383107152923	1	0.827650571046969	0.0389758535738178	1
NELFA	0.048074808145715	0.0824959092166459	1	.	.	.
NELFB	0.676094698902791	-0.0507165405830303	1	0.0314796126992162	0.0235517584688231	1
NELFCD	0.0216865546513647	-0.0244375144362545	1	0.607052171379005	-0.0185844807280267	1
NELFE	0.0263256321967512	-0.0241477850236008	1	0.154433005350902	0.0546205168897403	1
NEMF	0.0978505134179577	0.0797255427464455	1	0.838406944466524	-0.016269609467768	1
NENF	0.00739404038192961	0.0848140284874584	1	0.0921549013071916	-0.0893256748832691	1
NEPRO	.	.	.	0.0557668539225359	-0.0876424575831918	1
NETO2	0.000181108314323178	0.172469610816623	1	.	.	.
NEU1	0.00145618678699054	0.0767845710099193	1	0.128423063858992	0.0898721521408972	1
NEXN	0.00900258609312645	0.24436428884685	1	.	.	.
NF1	6.98505996955878e-06	0.24514145190744	0.170540239156778	0.302935987227079	0.0454222266233739	1
NFAM1	0.00326757004247871	0.130105368373275	1	0.224736238432644	0.075381282157957	1
NFAT5	0.000162757003383656	0.103492631118614	1	0.337874440576557	-0.0295407847416784	1
NFATC1	0.0086348764617484	0.0416440162371774	1	0.357463581516904	0.072938379533843	1
NFATC2IP	0.203493706856105	-0.065081980573106	1	0.6071133904504	0.0520918342731389	1
NFATC3	0.00175148836633027	-0.203574147325414	1	0.0511342553580505	0.088371158848747	1
NFE2	2.98582987018392e-07	0.354534395361606	0.00728990362805403	3.79742482936875e-07	0.382077762015456	0.0092714127209038
NFE2L1	0.297833461512259	0.0569371129821624	1	.	.	.
NFE2L2	0.438904454720845	-0.0472269431145153	1	0.0861509746015084	-0.105209264866963	1
NFIC	0.00260247608896532	0.0744250172625386	1	0.65270580334441	0.0350337845034479	1
NFIL3	1.27057123551313e-12	0.443680978570469	3.1020996715053e-08	0.000118590728379718	0.140256330217583	1
NFKB1	0.00035556180207938	0.173418114397966	1	0.639077327413707	-0.103693327918528	1
NFKB2	0.00123255512156396	-0.0318103842645835	1	0.461539843762248	-0.0170210666578621	1
NFKBIA	0.326875276908396	-0.0558686947821974	1	0.607347321690515	0.125461400168992	1
NFKBIB	0.00335188238218975	-0.0689799370291308	1	0.0614802208407053	-0.00309058774675686	1
NFKBID	0.0103602904108767	-0.0605572427197432	1	0.000325009127961628	-0.0077647476282644	1
NFKBIE	0.0712568970323639	0.0752934905286934	1	0.689503802306821	0.0910749741516168	1
NFKBIL1	.	.	.	0.000201566913137188	-0.0489262303155618	1
NFKBIZ	0.00269961810879485	0.0649364596354323	1	0.00542759266023484	0.169499498349058	1
NFU1	0.00214341145846978	-0.0227825862480878	1	0.976710285946816	0.00025747277453686	1
NFX1	0.0650304677047949	0.0745914120266764	1	.	.	.
NFYC	0.195633752423442	0.0254371056783451	1	0.295775812859625	-0.0423483809502057	1
NGDN	0.0924801248914336	0.00592047100076981	1	.	.	.
NGLY1	0.649319405983763	0.0579196207480135	1	0.207069479817578	0.0249249034216367	1
NHLRC3	0.00484349568946051	-0.145745615388359	1	0.946105544602191	0.0122333190639179	1
NHP2	0.0032898884762693	-0.15520269487279	1	0.139413723425139	-0.0917192518778293	1
NHSL2	0.537420893305306	0.0704255604711036	1	0.358592751231328	-0.00549928504523078	1
NIFK	0.710633931124069	0.0104076865808251	1	0.00262618332595739	-0.0476447147159652	1
NIN	0.0357533860269545	0.0542175403685727	1	0.380984842793461	-0.0598002667191824	1
NINJ1	0.104536805015193	-0.0480359559690808	1	6.44030485599068e-07	-0.0587113913179027	0.0157240043059013
NIPA2	0.019425571006402	0.106971594555968	1	0.0881620024752451	-0.0282335883541477	1
NIPBL	4.31436714821399e-08	0.223358854782901	0.00105335273923645	0.0360094377500667	-0.195833280112206	1
NIPSNAP2	2.87125905163775e-11	-0.372826329380667	7.01017897457356e-07	0.000182493403952528	-0.198970429054323	1
NIPSNAP3A	0.0928100181355035	0.098455225911864	1	0.578542573453456	0.0279818058120265	1
NISCH	0.356218361355266	-0.014182408744822	1	0.381902237789071	0.000299073256024907	1
NIT1	0.263003976443498	0.00966529575416009	1	.	.	.
NKAP	0.00256991235372959	0.0434757723553593	1	0.168961997206737	0.0954056768731213	1
NKAPD1	0.00217682926495472	-0.115651339671423	1	0.0373918806076033	-0.102112804313033	1
NKG7	6.90181828085082e-18	0.723607618138343	1.68507893326973e-13	2.7957814284272e-10	0.332941059044074	6.82590035750502e-06
NKIRAS2	0.0037286919157041	-0.0747776983203218	1	0.0242904410205613	-0.0842583266351382	1
NKTR	0.00138811935070965	0.0677074414766869	1	0.0324214265051302	0.0582313053748764	1
NLRC4	0.251177388407234	0.0489229517115083	1	.	.	.
NLRC5	0.000358415728162909	0.1937496752522	1	0.684456883452948	-0.0115159943618268	1
NLRP1	0.0244305381945047	-0.161607438841481	1	0.00146950361114455	-0.168903449680598	1
NLRP12	0.00313994613930853	0.0395422397798004	1	0.247183379223738	0.0527419476868213	1
NLRP3	2.25190942433901e-07	0.395099775947826	0.00549803685952369	0.157744345411888	-0.0691391948461069	1
NMD3	0.00869475898620455	0.021623303922132	1	0.0836000542096785	0.0414416126188158	1
NME1	0.721804914363701	0.0310739604842326	1	.	.	.
NME3	0.457307453842026	-0.0964669202250925	1	0.0322083633755213	-0.0257352177144426	1
NME4	0.251754003239799	-0.063286187439487	1	0.873370797389729	0.0328333959727005	1
NMI	5.96814454047824e-07	0.388440680951291	0.0145712248955776	0.914529355401758	-0.0313303685918244	1
NMRAL1	0.0228643351168084	-0.134677807615724	1	0.013569012504254	-0.0605510699638169	1
NMRK1	0.0137729700314132	0.0601308652761406	1	.	.	.
NMT1	0.00175587974445622	0.146932711929655	1	0.497406795016492	0.00690880763982421	1
NNT	0.0494660034146656	0.0561652649291863	1	0.979186494745544	0.032777456626837	1
NOA1	0.179064444671744	-0.0094137794007558	1	0.141768667437033	-0.0750803956878791	1
NOB1	0.922041425691585	0.0297420915924193	1	0.284299980102141	-0.00607450432192058	1
NOC2L	4.76939481396172e-05	0.0705227542343467	1	0.147162949199514	-0.048572522107338	1
NOC4L	0.448654041310811	0.0512161339589545	1	.	.	.
NOD2	0.0893028120181693	0.0150703300062111	1	0.292177032270606	-0.00700879561010953	1
NOL7	0.166110050414985	0.018491880601162	1	0.821089765484463	-0.000710582871449872	1
NOL8	0.191188786838597	0.070321605002289	1	0.575759205325299	-0.0421357455316198	1
NOLC1	0.185301153065719	0.076612903886291	1	.	.	.
NOM1	0.0903459268916803	0.0799815563728256	1	.	.	.
NONO	0.00161085449216619	-0.0438441254262052	1	0.000855175962192263	-0.119285034450818	1
NOP10	0.00865348573312781	0.106952252348779	1	0.00131644133808685	0.299995181089975	1
NOP53	2.36286831905536e-20	-0.667672078281116	5.76894300097365e-16	9.58077279625043e-12	-0.469076352465055	2.33914567820454e-07
NOP56	0.0205598730430451	0.128385290049208	1	0.179300924549218	-0.0987451307725093	1
NOP58	0.018590351582149	0.110161578174146	1	0.161298224448211	-0.10388456784084	1
NORAD	1.84736158878831e-15	-0.439224944492755	4.51033331902667e-11	0.0178338448134472	-0.244097538126528	1
NOSIP	0.00203958203208264	0.0127912376025185	1	0.112735468225986	0.128300503456296	1
NOTCH1	0.00628455612317748	0.096423881185052	1	0.129094350538166	0.0867458344630923	1
NOTCH2	5.87728173176737e-05	0.126543569985036	1	0.21143224627783	-0.0228053137862753	1
NOTCH2NL	.	.	.	0.495941780133271	-0.075182414987445	1
NPC2	0.000218001999284314	-0.196023869821619	1	0.000370291681530015	-0.0762044691323154	1
NPEPL1	0.0195795508722209	-0.0795460072211779	1	0.127815731471357	-0.00846763335491024	1
NPEPPS	0.00152282542523255	-0.0153598554476024	1	0.41230312294531	0.0295827649290479	1
NPIPB5	0.125722286318825	0.0307207611251742	1	0.422194111263555	-0.0651460097189039	1
NPL	0.449022091781529	-0.0545667304439172	1	0.4105346061338	0.00789059904251888	1
NPLOC4	0.033216025327987	0.0810866764219682	1	0.767124832181497	0.0285936227088543	1
NPM1	6.86099669794469e-06	-0.214890147068589	0.16751123438032	2.58267715646212e-13	-0.378597636539272	6.30560627750225e-09
NPTN	0.00464354489749838	0.06352034148082	1	0.010107601072097	0.127080954931098	1
NQO2	0.0146375986025134	0.0594073939544397	1	0.101998268671213	0.0841924604057956	1
NR1D2	0.168647532087258	-0.126668173565274	1	9.89480459142922e-05	-0.104562237541223	1
NR1H2	0.0165188239225313	0.0527328272855315	1	0.833585439640716	0.0215520288544239	1
NR3C1	0.0105899598651735	0.0992464058999024	1	0.0398022348861581	0.0230923946657335	1
NR4A1	0.000390859905308587	0.132781212276933	1	0.0157650559828534	-0.0803155937020097	1
NR4A2	4.32661557790167e-17	-0.740126043059652	1.05634319334469e-12	5.71247572296128e-13	-0.325796158943295	1.394700947761e-08
NR4A3	0.105713432570367	-0.107012476585784	1	0.0528048044931366	-0.19035759281975	1
NRAS	0.13605585353317	0.0327753764647956	1	0.401740675551185	-0.0297014952877583	1
NRBF2	0.403574485682132	0.113472124153514	1	0.721422985506347	-0.0240388789672529	1
NRBP1	0.0425903846471034	0.0622870937773407	1	0.22420375631029	0.0440761282086929	1
NRDC	8.42907578287621e-08	0.313894360712593	0.00205795885238923	0.1351850243593	0.0446600882284034	1
NRDE2	0.255875288611657	0.0368433036609552	1	0.388574754027652	-0.0470337690298672	1
NREP	0.00881472853011601	0.146038287459557	1	.	.	.
NRG1	0.310318953565448	-0.0531205926910432	1	0.145915056005867	-0.0763945584385556	1
NRGN	0.0678456963930207	-0.0348332609090367	1	1.36571390925912e-25	0.855280490406849	3.33439050945615e-21
NRIP1	3.72292965281459e-06	0.274988365108492	0.0908953274734682	0.264020691981567	-0.106291735257763	1
NRIP3	.	.	.	0.00127991809334525	-0.129465581945856	1
NRM	0.0247067945993368	0.111585003048033	1	0.241739245569594	-0.0991944202700887	1
NSA2	0.00010453062919404	-0.10717427518994	1	0.171313151907134	-0.124277377553372	1
NSD1	3.22353309589136e-06	0.14627879619824	0.0787025605361875	0.614423163141651	-0.0194378742981969	1
NSD3	1.05648067714735e-12	-0.42913483613403	2.57939757325525e-08	0.0207916026729195	-0.105921272896113	1
NSF	0.0125528104990541	0.0816549086977021	1	0.0565165797083821	0.101155164993998	1
NSFL1C	0.0419656728951968	0.166493915372197	1	0.403355842186309	0.0497895824273099	1
NSL1	0.52332710168051	0.00826215240116102	1	0.965574106121912	-0.0174057983724361	1
NSMAF	0.436930351471491	0.00316520238580253	1	0.251755588572611	-0.0330666260089415	1
NSMCE1	0.601588359859765	-0.024876310422807	1	0.00330945362641128	-0.102791066666564	1
NSMCE2	0.505917380557665	0.0348861442404885	1	0.0234562337664819	-0.0819237723486326	1
NSMCE3	0.45719962340246	0.0686594532834809	1	0.410343474334391	0.00205908612838346	1
NSMCE4A	0.871597019504349	0.0143791834775728	1	0.798447493783009	0.0546619604604394	1
NSRP1	0.892520320490702	0.0238852020752595	1	0.272127172764362	-0.0690756864200872	1
NSUN2	0.490853510641195	0.0316174394712933	1	.	.	.
NT5C	0.197680854433617	-0.0569625223665592	1	7.54610892162581e-05	-0.170507869152246	1
NT5C2	0.0170485466043213	0.224337928008547	1	0.938815785208481	-0.0328668542397812	1
NT5C3A	1.52162355279658e-06	0.430217935725531	0.0371504390415286	0.190288536613826	0.0978383363283175	1
NT5C3B	0.00174103925119442	-0.183374800774311	1	0.00404412511091435	-0.174919407948765	1
NT5DC1	0.0819016505327377	-0.115917183300215	1	0.000224423100930907	-0.17267605613583	1
NTAN1	0.501214622510053	0.0291869195173054	1	0.313869509981785	-0.00741965274851242	1
NTMT1	0.410431506871036	-0.0250891292364532	1	.	.	.
NUAK2	0.0349992481774489	-0.074278712749193	1	.	.	.
NUB1	0.00512257860043806	0.162687226508314	1	0.545460486841474	-0.0391947004739993	1
NUBP1	0.239277011688767	0.000148702323425204	1	0.949911909153636	-0.0341298678157184	1
NUBP2	0.119731561682133	-0.069701398836643	1	0.00896160495636746	-0.0748305153662109	1
NUCB1	0.228933643905359	0.0329010989426591	1	0.231766541972218	-0.0656015009998081	1
NUCB2	0.0177230857186095	0.209095137860082	1	0.301195673949223	0.0188253906729834	1
NUCKS1	0.0281440998090628	-0.0665487194027164	1	0.00394980674321989	-0.182001314364758	1
NUDC	0.00368363526179678	0.109102113075605	1	0.634902282676119	-0.0184279569478966	1
NUDCD2	0.00727537765599287	-0.0345606476667819	1	0.0827752000471662	-0.0323700415257962	1
NUDCD3	0.000427565434595344	0.118075091194384	1	.	.	.
NUDT1	0.326428847440146	0.0403142388357879	1	0.154265835028436	0.011454062010239	1
NUDT14	0.00582284964586983	-0.145655665718847	1	0.006659409399501	-0.0701106214797569	1
NUDT16	0.000485652759251176	0.131650343418651	1	0.610023245231099	-0.029352303689105	1
NUDT2	0.0530030373481353	0.0331354516956162	1	.	.	.
NUDT21	0.517936158004508	-0.0490411990005981	1	0.151256248341186	0.0970028846831418	1
NUDT22	0.195841910116647	0.0486326638199757	1	0.715723287622082	-0.0399020520532513	1
NUDT3	0.0146008005574229	-0.00103221250816588	1	0.310105750953447	0.0902096151354335	1
NUDT4	0.000129504441310142	0.21275361149406	1	0.253950928368894	0.0975296155161364	1
NUDT5	0.00393330407010456	0.141331232199945	1	0.00275907861179062	0.158489491199793	1
NUFIP2	0.00379588456719827	-0.266899559884922	1	0.00196726337197319	-0.277302471211452	1
NUMA1	4.19819539417544e-07	0.157970929546172	0.0102498940548793	0.0992965735030238	0.0374706079233567	1
NUMB	2.05334904813277e-09	0.278336527082236	5.01325170101616e-05	0.00047021278302858	0.147384454429881	1
NUP153	0.176457816483548	0.00823533712274893	1	0.549128382590374	0.0193271914094384	1
NUP210	0.558711677071373	0.0130806203892943	1	0.77345470306083	0.0299332933004698	1
NUP214	4.78262344366208e-06	-0.360606596966735	0.11676775137701	0.00036575462087779	0.0265308524059911	1
NUP50	0.155636075244228	0.0985740050486321	1	1.4782131622946e-08	-0.210396045382541	0.000360905743574227
NUP54	0.193059105154279	0.0667067922168031	1	0.220123612872432	-0.0650430556333514	1
NUP58	0.00781896660874971	-0.0223253638576199	1	0.0455987850862921	-0.141454519726222	1
NUP62	0.143038981232971	0.0589278461721781	1	0.013150794284087	-0.106201497962128	1
NUP93	0.47054818871043	-0.0275739534505533	1	0.671938135174059	-0.0263939984626791	1
NUP98	0.0171706630783797	0.133592952481187	1	0.367064075278553	-0.0048236583159405	1
NUS1	0.00087577472561259	0.187819781763626	1	0.353431313037459	-0.0251296407937156	1
NUTF2	0.018604459619205	0.0809287363778297	1	0.0438523124100859	0.0529776549907609	1
NUTM2A-AS1	0.0201278845022097	-0.0666712162413197	1	0.741654848317877	-0.00605811830723679	1
NUTM2B-AS1	8.1147747288322e-05	0.0109983613285831	1	0.0208857454056732	-0.0609014098470735	1
NXF1	0.0181007385614947	0.0791218390752878	1	0.0522923597776204	0.014199847313453	1
NXPE3	0.0214095817538649	0.0241594249774152	1	0.236579631926658	-0.0467625890554602	1
NXT1	0.0825427487716935	-0.00166595957688465	1	0.150113352326733	0.132370159447736	1
OAF	0.0220739348448109	0.151754345146458	1	0.0308778285807929	0.14060377754604	1
OARD1	0.710016616873523	0.0245171512605334	1	0.0741475708030555	-0.116633996627793	1
OAS1	2.36383582978267e-08	0.668595956609039	0.000577130517841438	0.0135151735033824	0.220190644838579	1
OAS2	5.13732938539177e-21	1.2407767776898	1.2542789694434e-16	0.313521418672815	0.145123232095815	1
OAS3	6.72303380481784e-09	0.893272645512153	0.000164142870344627	.	.	.
OASL	3.20776467847004e-13	0.468791345292638	7.8317574624846e-09	.	.	.
OAT	0.223930495121868	0.106668199830829	1	0.385123324146745	0.0602268784920742	1
OAZ1	1.51803351317038e-05	0.024330937415213	0.370627882240549	1.94395034317281e-13	0.196986855988404	4.74615476285642e-09
OAZ2	0.049033257509968	-0.131550011039414	1	0.507410088636274	0.0908733485895739	1
OCEL1	0.200886855561825	-0.00450001660534244	1	0.202770919781686	-0.103397690383432	1
OCIAD1	0.0732885669438272	-0.12174671841813	1	0.0330858307890236	-0.11133830594111	1
ODC1	0.398830279770763	-0.0155694756857155	1	0.17259895176573	0.0791044529292988	1
ODF3B	0.1079321115959	-0.0264843639891224	1	0.16079924258149	-0.0677685916494671	1
OGA	4.82666582163683e-10	-0.402883096477719	1.17843046035263e-05	0.0145480202730226	-0.167971330979134	1
OGDH	0.00053506110781527	0.150339742521099	1	0.455964766629651	0.0637526080838635	1
OGFR	0.00033881191093515	0.22551957094161	1	0.284003276486502	0.115161294588679	1
OGFRL1	0.000638509242282569	-0.234037202392882	1	5.77953822265086e-11	-0.342793862816253	1.41107425706021e-06
OGT	0.0103499966926495	0.117037453200112	1	0.158913008727755	0.0590546635157159	1
OLA1	0.0163611560819666	-0.117879176395613	1	0.244967378575109	-0.135860764056191	1
OLIG1	0.013430472086721	0.11390482194434	1	.	.	.
OLR1	.	.	.	1.01605709154342e-10	-0.278541766232668	2.48070338900326e-06
OPA1	0.084187180212039	0.0469925701291483	1	0.806981008305968	-0.0532924703219592	1
OPN3	0.000477565919615117	0.0578319915253379	1	0.173947366894735	-0.0253517730611486	1
OPTN	5.22390069122715e-07	0.22052570249068	0.0127541535376311	.	.	.
ORAI1	0.546218987251993	-0.0399930706046937	1	0.486772193005993	0.0139597756782868	1
ORAI2	0.404554465094059	-0.0278846443509877	1	0.0543143375977976	-0.0691938132650688	1
ORAI3	0.00100701617133355	0.116739400116156	1	0.000907397044285129	0.261768119118298	1
ORMDL1	0.105313807339995	-0.0300947761143678	1	0.0882706241953302	0.0252660521719361	1
ORMDL2	0.0493705593716866	0.022629060850932	1	0.111533580221315	0.146397516999318	1
OS9	0.00600129175354711	0.124340670405599	1	0.0190631234949668	-0.14019789284101	1
OSBP	0.580242446624446	0.0281318645550794	1	0.285925151728912	-0.0575937708000919	1
OSBPL11	0.000329040729784044	0.0873748879709956	1	0.165183756396385	0.103863487653576	1
OSBPL2	0.0206505016297136	0.115706919421436	1	0.188648014972425	0.0906099114458837	1
OSBPL8	0.00512714511813402	-0.00193587861943945	1	0.00252120720893696	-0.0156603666473345	1
OSBPL9	0.0273609986876619	-0.0391373821781191	1	0.00901910897970849	-0.0914065236669007	1
OSCAR	0.00480889540729673	-0.00756930239101428	1	4.57405193335742e-07	0.291025682613714	0.0111675477952921
OSER1	0.0274586423160306	-0.230434437279403	1	0.987637604480086	0.0318816122650409	1
OSGEP	0.340092633508217	-0.0481149326865319	1	0.616771846307205	-0.0317855294750112	1
OSGIN2	0.202494483116051	0.0632801813145709	1	0.0770280107038571	-0.0463562278432321	1
OSM	0.30858369867723	-0.0685453645627781	1	0.0531995428731283	-0.0650659083531842	1
OST4	0.00144770305403043	-0.0516182382268653	1	1.78480740147606e-10	0.266888238384522	4.3576072707038e-06
OSTC	0.0764283190402024	-0.140204576961321	1	0.0155307953155724	-0.096586323452912	1
OSTF1	0.000208924585049513	0.178093915753087	1	0.0139136926264842	0.105318825712429	1
OSTM1	0.00229141765367502	0.092828187339092	1	0.783209248882357	0.0260294147252779	1
OTUB1	0.00184878544912692	0.0338940714481324	1	0.411275870725867	0.112052645276608	1
OTUD1	0.000186919075983439	-0.373401556623097	1	0.0461892589546926	-0.0578678763110252	1
OTUD4	0.00504777826782114	0.117131093289029	1	0.627718692612295	0.0236347110805639	1
OTUD5	0.490456588544404	0.0334302293578291	1	0.418105809526693	0.0724930985653165	1
OTUD6B-AS1	0.31902615459568	-0.0772281748958624	1	0.0802059304766936	0.0654701642192605	1
OTULIN	0.00265493446850354	0.0343554908833107	1	0.514706600886962	0.0158716261095771	1
OTULINL	0.000661651750804718	-0.0639512541215312	1	0.274091496849231	0.0242919461372109	1
OXA1L	8.17144368109098e-07	-0.362899517834379	0.0199505797473836	4.05896150133421e-05	-0.235521108631807	0.990995450550748
OXLD1	0.0951554291796319	0.0628114237245816	1	0.497204944684256	-0.0107958156243254	1
OXR1	0.185023808362695	0.0236534653688095	1	0.014660629133092	-0.0678096086798861	1
OXSR1	5.20074743506382e-05	0.14180688485185	1	0.776875586780127	-0.0522262583901064	1
P2RX1	0.0106670583685749	-0.0134888397303181	1	0.0274896190727191	-0.0137690706841496	1
P2RX4	0.000735945473849778	0.100077789001402	1	0.860486723105392	0.0775649307891437	1
P2RX7	9.79323892394475e-05	0.154039241667019	1	0.381109028180005	0.0648207032887385	1
P2RY13	0.136062261684667	0.0621994553276743	1	0.984468989697561	-0.0348459662182111	1
P2RY8	0.145026370422529	0.0992400685671019	1	0.404366489745612	0.0413885153106175	1
P4HA1	3.04566012970615e-05	0.155707384387604	0.743597920667756	0.103900838847123	-0.0245688431268201	1
P4HB	0.000129205110482652	0.199503772569203	1	0.0447478175564257	-0.0777578073485765	1
PA2G4	0.000281434200329475	-0.174194863175901	1	0.00509615101150785	-0.0962494883283692	1
PABPC1	1.55658184843146e-14	-0.236669871993839	3.80039458294542e-10	1.22934263564258e-24	-0.377669021960855	3.00144004492136e-20
PABPC4	0.000526957606069891	-0.26413224557414	1	0.216779557165266	-0.118298083697846	1
PABPN1	0.03417710303001	0.0159544222906904	1	0.0747823620290624	0.022255319193212	1
PACS1	0.05822934376328	-0.0230247181440423	1	0.814297456395988	-0.0350765910617203	1
PACS2	0.437426733316196	-0.00159495402703413	1	0.0425053988917808	-0.0357750169410258	1
PACSIN2	0.0168753910148406	0.134200221796462	1	0.249148938329241	0.0451113625645723	1
PADI2	0.00576181995744222	0.119323846752313	1	.	.	.
PADI4	0.121752439334197	0.0711352937375644	1	0.770692036460462	0.0211104438343673	1
PAF1	0.158872371915385	-0.0151582360299871	1	0.726927547469846	-0.0227605451315441	1
PAFAH1B1	5.30990632675077e-06	0.258687766015728	0.12964136296762	4.8245729898984e-07	0.20909912229409	0.0117791949548369
PAFAH1B2	0.00953136302605732	0.0434352844557273	1	0.0533167467336473	-0.0067257251850108	1
PAFAH1B3	.	.	.	0.308388883663729	-0.0687888657111224	1
PAG1	3.35005954462201e-05	0.182913826267036	0.817917037819464	0.0117896774097516	0.0531281974180388	1
PAIP1	0.0647519922600277	-0.0563694533940927	1	0.264236054199308	0.0229972971588235	1
PAIP2	0.00359762097850879	0.0537571551551561	1	0.294790023160842	0.105230886602653	1
PAK1	0.00243489968708404	0.169987180646674	1	0.128267515210104	0.0607944986244553	1
PAK2	8.52946877642201e-08	0.257001123297218	0.00208246980176343	0.00357402534011033	0.0372927571079396	1
PALLD	2.93588521000504e-05	-0.153311578560594	0.71679637402273	0.765325930122268	-0.072100849316638	1
PAN3	0.205546162983167	0.0722865870685448	1	0.0142426305969618	-0.0217742700036052	1
PANK2	0.0011266671352013	0.114194546891538	1	0.169830083960978	-0.012146549668676	1
PANK3	0.0265618406854841	0.151971436993789	1	0.0294093197452643	0.060595713135731	1
PAPD4	0.0257215676848213	0.229090269080976	1	.	.	.
PAPD5	0.0181032508953865	0.368641069137096	1	.	.	.
PAPOLA	1.06701865534181e-05	0.25713256922174	0.260512604701702	0.00687058048861258	0.00741867673569008	1
PAPSS1	0.00132409783586877	0.0878201146439313	1	0.586851850258308	0.0325785354203729	1
PARG	0.0474841594923845	0.0772316903943608	1	.	.	.
PARK7	0.135269657162439	-0.0753152917232363	1	1.00493807362784e-07	0.239409661979858	0.00245355630676237
PARL	0.0204550007010925	-0.115839011699341	1	0.00374994073097117	-0.0396576102217043	1
PARN	0.145793467075991	0.0611137271415581	1	.	.	.
PARP1	0.355630018819633	0.0568506094396174	1	0.528068410602932	-0.015137684822326	1
PARP10	0.251214097662999	0.080886335492814	1	.	.	.
PARP12	0.0685192045850235	0.172793379275861	1	.	.	.
PARP14	2.46426117795735e-12	0.780831725012554	6.01649366598287e-08	0.135769724530682	-0.0923525607284574	1
PARP4	0.00248799338115501	0.16498324718851	1	0.0128759091076433	0.0780642817268258	1
PARP6	0.146129879496333	-0.0125160937604333	1	.	.	.
PARP8	0.10046397069414	0.0354181758223068	1	0.204557164520938	-0.0550540262023008	1
PARP9	1.96841868038227e-09	0.628799870460449	4.80589420815331e-05	0.00385882827066761	0.218625370724487	1
PARVB	0.271557917277929	-0.0730769456236609	1	0.0574988270698433	0.113145729345862	1
PARVG	0.00392406589544507	0.000321130242433298	1	0.00544880457268127	0.109117114247103	1
PATL1	7.035464346596e-05	0.15940807350479	1	0.224900990711904	0.0384829815467876	1
PAXBP1	0.0046148398783325	0.160591296791626	1	0.153453898071769	-0.012457833907905	1
PAXX	0.0262000314270682	-0.174247526587014	1	0.00106479470653401	-0.154680839785915	1
PBDC1	0.194240913977277	0.0453828202070627	1	.	.	.
PBRM1	0.000342522790135464	0.0977534027294849	1	0.0710892964149043	0.110496122372787	1
PBX2	0.00385825418526499	-0.0850412235158696	1	0.938456986580354	0.0455309899974856	1
PBX3	0.28466384330104	-0.0735481581805237	1	0.59500938886567	0.0369099403512665	1
PBXIP1	0.0205084285957602	0.0274629583239936	1	.	.	.
PCBD1	0.0606398954425899	0.101150095846232	1	0.709386585618584	0.0801568728067353	1
PCBP1	3.29858541758449e-05	0.160071837940698	0.805349629703254	0.175012636804344	0.045170395120639	1
PCBP2	0.000639910847407222	-0.0386741025203197	1	2.79115198665032e-07	-0.198102245524969	0.00681459757540675
PCF11	0.183944084332702	-0.0782844120830439	1	0.768559407248561	0.00708992553149823	1
PCGF3	0.0843961353401004	0.0562212960290038	1	0.397496032428995	-0.0256189881557399	1
PCGF5	5.57635972957107e-05	0.13716672540979	1	0.35009973666471	-0.0281539161202973	1
PCID2	0.232598439844589	0.0147727206649761	1	0.00722720933790965	0.140615831601644	1
PCIF1	0.379815272576097	-0.0410899844964963	1	0.399412879304547	0.00939920235049124	1
PCM1	0.00549487400757892	0.11837100734355	1	0.677232097561767	0.0332130651376474	1
PCMT1	0.0470768746142239	0.0498281517077863	1	0.00382640389889476	0.125111044955482	1
PCMTD1	0.275304604723756	-0.0115128880041324	1	0.475860761567824	-0.0692218600151794	1
PCMTD2	0.00401664818162711	-0.0166401511555807	1	0.464513488959073	-0.0627217947067496	1
PCNP	0.00147321502221449	0.138413546682821	1	0.699436568259432	0.0854158489887957	1
PCNT	0.00527321366989482	0.0802974794322159	1	.	.	.
PCNX	0.015478379170266	0.407438197830169	1	.	.	.
PCNX1	0.00313837744863369	-0.242538496945544	1	0.546631201678327	-0.0630447612821245	1
PCSK7	0.146761095838755	-0.0392408826422274	1	0.137575100461317	0.0305810195269716	1
PCYOX1	0.000676332954296953	0.13072032234181	1	.	.	.
PCYT1A	0.288450153769768	0.0594266240079321	1	0.705781913991463	0.0053197095597563	1
PDAP1	0.00218363730386192	0.179022708981497	1	0.576476847582013	-0.000206072616578734	1
PDCD10	0.0645368803803261	0.154312150510006	1	0.156710524937454	0.102338655163057	1
PDCD2	0.0423471364826708	0.0497745549873342	1	0.140970331263948	-0.0699110790166703	1
PDCD4	0.000787478433877298	0.0668424268847781	1	0.0736673657006425	0.0118487529148692	1
PDCD5	0.469232308801512	0.0232246574133625	1	0.0386292927207579	0.0104887943428462	1
PDCD6	0.619528238665376	0.0221893299528655	1	0.0110318428383561	0.0903197123967658	1
PDCD6IP	0.00419520334957117	0.0973194953139566	1	0.0523700295751528	0.0871831423325004	1
PDCD7	0.141627534833732	0.0913923626566579	1	0.236126073975108	-0.0232846624107365	1
PDCL3	0.299542672414122	-0.0379451057280332	1	0.652128246679061	0.0526992472089894	1
PDE12	0.215275017513378	0.101806237772303	1	0.93013014924539	0.0272089406604884	1
PDE4A	0.00464917750242694	0.0210359720783614	1	0.025097661861499	-0.0366557991621672	1
PDE4B	0.0073478561344981	-0.0691658336438453	1	0.655129895953375	-0.166896726465872	1
PDE4D	0.0428600200466886	0.115137646177851	1	0.294783032558059	0.0386346781098185	1
PDE7A	0.00484724206645968	0.153059063139914	1	.	.	.
PDE8A	0.178606170881101	0.0247657201431694	1	.	.	.
PDHA1	0.0104045082001246	0.108788030837902	1	0.531581380542691	0.0552503727010222	1
PDHB	1.26767262834152e-05	0.252645126779973	0.309502272209581	0.124773735512429	0.0875384603590702	1
PDIA3	6.91557969308637e-10	0.526691553605417	1.68843878206704e-05	0.00571793911818611	-0.123113353872439	1
PDIA4	0.00838661145883723	0.240474592199692	1	0.334007746762251	0.0279290521963121	1
PDIA6	4.40831171595139e-09	0.507520196083028	0.000107628930544953	0.736542059953466	0.0257159123271584	1
PDK1	0.0231177734479719	-0.0166261395442452	1	0.581624261414482	0.062618308176325	1
PDK4	0.117528472292041	-0.182151471837683	1	1.92863780819632e-15	-0.216204996279265	4.70876920871131e-11
PDLIM1	0.210688719383695	0.0206254917093509	1	8.07594396033902e-14	0.450593152677995	1.97174171791677e-09
PDLIM2	0.00130391641776406	-0.133495771412892	1	0.266370916396562	-0.0975310680407753	1
PDLIM5	0.0919260049979251	-0.0293789022878781	1	0.763397076241035	0.0847239954164209	1
PDLIM7	0.00459216545292905	0.116300588394822	1	0.0055603647370122	0.189915472188782	1
PDP1	0.0872951208931042	0.0548563503058331	1	0.173485536888555	0.0681898040146397	1
PDPK1	0.0661995290581291	-0.087882411345895	1	0.021259715567752	-0.0862196837518867	1
PDPR	0.043889016764432	-0.0180044194439212	1	0.829998643411187	0.0614346910911532	1
PDS5A	0.0441953155453892	0.153808779445029	1	0.524182395638639	0.0654380834934051	1
PDS5B	2.57887256315625e-06	0.147826037776887	0.0629631736294598	0.905751530806623	-0.00612260431739198	1
PDXDC1	0.210068982319121	0.0359536463035	1	0.830023566099454	-0.0425748419970294	1
PDXK	0.0778615121116503	0.0995922585482321	1	0.698291783030984	0.00874953359753416	1
PDZD8	0.0276068971512623	-0.0135329999718941	1	0.163801423212161	-0.078435652173569	1
PEA15	0.0721193177279873	-0.111803088239704	1	0.269838181412265	-0.0279136390821756	1
PEBP1	0.0624826969632743	-0.0979048161701022	1	0.000339318915730021	-0.149328785599433	1
PECAM1	1.52346087672456e-06	0.336759059849774	0.0371952973052301	8.81066134595451e-05	0.274202896702694	1
PEF1	0.0910493785078406	0.119290536990889	1	0.148590790994134	-0.0486988540903497	1
PELI1	0.00277622517989647	-0.209922968592001	1	0.000173805638423287	0.119140278450802	1
PELI2	0.0447902951017165	-0.0130610700377132	1	0.409137422732337	0.0422342389240004	1
PEPD	0.000379964592086481	0.183464661952665	1	0.0935605627815006	0.111653861258162	1
PER1	0.0228836713078084	-0.144480551526981	1	0.00278680000702709	-0.133351899162572	1
PES1	0.401674957871621	-0.0206163778173784	1	0.18632765766965	-0.0443728742515088	1
PET100	0.0551213190592711	-0.0341306597320497	1	0.0808433727492596	0.150994809403482	1
PEX16	0.293328559065393	-0.0541757015965506	1	0.15520231912759	0.0270126978522228	1
PEX2	.	.	.	0.0705351106494185	0.0440237515012135	1
PEX26	0.00557161094831753	-0.0313169969950517	1	0.496559381680147	0.0154217825191279	1
PF4	0.270207697876489	0.347450929112971	1	1.85329329347245e-34	1.55202817349608	4.52481557601298e-30
PFDN1	0.0245071817083551	0.106687486658702	1	0.0783035470933847	-0.0184927364422438	1
PFDN2	0.0122284212574995	0.0525552913887625	1	0.638881868083317	0.0604896663996051	1
PFDN4	0.00553856752242926	-0.122576140953824	1	0.657607119592034	-0.0224658013507981	1
PFDN5	9.13530942328628e-38	-0.538608652900379	2.23038579569534e-33	2.48034846832831e-20	-0.290272903197108	6.05577078542358e-16
PFDN6	0.0117313979862461	0.119240328520646	1	0.0984463075074956	0.0773619362087833	1
PFKFB3	0.00136844082751126	-0.0692637019311502	1	0.000221945762992531	-0.195063183025692	1
PFKL	1.56689228186056e-06	0.136828409469531	0.0382556750616257	0.1027180466477	0.0104096894933061	1
PFKP	0.0768865754195008	0.0791346536624336	1	.	.	.
PFN1	4.57275786875643e-06	-0.0237498092766297	0.111643883365688	0.00892655071356782	0.128831142749255	1
PGAM1	0.000343456691326803	0.0652849130157434	1	0.0945513630269455	-0.012791448808837	1
PGD	0.0014381296571	0.185976078900924	1	0.000255794290891774	0.198432977836806	1
PGGT1B	0.00127974244333373	-0.0155271444570575	1	0.210710820133579	0.0606642882795146	1
PGK1	5.9488703885247e-05	0.211271086403229	1	9.20074664668283e-08	0.225078785969905	0.00224636229378761
PGLS	5.40720048342026e-17	-0.506579940842512	1.32016799802706e-12	1.70134478306786e-09	-0.329273975758602	4.15383328786017e-05
PGM2	0.38977352133708	0.04359858247797	1	0.526736792848978	0.00726719853076951	1
PGP	0.00578515531293639	-0.157906446580242	1	0.0106319002607477	-0.0836778697240317	1
PGPEP1	0.0926399631219042	0.0160714931592213	1	0.162499115272751	-0.0098238991616928	1
PGRMC1	0.057749516242866	-0.0777486045373834	1	0.00447801841383854	0.188519409357627	1
PGRMC2	0.61408208295623	0.036598245577828	1	.	.	.
PGS1	0.14658431096822	0.0317298382415266	1	0.00543724435243137	-0.0305264603023209	1
PHACTR1	3.69204053165503e-06	-0.536351703631401	0.0901411695803575	5.09709877452668e-08	-0.382464675066243	0.00124445666580069
PHACTR2	0.00317866923254073	0.187804833775332	1	0.342228496595547	-0.0217581190845252	1
PHACTR4	0.000457897172906491	0.0800091331376681	1	0.315327795114832	0.104535017885301	1
PHB	0.0435159784180693	-0.0168745628669597	1	0.58823067369893	0.0170172958425825	1
PHB2	0.0144638098969204	-0.158979588709154	1	0.00258434893090396	-0.215977411911997	1
PHC2	1.12642591292957e-05	0.245538713437249	0.275016886641755	0.527369838543049	0.027495740092492	1
PHC3	0.0122876496451615	0.00194728519991849	1	0.490052880595766	0.0406931288873095	1
PHF10	0.000677537848494813	0.1809841226862	1	0.254392778919312	0.00555436641372686	1
PHF11	6.86190909976221e-06	0.218473460167782	0.167533510670694	0.690211616023529	-0.0178727632344174	1
PHF12	0.14929602490299	0.00591817399875372	1	0.318500194059295	-0.0489802659681984	1
PHF14	0.00676528404445318	0.111875458223213	1	0.623597031006177	0.0850889610730242	1
PHF19	.	.	.	0.002080893189183	0.135196380881917	1
PHF2	0.00235613814418301	0.0210015831438355	1	.	.	.
PHF20	0.00488767228363385	-0.149951109192561	1	0.000125828902232046	-0.185474887191151	1
PHF20L1	0.000142827093431069	0.227285274148133	1	0.0760227138877359	0.0381419402529727	1
PHF21A	6.66110183608986e-06	0.199933823931738	0.162630801328134	0.00486443660312854	0.187074377847093	1
PHF3	0.00519143391975716	0.104077761771299	1	0.228065624457852	-0.00391714966156986	1
PHF5A	0.120902072261965	0.0239357112776398	1	0.55090920046943	0.0288195165684829	1
PHF6	0.404881780396674	0.0552923400915003	1	.	.	.
PHF8	0.231704318934105	-0.0227641179232522	1	.	.	.
PHIP	0.0459465208424424	0.0452643509326194	1	0.218600061961912	-0.0306588879762284	1
PHKA2	0.017106257164882	-0.0293344840663775	1	0.0985487521656937	-0.0390193856495526	1
PHKB	0.0695317041537273	0.0553582464342998	1	0.392000366066117	0.0250898430185591	1
PHKG2	0.00966370529478116	-0.0431093898961956	1	0.0434704779664848	-0.0661589169525488	1
PHLDA1	0.876404563041713	0.00814472061242988	1	0.000243941022666596	0.177157390761421	1
PHLDA2	0.639026620515391	-0.0690044863858325	1	0.300371636272937	0.156918939330923	1
PHPT1	0.268465019560922	-0.0685372249477343	1	0.0285198967308638	0.0565949302448508	1
PHTF2	.	.	.	0.214413632264389	0.0706918114877904	1
PHYKPL	0.000624419421821317	0.101504158551446	1	0.000208001426296237	0.179476647317721	1
PI4K2A	0.0114680234589749	0.0660381910285708	1	0.00739090881721471	-0.0468803906701069	1
PI4KA	0.132987009892823	0.0285114394270829	1	0.164840199466484	0.0575093728957694	1
PI4KB	0.157410242090382	-0.00673763463451943	1	0.368832058451455	0.0140077100644014	1
PIAS1	0.650180892065521	-0.0142891188198347	1	0.134025651844912	-0.0468641417704805	1
PIAS2	0.170682092736037	-0.0368899132462995	1	0.121641335632321	-0.0780584337887067	1
PIAS4	0.082731753421063	0.0439373459456905	1	.	.	.
PICALM	0.0543368572746573	0.0954493240392349	1	0.0265635502091317	0.0402895957784128	1
PID1	0.00216879942715607	-0.193242468503955	1	8.89336402512098e-09	-0.296727354424322	0.000217131482673329
PIEZO1	0.316739565815015	0.10690201021475	1	0.163421080740901	0.123754534241954	1
PIGA	.	.	.	0.418904370785518	0.059825452119504	1
PIGBOS1	0.157079087073413	0.0456427001089177	1	0.00110145679253819	0.094527072862074	1
PIGF	0.00678518139221712	0.0841855826032174	1	.	.	.
PIGP	0.0107722430465274	-0.125837556134944	1	0.103524961753889	-0.0529149035803428	1
PIGS	0.00199854678032435	0.0813534409116753	1	0.0240619950229515	-0.028448677077716	1
PIGT	0.105121232764312	-0.071280093979773	1	0.13377687128335	-0.0551812225403768	1
PIGX	0.0132869761577259	-0.0473660705045162	1	0.0929193296693636	0.0788863373710892	1
PIH1D1	0.0111293115763346	0.098684609057317	1	0.284870890550705	0.0734039532149742	1
PIK3AP1	8.79039801102113e-06	0.340364332699704	0.214617567439081	0.000299107621511166	0.250802892485801	1
PIK3C2A	0.115668947201933	-0.0427471271503898	1	0.470004863958025	-0.0302228830915902	1
PIK3C3	0.42820682904219	0.0488855195061924	1	0.0389405046827924	-0.0820130187035197	1
PIK3CA	0.045139394664307	0.0376756009909853	1	0.953640705648896	0.00831454035861617	1
PIK3CB	0.167016469275397	-0.00308275583165263	1	0.0119629702351543	0.122989818746918	1
PIK3CD	0.00135986249687201	0.0260415519215348	1	0.687039895236688	0.0944819499297263	1
PIK3CG	0.00387856706603512	0.0577356736944238	1	0.0598535742028151	0.0917281741710765	1
PIK3R1	0.00167736816026995	-0.00259508657672436	1	0.587086645242772	-0.0309263859553757	1
PIK3R5	0.0898628065741606	-0.0772562299290194	1	0.182502385285063	0.0235608564638495	1
PIKFYVE	1.81647390378456e-05	0.162078677357183	0.443492103609001	0.341238776426284	-0.0903170755926758	1
PILRA	0.323073563986957	-0.077203676390408	1	0.000245956774281143	-0.131172231132122	1
PIM1	8.98310382250725e-07	0.210175078727767	0.0219322479826515	3.68339214114183e-14	0.618635746206145	8.99300191259779e-10
PIM3	0.000447188806173371	-0.121054616594749	1	0.334909730555112	0.137201053903144	1
PIN1	0.0777568859805007	-0.0850888969064616	1	0.241714545576342	-0.00609660206469953	1
PIN4	0.0483195244842734	-0.0348211224782284	1	0.114909030759415	0.0899661719890493	1
PINK1	0.200968329782896	0.0349055430248009	1	0.00285571858442039	0.109878639378315	1
PIP4K2A	0.0410475077874116	0.100351402206159	1	0.165318340722907	0.110676309814625	1
PIP4P1	0.00226134212472221	-0.104473595196394	1	0.217357212528114	-0.0380862468650012	1
PIP4P2	0.000508991415365331	-0.176679411903247	1	0.0276375328043987	-0.116567917251719	1
PIP5K1C	0.00372907697129235	0.0505035187544727	1	0.470547439099259	0.00638913328749541	1
PISD	0.00379583370580072	-0.0409015972248612	1	0.366695828202411	-0.0651074868318875	1
PITHD1	0.225726977223639	-0.0429180060986002	1	0.530659706044264	0.0226361552974777	1
PITPNA	0.621065582192886	0.0166786046434949	1	0.0830450203980103	0.0577719591068108	1
PITPNB	5.61905557265841e-05	0.00449286750141992	1	0.398589697137718	-0.0578333594222655	1
PITPNC1	0.126196146667745	-0.0820552543558381	1	0.948283146726061	0.00296585448388648	1
PITPNM1	0.0447310151957818	-0.00544424499419699	1	0.0618277530361599	0.104383708318286	1
PJA2	0.000785560787705014	0.0726358092688448	1	0.0104192002731963	0.0598800284293559	1
PKM	1.37885125086412e-24	0.482781896386318	3.36646532898476e-20	5.36317549444556e-27	0.525433119727542	1.30941929696888e-22
PKN1	0.00611770598988708	0.00926976653313694	1	0.378160794638035	0.0891310353004509	1
PKN2	0.0739276907759807	-0.00505240490914505	1	0.144030972049605	0.0303719356955864	1
PLA2G12A	0.000716841940738765	0.121496157377683	1	.	.	.
PLA2G15	0.0236434067693472	0.103087312195908	1	.	.	.
PLA2G16	0.00402891607088823	0.135967777039965	1	0.0837909160323941	0.191495902996968	1
PLA2G7	9.24468217649882e-05	-0.221929944872599	1	1.80652289539494e-10	-0.198381729517635	4.41062564910675e-06
PLAA	0.39330284405753	0.0169105271959616	1	0.711051875672318	0.0159671596915401	1
PLAC8	1.27254500302247e-48	1.41507787866193	3.10691862487936e-44	6.30253321857331e-33	0.707951777396466	1.53876348531467e-28
PLAGL1	0.331932763370828	-0.0040955281839048	1	0.0631347213359822	-0.123867429975002	1
PLAGL2	5.50512330723122e-05	0.13450853137207	1	0.0300737765441175	0.220615479801919	1
PLAUR	0.000198179728417341	-0.335388920584768	1	0.0200363188714602	-0.179943363274604	1
PLBD1	8.48336892652578e-33	0.924149434861916	2.07121452341127e-28	3.03271238697894e-16	0.39580272808336	7.40436729280907e-12
PLBD2	0.0445401096709136	0.0803164228644878	1	.	.	.
PLCB1	0.00164432832624493	-0.051851298240023	1	2.03030033083415e-05	-0.163495159330491	0.495697825773158
PLCB2	0.013786526302452	0.205911200865362	1	0.0398073555724185	0.0999554666968139	1
PLCG2	9.9921697623245e-09	0.386113798288299	0.000243958824747153	0.426929949000325	0.114029237671984	1
PLCL2	0.778227639152268	0.0116110511720189	1	0.33749110536254	-0.000374918109480704	1
PLCXD1	1.03644382286832e-05	0.237900926654105	0.2530477593533	.	.	.
PLD1	0.00099322229494164	-0.0109059975367299	1	.	.	.
PLD3	5.09270308174808e-05	0.149147028780024	1	0.00146473856820593	-0.164623876050497	1
PLEC	6.51124810759484e-05	0.309608986215026	1	0.0249312562298379	0.139557702049649	1
PLEK	0.0148752800685525	0.105816029963615	1	7.6335944548533e-11	-0.144414946446615	1.86374208615243e-06
PLEKHA2	0.000712724177696599	0.185161651043032	1	0.49084206734232	0.0734645062493676	1
PLEKHA3	0.0743433600357557	-0.00380454849558326	1	0.0504791945423601	-0.0156229315647086	1
PLEKHB2	6.61825658652694e-07	-0.087199488398441	0.0161584734560055	0.20288072074537	-0.00572029207095381	1
PLEKHF2	0.00369144741730799	0.100769788633032	1	0.766666278401242	0.0200139186032398	1
PLEKHG2	0.0673926861135102	-0.00149687614960803	1	0.557570368161163	-0.00518876646857636	1
PLEKHJ1	0.69445456172591	0.0107906916891999	1	0.347974308751051	-0.0525376613538084	1
PLEKHM1	0.000536116520239273	0.143928639209276	1	0.0260226080445458	0.118477022413012	1
PLEKHM2	0.000820749623807208	0.0165908022636023	1	0.86751830845165	-0.00347529416210623	1
PLEKHO1	0.0151257657832312	0.0991144360246525	1	0.164593826260303	0.0305698508936045	1
PLEKHO2	0.423851051348026	0.000598684169059893	1	0.0359907546867137	0.0707460241320145	1
PLIN2	7.55206386184918e-11	0.49201922103272	1.84383639187048e-06	0.00120711573641329	0.104954787205639	1
PLIN3	1.46270092267912e-06	0.0493765337735956	0.0357118430272107	0.150740854389569	0.0882362297472865	1
PLK3	0.00609348414807067	-0.123725094650651	1	0.334283035119643	-0.116173080169076	1
PLOD1	0.00207826359594143	0.140862753705049	1	0.250187221828086	0.0741565245534346	1
PLOD3	0.00991503231069351	0.1224194787387	1	.	.	.
PLP2	0.00284439061096729	0.0184734173404888	1	0.597009057623711	-0.101881098709279	1
PLPBP	3.3749906175456e-05	-0.153326273029579	0.824003959273758	0.185397893471615	-0.106408575650592	1
PLPP5	0.0162804226900081	0.0729538897938262	1	.	.	.
PLPPR2	0.0479918379332309	0.0530812586058995	1	0.268560574026086	-0.0701469911731015	1
PLRG1	0.708296868199921	0.0329801897628231	1	.	.	.
PLSCR1	3.14001872001912e-06	0.435420947841731	0.0766635570492669	0.0550896568488225	0.096129682468284	1
PLXDC2	0.00207099668550234	0.0742423570988147	1	0.334263191377778	0.0586351965386585	1
PLXNB2	0.3239343067136	-0.0716073633206763	1	0.333998769016101	0.173393620107026	1
PLXNC1	0.00947866618274518	0.197715301989093	1	0.621079725024826	-0.00463675877261704	1
PLXND1	0.587790798929128	-0.0364584018024214	1	0.505316355533935	-0.0168081007820007	1
PMAIP1	0.250379545841243	-0.0934042132323991	1	0.0925325697634227	-0.0542002792544642	1
PMF1	0.156842280410932	-0.053018396670273	1	0.125676615160062	-0.052310825082226	1
PML	0.00482372883286012	0.186208543819884	1	0.512589330728514	0.0827467699840135	1
PMPCA	0.00297913402429678	0.0787935162951073	1	0.0651371183533248	0.00607248659452564	1
PMPCB	0.517448776431194	-0.00145455576494491	1	0.755059179046582	-0.0723146216491372	1
PMVK	0.103495826943521	-0.0545751515174733	1	0.0705818259585504	0.0233589341124524	1
PNISR	0.00317629301134353	-0.146757269399619	1	0.00811195116590645	0.084544386991567	1
PNKD	0.0206619956243844	-0.0590266836097725	1	0.0311969180897746	-0.01275577658518	1
PNKP	0.102426079389388	0.0619478212176123	1	0.0179162509845234	0.104764859246802	1
PNN	0.00266713834867366	0.208302754846767	1	0.000124434362836828	-0.125415547114212	1
PNP	0.223179589804643	0.0125604511154337	1	0.0397552318064002	-0.0192040143318872	1
PNPLA2	0.00621880653813189	0.078449705014711	1	0.169296821676765	-0.0191429292606463	1
PNPLA6	3.90627703752459e-06	0.250476019516155	0.0953717538711628	0.0464303041418618	0.279497034365974	1
PNPLA8	0.00139378259249766	-0.0939172146895231	1	0.879064149100413	-0.217395539040149	1
PNPT1	0.107196322993227	0.214184009119527	1	.	.	.
PNRC1	2.71782672271451e-07	-0.270121670031794	0.00663557394350747	8.918164614045e-12	-0.311561081939814	2.17736989051909e-07
PNRC2	0.100250215626097	0.0497689119831047	1	0.0577985003101066	-0.0500307678779187	1
POGK	0.258167678907082	-0.0163642785678302	1	0.413888642706977	0.0312693828631151	1
POGLUT1	0.0186247179890958	0.0853990535583191	1	.	.	.
POGZ	0.00359259567086289	0.0162754447255217	1	0.465234685963955	0.0197203075338297	1
POLD3	0.0012252486637655	0.144171663007922	1	0.0970029975931576	0.0966674108753993	1
POLD4	0.0117807634271835	-0.168854074470462	1	0.698120554378376	-0.0506766751700793	1
POLDIP2	0.51376380800934	0.00724478208101309	1	0.457358976201609	-0.00193587772352266	1
POLDIP3	0.505499073425878	-0.0838506444170553	1	0.426469852887303	-0.0122237800287345	1
POLE3	0.0872500944239977	-0.0769889161129989	1	0.746072407892193	0.00623239138193737	1
POLE4	6.58371378610775e-06	-0.23335709757928	0.160741372087821	0.554096952459536	0.0176745384612405	1
POLG	0.0115677084946623	0.0558535657668743	1	0.212923899486725	0.030502843916859	1
POLK	0.010269811458406	-0.0743990063693827	1	0.626982506946245	0.0971827361774452	1
POLR1D	4.649838923294e-06	-0.321981622753777	0.113525817312223	0.000932233546398213	-0.172840788170655	1
POLR2A	0.235399953808635	-0.0283656076825962	1	0.412212403163542	0.0328316174989373	1
POLR2B	0.000295597821286076	0.111070369240048	1	0.939323751997998	0.0339202548354111	1
POLR2C	0.00313599955055673	-0.0339701426779997	1	0.178005601112379	0.0497073720702704	1
POLR2E	0.000226171511715435	-0.150712304633455	1	0.71557025403673	-0.00290967048152513	1
POLR2F	0.0343181307655011	0.0609651802041193	1	0.761383461915586	0.0576237710317249	1
POLR2G	0.0104237593876629	-0.0735651064657761	1	0.00373736312928945	-0.00128155773334659	1
POLR2H	0.911985577585946	-0.0231355799888087	1	.	.	.
POLR2I	0.0832591730386147	-0.13511221078311	1	0.029969355756044	-0.00972031538461371	1
POLR2J	0.0229832723643941	-0.0798412673053817	1	0.532410863182023	-0.0493388438241515	1
POLR2J3	6.2156520722884e-08	0.550591516612607	0.00151755145344921	1.09201593778633e-06	0.35211600989138	0.0266615691210531
POLR2J3.1	8.5625091359841e-07	-0.454719406533433	0.0209053660555052	0.037959513750843	-0.0739545932330193	1
POLR2K	0.0588997026839165	0.0442888623566745	1	0.64738049316293	-0.0411543693291441	1
POLR2L	0.0956248322844395	0.043930025415688	1	1.01272821658366e-05	0.259717092774044	0.2472575940789
POLR2M	0.904669926236461	-0.0182376823859443	1	0.779245392465917	0.00476716298375043	1
POLR3GL	0.513769078025308	-0.00120542463634643	1	0.266464300965813	0.00769785121777133	1
POM121	0.00106053620351857	-0.00485902878131805	1	0.142559876129407	-0.0188076668770241	1
POM121C	0.000316919546019681	-0.051701250105554	1	0.0794945800981265	-0.0787932537004421	1
POMC	.	.	.	1.48258287859002e-10	0.272030508476062	3.61972609807753e-06
POMP	1.51199678122532e-06	0.142516833659941	0.0369154014136162	0.00100798789839263	0.156395345796383	1
POP4	0.378918306582271	-0.0307391373931048	1	0.289084059480647	0.0136167940453537	1
POP5	0.168853802115228	-0.0605599638279902	1	0.505031566980649	0.00552458083328239	1
POR	1.38041243523609e-05	0.179162975714268	0.337027696062891	0.30993252365236	0.0742761583731887	1
POU2F1	0.0707304938064907	0.121729357695432	1	0.412370451940519	-0.0142137506090514	1
POU2F2	0.00586471476560505	-0.27010459358758	1	0.000607778938115266	-0.00692063226679385	1
PPA1	0.15828613344665	0.0396349621449428	1	0.0142634930076653	0.0432726174236117	1
PPA2	0.109255136745593	-0.0262253823498637	1	0.949489476849924	-0.0397026217803385	1
PPARGC1B	0.00216436477933901	0.135471231200476	1	.	.	.
PPBP	0.00956743918688416	0.369511706999051	1	1.48746920562065e-68	2.1301374222751	3.63165606552282e-64
PPCS	0.578440341756803	-0.0632090637230126	1	0.0237714905100201	0.0768001910702162	1
PPDPF	0.000446176724912742	0.125713871095311	1	0.00146024674132856	-0.103686208510433	1
PPFIA1	0.0192344306063357	0.168427394496563	1	0.450388267949576	-0.00759224793047203	1
PPHLN1	0.0988610484510141	-0.124657510868694	1	0.000488129360233041	-0.10321293703937	1
PPIA	1.82407094975441e-07	0.145060572331273	0.00445346922382539	0.00046418370108756	0.0905695893277008	1
PPIB	0.0013125056720439	0.286659886407807	1	0.0100385586443581	0.0872436926726345	1
PPID	0.194257873215111	0.14247972661901	1	0.36924134218801	0.0487103994823405	1
PPIE	0.200239154918989	0.0851583434688236	1	0.358773983615031	0.0171486118085039	1
PPIF	1.62220530360235e-06	-0.422762705018049	0.0396061424874514	1.50163339895719e-09	-0.397059736122599	3.66623794355397e-05
PPIG	0.0607271362715294	-0.0815062851686309	1	0.244758912510979	-0.0672235327331956	1
PPIL2	0.199441302302828	-0.00631417726784253	1	.	.	.
PPIL4	0.0264555012371784	-0.00633822063770634	1	0.442139588287295	0.0123401764322146	1
PPIP5K2	0.107933712830407	-0.0199279204399334	1	0.499547356502849	0.0497412683080068	1
PPM1A	2.53058989024343e-06	-0.0496784927446241	0.0617843521702934	0.342162734403562	0.10271924804301	1
PPM1B	0.292645352949677	0.0318803080436316	1	0.350332864853052	-0.0441028743882473	1
PPM1F	0.0035079637513201	-0.0347194507762961	1	0.528582805816584	0.0673091116302613	1
PPM1G	0.0114129348122758	0.0921782272809791	1	0.0126911426825781	-0.0884934622096546	1
PPM1K	0.000324111374953532	0.220394273372989	1	.	.	.
PPM1L	0.0579457851637807	0.0867895494624247	1	.	.	.
PPM1M	0.637203256009497	0.0607717023567405	1	0.0106503628615396	0.111368025376463	1
PPP1CA	0.0224969916543039	-0.0639154685205297	1	0.000149092661626564	0.0248406184098295	1
PPP1CB	3.54708939253282e-05	-0.022873933377918	0.866021875186887	0.143887810914811	0.130289234894516	1
PPP1CC	0.00339343950020631	0.0838858512942136	1	0.620469611710345	-0.123772040847041	1
PPP1R10	0.00214467764029453	0.143504688354636	1	0.228654012501041	-0.149055740454906	1
PPP1R11	0.000809601714968036	0.100829887599292	1	0.0375266790303687	0.103794336958136	1
PPP1R12A	0.00606548298762101	0.0240562372818451	1	0.746899870293756	-0.0503432283009997	1
PPP1R12B	7.03289214612072e-05	0.117073162632213	1	.	.	.
PPP1R12C	0.665327935538274	-0.023725153600711	1	0.322147411677532	0.0337111181189455	1
PPP1R14B	0.00527908816094333	0.0063251265294656	1	0.634457512363775	0.0323967447048834	1
PPP1R15A	0.000246814016034034	-0.206742150502288	1	1.56253483261747e-05	-0.372955418254044	0.381492879383556
PPP1R15B	0.000222900234455314	-0.022773614069167	1	0.41164658795557	-0.090717364174838	1
PPP1R18	0.00545401309985107	-0.0830923402150314	1	0.00566826274708496	0.188092588336045	1
PPP1R2	0.000483299989887419	-0.0291473749296693	1	0.243500073737359	-0.0510126718784749	1
PPP1R21	0.326751444632214	0.100786769659823	1	0.592323756716196	0.00362155773990813	1
PPP1R7	0.293147015188364	0.042770271318278	1	0.945361679805115	0.0252550351992977	1
PPP1R9B	0.00626251907726911	-0.00683996041018398	1	0.00705696004734233	0.0642573150360273	1
PPP2CA	3.10989994441276e-07	0.0033419639894261	0.00759282071428375	0.390667104032008	0.0565925900082442	1
PPP2CB	0.000241535367687212	0.125460441440421	1	0.287257226990051	0.0878185457029973	1
PPP2R1A	0.00300293146371873	0.118531775412521	1	0.0158674325271132	0.0208596983796377	1
PPP2R2A	0.00357046493064299	0.0572057069433364	1	0.00472543072297957	0.174773261181153	1
PPP2R2D	0.0275886658344953	0.0389174302151828	1	0.0557195800608952	0.0564896530283691	1
PPP2R3C	0.000957082889894443	0.0960059454751916	1	0.112327513264753	0.0871733713285601	1
PPP2R5A	0.00228678787347976	0.179560925261013	1	0.946471593097939	-0.00681179160640843	1
PPP2R5C	0.00630976476752686	-0.0146760369376353	1	0.142207225833191	0.050804353534051	1
PPP2R5E	0.150954670633375	0.0160768277238013	1	0.788975182241536	-0.0384128023440236	1
PPP3CA	0.000913726781994825	0.14054932128451	1	0.00497990771466759	0.103268848744502	1
PPP3CB	0.702898870645356	-0.0516740625492724	1	0.206386762145378	0.0497217528017967	1
PPP3R1	0.102776023235545	-0.0615772032273114	1	0.189437285747626	0.103086837837757	1
PPP4C	1.51735075800723e-07	0.197278095682559	0.00370461187567465	0.929508426202919	0.03894124188295	1
PPP4R1	0.000187754033405176	0.118719317539174	1	0.520871093085284	-0.0111668417673944	1
PPP4R2	0.00325575652572537	0.197650939560412	1	0.208186412030419	0.0581831028098172	1
PPP4R3A	2.19286052840611e-05	-0.350434149270879	0.535386898010353	0.258883384070868	-0.0630473128065474	1
PPP4R3B	1.08882171539437e-05	0.155589930857799	0.265835821813535	0.864863166522997	-0.0394333817896743	1
PPP6C	0.300298160514887	-0.0273112019373213	1	0.0691868843252441	0.0737532151201952	1
PPP6R1	0.0236028764507531	0.102307119133913	1	0.0783126703822131	0.0764602187833077	1
PPP6R2	0.59605801551538	0.010295891135613	1	0.104466386453559	0.0358876259354127	1
PPP6R3	3.29816140835693e-06	0.17568393385121	0.0805246107850344	0.511519576425811	0.0100785281038468	1
PPT1	0.0167420777412172	-0.145909166844507	1	1.12394481734793e-11	-0.399571461514056	2.74411127155498e-07
PPTC7	0.126443958236405	0.0065007917640274	1	0.787049303516858	-0.00345737047268502	1
PQBP1	0.0500119986352607	-0.0770564254078622	1	0.262206910706113	-0.024557231400957	1
PQLC1	6.10785641302723e-07	0.115709731607708	0.014912331432406	0.0300755794818517	-0.0151871839733088	1
PQLC3	0.0467105146512807	-0.148978729234536	1	0.000115044645597012	-0.173643710052556	1
PRAM1	0.0229561199295652	-0.0794517788856657	1	1.18782095988126e-06	-0.229550431874284	0.0290006487355009
PRCC	0.0141869801460034	0.0343263062566991	1	0.320258300891587	0.0599233919074336	1
PRCP	0.00455139694049275	0.101849708166053	1	0.638366068990759	-0.0721896384998357	1
PRDM2	0.00590952230091834	0.0104007846903282	1	0.443865218713664	0.0233350151099717	1
PRDX1	1.54409589098065e-08	0.377164144261362	0.000376991011782925	1.35167619834966e-08	0.378365863833285	0.000330011743827069
PRDX2	0.0276208131581805	0.0646903050746084	1	0.0163653892360974	-0.150262957663044	1
PRDX3	0.0628211078672324	0.0840833308562332	1	7.35212603238924e-05	0.123100297973464	1
PRDX4	0.0931431560270918	0.0327000374215593	1	.	.	.
PRDX5	0.0393649637291396	0.106742172376497	1	0.00149841206290393	0.125617683778354	1
PRDX6	0.000144884906778265	0.0881216675435466	1	0.22109740608839	0.0925411809955043	1
PRELID1	0.000306091619009979	-0.0785926030676558	1	0.00367205665916321	-0.205928086103936	1
PRELID3B	0.0545093390451935	-0.00499365215670661	1	0.0495132803238714	-0.00765637364582361	1
PREX1	0.00429636709749437	0.161023224042068	1	0.231587690927667	-0.0165342033680886	1
PRKAA1	0.00167838193956551	0.0982833103538397	1	0.379589556310028	0.0687155465811505	1
PRKACA	3.27928188971059e-06	0.0043233550437668	0.080063667337284	0.00265505955397235	-0.100906417580873	1
PRKAG1	0.0635302415820205	-0.0188124593404133	1	0.177275001329922	0.0338159765061456	1
PRKAG2	9.00244206529751e-05	0.144255138346965	1	0.0468897771216505	-0.104649216874806	1
PRKAG2-AS1	0.00197423749421269	0.110648051900953	1	0.0337793029191425	-0.0223330864597427	1
PRKAR1A	0.000121129802664739	0.211990457336426	1	0.00081323419805695	0.110935361677423	1
PRKAR2A	0.193865082306555	-0.107335429051725	1	0.265165881234064	-0.123067217321916	1
PRKAR2B	0.0304349402026482	-0.0613464465190646	1	2.49419243491261e-13	0.513671243383783	6.08957082983914e-09
PRKCA	0.008225723824188	0.100583005890506	1	0.00115047434231836	0.114891016612403	1
PRKCB	0.00178342026962335	0.0982379335226737	1	0.000337622432050595	0.12595604019047	1
PRKCD	5.00236905560041e-05	0.219594534268301	1	0.00756578517774232	0.161264874874264	1
PRKCE	0.0455476272940811	0.0653845404652663	1	.	.	.
PRKCI	0.219378513913913	0.0650058261094749	1	.	.	.
PRKCSH	0.210115685445628	-0.0899241469502762	1	0.0033385658189407	-0.0645643480343249	1
PRKD3	4.30230550370479e-05	0.135463751422097	1	0.828464839521017	0.0572519908525062	1
PRKDC	0.0517422385720394	-0.0602382863432009	1	0.370555282907282	-0.0396782345574356	1
PRKRA	0.0204552847426526	0.0580701894697551	1	0.0116064567641355	-0.0895151761270503	1
PRKRIP1	0.0726525430141089	-0.00612625375053183	1	.	.	.
PRKX	0.0498503374724937	0.00975296778775137	1	0.0239066250751853	-0.0975731918932109	1
PRMT1	0.433197278360304	-0.0484845223762155	1	0.0323409533312268	-0.0451222100313611	1
PRMT2	0.0145761264923154	0.121729497641343	1	0.00834750065380885	0.161567496639227	1
PRMT9	0.0044124020121953	-0.250199304658408	1	0.00748983490824005	-0.111738284292186	1
PRNP	1.99575090548582e-07	0.3010843219713	0.00487262583574362	0.400103238187807	-0.0275045566511918	1
PROSER1	0.170132083377527	0.0132626456175151	1	.	.	.
PRPF18	0.10140822285732	0.00173190651871546	1	0.0721278563911606	0.0118465887968215	1
PRPF19	0.0125634650094018	0.0154331456322932	1	.	.	.
PRPF3	1.50005410066753e-05	0.0346879235777472	0.366238208677978	0.60063076404858	-0.0148567575321579	1
PRPF31	0.0042552657465443	0.0342844387558701	1	0.259516287305831	-0.001574559036778	1
PRPF38A	0.012755653780786	0.0637734218495589	1	0.446764697623715	0.0336284611614561	1
PRPF38B	0.063188820786733	0.0825255240767793	1	0.0211084862008696	-0.0552049966509953	1
PRPF4	0.502736009326104	-0.0733881533713579	1	.	.	.
PRPF40A	2.91364180651188e-05	0.152690810487125	0.711365647059875	0.10951268636737	-0.0507061282223162	1
PRPF4B	1.24407827890736e-07	0.3050337740647	0.00303741711795231	0.265939576643042	0.0574767932623751	1
PRPF6	0.0170929255700372	0.109693719333372	1	0.467279912179327	-0.0486558236486831	1
PRPF8	0.000293158921196097	0.0228120338350865	1	0.939732627850507	0.0178367183853587	1
PRPS2	0.00599922031302709	0.121729746879714	1	.	.	.
PRPSAP1	0.474333345686847	-0.0134121798625641	1	0.870452975288801	-0.00662616158850621	1
PRPSAP2	0.01055628001549	-0.0229928073301516	1	0.996883121191907	-0.0153910460459558	1
PRR13	0.495265636412723	-0.0083531464155191	1	0.396517578004076	0.0372348747977405	1
PRR14	0.571276095424695	-0.0497150595943099	1	0.112870376822794	0.0268940594788609	1
PRR14L	0.00102346197357294	0.13303273200508	1	0.0526750572316272	0.0790235951651989	1
PRR34-AS1	0.626737671207299	0.0200706113325586	1	.	.	.
PRRC1	0.406948270130493	0.0435266422539285	1	.	.	.
PRRC2A	0.0110606288717894	0.109391299754855	1	0.198590114622043	0.0570130091509317	1
PRRC2B	0.0142617766421752	0.077156574434703	1	0.115644540057999	0.00879502936199905	1
PRRC2C	4.90622920940796e-05	0.226719240889727	1	0.804566071399632	-0.00300372640460034	1
PRRG4	1.16667348118254e-05	0.225264940987636	0.284843330430716	0.554616110255365	0.0728790189511778	1
PSAP	9.80542836491275e-11	0.249017860800892	2.39399533529345e-06	6.23734749753568e-09	-0.0752765812181533	0.000152284839152334
PSD4	0.0330865627101813	0.0143665821753339	1	.	.	.
PSEN1	0.0425093915099066	0.0611800504757165	1	0.660652481925056	-0.0362552138728642	1
PSENEN	0.995466533615264	-0.0171281484366118	1	0.513325300973212	-0.0188479371475737	1
PSIP1	0.000379081075121826	-0.0013066404923211	1	0.986185251814949	0.00204100093356968	1
PSMA1	0.156222854239923	0.0134986996670452	1	0.0700835610698792	-0.0439931780971412	1
PSMA2	0.181150238507556	0.0117307491737642	1	0.204765191119769	0.0247307942085677	1
PSMA3	0.000155967079104541	0.244090843580414	1	0.174237202767293	0.0854025027408364	1
PSMA3-AS1	0.00248170667987681	-0.0072214452067163	1	0.00815466910631767	0.00550916208512586	1
PSMA4	3.55741041461775e-10	0.423490163415009	8.68541752728924e-06	0.352895986037549	0.0504035650239061	1
PSMA5	0.239387124316513	0.130157200487966	1	0.156158273382297	0.0935432801732667	1
PSMA6	0.00234817506804695	0.0520887403016633	1	0.363757828260415	0.100590516765122	1
PSMA7	0.00204705097556749	0.0263803854080131	1	0.497894170955693	0.0303101267423087	1
PSMB1	0.0477254104362188	-0.0384515047260963	1	0.206439877468285	0.00941864528728553	1
PSMB10	0.000455537263988523	-0.035988255696847	1	2.57622262014372e-06	-0.20250156128054	0.062898475270809
PSMB2	0.0765439170210187	0.0794643072423893	1	0.0758381064749935	0.090748039741402	1
PSMB3	1.29278619265542e-05	0.167255136005896	0.315633748936822	0.0392890462754413	0.136093142723169	1
PSMB4	0.0071164486361618	0.0368210135606717	1	0.492317710879481	-0.0871087549434804	1
PSMB5	0.902827107364974	0.0127534027762182	1	0.000408390634577117	0.137638383820917	1
PSMB6	0.00270788122423038	-0.0645173774981183	1	0.00698481931297422	0.12124269667424	1
PSMB7	0.128047665368265	-0.0979845820331131	1	0.62227436726309	-0.000165454739657678	1
PSMB8	0.0434824660278736	0.00217467604414079	1	0.978134716802543	-0.0139141092014572	1
PSMB8-AS1	0.0400696862118158	-0.109389899090958	1	0.0942623289147253	0.027539181738331	1
PSMB9	0.00955541541558977	0.33496330980651	1	0.00966036346585251	-0.063240875420848	1
PSMC1	1.12720267105281e-05	0.0558145172720328	0.275206532137543	0.258894678883625	0.0120195258787805	1
PSMC2	0.840166707691566	0.0189778002571054	1	0.43778758539045	0.0608253732696951	1
PSMC3	0.0038321536252821	-0.0134388064691837	1	0.396605894167387	-0.0105018003201751	1
PSMC4	0.00265477935510507	0.20193790991137	1	0.839577811042145	0.0107069754646029	1
PSMC5	0.00462032111933898	-0.0147171789475112	1	0.482745385213193	0.00521246317175672	1
PSMC6	1.3961718472382e-05	0.213844239376298	0.340875356503207	0.827582406147469	0.0455555240225735	1
PSMD1	0.000603343080297086	0.22312927034157	1	0.00838537867806551	0.177511045897643	1
PSMD11	0.000189292226034417	0.190500520055235	1	0.538272746286065	0.0452632391392379	1
PSMD12	0.000112534913272101	0.120503247249297	1	0.248966024600047	-0.0515742348291579	1
PSMD13	0.0734763995359112	0.0335912390084626	1	0.138646714364849	0.097066712633231	1
PSMD14	0.00382601965406773	0.176940837012129	1	0.3724558892047	0.0596978556543503	1
PSMD2	0.122832563847503	-0.0357776362241293	1	0.190180037309179	0.0273288806726422	1
PSMD3	0.158465827690679	0.047820155281109	1	0.834187120252363	0.0154542911691842	1
PSMD4	0.132836746883659	-0.0928726189817785	1	0.127064270536	0.00734844458934625	1
PSMD6	0.438569134454317	0.0438471065226053	1	0.818918773206583	-0.00261279931780511	1
PSMD7	0.00050152055219563	0.0407999394842048	1	0.0816877252819828	-0.0195760781171428	1
PSMD8	0.0512519801585707	0.0270586185018281	1	0.000167011895829821	-0.06104523813883	1
PSMD9	0.0113519548400256	-0.1399357973538	1	0.355491247480876	0.0218393113242264	1
PSME1	0.00562339936715271	0.0822366697180206	1	0.00037841742177284	-0.122736936356015	1
PSME2	2.05945830022742e-06	0.382331560518039	0.0502816744000524	0.158793449279746	0.0311156475595593	1
PSME3	0.757844429100752	-0.0444129810557453	1	0.85852782179991	0.063177213936557	1
PSME4	7.94387274541711e-06	0.0447704556996613	0.193949653079359	0.917483121826991	0.00121469248875483	1
PSMF1	0.0253162495241879	-0.0285644909421814	1	0.169587832424083	-0.0818926446707388	1
PSMG2	0.027399097064684	-0.0629115495846493	1	0.0552948575790325	-0.128278234082726	1
PSMG3	0.739972734518375	-0.0304361085354517	1	0.58923188391123	0.0222068518070342	1
PSMG4	0.0911778278426291	-0.0195803210117693	1	0.990200522486179	-0.012514096165079	1
PSPC1	0.0558298766701478	0.0172161958220908	1	0.358764424023879	0.0641655247441771	1
PSTPIP1	0.000398972934556553	-0.00260878305325707	1	0.0261028039982122	0.0343035613865004	1
PSTPIP2	0.00157431156728856	-0.0162750293009047	1	0.324438492687817	-0.173158416885065	1
PTAFR	9.27653465689598e-06	0.290966840506149	0.226486593648115	0.000562285083821851	0.219853036840537	1
PTAR1	0.00314273059736631	0.108087815633898	1	0.225795141893124	0.0451205287432945	1
PTBP1	0.00049161902329686	0.0917960341341264	1	0.109871742573344	-0.00183518432307483	1
PTBP2	0.000289224762064934	0.141353654007018	1	.	.	.
PTBP3	0.000963508093343578	0.140708627025008	1	0.181371353671613	-0.0964683304521805	1
PTCD3	0.0876753844226668	0.0372082365193149	1	0.06805357857912	0.0818230681248203	1
PTDSS1	0.0914857233575723	0.00937381484493494	1	0.0308452929124839	-0.024668999010771	1
PTEN	0.00202629780859463	0.23011336110907	1	3.66862765122491e-06	-0.208294890786925	0.0895695441046561
PTGER2	0.0729669090827508	-0.0227398404127459	1	0.00400115562005916	0.160760501583554	1
PTGER4	0.00428915249038353	-0.319027003936839	1	0.0684834207935946	-0.0416142174075231	1
PTGES2	0.361757719343465	-0.0658621095800654	1	0.384905876354882	-0.0407818111285157	1
PTGES3	1.53475779604725e-05	0.306066799375286	0.374711115904936	0.0421358659390661	0.109311232741867	1
PTGIR	.	.	.	0.163286154532191	0.126926331258106	1
PTGS1	0.0465340741052224	-0.0566373681248577	1	0.0348954934695987	0.169460480273716	1
PTGS2	8.76239004626717e-09	-0.67126839337925	0.000213933752979613	0.000121943334464442	-0.23622464952979	1
PTK2	0.0146321231396233	0.0953470191179674	1	.	.	.
PTK2B	1.27247704339356e-09	0.294286506888543	3.10675270144538e-05	0.0393274842643224	0.119397620394969	1
PTMA	0.0026398731426759	0.0525790160143691	1	5.29596292491379e-11	-0.213826859458169	1.2930093481177e-06
PTMS	0.000711270380423457	0.146914809458192	1	0.000419186683820705	0.231079545058768	1
PTOV1	0.447028410486551	0.0234762435901112	1	0.782839830015724	0.0461480716639098	1
PTP4A1	0.000188457683302544	-0.0140340917751838	1	0.32197560710923	0.0612653188068487	1
PTP4A2	0.00329626054483274	0.100308215171069	1	0.00132231589084352	0.0800322933980646	1
PTPA	0.00410364485099904	-0.0502811561878473	1	0.00687268834164916	-0.113743015397971	1
PTPMT1	0.5735613858132	0.0169629067106117	1	0.397128164123184	0.0331553845036894	1
PTPN1	6.63371817941554e-07	0.0566175134086377	0.016196222935043	0.182337596920159	0.0331172216767478	1
PTPN11	1.71047728897157e-05	0.211720909443683	0.417613030102408	0.465047548462166	-0.028293503917565	1
PTPN12	1.94495530536977e-05	0.161736630447934	0.474860837806029	0.928372495477489	-0.00725199204408078	1
PTPN18	0.0368590197049027	-0.0556551832581484	1	0.0298288364400119	-0.0285346648374709	1
PTPN2	0.00111509623067747	0.0164345475579866	1	0.328666878978531	-0.0467179790902685	1
PTPN22	0.0961676188805644	0.0398957278754279	1	0.616265303510068	-0.015109273546362	1
PTPN6	6.01020765681947e-10	0.364436364896293	1.46739219941247e-05	0.00022016328188542	0.273781525693853	1
PTPN7	0.0121884372986615	0.0813757174826736	1	0.290530158768593	0.00713200035194306	1
PTPN9	0.00247259836808073	-0.0144248660755468	1	.	.	.
PTPRA	0.000550812301408395	0.159690060799729	1	0.362350755412031	0.026648156520883	1
PTPRC	4.56118963362105e-05	0.188043923131028	1	0.00064795413472346	0.182831501101936	1
PTPRE	0.0182510926125814	-0.109138324003773	1	0.00615739654601558	-0.185266635003552	1
PTPRJ	3.5305388942806e-08	0.299087638235312	0.000861981071038608	0.10350310222145	0.0158876034987778	1
PTRHD1	0.019108598087258	-0.086658282419636	1	0.487547569725096	-0.0821212808176813	1
PTS	0.00467353971626124	0.00815339618367067	1	0.0851094618713238	0.0574984910535005	1
PTTG1IP	6.92625241593502e-05	0.176767332595216	1	0.0177606306184177	0.114095203218759	1
PTX3	0.065457846876631	-0.24206713801605	1	.	.	.
PUDP	0.0713390695503153	0.0545602411986988	1	.	.	.
PUF60	0.0413381878981978	0.0111260564195388	1	0.0153299732374149	-0.046113391743007	1
PUM1	0.00173910662128526	-0.0147943033517638	1	0.525128009016211	0.0523826171462952	1
PUM2	0.00146431665651912	0.147235094403054	1	0.782005514664763	-0.0107500641629715	1
PURA	0.0135653056675094	0.0194868167907208	1	0.0751075169926927	0.0742675561137303	1
PURB	0.0119433054452484	-0.117994529604302	1	0.0332061962402231	-0.079837983091158	1
PUS7L	0.256469486474374	0.0638837996763273	1	.	.	.
p_val	avg_log2FC	pct.1		avg_log2FC	pct.1
PWP1	0.439473258629776	-0.0140434113654423	1	.	.	.
PWWP2A	0.706785602921091	0.00446254357765208	1	0.512493138991541	0.0406080755547817	1
PWWP2B	0.231555323382775	0.032448617034347	1	0.411478573022894	0.0428313871185633	1
PXK	0.000461528849560651	0.197988231450012	1	0.983198420005518	-0.0526997254843647	1
PXN	0.0742166138555186	0.0182702398394257	1	0.130705715437287	0.00993885360955726	1
PYCARD	0.0538422845523293	0.0530567856755186	1	0.0808127954566214	0.00857778847472801	1
PYGB	0.49616012683325	0.017670669480098	1	.	.	.
PYGL	0.000910172462300697	-0.057912232459387	1	0.00867045560294639	0.0740314974701198	1
PYM1	0.0252318907906872	0.0348583955777786	1	0.328122814934949	-0.0214856775162368	1
PYROXD1	0.0434591775537992	0.00704422222711076	1	0.940014742368201	-0.0285070613114252	1
PYURF	0.0529926567855181	-0.0261784914258557	1	0.314571981105998	-0.0832356811983702	1
QARS	0.0207122300901258	-0.0696498354369893	1	0.00114860760778759	-0.139860867251789	1
QKI	9.93543843375595e-06	0.289136068408871	0.242573729360152	0.0229720678247156	-0.183907354008252	1
QPCT	2.64424619580345e-05	0.122531010878069	0.645592708705413	0.0208419896831956	0.168591121115894	1
QRICH1	0.0233885818218491	0.0307640036904467	1	.	.	.
QSER1	0.0423192597066215	0.122676061777334	1	0.696188021499151	0.00485386539324512	1
QSOX1	0.329882914229236	0.0273032241835441	1	0.95819789739955	-0.0226422714524909	1
QTRT2	0.129319221511376	-0.017369108542401	1	0.398799323744932	-0.00782698732290807	1
R3HCC1	.	.	.	0.026385649625047	-0.0667453165442803	1
R3HCC1L	0.113872949650577	0.0644102062070023	1	.	.	.
R3HDM1	0.00944822192657802	0.0842748233849899	1	0.610565749159907	0.0348319105199498	1
R3HDM2	0.101679323694189	-0.0448786519345934	1	0.170617801267226	-0.0778015449148788	1
R3HDM4	0.0323920122982013	-0.124477563371444	1	0.00888629139694958	0.079124984922106	1
RAB10	7.08852037180982e-12	0.429756062186969	1.73066224877737e-07	3.82813613048173e-11	0.37659802569415	9.34639436257114e-07
RAB11A	0.000252197670909307	0.195776812266742	1	0.00021461241054868	0.250672441792181	1
RAB11B	0.00802011243557385	0.0426871253707273	1	0.0979606801225063	0.150577303848937	1
RAB11FIP1	7.99891650917356e-12	-0.525912870087744	1.95293546571472e-07	0.211682046263448	0.0356153718834888	1
RAB11FIP2	0.725140361603138	0.0238574302727068	1	0.85230277551122	-0.0181206440578622	1
RAB13	4.16260342515561e-07	0.246785058782747	0.0101629962625174	0.00674926370314818	0.10638741018722	1
RAB14	0.0637184314707876	0.0788149680955468	1	0.516416762642092	0.0215232185466964	1
RAB18	0.030416516064687	0.0352183178700189	1	0.224845341308935	0.0180555504463584	1
RAB1A	0.218948277839318	-0.0372129875260945	1	0.314097570678613	0.0158326956500097	1
RAB1B	0.0325322078290177	0.084158067356589	1	0.349492236925929	0.0647824764407249	1
RAB20	6.98965303622274e-07	0.130240529255413	0.0170652378879378	0.489162036964213	0.115227813201155	1
RAB21	0.000223613668470194	0.159412256940627	1	0.350097912204728	-0.029756970434924	1
RAB22A	0.0027437755622952	0.0133299687259514	1	0.307141859303335	0.0322789781414874	1
RAB24	.	.	.	0.03487191695545	-0.0847676029785295	1
RAB27A	1.24688601926023e-06	0.283980923586773	0.0304427221602385	0.3403021672247	0.068389262911938	1
RAB29	0.00391706850982429	-0.00980060623502363	1	0.339120092474668	-0.034130927861526	1
RAB2A	6.94499907966651e-05	0.0316144605341246	1	0.197741052500509	0.0668482789902933	1
RAB31	0.0481339310941579	-0.0664071280692538	1	0.000679008187339635	0.0666998647823296	1
RAB32	0.00190987652615035	-0.139395036177882	1	0.00207856109702637	0.204463375387343	1
RAB34	0.0846695595986591	0.0704375409470301	1	0.901245522873062	0.0401534085694178	1
RAB35	0.00206610207553294	0.165577738423147	1	0.0430124048990728	0.0705546297523768	1
RAB3D	0.000423184071142376	0.155751930054497	1	0.189092203375537	0.106040092149312	1
RAB3GAP1	0.000247884620392759	0.0959931437810872	1	0.222993340156927	0.0727210068868708	1
RAB3GAP2	0.575165486039888	-0.0165878546646742	1	0.376138046217305	-0.0234048027041239	1
RAB4A	0.0891833572994237	-0.149452873908168	1	0.0183875269204097	-0.00875834361516459	1
RAB5A	0.00843117234848327	-0.0216471549688053	1	0.00828263295982818	-0.107137312705311	1
RAB5B	0.0222089764776788	-0.0234945815383412	1	0.945944899165585	0.0417504717490829	1
RAB5C	0.00347233715047707	0.0165117324037993	1	0.124633113189794	-0.106171990596698	1
RAB5IF	6.63624460356246e-10	-0.30162439754638	1.62023911995977e-05	0.000730895770273426	-0.122605163937943	1
RAB6A	0.00193099449430768	0.168265153704403	1	0.56776951521984	0.0389316898335041	1
RAB7A	5.5323979617212e-05	0.218980178972959	1	0.17823492875049	0.0997703124378648	1
RAB8A	2.03609995095955e-07	0.329157599741019	0.00497113803026774	0.0326522015537898	0.104519937340635	1
RAB8B	3.50338702228561e-11	0.333674792243221	8.55351941491031e-07	0.0857089288505056	-0.0311674134655203	1
RAB9A	0.239462324532315	0.0534019179953645	1	0.0098298602624535	0.112610783636007	1
RABAC1	0.0315493699883123	0.0385107724166485	1	0.242114016569418	0.088799540285466	1
RABEP1	0.00321387417743038	0.116671410931163	1	0.444347641645573	-0.0306946151683515	1
RABGAP1	0.000238330402288245	0.140052522551078	1	0.326141594394961	-0.00544628461062147	1
RABGAP1L	2.86554856302378e-05	0.390073997056893	0.699623681662256	0.00522502145487069	0.256884895358985	1
RABGEF1	0.000541552128195948	-0.0120792100042237	1	0.467772514210079	-0.0545271669561611	1
RABGGTB	0.0220748138105161	0.0632894607283854	1	0.060662759840908	-0.0625952034657089	1
RABIF	0.115243635745045	0.0514669880475693	1	0.005765638799348	0.139613301873343	1
RABL6	0.282078922896246	-0.0685010537468006	1	0.634655782397038	-0.0151016098698631	1
RAC1	5.53057691478069e-05	0.0544135951220959	1	1.70296706787642e-10	0.398548326083868	4.15779409622027e-06
RAC2	0.000743841656066056	0.131289818023701	1	2.16588213227751e-06	0.260161919850866	0.0528800122595554
RACK1	1.35460546349251e-25	-1.30888058882864	3.30726923911696e-21	1.63671739928607e-18	-0.688991928987849	3.99604553035694e-14
RAD21	0.00120768528877572	0.193818386475266	1	0.113843541540092	0.085549854345579	1
RAD23A	0.0222847122701776	0.0879065209282499	1	0.00166637157902045	-0.101840588813949	1
RAD23B	9.75695378388193e-05	0.23215531869366	1	0.0642705158865506	-0.107883530809142	1
RAD54L2	0.00752915338041834	0.0944175591961884	1	.	.	.
RAE1	2.16952022399913e-05	-0.269855554910856	0.529688362689388	0.574384419514713	-0.0370124119675729	1
RAF1	0.0517732107144145	0.0287361439212719	1	0.47572874400147	0.0491499783891896	1
RALA	0.463660102064164	-0.025737888342257	1	0.240562244536002	0.0473729519390039	1
RALB	0.00477018463501936	0.0475455790464342	1	0.056180735750502	0.0967174872604237	1
RALBP1	4.78282625139346e-07	0.224006821745252	0.0116772702927771	0.0222507124335089	0.0711627452488598	1
RALGAPA1	0.00890367161268785	0.0325870394968754	1	0.946160343327606	0.00567814356535823	1
RALGAPA2	0.00483453208300051	0.089086746347057	1	0.926718105505325	0.00277083326584443	1
RALGAPB	0.0389212110796313	0.0261978834375189	1	.	.	.
RALGDS	0.010613143275214	-0.0303829817297523	1	0.605565820624349	-0.0525089288370718	1
RALY	3.41786540789396e-07	-0.0332293821989903	0.0083447183933731	0.414671399273318	0.0906384521120814	1
RAMMET	0.00014102436846847	-0.086185571553788	1	.	.	.
RAN	0.0240664991824989	-0.00526540783795948	1	0.000393738119212244	-0.135629593197197	1
RANBP1	0.195402668257429	-0.0200515095944054	1	0.455641789901216	-0.0695597025943753	1
RANBP2	5.41540237022371e-05	0.227463631268275	1	4.1901154328832e-05	-0.196392806038262	1
RANBP6	0.101388578737749	0.0298684981348357	1	.	.	.
RANBP9	0.128436610353562	0.0608744578372646	1	0.89378945126298	-0.0600330722273147	1
RAP1A	1.44890256226641e-05	0.0830138152556508	0.353749560577343	0.0733725631980861	-0.00466379764390079	1
RAP1B	0.0388855660094626	0.0105701400784712	1	2.04007633106325e-19	0.466543715278464	4.98084636229093e-15
RAP1GAP2	0.32282448855549	0.0412307111891642	1	0.1256581048517	0.0967125515278817	1
RAP1GDS1	0.145028853447732	0.0486034533632442	1	0.26163124020933	0.0455980563030615	1
RAP2A	0.778593406498911	-0.01321112529707	1	0.874506511123891	0.0239841421311802	1
RAP2B	0.0522075001349747	-0.0565140973965323	1	0.491428740862638	0.112034273341657	1
RAP2C	0.550963308349638	0.0756448961525435	1	0.598048983279882	0.0502812663681136	1
RAPGEF1	0.0168446444543153	0.151758611369297	1	0.885863226605876	-0.00591552039591348	1
RAPGEF2	0.00384987663900983	0.113791174558519	1	0.66030426309713	-0.0575881048981175	1
RARA	0.00646775425358159	0.0861721011394347	1	0.00264960592680605	0.233494563225622	1
RARRES3	0.227084929252955	-0.0236753251687956	1	0.00642589988767658	-0.120034162524206	1
RARS	0.00538621070722792	0.0582958466299335	1	0.281434006056506	-0.0285885904341001	1
RARS2	0.0953570710904561	0.0360573074157571	1	.	.	.
RASA2	0.00197304861409402	0.16400675304489	1	0.694009742675011	-0.047083626749549	1
RASA3	0.121524085544673	0.0891848202762936	1	.	.	.
RASAL3	0.00306988009872733	0.0653524202826392	1	0.575999235233286	0.0885203103998689	1
RASGEF1B	0.0605269595718373	0.242555138501517	1	0.00234219605555538	-0.174022587003826	1
RASGRP2	0.0198998099936008	0.0175882422659344	1	0.00470728745150295	0.161426505047086	1
RASGRP4	0.176621472803833	-0.124173294033284	1	0.639383001862416	-0.0563532728987974	1
RASSF1	0.175695146282504	-0.119975355431503	1	0.0301821659384025	-0.046339952272652	1
RASSF2	0.00646171558733429	0.14572244807008	1	0.218312654521979	0.0145004460130005	1
RASSF3	0.000761044851085186	0.14274597761959	1	0.264322652211643	0.0337472818672709	1
RASSF4	0.15767810151796	-0.085157146234157	1	0.0114615359821039	-0.185912125638826	1
RASSF5	0.0174864584173462	-0.145238560483752	1	0.00458933178634981	-0.0895745490133826	1
RB1	1.37440580395533e-05	0.235893568372491	0.335561177035693	0.0775917879394969	0.0898665636283423	1
RB1CC1	0.00434703831305588	0.0199800794829246	1	0.309982675392126	0.039287327351239	1
RBBP4	0.00120538973226356	0.0495046574736689	1	0.0952327879698325	-0.0666532911493443	1
RBBP6	0.00292616601940533	-0.0891947499631923	1	0.519211466518061	0.0655165231875128	1
RBBP7	0.998218495478939	-0.0100117684094337	1	0.721865933437622	-0.0409157053322737	1
RBBP8	0.11277212822132	0.00563279309551207	1	.	.	.
RBCK1	0.0669973134532559	0.109991264612409	1	0.137814322756373	-0.0685779138464858	1
RBL2	0.00842730111872355	0.184957492277459	1	0.447584746335443	0.00295703739407183	1
RBM10	0.252999078190655	-0.0367666607438129	1	.	.	.
RBM12	0.079207450014755	0.0706505791886189	1	0.283390435083178	-0.00429405444878725	1
RBM14	0.00745810093420309	0.051035038805466	1	0.33541936798549	0.128994208804207	1
RBM15B	0.857468256153883	0.0396595244433851	1	0.696497443275068	0.0312201338099034	1
RBM17	0.0572922256221889	0.0622614298139293	1	0.184748600325586	0.0353896173973297	1
RBM18	0.0279769197551547	-0.0560741428132758	1	0.472127809111184	0.0372084293773499	1
RBM22	0.0022389459799987	-0.0189470159755577	1	0.930360784847735	0.0330630013601878	1
RBM23	0.0970415063279054	-0.0153268850397822	1	0.296778760784688	0.0317876563856008	1
RBM25	0.00584714483370248	-0.100339006496119	1	0.00171908129075214	-0.0794609917425591	1
RBM26	0.0189573499636198	0.0957433164772807	1	0.690689219084023	0.0841681123854914	1
RBM27	0.55147549262564	0.0698654724408273	1	0.688142428133781	0.045203180517411	1
RBM28	0.0555377504333747	0.0323782170090641	1	.	.	.
RBM3	6.83171508570572e-28	-0.820590316383471	1.66796323817505e-23	7.41361795510006e-21	-0.622807357638158	1.81003482373768e-16
RBM33	0.000139844910899246	0.0228603169533583	1	0.0135797781516126	0.0377991105081343	1
RBM38	0.000721441379496095	0.0120713349772997	1	0.196588860630941	0.155030114581414	1
RBM39	0.274734292666187	-0.0591529695626356	1	0.0264616798297344	-0.0836167167907762	1
RBM4	0.36089330782234	-0.0255276131243596	1	0.141456558309656	0.0450911754383498	1
RBM42	0.393410120715407	0.016827892913358	1	0.392476738420206	2.36807601111666e-06	1
RBM47	1.06634918502785e-07	0.182678720107013	0.0026034915352455	0.0580887386805786	0.175004435453155	1
RBM5	0.000886904759245088	0.151357397468714	1	0.470745944048296	0.0786017732368481	1
RBM6	0.000703580456026686	0.130236040368608	1	0.875283596192153	0.0472581940794041	1
RBM7	0.0246323707173958	-0.0256740277104014	1	0.179889360510092	0.00234976943033094	1
RBM8A	0.0481135109300982	-0.0602078512500323	1	0.178775884227832	-0.0356346013897918	1
RBMS1	4.6957274818963e-06	0.155547711410561	0.114646186470498	0.0430024644783395	0.098405865422539	1
RBMX	0.144230629787601	-0.0600324710333455	1	0.00227392198998209	-0.144554835201925	1
RBMX2	0.168169389002905	-0.121866333175257	1	0.706959317017359	0.0268131863360658	1
RBMXL1	0.16188821131981	0.0310993959812204	1	.	.	.
RBP7	2.35089959683911e-12	-0.688112202897171	5.73972136568269e-08	0.000320587261754329	-0.366468187854131	1
RBPJ	0.0168551688659647	0.0380963995823742	1	0.000213399308992257	0.164436208752607	1
RBSN	0.0550594163358664	0.0141571617560234	1	.	.	.
RBX1	0.0522935012349663	-0.0140017950118243	1	3.94989919184334e-06	0.207237204058589	0.0964367887688551
RC3H1	0.0855750145114225	-0.0842121066736879	1	0.298881370234591	0.0333322781576143	1
RC3H2	0.151770081386148	-0.0321239414072934	1	0.174857511335351	-0.040069641794947	1
RCAN3	0.473734160213457	-0.0261917705851976	1	.	.	.
RCBTB2	0.000155441122333162	-0.00548302924353683	1	0.00137860744135172	-0.159609918220836	1
RCC2	0.0110545842444496	0.18916498398873	1	0.956439885979573	-0.00255607663943502	1
RCHY1	0.0673506286977828	0.0722181266010676	1	0.0710962823294655	0.0554009681928231	1
RCN1	0.00936837018102056	0.0743310413406071	1	.	.	.
RCN2	0.114459857303485	-0.0151566683568206	1	.	.	.
RCOR1	0.29761066308364	-0.0183957727610148	1	0.51733966564375	-0.0458119060251875	1
RCOR3	0.127581892926106	-0.0137703394407628	1	0.0372013971203105	-0.0431093381871107	1
RCSD1	0.3847507756596	-0.0398294489759443	1	0.0526118167801663	-0.0457504257931314	1
RDH11	0.000110580964389353	0.171689934027885	1	0.0181699963222533	0.165696300110448	1
RDX	0.655538743848954	0.0203371196591819	1	0.834722835482882	-0.031526047185987	1
RECQL	0.640832595773066	-0.00657421001066255	1	0.479852919589657	0.053808960043328	1
REEP3	0.330873844215421	-0.0283279525311781	1	0.247620818369736	0.0133158451388147	1
REEP4	0.000307987123176338	0.128661433289441	1	0.0103417824375679	0.126774986169019	1
REEP5	2.14552149545339e-06	-0.0589445754199669	0.0523829073114946	3.27672647538764e-08	0.302518334727744	0.000800012768965892
REL	0.00832519217174242	-0.228877515804127	1	0.000250621840903658	-0.289750926841313	1
RELA	0.000872935895066633	0.098818095043409	1	0.725357238794056	0.0703074397029404	1
RELB	0.401219060420102	0.0365647049739579	1	0.428676705880129	-0.0358858504578209	1
RELT	0.03414808008534	-0.0780273358861745	1	0.0968891080753467	0.0215307052607445	1
REPIN1	0.16270086916218	-0.0381747391154051	1	0.0393727788358895	-0.0374151543968804	1
REPS1	0.555335642472385	-0.0331842677989418	1	0.788559553016505	-0.0583106101647859	1
RER1	0.0110350720063802	-0.147059484290206	1	0.513182117394427	0.00150068011408666	1
RERE	0.00216206761103782	0.164888535544456	1	0.974768144380104	-0.0132158454904108	1
REST	0.0584002227061978	-0.054858279849636	1	0.327835673719197	0.0942361951619072	1
RETN	5.93921213931161e-05	0.49773014478597	1	0.0580472016469349	0.135961029586849	1
RETREG2	5.68083036957987e-06	-0.323280588523056	0.138697473473293	0.0165714840413164	-0.101761168476803	1
RETREG3	0.00108731486296193	-0.106537105409939	1	0.715146620513292	0.0077532503664845	1
REV1	0.0158913045392128	0.0612196749774707	1	0.797653172808483	-0.00158019325183203	1
REV3L	0.115672435889732	0.00583542806065135	1	0.701800329477617	-0.111429950887259	1
REX1BD	3.04699281205878e-18	-0.563384490259232	7.4392329506415e-14	2.53605019521953e-10	-0.339778971362174	6.19176655162849e-06
REXO1	0.221502040239339	0.0523988454726281	1	0.135777369239689	-0.0425743471985659	1
RFC1	0.121330291590351	0.031699076993377	1	0.534649777342513	0.0401575219352118	1
RFFL	0.0147299366172664	0.0751133357389304	1	0.308970615864801	0.0528936161056091	1
RFK	0.49481738646509	0.00395017803677056	1	0.0302408610655297	0.032315225744659	1
RFLNB	5.24889583474783e-09	-0.387199818082406	0.000128151791805368	7.38461415857119e-05	-0.194014981800022	1
RFNG	0.0707859401919682	-0.0467415030070925	1	0.311322280506092	-0.086541775510963	1
RFX1	0.733752191719932	-0.00316614945339577	1	0.0323799511378625	0.0975556986030157	1
RFX2	.	.	.	0.000209476648867445	0.192014174052513	1
RFXANK	0.0891784973708629	0.0594161950077411	1	0.783194687954807	0.00789632369554538	1
RGCC	0.0554042484898611	-0.239686362412899	1	0.0600831178215888	-0.0320718774611759	1
RGL1	0.000667020841075792	0.195447511295648	1	.	.	.
RGL2	0.560427768126587	0.067245056664253	1	0.193070525141173	0.0992067298585653	1
RGS1	0.0019814435772994	-0.180991373386677	1	2.3167179470552e-06	-0.382596546499167	0.0565626686773528
RGS10	0.00268249408337956	-0.129349059662913	1	0.02721001629142	0.127925354458285	1
RGS14	0.000963545193855526	0.160040104404152	1	0.0401186937496769	0.0891278525085968	1
RGS18	0.238654267592089	0.107796083984856	1	2.75509804672811e-11	0.455548344307429	6.72657188108668e-07
RGS19	0.00549921253739804	-0.0177925181113294	1	0.807362011821361	0.0555541974420066	1
RGS2	0.000787211871103909	-0.250009794551218	1	0.111451951280714	-0.129113657071831	1
RHBDD2	0.024206823163308	0.0426798579226857	1	0.272116376022295	0.0465986914099543	1
RHBDF2	6.16678524494164e-05	0.160007348067061	1	0.73476905945574	0.123773896613993	1
RHEB	0.336353631427469	0.0550315016594779	1	0.0211551647510938	0.11254671457057	1
RHOA	0.000323214793917002	0.0646479872635046	1	0.00253460550211958	0.0737768907340586	1
RHOB	0.000472362269199893	-0.293376157831716	1	0.000532234666132458	-0.181361738618606	1
RHOC	0.0027081757656865	0.105319554005428	1	1.77539553350142e-09	0.433691513478247	4.33462819504371e-05
RHOF	.	.	.	0.969754825004657	0.0606940883699287	1
RHOG	4.04237019012375e-07	0.204962554981684	0.00986944681918714	0.000149637458182672	0.246254437171282	1
RHOQ	0.00231847270525457	-0.1812986881904	1	0.0315566689164104	-0.0376028102212003	1
RHOT1	0.276415378725633	0.100681536044602	1	0.454973473334497	-0.00476481385138361	1
RHOT2	0.295034163657913	-0.0517295891915747	1	0.626791472161994	-0.018721607736279	1
RHOU	0.000445423985064726	0.13089563002307	1	0.461220034910008	0.130854909313916	1
RIC1	0.0277028877726207	0.0313638109989903	1	0.578950788284696	0.0188253505143499	1
RIC8A	0.439608698949641	0.000479227099812074	1	0.708817352925405	-0.060851269818365	1
RICTOR	0.00141915567020671	0.139302898116793	1	0.177116535897929	0.0245361713090606	1
RIF1	0.000571893599563951	0.080931960959663	1	0.781134583332023	-0.0231680177432558	1
RILP	0.774893198843944	-0.024346300348552	1	0.936088220327149	-0.0236216015905563	1
RILPL2	0.168545791850133	-0.0461592497232488	1	0.00301635460227626	-0.217545020237101	1
RIN1	8.40512907539199e-07	0.243310443348343	0.0205211226375695	0.225169197867053	0.0456064946124462	1
RIN2	0.00106632875153154	0.232869067206737	1	0.701435876881791	0.00950980554780254	1
RIN3	9.7409755162643e-05	0.202502119529681	1	0.931550896444717	0.0568510627547791	1
RING1	0.2311290607292	0.0185026311693091	1	.	.	.
RIOK3	0.0570841699384459	-0.0190263670412338	1	0.134700689781297	0.0206360424251015	1
RIPK2	0.106137014671501	0.034283469072075	1	0.0256987235123501	-0.122931718577589	1
RIPOR1	0.00648330102501252	-0.116577081882009	1	0.793060209699631	0.0224132671516672	1
RIPOR2	3.70442453522028e-08	0.147173186298823	0.00090443525027403	4.49078175130954e-06	0.084450610014023	0.109642436458223
RIT1	0.0828162361050311	0.00750375767706801	1	0.80523805196916	-0.0373837539752016	1
RLF	0.0709457457963496	-0.117020870369259	1	0.0307019386861757	-0.219636055284748	1
RLIM	5.16765540549441e-06	0.129454129293864	0.126168306725146	0.0108297775432955	-0.142356480096739	1
RMDN1	0.549045367179009	-0.0681578241273081	1	0.513236013699141	0.0109547968461022	1
RMND5A	0.0024886697294085	0.0776229693097039	1	0.726384617059905	0.0190167644793617	1
RNASE1	1.68783133814584e-16	0.414434523500898	4.12084021208307e-12	9.99921188608506e-14	0.328395131027177	2.44130758198767e-09
RNASE2	1.71682400985509e-35	1.21909329694517	4.19162582006121e-31	8.31515669510061e-29	0.814605455583772	2.03014550710881e-24
RNASE6	8.77553974918811e-06	0.0053478394324924	0.214254802976428	0.222459694989183	-0.0109460289428964	1
RNASEH1	0.0560981766349281	-0.0634541565434449	1	.	.	.
RNASEH2B	0.167963981392141	-0.126374205628194	1	0.00667175335104576	-0.0983213701563271	1
RNASEH2C	0.114106430519528	0.111700425942967	1	0.373684153037648	0.0750744769623236	1
RNASEK	0.00564384872634843	-0.0827992368560381	1	0.126183949015561	0.038789000035902	1
RNASET2	0.0362535978646044	0.0412358209918728	1	0.0651827824084897	0.152234476076678	1
RNF10	0.00170286555576924	0.0927395564011541	1	0.492078462403785	0.085790864527448	1
RNF11	0.0044999257852008	-0.107796932328747	1	0.0522042958889836	0.00222615538627613	1
RNF111	0.672902390454178	0.0453435539849969	1	0.2489844141732	0.000874596139142148	1
RNF113A	0.150352941831251	0.0278559991872473	1	0.781081456811881	0.0544424485557466	1
RNF114	0.000416854390260296	0.232345804818934	1	0.619328768048654	0.0346757290727353	1
RNF115	0.32850470194459	-0.0571073663445639	1	0.00195350870467846	-0.0213577650513619	1
RNF125	0.0368423937141962	-0.0318471834352398	1	0.0166778030693284	0.141669181961218	1
RNF126	0.446624479987718	-0.050694116079242	1	0.347884708239983	-0.0631247719296364	1
RNF13	0.209524190633288	0.0288729833574815	1	0.0205026395858982	-0.0326857399506156	1
RNF130	0.00452053185593649	-0.0761772906036549	1	1.95911273046373e-07	-0.0646691921545046	0.0047831737314272
RNF135	0.741349995031548	0.0665135251640793	1	0.0326470169091599	-0.0904301480436059	1
RNF138	0.0153735514594686	-0.0869280555017546	1	0.00325260926528012	-0.123790270070607	1
RNF139	0.058599131428776	0.0527213375517811	1	0.273856559901862	0.0526683432202202	1
RNF141	0.00989949987018419	-0.105602311422603	1	0.650300614232164	-0.0213572306793648	1
RNF144B	0.441318034226325	-0.109549623196294	1	0.333189760093979	-0.200116317492842	1
RNF145	0.39527827684913	-0.0558761691508448	1	0.649168371491994	0.00761200957596136	1
RNF146	0.824207322609156	-0.000394090162702254	1	.	.	.
RNF149	0.000134804274077359	0.26206505531538	1	0.743199278595227	-0.183820269228733	1
RNF166	0.0130828813746478	-0.0631723519008124	1	0.0216147954728318	-0.00734184743164212	1
RNF167	0.0882612178728401	0.0612610333954818	1	0.193194018342321	0.11007786683212	1
RNF168	0.073147055144714	0.0431212172046633	1	0.842377144656634	-0.0334063605142986	1
RNF169	7.09719437365179e-06	0.188652149789462	0.173278000632708	0.506931128521177	0.0151320621461313	1
RNF181	0.0190767658218207	0.0456520070146131	1	0.42845145381887	0.0576480102188015	1
RNF187	0.0231740491878492	0.0948399904803481	1	0.81127865631882	0.0317798195438306	1
RNF19A	0.000959434974274885	0.138738392468971	1	0.0976633281353206	0.131379553917486	1
RNF19B	0.612660153100792	0.0644586372480864	1	0.00431184039905643	-0.11111459577744	1
RNF2	0.518327148783661	-0.0331371439116772	1	.	.	.
RNF20	0.0306522336699791	-0.0651569278515351	1	0.558110130803355	0.0185848900849137	1
RNF213	1.24773389090602e-25	0.909930595008739	3.04634229464705e-21	0.0262691486005076	0.147707947724804	1
RNF216	0.0407609808228704	0.0452585584834335	1	0.104338410284734	-0.0132092560157357	1
RNF220	0.211899516506373	0.089168902013144	1	0.249584724566784	0.0651222986293009	1
RNF24	4.11395420247015e-09	0.399873899281416	0.000100442191853309	5.26619962052204e-05	0.306149744479431	1
RNF38	0.0748645092626403	-0.0519144505494896	1	0.252613642633106	-0.0534339529288568	1
RNF4	0.00548557596489631	0.0768648189739582	1	0.189234521676661	-0.0104798784797773	1
RNF40	0.000832445321962634	0.0943421769817525	1	0.180195386009134	0.00760937115832022	1
RNF41	0.272313295917658	0.0132498265188824	1	0.690028365862702	0.0511532584102612	1
RNF44	0.452102986273268	-0.0143937378232574	1	0.65924349635287	0.0919275496951046	1
RNF5	0.253319515427259	0.00498353605184765	1	0.129500985526368	0.0659621593086158	1
RNF6	0.393406146662379	0.0917313294818745	1	0.202401218384709	-0.0110472199386895	1
RNF7	0.00736756033947829	0.0436953218040697	1	0.400685463789112	0.0026867192038651	1
RNF8	0.000916451384586755	0.0958852345144422	1	.	.	.
RNFT1	0.444084930839734	0.0772359495538386	1	.	.	.
RNGTT	3.58185852898716e-05	0.185090678133306	0.874510759852214	0.0132536007346077	0.0964374458567231	1
RNH1	0.00133302617520661	0.0441150902426597	1	0.107479067444029	-0.0397689784028328	1
RNMT	5.36996560143109e-05	0.19508715944756	1	0.558449471728295	-0.062242369702279	1
RNPC3	0.504439874150365	-0.0694383030287221	1	0.415983976359144	0.010925338665474	1
RNPEP	0.00372698545022302	0.113733739704558	1	0.0226148455473608	0.0892271290472331	1
RNPEPL1	0.0127665916353325	0.0164586812033986	1	0.107083359011663	0.106486773081426	1
RNPS1	0.000185497050179787	0.109313607004718	1	0.030167607250284	0.000416961629750467	1
ROCK1	0.0106863640836583	0.0593692717875889	1	0.00830270935709048	0.0106581735639579	1
ROCK2	0.0176904307796314	0.161330876539132	1	0.458347533771923	0.0819308580962158	1
ROGDI	0.0436864869418513	-0.177208674172412	1	3.01326907983762e-05	-0.134002745718163	0.735689645842354
ROMO1	4.8477545663776e-09	0.319635866614331	0.000118357927738109	2.86271037377763e-05	0.250390940935342	0.698930737757808
RP11-1143G9.4	0.00011046320974668	2.26512321152099	1	0.551594849608094	1.00265775065102	1
RP11-160E2.6	0.0106948795068813	0.668092664039888	1	.	.	.
RP11-386I14.4	0.0227035705761043	0.330107232273608	1	.	.	.
RP2	0.00189658720318064	0.159441100327461	1	0.0368718156659707	0.101181031860376	1
RP5-1171I10.5	0.00662145631022353	0.809807642529017	1	0.587346866347011	0.439636431742606	1
RP6-159A1.4	0.0234023372364025	0.304213884823645	1	.	.	.
RPA2	.	.	.	0.163001681462448	-0.000489224790869269	1
RPA3	0.502609497077805	-0.0458414748030846	1	0.235283924449021	0.0389692562502303	1
RPAIN	0.222708317082143	-0.0570698250368649	1	0.344362645879021	0.0139858597649535	1
RPAP3	0.819509852933159	-0.0134421727638989	1	0.247698414231107	0.00868393893492769	1
RPE	0.133928241521794	0.0633866439178035	1	.	.	.
RPF1	0.174626198077669	-0.0128594783476403	1	0.371025180020722	-0.0343760519806371	1
RPGR	0.239892513476977	-0.0418946008164612	1	0.0133279422618996	0.0775976937584339	1
RPH3A	0.000270169049112514	-0.21334541912057	1	0.000169216926313082	-0.226073564833577	1
RPIA	0.553913087381899	0.0387353774527681	1	0.0846742468852368	-0.0888907585578509	1
RPL10A	6.15721332656549e-29	-0.573846363673838	1.50328363368097e-24	5.39380798647839e-34	-0.605472578073643	1.3168982198987e-29
RPL13A	6.50944049655749e-14	-0.244002083170168	1.58927989723451e-09	2.34173982507919e-24	-0.409360782144652	5.71735778293085e-20
RPL14	3.31527354921038e-13	-0.365169408717366	8.09424037039714e-09	1.19281654065227e-16	-0.364242688098616	2.91226158400252e-12
RPL15	2.68790565456981e-42	-0.677490328086892	6.56252165563219e-38	3.11297117338941e-41	-0.497971233460431	7.60031911983023e-37
RPL17	1.61560979922759e-10	-0.488547869225755	3.94451132481416e-06	1.20006407350727e-09	-0.439179530825664	2.929956435468e-05
RPL22	6.44663942876299e-34	-0.433560068966289	1.57394701653248e-29	4.87922381268893e-09	-0.193063518296826	0.0001191262493868
RPL22L1	7.55538710797746e-06	0.42492099630536	0.18446477624127	0.0140393360770082	-0.0646004597821594	1
RPL23	5.68497062504556e-37	-0.542361048849706	1.38798557810487e-32	1.55191098546266e-16	-0.373458876247844	3.78899067100709e-12
RPL23A	8.67823899986366e-20	-0.340382237105223	2.11879205181671e-15	4.75779974221615e-35	-0.477629634412573	1.16161680706207e-30
RPL24	7.95199177118154e-34	-0.556804378731415	1.94147879093397e-29	1.07044154049094e-22	-0.40014264972888	2.61348302110862e-18
RPL26L1	0.0152475854809413	-0.0460459572260631	1	0.463838981379381	0.0046003762552792	1
RPL27	7.78687040814248e-12	-0.173785753712335	1.90116441014799e-07	1.53504725275722e-13	-0.355501112628722	3.74781786760675e-09
RPL27A	1.36246987541929e-11	-0.197125743364553	3.32647020083619e-07	0.000365467824855691	-0.240962451831157	1
RPL3	5.38853465572431e-23	-0.436775149309125	1.31561073619509e-18	7.89634773574898e-39	-0.551357164765867	1.92789329968311e-34
RPL31	0.00911986675557514	-0.0107056305524269	1	1.31365430601143e-07	-0.227496104930728	0.00320728698812691
RPL35	8.94481245103331e-12	-0.0831870109656285	2.18387595991978e-07	8.02793721877593e-07	-0.198573718618523	0.0196002087196414
RPL35A	1.40403502193465e-25	-0.480945788235272	3.42795150605344e-21	3.99054271484838e-37	-0.409727086933136	9.74291003830233e-33
RPL36	1.86519454998589e-15	-0.166347955234094	4.55387249379056e-11	3.80743997682471e-13	-0.255045640309175	9.29586470341754e-09
RPL36A	1.42337853456779e-21	-0.550798945574693	3.47517869214727e-17	1.10300512041322e-05	-0.314337508636122	0.269298700148887
RPL36AL	3.00700139842003e-07	-0.2436208255817	0.0073415939142425	0.00998991487741341	-0.00456657311375741	1
RPL37A	4.15476775856028e-17	-0.165827549135937	1.01438654825249e-12	1.34052487383354e-18	-0.334160232583992	3.27289147946459e-14
RPL38	1.40419264850104e-15	-0.0836762926239967	3.4283363513153e-11	2.82394533713457e-06	-0.240000180828732	0.0689466254061406
RPL4	7.28732451073112e-23	-0.485487242462742	1.779200279295e-18	6.69488426118631e-39	-0.548469825068367	1.63455599236864e-34
RPL5	3.01739086105696e-48	-0.788215656149473	7.36695978727057e-44	7.86239068880499e-38	-0.552473959163335	1.91960268667174e-33
RPL6	3.58689813768232e-35	-0.570521947380092	8.75741180315139e-31	1.24272249295297e-31	-0.416117552415136	3.03410696654469e-27
RPL7	3.82888698962304e-24	-0.3683909531544	9.34822758516464e-20	5.84190704372205e-39	-0.409838840278073	1.42630160472474e-34
RPL7L1	0.000566773197477059	0.0929833288181506	1	0.374164600548309	-0.0474280597498487	1
RPL8	1.12395291309145e-40	-0.619242618191052	2.74413103731276e-36	1.09197002591369e-13	-0.249198978574172	2.66604481826827e-09
RPL9	3.19604617655683e-31	-0.427124140596354	7.80314674006349e-27	2.04183125296801e-42	-0.399770314463312	4.98513100412139e-38
RPLP0	8.94804700040632e-14	-0.396833833190224	2.1846656751492e-09	3.62946173212469e-20	-0.390021796608568	8.86133081898243e-16
RPLP2	1.56300142462845e-12	-0.228596853769808	3.81606797823036e-08	2.32853290596192e-10	-0.226260884533152	5.68511308990603e-06
RPN1	9.61271046774834e-07	0.252205605530379	0.0234694326070076	0.0938160329507861	0.0974221358120728	1
RPN2	2.03231555131443e-06	0.25075396633923	0.0496189841853417	0.106625078584175	0.0253388817872913	1
RPP25L	0.0219893757232661	0.0703960379781483	1	0.042585350044285	-0.00477003231616424	1
RPP30	0.362785291857631	-0.0742274330599934	1	0.63130013238223	0.0108341117484903	1
RPRD1A	0.0607295452673536	0.082999755717443	1	.	.	.
RPRD1B	0.329689489849184	0.0250924469233676	1	0.645575491099205	-0.0706074394300267	1
RPRD2	0.0256370896506627	0.104050995149907	1	0.908891289761172	-0.0172670389371556	1
RPS10	1.27697152970767e-33	-0.689966496812068	3.11772598978127e-29	3.27964511661091e-20	-0.513004595827228	8.00725355220555e-16
RPS11	7.4121795816007e-32	-0.479043607008459	1.80968364484781e-27	4.14658120804061e-31	-0.453352376840542	1.01238780194311e-26
RPS16	2.16889317886301e-26	-0.427357643893433	5.29535269619404e-22	1.32580204953029e-17	-0.361133146289047	3.23694570392821e-13
RPS17	3.38509954047012e-36	1.16346328390112	8.2647205280578e-32	0.233452214701983	0.339924245285231	1
RPS19BP1	0.512299005745274	0.008659182904727	1	0.537108232542476	0.0575006048354844	1
RPS2	2.95952429606575e-43	-0.770798206631976	7.22567856884453e-39	5.83393176300321e-69	-0.783938728684071	1.42435443993723e-64
RPS20	0.00250854697863509	-0.102277084448798	1	0.119870482518085	-0.137955822633991	1
RPS21	7.31880173530575e-11	-0.187857415747939	1.7868854436749e-06	0.0796796513395332	-0.0958698942284979	1
RPS25	5.02806157341185e-28	-0.321228969388693	1.2276012331485e-23	8.81393952406524e-15	-0.288756002141394	2.15192333480053e-10
RPS27L	0.00294431471433279	0.270735597877347	1	8.54807928158539e-05	0.219816899124103	1
RPS4Y1	0.392456089527339	-0.605171257941	1	4.10879601481278e-07	0.082631049730242	0.0100316254701654
RPS5	3.94596751471292e-34	-0.626091631396172	9.6340796871716e-30	4.86825130599119e-25	-0.475576784060155	1.18858355635775e-20
RPS6KA1	0.232085645555874	-0.0286288998073708	1	0.150256704310341	0.108300324711149	1
RPS6KA3	0.00338696500607518	0.00440200750320352	1	0.209513200975402	0.105534530441901	1
RPS6KA4	0.00217761614349117	0.0007005156900739	1	0.532799212064989	-0.0339513167677364	1
RPS6KB1	0.236833544525496	0.0694123426437858	1	0.321999418889991	0.0318701310946832	1
RPS6KB2	0.103065081819163	-0.0387229095451594	1	0.336190303176152	0.0429080534476365	1
RPS6KC1	0.00939791530259041	0.0705209101116534	1	0.425065099468916	-0.0132637907733467	1
RPS7	7.99388788612323e-43	-0.577430819444078	1.95170772739699e-38	1.47790771911111e-24	-0.404125346629701	3.60831169620978e-20
RPS9	2.59313469303841e-09	-0.215778592267911	6.33113835305328e-05	3.59117733529745e-28	-0.332818138620887	8.76785946412874e-24
RPSA	2.84819281023657e-12	-0.349836375622866	6.95386274619259e-08	3.7057107668625e-16	-0.372382040308874	9.04749283729479e-12
RPUSD1	0.00279236943024005	0.0776228409039591	1	.	.	.
RPUSD3	0.61674166408394	-0.0205208783012523	1	.	.	.
RRAGA	0.0191396754518956	0.145500836621526	1	0.448991899755639	0.0279961009226867	1
RRAGC	0.338126766945437	0.0320263014793075	1	0.704623231644867	0.0577144055885417	1
RRAS	0.00210821520516282	0.163201826456881	1	8.26262394990635e-08	0.385843752519163	0.00201731963736963
RRBP1	4.92243264104315e-07	0.403565970382007	0.0120181192931068	0.00441279409185839	0.0781968877901349	1
RREB1	0.00459555967669993	0.0920691954685785	1	0.427224833646745	0.0491723923758676	1
RRP12	6.6270021206211e-05	-0.178805198783011	1	0.0807155126549515	-0.0581226175763757	1
RRP1B	.	.	.	0.0372250024740835	-0.077473225498653	1
RRP36	0.0263669633055776	0.0821150887477389	1	0.999248818589809	0.0524657424719434	1
RRP7A	0.0801093764269245	0.103094064440149	1	3.30954470426451e-07	-0.228527078467447	0.0080802533954618
RSAD2	0.309919028270274	1.11594814301576	1	.	.	.
RSBN1	0.0719046555059124	-0.0834284859134188	1	0.898533818813541	-0.0244744110309465	1
RSBN1L	0.0749366981706511	0.0141398062682616	1	0.683822337590912	0.0279665911065704	1
RSF1	0.000299767914738681	0.0507558195699417	1	0.388574893709056	0.083727334343616	1
RSL1D1	0.0653521449213939	0.0298484158393508	1	3.00127205355878e-07	-0.32840551278826	0.00732760571876375
RSL24D1	0.00382893290722621	-0.117566549907279	1	6.95555013029197e-05	-0.285669065165333	1
RSPRY1	0.000355373189426195	0.0894910615851348	1	.	.	.
RSRC1	0.54427284994265	0.00860090333624247	1	0.111506440287984	0.00387071341683504	1
RSRC2	8.55601329569284e-06	0.207325358350198	0.208895064614341	0.00879282513143449	0.0517906585609351	1
RSRP1	0.0113473161525325	0.140586029841977	1	0.41465275241023	0.0318153213061723	1
RSU1	1.30241399260042e-06	0.199672489222431	0.0317984376293393	3.07397278567253e-13	0.45548621262497	7.50510455621948e-09
RTCA	0.04096280032346	-0.0244086520453473	1	0.674566822653474	-0.0149236544471222	1
RTCB	0.00593457181510378	0.105778800905781	1	0.235108166411211	0.00677580786695142	1
RTF1	0.00106583831197312	0.104244718283351	1	0.419630927829834	-0.017738286553412	1
RTF2	1.95271697379169e-09	-0.400790172227652	4.76755849151241e-05	0.177530260667862	-0.132376402978611	1
RTFDC1	0.0115039774336296	0.489517554543587	1	.	.	.
RTL8C	0.000138582391872802	-0.168726784446201	1	0.320919237706296	0.00544280268918346	1
RTN1	0.000720848006664385	-0.163526616616133	1	2.26303874461696e-05	-0.111682815713808	0.552520909498231
RTN3	3.44085206414936e-06	0.137212061659302	0.0840084031462066	0.581229137229377	0.0376232986171687	1
RTN4	0.0712948665921943	-0.0148427516955678	1	9.91518211481293e-05	0.174022840859799	1
RTRAF	4.75193128905011e-23	-0.615334099619414	1.16018402422158e-18	8.91755086786964e-07	-0.303051619676864	0.0217722004439037
RUBCN	0.15785299664638	0.11204958035117	1	.	.	.
RUFY1	5.98114167847443e-05	0.13107797362443	1	2.60502916030505e-11	0.553769268935623	6.36017869488478e-07
RUFY3	0.12538283614969	-0.119295243795002	1	0.0102836562342018	-0.140846937272417	1
RUNX1	0.00386792862720029	0.153510433755063	1	0.211007049090582	-0.0302506974245789	1
RUNX3	0.109637721294683	-0.140609224951639	1	0.119482277634807	0.0283593498857992	1
RUVBL2	0.0131425585146391	-0.000401324955154242	1	.	.	.
RWDD1	0.241875775663026	-0.0738623662355002	1	0.849935686522135	0.0184499334475241	1
RWDD4	0.946225613826568	0.0178007830066297	1	0.388927934016066	0.043567288442048	1
RXRA	0.00141674487641956	-0.147870059017472	1	0.415289773600348	0.0835070501635364	1
RXRB	8.43933686906152e-05	0.0694214189599094	1	.	.	.
RYBP	0.00689394480660292	0.0473442695213147	1	0.903677335489185	0.0339269088845551	1
RYK	0.0423217485981506	-0.0484369766777061	1	.	.	.
S100A10	1.10218431743047e-11	0.309112085611781	2.69098301100649e-07	2.16001425109975e-86	0.915852167783067	5.27367479406004e-82
S100A11	1.90983706210527e-06	0.36664977397619	0.0466286718713001	2.35169957441414e-61	0.568811754789682	5.74167451093213e-57
S100A12	7.56736059490796e-11	0.342923913418223	1.84757108924678e-06	2.52618037039453e-20	0.446970284295292	6.16766937431825e-16
S100A6	0.000180086461521895	0.197828691952229	1	2.10537041814059e-25	0.35933619322287	5.14026187589025e-21
S100A8	2.83760782930559e-31	0.746074339290905	6.9280195152496e-27	1.88779737175916e-56	0.845513977972776	4.60905728314998e-52
S100A9	7.83263673996336e-24	0.597359265978288	1.91233826006205e-19	5.88914753961569e-14	0.405168870647914	1.43783537179717e-09
S100PBP	0.135537753141016	0.0454804125578745	1	.	.	.
S100Z	0.0670521649882185	-0.100432103568904	1	0.00691703035252377	-0.0360877131450334	1
S1PR3	0.570024325041975	-0.0878727134367835	1	2.81612031284938e-11	-0.26817241807527	6.87555774382177e-07
S1PR4	0.0490273341994485	0.143519639507205	1	0.665140111852639	0.0770402977151255	1
SACM1L	0.1370809984867	0.0888483855484328	1	.	.	.
SAE1	0.323163914413999	0.0404483170417614	1	.	.	.
SAFB	0.00105655774126636	0.0967484145239758	1	0.24849815639879	-0.0134319859102439	1
SAFB2	0.00421986683544592	0.108378447176704	1	0.545548715826877	0.0192169280520842	1
SAMD1	4.34155077500999e-05	0.23473829832732	1	0.13855552991051	0.0852301522028572	1
SAMD4A	0.025298321568671	0.151185900282949	1	.	.	.
SAMD4B	0.00253103159231596	-0.088269970861536	1	0.084452269307315	0.0228152407369321	1
SAMD8	0.527140954917529	0.00630340033560883	1	0.0919616778095257	0.0657768333063729	1
SAMD9	4.25711696615521e-14	0.843251849665315	1.0393751072868e-09	0.186317907781892	0.0193092425394119	1
SAMD9L	4.12259971597235e-16	0.913073886997734	1.00653272065465e-11	0.444986759198118	0.0506405575281213	1
SAMHD1	2.21601703404107e-18	0.430068361201478	5.41040558861127e-14	7.47765797324204e-13	0.249429848841964	1.82567019416704e-08
SAMM50	0.123060100329235	-0.107258843904819	1	0.921941138271471	-0.00142057114712962	1
SAMSN1	4.15961916570411e-07	0.172076932802399	0.0101557101930666	0.0215874837799637	-0.379494121070155	1
SAP18	0.000482154991494667	0.10418909310746	1	0.0512324587988813	0.0383929435236934	1
SAP25	0.52412037535206	-0.069015023327722	1	.	.	.
SAP30	2.79882542650346e-11	0.458056099925035	6.83333227880819e-07	0.000318533908222382	0.1945219739174	1
SAP30BP	0.0506040473772036	0.103798280372299	1	0.191916447465993	-0.0581078112665191	1
SAP30L	9.82406061165938e-05	0.114800730148013	1	0.286199299676669	0.0822895427729298	1
SAR1A	0.0826821583665582	0.103275615457723	1	0.97443310038641	0.038072127065762	1
SAR1B	0.0282396874758576	0.0639853140086405	1	0.577903237859807	-0.0390720024399671	1
SARAF	0.000391022210903591	-0.078530238426084	1	0.168736958066577	0.00648246890290971	1
SARS	0.0600524382318906	0.061274324162319	1	0.110948275548037	0.0266301240222802	1
SART1	0.914063278322589	0.0289870718972557	1	0.725267870711588	0.00635092243794905	1
SASH3	1.26910361886466e-05	0.146834907606176	0.309851648545806	0.409013748410347	0.135135091468217	1
SAT1	0.00300908834597209	-0.211924254508644	1	1.67852937798433e-24	-0.473240903414221	4.09812947634874e-20
SAT2	0.00392458192141068	-0.200460023901355	1	2.92645450641776e-09	-0.231039290871223	7.14493867741895e-05
SATB1	0.012470393336935	-0.0508096579304365	1	0.419569627379537	0.000219632754179855	1
SBDS	0.000193304578383351	0.0421818898736085	1	0.408719606479461	0.0474243739728004	1
SBF2	0.00567169765572798	-0.155574771893835	1	0.12612303200984	-0.0758139367312503	1
SBNO1	0.284809928293509	-0.060528744874402	1	0.196893287156622	-0.085663381155793	1
SBNO2	0.00333114273528114	-0.0254239629401599	1	0.137615741895039	0.101788983116971	1
SCAF11	1.61261212413314e-08	0.30919618483857	0.000393719250107105	0.393855467217864	0.0274231229214779	1
SCAF4	1.52406789078447e-05	0.202503395400634	0.372101175535028	0.970410390788309	0.0249464405590615	1
SCAF8	0.83809603733189	0.0148878407530876	1	0.826142118699593	-0.0632175861533698	1
SCAMP1	0.192560853560382	0.0611811223921293	1	0.723132831958673	0.01114153149047	1
SCAMP2	0.0194802415143008	0.00325077108432226	1	0.10363185735317	0.0320967477326933	1
SCAMP3	0.206366936744172	-0.0391712618471727	1	0.0352074947255374	0.0987652737927959	1
SCAMP4	0.195975293476838	-0.0389428340468692	1	0.658426635979347	0.023086451037605	1
SCAND1	1.22773673280463e-05	0.0603947521650465	0.29975192331425	1.12520013274881e-10	0.318878776628304	2.74717612410623e-06
SCAPER	0.0624530074489828	0.0544464225457909	1	0.0831131115191958	-0.0898909111939081	1
SCARB2	2.93174612307761e-05	0.270217829800252	0.715785815949398	0.779895136811652	0.0336155490849601	1
SCCPDH	0.000961458344844507	0.0549492751524689	1	.	.	.
SCFD1	0.00361204694267333	0.0780081400945132	1	0.816274240922406	-0.012642958433166	1
SCIMP	0.00186032338410145	0.217938391913448	1	0.212677048533508	0.0874299483895399	1
SCLT1	0.379598357154136	-0.00123287654106885	1	1.46610846361761e-05	-0.185456007330256	0.357950381392238
SCNM1	0.0368444264292199	-0.0981007027545941	1	3.39868614784528e-06	-0.185035604678	0.0829789222996426
SCO1	0.000443741573868173	0.0991413790648923	1	.	.	.
SCO2	0.00644424884266969	0.772009593332448	1	0.54860230492357	0.770741136582664	1
SCOC	0.0294607633852393	0.0400498400457984	1	.	.	.
SCP2	0.000119095646626021	0.172282300225257	1	0.073407029435963	0.0527504378591976	1
SCPEP1	1.68000837570637e-05	0.147012146407531	0.41017404492871	0.413683062142907	0.147271675310122	1
SCYL1	0.318924795354329	-0.00596195169840974	1	.	.	.
SCYL2	0.458382290609212	-0.0259701281259999	1	0.264627668257019	0.0228661703968984	1
SDAD1	0.0639537740114023	0.142332619600078	1	0.662974185125009	-0.0239240407113693	1
SDCBP	0.000157107332254969	0.113499509332041	1	2.0305776802607e-05	0.0587720176619553	0.495765540635651
SDCCAG8	0.000486434983052209	0.125157651300745	1	0.475105759291305	0.0513841495443625	1
SDE2	0.00229953693869533	0.117724862543962	1	0.971662532812284	-0.0047369985867764	1
SDF2	0.00732361208811616	0.132316874599089	1	0.983119710898299	0.0110749482947573	1
SDF2L1	0.000952885349336616	0.137307415282229	1	0.0883562798529404	-0.0415793619565507	1
SDF4	0.00101109513822568	0.166280255234737	1	0.134002373542135	-0.000556850943190912	1
SDHA	0.0320919632380899	0.0773447593268506	1	0.198400866657193	-0.0344708944768792	1
SDHAF2	0.0108754276583808	0.0681190655101353	1	0.022196834050452	0.13420873014614	1
SDHB	0.477537648730902	0.031576588233404	1	0.0658380559321582	-0.0861902483916041	1
SDHC	0.00158820678107483	0.142645412085654	1	0.10545506166982	0.122530169575077	1
SDHD	3.71730327123072e-05	0.156896983993514	0.907579593670981	0.329452124330946	0.0187186768125864	1
SDPR	0.0202094057953681	0.507021697275744	1	.	.	.
SDR39U1	0.470419486345857	0.0282366493784801	1	0.243934946353744	-0.0152134686830349	1
SEC11A	5.02075278274676e-13	-0.389335321422912	1.22581679190762e-08	2.0563966442545e-11	-0.289958416108152	5.02069240694735e-07
SEC11C	0.267708191684276	0.00945334201678949	1	0.202043141244997	-0.0667461267795693	1
SEC13	0.943795426009768	0.0117168561066385	1	0.370801456177676	-0.0095511164282559	1
SEC14L1	0.10724387930366	0.0199771585294968	1	0.0694907131374776	0.0107531381037478	1
SEC16A	0.0147548935451493	0.0826256136253913	1	0.269944151912905	0.0128096394206867	1
SEC22B	0.079050311725223	0.0331257747102088	1	0.124469833793183	0.0625621086536072	1
SEC22C	0.385970497223361	-0.0395142368592862	1	0.455486658807938	0.077785580354331	1
SEC23A	0.475164919528757	0.0561520504312442	1	0.61204400642401	0.0625454666857307	1
SEC23B	0.0051884875274307	0.168081972029232	1	0.861150871476602	0.0532135352923475	1
SEC23IP	0.178608684987137	0.0395525199600639	1	.	.	.
SEC24A	0.778528649671961	0.0154315003971698	1	.	.	.
SEC24B	0.0298661504859198	0.0269636382959517	1	0.804202973949692	-0.0326363349386577	1
SEC24C	0.204438045782309	-0.00746099478295126	1	0.0506535257023611	-0.00379835565629805	1
SEC24D	0.203561372290508	-0.00988436652131847	1	0.693314405463871	0.0498672848987839	1
SEC31A	2.23001057929635e-05	0.135022673371469	0.544457082935204	0.226029747532961	0.00379472868951924	1
SEC61A1	0.0704260884861963	0.0501418866031752	1	0.0560704322673855	-0.084906717308599	1
SEC61B	0.0071722070363034	0.0483473931807288	1	0.00565718758954496	0.106472477552181	1
SEC61G	0.00225303358876291	-0.0735822683009637	1	0.587235713245747	0.0648529373437206	1
SEC62	0.0176372567856131	0.0797330894397716	1	9.51473098373921e-05	0.167301731291179	1
SEC63	0.000395821126297378	0.0756959825160731	1	0.0527164593274847	-0.0327155351967106	1
SECISBP2	0.00457741755798571	0.128190344140421	1	0.00334530064423463	0.0177188389173574	1
SECISBP2L	0.00126170743145064	0.136416512144025	1	0.561130692499844	0.0310661033826842	1
SECTM1	0.0177888453914382	0.166930532287766	1	0.479724491256443	-0.0298009022024308	1
SEH1L	0.0025541097211343	-0.0151456173305967	1	0.903305260322052	0.014911487437122	1
SEL1L	0.00580155100522728	0.0134375221718461	1	0.784624623975339	0.0389668765558576	1
SEL1L3	0.000130576393853947	0.181296322807169	1	.	.	.
SELENOF	1.556796766525e-07	-0.151702502573283	0.00380091930547079	0.72885358786724	-0.0785560919832755	1
SELENOH	1.69307172647082e-13	-0.431714275187417	4.1336346201785e-09	0.0380292653964502	-0.24370522518692	1
SELENOK	7.73131236867482e-07	-0.26234448116485	0.0188759991481196	0.0430969749403389	-0.105017429828756	1
SELENON	0.00704496018032179	-0.101461962011331	1	0.0377658463590751	-0.0502808418351391	1
SELENOO	0.000336324280046995	-0.174882960095422	1	0.39974025638036	-0.0270377558859209	1
SELENOS	8.00040668595239e-07	-0.325555893355206	0.0195329929237528	5.72297417126826e-07	-0.198096621412603	0.0139726414391515
SELENOT	9.88182719751094e-07	-0.218745557203179	0.024126481102723	0.636852198398063	0.0491286420682109	1
SELENOW	0.00169554344758746	-0.149214211966305	1	0.20840382731134	0.0762473527721665	1
SELK	0.0136545154787553	0.494170784614724	1	.	.	.
SELL	1.05604656005075e-23	0.897447103893715	2.57833767636391e-19	0.0075591012414226	0.0925160916749495	1
SELPLG	5.41183315466347e-06	0.268986686152167	0.132129906471109	4.99738628527727e-08	0.346838986554211	0.00122011186155045
SELT	0.0117872997196251	0.501013492715536	1	0.596682648649301	0.328508294328826	1
SEM1	7.98157318217083e-08	-0.267260806997556	0.00194870109242701	0.00315117722287045	0.0827328944937582	1
SEMA4A	0.00641367011396888	0.0661589713856907	1	0.161480178242329	0.00909492784607235	1
SEMA4D	0.00365101615654596	0.108185611821784	1	0.737199389342134	-0.0259409233149844	1
SEMA6B	0.111569029147583	-0.111416639875995	1	0.00394147946744482	-0.0782080806165984	1
SENP2	0.00598456007156973	0.111296922383243	1	0.993538433507514	0.0279079455773046	1
SENP5	0.000335560721272266	0.0659310210117145	1	0.678110492614023	-0.0544507116656533	1
SENP6	0.00291358486544839	0.16222051316256	1	0.250683035967299	-2.62519405702655e-06	1
SENP7	0.00662333070972777	0.0727521876589107	1	0.859864068323075	-0.00322065649592068	1
SEP15	0.0115039774336208	0.530297796222239	1	.	.	.
SEPHS2	0.0460472233409644	0.0561195816497856	1	0.577257065742566	-0.101070211467559	1
SEPT1	0.000876125277392132	-0.163578989678164	1	0.575702101760375	-0.0425177664020451	1
SEPT11	0.0120494779134562	0.130482247825365	1	7.97393945640958e-08	0.249102634922246	0.0019468373182824
SEPT2	0.00191425906885201	0.0847674125942666	1	0.646866457668205	-0.00907037363507102	1
SEPT6	0.194784355505321	-0.0211335571646467	1	0.00147600316592983	-0.178423335046447	1
SEPT7	0.0500384318106023	0.100212198293933	1	5.02805764852261e-05	0.154015980293943	1
SEPT9	0.0121499509874653	-0.17772343072273	1	0.000883955465085841	-0.174295615208015	1
SEPW1	0.0181032508953653	0.384649831469229	1	0.594571042255278	0.35835900125339	1
SERBP1	0.0259769637151148	-0.0465314590855532	1	2.53833356278661e-05	-0.21682605207341	0.619734139354351
SERF2	1.15347226561027e-15	0.320047706342392	2.81620253648748e-11	6.990147748009e-15	0.275276338344034	1.7066445726764e-10
SERINC1	0.098793295304564	0.0941688547935341	1	0.270805153323412	0.0446848787920811	1
SERINC3	0.00109293247409093	0.0561305091174271	1	0.531369568427316	-0.0324994621864115	1
SERINC5	0.0562242858901654	0.140802398808852	1	0.825817721640318	-0.0696898669730528	1
SERP1	3.52456959161886e-08	-0.248683520958454	0.000860523665793744	0.0096971001665767	0.013436113990803	1
SERPINA1	1.25744761411345e-11	0.379616187742125	3.07005834985799e-07	1.75662659175341e-13	0.346007712858452	4.28880382376595e-09
SERPINB1	0.0436983770111458	-0.0326822762179377	1	0.355946860953121	-0.146250484077296	1
SERPINB2	0.796174100634224	0.0330379267727114	1	0.932135536395348	-0.0319265152073548	1
SERPINB6	1.15923112268519e-06	-0.140472761012937	0.0283026278603589	0.00635061269353688	-0.188010786328108	1
SERPINB8	0.25118265168136	0.0544404511036206	1	0.133571952916964	0.0660401836553304	1
SERPINB9	0.00398376339040855	0.0280821094976818	1	0.00136834988437061	-0.175906492799003	1
SERPING1	6.35706278735841e-09	0.518788994220868	0.000155207687953356	.	.	.
SERTAD1	0.143178448103575	-0.0994030955193884	1	0.163290176381036	-0.00090211655938921	1
SERTAD2	0.00384298042555634	-0.0487660012423259	1	0.024308052024735	0.0887621330998218	1
SERTAD3	0.149730253978892	-0.025760668153459	1	0.137453175566074	0.164472953516588	1
SESN2	0.0111634324063205	-0.00655364840686867	1	0.605961370927898	0.0757033716845982	1
SESN3	.	.	.	0.292318156920865	0.0411056896793875	1
SESTD1	0.0390248172207929	-0.0610864094816832	1	0.726914086108073	-0.0349921902582604	1
SET	0.00438556140772405	0.0747351304059263	1	0.0266848365035576	-0.119028752242359	1
SETD1B	0.0377792889729236	-0.0197504120120248	1	0.267688598858191	-0.0623673609908422	1
SETD2	3.84152519305775e-07	0.178491579782989	0.0093790837588505	0.00895280888402442	-0.0875216400794847	1
SETD3	1.35953760942459e-05	0.107889459793386	0.331931107341013	0.19947180842875	0.0469137760620925	1
SETD5	0.0121252146224152	0.0887771343287442	1	0.0608381808097574	0.0989166447043815	1
SETD7	0.509404053942696	0.0431490685079188	1	0.0249779541131519	0.117477197922514	1
SETDB1	0.032958240856154	0.0101937095933794	1	.	.	.
SETDB2	.	.	.	0.897791035386459	-0.0363792198256195	1
SETX	6.45016988418298e-08	0.349598851698011	0.00157480897722328	0.411400924712677	-0.0547153170190023	1
SF1	1.37411882891641e-06	-0.339330678758655	0.0335491112079942	4.64665399950073e-10	-0.208418093687242	1.1344805739781e-05
SF3A1	0.0396232415962384	-0.103056205559471	1	0.10063487819634	-0.0823975208432298	1
SF3A2	0.720736803608797	0.0317818294859682	1	.	.	.
SF3A3	0.179842576739561	-0.0612845518619224	1	0.147363880884192	0.0211042578066067	1
SF3B1	0.000141849466847034	0.0609206379335676	1	0.00248263527893185	-0.137576843488773	1
SF3B2	4.54143950415741e-06	0.181317609913478	0.110879245494003	0.016208629403161	0.00525310638200671	1
SF3B3	0.0143690799667636	0.0374236379396229	1	0.119980716233139	0.00851827960100948	1
SF3B4	0.0989248341885705	-0.015356115647312	1	0.599778954887018	0.0153310557256482	1
SF3B5	0.00258167061126704	-0.148859878454641	1	0.0115114984372013	-0.0736727072287138	1
SF3B6	0.000384471943927017	-0.00807989453002378	1	0.182345642450445	0.0660897601829129	1
SFPQ	1.9092330651024e-05	-0.0184375404836943	0.466139252844751	5.85385965856548e-06	-0.259295371273115	0.142921983563876
SFSWAP	0.000247584679539104	0.0418408488743633	1	0.527582000360402	-0.00874718301823196	1
SFT2D1	4.08573265961771e-06	0.171837729232413	0.0997531628845663	0.000275164261053427	0.233773768854888	1
SFT2D2	0.000714287497845203	0.169138771261227	1	0.0447014878596636	0.0346025583527898	1
SFXN3	0.00860507213143601	-0.0410265976495282	1	0.693437464995811	0.0726432003327836	1
SFXN5	0.0862912858260322	-0.0612264236087351	1	0.306215165805879	-0.00317620727046569	1
SGK1	4.07211725288936e-05	-0.391424644266455	0.994207427292936	0.408882984885949	-0.197247926655033	1
SGK3	0.0322297800480601	-0.139525451968831	1	0.00730116546545405	-0.164108889352661	1
SGMS1	0.00706203555525271	0.14948796287097	1	0.136254188350233	-0.00950516069586155	1
SGMS2	0.000225555246928459	0.163315646816545	1	0.000309055251780858	0.0983732982703589	1
SGSH	0.819868878107593	0.0231430704664373	1	0.849260363355032	0.020272569730211	1
SGTA	0.311486755134068	-0.0751498009846129	1	0.623755521909672	-0.00714863074881494	1
SGTB	0.221530775794868	0.112890251240509	1	0.0600758032480117	0.0700778667394109	1
SH2B2	0.0362584820438103	0.0658757012508505	1	.	.	.
SH2B3	0.101507549575042	-0.0907200862255694	1	0.023180581293412	-0.0509240578813954	1
SH2D3C	0.101348158322448	0.0589668521925234	1	.	.	.
SH3BGRL	1.55841958935368e-05	0.0157270235350842	0.380488142740702	0.519289398972435	-0.105084897808882	1
SH3BGRL3	0.000261580232275584	0.0837117478062979	1	1.24134041225553e-48	0.489902098851373	3.03073261652189e-44
SH3BP1	0.0228274908898402	0.0814871455591425	1	0.148101261136629	0.0428656536079032	1
SH3BP2	0.0482698921876988	0.0699382061305236	1	0.079180533008601	0.153038275039554	1
SH3BP5	0.175717197400566	0.0494064727930879	1	0.504887615356221	0.0106556751569785	1
SH3GL1	0.0252125148167152	0.00119537584293877	1	0.286096374296695	-0.00755689409859756	1
SH3GLB1	4.54168448314138e-08	0.350721674984118	0.00110885226655897	0.0296585382130513	0.0568714252269114	1
SH3KBP1	0.00145924776481625	0.0137841908374536	1	0.277308540193795	-0.0974059769677151	1
SH3TC1	0.0175190589412902	0.0729640669187905	1	0.140469904331484	0.0102141740616266	1
SHARPIN	0.210591894022317	0.021150655258057	1	0.459515816012836	-0.0338640279358883	1
SHC1	0.0214905910475642	-0.0141559612434093	1	0.317723157681457	0.0542396719140769	1
SHFM1	0.00662145631021956	0.73520215694787	1	0.593152521664938	0.369597168180303	1
SHISA5	7.32833373910023e-11	0.442693562894531	1.78921268240132e-06	0.0150015711368876	0.136552273257157	1
SHKBP1	0.0001624338564047	0.131123180366941	1	0.00531720275477473	0.10465802407062	1
SHLD2	0.45843976519708	0.0771320747698304	1	0.0813087189619057	0.0256245180615796	1
SHMT2	0.110824832328986	0.0554239199185009	1	0.0905067567240266	-0.0417720248335581	1
SHOC2	0.000846481828709682	0.134534754045743	1	0.848455424518374	-0.00866070851211342	1
SHPRH	.	.	.	0.0171415320185572	0.0986945414926469	1
SHROOM1	0.0805205961871561	0.0118599569740525	1	0.616635802494363	0.0937923822355055	1
SHTN1	0.0353345527407691	-0.0176220489457997	1	0.486080985861434	0.0598440630511979	1
SIAH1	0.361587954688804	-0.000824911717637627	1	.	.	.
SIAH2	0.0534114333142415	-0.00780901805294781	1	0.931080265987354	-9.00275566477204e-05	1
SIDT2	0.0673361917030966	-0.0357769380502132	1	0.422989709975871	0.0365446565479796	1
SIGIRR	0.080875169424449	-0.00641682657801024	1	0.0917199684522934	0.1538085488515	1
SIGLEC1	5.86345775349977e-06	0.65326786581021	0.143156321051697	.	.	.
SIGLEC10	0.0662037930860104	0.156668713817933	1	0.000890916595476183	0.175514646550192	1
SIGLEC14	0.000572581069632856	0.115913566329954	1	0.05765367643016	0.0559297786467918	1
SIGLEC7	0.230227217818374	0.0126039907246772	1	0.574512361088186	-0.0617353326643773	1
SIGLEC9	0.508440518474563	0.0363040917850774	1	.	.	.
SIK1	.	.	.	0.000442674258426721	-0.123643703852776	1
SIK3	0.047826721180061	0.0647237881414036	1	0.15624662028049	-0.127369685028516	1
SIKE1	0.02539218891893	0.0858178936389469	1	.	.	.
SIL1	0.0147370751314199	0.183204867531842	1	0.868761011335028	-0.0203075357529008	1
SIN3A	0.0341930273932103	0.000800779687429864	1	0.214474005903241	0.0944709536076588	1
SIN3B	0.0323731589354563	0.0502304042687717	1	0.99437574371173	-0.0138049310701075	1
SINHCAF	0.00169431206089559	-0.0999654258843252	1	0.242605033329724	-0.0504372853067873	1
SIPA1	0.0119581885021702	0.0927231141602483	1	0.124620257092463	-0.00622165822355081	1
SIPA1L1	1.94938107773824e-06	0.171086888049475	0.0475941390129791	0.341352377340325	0.0422881258655298	1
SIRPA	1.75263823882367e-05	0.293329260289133	0.427906626008798	0.064990872689736	0.112305651789373	1
SIRPB1	0.064217106827203	-0.0581172729155575	1	0.102061802432802	-0.00715898090980882	1
SIRPB2	0.00175965135487543	0.101575036590752	1	0.34495886546685	-0.0285295882183285	1
SIRT1	0.0769794778144125	-0.0860779047843466	1	0.320764479169277	-0.058979754019454	1
SIRT2	0.199991314564919	-0.0253824526538926	1	0.331409837163527	0.0526686205098429	1
SIRT7	0.0132410029864116	0.0894893543880606	1	0.0467929454509244	0.0531300742559765	1
SIVA1	0.000612402082384252	-0.250795084748967	1	0.00193893484808641	-0.0790532631509452	1
SKA2	0.00607309200895038	0.126884935877081	1	.	.	.
SKAP2	5.49880563032711e-07	0.223293058805833	0.0134253339464437	6.68065038324184e-05	0.186914252692042	1
SKI	0.000947004454660521	0.08070241462619	1	0.28857714285244	0.0510441207657615	1
SKIL	6.96515638754175e-08	0.152434200426585	0.00170054293201832	0.00957151485878686	-0.145248718053183	1
SKP1	0.123562476344263	-0.0503379322557929	1	0.0140545619621253	-0.0928986982859528	1
SLA	4.00662177192561e-15	0.477745275137359	9.78216705615639e-11	0.202878462425493	-0.034474706770052	1
SLAIN2	0.0391709341307719	0.00906759447555627	1	0.820104320821329	-0.0348567202121678	1
SLBP	0.142972341238316	0.0386227954778516	1	0.739990629967692	-0.0147097439078893	1
SLC11A1	0.000246592708047032	0.294276774487813	1	1.35337525084108e-05	-0.300448330686603	0.330426567492849
SLC11A2	0.0617154925489103	-0.0992514793514397	1	.	.	.
SLC12A6	0.00238768882230591	0.158260649295311	1	0.0218948540777897	0.118635158246555	1
SLC12A7	0.0218596883197761	0.0748524444166687	1	0.102166557098022	0.125630896108159	1
SLC12A9	0.00556411227459155	0.17888794301946	1	0.0220878777209004	0.0989426403943453	1
SLC15A3	0.0487967239363465	-0.129774016361822	1	0.241374807124566	0.0604099864468759	1
SLC15A4	4.4486008969036e-06	0.167817991337217	0.108612590897901	0.764776606651947	0.0444131256895284	1
SLC16A3	1.89081738624345e-06	0.256985177730561	0.0461643064851337	0.000208737365654549	0.239489229493864	1
SLC16A6	0.0699996025783923	-0.148156292660933	1	0.880816175805601	-0.108306324808695	1
SLC16A7	2.15586733282674e-05	0.189989152198346	0.526355009309649	0.000150458993452706	0.132264598705586	1
SLC1A5	0.0772293965728688	-0.0177883595906417	1	0.68437490008169	0.0460112781488709	1
SLC20A1	1.98025624590057e-05	0.0723560903527691	0.483479562436624	0.00985273602222806	0.144711846877182	1
SLC22A15	3.51140224915366e-05	0.11958255500261	0.857308859130866	.	.	.
SLC23A2	0.294661526904901	0.0167294459496072	1	0.453922789176317	-0.0751597360629321	1
SLC24A4	0.020175912127242	0.0777677120524368	1	0.884498965408876	-0.0149381342519951	1
SLC25A1	0.0595109503783704	0.0915996676930264	1	0.738690023748198	0.0193863797329607	1
SLC25A11	0.0951241997199459	-0.036126973588832	1	0.308543126336612	-0.0426791370126725	1
SLC25A13	0.142209501389137	0.0269601267021455	1	.	.	.
SLC25A16	0.14336412279238	0.0524215874496146	1	.	.	.
SLC25A24	4.96491416499218e-06	0.313242186829598	0.121218379338284	0.24296450401309	0.0778175215256195	1
SLC25A25	0.0513925334895881	0.10648888328536	1	.	.	.
SLC25A28	0.274169418790827	-0.00786463183645353	1	0.0148954363261917	0.119655562996902	1
SLC25A29	0.0268265653431394	-0.136173013243964	1	3.63434688911412e-07	-0.117569120069358	0.00887325792977213
SLC25A3	0.0522962829888967	-0.0577207766103927	1	0.0484203270654452	-0.119702225009411	1
SLC25A33	.	.	.	0.658186345959864	0.0398112648133458	1
SLC25A36	0.000420224526361998	-0.00300230378637678	1	0.498911967742102	0.114242165155128	1
SLC25A37	2.75189836615343e-13	0.45184649762825	6.7187598609636e-09	0.022683132569345	0.26847972481498	1
SLC25A39	0.000111964144349721	0.194843098777426	1	0.0856904305542349	0.134184721643066	1
SLC25A46	0.105796474050505	0.0117607003747331	1	0.490648856464221	-0.0212287460080344	1
SLC25A5	6.56144588479829e-10	-0.3806627701816	1.6019770127735e-05	4.55227913374309e-07	-0.23108519188869	0.0111143895050338
SLC25A6	7.2811811662514e-20	-0.466611692428232	1.77770038174028e-15	1.98710950747844e-20	-0.463042860550233	4.8515278625086e-16
SLC27A1	0.243373124093869	0.00915970470295263	1	0.440046143191986	-0.0500715511378825	1
SLC27A3	0.222873034493482	-0.0311904037506229	1	0.339878144229777	-0.00873350048222077	1
SLC2A3	0.00104288946790292	0.0809292122027583	1	0.0378188182012795	-0.15723691539595	1
SLC2A4RG	0.0785133409410774	-0.11658672219003	1	0.00127839172572088	-0.107894816174268	1
SLC2A6	0.00386041417638169	0.073950617647671	1	0.375964658602388	0.10467351620548	1
SLC30A1	6.05354266675409e-06	0.152420627439771	0.147797244208801	0.0770565710682183	0.060701418448593	1
SLC30A5	0.0563769100613821	0.0618931043268479	1	.	.	.
SLC30A7	0.112597372219664	-0.0873935609903763	1	0.459501035753389	0.0184011195136403	1
SLC30A9	0.180231254310436	0.052572186367794	1	0.764098831684052	-0.0231100510407827	1
SLC31A1	0.0461397525875823	0.0600625657357348	1	0.80764663610803	0.0692608438812122	1
SLC31A2	1.60019211050442e-06	0.212205025373454	0.0390686903779653	0.143576970375829	0.00744770916872761	1
SLC35A1	0.498190282175707	-0.00294040862242856	1	0.119209079115768	0.0846862727447544	1
SLC35A3	0.0632567170097805	-0.135568498810148	1	0.941314279776568	-0.0145372115654816	1
SLC35A4	0.135364834367708	0.088206299910156	1	0.468292633747947	0.0304987453468376	1
SLC35B1	0.169069200073606	0.0638233583090008	1	0.545240239626621	-0.0106763186660714	1
SLC35B2	.	.	.	0.734549076457549	0.0351532665549731	1
SLC35C2	0.0684842729507642	0.0483056529192008	1	0.594218899284208	0.0216658009200991	1
SLC35D2	0.788635148666503	-0.020214005450527	1	0.464395623040315	0.00342528731650854	1
SLC35E1	1.30005911370318e-05	-0.0397187362186957	0.317409432610631	0.531730825992433	0.075831497174124	1
SLC35E3	0.0860500205598383	0.0146826447464997	1	0.0155568844203082	0.140620885421436	1
SLC35F6	0.00816053848420622	0.055100791863297	1	0.791520942722176	-0.00727184585972762	1
SLC36A4	0.110321737593306	-0.0396368111577909	1	0.61098769620005	-0.0493598620804128	1
SLC38A10	0.000351147258645608	0.13761785891052	1	0.634355512613486	0.0551878908059716	1
SLC38A2	0.0177205642191743	-0.0226169515276557	1	0.132042130935318	-0.0340233328779964	1
SLC39A1	0.0423327378304373	0.0713095991597694	1	.	.	.
SLC39A10	0.000781364956063129	0.157422522656595	1	.	.	.
SLC39A11	0.000612510534433385	0.0396499474841159	1	0.976094761655209	0.0151055641403706	1
SLC39A6	0.421400691126716	-0.02988055805123	1	.	.	.
SLC39A7	0.850649557536582	0.0302077222844039	1	.	.	.
SLC39A9	0.360740968142601	0.0343400685269235	1	.	.	.
SLC3A2	0.0041768690343006	0.0747995346882148	1	0.0268999105694959	-0.175445423821545	1
SLC40A1	0.0229712221758211	-0.0291117241457887	1	5.24630271420397e-05	0.231320690710679	1
SLC43A2	0.00511166571320327	0.0797499502145305	1	0.121529927144806	-0.0104855687600127	1
SLC43A3	0.016459204329887	0.0656076516338116	1	0.204953096928303	0.103696343466023	1
SLC44A1	0.00313719321866308	0.197687466636639	1	0.176034960114121	0.155940921960312	1
SLC48A1	0.0132360467895807	0.0401730867813272	1	.	.	.
SLC4A1AP	0.444563414516171	0.0364580861273187	1	0.874599019602191	-0.0134021239146456	1
SLC4A2	0.110062129175828	0.0759017396086459	1	.	.	.
SLC4A7	0.00326883458896284	0.0577712141294591	1	.	.	.
SLC50A1	0.464563873138326	0.028871045680155	1	0.42319446114048	0.0372250794325087	1
SLC5A3	0.00928744493996928	0.0386554225612656	1	.	.	.
SLC6A6	2.3033177833484e-05	0.230302347335296	0.562355036804513	0.0339986006770795	0.144348587405332	1
SLC7A5	0.00460882434181099	0.101986083342908	1	0.434912118845616	0.0238895203606809	1
SLC7A6OS	0.182797341533264	0.0689027632271155	1	.	.	.
SLC7A7	0.0314722089367695	0.0459213103340923	1	5.39943512315234e-07	-0.200895897075988	0.0131827208531764
SLC8A1	0.000310245164735787	0.0140395297337573	1	0.0819100139230916	0.0319721869695055	1
SLC9A1	0.129019134516214	0.0468280431523796	1	.	.	.
SLC9A3R1	0.0219029501514723	0.0820746129885657	1	0.334088569751438	-0.0496007021727628	1
SLC9A9	0.223841986216574	0.0696549274707407	1	.	.	.
SLCO3A1	0.0122501641520042	-0.0438413010340764	1	4.84511459512788e-05	0.173188650256899	1
SLF2	0.114841325545279	0.0494390071883457	1	.	.	.
SLFN11	0.0436192702454009	0.104088790639658	1	0.150776557389823	-0.00734369104060595	1
SLFN12	0.000802838673699564	0.191762127185826	1	.	.	.
SLFN5	9.87170888241747e-10	0.951628662289169	2.41017772364223e-05	.	.	.
SLIRP	0.0258200506420248	0.032186191191557	1	0.746117391803471	-0.0263859947408306	1
SLITRK4	1.95760740658501e-05	0.144556445303014	0.477949848317729	.	.	.
SLK	0.0171735493129251	0.0535985046739311	1	0.169305882231986	0.0138321831883261	1
SLMAP	0.000495443706976201	0.149930771281286	1	0.37071454443818	-0.04519338026257	1
SLTM	2.4324822621523e-07	0.296867352784113	0.00593890544304483	0.0762628278432461	0.103880433501369	1
SLU7	0.00166519813966063	0.164443273178634	1	0.231127168435747	0.0520818916232232	1
SMAD2	0.263853680051122	0.0596916214775419	1	0.823271187087709	0.0759124915029673	1
SMAD3	0.00672199505252253	-0.0356701792051427	1	0.000924805330970923	-0.143999021862019	1
SMAD4	0.00695380304951676	0.100578362437167	1	.	.	.
SMAD5	0.0528116101901789	0.0600135851024201	1	0.0165722192224777	0.123130812000949	1
SMAD7	.	.	.	0.00290429218764794	-0.111084066833758	1
SMAP1	0.386641665058954	0.0172312105370273	1	0.000169957366235956	-0.122990308662597	1
SMAP2	0.019449224203724	0.126442461361936	1	0.39871046589233	-0.0700106092764754	1
SMARCA2	0.914326737602871	-0.0244789169674918	1	0.449318845749204	-0.0977908049599451	1
SMARCA4	0.601286674101132	0.00129069276924132	1	0.242245367290075	0.0334503120027961	1
SMARCA5	3.54414170031951e-05	0.14094826779761	0.86530219613301	0.834308855270542	0.000885563641094045	1
SMARCB1	0.00024494512850621	0.120728303687729	1	0.00224065711004363	-0.105283695761412	1
SMARCC1	0.626470821373602	0.0443291410614832	1	0.537633452347952	-0.0481999548153432	1
SMARCC2	0.0021197405420097	0.096014532273377	1	0.397267713276029	0.0423379150829001	1
SMARCD1	0.307703259822755	0.00567487208771139	1	.	.	.
SMARCD2	0.003826923013811	0.0523137912817442	1	0.013887349081234	0.00699778694160524	1
SMARCD3	0.0599315803803825	-0.143498151021132	1	1.54423816657958e-05	-0.216712811981268	0.377025748370405
SMARCE1	5.40733369312563e-05	0.152998155169272	1	0.355552895803286	0.0125601397644523	1
SMC1A	0.00324331200401537	0.125082205973278	1	0.0146116203352105	0.0551181847503301	1
SMC3	0.00349396708743515	0.0689776362916865	1	0.960717355916581	0.0343421611981037	1
SMC4	0.0625010512580385	0.0628881874614709	1	0.453230108103076	0.0459528003521744	1
SMC5	0.0668578598461864	-0.0121891593412068	1	0.885283676122295	-0.00923227779224767	1
SMC6	0.141475008373123	0.0845500958442851	1	.	.	.
SMCHD1	8.46333466883485e-16	0.664012928848164	2.06632315939603e-11	0.0980203913829489	0.000698120975290761	1
SMCO4	0.0662361133789223	-0.0958765189078757	1	0.0572386061762003	0.0298500540141597	1
SMCR8	0.000567552468185867	0.0796097805361812	1	0.455043971450546	0.0310049075055283	1
SMDT1	6.94926230273292e-07	-0.323610468644711	0.0169666239121224	0.00398398923776114	-0.308268884525255	1
SMG1	5.26229193034941e-06	0.238924784871733	0.128478857479481	0.401066807091775	-0.109835721404646	1
SMG6	0.0926121392896592	0.037127187295409	1	.	.	.
SMG7	0.00503087665841844	0.063141473059465	1	0.331026337037731	0.0605820309181883	1
SMIM10L1	1.11971985051121e-05	0.0100821453854544	0.273379601502311	0.100012887498157	0.122207704932203	1
SMIM12	0.00106303605608163	0.0977478596957107	1	0.069162104809442	0.135547230568764	1
SMIM13	.	.	.	0.0772633483315876	0.0934412068879222	1
SMIM14	0.419353692866349	0.0138701929692582	1	0.327809764925621	-0.0734533978011054	1
SMIM15	0.000128987476095683	0.250580018480874	1	0.00693306680811053	0.127035203591494	1
SMIM19	0.0363187277109876	-0.167336191769708	1	0.00450056736664891	-0.0978412021938991	1
SMIM20	0.0288309384335112	-0.099612634083395	1	0.514960763882691	-0.0283398888771892	1
SMIM25	1.50602597752222e-20	-0.621212560715149	3.67696242412051e-16	0.0025447819223577	-0.0605003344046318	1
SMIM26	2.72980636274378e-15	-0.455640815946632	6.66482223463893e-11	8.73267526243563e-07	-0.296015779651756	0.0213208266532366
SMIM29	0.000387225983327088	-0.141787641043809	1	8.3310061711822e-06	-0.156367931473997	0.203401515669414
SMIM3	0.021326876405071	0.00719370266802577	1	0.960517797399949	0.0600517371681876	1
SMIM30	0.0554933055671928	-0.104654012721389	1	0.127702413156675	-0.0885260918132605	1
SMIM37	0.0687806721536731	-0.00638450722320838	1	0.0490412448709198	0.0584469517627949	1
SMIM4	0.73568097375374	-0.0360018067690354	1	0.062503410910712	-0.0637272028265277	1
SMIM7	0.00343583631018035	-0.193702761215483	1	0.0416529896882507	-0.00733642933154766	1
SMNDC1	0.00336440900622384	0.17960299931459	1	0.0430337753127557	0.0240736567487638	1
SMS	0.0301039536836457	-0.0151040443557872	1	0.131243045930894	0.0351147641532623	1
SMU1	9.1791155205542e-05	0.165200811797895	1	0.200524022061868	0.10979166223254	1
SMURF2	0.0219389104979947	0.0269884926850271	1	0.176345473215452	-0.0265814023333137	1
SNAI1	.	.	.	0.0252856872842198	-0.148359105354955	1
SNAP23	0.0106290623699174	0.0926100044792105	1	0.000212905290356883	0.113058468245015	1
SNAP29	0.0366192444411738	0.00213207353700107	1	0.453882604790605	0.0123047440698534	1
SNAPIN	0.340340103299303	-0.0370705490260972	1	0.468131959739568	-0.072189196475746	1
SNCA	0.337645464615667	0.0342852795620294	1	2.59999104301874e-10	0.362600340644457	6.34787813153026e-06
SND1	0.0886774430260383	-0.0392078924059025	1	0.00491762794156484	-0.171150063408125	1
SND1-IT1	0.559349483070331	-0.0462761706308004	1	0.453438895548411	-0.0547408651252779	1
SNF8	0.120694575205995	-0.0970112126565191	1	0.0467874725529022	-0.119384281635684	1
SNHG15	0.00050933079971002	0.0528528890598331	1	0.478972075568079	0.11731458122781	1
SNHG25	0.0551995222482547	0.0023959627766631	1	0.0322317510263533	0.0812168248415219	1
SNHG7	0.00983130005956258	-0.0936661779465757	1	0.231838244017099	0.0517428046684034	1
SNHG8	7.61763110667128e-05	-0.176960872907276	1	1.52587609100069e-07	-0.298235037812207	0.00372542647617818
SNHG9	0.358274706569325	-0.0560903015990906	1	0.0234345364309273	0.0702553311264936	1
SNIP1	.	.	.	0.631528301125434	-0.0854209237811681	1
SNN	0.245955092305397	0.0400859627740673	1	0.00538049453491803	0.199553263726658	1
SNRK	0.000203496159589998	-0.0473616691165986	1	0.0062817388628159	-0.130047302565193	1
SNRNP200	0.0876622687104409	0.00635983185577638	1	0.302600565326959	0.0443018978926196	1
SNRNP25	0.331926450237997	0.0154563960696356	1	0.481073979911546	0.0643558510619369	1
SNRNP27	0.029561329741382	-0.0595088984599268	1	0.397956503401262	0.0411956980720668	1
SNRNP35	0.0181888145933471	0.0612509633622833	1	0.0526345218373468	0.0739614615745803	1
SNRNP40	0.60970133695399	0.00819002932417259	1	.	.	.
SNRNP70	0.00880432437187239	0.158430573442023	1	0.697404406293907	-0.0580107553826215	1
SNRPA	0.0519054577714318	-0.00515215231227428	1	0.00195556042190887	-0.153122191213419	1
SNRPA1	0.147212689262492	0.0166184906056558	1	0.990416631383396	0.0304259984812069	1
SNRPB	0.000123851460688737	0.0987287374679404	1	0.0339135011557678	0.0315624694581186	1
SNRPB2	3.50521361731179e-05	0.0594841559537062	0.855797904666674	0.261119694864041	0.0616185984491157	1
SNRPC	0.0317083867776307	0.124056235044185	1	0.513156732597156	0.0933981069812139	1
SNRPD1	0.0566871618743559	-0.130114397372493	1	0.721956794969839	0.0377438408497095	1
SNRPD2	3.01980439128925e-07	-0.190135778807587	0.00737285242133271	0.0163143770766856	-0.0930574879693171	1
SNRPD3	0.00913294565045747	0.0627287219634457	1	0.00652716517389849	-0.00504896021657419	1
SNRPE	0.00494023817939592	-0.153553498876799	1	0.761286237992701	-0.0918261891052304	1
SNRPF	0.0530185227310311	-0.00781293147251994	1	0.240818281091672	-0.00666535042062899	1
SNRPG	0.000899202796164754	0.117531356044064	1	0.01893677045873	0.127741662713545	1
SNRPN	0.198751679702234	0.0447942067747133	1	0.364172878580194	0.0724142291387408	1
SNTB1	0.00264724953434882	0.159011695451437	1	0.00881588743367198	0.0209799977673533	1
SNU13	0.219824375133932	-0.0234950755011252	1	0.0593906726352251	-0.110810945588078	1
SNUPN	0.0187629005302304	0.0685258119361568	1	0.11903680944604	0.054286145804842	1
SNW1	0.0161862146064458	0.0911436013883533	1	0.596341133157125	-0.00085415913720166	1
SNX1	0.288926814859494	0.0363767175491787	1	0.11991130020725	0.127199836728819	1
SNX10	0.00823028029535979	0.0581759176183076	1	2.05189273930056e-07	-0.273724404512407	0.00500969612300232
SNX13	0.0275250554078358	0.0832703392002763	1	0.0793832929997096	0.0228649272603432	1
SNX14	0.0760517244093782	0.0809659949592758	1	0.466847137740218	0.0576094017422493	1
SNX17	0.0606339856702855	0.0133724248749647	1	0.707079758019604	-0.0282604649880724	1
SNX18	0.00217115523744352	0.186832930311988	1	0.109056688468899	0.217819537258864	1
SNX19	0.0698617136654818	0.072174165678708	1	.	.	.
SNX2	3.5771846889576e-06	0.245831730061866	0.0873369641808997	0.015838103491146	0.0454675763224177	1
SNX20	0.000179632721827135	0.184373500044016	1	0.483863579294032	0.0459613034460228	1
SNX27	0.285750905458798	0.0640449041440051	1	0.0425958060380931	-0.0643982340168747	1
SNX29	0.00820256402054213	0.0783401300551893	1	0.000672873154501599	-0.171205441937714	1
SNX3	0.0307567620364208	0.0407258804991752	1	2.80765388348404e-05	0.177980814121127	0.685488695652629
SNX30	0.0519224420186984	0.0436554501138236	1	0.112928518751222	0.0594891876836274	1
SNX4	0.204063740835373	0.0706112896192304	1	0.844486788037752	0.0230923317213547	1
SNX5	0.000571544322070229	0.0398125053528665	1	0.0577058180517451	-0.0675441780276782	1
SNX6	0.000244800440257926	0.0889531047990497	1	0.0437369635998054	0.0236229712379192	1
SNX9	0.00744207935232561	0.00297165152391365	1	0.851368238348297	-0.0153702541673973	1
SOAT1	2.8396245765428e-06	0.193297994420207	0.0693294340362925	0.0821531623975478	0.0868049079015178	1
SOCS3	0.00269422368419207	0.0147488816761139	1	0.019909117898836	-0.0215332644184367	1
SOCS4	0.0379751985408231	0.0529745875528843	1	.	.	.
SOD1	0.0137505263439388	0.0733987131513818	1	0.0285944576905393	0.224433607982432	1
SOD2	0.00530345548321674	0.132942007719745	1	0.0204803745403724	0.0534386661623221	1
SON	0.000232937654506115	0.0294326576424198	1	0.255425209564303	-0.0178993030160683	1
SORL1	0.00372375105708198	-0.155980349966093	1	0.024937918352077	-0.0731999804298962	1
SORT1	0.000902751245403496	0.179404048660853	1	0.799023182744815	0.00262208042092471	1
SOS1	0.0799774550653315	0.0920601805943719	1	0.679410169161775	-0.0243223791211887	1
SOS2	0.00183864748031479	0.15569313696822	1	0.018064267622397	-0.0136210606605549	1
SOX4	0.00775450970046618	0.331858999398364	1	0.602316654813793	0.0265241982478406	1
SP1	0.21587908064437	-0.0411066034292397	1	0.886904891587791	-0.0348059563246679	1
SP100	3.12793805689506e-10	0.456249823495508	7.6368607659093e-06	0.293853096034519	0.0863886767074569	1
SP110	0.572092426631807	0.158832656319866	1	2.46700399120493e-07	-0.369873644898441	0.00602319024452683
SP140L	0.171716591351562	0.0129423113355372	1	0.602133728824166	-0.00256192618126283	1
SP2	0.00729330014979842	0.0945054697072275	1	.	.	.
SP3	0.8666428363023	-0.0184820296095932	1	0.0144718883070513	-0.170036089748326	1
SPAG7	0.0484834574019317	-0.0443909807241184	1	0.226035315276791	-0.00837554340778901	1
SPAG9	2.94201508180786e-05	0.22243597908934	0.718292982223389	0.596166260983956	-0.113501305406619	1
SPARC	0.215498242953842	0.0487652301137351	1	2.0714886600079e-13	0.521818247653858	5.05753956340928e-09
SPART	0.00299528303982026	-0.109135310020437	1	0.336195613093445	-0.0771850108999968	1
SPAST	0.0113823554418788	0.113453677464302	1	0.426741032069549	0.0387960345439378	1
SPATA13	0.00191435875728742	0.012805263148284	1	0.00983245905383187	-0.172378429282989	1
SPATS2L	9.23993608586181e-09	0.524967220727986	0.000225593039536316	0.28283248110539	0.13099912793573	1
SPCS1	0.183418352252564	-0.0749111549106127	1	0.0235731603520248	-0.0787998240143342	1
SPCS2	0.00164499233012038	0.0739449167438062	1	0.192255070606073	0.128994101640988	1
SPCS3	0.00673985060162242	0.113643578444312	1	0.665886493848632	-0.0197219694740198	1
SPECC1	3.99404833104313e-05	0.220253637977863	0.97514690002418	0.0783933982058148	0.075776636295716	1
SPEN	0.00407382123279881	0.0740856092870981	1	0.000420033106092354	-0.148835517801813	1
SPG11	0.248999169317196	0.0568255941080831	1	0.627310800374098	0.0447691203137851	1
SPG21	0.0346291782300385	0.0259679953582634	1	0.155105803886086	0.0556193987691682	1
SPG7	0.0844384844066576	-0.0410986190248005	1	0.275259057349504	-0.0389856385355031	1
SPHK1	0.204854919637687	-0.0224731716808717	1	.	.	.
SPI1	1.81272226081897e-14	0.410704995030478	4.42576139978953e-10	0.00015678654538477	0.25832116117773	1
SPIDR	0.101378989349307	0.0139880838220413	1	0.404376151082142	0.012104427959432	1
SPINT1	0.146234424613699	-0.000914818842787879	1	0.267823725928318	0.0545573415422864	1
SPINT2	0.177418244554968	-0.0404989389929882	1	0.481382932213501	-0.0885939447930704	1
SPN	0.000149739781646518	0.217341010991943	1	0.812168806511414	0.162012157613286	1
SPNS1	0.0619368142636655	-0.112067900665907	1	0.00461569434314756	-0.070997138700957	1
SPOP	0.0208497296794739	0.138216401867219	1	0.327584737109976	0.0785248195476741	1
SPOPL	0.000160500740620974	0.134728616090848	1	0.067637179355506	0.0538113043036424	1
SPPL2A	0.0648386935009583	0.0639828153533958	1	0.62006241797787	0.0924416634851157	1
SPPL3	0.000750579366238409	-0.025666331678308	1	0.598486124410884	0.0836568088298195	1
SPRTN	0.137075505986406	0.0175892752800754	1	.	.	.
SPSB3	0.0831016059109404	-0.150362344727865	1	0.548629205519248	0.00154387607460149	1
SPTAN1	0.0156994461886636	0.142754149177063	1	0.655720303500136	0.00532098534766223	1
SPTBN1	0.0016332348410675	0.0693750891145647	1	.	.	.
SPTLC1	0.0554647403142765	-0.0558432755858497	1	0.412277769233797	0.00444150782806041	1
SPTLC2	5.23528434218399e-14	0.47280192053987	1.27819467214422e-09	0.775781349931141	0.0215420842602916	1
SPTSSA	0.00940467911738773	0.0388801750722567	1	0.17234802588692	0.10602708024883	1
SPTY2D1	0.00211958922706103	-0.0377743786551775	1	0.170026902325311	-0.0496741866844105	1
SQLE	0.000138217454157034	0.241089602372817	1	0.0016284296033409	0.106579731148747	1
SQOR	5.82365651874642e-13	-0.126530580169697	1.42184573905194e-08	0.00293008051380756	-0.15345979589481	1
SQRDL	0.00946604663059877	0.676391783347073	1	0.592439273798799	0.364282970000594	1
SQSTM1	1.20994280079791e-05	0.0979752259767901	0.29540753481481	0.0522685820915462	0.191237463711029	1
SRA1	0.319189056844132	-0.0746673937229626	1	0.275820699013628	0.0598603027636684	1
SRD5A1	0.015511048596588	0.126625722780745	1	0.56316999715777	0.0873947289420568	1
SREBF2	0.0493812795104568	0.146592588823189	1	0.99792427207222	-0.0100205921712915	1
SREK1	0.0434461245240127	-0.0109108501820998	1	0.365637864159479	0.0394388824443317	1
SREK1IP1	0.0172624089951374	-0.0458722717668735	1	0.417371360049425	0.0899630241674604	1
SRF	0.742193149311334	-0.0247322874467064	1	0.377623719773393	0.0723713645631134	1
SRFBP1	0.0824047414303473	0.0806274569798958	1	.	.	.
SRGAP2	2.43654319692566e-07	0.269631312445881	0.00594882021529399	0.0376608277747694	0.202187687576764	1
SRGAP2B	0.00128777056814167	0.0870234452541639	1	0.114794650234708	0.126077290547405	1
SRGAP2C	0.000912431685372252	0.182153360233442	1	0.979833775255817	0.0564606121815509	1
SRGN	1.33195899269496e-08	0.176136673726957	0.000325197788066473	0.0013182716752055	-0.11887670193723	1
SRI	0.00320436267179393	0.146709355777563	1	0.0754882785250919	0.154252312097883	1
SRM	0.0150316958933305	0.0898821729792904	1	0.000235648865246403	-0.164163781500908	1
SRP14	0.00359079820084496	-0.0206458826257085	1	1.36856900022492e-08	0.187307088119061	0.000334136121404915
SRP19	0.0184456762772299	-0.0414968825167319	1	0.0307499916175991	0.132440093485511	1
SRP54	0.234634072234318	0.0920092382682594	1	0.0942889073709778	0.0496318385994771	1
SRP68	0.500938159597906	-0.0109624310032433	1	0.347569000343292	-0.0435152937954748	1
SRP72	0.0171719595666937	-0.100685130325938	1	7.55102713582554e-06	-0.179194028751243	0.18435832752118
SRP9	0.122260179322101	-0.096516859332179	1	0.168685834082793	0.0132744065003307	1
SRPK1	0.0324857259833118	0.100485254799067	1	0.65878730263948	0.051214320342278	1
SRPK2	0.255248289315135	-0.0940519480728724	1	0.105005775241922	-0.0794349340411808	1
SRPRA	0.00747364897490944	-0.00764720595066037	1	0.123114017372274	0.066733157799605	1
SRRM1	6.55511037738964e-05	-0.102135480550509	1	4.05034819791309e-05	-0.192909123083033	0.988892512520482
SRRM2	0.00051286434548663	0.172527895126457	1	0.00748594923095097	-0.0651471016389507	1
SRRT	0.0913013413000205	0.0730152034849944	1	0.658505392889111	0.0173467779828693	1
SRSF1	0.0151506531673468	0.00297075226740645	1	0.0083305863429791	-0.100421129946644	1
SRSF10	4.84979164956676e-06	0.0987424085166173	0.118407663124173	0.00513763529275598	-0.0764340242585255	1
SRSF11	0.00109435228022039	0.0808045279529903	1	0.14600346509066	-0.0820832890682455	1
SRSF2	0.0186909647232773	-0.160490218493498	1	0.0443292475628877	-0.0992912697266628	1
SRSF3	0.0138478775466906	0.0849050884141709	1	0.589590446348048	-0.0329351793197625	1
SRSF4	0.00935907553193125	0.0883905083350662	1	0.269557175198775	-0.0606366162518899	1
SRSF5	1.24971126414445e-05	-0.137177650060156	0.305117005140868	0.0216894772858484	-0.0120714370153765	1
SRSF6	0.00115576694189792	0.0424331338713534	1	0.00014826472689346	-0.190168400331991	1
SRSF7	0.0102474262259435	0.0215619412467452	1	0.175764226946516	0.100867408956691	1
SRSF8	0.0209838148870581	-0.116368111409882	1	0.00282713370044562	-0.0910741674852932	1
SRSF9	0.00213761642960923	0.0823269075718411	1	0.0117100056702592	0.0317594549349103	1
SS18	0.000777232489678273	0.0840236594073116	1	0.212714243891818	-0.0531000382390458	1
SS18L1	0.0246595877813526	-0.0211982868172685	1	0.384443904256247	0.0459330394657254	1
SS18L2	0.702493214363317	-0.0238101846511521	1	1.85061600946174e-05	0.185318995507267	0.451827898710083
SSB	2.17588613842182e-06	0.511753374077437	0.0531242600695688	0.408891395874784	-0.0652299346628437	1
SSBP1	9.5447528484158e-05	-0.150605880869215	1	0.0724440728842656	0.00220772799311098	1
SSBP2	.	.	.	0.558054161298684	-0.0134562289008933	1
SSBP3	0.023034615209452	0.137650259722008	1	0.000130098756861014	0.200698983121982	1
SSBP4	9.01481932533601e-06	0.179692602423614	0.220096813828079	0.0280522053743249	0.085538782598136	1
SSFA2	0.000215835081190414	0.143198991116996	1	0.408435263169494	-0.0605714311541909	1
SSH1	0.080733568505609	0.0367461965104406	1	0.818194324400644	-0.0329018172659577	1
SSH2	0.00439748081220549	0.10018861792561	1	0.423353747223941	0.0368906918783927	1
SSNA1	0.0502670042066025	-0.0893335371383517	1	0.379979875631793	-0.0449282815076071	1
SSR1	7.22833113445847e-06	-0.0966812302125419	0.176479704647804	0.0967076588669509	-0.0838299754803674	1
SSR2	0.00795229896560324	-0.156762693946784	1	0.000434195827992972	-0.164164712249468	1
SSR3	0.0163461230819183	-0.152246892447922	1	0.00230744424769921	-0.16435156134254	1
SSR4	0.00706384010675573	-0.028632255152869	1	0.126263656828881	-0.0949771757284847	1
SSRP1	0.367975411564814	-0.0426148546915109	1	0.146639061200674	-0.0246732103248412	1
SSSCA1	0.0541153572000958	0.0602337413335398	1	0.00180306794975741	-0.0995533343040378	1
SSU72	0.00393211308893877	0.0527844237760096	1	0.00348910887208872	0.191046979706636	1
ST13	3.94317829779559e-06	0.0465588814871247	0.0962726981406792	0.911518488214685	-0.0247921707949563	1
ST14	1.85646683821871e-08	0.303301425856194	0.000453256378551097	0.172595715971373	0.0912814605692711	1
ST20	0.20709802365519	-0.00784150359365976	1	0.116513376269021	0.0947554534661459	1
ST3GAL1	0.0228800767070698	0.0560059389530199	1	0.590308371302522	-0.0359585577841774	1
ST3GAL2	0.0135190067054354	0.064313690568462	1	0.0561139822694015	0.108132413613236	1
ST3GAL5	0.783759051469974	0.0776197044476304	1	0.336560264008666	-0.00365568045796028	1
ST3GAL6	0.168013109482348	-0.0016463156471706	1	0.0446930302793922	-0.0762702124693563	1
ST8SIA4	1.32134317757038e-05	0.257884880514575	0.322605936803807	0.766639753908735	0.0334237838346822	1
STAB1	7.38450034233177e-06	0.352504371857856	0.18029257585803	5.77464917499996e-06	0.279602453949321	0.140988059607624
STAC3	0.508884721128287	-0.0197302420937873	1	0.113708042863434	-0.0797424461081899	1
STAG1	0.0464687633100147	0.00160197186806599	1	0.941547509274762	-0.010910592965346	1
STAG2	0.00019712466249296	0.0526593642447926	1	0.0433464181868522	0.0378479353059785	1
STAM2	0.206435720467835	-0.017631307333338	1	.	.	.
STAMBP	0.0609572299264774	0.0715854667149019	1	.	.	.
STARD10	0.0946966533745074	0.0220814119382196	1	.	.	.
STARD3	0.230645320084959	-0.00883474709269466	1	0.346368024788656	0.0242635791512495	1
STARD3NL	0.0211504159003069	0.0448204665372776	1	0.106457537010398	0.0491715249252324	1
STARD4	6.05560329118207e-07	0.186474743076238	0.014784755435421	0.472931362380288	0.0786912094150839	1
STARD7	0.0246842298361858	0.109987042451888	1	0.120553412252809	-0.0693144443894411	1
STAT1	2.05083470044965e-10	0.558509121780073	5.00711292114783e-06	0.888574466450718	-0.194074338947781	1
STAT2	2.46391669666433e-09	0.520513675792534	6.01565261490596e-05	0.828860222786799	0.0950720653049395	1
STAT3	5.42585484957137e-06	0.193787860713704	0.132472246152285	0.393927012275351	0.050410958715928	1
STAT5A	0.00093345969480395	0.0579686937373194	1	0.832577226403263	0.020757524886053	1
STAT5B	0.00689020863145431	0.0735867634708905	1	0.890004945630223	-0.0733497299413068	1
STAT6	1.68990010776519e-09	0.316292533049129	4.12589111310872e-05	0.0056822502638172	0.192348117180477	1
STAU1	7.36768416063978e-05	0.0523077562531049	1	0.264189768380836	0.00622207581107392	1
STEAP4	0.227086623498331	-0.130763032233404	1	.	.	.
STIM1	0.0832052111820656	0.0612036701029147	1	0.952004043188815	0.0143146550531555	1
STIM2	0.632813652339721	0.0190928210072493	1	.	.	.
STIP1	0.00165695208061442	0.134944487579295	1	0.53026315875272	0.0200284628500753	1
STK10	1.56543532045584e-07	0.133767936660428	0.00382201033489292	0.0153639193874033	-0.0579056868911616	1
STK11	0.00870356074546589	0.119931570745518	1	0.212829048488794	0.102366436118404	1
STK11IP	0.0037672914755712	0.046093769671177	1	.	.	.
STK16	0.239881012973873	-0.0769668572407489	1	0.271821519294711	0.0361605772375007	1
STK17A	0.0407497654223209	0.0984739803561692	1	0.0430356016327204	0.0658845967596434	1
STK17B	6.60801611763087e-05	0.0581796434577981	1	1.10225730160181e-06	-0.283298514872206	0.0269116120186083
STK19	.	.	.	0.346591242127671	0.0427173248654182	1
STK24	0.646066407862134	-0.0293829524068446	1	0.298765664022447	-0.0923385455129894	1
STK25	0.263438324436754	-0.0370324431139002	1	0.781893713241813	-0.00471487418546324	1
STK26	0.0352912675663476	0.00483830792478096	1	0.011234494788659	0.0791784945397882	1
STK3	0.0243367021401658	0.116772934810132	1	.	.	.
STK32C	0.62808529294984	0.0192833888712088	1	0.645831864717145	0.00336555142623404	1
STK38	5.96963878832049e-07	0.277223021305419	0.0145748731016845	0.091543953519294	0.113626945376964	1
STK38L	0.00187190090404037	0.0284586803878392	1	0.478424779290056	0.0259715889267338	1
STK4	0.00616838780375912	0.0547476238014686	1	0.990674303050564	0.0539851286457829	1
STK40	0.00118573566977191	0.15859614906853	1	0.943835102292274	0.00169441957231631	1
STMP1	1.63148895932177e-17	-0.618522071950488	3.98328029418409e-13	1.58204279608241e-05	-0.172129858389696	0.386255748663519
STOM	1.83979762764365e-06	0.32161539025343	0.0449186590789198	2.21626152721555e-05	0.31813241551272	0.541100251869675
STOML2	0.333355896156894	-0.0800174788157131	1	0.0384702717074172	-0.0653659781682361	1
STRAP	0.267957697769722	-0.104861503040029	1	0.662759515968661	-0.0205516410196197	1
STRIP1	0.00722188678278533	-0.0723394742951922	1	.	.	.
STRN	0.00331192085150793	0.117555116778648	1	0.134507917121922	0.00915412055318621	1
STRN3	0.418652662642676	-0.0038126522515731	1	0.0292179195670241	0.0740691667131295	1
STRN4	0.251716201082072	-0.00519911586538008	1	0.863935571479171	0.0109746226162358	1
STT3B	0.0778966440054736	0.0423924091110279	1	0.290503167582529	0.00735624990759032	1
STUB1	0.000153261168672441	-0.205950980862321	1	0.19401361225267	-0.0107227677051632	1
STX10	0.00754277553881853	-0.110346043844274	1	0.578677898362801	0.0146444790339255	1
STX11	0.00350261121135708	0.0157376259321826	1	0.00448348629446983	-0.0900490839902268	1
STX12	0.101155126391926	0.0329400843945401	1	0.000451600805458151	0.0556866531609949	1
STX16	0.0147086087180552	-0.0484196357027412	1	0.0149885147089539	0.0714472773941804	1
STX2	0.0341894711801993	0.0987333889946406	1	0.0416173534326537	0.11167013077127	1
STX3	0.164919814060947	0.0160712650798459	1	0.249037684946095	-0.0508782533487782	1
STX4	0.746270065980514	-0.0675657965647025	1	0.827152194205665	-0.00205913558198367	1
STX5	0.00106361521736893	0.0620452711335447	1	0.86712336223216	0.00282999368022718	1
STX6	0.000576269503416159	0.179060288694399	1	0.0415919283385213	0.0588786714987284	1
STX7	0.0789039505751692	0.0822976522452046	1	0.000692071068611482	0.1547061152356	1
STX8	0.0598708805676222	-0.123166766407622	1	0.113494690970346	0.0276196611963037	1
STXBP2	0.0022137992025927	0.0913426238042305	1	0.60788383245234	0.104336881686983	1
STXBP3	0.00382208988922186	0.107955055441332	1	0.525487827363957	0.058214547297978	1
STYX	0.0129525954700343	0.0115822469954386	1	0.415175703180094	-0.019229527882961	1
STYXL1	0.699095705942703	-0.0113554106422433	1	0.0944762742172956	-0.102587340190263	1
SUB1	0.0071256281107538	0.000838350949049271	1	7.96141126132384e-05	0.0790072752258619	1
SUCLA2	0.198668876190165	0.0681046692555154	1	.	.	.
SUCLG1	0.556617372778447	0.0361560621562907	1	0.32878829971891	-0.0375655795822138	1
SUCLG2	0.877049844680937	0.00487695053447729	1	0.0470790558588487	-0.0603643793577379	1
SUCO	0.271099204433199	-0.0406104756145812	1	0.293497461029213	0.0154822810046905	1
SUDS3	0.0845282477232	0.043735218949124	1	0.371523523668639	0.000955089841715939	1
SUGP2	0.0049540466188123	-0.0128776694908641	1	0.955225974679716	-0.00252828212877843	1
SUGT1	0.0300381012694637	-0.144309403595253	1	0.12730331104588	0.136357760568296	1
SULF2	0.0534478332608021	-0.0334361590647809	1	0.0476396237464363	-0.085120020890905	1
SULT1A1	0.0531137219875779	-0.183183689610363	1	7.04474918495978e-05	-0.209601221806258	1
SUMF1	0.607320975999126	0.0213609370386381	1	0.0288695216309179	-0.0845161680681367	1
SUMF2	0.0631681422562087	-0.0847988418996309	1	0.0867245598906883	-0.0882765473140002	1
SUMO1	3.13608154763277e-05	0.0120653569572402	0.76567430985454	0.457770849426828	-0.0176904248126479	1
SUMO2	0.000179934515121427	-0.0374073393496666	1	0.000754902893605152	-0.190923662656652	1
SUMO3	0.00035464286602449	0.188682814879831	1	0.0467333766769594	-0.179341519948748	1
SUN1	0.0165486270213434	0.0427664406688798	1	0.0504580892736022	-0.0378051501669028	1
SUN2	0.000585867205983962	0.179877882951281	1	0.000160942562157135	0.178174312635798	1
SUPT16H	0.0151498848523806	0.2004543572399	1	0.6064165341885	-0.0191063454980259	1
SUPT20H	0.00611148637505311	0.0352773272895899	1	0.667773674060858	0.0358979097266839	1
SUPT4H1	0.000161016912742196	-0.00977748445287918	1	0.108787251568502	0.00541920818027519	1
SUPT5H	0.0177765867043849	0.119447536467391	1	0.000293834053336101	-0.0064490717970167	1
SUPT6H	0.0011216653031091	-0.0515761433488936	1	0.0949633073191309	-0.0291419535207151	1
SUPT7L	6.91813379008477e-06	0.149681168645268	0.16890623648492	0.514850226776323	-0.00686906204667556	1
SURF1	0.137456453174491	0.0823140988511686	1	0.200921928379748	-0.0214056495220558	1
SURF2	0.594327062190261	-0.0423358537822254	1	.	.	.
SURF4	0.3087647715078	0.0401127848173899	1	0.325514261716234	0.043051228446188	1
SUSD1	0.152205093473953	0.090192792869633	1	0.000201940928612427	0.167802470397166	1
SUSD6	0.000625713587564452	-0.066778997494514	1	0.471544996512912	0.0686469337847217	1
SUZ12	0.00409978785733563	-0.0220349178650953	1	0.150494516168532	-0.00472520737735704	1
SVBP	0.00546457782178302	-0.101145316223338	1	0.0322689963912891	-0.136815460204964	1
SVIL	0.71311450662498	-0.0145390607296257	1	3.36920143464162e-05	0.152759894407771	0.822590530267751
SWAP70	0.0190804470589715	0.0461760511390082	1	0.000353980801240747	0.140564558332448	1
SYAP1	1.88128310492184e-06	0.114137570509851	0.0459315270066668	0.56093493585176	-0.0960390653116902	1
SYF2	3.26410203683643e-05	-0.189096002377338	0.796930512293614	0.148066459333998	-0.0735408764848884	1
SYK	0.0034801602512306	0.106957272740444	1	0.0440120853717339	-0.0965786877526182	1
SYMPK	1.79377626659094e-05	0.120642025058417	0.437950475488179	0.460488191192316	0.0772648733290431	1
SYNCRIP	0.00204408735704732	0.00585122834562868	1	0.028113578301115	-0.074694473203204	1
SYNE1	0.893578063905478	-0.0136890420893253	1	0.736105064063427	-0.0585476684144414	1
SYNE3	0.000289156180239294	-0.00960644634473007	1	0.971119847988599	0.0828447698798651	1
SYNGR1	0.527723139145692	-0.0451404139529049	1	0.000532800724170224	-0.0631225926650787	1
SYNGR2	0.0107650962373887	0.0555146194461497	1	0.0506523864949938	0.169488187213988	1
SYNJ1	0.023176522084481	0.143216531836764	1	.	.	.
SYNRG	0.0407310254046984	0.086858742518517	1	0.0836819666440966	0.0318651783833695	1
SYPL1	0.172254655106646	0.0221076266965874	1	0.0680481193295907	0.0642488637879637	1
SYS1	0.29988716402979	0.0187276538344777	1	0.548584581533094	0.0335341874990103	1
SYT11	0.00052102390987717	0.162793540181575	1	.	.	.
SYTL1	.	.	.	0.233058291130249	0.0527258601477759	1
SYTL3	0.0359438665411432	0.0500375581657853	1	0.0131538085557072	-0.0847208481143596	1
SZRD1	0.0114002671586462	0.110710540615497	1	0.0768933949225688	0.0275017237638064	1
TAB2	0.0428323807006211	0.0668268755719488	1	0.566513197366921	-0.0855783713018122	1
TAB3	0.00383529975568114	0.0346034945238882	1	.	.	.
TACC1	0.0134244716528614	0.0628152887582658	1	0.161900546885973	0.168099033751234	1
TACC3	0.000189013529197817	0.0869744733039112	1	0.210771546127444	0.0171192403911793	1
TADA2B	0.419576338698811	0.0601389969877595	1	0.403256263909943	0.0105291419361236	1
TADA3	0.127098314772021	0.0713955583380044	1	0.51358174089864	0.0240020527464999	1
TAF1	0.290321535371837	0.00154251911484876	1	0.476173914088395	-0.0543481781986632	1
TAF10	0.00199826183104838	-0.0820582893153745	1	0.426971054442846	-0.137061136646377	1
TAF11	0.00010580782806876	0.0361081549910329	1	0.0613038612749598	0.0100570611017038	1
TAF12	0.111507068856216	-0.0370794961070415	1	0.306004479521661	-0.0131228092720549	1
TAF13	0.0975731158914101	0.00353130890657083	1	0.476199595778257	0.0723007257170893	1
TAF15	0.192266146974809	0.0372999179255644	1	0.0903249784386817	-0.00367476949431611	1
TAF1D	0.0109650391868144	0.0098025631492592	1	0.0565027247658675	-0.171597272818636	1
TAF3	0.734662277254192	0.0395832823337952	1	0.517206607480721	0.0409159640528826	1
TAF6	0.00579769457036674	0.104093612948665	1	.	.	.
TAF7	2.93369748825793e-05	0.191352448905148	0.716262241758173	0.00182099466537708	0.201431593174864	1
TAF8	1.84371140135681e-05	0.0515848290672916	0.450142138641265	0.79788720809619	0.00616838264283986	1
TAF9	0.590307913184492	0.0053160573441573	1	0.0378447060330516	-0.0316501309314339	1
TAGAP	0.892711944654173	0.0175265225724233	1	0.543111328443453	-0.0511624610841224	1
TAGLN2	0.0337581456295372	0.112406180627889	1	1.32891671846483e-34	0.735288159813273	3.24455016813188e-30
TALDO1	0.0810516149713124	0.0262901946196736	1	0.0977599530406756	-0.0308496748782452	1
TANK	0.00114341337691834	0.129734019975312	1	0.0288934800817576	-0.0361333432278408	1
TAOK1	3.40601308137522e-08	0.226536385936321	0.00083157809381776	0.0826438789506604	0.0702357751016719	1
TAOK3	0.000166877571004459	0.217890973394315	1	0.459766721655256	0.0699819691244776	1
TAP1	2.08683863017118e-06	0.314393852545329	0.0509501651556294	0.986078484914817	0.0380799965263928	1
TAP2	0.0858141717301387	0.0694014915439874	1	0.468756609773554	-0.064404988783153	1
TAPBP	6.24333843987219e-05	0.074444733820507	1	0.011949304199442	0.0715421354189849	1
TAPT1	0.405972321538623	0.0538083432346902	1	.	.	.
TARDBP	5.58370186862182e-05	0.249141111873807	1	0.12743844679456	0.0957684569748006	1
TARS	9.64473580338361e-06	0.200590256975435	0.235476224639611	0.783337851717866	-0.0520867325367895	1
TATDN1	0.36058922023995	-0.0498929171458383	1	0.0290799124475623	-0.117988954573483	1
TAX1BP1	0.00388391954886157	0.0715539758025123	1	0.280136266716597	-0.0623764518751933	1
TAX1BP3	0.410540901435323	0.0246266702197654	1	6.14535476701255e-05	0.212333129225405	1
TAZ	0.0462356787293295	0.00335320244472803	1	0.19732138584728	0.015485016638111	1
TBC1D1	0.0405870257326733	0.0105023176668398	1	0.723985911392923	-0.0286536634983299	1
TBC1D10B	0.00620161998198128	0.103216215031422	1	0.888349534063448	0.0968303841288133	1
TBC1D10C	0.123369078830206	-0.0826292854026922	1	.	.	.
TBC1D12	0.374466105244228	0.0454765663635513	1	0.485273668832945	0.0485829268322817	1
TBC1D14	0.0896617685682683	0.0591912795778485	1	0.657313975934845	0.0173451037797758	1
TBC1D15	0.242931350327084	0.0478731267480547	1	0.00967052792883692	0.0675201539850528	1
TBC1D2	0.00671909170375797	0.144581161486132	1	.	.	.
TBC1D20	0.0083124052951878	0.0980827057621595	1	.	.	.
TBC1D22A	0.498742698310145	0.0276844452748398	1	0.243792254515487	0.0150592818393118	1
TBC1D23	0.00316314072405435	0.0966894749813715	1	.	.	.
TBC1D2B	0.0285441531397236	-0.140108573221501	1	0.453485317234934	-0.0199029437307893	1
TBC1D5	0.00183300889738185	0.0175283984860334	1	0.412417845341636	0.0712138276392784	1
TBC1D7	.	.	.	0.111728885455441	-0.11636324192782	1
TBC1D9	0.0331996504014128	-0.00902332991017157	1	0.364731340566636	-0.0551052380318788	1
TBC1D9B	0.000137092926185362	0.17061766278563	1	0.0119089123697153	0.10060073310522	1
TBCA	1.59474565171226e-05	-0.0895964161331537	0.389357150865547	0.124132478107532	-0.0582153694717515	1
TBCB	0.0641779312859195	0.0261962717884328	1	0.6480987614996	0.0246077541930917	1
TBCC	0.0121208522660564	0.0230842665657745	1	.	.	.
TBCD	.	.	.	0.535217396049285	-0.0433352056130875	1
TBK1	0.0017645940288678	0.124394284742241	1	0.1426456611138	0.0375913693625394	1
TBL1X	0.000107878683988504	-0.0201886188226272	1	0.0785036735426015	-0.135598157647777	1
TBL1XR1	0.00315015685677097	0.164473535907455	1	0.0416796770772823	0.00743252151657592	1
TBPL1	.	.	.	0.737377979116848	0.039947356238103	1
TBRG1	0.0198090295808386	-0.012469471272069	1	0.788733311911808	0.0359376134803315	1
TBXAS1	0.0045123651587909	0.0492180050897151	1	0.112708072989056	0.0257769081138384	1
TCAIM	0.0798883397211082	0.093529601866854	1	.	.	.
TCEA1	0.00762296242682908	0.0790787744900827	1	0.236089743429207	-0.0484478590713107	1
TCEA2	.	.	.	0.0945009386443315	-0.0280094331673753	1
TCEAL4	0.0994730551732394	-0.0487721972284734	1	0.312231116029332	-0.0680145377984707	1
TCEAL8	0.409966899568921	0.0726710798827021	1	0.13094278726481	0.0323676224153184	1
TCEB1	0.0139974484395322	0.439051940703876	1	.	.	.
TCEB2	0.00131434706006885	1.51605967721146	1	0.543617325447197	0.814800820187098	1
TCERG1	0.172348610295689	0.0342587887381318	1	0.0078535676789543	-0.146319613355917	1
TCF12	0.0367727467863273	0.0136587490958373	1	0.148587261024485	0.0916604435609482	1
TCF20	0.0410973195925594	0.0212610528275597	1	.	.	.
TCF25	0.375648301398508	-0.0563675347810961	1	0.0181600944429357	-0.135335333663061	1
TCF4	0.877070946936219	0.0772627896656211	1	0.0370357232687756	0.0721955013937465	1
TCF7L2	1.04962680692514e-09	0.364154918862145	2.56266384910772e-05	1.27201933606368e-05	0.283413719255675	0.310563520899948
TCHP	0.988645994530048	-0.0130050560028198	1	0.0120214369305909	0.13297450157792	1
TCIRG1	2.93434402001105e-05	0.170075301548378	0.716420092485698	1.21322588670203e-11	0.330356459154722	2.962091002383e-07
TCN2	0.00843782322315994	0.189206291434707	1	.	.	.
TCOF1	0.0263421686589699	-0.035033249119199	1	0.214165449188411	-0.0515214167609621	1
TCP1	0.001497522764598	0.0423631471248963	1	0.485310140120367	0.0907177007214833	1
TCP11L2	0.029120092319571	0.0668495541160108	1	0.343810584559623	0.0935331291001395	1
TDG	0.0129389371815961	0.0840252188702091	1	0.304686261686433	0.0716041921948113	1
TDP2	0.000194023756204176	0.0793146850248074	1	0.176428871780636	0.0902788082807886	1
TDRD7	0.00890886317475326	0.223765082834513	1	.	.	.
TECPR1	0.0341159393583189	-0.0360171419995582	1	.	.	.
TECR	0.13273928133166	0.0926100443409326	1	0.0588852243595612	0.12893375603465	1
TEN1	0.00134077894641188	-0.210478287059955	1	0.0668053911854687	-0.0614011790140982	1
TENT2	6.20631386951477e-05	-0.168034858288256	1	0.18922883944123	-0.0438689160427076	1
TENT4A	0.000777789043416508	-0.108311160679408	1	0.0299876806894463	-0.0681753921318103	1
TENT4B	9.54382793562375e-07	-0.300174672144186	0.0233012559048254	0.0157934925153017	-0.146326773709433	1
TENT5A	1.9451606685038e-05	-0.326346055431878	0.474910977215202	0.00380003538268534	-0.0905006610442733	1
TEP1	0.000526055638050104	0.0733519150947416	1	.	.	.
TERF1	0.108622631116745	-0.0418097777847118	1	0.848443684280823	-0.0284062788005683	1
TERF2IP	0.000515404590333983	0.170206534271103	1	0.0041355112637227	0.181535369276095	1
TES	0.00143138005524992	0.160243593990606	1	0.0284295536709569	0.101721560801885	1
TESC	6.30574252895208e-07	-0.429709952954539	0.0153954703844365	0.0705251661225576	-0.0122631738559018	1
TET2	0.0342457624058436	0.146298631417209	1	0.0171250586380686	-0.0557505610009792	1
TET3	0.100268667181764	0.113539291467037	1	0.0518347672150134	0.0451963819203626	1
TEX264	0.0119006985942011	-0.00746686967317256	1	0.477478037165682	0.00648933211304781	1
TFAM	0.859457786227048	0.0617294452705284	1	0.250815656278229	-0.10262611137028	1
TFCP2	0.985357199585778	0.0371581708204096	1	0.387638057453951	0.0250613178094666	1
TFDP1	0.269454421474164	-0.0295367702053163	1	0.53196144567612	0.0105849064982946	1
TFE3	0.00055726660024581	0.195434225458178	1	0.697190246166087	0.0894484807949887	1
TFEB	0.170041338023426	0.0330004326120112	1	0.297602185347472	0.0335102288744586	1
TFEC	0.000337011967694413	0.131988079278663	1	0.739224864210904	0.0140222925216309	1
TFG	0.10845666859892	0.0107154071657953	1	0.946361873442824	0.0213839409216524	1
TFPT	0.289052587549944	0.0319846724562552	1	.	.	.
TFRC	1.80102669383675e-06	0.313883170623567	0.0439720667300242	0.294250570362735	0.0235386428297385	1
TGFB1	0.0189154419173219	-0.0196445459987895	1	0.0131392237715909	0.0353231737438446	1
TGFBI	1.4761648813019e-23	-0.746104362620837	3.60405655769858e-19	3.28196550992111e-18	-0.525479054469669	8.01291879247239e-14
TGFBR2	0.2113430651107	-0.0175576020769922	1	0.801111174725134	-0.0543767663942744	1
TGIF1	0.0104188716183242	-0.208522389118545	1	0.0117146151500183	-0.0562040094567778	1
TGOLN2	2.10584893309883e-05	0.151826325801589	0.51414301701608	0.00239464114382622	-0.0683341840985801	1
TGS1	0.00915094781790808	0.0222637164222488	1	.	.	.
THAP11	0.109840602305448	-0.0219283210784018	1	0.147291766901452	0.0811400670465963	1
THAP12	5.5359181071552e-06	-0.181658117611936	0.135159440586194	0.0164650888534797	-0.151759476676212	1
THAP2	0.165628354893172	-0.0955088086504708	1	0.519480661811608	0.0239629465636008	1
THAP9-AS1	0.00273202419946164	-0.0552800497371092	1	0.899065666027002	-0.0329047111690673	1
THBD	0.00552855856381288	-0.0307871658896527	1	0.415601904894253	0.11017729858646	1
THBS1	4.8276693814022e-06	-0.320831351523598	0.117867547946935	5.32768279605802e-06	-0.787722537692516	0.130075375465757
THEMIS2	4.57842829140784e-08	0.316076675921046	0.00111782326734722	0.00842031747457638	0.242590034979181	1
THG1L	.	.	.	0.0219026481507023	-0.0732132578883178	1
THOC1	.	.	.	0.000623390617868288	-0.0555340037394702	1
THOC2	0.00166686984428957	0.13654462154169	1	0.296000890900661	0.0336671116917467	1
THOC6	0.435922870757327	0.0169498401934259	1	0.132028119750631	-0.026066501943156	1
THOC7	0.00372465626504569	-0.023562654871908	1	0.276365307041617	-0.0489385777588229	1
THRAP3	0.00134004929739204	-0.0182681244203031	1	0.505713969887001	-0.0420274298613138	1
THUMPD1	0.000405791461688208	0.0986868691713421	1	0.0209802176671709	-0.120839300995666	1
THUMPD3	0.0186983476268622	0.0715161757020872	1	.	.	.
THUMPD3-AS1	0.0904858175807882	0.116370329417827	1	0.601128252573771	0.0264631103168266	1
THYN1	0.183863614313965	0.0378120454251996	1	0.135851290228593	-0.0217368901581915	1
TIA1	0.000179307838572541	0.02891703068267	1	0.299596297133358	0.065024653429294	1
TIAL1	0.00185990522494173	0.0125464601199434	1	0.159876814427683	0.0563198157852023	1
TIAM1	0.0665340159237302	-0.0397858634364767	1	0.792715489995522	-0.0527626976073104	1
TICAM1	0.261671351813986	0.0215389357594695	1	0.22140701043404	0.0987509531882798	1
TIMM10	0.178746961698055	-0.0383258191911716	1	0.94196065536932	-0.0146167613996945	1
TIMM10B	0.491297103899502	-0.00285177557412469	1	0.208170113641838	0.118514035982969	1
TIMM13	6.04668355047411e-05	-0.187553362801111	1	6.1697930262021e-05	-0.163698881644242	1
TIMM17A	0.0838825423805587	0.0862978656372794	1	0.0585547306540548	0.0640633940061621	1
TIMM17B	0.405859198390508	-0.0945653653004812	1	0.0017562055436926	-0.0761232237805727	1
TIMM50	0.456902302805362	0.0109587400313673	1	0.514272713739898	-0.0332724927682977	1
TIMM8B	0.00299351706779914	0.202355937856627	1	0.218644207343756	0.0300377617632817	1
TIMM9	0.776166175793228	-0.0464727451834429	1	0.0041772618611793	-0.0819418530521569	1
TIMMDC1	0.209580251440146	-0.0230973693191482	1	0.760269527852957	0.0390897482044327	1
TIMP1	5.6179821524935e-08	0.314009380378283	0.00137163034253129	2.23412293194201e-23	0.652824225764059	5.45461113833641e-19
TIMP2	0.000819786819468463	0.197076676228846	1	0.00980726745267266	0.0326950057855935	1
TINF2	0.753768859144983	0.0246530862402218	1	0.644260261507779	0.0328598182238225	1
TIPARP	4.5163945840861e-15	-0.720383356133204	1.10267773770462e-10	0.840091058382112	0.0519399985010671	1
TIPRL	0.0902650098731743	0.0499621772637853	1	0.979384609410741	0.0143500582249588	1
TK2	0.111582702434175	0.0223992121898712	1	0.318638389824396	-0.049567830889105	1
TKT	8.5022159934562e-07	-0.176752685676416	0.0207581603480233	0.00221601824349907	-0.226152341488096	1
TLE3	1.7314666650471e-08	0.332593933469968	0.000422737586271249	0.214922646162813	0.191485399392893	1
TLE4	0.00482575087353306	-0.0380358483245291	1	0.163514767858875	0.0301080406718814	1
TLK1	0.000643197223815859	0.184510544097388	1	0.0143122992906219	0.101300009785731	1
TLK2	0.000323786178350111	0.203197072951716	1	0.20987679501191	0.00467575906406575	1
TLN1	0.00154224244033677	0.177513464881945	1	4.42208873396713e-05	0.274409172500063	1
TLNRD1	0.0198129564341965	-0.086809361830925	1	0.971742819564868	-0.050129882739103	1
TLR1	8.37904151325909e-05	0.159747861309457	1	0.99979892091587	-0.0289926787508365	1
TLR2	7.4215471113645e-06	0.243643514494797	0.181197072723964	0.00291446871759732	-0.141734498051057	1
TLR4	2.35891629873819e-09	0.434017144281894	5.75929414336929e-05	0.0150939764417726	0.0538860127927363	1
TLR5	0.00583825984214599	0.0369673960193857	1	0.662604322788624	0.0783269879582316	1
TLR6	0.0157922933446861	-0.00453628643919599	1	.	.	.
TLR7	0.000523657408018437	0.193777462074343	1	.	.	.
TLR8	4.9531094198283e-07	0.310874825164342	0.0120930166485108	0.000105770701153217	0.0737548710784541	1
TM2D1	0.00254860040447129	0.180493069849167	1	0.762601989728471	0.0798380017805952	1
TM2D3	0.543565780219314	-0.0396647256685532	1	0.161819288408833	-0.0281013406842047	1
TM9SF2	2.22114734208789e-05	0.0574267266963886	0.542293123570758	0.641693124445518	0.0363896476408717	1
TM9SF3	0.00124156866871463	0.162581421734971	1	0.387317390384015	-0.00889416518104591	1
TM9SF4	0.000235532256999971	0.0969007940525685	1	0.541687390772617	0.0250495641227111	1
TMA16	0.187202630607868	0.0362344641169075	1	.	.	.
TMA7	3.42430402033571e-05	-0.202975822271329	0.836043826564963	0.000567758716358326	0.115620828519984	1
TMBIM1	0.0176853947976358	0.110645544625746	1	0.762614497520856	0.0202066861061213	1
TMBIM4	2.02158615786419e-07	-0.36405207785313	0.00493570260442541	0.0510919347554367	-0.113512521058528	1
TMBIM6	1.07597406154923e-09	0.221807213456018	2.62699067127244e-05	6.02774119871604e-11	0.320267470091373	1.47167301366652e-06
TMC6	0.0210055376596138	-0.061684748413386	1	0.295273619190286	0.000724277727822908	1
TMC8	0.0312466842894911	0.0147457432874747	1	.	.	.
TMCO1	0.000190957979040273	0.164324430244671	1	0.535473278717974	0.0650277356853912	1
TMCO3	0.0443280259576383	-0.0365108261787413	1	0.309039359493856	0.00116106668182536	1
TMED10	0.000216369226935745	0.178893206193979	1	0.035499924634744	-0.107730355180053	1
TMED2	0.0297733235324688	0.153720871566589	1	0.249420781935336	-0.0194312366548682	1
TMED3	0.101542775185772	-0.0345708198855275	1	0.095682619996996	0.0588841077458246	1
TMED4	0.000601230585597904	0.156585367930652	1	0.104298866585987	-0.0123483015840584	1
TMED5	0.00328876280758825	0.163259099387735	1	0.777688712592529	-0.0856639929895616	1
TMED7	0.00793747437033201	0.0774371720687135	1	0.685913778798971	0.0154458359701259	1
TMED8	1.88693585881193e-06	0.291127662890515	0.0460695389928932	0.259931350264989	0.118777699775317	1
TMED9	0.00857277158686317	0.143186454071787	1	0.539565928347051	0.101943983187825	1
TMEM101	0.0549595725145111	0.0177324016800779	1	0.758337861036301	0.0468669337187739	1
TMEM106A	0.157732694139353	-0.0103545180503342	1	.	.	.
TMEM106B	0.125190859439363	-0.0759605602548829	1	.	.	.
TMEM107	0.00216883199822794	-0.222824495919536	1	0.105306228243446	-0.191269393107527	1
TMEM109	0.248094035188592	0.0547319864463781	1	0.597057580988783	-0.0099518165090885	1
TMEM11	0.438365278601986	0.0175612736136324	1	0.136386380250218	-0.0744058723000361	1
TMEM120A	0.0234752014339189	-0.0353505384118066	1	0.937197610046369	0.0140621937912966	1
TMEM123	0.0123674128988691	0.289619030201238	1	4.10166079730927e-06	-0.193599132010443	0.100142048366306
TMEM126A	0.0915839918580212	-0.0369079816534312	1	0.553008869955926	-0.0034006177334579	1
TMEM126B	0.47515580557331	0.0117923703140617	1	0.850955385102228	-0.00482719769891282	1
TMEM127	0.0150673752773128	0.0603160968771145	1	0.717907781888298	-0.00183579639790754	1
TMEM131	3.78639103434434e-05	0.211414889162813	0.924447371035171	0.204958969824061	0.0240521639419269	1
TMEM131L	0.0141641511017391	-0.0666420861589755	1	0.55807310193885	-0.101581237577267	1
TMEM134	0.0624263252260178	-0.132734781113822	1	0.0370083326660159	-0.0790998549704526	1
TMEM138	0.7914759023489	0.0185824131084689	1	0.565989164015623	0.00788044916642355	1
TMEM141	0.00571991722790015	-0.111642376012785	1	0.425992235232706	-0.0851876105964899	1
TMEM144	0.214810688136539	-0.0734178511152949	1	.	.	.
TMEM147	0.0560870878622779	-0.0572854261182714	1	0.0339935094572811	-0.0678778216236882	1
TMEM14B	0.000131551570001124	-0.213822322497727	1	0.417764435464129	0.0193460006107358	1
TMEM14C	0.0504443871961691	-0.0689014617373627	1	0.0294417839003239	0.151459468401349	1
TMEM154	6.53490876619901e-07	-0.43531875099339	0.0159549797526749	0.772742112371475	0.0409863758245206	1
TMEM160	0.00258425388129611	0.0503602821110111	1	0.000214846798483618	-0.0661910967938173	1
TMEM164	0.182794326251829	0.0969311586228956	1	0.801626536162039	0.0579724470890857	1
TMEM165	7.34066610932844e-05	0.26665946127291	1	0.461940970557925	0.0584285754513529	1
TMEM167A	0.00610620871850564	0.0379030408951191	1	0.000780928621852055	0.104522334720164	1
TMEM167B	0.00368729854646849	0.151291683075078	1	0.727486707513431	0.0155574488875569	1
TMEM170A	0.178785735381236	-0.0282505534686804	1	0.276540309195265	0.0077399853368248	1
TMEM170B	1.1960763860407e-11	0.417698389640764	2.92022049651836e-07	0.0191156567318693	0.0135215453661415	1
TMEM173	0.017300042163444	0.0610236291766398	1	0.147525777401048	0.124865752563982	1
TMEM176A	3.38678543941524e-08	0.490076041099212	0.00082688366503323	3.4611396345037e-09	-0.281535470477631	8.45037241764078e-05
TMEM176B	0.000543189154626029	0.238949988262707	1	4.98973471806288e-07	-0.218215370794595	0.0121824373141505
TMEM179B	0.557943695741487	-0.102542436044602	1	0.680065562366575	0.0735855208522431	1
TMEM18	0.068390111557066	-0.0157007930004648	1	9.47701003133385e-07	-0.133094040724188	0.0231381199915016
TMEM181	0.00138390240761542	0.0811083029292885	1	.	.	.
TMEM183A	7.12921834085075e-05	0.10766627938594	1	0.0101630475801144	-0.114401993527894	1
TMEM189	0.0976862496235431	0.0632287015839683	1	0.0153154407391665	0.00862511429204427	1
TMEM192	0.357007056776063	-0.0495923503394459	1	0.0996391835591467	-0.0722113616548043	1
TMEM199	0.718695662522379	0.0350469946223169	1	.	.	.
TMEM203	0.0274666077113755	0.0124844241001621	1	0.304812810266025	0.0439417935854723	1
TMEM205	0.00530273611188282	-0.0861823571704071	1	0.00650888120804342	-0.0622228957733441	1
TMEM208	0.221134504303253	-0.0406498254747958	1	0.478817582190316	0.0792585625374251	1
TMEM219	3.5999555470945e-05	-0.160330545264511	0.878929146823122	0.0241688235281169	-0.101466823858083	1
TMEM230	0.0303032638730263	-0.055604044760809	1	0.385262006687862	-0.037805075180385	1
TMEM243	0.0468813096895296	-0.110738743954451	1	0.153260450486463	-0.0507726219490715	1
TMEM245	0.065926976521871	0.0413261003729996	1	.	.	.
TMEM248	0.00376666171200399	0.0947430683397498	1	0.300457511380982	-0.034056280970207	1
TMEM250	.	.	.	0.51862723652665	0.0429286085406838	1
TMEM256	1.86498146254149e-05	-0.257694225857541	0.455335224079505	0.000783475687022945	-0.110656084061216	1
TMEM258	0.00371533162346272	-0.200345573063733	1	0.720660436044938	-0.0436652464791218	1
TMEM259	0.0637005989745225	-0.153781780968203	1	0.379587420595359	0.0794407697695162	1
TMEM30A	0.00419675586142017	0.150274398516404	1	0.257804776081372	0.0345285813755136	1
TMEM33	3.06459620009132e-08	0.231111381976455	0.000748221162252296	0.461695545114043	0.0401869528258042	1
TMEM40	.	.	.	1.88991755744808e-08	0.300335960207188	0.000461423371650949
TMEM41B	.	.	.	0.73363019538694	0.0266001341117094	1
TMEM43	0.00139462607714213	0.198409874354842	1	0.00506066424798421	0.130350011812012	1
TMEM50A	8.89351504442979e-06	0.207527445438499	0.217135169809753	4.14803085853886e-06	0.280377598601462	0.101274173411226
TMEM50B	0.329188390629656	0.030506742031953	1	0.429322293970954	-0.0617808093698037	1
TMEM59	0.00191186481334156	-0.014363941299409	1	0.000439507730412762	0.136156836887836	1
TMEM63A	0.0145132723007821	0.0638358272201468	1	.	.	.
TMEM65	0.404814131655589	-0.0612513751508633	1	0.729143516765867	0.0594146518700954	1
TMEM70	0.0484956471164696	0.0392385534817493	1	0.0170578720606442	-0.0863257926266946	1
TMEM71	0.249192012454546	0.0877769497132824	1	0.540144341324035	0.00232571106922352	1
TMEM87A	0.323573473373395	0.0806845871413447	1	0.262397160730746	0.0600992240169042	1
TMEM87B	0.00073535860473128	0.183061842008058	1	0.0224182769590515	0.105616728724108	1
TMEM8A	0.553918585244601	0.0828928971271627	1	0.647569461617507	0.033945786440247	1
TMEM91	0.0640360640762325	-0.133456311543012	1	2.22612174380467e-05	-0.131321623157449	0.54350762374991
TMEM9B	0.0756801134655806	-0.103240534163396	1	0.844524173296895	0.0559268132541146	1
TMF1	0.0162445812697164	-0.0599263675895833	1	0.527958625932569	-0.00612138294237674	1
TMOD2	0.0270921610745265	0.0230924559040752	1	0.307514778986663	-0.0275905294689919	1
TMOD3	2.30722671793021e-11	0.340914133217287	5.63309403182662e-07	0.000593207681088848	0.23960136323234	1
TMPO	9.44296623942478e-11	0.463832177285665	2.30550020735556e-06	0.00181531393722816	0.217152359449865	1
TMTC2	0.000814946138275554	0.0277159054969858	1	0.12771843003646	0.0557584983412589	1
TMUB1	0.000131620131567091	0.124201581412049	1	0.82899902339123	-0.00756986828641204	1
TMUB2	0.398926733459038	0.0637711310750442	1	0.442249751128456	0.0324960113008065	1
TMX1	0.18158818374587	0.0520973639998513	1	0.674715043369208	0.0822379503457816	1
TMX2	3.10232667990388e-05	0.0651630740503112	0.757433058898532	0.0102335795013376	-0.070660612734924	1
TMX3	0.0249217253684657	0.0602352397994397	1	0.388627966292845	0.044127996882495	1
TMX4	0.0830824051421003	-0.0787652057191721	1	0.859769351040751	0.0407866436081246	1
TNFAIP2	7.0861186194828e-09	-0.470423411087692	0.000173007586094672	1.58263135070506e-13	-0.294522871646509	3.8639944427464e-09
TNFAIP3	0.00034826159217486	0.018086399234742	1	0.105539369709129	-0.147649757931171	1
TNFAIP8	0.13023851580559	0.0769196437724234	1	0.105560917347092	0.081119382241524	1
TNFAIP8L2	0.104390336918835	0.0444263997572139	1	0.266229023227877	0.0181483676812771	1
TNFRSF10B	0.0369953572563382	0.045661101047594	1	0.757050423076384	0.000964065038150441	1
TNFRSF14	0.00269635288784837	-0.0418953063638735	1	0.000282501248535574	-0.211986406356179	1
TNFRSF1A	0.0143932612847073	0.131810582043173	1	0.000430729636909819	0.172522944922259	1
TNFRSF1B	0.0179697450804309	0.0837547457708649	1	2.77136697597008e-13	-0.189029372784062	6.76629247183096e-09
TNFSF10	4.34924782357336e-14	0.770195175203077	1.06186885612544e-09	0.213878780317654	0.152677254463456	1
TNFSF12	0.888121951515999	0.00832713472699831	1	0.369939279220595	-0.101979116454479	1
TNFSF13B	0.0167807518818448	0.22967743171603	1	0.0416036603750574	0.0255885578475801	1
TNIP1	0.00211304634134319	-0.0830999870772819	1	0.744727546664387	0.0695798256552301	1
TNIP2	0.760176428761438	0.0543434341672825	1	0.689631842263605	0.0679118548813261	1
TNK2	0.0193711702487104	-0.00152181864975376	1	0.00452180509668207	0.030276348659521	1
TNKS	0.00140330796139719	0.0625455182110535	1	.	.	.
TNKS2	0.00329233661017874	0.0399287393866073	1	0.781153900126159	-0.0629045184300265	1
TNNT1	0.0172068655264899	0.12697764227122	1	0.00151804835447691	0.13218333257702	1
TNPO1	0.39404165167336	-0.0732581180962983	1	0.714962299669613	0.0176381904377692	1
TNPO3	0.00991530266266926	0.0187967268060641	1	0.818639808572202	-0.0228695101881961	1
TNRC18	0.00069324293736165	0.0410409158873698	1	0.0405856067158046	0.0445806147375731	1
TNRC6A	0.113364031471334	0.0974639300137057	1	0.52361436889916	0.00234211855577815	1
TNRC6B	0.0991886569252905	0.0813244595345088	1	0.819139110477264	0.0452883264569903	1
TNS3	7.82501700759322e-08	0.318449783169005	0.00191047790240389	0.732234503928738	-0.0676143361448335	1
TOB1	0.0019649119302722	0.238316699957448	1	0.0650549260074074	0.0337415535812808	1
TOB2	0.492045574759364	-0.0445683651340902	1	0.05388850657128	-0.103868873022727	1
TOLLIP	0.129155503939984	0.0166771157084972	1	0.994154010821912	-0.0130347026060953	1
TOM1	0.000670938216362005	0.0886238813909963	1	0.0127364901732169	0.0449657433172699	1
TOMM20	0.000237634295137106	-0.126534289113092	1	4.84952396294878e-08	-0.188582326157082	0.00118401127555394
TOMM22	0.00347130920313243	-0.170834787521113	1	0.0679108427824654	-0.135668722101289	1
TOMM40	0.0111766526780338	0.00163153689572468	1	.	.	.
TOMM40L	0.00617492774051195	0.0950257622952985	1	.	.	.
TOMM5	0.0420151134817779	0.0114335282868673	1	0.0835794498775481	0.0303623940943538	1
TOMM7	2.1361160759096e-06	-0.231275176740906	0.0521532739933329	6.31849533674535e-17	-0.332875308657201	1.54266063646638e-12
TOP1	1.4605870313117e-09	0.333700308075295	3.56602323694751e-05	0.0419022358763713	0.0121729992705686	1
TOP2B	0.093071557056435	0.100612225907252	1	0.662071313021687	-0.0493800067520312	1
TOP3A	0.773477911673966	0.010792608044895	1	0.334708913293259	-0.00359503186685556	1
TOPBP1	0.558681221173321	0.00240782428905489	1	0.432857806725471	-0.0192137240624446	1
TOPORS	0.00665723741295066	0.146528340754053	1	0.178880090417522	-0.0157975507932042	1
TOR1A	0.0239035008084465	0.0906864975711117	1	0.107686910792986	0.0989443403582817	1
TOR1AIP1	0.00103531341483128	0.11038714004667	1	0.0109618376230693	0.0943977923801609	1
TOR1AIP2	0.000616460288012644	0.18536205995314	1	0.210229129955157	0.093063326821802	1
TOR1B	0.698756935817364	0.137195701610396	1	.	.	.
TOR2A	0.101826018271919	0.0220770409783857	1	0.355031698155863	-0.056518566697412	1
TOR3A	0.00542163016009017	0.0239583854208051	1	0.564475883297633	0.0600766496808048	1
TOR4A	0.00693685069406103	0.00112530326863308	1	0.56604450435241	0.069307820697468	1
TOX4	3.90486988430432e-05	0.121232659643284	0.953373982252899	0.65198890760562	0.0321042732347676	1
TP53	0.128694288222891	-0.0956739570793485	1	0.193873451709832	0.0295808978777544	1
TP53BP2	0.000166014657372837	0.08331950766754	1	0.00246904061002876	-0.0574268994497055	1
TP53I3	0.101151642819076	-0.092887726588558	1	0.836051308034293	-0.0251338384835683	1
TP53INP1	0.18422436421321	-0.127622451934899	1	0.535897363379614	-0.00074195010071848	1
TP53INP2	0.0348880869817667	-0.135223512540689	1	0.187365319770903	0.0789565101014242	1
TP53TG1	.	.	.	0.00808171702715895	-0.0991437284589886	1
TPCN1	0.0184612235427955	-0.125073365949129	1	0.0168336768487813	-0.100077967737913	1
TPCN2	0.0391327505142928	0.0529647669587211	1	.	.	.
TPD52L2	0.136768785478567	0.0217489846793389	1	0.329644696735434	0.077337870680428	1
TPGS1	0.222636449154238	-0.0746052320373654	1	0.950426497350988	-0.0171037280621629	1
TPGS2	0.81566851868257	0.0345443831676837	1	0.795494936567332	-0.0227948968605918	1
TPI1	0.115287531521144	0.00196552750365786	1	0.14598832680458	-0.0873263102535065	1
TPM1	0.558047342668253	0.0103047328618736	1	3.01786958299133e-06	0.225268964344869	0.0736812858687333
TPM3	1.1755789766515e-23	0.500728126181464	2.87017607149463e-19	3.56188303927836e-09	0.172999539183697	8.69633744039813e-05
TPM4	0.000287775660401807	0.202465265453205	1	1.15834274719328e-14	0.241420967411065	2.8280938172724e-10
TPMT	0.0164088486441002	0.0672932281664439	1	0.868748600752394	0.0355481662228265	1
TPP1	0.00184633158223985	-0.104129742213755	1	0.00129534945487412	-0.124041678778433	1
TPP2	0.00125036536051258	0.1535967780981	1	0.0973032393134294	-0.084350453861915	1
TPPP3	.	.	.	0.00269118659861493	0.233459391822913	1
TPR	0.0243581666567045	0.0695288964365319	1	0.9241662748844	-0.0833502944578141	1
TPRKB	0.0109565426344422	-0.157216228427367	1	0.0128753463217857	-0.0905342576808535	1
TPST1	7.90112114902003e-05	0.125578992835823	1	.	.	.
TPST2	0.0404845222311342	0.0719986075747041	1	0.0156384937843557	0.218220064212754	1
TRA2A	0.00358521738021659	-0.0298048544719576	1	0.173315767362723	-0.0261847226921639	1
TRA2B	0.000116943058937299	0.215572470177169	1	0.0151552559341296	0.0800320894162949	1
TRABD	0.155690382522865	0.039006515036941	1	0.0843208006360953	-0.000580411939484549	1
TRADD	0.00285793148707588	0.0842474530424906	1	0.320500874944402	-0.00869428891910362	1
TRAF3	0.00586659462499366	0.0562660163903951	1	0.08636891756377	0.085619219661655	1
TRAF3IP3	0.000169744964909825	0.153156601208361	1	0.909460472252724	0.0839118347035056	1
TRAF6	0.0151862257018996	0.0319031105871399	1	.	.	.
TRAF7	0.033671947305081	-0.142695187654916	1	0.673156589226852	0.0437627714331299	1
TRAFD1	0.523254641913413	0.0625069518685843	1	.	.	.
TRAK1	0.055169812907018	0.0310937322063565	1	0.881992622808043	0.00656123335268044	1
TRAK2	0.252025345520899	0.0531789446640932	1	0.0566714901588232	0.109247358842924	1
TRAM1	0.00425262430328564	0.0634816069836954	1	0.230881783993032	-0.093497432191036	1
TRAPPC1	0.000143433163564069	0.0639528610335729	1	9.27365804443159e-11	0.345000369898368	2.26416361154797e-06
TRAPPC10	0.00628856024555289	0.0561065433920823	1	0.114041486470394	0.032078789395406	1
TRAPPC11	0.000325850205965238	0.143498402904079	1	.	.	.
TRAPPC12	0.0670768728411764	0.0892203873980494	1	0.157262828853109	-0.0445523784071154	1
TRAPPC2L	0.0251915134400745	-0.108464796096879	1	0.0211287781066719	-0.142261049519078	1
TRAPPC3	0.119811750599479	-0.0981971117650622	1	0.221621207691938	-0.0290350367814377	1
TRAPPC4	0.144164595828086	-0.0364150811646222	1	0.429182323050184	0.0780438979824828	1
TRAPPC6A	1.2493424528735e-05	-0.255876902559503	0.305026959869065	5.26600301638635e-05	-0.199008180629797	1
TRAPPC8	0.111936011625377	0.0782791526985991	1	0.735065758397145	0.0288642837698749	1
TRAPPC9	0.00766227328343901	0.0952542604949678	1	.	.	.
TREM1	0.00905920794290538	-0.0701184755608875	1	0.123017913769287	-0.0873053950182391	1
TREML1	0.0878030155113201	-0.0839142882989767	1	7.18783406620974e-18	0.564648260728588	1.75490968726511e-13
TRERF1	0.108881960996163	0.0225219292632496	1	0.0586468870184179	-0.0592086849579913	1
TRIB1	0.000181917162766743	-0.192239936461483	1	0.587485325702431	-0.0783929837822024	1
TRIM11	0.00530609680844076	-0.0161666116469164	1	0.0205158467728777	0.146099615766983	1
TRIM14	0.0653058349212924	0.229784321998611	1	0.0304062959004548	0.118035221734348	1
TRIM22	2.71492788496932e-12	0.826501194050021	6.62849643115259e-08	0.874312230549405	0.055966053846535	1
TRIM24	0.0379991862625672	0.0935819267467188	1	0.100961730719443	-0.0632777142026781	1
TRIM25	8.95592109154977e-12	0.255889573891926	2.18658813450188e-07	0.00351312254764611	0.118312420331462	1
TRIM26	0.71937242883616	0.0163717450542058	1	0.357386837533139	-0.0532048558796153	1
TRIM27	0.0142801270573198	0.0267733625696108	1	0.433832890647174	-0.0103132205179954	1
TRIM28	0.01033358041064	-0.0493847641944233	1	0.0383526760148404	0.110015988415822	1
TRIM33	0.125685369883979	0.00487902004053153	1	0.992609462977072	-0.00710359872310273	1
TRIM38	0.011507913358325	0.0211864614424102	1	0.0194777671517798	-0.0470193454869237	1
TRIM4	0.0145719858617385	0.106878306599685	1	.	.	.
TRIM41	0.0339854449385817	0.118209146175448	1	0.0584806207160735	0.110052972488362	1
TRIM44	0.000822272204899593	0.146335378560327	1	0.094695352893305	-0.00557331726058585	1
TRIM5	0.0285967020681022	0.188417461713428	1	.	.	.
TRIM56	8.54856186997408e-09	0.407058196064049	0.000208713138055417	0.291104668513984	0.0874407351571876	1
TRIM69	0.14727767558687	0.126732823344701	1	.	.	.
TRIM7	0.820838367889571	0.0402449989943577	1	.	.	.
TRIM8	0.00191252446867661	-0.157174918981472	1	0.715015573418445	-0.0027014814103925	1
TRIO	0.0760296030474266	0.0166363175400149	1	0.423960393198028	-0.0450659580222551	1
TRIOBP	0.0799208569166788	-0.079438060188307	1	0.0859574037570369	0.0145808653279793	1
TRIP11	0.0408414587845883	0.0642642890052476	1	0.0423670496677506	0.112186346112736	1
TRIP12	3.17666444246833e-13	0.375642298866079	7.75582623628643e-09	0.0398239541784596	0.0979624215736119	1
TRIQK	0.664386977779697	0.00854950704653407	1	0.10900316006003	-0.0839645635001423	1
TRIR	6.43478836557006e-31	-0.951238980576985	1.57105357945393e-26	1.78757736555138e-07	-0.251555040892688	0.00436437013799369
TRMT1	0.000264412017872207	-0.0933668329911197	1	0.00124391795535865	-0.109675829942938	1
TRMT112	3.6893840544605e-05	0.243466664610559	0.900763116896531	0.0130346497551946	0.142995832256518	1
TRMT2A	0.341064437278258	0.0252868217604608	1	.	.	.
TRMT6	0.00953224807398659	0.0762425373099684	1	0.0163754880004593	0.130708220168074	1
TRNAU1AP	0.997946002172438	-0.00608257441713794	1	0.995977647705185	0.0227334577343467	1
TRNT1	0.0957743517582157	0.0917590498848793	1	.	.	.
TROVE2	0.681495988816265	0.0322623384720279	1	0.487974359494533	-0.0205326250530126	1
TRPC4AP	0.0246749546511026	-0.0787817118966609	1	0.359505657936544	0.0441637954396741	1
TRPM7	6.18309908567118e-05	0.184718653329701	1	0.745283036839808	-0.0198766793527603	1
TRPS1	0.0247508885778603	0.0745560261706237	1	0.262866743244647	0.0267729315582084	1
TRPV2	0.401507387794792	0.0171261861602787	1	.	.	.
TRRAP	0.244396730072192	0.0348281099319693	1	.	.	.
TSC2	0.323489041192916	-0.0158360745638003	1	0.21672677797656	0.0239349624335572	1
TSC22D1	0.61190379029537	0.0466014158234491	1	0.000277329497327311	0.265591288486658	1
TSC22D2	0.112247026578378	-0.0538806509281795	1	0.0128587835433215	-0.109380039310242	1
TSC22D3	6.91472997086296e-11	-0.46414694535098	1.68823132238619e-06	0.00273225920650675	-0.182903240416851	1
TSC22D4	0.0169990242284917	0.0564651798869862	1	0.274485433710385	0.0719029395025509	1
TSEN34	0.0825736121334758	-0.0526842312825521	1	0.6195560449149	0.0306526817988438	1
TSG101	0.0532973776241883	-0.0592976628993026	1	0.609270660668184	0.0642921175422964	1
TSN	0.0286728947693219	0.0709546108606304	1	0.795618850597248	0.0084131438277239	1
TSNAX	0.0304606126568899	-0.161168087994445	1	0.0329083688759639	-0.0853679091632389	1
TSPAN14	1.17291282654451e-05	0.209910871430681	0.286366666600841	0.0678048336183463	0.181479593617676	1
TSPAN3	0.0151946685992192	0.0391030266142759	1	0.189451456665591	-0.0319575622497156	1
TSPAN32	0.28400084065737	0.0130598174092938	1	0.00767357622139496	-0.0432601847973033	1
TSPAN33	0.0151537069159071	-0.126939111328457	1	0.0199608843662743	0.122599723653842	1
TSPAN4	0.0767785265609188	-0.0861210597078297	1	0.00262958684672425	-0.100173247143829	1
TSPO	2.90878995834048e-08	-0.137766030759918	0.000710181068328828	0.106352745258473	0.0634620989076304	1
TSPYL1	0.02745352280128	-0.0495728219916141	1	0.364923423580062	0.0724661457140787	1
TSPYL2	3.84436534999826e-06	-0.344256306216429	0.0938601800202075	0.00113395576977497	0.0151768128390522	1
TSR2	0.204370804818297	0.0751887915948911	1	.	.	.
TSR3	0.707108426451005	0.0177934898220894	1	0.177485713411074	-0.0860906968427292	1
TSSC4	0.00924405389642418	-0.0333276110409202	1	0.837871481223399	0.041845384912635	1
TST	0.160038425797741	-0.0866709454800373	1	0.712685825732298	0.0144402260245429	1
TSTA3	0.0445797332932612	0.0135758972478522	1	0.342306398938881	-0.0196086945981305	1
TTBK2	0.469302490101996	-0.0598161689234484	1	0.869880965318284	0.00460943315612877	1
TTC1	0.0882137426757764	0.114985143387356	1	0.13535433003998	0.0738302154499491	1
TTC14	0.00168326940604776	0.109475989028609	1	0.0431738633884839	0.102777387752251	1
TTC17	0.0131183099358773	-0.0301812967210577	1	0.23032869775589	-0.0706692552009311	1
TTC19	0.000520919809035405	-0.0370677529281991	1	0.225951465118394	-0.0302815039628521	1
TTC21B	0.0064541166037676	0.0304725552089014	1	.	.	.
TTC3	0.389823529791193	0.0983055069427361	1	0.0188233809039218	-0.108524679970853	1
TTC37	0.0138671185772671	0.095814346179914	1	0.0747400021483896	0.078193522209158	1
TTC39C	0.388638729053454	0.0446722859838938	1	0.0156404229123226	0.040106473390798	1
TTC7A	0.0130029784522501	0.096878370537348	1	0.0753698637014251	0.0144732360864933	1
TTL	0.349429568721711	0.0935072248101119	1	0.332970425844365	-0.0338970732521658	1
TTLL3	0.00882782797051899	0.0234797621689574	1	.	.	.
TTYH3	0.00089014685126095	0.114749382367596	1	0.334709723638276	0.0575352816917564	1
TUBA1A	0.168043304104472	-0.102985711738723	1	0.000175699984531866	0.188600885386756	1
TUBA1B	0.750071206791604	0.0309595611406617	1	0.00255895805987572	0.212282734455724	1
TUBA1C	0.501834831871082	0.0442726178239825	1	0.0452006127293017	0.076120005532375	1
TUBA4A	0.000665740768504915	-0.152112849387325	1	0.0875268348992879	0.208871501433331	1
TUBB	0.000748961299342324	-0.196375275048038	1	5.62220058972816e-07	-0.142895553618343	0.0137266027398213
TUBB1	0.453706109632855	0.00598608926666055	1	6.68704905500957e-16	0.686903501722773	1.63264302678059e-11
TUBB4B	0.00319313407040046	-0.175455767416821	1	0.581951997733207	0.00827920589807163	1
TUBB6	0.464167819825155	0.0390765899348905	1	6.48545844348146e-05	0.1746256281478	1
TUBGCP2	0.00178467596308682	0.1380293760381	1	0.989710079817118	0.0215512647883569	1
TUBGCP3	0.0121260383358882	0.0892571500101977	1	0.573982008301346	-0.00786795407915736	1
TUFM	0.00703730752254788	-0.114986189576567	1	0.00777624652874353	-0.122572838044621	1
TUG1	0.0241361908300091	0.276988360521775	1	.	.	.
TULP4	1.92680283947946e-05	0.214612551548664	0.470428913258909	0.495403021612074	-0.0369724621723941	1
TUSC2	0.294096394125348	-0.0443836448944547	1	0.00467655926605406	0.128879231180687	1
TUT4	0.0705551915558249	-0.133775449576858	1	0.843481723157117	-0.0715960042480036	1
TUT7	1.45198236223437e-08	-0.0763206632356281	0.000354501493739523	0.219407003758172	-0.210255446972235	1
TWF1	0.00284242520013144	0.085886117140664	1	0.925257255299969	-0.00374922936942118	1
TWF2	0.10866654750666	-0.0282280747464008	1	0.0142793487792192	0.10083964679045	1
TWISTNB	0.280278366419226	-0.118109514338295	1	0.0102850563114065	0.163335997280951	1
TXLNA	0.661611408758956	0.0362291666410332	1	.	.	.
TXN	8.96309016737017e-09	0.309812523290317	0.000218833846436343	2.19457000896616e-11	0.307682271141125	5.35804267689088e-07
TXN2	0.0232889295959177	-0.0735483914281475	1	0.611903704762812	-0.000378851295893323	1
TXNDC11	0.0236379841694067	0.0299564737791969	1	0.00572984825231934	-0.108284843659733	1
TXNDC12	8.3511839019683e-05	0.228168381512308	1	0.754558348704886	0.0531702120576404	1
TXNDC15	0.730200098247002	-0.036455726937506	1	0.513122430575563	0.0206092737162025	1
TXNDC17	0.162361686536532	-0.0546253405627242	1	5.84811719402067e-07	0.261647541797473	0.0142781781292015
TXNDC9	0.893190715582657	0.0475430235707614	1	.	.	.
TXNIP	1.73457605142852e-05	-0.28172274851057	0.423496742956274	9.67328177992823e-19	-0.299974868574846	2.36173174656948e-14
TXNL1	0.0880511991615231	-0.104609116253043	1	0.248133831341466	0.0384457460408303	1
TXNL4A	0.00440749170584859	-0.0220262088152219	1	0.81755971463279	0.0171342788851325	1
TXNRD1	0.079362226698077	0.0528748712937482	1	0.617639149053323	0.0618088139385426	1
TXNRD2	0.0374567514076121	0.0971683172801453	1	0.969454503626922	0.0354683797176196	1
TYK2	0.0940198383711254	0.0156447875652536	1	0.993286483135128	0.0295957886519579	1
TYMP	4.88656626948517e-11	0.430201473172215	1.1930551546948e-06	0.0025587199617907	0.262487115314265	1
TYROBP	3.48926689583155e-14	-0.235617255580321	8.51904512617273e-10	5.18783659127996e-16	-0.286395878721567	1.266610303761e-11
TYW3	0.663942381635877	0.0207097786937286	1	0.0115254207766771	-0.0996624180571278	1
U2AF1	3.76575416298937e-15	0.692946299722003	9.19408878893854e-11	0.00227825576661023	0.329446548878629	1
U2AF2	0.00100712920765894	0.157364861249142	1	0.876187360417557	-0.061035290283739	1
U2SURP	0.0034152476078367	0.0672169301910743	1	0.895948242152755	0.00613156627087885	1
UBA1	2.95701402690008e-05	0.203860360982356	0.721954974667655	0.383877248347255	0.0889351666205761	1
UBA2	0.171213162460512	-0.0113334676756154	1	0.0107702569291006	-0.091336181212069	1
UBA3	2.59012695056583e-05	0.208601054924852	0.632379494980647	0.193396400351065	0.109705585490999	1
UBA52	6.40299945378916e-18	-0.326602248522402	1.56329231664262e-13	1.33365496894692e-28	-0.35176993696643	3.2561186066839e-24
UBA6	3.91799668932951e-07	0.110347074765435	0.009565788916998	0.0659785529127112	0.015824267911926	1
UBA7	0.703312025949585	0.0228929769457721	1	0.217035540777888	0.0795982614228685	1
UBAC1	0.216782455146363	0.0356965940663653	1	0.0698129917028013	0.0667220150053812	1
UBAC2	0.0169155383167016	-0.165976831917503	1	2.28316992743799e-06	-0.222295296327571	0.0557435937783986
UBALD2	0.00120249529596861	0.0984402927336916	1	0.499769927552521	-0.0375248484244408	1
UBAP1	0.0486745146115125	0.106253100965118	1	0.255827978100487	0.00998293529516298	1
UBAP2	0.00014608450172279	0.139001062719176	1	.	.	.
UBAP2L	0.341876841718563	0.0229593635847621	1	0.123531830530692	0.0752588554263641	1
UBASH3B	0.0169479343934648	0.112863953567251	1	.	.	.
UBB	0.0111958764242472	0.138833240842798	1	3.54074018199474e-05	0.306745696295615	0.864471715434016
UBC	1.79651530962348e-07	-0.223800899408045	0.00438619212844572	1.27101991676112e-14	-0.208253672047797	3.10319512677228e-10
UBE2A	0.0479923770449791	0.0869320030958094	1	0.00826709771130073	0.0459956369650029	1
UBE2B	0.126941701686085	-0.0663967356757869	1	0.000673728237758454	0.188232780488315	1
UBE2D1	7.29594572941724e-05	-0.230827396863888	1	0.290338615510538	-0.211894878952887	1
UBE2D2	0.00084821216720054	-0.187013923966469	1	0.000335575650644915	-0.0889086409287367	1
UBE2D3	0.000669292708788699	-0.165577892812984	1	1.32537208213659e-06	-0.118299496069903	0.0323589593853648
UBE2E1	0.0680806344654095	0.00445752633451124	1	0.0812251337877224	-5.20363037112004e-05	1
UBE2E2	0.478308391202484	0.00772229524271478	1	2.53492653318615e-05	-0.098289045729378	0.6189023130774
UBE2E3	0.00537371515414273	-0.0413811473445915	1	0.194115302853075	-0.0936255072383163	1
UBE2F	0.00014871943723897	0.234654416513198	1	0.680349301332617	0.0420599286911496	1
UBE2G1	0.022522349328542	0.0870893294030287	1	0.432654412234765	-0.00221315016872442	1
UBE2G2	0.00168322226306653	0.096017220610202	1	0.0468121037133473	-0.00918300309993547	1
UBE2H	7.05688792269112e-07	0.128149928802114	0.0172293918632504	0.905156342974453	-0.00472114614420716	1
UBE2I	0.000508818949591763	-0.0286174392487677	1	0.167990039694613	0.0442554461267366	1
UBE2J1	0.0205364807131196	0.12682879002345	1	0.0231391865038336	0.102641758449756	1
UBE2J2	0.0540507512077005	0.12075932331117	1	0.130359472595653	0.0259151761226523	1
UBE2K	0.0357171395024978	0.17734972007114	1	0.0925145506640759	0.0982375869276764	1
UBE2L3	2.67027463455257e-07	0.272873932602078	0.00651947552026009	0.216143097469253	0.0773600229078328	1
UBE2L6	9.70949612094638e-08	0.452479781362305	0.00237057347792906	0.0555588607836595	-0.0287582975629272	1
UBE2M	0.000972430505668849	-0.116732472400113	1	0.825668708549403	0.0370549196607652	1
UBE2N	0.12012082654281	-0.00241261463012887	1	0.180780324425678	0.0572512679613816	1
UBE2O	0.00397768204720225	0.0897002765457562	1	.	.	.
UBE2Q1	0.149852313161979	0.123794170198609	1	0.0630297463774557	0.0802721120672552	1
UBE2Q2	0.0182476053309199	-0.0507627636863423	1	0.0120294635033137	-0.135978237137716	1
UBE2R2	0.0334809142368425	-0.130964076416811	1	0.000179057472435312	-0.155839730966077	1
UBE2S	0.359194799796406	-0.000865925704918391	1	0.016054267997262	-0.0488683314640629	1
UBE2V1	0.0259521813437112	0.0469436062420285	1	.	.	.
UBE2V2	0.0113787667593062	0.126513005022154	1	0.684740870298749	0.0593999780506461	1
UBE2W	0.683783486458263	0.0618564119174945	1	0.457225232577193	-0.0541239822406487	1
UBE2Z	0.000251522814981437	0.18847817938505	1	0.212384650490083	0.0629825719590271	1
UBE3A	1.31405375813886e-06	0.212446186240441	0.0320826225049603	0.164258910704254	-0.0964717729411202	1
UBE3B	0.179674006073354	0.0871248897057512	1	.	.	.
UBE3C	0.0777207229675222	0.107683099100926	1	0.311149510059824	0.0240927971156039	1
UBE4A	0.0125748106989805	0.121458057295907	1	0.601827259167421	0.0735363558908345	1
UBE4B	0.130798958293214	-0.044423195985251	1	0.0847408493119107	0.0880483283186933	1
UBL3	0.0467346349763925	-0.0827322631794741	1	0.0264682246018922	-0.00168271955040011	1
UBL4A	0.0546595792691734	0.082733361362525	1	0.00862633436342029	0.126689749194879	1
UBL5	0.00249039412144179	0.122401566328185	1	1.19970523003182e-09	0.205496558940356	2.9290803191227e-05
UBL7	0.071588674101191	-0.115703247253012	1	0.264901289995616	-0.0476673473178367	1
UBLCP1	0.559317875295402	0.0738137886408503	1	.	.	.
UBN1	0.00350442235143393	-0.0603784748378662	1	0.399495234874097	0.0401731253363584	1
UBN2	0.291858652169189	-0.0693825064000824	1	0.150668100299914	-0.093506850494316	1
UBP1	0.0100465295230935	0.195980707369527	1	0.470878006469872	0.0736015842350971	1
UBQLN1	9.15134558965153e-05	0.0985422006248504	1	0.0550139690010517	0.0914488129522895	1
UBQLN2	0.000510528528352482	0.138864996700153	1	0.0623879765597912	0.112022208066347	1
UBR1	0.0243933566466497	0.0654677976519286	1	.	.	.
UBR2	0.000494777643061101	0.0854645505356602	1	0.395228665346787	0.064738157749726	1
UBR3	0.0519146649138457	-0.0484131522922285	1	0.247511808460411	0.0479269844456479	1
UBR4	1.50958503422862e-05	0.100408311402721	0.368565186106917	0.363351145173672	0.0656244141941282	1
UBR5	0.25287309606484	0.0176792062543439	1	0.453836800750272	0.0461335011931705	1
UBTD1	0.208350351929288	0.015281267898099	1	.	.	.
UBTF	0.0275591407969652	0.150911116359153	1	0.206744336099804	0.0567141389188975	1
UBXN1	0.00795639069669421	-0.20928272091951	1	0.00314912771986918	-0.178116100245519	1
UBXN11	0.00274724170257819	-0.201999715597968	1	0.0329226076949795	0.116954737698373	1
UBXN2A	0.000636714567978918	0.080425338035894	1	0.212620759052604	0.0877486729578297	1
UBXN2B	0.0808056609893762	-0.0294826398291463	1	0.881195522535022	-0.023711664973248	1
UBXN4	0.000201848496682681	0.190469677751604	1	0.328439641656616	-0.0382115299176939	1
UBXN6	0.150856780114292	0.115118123314099	1	0.0522076395933359	0.104732314630254	1
UBXN7	0.0454452436356193	0.0852418832957651	1	0.264545827512499	0.107841150337406	1
UCHL3	0.0807030378695078	-0.10378605498778	1	0.758061555238438	-0.0162297172774811	1
UCHL5	0.439308660190071	-0.0043307152073907	1	.	.	.
UCP2	9.15704952509793e-05	-0.0055212602319572	1	0.038057427595591	0.104039661725232	1
UFC1	0.0158473256976578	0.0271806885040167	1	0.383527530143444	0.0580887501614558	1
UFD1	2.23249168678176e-07	-0.292720038424699	0.00545062845327768	0.988994493204774	0.0308920955895154	1
UFD1L	0.0162932549592363	0.389463984038451	1	.	.	.
UFL1	0.137047347717069	-0.0880080770316967	1	0.858289813197113	-0.00978071375001122	1
UFM1	0.150328396769675	-0.0256179099496333	1	0.0510566073439416	0.0617890069560743	1
UGGT1	0.574338849344031	0.00494070175142458	1	0.453611890934882	-0.0117275278836025	1
UGP2	0.0257133321415694	0.0362387171036789	1	0.246441419794524	-0.0168501634438183	1
UHMK1	2.00473587998382e-07	0.221888354553941	0.0048945626509805	0.0886071218902973	0.0948647446260236	1
UHRF1BP1	0.088569054647248	0.00622372844870114	1	.	.	.
UHRF1BP1L	0.0104803823488973	-0.00837401107709157	1	0.0507339089981517	-0.0766590598711498	1
UHRF2	0.0988241212430256	0.0566006155490688	1	0.382950777393741	0.0563605927993261	1
UIMC1	0.000384707291664806	0.126650936302202	1	0.129705444236244	0.0201523314383068	1
ULK1	1.62568856184638e-05	-0.0319068647630807	0.396911862374793	0.320409902959915	0.142808298319167	1
UNC119	0.0038419470049905	-0.12807638698322	1	0.070990955448031	0.10889981534799	1
UNC13D	8.1261892278199e-05	0.221095422123498	1	0.0378713961626075	0.125301955917049	1
UNC45A	0.0566919349177508	0.067557414911651	1	.	.	.
UNC50	2.68294356445577e-05	0.115969784814777	0.655040671261876	.	.	.
UNC93B1	0.000550878343962734	0.289895942193686	1	0.31210358845044	0.0675025841479284	1
UPF1	0.644758735930304	-0.0180399422651268	1	0.0384195022979207	0.0345984686380278	1
UPF2	0.0008467649423032	0.120070690137414	1	0.129025569503399	0.151583828143938	1
UPF3A	0.0937703731470428	0.0277828726173807	1	0.340070396579663	0.0941610758320134	1
UPK3A	0.000137570512227835	-0.180096843519486	1	.	.	.
UPP1	4.36945831925045e-05	0.19436296427106	1	0.380513881254669	0.079406511534605	1
UQCC2	0.421360046811667	0.0294258221726068	1	0.672662802474153	0.0118113061872483	1
UQCC3	0.0466989615504949	0.0653093604884211	1	0.221058722977424	0.0102074748622299	1
UQCR10	0.000113013042096482	0.24884167511623	1	0.00229687830497426	0.219497044807117	1
UQCR11	0.0194829785570231	-0.0812163536085344	1	0.755105376421346	0.0268779255008322	1
UQCRB	7.76470949498633e-11	-0.309890318241454	1.89575382320091e-06	0.0275242595655497	-0.0967780518780015	1
UQCRC1	8.37348655709201e-05	0.161737236939425	1	0.701694729463078	0.0342154368436769	1
UQCRC2	3.23237050695275e-05	-0.0935904379140809	0.789183259272515	0.00438570018920355	-0.125875549231611	1
UQCRFS1	0.0587048770508287	-5.37454749929278e-05	1	0.0175535909743115	-0.0292582809471558	1
UQCRH	5.40115858988954e-06	-0.0802709974716924	0.131869286972153	0.0104247604398689	0.0648710006064785	1
UQCRQ	0.010658768186899	-0.0149263001264646	1	0.000632367414784789	0.0752654621846478	1
URI1	0.00268796478434155	-0.0874862800987237	1	0.46942133756799	-0.0352748858446463	1
URM1	0.0811908608445646	-0.0877598990868891	1	0.0184554139804832	-0.12019768801975	1
UROD	0.000118058691931432	0.105802627530081	1	0.873941793492313	0.0269558589521525	1
UROS	0.473169002080491	-0.0464345167516164	1	0.148032388904444	-0.0654420952713028	1
USB1	0.000633358268110542	0.209428881325049	1	0.0194815462214408	0.156115333788369	1
USE1	0.281312388513317	0.0159266004078949	1	0.747768806780381	-0.0554946240896827	1
USF2	0.0410728896487994	0.0903593048859112	1	0.192564974294355	-0.0652088982535216	1
USF3	0.121018242475307	0.00678280592722713	1	0.528168483447066	-0.0314661693882656	1
USMG5	0.0068015985026907	0.766920354371222	1	0.58200455735585	0.473093649022697	1
USO1	0.0163674372218792	0.0719712331694727	1	0.221387276687145	0.052410060773903	1
USP1	0.0229052364123663	0.138661867227851	1	0.22618666025546	0.0361542256041347	1
USP10	0.00378129654762096	0.17462691681454	1	0.13809393579142	0.0657553349542306	1
USP12	0.222398820786942	0.0243846582278265	1	0.907565999512393	0.0112455368195661	1
USP14	0.00467626013339434	0.109210042999084	1	0.118655265181925	0.0103699568462322	1
USP15	3.81238633473833e-06	0.309508030594784	0.0930794123626362	0.754106241781246	-0.172854886521475	1
USP16	0.0044898100369887	-0.0496153705731622	1	0.125695365393603	-0.123803107951742	1
USP18	0.0251991558937969	0.333905702939276	1	.	.	.
USP22	0.042608721670228	0.0331614292768952	1	0.0170031290336213	-0.0845803060816651	1
USP24	0.000424637021325087	0.120157460215405	1	0.0211369765356295	0.107233371894343	1
USP25	3.87049412466784e-07	0.355314292452747	0.00944981140537653	0.00176207724948914	0.11654859668937	1
USP28	0.000188756940425274	0.10374305593791	1	.	.	.
USP3	6.32964212129946e-06	0.170986290743348	0.154538212391526	0.437975744391233	0.035611589499007	1
USP32	0.00477036664281462	0.182363161440431	1	0.902807838765323	0.0414486465843368	1
USP33	4.66527379272508e-07	0.1412097763233	0.0113902659649383	0.146401747496974	0.0328805303061189	1
USP34	0.0019824580778236	0.0782886274446934	1	0.219355280098163	0.0058489508826095	1
USP36	0.0226728135880784	-0.0735644889913912	1	0.0621402067167823	-0.14117589859597	1
USP38	0.126505860687067	0.0387948626992269	1	0.493495187132177	0.0612476227137728	1
USP39	0.0149968478487638	0.0273757749952919	1	0.966122472869767	0.0148387048300828	1
USP4	0.0104862831560479	-0.0349024180923339	1	0.623094620177932	-0.0170698376016215	1
USP42	0.00325414934877135	0.0652473378916638	1	.	.	.
USP47	0.516996941812114	0.036602913919309	1	0.619960595383001	-0.0829982123378571	1
USP48	0.000456792899742963	-0.0756280460450005	1	0.131511441768908	0.0158279882013171	1
USP6NL	0.303696963531817	0.0115944229651973	1	0.0162246884240253	0.049050313893908	1
USP7	0.061535563947078	-0.045947818864951	1	0.386258897019112	0.0204993967001209	1
USP8	0.272108880158966	0.0547280005645749	1	0.917343680348008	-0.0685888919373044	1
USP9X	0.000492866756460319	0.0548034128903437	1	0.872312199760467	-0.0328668514042747	1
USPL1	9.93838610023947e-05	0.142608496561419	1	0.0169297493450511	0.00760146471166834	1
UTP18	0.00667866462459259	0.00790068318373188	1	0.0666589721064484	-0.0339036874893552	1
UTP23	0.530295612720179	0.03636242454898	1	0.24564221950268	-0.00706551093612912	1
UTP3	0.00059249851580371	0.115008694828713	1	0.0248546525084711	0.0673449715814926	1
UTP6	0.138522478640126	0.0449965280652783	1	0.852544343390418	0.00418202418102331	1
UTRN	1.89453727801743e-08	0.446684869590299	0.000462551276427956	0.00867398896874046	-0.0675183370175286	1
UTY	0.946449110217426	-0.0397083857730771	1	0.435968097141947	0.208815031603599	1
UVRAG	0.00036427045712133	0.0918222167884614	1	0.716825078431353	-0.0376068464504769	1
UVSSA	0.0605172747437054	-0.0987556505281038	1	0.0087314482302201	-0.111729486063576	1
UXS1	0.0140293595560943	0.0764584255968488	1	.	.	.
UXT	7.38163819385461e-06	-0.33980986705327	0.18022269650296	0.000146086859019388	-0.195620539179903	1
VAMP2	0.000171186465388485	-0.197167319756981	1	0.00100863604286521	-0.0600009891543762	1
VAMP3	0.0852184594945463	-0.0765683317847552	1	0.000925394273426161	-0.0952621288051784	1
VAMP5	4.39674248683165e-05	0.277629520455855	1	0.164189124097346	-0.102651307219425	1
VAMP7	0.393908908886072	-0.0720455339303929	1	0.0749762557717548	0.0303657616898362	1
VAMP8	0.0121325788705737	-0.071821317036783	1	0.0294546405935407	0.00407265971596704	1
VAPA	0.000506084058195795	-0.142498534359194	1	0.499233614928786	-0.116279952665347	1
VASH1	.	.	.	0.949652595083708	0.0557243056908015	1
VASP	2.07085928135696e-05	0.189152404446329	0.505600293543302	0.141137626281788	0.0760225962233241	1
VAV1	0.976063786239307	0.0110298462745331	1	0.0909391283836624	-0.078650895137869	1
VAV3	1.73133583070966e-05	0.172423697632791	0.422705643067763	0.314485451817709	0.0260693295180057	1
VBP1	0.0276144357945911	-0.0368948565788333	1	0.354218110926552	-0.040467754569157	1
VCAN	6.74219290424944e-25	0.542366319491324	1.6461063975725e-20	0.000646456507710421	0.036679575931708	1
VCL	1.51923874574805e-05	0.320911050230483	0.370922139774387	3.5183423997858e-05	0.282152131544504	0.859003296907704
VCP	0.00215111392793723	0.138028598091029	1	0.720440142142991	0.0352541782009903	1
VCPIP1	0.270252775680677	0.0847077883083198	1	0.530697986708536	-0.0284608948886251	1
VDAC1	0.00993975437386461	0.142214445097424	1	0.288518725308413	-0.0060156499315025	1
VDAC2	1.81180942920838e-06	-0.178806674648702	0.0442353272141227	0.00250681993481939	-0.109838866612375	1
VDAC3	0.455170625432726	-0.0652881979391966	1	0.87576875182803	0.03024392478653	1
VDR	0.00409620303615969	0.125414581646783	1	.	.	.
VEGFA	0.00132200062109265	-0.141590721598045	1	0.01802691694982	-0.216139679344574	1
VEZF1	0.000618958869157461	0.0491717000058787	1	0.0236352356729737	0.0184247181020434	1
VEZT	0.0266924362710209	-0.059171474365191	1	0.189300572592592	-0.0934427128981045	1
VGLL4	0.0138555957844269	0.0682854825818842	1	.	.	.
VHL	0.00101519408980111	0.153042010328153	1	0.661105807340583	-0.0202908995446992	1
VIM	0.00702585698681555	-0.0899174546946151	1	4.0667677266378e-39	0.288280634629949	9.92901340458618e-35
VIM-AS1	0.814286129400655	-0.0392893135765859	1	0.00244087574499136	0.0274640361098439	1
VIMP	0.0136545154787639	0.522644792186652	1	.	.	.
VIRMA	0.00055457030074314	-0.18518030772527	1	0.756620038416043	-0.0030118805727111	1
VKORC1	0.0198872857530882	-9.30931723358563e-05	1	0.169064914020293	0.0915260545176935	1
VMA21	0.000137062904355652	-0.0900339461569077	1	0.00386635813237502	-0.140937715113795	1
VMP1	1.61249271101066e-05	0.24135268602025	0.393690095393253	0.263544280200231	-0.138536168532081	1
VNN1	0.00359531901187502	0.161869644549554	1	0.0112973578322041	0.0784888333921819	1
VNN2	0.0273612716693127	-0.0919307197727878	1	0.938695461058115	-0.114613932047507	1
VOPP1	0.185946001296548	-0.153267876615302	1	0.679503030380147	0.0291491025154795	1
VPS11	0.00216351348214637	0.0757976526551945	1	.	.	.
VPS13B	0.0190808458444887	0.0658559877145918	1	0.0876674230680569	0.0255578973827864	1
VPS13C	1.69719355090439e-08	0.245717089822991	0.000414369805453308	0.0170829969303339	-0.166093014368252	1
VPS13D	0.0314786773235606	0.0697621185632843	1	0.318766428380877	0.0353194039891732	1
VPS16	.	.	.	0.994571895167049	-0.0114330644975639	1
VPS18	0.362925180373456	-0.047765864231167	1	.	.	.
VPS25	0.213896644403818	-0.0584383382522997	1	0.581288621248787	0.0340595766966896	1
VPS26A	0.000133595745308802	0.115504328973114	1	0.202215568111921	0.0923733619444781	1
VPS26B	0.433973855622619	0.0422096494807341	1	0.569142089543213	0.0155037397521716	1
VPS26C	0.00167654314518242	-0.152748790417047	1	0.299119527305155	-0.0722489724420061	1
VPS28	0.00908408696520233	-0.185274787620402	1	0.195700523584257	-0.0396001741098266	1
VPS29	0.00923422470333863	0.0643256373700487	1	0.000190505973734856	0.220203785439617	1
VPS33A	0.0745152416600598	0.0847609209810481	1	.	.	.
VPS35	0.0158651709798232	0.0807585551670282	1	0.578083704210055	0.0674583752397413	1
VPS36	0.552584727783454	-0.0483566395522717	1	0.662784818653114	0.0626451950977119	1
VPS37A	0.131999683215663	-0.0641253729030082	1	0.193495610826494	0.0833977343087404	1
VPS37B	0.12805403413933	-0.0511013399921026	1	0.356164859009402	0.0158126622755214	1
VPS39	0.00310485879898242	0.0658170717008321	1	0.790994470018326	0.0301706992942227	1
VPS41	1.20866479150071e-06	0.193330782556539	0.0295095508844898	0.14784077882726	0.0719429254187889	1
VPS45	0.0361529889427465	0.0886602163046675	1	0.315442047241045	0.0615478422126006	1
VPS4A	0.00890483597438505	0.17043361804808	1	0.120769209288393	0.0462707986506155	1
VPS4B	0.00106276466610008	0.0930514772258677	1	0.307331810414163	0.0928406603694423	1
VPS51	0.0280176476354817	-0.0918351256915677	1	0.00451943239761481	-0.171670081795819	1
VPS53	0.0019815415652881	0.173197555311618	1	0.131482566842671	0.0476364420597922	1
VPS54	0.0317764193337622	0.105318821275632	1	.	.	.
VPS72	0.0605091107822963	0.108808857151451	1	.	.	.
VPS8	0.00689955997145655	0.0320441651966324	1	0.00721602860149189	0.132112305454454	1
VPS9D1	0.0830175086915701	0.0782191870741962	1	.	.	.
VRK1	0.000464968578583527	-0.0211469008401253	1	.	.	.
VRK2	0.208808820285453	0.0515893273565514	1	.	.	.
VRK3	0.0961405004904134	0.0600594537355772	1	0.403174260315625	0.0795909792689419	1
VSIR	1.88635425032641e-16	-0.537884325308755	4.60553390217193e-12	7.29116233546682e-08	-0.299414721062132	0.00178013728420422
VSTM1	0.165992764622538	-0.0412555499530934	1	0.00169496980464397	0.226746750157401	1
VTA1	0.272047478720602	0.0679373300392694	1	0.224758620127091	-0.00281324488755058	1
VTI1A	0.000344773457756471	0.117002139404527	1	0.714866042602037	0.0276792764820224	1
VTI1B	0.0259310309262029	0.0217784666997123	1	0.00394769342568386	0.133204393896932	1
WAC	0.000261736658157329	-0.131460032892796	1	0.00264461373856325	-0.0556280183052063	1
WAC-AS1	0.292236846255545	0.0293180491508808	1	0.0878527466879706	-0.0717174652292443	1
WAPL	0.249427687564518	-0.0667486564366337	1	0.00445362459749897	-0.135259213525786	1
WARS	0.000646553660930328	0.248595121002239	1	0.0760715473550416	-0.0175070235042234	1
WAS	1.19055222848183e-05	0.300727621215879	0.290673326583839	0.00711100896068289	0.0797368787976813	1
WASF2	0.00967634868551174	0.0862578765566131	1	0.113580310633971	-0.032384315010622	1
WASHC2A	4.85481533279549e-05	-0.166072033711188	1	0.25117902442672	0.000197025155321717	1
WASHC2C	0.00760266327038044	-0.0815775373894864	1	0.0397937191717141	-0.125456217231122	1
WASHC3	4.20759622299251e-05	-0.166388576926269	1	0.783273277177485	0.027744778010538	1
WASHC4	8.46412482864751e-05	0.035015177043688	1	0.519073266950949	0.00808578594122389	1
WASHC5	.	.	.	0.100666999294531	-0.0573132772815155	1
WASL	0.363456406046683	-0.0235131214299787	1	0.827120116116295	-0.0347952006687515	1
WBP11	0.103840117006709	0.109377207805562	1	0.600026899688411	-0.0239518207610784	1
WBP1L	0.117719152905307	0.0345323553064218	1	0.013913135935893	0.127980599437025	1
WBP2	0.0581430382522918	0.111773409913947	1	0.221168837108697	0.0815926284329497	1
WBP4	0.00187399974438436	0.0249074013934096	1	0.101774070971063	0.0787991609668735	1
WDFY1	0.00036262402954146	0.0850575150150903	1	0.0284562790720369	-0.0884016358995476	1
WDFY2	7.40056433658059e-06	0.231934323306527	0.180684778277615	2.13001954964979e-05	0.367014033063234	0.520044273046996
WDFY3	1.36408486994974e-07	0.149633751162206	0.00333041320998228	0.135050705666362	0.049147613800274	1
WDFY4	0.0056935430487372	0.0652382058835639	1	.	.	.
WDR1	0.000107925275626495	0.127536092740625	1	0.000901974207127282	0.227075211481461	1
WDR11	0.526788851442587	0.0513732989133841	1	0.679192875662634	0.0484632770340263	1
WDR13	0.131623442209956	-0.0881008572494	1	0.155610341322377	0.0884859045093272	1
WDR18	0.429171380406835	0.0354883036696778	1	0.0962561602377716	-0.0735501521260259	1
WDR26	6.97105969508776e-05	0.159327635852771	1	0.211726569494437	0.000766115230878439	1
WDR33	0.011108248201353	0.094287628871249	1	0.639537416758164	0.0689212373706278	1
WDR37	0.089094211707755	0.0800506308426042	1	.	.	.
WDR41	0.220638499905283	-0.0222543964897941	1	0.962864621162397	-0.0125731233919628	1
WDR43	0.0179448597735492	0.177004269557715	1	4.62985305488539e-05	-0.136144184534577	1
WDR45	0.42176680600874	0.0336370916695974	1	0.779259587088895	-0.0304737519476932	1
WDR45B	3.26293173851985e-05	-0.252375797161817	0.79664478395962	6.29932742202212e-07	-0.303433148909586	0.015379807900867
WDR46	0.109944545622553	0.0125974721121269	1	0.596137602788219	0.0151630518405323	1
WDR48	5.21540638798601e-05	0.0086394881867477	1	0.55197806725624	-0.0464313720882747	1
WDR6	0.015332279545903	0.104446913626861	1	0.0238707975682206	0.0889295651376126	1
WDR61	0.396984918504427	0.0950377593335942	1	0.00912065655287734	-0.0980903868606504	1
WDR70	2.52049056466861e-05	0.164005298501016	0.615377771363842	0.524988148302268	0.0174954482726692	1
WDR74	0.00125751213941954	-0.107897109781728	1	0.00579400074434529	-0.179873212111415	1
WDR82	0.00792045516459797	0.0792043360743836	1	0.494812211901551	0.0228113509119185	1
WDR83OS	0.000123591709341322	-0.184239558535545	1	0.0039766321176905	-0.0594153849986241	1
WDTC1	0.0100317469721458	0.145595121548415	1	0.649512687594932	0.0755057520153587	1
WHAMM	0.0383224343974364	0.158756953657372	1	0.146796637945628	0.0518336142429742	1
WHSC1L1	0.00970099501484712	0.59628854287228	1	.	.	.
WIPF1	2.54662740083629e-05	0.133242964434721	0.621759079914181	0.000179432605567718	0.155709297598754	1
WIPF2	0.00219257816158935	0.0202539139002648	1	0.576575364596509	0.0180357195024436	1
WIPI1	0.0123612226966772	0.0548097153028	1	0.0559395863623408	-0.058688693479488	1
WIPI2	0.00749178468363734	-0.0549073665814166	1	0.867107366946943	-0.00651362668398014	1
WNK1	0.000339274978935097	0.114490170928904	1	0.0114971561818998	0.132231803386352	1
WRNIP1	0.822307002745302	0.0558079925903153	1	0.439703171069416	0.031223069559759	1
WSB1	0.150301440969621	0.0125500256003217	1	0.0775144172995842	-0.182251094595045	1
WSB2	0.351763640476134	-0.0639004843375121	1	0.120096981526668	0.110737976033702	1
WTAP	0.01859423638206	0.05439125917583	1	0.270829826318116	-0.0151654205962954	1
WWC3	0.133663151264148	-0.0214665158937213	1	0.506166204085672	0.0120158119933412	1
WWP1	0.0328887382288884	0.0118421913653805	1	0.369317796557072	-0.0478900959889896	1
WWP2	0.0473734193891099	0.0875826354821424	1	0.800599999867047	0.00608040601312521	1
XAB2	9.61291537676634e-05	0.150892170640434	1	0.686720901453625	0.00396577445135438	1
XAF1	9.91618962865251e-25	1.33454040972656	2.42103769783551e-20	0.471167671612762	0.255252872215882	1
XBP1	6.05382637753296e-05	0.137134391489555	1	0.000212700475359732	-0.219621942882659	1
XIAP	0.000380916417212468	0.169265726556184	1	0.279506923233202	0.0292421225663391	1
XIST	9.43006485311079e-07	0.129328069935606	0.02302350333887	0.968759677674603	-0.948301207384756	1
XPA	0.00112133580542126	-0.151871885500058	1	0.103265948621615	-0.018650854689636	1
XPC	0.0121548180781675	0.0793773525058588	1	0.948830507679934	-0.0296847976519122	1
XPNPEP1	0.00130079496876947	0.194464914923112	1	0.251982694406096	0.038613690808509	1
XPO1	0.0538488556371691	0.154427314256023	1	0.168314793755238	0.119074836611709	1
XPO6	0.101621929699833	0.118525367889216	1	0.786053063074009	0.0527698424157916	1
XPO7	0.00364677114073323	0.136038289341303	1	0.238432690641746	0.115690695520222	1
XPOT	0.0319452384656918	0.103127487976756	1	0.138371257376055	-0.0594265742589595	1
XPR1	0.17906366045576	0.00861601363560668	1	.	.	.
XRCC1	0.0108669632911477	0.0873743350263234	1	.	.	.
XRCC5	1.95636363529394e-05	0.00923445685988455	0.477646181557016	0.766352596865056	0.0140140761940626	1
XRCC6	0.00091142079727779	0.0915288099694025	1	0.140799533441035	-0.00925957934372756	1
XRN1	9.5906937890577e-08	0.399663229327266	0.00234156788859844	0.0314617940372177	0.0472455312874638	1
XRN2	0.00479453781115186	0.0105749616628947	1	0.00379953077569869	-0.214512913407412	1
YAF2	2.42789489666411e-06	0.172452029283732	0.0592770539020542	0.663758553180503	0.0274248419125266	1
YARS	0.0421577976879598	0.0236820769485285	1	0.539611228702796	0.00377122207077291	1
YBX1	1.94691578652534e-05	0.150909789745149	0.475339489280161	3.24905408961669e-05	-0.203339525118535	0.793256555979914
YBX3	0.000304134992064294	-0.0659175008927666	1	0.16232778502256	0.0200553625830842	1
YEATS2	0.0890285808286005	0.113591644662675	1	.	.	.
YIF1A	0.0100309964222646	-0.00480076589309408	1	0.425832572240757	-0.0130175219043067	1
YIF1B	0.0347800801458383	0.0384469944792264	1	0.568524350639756	0.0200579080309017	1
YIPF1	0.0268979516489457	0.0788054397942923	1	0.2291202448295	0.0524056073037397	1
YIPF2	0.0468959860854565	0.0531463122971702	1	.	.	.
YIPF3	0.00696664804945052	-0.00881127819292815	1	0.00477876306451658	0.122564133189134	1
YIPF4	0.00073498010544818	0.0384141312964238	1	0.776938008220637	0.0192168246370411	1
YIPF5	0.00434678072806434	0.03102753123643	1	0.321020942956064	0.0399066255731679	1
YKT6	0.048791272635088	-0.0064134385997468	1	0.0767706748497798	0.0742274781407083	1
YLPM1	0.348932874676446	0.0293289462476422	1	0.223170901707175	-0.0427004135019095	1
YME1L1	1.43987704506555e-06	0.23025788365174	0.0351545980552755	0.105802220587431	0.0700520640842595	1
YOD1	0.0108160216032737	0.0373472948617374	1	0.0638176211255429	0.105401674072998	1
YPEL2	0.0346459533182678	0.00163974957522106	1	0.549372940425015	0.101534057959641	1
YPEL3	0.0473962983592155	-0.0429496148840935	1	0.0179965727172395	0.04480004342438	1
YPEL5	2.28306102463764e-07	-0.364043261482937	0.0055740934916528	2.93608637718024e-11	-0.259330045584772	7.16845488988555e-07
YRDC	0.286851725979788	-0.0661103214058224	1	.	.	.
YTHDC1	5.17676332584145e-05	0.113856220307351	1	0.0776242166172712	-0.0249630409853067	1
YTHDC2	0.35692753279414	0.0441987942551384	1	0.0525276850514398	0.126179026921731	1
YTHDF1	0.00398449038169784	0.093049492474341	1	0.274240837718863	0.0252075885634687	1
YTHDF2	0.0722552953429761	0.0199816467604188	1	0.656056689620056	-0.0181051005651039	1
YTHDF3	0.066431141443799	-0.0182847289923301	1	0.470591193055525	-0.0299597696150414	1
YWHAB	0.000261035472924488	-0.0913099264625492	1	0.00445775204360322	0.0794116999083561	1
YWHAE	0.00111327181909773	0.137267817976276	1	2.97328438990609e-06	0.14846713224938	0.0725927383795573
YWHAG	3.6791194451042e-06	0.246889613224399	0.089825701252219	0.0768519469764586	0.129904011235961	1
YWHAH	1.87350272482646e-06	0.225505590036142	0.045741569026638	3.56798467004812e-23	0.545726476124109	8.71123457192249e-19
YWHAQ	0.00158860565531063	0.0440600180916915	1	0.160469520434885	-0.0452165343317321	1
YWHAZ	0.00318717301049537	0.0423540678426906	1	0.303080190461964	0.0350697390438932	1
YY1	0.00108225523469712	0.0508153010200163	1	0.000264426893874228	-0.00840724386203395	1
YY1AP1	0.0112627060053322	-0.1028238012161	1	0.0723542576899187	-0.00856716241829586	1
Z93241.1	1.94720050299293e-09	-0.283185582607849	4.75409002805723e-05	0.281155290562021	-0.145640520253529	1
ZADH2	2.93288282066865e-06	0.0943627045468698	0.071606334066625	0.424949230812756	0.111259913307766	1
ZBED1	0.0190377235513099	0.0983723351287232	1	0.0629370490318474	0.00844936202881336	1
ZBED4	0.0437203952212547	-0.0260001538498317	1	.	.	.
ZBED5	0.33299640023899	0.0494532108876187	1	0.916339516910381	0.0135132422192898	1
ZBED6	8.8266929153598e-08	0.227121764394782	0.0021550370752851	.	.	.
ZBP1	0.857822778392755	0.201441932775589	1	.	.	.
ZBTB1	0.0354721160260083	-0.095879823571362	1	0.479366783207868	-0.0769444237732236	1
ZBTB10	0.000450457822870037	0.0198423055699464	1	0.0998803447676983	0.0057677625351914	1
ZBTB11	0.000106868310491716	0.119819961707795	1	0.0662611041853308	-0.0455386643855725	1
ZBTB16	7.29171418735457e-05	0.139535195464544	1	.	.	.
ZBTB18	0.0938081392624872	-0.0394510589119337	1	0.00951643047767562	0.0382644506162428	1
ZBTB20	1.01778983735788e-05	-0.399419956601516	0.248493388790926	0.000157210597601057	-0.189808171564113	1
ZBTB21	0.32343130635598	-0.00537185875097318	1	0.98319172459095	-0.00518501628547824	1
ZBTB24	0.0401835237877413	-0.057526131605639	1	0.0863733489437593	0.0601903709313786	1
ZBTB37	0.117710543940236	0.0405591949120817	1	.	.	.
ZBTB38	.	.	.	0.63701990340253	0.0390648530374396	1
ZBTB43	0.00142554194780219	0.0642637851467607	1	0.0343498345958488	0.0874359237324054	1
ZBTB44	0.0783205340370123	-0.0133041764249934	1	0.172630918516971	0.0293322186046709	1
ZBTB7A	1.4345900777545e-10	0.317579230658642	3.50255167483762e-06	0.391553104050463	0.244459922820374	1
ZBTB7B	0.0400979950133212	0.093557936116453	1	0.0217112896019799	0.00310801045171383	1
ZBTB8OS	0.17622960576613	0.052843424432227	1	0.997129412503465	-0.0262602566322773	1
ZC3H11A	9.40885932243951e-11	0.661917381739428	2.29717300357361e-06	0.713017031319344	0.278520967829376	1
ZC3H12A	0.00131962262503196	0.111634546839901	1	0.923700784944614	0.0224075217209708	1
ZC3H13	0.00611157059494042	0.075495600776435	1	0.0457994690742096	0.0680246803794168	1
ZC3H14	0.531765384432283	0.022935067226384	1	.	.	.
ZC3H15	0.00719106804039492	-0.0459942171848347	1	0.089944295072146	-0.0046987374394396	1
ZC3H18	0.000620162369141884	-0.0354564856328182	1	0.389094682091318	-0.0129108689281954	1
ZC3H4	0.391693831244714	-0.0297352264450704	1	0.110027111420306	0.0617610839553977	1
ZC3H7A	0.00258122943795009	0.194829367774934	1	0.0186197012181183	-0.0864979267135273	1
ZC3HAV1	4.45908789468965e-09	0.30438792090443	0.000108868630948848	0.568551520858143	0.0498943704189267	1
ZCCHC10	0.0523080209118447	0.0515974250394265	1	0.508279447096312	0.00336590656511165	1
ZCCHC11	0.022037196156423	0.301534898843838	1	.	.	.
ZCCHC17	0.0194401583314054	-0.0827429986491334	1	0.651592525883905	0.0140307598075952	1
ZCCHC2	0.000506141135030788	0.294473605726065	1	0.694463701336589	-0.0318775786793853	1
ZCCHC6	0.00923607367778967	0.596593578994719	1	.	.	.
ZCCHC7	.	.	.	0.947460977821051	-0.00128255966475499	1
ZCCHC8	0.000191072857851937	0.0489080534897973	1	0.521435723523099	0.0594832646366988	1
ZCRB1	0.322470057594963	-0.107246322347173	1	0.0380805439399458	-0.0822668611408436	1
ZDHHC1	.	.	.	0.0852502889743821	0.0786998272139315	1
ZDHHC12	0.0620099281473456	0.112974129563231	1	2.54177911785566e-06	0.164245469965456	0.0620575371624459
ZDHHC17	0.0216652853964091	0.103686954118544	1	.	.	.
ZDHHC2	0.00286151180290288	0.0187575205167641	1	0.70830823250511	-0.0230596618937196	1
ZDHHC20	0.00158140924635219	0.124571468155426	1	7.31037662204903e-05	0.114764775682143	1
ZDHHC24	0.225958429555827	-0.0836437867105106	1	0.4724579784783	-0.0370817792064475	1
ZDHHC3	0.0475430050098351	-0.00136835141475145	1	0.0716987610047432	0.0221133258760462	1
ZDHHC4	0.115790252424675	-0.0590901000300908	1	0.324164934643047	-0.0158707299213419	1
ZDHHC5	0.0251449320588664	0.119533019482099	1	0.00372889705623938	0.0694337824317324	1
ZDHHC6	0.00718146150493914	0.0886922347504514	1	0.611344807423072	0.0208409598030057	1
ZDHHC7	0.00292062108015043	-0.213427591210031	1	0.0110869966613073	-0.0980500256697262	1
ZEB2	3.77218937096714e-06	0.161927888685453	0.0920980034921628	0.205773705413122	0.0662669459101353	1
ZEB2-AS1	0.0918038590450642	-0.111934937073004	1	0.0356058876671322	-0.0597751975121045	1
ZFAND1	0.398979881426264	0.00474249951979994	1	7.36168196772212e-06	-0.154909023857755	0.179735465241936
ZFAND2A	0.00544989065944077	-0.0667652241869957	1	0.48308339708538	0.00638650663307522	1
ZFAND2B	0.00668340061699911	-0.131606339463523	1	0.568968117594122	0.0479330649097791	1
ZFAND3	0.00889069111896788	0.113139204886425	1	0.922357355836737	-0.0110081295186795	1
ZFAND5	1.49416680183243e-05	0.0211527320677063	0.364800824667387	0.00198932906597415	-0.193767258764542	1
ZFAND6	0.0009004741740943	0.0547495606522533	1	0.645184453846152	0.00943643837514951	1
ZFAS1	2.58876877205333e-20	-0.581937130435416	6.32047895696821e-16	3.7936993617825e-07	-0.291035754095097	0.00926231699179198
ZFC3H1	0.00359899210204617	0.100473209880811	1	0.827579861592291	-0.0421373627446106	1
ZFHX3	0.0199563764607528	-0.109600522730126	1	0.230690800869988	-0.17172289010008	1
ZFP36	6.90478456733012e-15	-0.454804640456771	1.68580315211365e-10	0.000799779881923847	-0.0233494652743693	1
ZFP36L1	1.58694982155731e-05	-0.416795405761552	0.387453798933217	0.000384303631116657	-0.15345561702461	1
ZFP36L2	0.107919153454841	-0.107057777730871	1	0.0129751116562163	-0.281073142440992	1
ZFP91	0.284695009266374	-0.074345378474073	1	0.0345169056784372	-0.0657359846635111	1
ZFPL1	0.153025750897205	-0.0156177942578394	1	.	.	.
ZFPM1	0.0996092272591926	0.0093817658135964	1	0.416439762357379	-0.0149086489046511	1
ZFR	0.0790047197334194	-0.103203074774991	1	0.203287119494953	0.000857715912152224	1
ZFX	0.00131060887996783	0.027779143721373	1	0.166052147367335	-0.0272722532351583	1
ZFYVE16	1.28456786638555e-07	0.17704991629304	0.00313627244578032	0.600992064702468	-0.185480592931064	1
ZHX1	0.0046284537121434	0.156870030395974	1	0.951429429633972	-0.0136107899638906	1
ZKSCAN1	0.146951949131524	0.0546870250771556	1	0.391902309991153	0.0485713712838032	1
ZMAT2	0.000127861839850991	0.148706744768786	1	0.0090406541867212	0.157666357791552	1
ZMAT3	0.4634774671984	-0.0134400227491258	1	0.272045201986306	-0.0322903713466799	1
ZMIZ1	0.221128425438469	-0.0458492997672564	1	0.345465931612631	0.0761521992161136	1
ZMIZ2	0.281965452613674	-0.0974970470033235	1	.	.	.
ZMPSTE24	0.0558232827769214	0.0374675578992171	1	0.805712520408154	0.0398402622015115	1
ZMYM2	0.000647019528988743	0.014525462267566	1	0.0299129501846069	-0.0411610586893481	1
ZMYM4	0.0638730304238908	0.00984940479151164	1	0.294980490477112	0.0477891506514795	1
ZMYM5	0.00770489398953877	0.090029515777615	1	0.0965635802588226	0.0922319481060668	1
ZMYM6	0.294089848179951	0.0356946702702733	1	0.576494795679628	0.00478638737799295	1
ZMYND8	0.0769022698761762	0.132104128698608	1	0.0750932005001915	0.0412237294716342	1
ZNF106	0.0191992115328886	0.0448088393008015	1	0.163525996706485	0.0115928254513331	1
ZNF124	0.00384756150705978	0.160259032739159	1	.	.	.
ZNF131	0.0740031137855967	0.0414397349370854	1	0.396034587586417	-0.0505485799273713	1
ZNF143	0.00175535821823746	0.125087707203111	1	.	.	.
ZNF146	0.0143332492174603	0.100614126583819	1	.	.	.
ZNF148	5.15319362967819e-06	0.21492818168402	0.125815222468593	0.981972925566836	-0.0291383120763604	1
ZNF207	2.68187594870916e-05	0.194042740591966	0.654780012877342	0.310396083909141	-0.00307015285307077	1
ZNF217	0.0191004571582994	0.110990511704674	1	0.0271967479612176	0.145125654825086	1
ZNF22	0.0184902964797946	0.0256610069821044	1	.	.	.
ZNF24	0.0107847515842144	0.0582904237773694	1	0.311482246651028	-0.0470712631804593	1
ZNF267	0.0932562982599147	-0.0671459503103302	1	0.369238844827667	-0.0429749373865493	1
ZNF276	0.0292206777600603	-0.0129610342366857	1	0.937891122252245	0.00744938132950673	1
ZNF277	0.00471100110617134	-0.171255329798254	1	0.0190664727741807	-0.127970184380845	1
ZNF280D	0.000240369393957902	0.0856127131599235	1	0.804486680642439	0.0455753028067538	1
ZNF281	0.00219371641869032	0.0339846995215131	1	0.972159723612804	0.00885126309100337	1
ZNF292	0.185472117189352	0.0170385461686311	1	0.0134060616747209	0.0966238323288552	1
ZNF3	0.00568071266384737	0.0677308008210542	1	.	.	.
ZNF316	0.0563526247479598	0.00540645812763418	1	0.17289027966284	0.012272266576162	1
ZNF318	0.0288675840609417	0.0533178377036343	1	0.339553551484828	-0.0177820041990587	1
ZNF32	0.00157851120676463	0.00339622342042736	1	.	.	.
ZNF326	0.00177773493367839	-0.116355619811222	1	0.64660778658255	0.0317119855661059	1
ZNF330	0.0890257258514074	0.105933430812133	1	0.117943473039769	-0.0684482396723786	1
ZNF331	0.00191809356356623	-0.24724294263039	1	6.16940795892028e-06	-0.300972928402022	0.150626095317039
ZNF335	0.75058491579595	-0.0180995354831819	1	0.372317167718083	-0.0121034800523498	1
ZNF33A	0.0239164884889098	-0.154381824909672	1	0.235649312231389	-0.0964293224234691	1
ZNF37A	0.0117727170381804	0.0169450100542168	1	.	.	.
ZNF384	0.124889812641189	0.0738114361919541	1	.	.	.
ZNF385A	0.000957146273061848	-0.202003529941866	1	0.000725697891787351	-0.0760440761823828	1
ZNF394	8.95117474714459e-05	-0.128575502445371	1	0.306859383939758	-0.00254099938266183	1
ZNF407	0.000248650891061558	0.109551170878762	1	.	.	.
ZNF414	0.0341758965918449	0.0890844897429947	1	.	.	.
ZNF428	0.108982530147253	-0.0513037186738672	1	0.364764575406674	-0.0482709759986101	1
ZNF430	0.0287458489003865	-0.0159024628438818	1	.	.	.
ZNF44	0.059894601815434	0.0548876270615269	1	.	.	.
ZNF445	0.00113463804744448	0.138919598164737	1	0.818290424074622	0.00799009196772182	1
ZNF451	2.43310971443187e-05	0.11230353791435	0.59404373677854	0.127558769350567	0.000119066930626355	1
ZNF467	0.0497089745787583	0.0147961709615311	1	0.000336054208493586	-0.0910023044962023	1
ZNF487	.	.	.	0.0132147268581011	0.143108642917409	1
ZNF503	0.167144319491354	0.105013188037353	1	0.0671477690417208	0.1447247181983	1
ZNF511	0.104411596947454	-0.0332561458583644	1	0.33998247382726	-0.0719405633841846	1
ZNF516	0.0511084313069544	0.102505652727211	1	0.271740854229825	0.0351600514456287	1
ZNF518A	0.460711874667214	-0.0160619208225112	1	0.269161703752663	-0.0422223239098544	1
ZNF518B	0.0323671599429956	0.0879140518905908	1	.	.	.
ZNF524	0.00185812273608053	-0.201210093023066	1	0.21222163878283	-0.0697911586111146	1
ZNF580	0.00867951610105171	-0.0535010128015873	1	0.0898656198685023	-0.0431744896890205	1
ZNF581	0.00175374888263807	-0.196122485356842	1	0.0855597258829108	-0.0397225627524625	1
ZNF587	0.00827717325925258	0.103538698765405	1	.	.	.
ZNF592	0.0186514628384343	0.0432390243084544	1	.	.	.
ZNF593	0.0043934309454373	0.0961771225081987	1	0.811009202134694	0.0655116835567583	1
ZNF598	0.0265626581365207	0.0183262016162437	1	0.37328119647602	0.0259016135856582	1
ZNF609	0.355548230858416	0.0362042611215864	1	0.406278370043549	-0.0324250978960263	1
ZNF622	0.226086813821837	0.022697382574376	1	0.678480328099204	-0.0527765628317952	1
ZNF638	4.20202519042962e-05	0.270426336213712	1	0.0503941932767989	0.0546296612780721	1
ZNF639	0.0886552683350846	0.0164623391239279	1	0.704655740401972	0.0630408591176043	1
ZNF644	0.00392679164173515	0.00608774567810089	1	0.150980519989168	-0.128751576020312	1
ZNF652	0.221059781569033	-0.0311163320554849	1	0.930201259732457	0.076218184235734	1
ZNF655	0.00315591408175962	0.0521942391870173	1	0.0879585733294731	0.0673838996207847	1
ZNF688	0.859520872601639	0.0102022257267644	1	.	.	.
ZNF703	.	.	.	1.1627527590284e-07	-0.156009161401381	0.00283886086116783
ZNF706	0.0144373894415839	0.033681171965204	1	0.860906065201637	0.0515005842899956	1
ZNF746	0.0375412841440603	0.0401976146092796	1	.	.	.
ZNF770	0.0361781175892748	0.148499362948027	1	.	.	.
ZNF787	0.870658203111007	0.0379174132616536	1	0.710706630142165	0.0375677540377817	1
ZNF791	0.00273232872526179	0.119907262611496	1	0.151148149524658	0.157111975620478	1
ZNF800	0.137907075357195	-0.0712572487055206	1	0.798601977685217	-0.0182669801582742	1
ZNFX1	4.81442952349397e-07	0.225864215211852	0.0117544296816105	0.00459101016197918	-0.0873866395448597	1
ZNHIT1	0.447242359491831	0.027883474694488	1	0.0175128770152595	0.183669805391313	1
ZNHIT3	0.049703112843246	-0.138034660106125	1	0.204533041962325	-0.0903399227408103	1
ZNRD1	0.119424751342744	-0.0883884495197563	1	0.0492097421971732	0.078147718702598	1
ZNRF2	0.428249888176334	0.0414490693466522	1	0.85299910987298	-0.0366773532364362	1
ZPR1	0.000298123935768098	0.101791658609699	1	0.147991176731308	-0.0201641073769087	1
ZRANB1	0.00978052663407329	0.0786907826120735	1	0.701931296766691	-0.0906529191985385	1
ZRANB2	0.00110417440433183	0.165359754880814	1	0.289249056560493	-0.0384210831708206	1
ZSCAN16-AS1	0.0419348236584008	0.00213855855635969	1	0.185628679837391	0.072188686730486	1
ZSWIM6	0.035071066538788	0.163686959592322	1	0.11077251527979	0.0790122580736821	1
ZSWIM7	0.165879616960973	-0.0927963639337754	1	0.926590590508521	-0.0019759613783501	1
ZSWIM8	0.0410864181185328	0.116563736476781	1	0.0934077701054992	0.131455750765646	1
ZXDC	0.0810560159829256	-0.0364347494065621	1	0.00881258279861643	-0.0884716257509499	1
ZYG11B	0.0822537315603866	-0.071453015614716	1	0.186000561735231	0.034188283543674	1
ZYX	3.96330802742027e-06	-0.144559014545896	0.0967641654894659	0.00476468632949314	0.137028146233966	1
ZZEF1	0.0372093028003036	0.0780740923092417	1	0.804040887940344	-0.0122096446961249	1

### Sheet: Intermediate
Gene	Admission – Deceased vs. Alive			Follow-up – Critically vs. Moderate
	p-value	Log2FC	q-value	p-value	Log2FC	q-value
A1BG	0.00855449830089319	-0.236482425457125	1	0.000121566193177803	-0.17636402119659	1
AAED1	0.00141077284896255	0.10158857513599	1	0.43770784785482	-0.0687525910403027	1
AAGAB	0.019468639526882	0.0037552406951406	1	0.0694261413174492	0.0979029558901498	1
AAK1	0.00476341573950262	0.119514616929361	1	0.216132420140503	0.0255707835020713	1
AAMP	0.00094194777067457	-0.0373958145822968	1	0.294640894881144	0.0710057159813867	1
AASDHPPT	0.263672140481993	0.0288155590102078	1	0.396920717820075	0.0445123279572013	1
AATF	0.158374252787954	0.038493552226027	1	0.066533958312746	0.0590650278050764	1
ABCA1	0.0303941717858963	0.0990163426192386	1	.	.	.
ABCA7	0.512792465973527	0.0268811001168072	1	0.0591646213296105	0.163565811188436	1
ABCB7	0.910397036691282	0.0120454869603633	1	0.0172557230711307	-0.0827194138595038	1
ABCC3	1.33627316473378e-07	0.26829183762197	0.00326251093169752	1.47327138158681e-11	0.344530805816332	3.5969920781442e-07
ABCD1	0.00149462981452768	0.0672114307837021	1	.	.	.
ABCE1	0.0918262079827988	-0.0317522423563096	1	0.0695500134491653	0.0569577081221738	1
ABCF1	7.26420399866454e-06	0.169374949191264	0.177355540627395	0.262688588867349	-0.0644283626190442	1
ABHD12	.	.	.	0.511668199144581	0.0678079861397827	1
ABHD13	0.198341596627748	-0.0731115821535412	1	0.208061117894377	0.0493607666740754	1
ABHD14B	0.00214544826021692	-0.125749148463907	1	3.30983416923408e-05	-0.203475269210506	0.808096012418501
ABHD17A	0.000393783358384188	0.072476774537036	1	0.0968585143297405	0.10052969112989	1
ABHD2	0.0228419856487621	0.0328297082005232	1	0.53407292002868	0.00308843855215546	1
ABHD3	0.00523750976007207	0.0986995417983424	1	0.687824599495665	0.062539074118088	1
ABHD5	1.3781695666623e-07	-0.433913319861586	0.00336480099700601	0.1384354890991	-0.199681672122537	1
ABHD8	0.00950040106089628	0.078811569245007	1	.	.	.
ABI1	0.00358749324459121	0.156104252578028	1	0.508621060735129	-0.0180881128347611	1
ABI3	0.00552889890830802	0.203702070498509	1	0.000887814700298019	0.239187154173859	1
ABR	0.0108303910520976	0.181212902206715	1	0.0179378384499175	0.131054028013454	1
ABRACL	0.310374305759439	-0.0416974123418419	1	2.09156297231841e-15	0.404521946144325	5.10655099691541e-11
ABRAXAS1	.	.	.	0.343527410433417	-0.0886771169275151	1
ABT1	0.0704842946746312	0.0983688969160108	1	0.497311419527105	0.0722476602691198	1
ABTB1	0.401617442693085	-0.0698717584472603	1	0.215175502571007	0.0312841456721259	1
AC004556.1	.	.	.	0.702524233875049	-0.351260691401533	1
AC004687.1	2.51043577462116e-13	-0.504461870066509	6.12922894373756e-09	0.00060887918834235	-0.192946309177512	1
AC005280.2	2.60437837107274e-08	-0.249644395979259	0.000635858979297409	0.000456865288282455	-0.247036670999599	1
AC007032.1	0.012130143582613	-0.0321238616958326	1	0.00352908543998267	-0.14843968692786	1
AC007952.4	2.25874615172434e-16	-0.312201269114823	5.51472872943498e-12	2.84261487853413e-07	-0.61028092527907	0.00694024422594108
AC008105.3	.	.	.	0.0962818892632032	0.0744969750764653	1
AC012615.1	0.000269330039211842	-0.203150037258675	1	.	.	.
AC013461.1	0.0104513386241108	0.309559072323802	1	.	.	.
AC015912.3	0.00101209988711769	-0.0526748003801976	1	0.545103385246288	-0.219235739383551	1
AC016831.1	.	.	.	0.188114078314724	-0.159553619485848	1
AC016831.5	1.81803158429592e-09	-0.300930440930126	4.43872411305849e-05	4.66642869803902e-07	-0.325948291395538	0.0113930856662623
AC020656.1	2.93289725162692e-06	-0.28198737358796	0.0716066863984713	0.371267154434853	-0.0564643267206193	1
AC020916.1	5.02713664571125e-21	-0.653925401250111	1.2273754120504e-16	6.10105405419282e-10	-0.50670500061369	1.48957234733118e-05
AC025159.1	.	.	.	0.847423526185642	-0.025821289363119	1
AC025164.1	4.02232946494473e-06	-0.264093376498872	0.0982051738866255	1.59354662477322e-05	-0.169906564623737	0.389064408438382
AC027644.3	.	.	.	0.86157439089758	-0.0560014095183619	1
AC044849.1	4.58246784972347e-08	-0.356466830209068	0.00111880952550999	0.00679884181163611	-0.193972374554162	1
AC090498.1	0.0137683201474879	0.232372412870332	1	.	.	.
AC091271.1	0.0387830561836449	-0.0730698225818929	1	0.0328844683504482	-0.223265042192452	1
AC093673.1	0.000769557730915548	-0.174410213452557	1	0.401173611573296	0.0116771584340865	1
AC096667.1	2.36610899965983e-06	-0.273784953368912	0.0577685512266948	0.316110329865252	-0.10824526450296	1
AC100810.1	6.72252706166822e-06	-0.217523721675063	0.16413049821063	0.0266169361870396	-0.194290457713863	1
AC103591.3	5.87740267786175e-25	-0.84463747263993	1.43496786379995e-20	2.52067457568016e-12	-0.350846325353573	6.15422697652312e-08
AC116366.1	0.00462108719335683	-0.142513017462326	1	9.62130285970096e-06	-0.285061605892589	0.234904109319599
AC144652.1	.	.	.	0.262740495680289	-0.0519283326891817	1
AC245014.3	2.50699310949336e-10	-0.358000221557073	6.12082367682805e-06	0.000746044568199018	-0.322841337918217	1
AC245128.3	2.01343074389642e-27	-0.737770514557048	4.91579116122312e-23	2.74714606061909e-17	-0.676480726624628	6.7071571070015e-13
AC245297.3	0.0521756452393469	-0.0212642197747293	1	0.836455450565167	-0.0796695210812663	1
ACAA1	0.0116364307920209	0.0560256991257475	1	3.97452109849747e-07	0.261775153961563	0.00970379326198158
ACAA2	0.327970427383988	0.0952873852987789	1	0.331290990981753	0.0716215010156233	1
ACADM	0.317659816145299	0.0258939803916303	1	0.0933804698856476	0.0764071707641809	1
ACADVL	1.07061428765931e-09	0.338176959340265	2.6139047833202e-05	0.00827514137601063	-0.190262060817283	1
ACAP1	0.0571388911398039	0.151048301350429	1	0.69844915390357	-0.0452376631369646	1
ACAP2	0.00027116659970389	0.255630322660847	1	0.0721531676901817	0.0669409226770536	1
ACAP3	0.459864173905223	-0.0243587402974215	1	0.80426406997379	0.0101808136839799	1
