## Supplemental Table 1 for "A system biology approach identifies candidate drugs to reduce mortality in severely ill COVID-19 patients" (part 2 of 3)

### Sheet: Intermediate (continued)
Gene	Admission – Deceased vs. Alive			Follow-up – Critically vs. Moderate
ACAT1	0.000219211107328488	0.110423472458992	1	.	.	.
ACBD3	0.000928813074106508	0.127977671876786	1	0.944813413409118	-0.019291703694352	1
ACBD5	0.219020403471167	0.0434919246786639	1	0.658562320338886	-0.0167098476832986	1
ACBD6	0.000418391122901529	-0.0543312789208701	1	0.637474066325023	-0.0898034723374866	1
ACER3	6.57141129150979e-05	0.125536550530401	1	0.699194018044603	0.00625903589688892	1
ACIN1	0.000894583578055753	0.187601729815435	1	0.000903405055766002	0.101286900836935	1
ACLY	0.131730344198098	0.134143408088127	1	0.873632046157785	0.0396023991473697	1
ACO2	0.000124888233088724	0.147020779925727	1	0.464459527311492	0.0128183611372662	1
ACOT13	0.0137080036485234	0.0229925122700417	1	.	.	.
ACOT8	0.0401319424030284	-0.00279638490324713	1	0.00234194884984053	0.138001393542663	1
ACOT9	0.00564733366578373	0.151237908077182	1	0.0225659767862855	0.150927118431484	1
ACOX1	0.217197124406373	-0.0833360992948814	1	0.783408869004329	-0.0480206642425365	1
ACP1	0.00296600407998706	-0.096922323825521	1	0.487031360299852	-0.0421307678532943	1
ACP2	0.00920261964526472	0.129847948272682	1	.	.	.
ACP5	0.25319805181798	-0.0225377180420881	1	0.0011474735181079	0.0707432872211221	1
ACPP	0.0605423442644393	0.0510153985052905	1	.	.	.
ACRBP	0.164676567115307	-0.037545994760936	1	0.0430490385569604	0.133890815089962	1
ACSF3	0.00500261639842487	-0.034075063034224	1	0.511798008080671	0.0303728741503068	1
ACSL1	9.4017608908293e-07	0.31128315606106	0.0229543992149597	0.0161614566575959	-0.100845610103835	1
ACSL3	8.97885895725298e-05	0.219286458272782	1	0.214192999133115	0.00407967469793508	1
ACSL4	1.237074705497e-05	0.299022397914822	0.302031789347093	0.253404224488103	0.0678399292816734	1
ACSL5	0.00847405807323929	0.0753461569576896	1	0.259863746243356	0.0268667239472176	1
ACSS2	0.262026574897257	0.00414235714226652	1	.	.	.
ACTG1	7.12230108018752e-19	-0.479682391566031	1.73890980872778e-14	0.181688797955132	-0.0422119121814015	1
ACTN1	0.00396463805665732	-0.12818000913045	1	0.770019875117524	-0.0430108626872374	1
ACTN4	4.78507541532466e-12	0.311751221640765	1.16827616265152e-07	0.0317471063087602	0.153377544223658	1
ACTR10	0.0285702414300618	-0.00988429862285284	1	0.0322815407367102	0.0726137899111516	1
ACTR1A	0.00718110074290275	0.00861692252837143	1	0.432064064789246	-0.00899148194005395	1
ACTR2	0.0873093661199412	-0.0746348960850876	1	0.027819067320871	0.085638126638913	1
ACTR3	0.000869719048410722	0.252014216088399	1	2.60885859945648e-13	0.285283761670794	6.369528270573e-09
ACYP2	0.42309072134831	-0.0765852384151259	1	0.841500989481549	-0.0131050027043851	1
ADA	0.00768572040341528	0.0521519199221892	1	2.31242186059841e-08	0.240232407763335	0.000564577797265102
ADA2	1.02594001097874e-14	-0.272662132182106	2.50483253680458e-10	5.98780389332424e-25	-0.696859797267863	1.46192232055511e-20
ADAM10	0.00444281593395549	0.194853636144403	1	2.79212201570265e-05	0.318290294515113	0.681696590133801
ADAM15	0.357388606621096	-0.0222745198252485	1	0.0108691522885295	-0.107580970058162	1
ADAM17	1.70615716536425e-10	0.410739633896785	4.16558271923681e-06	0.00191193480223722	0.095388166385392	1
ADAM8	0.0149690554230847	0.102200164432194	1	0.40169607957602	0.00460449011050196	1
ADAM9	0.000438821898764906	0.130596490524699	1	0.283631809838529	0.00589678154012802	1
ADAMTSL4	0.0837720454342003	0.137896008733538	1	0.276623081892935	0.016187790000878	1
ADAP1	0.680719604622678	-0.0115548619342827	1	0.488069224886595	0.0793753548420254	1
ADAP2	6.2058542611043e-05	0.189193228902393	1	0.309312701921611	0.00262342067461896	1
ADAR	3.53296880413668e-14	0.635618799890838	8.6257433352997e-10	0.0483015792515393	0.201871154108828	1
ADCY7	0.0116186213404478	0.224684679975559	1	0.201626916426299	0.170674521307791	1
ADD1	0.0032430233783298	0.0625676067144263	1	0.129413729206621	0.0890858115939985	1
ADD3	3.70059439526248e-05	0.174820184946214	0.903500121603333	0.754936199873655	0.0402352149245191	1
ADGRE1	.	.	.	3.08380853932556e-07	0.237592710485218	0.00752911854876335
ADGRE2	0.00244212503785222	0.112930314275581	1	0.00130905888267143	0.202358660732284	1
ADGRE5	0.0635794467922816	0.0894037394085485	1	2.15957618537408e-07	0.399201288691146	0.00527260525659083
ADH5	0.00113080399356235	0.0274866006398775	1	0.564884659821004	0.0156194130448482	1
ADI1	0.00105156355861814	0.0486480495350192	1	3.86810858601766e-06	0.232721478271317	0.0944398711276212
ADIPOR1	0.0671714265539747	-0.151352631128011	1	0.145634453712385	-0.0483434349393238	1
ADIPOR2	0.118991448039537	0.0442229604613716	1	0.0375086383046968	0.0505873147446186	1
ADK	.	.	.	0.0350238840345898	0.0893286806564402	1
ADM	2.1237924235815e-12	0.423837185565224	5.18523920217424e-08	0.00394082666511481	0.0850578132619096	1
ADNP	9.88562656765683e-05	0.113641576971876	1	0.0121885535106587	0.0200031477450214	1
ADNP2	0.161435450748998	-0.0206210995881178	1	0.84437452548049	0.00923697598731338	1
ADPGK	6.10945390582494e-05	0.122858122113348	1	0.0200908595285927	-0.129162642347898	1
ADPRH	0.00281339901719784	0.0406842615619329	1	.	.	.
ADRBK1	0.00191170991041423	0.780742282295164	1	0.546825781070459	0.622038563606344	1
ADRBK2	0.00473574249988831	0.482811643425431	1	0.572948398598749	0.376378097119035	1
ADRM1	0.00291056328671615	-0.0313474811853994	1	0.0155623840673561	0.182008573285138	1
ADSL	0.0947866563450081	0.00566130061035108	1	0.349358200435184	0.077915231487249	1
ADSS	3.44701381958005e-05	0.27758761620606	0.841588424050469	0.0225792658448884	0.129928722380353	1
AEBP2	0.0827065084308445	-0.0106213542231632	1	.	.	.
AES	0.000830621045333116	0.174771658918434	1	0.104052459328986	0.0381143141232401	1
AFF1	0.0106984290309416	0.170316454236379	1	0.243862267728231	-0.0830699591357971	1
AFF4	0.00318870534255723	0.132880808754652	1	0.960268745499811	-0.0597925397805562	1
AFG3L2	0.000941763679715804	-0.115660829948413	1	0.406822673463946	0.0304730465977975	1
AFTPH	0.00114779199065081	0.167339086321127	1	0.151645778516453	0.116712163751122	1
AGAP3	0.218246648561747	-0.0460933780529496	1	0.211698226298655	-0.0387245154866954	1
AGFG1	2.6951936184521e-10	0.164846319437675	6.5803152194508e-06	0.2344973945646	-0.0397614406668545	1
AGO1	0.209666219317516	-0.123422177504105	1	0.139430068830602	-0.0274685276526822	1
AGO2	0.000701847298292134	0.127410917657921	1	0.081535942774148	0.0146180956815272	1
AGO3	0.69232329642218	0.00806654028002979	1	0.280088565624979	-0.00930543159151614	1
AGO4	0.114694145336665	0.0226958758501856	1	0.146323139629487	-0.0498270895070959	1
AGPAT1	0.0759512585776024	-0.0229273953041114	1	0.380406642104633	0.0290931398619584	1
AGPAT2	4.12366217676533e-05	0.0747750416162484	1	0.0340851954083288	0.0868047915929405	1
AGPAT3	2.52446556512e-07	0.335384111161538	0.00616348267724047	0.0184644415110482	0.103443128742745	1
AGPS	0.0124417836076387	0.070452513121281	1	0.377997726892372	0.00220422850034929	1
AGTPBP1	0.112037254807008	-0.00461877927608301	1	0.00766398653369046	-0.242429178712645	1
AGTRAP	0.869901834381241	0.0191720008943008	1	0.622248919144225	0.113812206995383	1
AHCTF1	0.000898808506905672	0.0868325279796112	1	0.218284692631159	-0.055897260527251	1
AHCY	0.0789637680386633	-0.0939815154666154	1	0.564917526751283	-0.1036026413013	1
AHCYL1	0.0514362244701308	-0.053251300892142	1	0.753637307615997	0.028826968064779	1
AHNAK	0.0103250538896249	-0.0855698989348221	1	0.998691346896645	0.123846995109135	1
AHR	0.00299685389302272	0.0154592480920295	1	3.2569864617566e-07	-0.294155610434441	0.00795193244637873
AHSA1	0.000551231863344038	0.12172413244827	1	0.00326781231765053	0.246569287952518	1
AIDA	0.000395811216211961	0.207070005140311	1	0.223967280943309	0.0897215638265067	1
AIF1	0.00236596712209155	-0.0403521600904542	1	3.648019787498e-09	0.110853074140074	8.90664031117636e-05
AIFM1	0.279732382396928	-0.0205074609419097	1	.	.	.
AIG1	0.10172447064448	-0.0135408739741339	1	0.356241886945277	0.101571679808244	1
AIM2	4.90909581944796e-05	0.353824440403814	1	.	.	.
AIMP1	0.00223004376947483	0.125347090672185	1	0.00307337615419931	-0.0768228908856686	1
AIMP2	0.014538541079183	-0.137146003259993	1	.	.	.
AIP	0.019434206112218	0.116900287506117	1	0.162241786566297	0.0878525532164453	1
AK2	0.00769401892608661	0.0550478997667858	1	0.132312451953704	-0.0713536879916805	1
AK3	.	.	.	0.648269310138905	-0.0619683231591605	1
AKAP10	0.0185578672402081	0.0416724139718039	1	0.450513802994355	0.0568621982094516	1
AKAP11	.	.	.	0.00650438869839991	0.156084363660544	1
AKAP13	0.000131655285500378	0.236517845546167	1	0.226495067480662	-0.00279514621340682	1
AKAP17A	0.186080568788595	0.0316465751927116	1	0.129972575879425	-0.0944029615375824	1
AKAP8	0.0474278649827623	-0.0153646790296514	1	0.22306837964074	-0.0101047960822276	1
AKAP8L	0.0119819414033094	-0.0278286816889542	1	0.122596457514488	0.0233862405377925	1
AKAP9	0.000244379710728541	0.251318587042141	1	0.0644328857077636	0.0535103539091301	1
AKIP1	0.121150071928365	0.0316571546086108	1	.	.	.
AKIRIN1	0.00737482614274675	0.0047452917371763	1	0.176754931255955	0.0545485831379997	1
AKIRIN2	0.0959661281226173	0.141968472750988	1	3.55776186570371e-09	0.180526758716393	8.6862755951156e-05
AKNA	0.0444185359253269	0.0203498469699328	1	0.179714984816465	-0.0523139766982051	1
AKR1A1	0.023631040512313	0.126272207143052	1	0.00204597199083257	0.220914240617292	1
AKR1B1	0.00311749752706181	-0.220179720771694	1	4.08230912940092e-09	-0.204307912092542	9.96695773943235e-05
AKR7A2	0.605320101275624	-0.0344094678436881	1	0.00172178405519478	-0.132297413323942	1
AKT1	0.0044387046046316	0.0479531579501673	1	0.160812491841856	0.0397458504251325	1
AKT1S1	0.0174384565664873	0.130876268229932	1	.	.	.
AKT2	0.011509590243466	0.0503343534376015	1	0.107428940031962	0.0519034175037297	1
AL034397.3	0.0105771710007347	-0.0137795739142375	1	0.1079771330996	0.0439902619603903	1
AL118516.1	0.000298312372856137	-0.0951525310491533	1	0.0026908059241602	-0.169686663123352	1
AL136295.5	0.0115618245377907	-0.122837531896807	1	0.000744608164436431	-0.171463692053737	1
AL139246.5	0.0115564836007713	-0.0546829026452049	1	0.390871414825091	0.0564110769864335	1
AL445524.1	0.00435739032489428	-0.177488892705888	1	0.704082470335078	-0.0983174296503164	1
ALAS1	0.121147020731216	0.128815634805926	1	.	.	.
ALCAM	0.0344817927129273	-0.129452526715323	1	0.625388738362949	-0.0677147368992003	1
ALDH16A1	.	.	.	0.0122205727564933	0.114910170019337	1
ALDH1A1	0.107986247649155	-0.161985345719784	1	3.91154627992045e-07	-0.196088759646409	0.00955004024242578
ALDH2	2.9638508408089e-10	-0.481773527756392	7.23624182783492e-06	3.76353694192739e-12	-0.343371171555362	9.18867544371572e-08
ALDH3A2	0.137201970258726	-0.0271242516990504	1	0.947016611804204	0.0262521467885504	1
ALDH3B1	0.606875726541379	-0.0133427345846893	1	0.00755513127812021	-0.12006882704004	1
ALDH9A1	0.0256886319217709	0.0355631066711963	1	0.574435313737327	0.0239186684959482	1
ALDOA	5.94076955264205e-56	1.68129229725678	1.45043888627756e-51	0.000127504873726999	1.41622581420897	1
ALG13	0.010376591932928	-0.00896812941597935	1	0.620671895598398	-0.074238809277322	1
ALG3	0.0239369172304507	-0.106077783094496	1	0.23655986191188	-0.0722207172688884	1
ALG5	0.0529732054181513	-0.160540606892629	1	0.335624564785563	-0.0541987775452196	1
ALKBH5	0.00117813061105548	-0.106698138655303	1	0.254672448546217	-0.0339895424691758	1
ALKBH7	4.51241205018079e-12	-0.547155810795652	1.10170540205164e-07	3.16134428067519e-08	-0.342814158558372	0.000771842206126847
ALOX5	0.0630681718128957	0.0613815483950272	1	0.15817945580427	0.00197421059533909	1
ALOX5AP	0.00405405474785682	-0.203815668377795	1	.	.	.
ALPK1	0.0779106097989301	0.0753203374917603	1	0.023946726072946	0.0365325368200842	1
ALYREF	0.0342279320224517	-0.0629245936447719	1	0.900395335969583	-0.120420743671743	1
AMD1	0.262969391181143	0.00457952507098247	1	0.246470143850447	-0.121281848931517	1
AMFR	0.373640620010677	-0.0844817642826752	1	0.306540109460174	0.0502778215889219	1
AMPD2	0.12074453081363	-0.0808066139398886	1	0.012565108445658	-0.0791829692500556	1
AMZ2	0.876362800989318	0.00712827945621358	1	0.0833779808381905	-0.0674055832506107	1
ANAPC11	0.000840060680288346	0.0262195690222624	1	0.275816540719667	0.100781508924664	1
ANAPC13	0.136974394998375	-0.0310450593550542	1	0.243547577539542	0.0933381250823751	1
ANAPC15	0.000298304438363283	-0.27647635673686	1	0.220426521016236	-0.0938642206032725	1
ANAPC16	4.44615260489383e-06	-0.274002444670859	0.108552815848483	0.379872085269428	0.00341618379781927	1
ANAPC5	0.0427497379438559	0.0051953144633774	1	0.0925207798929318	-0.130570176617128	1
ANAPC7	0.0248129380876326	0.0689269362408752	1	.	.	.
ANG	0.035880102831441	0.0898866165456684	1	.	.	.
ANGEL2	0.0624425473918491	-0.000330861512107927	1	0.237999717553653	0.0618343272617823	1
ANKDD1A	0.0888224579369979	0.014733900210512	1	0.564450074811381	-0.0289203237487896	1
ANKFY1	0.000185355917811923	0.267831212877487	1	0.410097394790979	0.0378996193283295	1
ANKHD1	0.05038392567157	-0.113514503832654	1	0.576311452935563	-0.0376472408009299	1
ANKIB1	0.00452974378064062	0.141391710169926	1	0.00991285371596642	-0.078245125450991	1
ANKLE2	0.000175522688851246	0.117746038760718	1	0.282497131625484	0.0175857166939745	1
ANKRD10	0.00985440402426188	-0.0134088306181833	1	0.0688399730048576	-0.0708297272040974	1
ANKRD11	3.46828492895374e-09	0.107076400087411	8.46781765404056e-05	0.203983335888124	-0.0113661680998547	1
ANKRD12	0.56262233675935	0.0237167623874381	1	0.114629585423387	-0.0896257794983555	1
ANKRD13A	0.00541205949372264	0.0974449843109578	1	0.0118722755712389	0.040586020907915	1
ANKRD13D	0.00109085036847177	0.0797454268167835	1	0.734318779279337	0.188903323683245	1
ANKRD17	0.186326431551746	0.0502427410030894	1	0.000465049169410507	0.0643074670817548	1
ANKRD28	0.246536071577508	-0.0351909455100052	1	0.00304753439268689	-0.295381511519316	1
ANKRD44	0.0265757587417676	-0.113556231163417	1	0.0163919660204556	0.145809898200925	1
ANKRD49	0.097426933244209	0.00089452717704086	1	.	.	.
ANO6	0.207258252353311	0.00266468321202118	1	0.707431479825839	0.011620853291702	1
ANP32A	0.0164787820027559	0.198897509888584	1	0.249513075806667	-0.0878240785298721	1
ANP32B	0.36593371275112	-0.0206363123717221	1	0.38416815389063	-0.0163341314288499	1
ANP32E	0.0383787836127239	0.134964818103003	1	0.221270324811468	0.0667123281745474	1
ANPEP	0.0363675368847261	-0.205806233714877	1	0.56731787100952	0.0928133907014549	1
ANTXR2	0.00461955004266888	0.099640291862418	1	0.0881740662117787	-0.0290342892448149	1
ANXA1	0.00380465801362401	0.0501132613906168	1	4.30507041120543e-15	0.0316343801838839	1.05108294089581e-10
ANXA11	0.000188498299281634	-0.138555793859165	1	0.0333259878264518	0.0368542457026111	1
ANXA2	0.00231920871431318	0.213545027414747	1	2.20371670866614e-08	0.362037775005933	0.000538037434420838
ANXA4	2.32924387414854e-05	0.270331455615865	0.568684891873366	2.42064878581209e-25	0.584113531369994	5.91001401056021e-21
ANXA5	5.94110934735706e-11	0.39860252172524	1.45052184715723e-06	1.86606006599844e-17	0.409741717684404	4.55598565113519e-13
ANXA6	2.8997354012735e-05	0.157569747360374	0.707970398220926	0.624311250768604	0.220195153918319	1
ANXA7	0.0957191836317353	-0.0372999051462475	1	0.933009568010847	0.00178872757546433	1
AOAH	0.000935006746063099	0.167773806261663	1	2.07573485865783e-08	-0.253093539951269	0.000506790665741309
AP000547.3	.	.	.	2.37001933645015e-05	0.149011435559118	0.578640220994303
AP1B1	1.39034791992814e-05	-0.111358778916275	0.339453444650457	0.566078485383192	0.0421842027674337	1
AP1G1	0.00951030228191236	0.118618110128186	1	0.189840450303102	0.00979075756495784	1
AP1G2	0.0648518764705263	0.0385974589557913	1	.	.	.
AP1M1	0.0140553867586639	0.0555469521789965	1	0.0739646052224982	0.0981405201336812	1
AP1S1	0.0494010438825296	0.0150835279047328	1	0.376288926303842	0.0612657679211283	1
AP1S2	2.94360009653607e-34	-0.891321104273107	7.18679963569282e-30	5.39564907808119e-34	-0.755330347669882	1.31734772241352e-29
AP2A1	0.000983287240741156	0.117325763783002	1	0.00327785100920549	0.211790176572812	1
AP2A2	0.0313449286916648	0.0930828994647649	1	0.142032855035081	-0.0216482132603749	1
AP2B1	0.000204366906538502	0.168244663355861	1	0.00695915828399786	0.10739902641036	1
AP2M1	0.00693424866013981	-0.0128514239611437	1	0.0206711210271238	-0.123050011564088	1
AP2S1	0.0139937590831672	-0.123092758708051	1	0.596839327269779	-0.0660651298219883	1
AP3B1	0.0638769784002135	0.0826694370747597	1	0.400771198700164	-0.00784206716955005	1
AP3D1	6.19466695199584e-05	0.0959657544923051	1	0.785593777168622	-0.00202774636753483	1
AP3M1	0.0849445994816095	-0.0481087212695925	1	.	.	.
AP3S1	0.000294790931369508	-0.0185458340945708	1	0.292951462788171	-0.0336855577390415	1
AP3S2	0.031104624735564	0.0970383856387183	1	.	.	.
AP5B1	0.00272506849430409	0.190640979046715	1	0.0180171907147205	-0.0344599289593449	1
AP5M1	0.000211946066040787	0.1177536997349	1	.	.	.
AP5Z1	0.045647212869822	0.016172839973944	1	0.318027442304767	0.0732345876336524	1
APAF1	0.0167227031112895	0.144697305461362	1	0.997013483047312	0.0250851974481727	1
APBB1IP	1.37720836457426e-05	0.313879679121598	0.336245422210806	0.00649426291539716	0.171938777730358	1
APBB3	0.946214599470975	0.0295691976864593	1	.	.	.
APC	0.200975108634285	0.125469161997061	1	3.08328354086976e-06	0.216317508922362	0.0752783676503353
APEH	0.0128881349869198	0.0884629510541658	1	0.367570597087079	0.0221302742253299	1
APEX1	1.06023296699158e-08	-0.459668916124769	0.000258855878890995	4.53595093099198e-13	-0.469038181821827	1.10745241980169e-08
APH1A	0.0369777399444526	-0.0468422556533583	1	0.0256914732510591	-0.11087071187277	1
APH1B	0.0971445639628742	0.0651731166531102	1	0.00347736716579602	0.139013343269489	1
API5	0.000658314458375203	0.142194043889298	1	0.000360391284596337	0.144481439757303	1
APIP	0.0154721737535415	-0.00361236466884385	1	0.212541303409044	-0.0826167672378295	1
APLP2	2.53910243110133e-05	0.349249060215631	0.619921858553389	0.190269033398548	-0.0278516859997979	1
APMAP	0.206010080430642	-0.03136775043546	1	0.000863657794419071	0.0772675325371878	1
APOBEC3A	2.6017457309725e-48	1.83630219758776	6.35216220216935e-44	2.02219591062588e-12	1.02855677630769	4.93719131579308e-08
APOBEC3C	0.000216996487753577	0.181623175204901	1	0.0137935520056917	0.148647776800797	1
APOBEC3G	0.0766821413070663	0.232217991326611	1	0.153894387769848	0.145841011758534	1
APOBR	0.121244543548546	0.190100056459809	1	0.728292112301993	0.00728104380774869	1
APOL1	0.0468395418562368	0.147713942199039	1	.	.	.
APOL2	0.026053049509752	0.11290022854006	1	0.00440074485183369	0.131847679805343	1
APOL3	0.0340074288888471	0.236309204773465	1	0.472768460544472	0.0153316654203181	1
APOL6	1.42466440383427e-07	0.416093328282179	0.00347831814196137	0.014084001993615	0.195209447505546	1
APOPT1	0.10714174251877	-0.11692135955083	1	0.323612982739604	0.0391166552826625	1
APP	0.000955524466820897	-0.0168250984489509	1	0.410347735359812	-0.0557198837373143	1
APPBP2	0.0676775045556019	0.043170104867277	1	.	.	.
APPL1	0.0195016463478249	0.0177829971669614	1	0.278177584389662	-0.0323205350462665	1
APRT	3.38923501217462e-09	-0.413754692534499	8.27481728222434e-05	2.40442553854776e-21	-0.611351049307065	5.87040495236436e-17
APTX	0.419004743753147	0.0426519213892178	1	.	.	.
AQP9	2.31214993172708e-14	0.58705270407833	5.64511405831166e-10	7.91059847930983e-06	0.251394442568205	0.19313726187235
AQR	0.928484418649637	0.0253067409838909	1	0.0412746940155796	0.0624015562643705	1
ARAF	0.0157506142144023	-0.0159382738119334	1	0.202557234616914	0.085072929193065	1
ARAP1	0.000448807245713727	0.145618728830426	1	6.59245661325565e-05	0.300396312632601	1
ARAP2	0.000106530088394273	0.0731112672900816	1	0.000413879984494271	0.257409402201492	1
ARCN1	0.0491085806524438	0.111845921634894	1	0.247659229436861	0.0820610408981376	1
AREG	0.718873512778456	-0.235190011518118	1	0.0078713717685214	-0.401571882386903	1
ARF1	0.0176284307075186	0.1679106229978	1	0.3495653550267	0.0714697246630234	1
ARF3	0.170901399128263	0.134111738257864	1	0.190853654282008	-0.00215780052891346	1
ARF4	3.07751704188722e-05	0.159144092351722	0.751375785776764	0.483730709511056	0.0401024025069042	1
ARF5	0.000142012976080884	-0.295210288685616	1	5.66267252823031e-10	-0.398376859907438	1.38254149776743e-05
ARF6	0.0558592010522942	0.0751982232868809	1	0.00032094885367053	0.228501987571665	1
ARFGAP2	0.00875983961287143	0.0290990965821645	1	0.40595558013647	0.0674216513329092	1
ARFGAP3	0.000165218890008762	0.131324502886416	1	0.166271417005417	0.0971759663028412	1
ARFGEF1	0.00405656373448971	0.115099808575654	1	0.0149258600382689	0.0155923548816166	1
ARFGEF2	0.000212057933456429	0.14330827007819	1	.	.	.
ARFIP1	0.000147984570142766	0.165784521951592	1	0.00242394426381212	0.104634254235396	1
ARFIP2	0.0478667857492843	0.0320851905798309	1	.	.	.
ARFRP1	0.114174948206352	0.0653380932895244	1	0.302922544804219	0.026314754869719	1
ARGLU1	1.64650841753398e-05	0.143077328159179	0.401995030140921	0.0169268248995551	0.1343546884544	1
ARHGAP1	0.782105714878065	-0.0392276042067896	1	0.00361194081393584	0.132531208217915	1
ARHGAP15	0.265789950387682	0.0594946565697254	1	0.31850510082135	0.0333151248820053	1
ARHGAP17	0.0021450662624716	0.15875591530149	1	0.0361350328777899	0.0620685759244234	1
ARHGAP18	0.595831905382726	-0.0401054047371461	1	0.0644900888041997	0.104326878378779	1
ARHGAP21	0.00354731432886	0.0627532545884352	1	0.0112614538879558	0.0636523462852102	1
ARHGAP24	0.355203543289681	-0.0659070185936982	1	0.306952936020794	-0.10045041633204	1
ARHGAP25	2.09871115766622e-06	0.230874478136355	0.0512400329144208	0.00275387609128538	0.098172377543664	1
ARHGAP26	2.34000306601517e-05	0.26632111922558	0.571311748567604	0.253793170579196	-0.211030370149904	1
ARHGAP27	0.19615078729847	-0.00166593248750246	1	0.033367384027784	0.20883088851727	1
ARHGAP30	7.82045172771154e-06	0.161922712306677	0.190936328932077	0.0184967936251783	0.148194349683761	1
ARHGAP31	0.000267871503233359	0.0750197847392609	1	.	.	.
ARHGAP35	0.000159219974575715	0.0910717664733892	1	.	.	.
ARHGAP4	0.0265237213668347	-0.131410517105283	1	0.068222886798864	-0.0858896689546355	1
ARHGAP45	6.46669795249301e-11	-0.253204185284309	1.57884430510117e-06	0.401643630591071	-0.178022365126046	1
ARHGAP5	0.168688539035314	0.036982237645872	1	.	.	.
ARHGAP9	0.0413039095683833	0.0801437266616554	1	0.882510069001459	0.0441303064192062	1
ARHGDIA	0.280112361773603	0.0425349178530909	1	0.929730802526835	0.130918686549658	1
ARHGDIB	0.420373891434503	0.00315100883742891	1	2.97567595376626e-20	0.43983684237344	7.26511284112033e-16
ARHGEF1	0.037364635713284	0.0317015141582466	1	0.301493281980939	0.125920973736541	1
ARHGEF11	0.104559065450104	0.0361558696950289	1	0.577006033418764	0.0266307419721039	1
ARHGEF2	0.0590490511466264	0.102711568540481	1	0.0712114548754644	-0.0334234435141315	1
ARHGEF3	0.000380096558507019	0.18630448654022	1	0.00799297524895268	0.156806883452477	1
ARHGEF40	0.594357980755782	-0.0815955308141385	1	0.11392758467511	-0.121292210026468	1
ARHGEF6	0.00522846556097491	0.0976901960245581	1	0.450153981050236	-0.0956325901727562	1
ARHGEF7	0.0111373618656372	0.0675230491059973	1	0.269377081209698	0.0422982862824854	1
ARID1A	0.0633588783935299	-0.0933181613028125	1	0.351204406936374	-0.0539484433943968	1
ARID1B	0.00456042070478849	-0.0890078752040175	1	0.326850277376974	-0.152280504622945	1
ARID2	0.339537242450312	0.00476566608115858	1	0.967901579642684	0.0438353466624509	1
ARID3A	0.0389705370821597	-0.171916024348076	1	0.00047502555577919	-0.101719098885783	1
ARID4A	0.056775293608133	0.166068611877504	1	0.140861420445424	0.0142164087870387	1
ARID4B	0.00546577504434317	0.222502855993591	1	0.085342775202386	0.134002732756728	1
ARID5A	0.103536419997896	-0.00433206303978739	1	0.00687020049152031	-0.199752327131221	1
ARID5B	0.00279000645183872	0.292652834071439	1	1.85540183870157e-09	0.23918328347615	4.52996358918989e-05
ARIH1	4.53003686699318e-05	0.174989274233639	1	0.00128812184786583	-0.176791719096431	1
ARIH2	0.00598417158315288	0.105833115866	1	0.181568096787079	0.0829356832540098	1
ARL1	0.0361476525476842	0.0585937864539632	1	0.052810430240743	0.0504066328144866	1
ARL11	0.590754975800787	0.0330819138791898	1	0.405970765322737	-0.0141667960594838	1
ARL14EP	0.310389549520453	-0.0384354639726778	1	.	.	.
ARL16	0.482455390972334	-0.0218692235443505	1	.	.	.
ARL2	1.41528257027495e-05	0.149388315382878	0.345541239532628	1.55145907686616e-07	0.235998198939337	0.00378788733616872
ARL2BP	0.065809124672097	-0.103038079026848	1	0.654608749565387	0.0359247387082109	1
ARL3	0.0885703743721653	-0.0603942979395822	1	0.179466700853544	0.0440447780465337	1
ARL4A	0.0368603000721602	0.173544453214231	1	0.105833254140524	0.0575450195276306	1
ARL4C	2.54835588449631e-08	-0.646753916676806	0.000622181089199775	4.03953937670107e-29	-0.671293814668546	9.86253538821566e-25
ARL5A	0.00204437173633601	0.19383931658619	1	0.804962591859548	0.0559854396315159	1
ARL5B	0.631077984927428	0.0280991003311721	1	0.00309375697618339	-0.140586009607574	1
ARL6IP1	0.499660790678492	0.0117479100989279	1	0.40052227777894	-0.00462746844308382	1
ARL6IP4	0.00398023921420854	-0.155236279913471	1	0.051556688293038	-0.0326129846055012	1
ARL6IP5	1.45696870506763e-05	0.184141383421361	0.355718909342262	3.11124854084092e-15	0.523139010416767	7.5961133124631e-11
ARL6IP6	0.0717027298481377	0.0637927501129785	1	0.00301311410074224	0.10615474132106	1
ARL8A	0.00114423384823574	0.106647716413024	1	0.637260549477991	0.0343239220472809	1
ARL8B	0.000872622467394575	-0.0428316218006348	1	0.197693399226113	0.00699565810712688	1
ARMC10	5.95747738983752e-05	0.12180110715505	1	0.673452709049826	0.0557221252432313	1
ARMC8	0.15192502557566	-0.0609545631270364	1	0.667989957188811	-0.0502374701391162	1
ARMCX3	0.0022109891632059	0.0939142901728278	1	0.139387860722378	0.0193504857575989	1
ARMCX6	0.468866465252545	-0.00260391397926082	1	0.17861982993647	0.0773663002534564	1
ARMH1	0.0130325836094954	-0.102016062366522	1	0.00168163252769383	-0.181334218322699	1
ARMH3	0.00279259362056824	-0.156792149564788	1	0.00664661102988013	-0.0893122598621319	1
ARMT1	0.0522870890873903	0.0528166526801301	1	.	.	.
ARNT	0.00914952460988042	0.0232804366046926	1	0.6135708822656	0.0646875957234013	1
ARNTL	0.494324887699089	0.00175743672366924	1	.	.	.
ARPC1A	0.0771981095644988	-0.0255679661015564	1	0.00124944883829136	0.109045934060174	1
ARPC1B	0.17198054869236	0.0184360148849465	1	9.33392389192521e-09	0.152187454434672	0.000227887751821354
ARPC2	3.80506161724185e-05	-0.158824610788817	0.929005793849598	5.50194776032811e-07	0.133334252793534	0.0134330054568411
ARPC3	1.05908976294823e-10	-0.195135120125139	2.58576765623811e-06	0.000739807880285802	0.0462078469158089	1
ARPC4	0.121318381238768	-0.182644289151342	1	0.548911801148635	0.0833267709971761	1
ARPC5	7.72415151070797e-07	0.353592917915246	0.0188585159133935	4.20940089742647e-19	0.397632479418435	1.02772522910667e-14
ARPC5L	0.0392474524359942	-0.14330014432507	1	0.214699513937063	-0.0688360802285902	1
ARPIN	0.0914605054854396	-0.102048291426337	1	1.75022392286126e-09	-0.252104392906388	4.27317170766576e-05
ARPP19	0.013678018565057	-0.0030247044080231	1	0.735863316758386	-0.00481751580598655	1
ARRB1	8.22056484946216e-06	0.234970580703893	0.200705090799619	0.000600099738592404	0.288044388159144	1
ARRB2	0.0185086292985986	0.026702382454912	1	0.0733380139361941	0.0862099806179439	1
ARRDC1	0.0889347015373607	-0.0654184807468293	1	0.391326799222116	-0.0107048578812364	1
ARRDC2	0.04174583743705	-0.0661757820598933	1	0.0865055051585039	-0.0333692723347764	1
ARRDC3	0.000230105713780918	0.17878001604409	1	0.360076816016451	0.107785994372289	1
ARRDC4	0.254721387181689	-0.0920225256333376	1	0.00046540857383713	-0.14867875387327	1
ARSA	0.00207124423754452	0.109525068179534	1	0.526543097792485	0.0568327008092882	1
ARSB	0.0186810639580782	0.058161357942956	1	.	.	.
ARSD	0.0404033106895508	-0.00693676937125517	1	.	.	.
ASAH1	4.8451253888507e-11	-0.39668655279207	1.1829373636879e-06	0.035556329088469	0.0691736136491876	1
ASAP1	0.106800555636022	-0.0157560789541588	1	0.171134614396208	0.0723653163421369	1
ASB8	0.00429521809959384	0.115657666260089	1	0.0161523542031616	0.0931144031334975	1
ASCC2	0.00718154732783607	0.155265680314747	1	0.572615042398198	0.0511829650398648	1
ASCC3	0.00141349760974689	0.166090244232284	1	0.123455247598402	0.0575711920122864	1
ASCL2	0.00204275396057	0.131389641932343	1	0.631016563910075	0.0386813263963585	1
ASGR1	0.21838149240832	-0.000666368454108834	1	0.00859577649757545	-0.097607721075222	1
ASGR2	0.0025071643850462	0.27809759584465	1	0.000100619675165635	-0.0317984566990384	1
ASH1L	0.000778472969185092	0.165132218775847	1	0.921589924109919	-0.0696336271369655	1
ASH2L	0.103049611594509	0.112169294970007	1	.	.	.
ASL	0.410117574712669	-0.0322976298071772	1	0.567881993892532	0.0111393984122766	1
ASNA1	0.0636988181456901	0.00547150376070027	1	0.604699108637018	-0.00378880622506972	1
ASNSD1	0.356224094308975	0.0162340293427898	1	0.67796321422632	-0.0458793492609539	1
ASPH	0.0477369291477865	0.141536964796727	1	0.416269620660758	0.0406881889978813	1
ASPSCR1	0.400633353559488	0.00854594519029872	1	0.0234815826498883	-0.0414796119903719	1
ASRGL1	0.0393901752985747	-0.0742339726676613	1	0.0131719923136813	-0.0715389675630483	1
ASXL1	0.0751468702919396	0.0860751159366836	1	0.0865751660093386	0.0102042139599435	1
ASXL2	0.00777447404466869	0.122071893245157	1	0.00024519094697059	0.131078681823626	1
ATAD2B	0.0126434196062734	0.13384896712614	1	0.458940797857985	-0.00542430598934857	1
ATE1	0.515679174842876	0.0480879791604155	1	.	.	.
ATF1	0.00220790976376829	0.0955458265453439	1	0.250960935952886	0.107250683365471	1
ATF2	0.387184237724559	0.0429585180300891	1	0.864579903737456	-0.0339964455411967	1
ATF3	0.661346195222366	0.219527801844985	1	4.46308130912329e-05	-0.593205112208105	1
ATF4	1.05112563291671e-06	-0.321450359493563	0.0256632323276615	0.00060028318031142	-0.212315992051683	1
ATF5	0.00768958471676751	-0.121096026211377	1	0.112548233142431	-0.131639022302579	1
ATF6	0.000402722096234601	0.254682281130375	1	0.0329575350922902	0.0483908511326749	1
ATF6B	0.0403269819274006	0.0577873899401413	1	0.595446438245476	0.0658390194446872	1
ATF7	0.652470216625117	0.025278969754838	1	0.201507881129084	-0.0344371243252903	1
ATF7IP	0.000286392187620661	0.228045622117628	1	0.563626327296297	0.140461927604028	1
ATF7IP2	0.221210538825118	0.030207233162747	1	.	.	.
ATG101	0.0201832679983825	-0.00151260203227199	1	0.184482070810027	-0.0416038650031858	1
ATG12	0.251880964222712	0.0164958702833614	1	0.313853768755533	0.0828799939985092	1
ATG13	0.0448597576468664	-0.00267469025467271	1	0.482253334057885	0.0164337740070322	1
ATG16L2	0.00114865906293352	0.140471329777279	1	0.490557752165298	-0.0513615824667115	1
ATG2A	0.0407103134922077	-0.0678721301047254	1	0.773727023087031	0.0408531552530251	1
ATG3	0.0206322818108011	0.250546909416818	1	0.00164801270845203	0.148329514830998	1
ATG4B	0.0220524528912098	-0.0547224308767252	1	0.290492898415499	0.00111343871698788	1
ATG4C	0.0483431038791128	0.0554836648323279	1	.	.	.
ATG5	0.0322056837433553	0.0399117459301108	1	0.152141517238697	0.0830732767091119	1
ATG7	0.475258005457568	0.0287620396753474	1	0.992844742351963	0.027335040751214	1
ATL3	0.0499950895810205	-0.0354733422995469	1	0.0335331927549156	0.0217298186147828	1
ATM	1.56695530643759e-05	0.177568557942243	0.382572138066738	0.0389390815110651	0.201983704166962	1
ATMIN	0.00376772933001447	0.142260950787877	1	0.698937535542275	-0.0120408034793364	1
ATOX1	2.02590004245903e-11	0.471234287035066	4.94623495366372e-07	8.77974461036297e-05	0.342327848679316	1
ATP10D	0.0416395094808706	0.0728931389361301	1	0.0177768443093261	0.0667312677986681	1
ATP11A	0.000166144435516249	0.255452268575933	1	0.928268803121813	-0.0324141418582741	1
ATP11B	0.00346913744909124	0.0382548485261799	1	0.283504438452652	-0.0355574097936079	1
ATP11C	0.00065755337055777	0.099106564520887	1	.	.	.
ATP13A1	0.0146776506905102	0.0168653967867564	1	0.993067258751855	0.0142297982333318	1
ATP13A3	0.309169302886283	0.0324956567039785	1	0.226603666974713	-0.237976483558161	1
ATP1A1	3.94496530643532e-06	0.211532391070573	0.0963163279566184	0.0495025641703978	0.0275724212494814	1
ATP1B3	0.000806188149108164	0.190086876945786	1	1.26401562314218e-12	0.355166984232023	3.08609414390163e-08
ATP2A2	0.000690741630249811	0.0714457796509358	1	0.775616659505855	0.000510129198111664	1
ATP2B1	0.0232044208029231	0.0755487306808529	1	1.98225561720358e-05	-0.118116671256749	0.483967708940255
ATP2B1-AS1	8.67174356928958e-32	-0.588105740815618	2.11720619244205e-27	2.55607778178342e-08	-0.755009462840239	0.000624066390422421
ATP2B4	0.427330601976312	-0.0425569618938735	1	0.173746153398468	0.0783407582568739	1
ATP2C1	0.0749658161138194	0.0893612960338463	1	.	.	.
ATP5A1	0.00349710047537821	0.634849545869979	1	0.56279133410579	0.453543850476112	1
ATP5B	0.00259005650159395	0.793714305959284	1	0.56522273642017	0.503318292280395	1
ATP5C1	0.00238627712853766	0.658381682936375	1	0.560316719711736	0.501858137520802	1
ATP5D	0.00132314725008961	1.03845335843312	1	0.529302638001282	0.836402558639395	1
ATP5E	1.54259574877526e-06	3.04163408326225	0.037662475206348	0.30387082931315	2.48015217028175	1
ATP5F1	0.00259005650159307	0.788310285920301	1	0.555189895989137	0.551291812517763	1
ATP5F1A	3.02470812838375e-27	-0.637746455001108	7.38482489544893e-23	0.00111559634262394	-0.324364110790181	1
ATP5F1B	1.18109533044475e-25	-0.522463184661241	2.88364424928087e-21	0.000614606375706334	-0.243762073684828	1
ATP5F1C	4.18780763595517e-22	-0.451449468258948	1.02245323431845e-17	4.92995906938963e-06	-0.350756761520818	0.120364950679148
ATP5F1D	1.69680086068597e-32	-0.683185513780292	4.1427393013648e-28	1.01820832200642e-09	-0.506343159839256	2.48595561817868e-05
ATP5F1E	5.25802143424656e-16	-0.778854422379494	1.2837459331713e-11	5.51049849332171e-05	-0.305345885920507	1
ATP5G1	0.00947791082821796	0.341823140753512	1	.	.	.
ATP5G2	0.00010825247045488	1.71741263853475	1	0.489129005080847	1.36991193228952	1
ATP5G3	0.00269515262571896	0.68540376004705	1	0.5621771640645	0.503554128770548	1
ATP5H	0.00124584529928817	0.944135553650595	1	0.534332234037882	0.751723944357076	1
ATP5I	0.00117020734461211	1.0564335454974	1	0.544553582790617	0.68879589499195	1
ATP5IF1	6.62009569046608e-18	-0.333564129047881	1.61629636282729e-13	0.0492525005474439	-0.153921003517237	1
ATP5J	0.00219066869149858	0.765676357401564	1	0.556497964911571	0.54186664852944	1
ATP5J2	0.00102394120809615	0.961095765462994	1	0.537981686936498	0.781490508079654	1
ATP5L	0.000140141398753717	1.72473698285539	1	0.467402356974463	1.37973070097643	1
ATP5MC1	3.16285153680769e-11	-0.319873574602827	7.72210202711598e-07	0.321652653475079	-0.221025417403205	1
ATP5MC2	1.83500834408911e-48	-1.07358926384443	4.48017287209357e-44	1.32130172360083e-12	-0.758632827717929	3.22595815817142e-08
ATP5MC3	8.25608714460461e-28	-0.592094096174725	2.01572367635522e-23	0.105524885447645	-0.178381051342742	1
ATP5MD	1.25270877813333e-19	-0.274680722042373	3.05848848181253e-15	0.000412955977369909	0.0587661020982766	1
ATP5ME	2.27661734511586e-31	-0.64147288776278	5.55836124810036e-27	0.000580903588534933	-0.304154158933179	1
ATP5MF	4.12981438165092e-18	-0.332915224497046	1.00829418128007e-13	0.110810163037784	-0.237532476713573	1
ATP5MG	5.08063934146422e-54	-0.943104400892499	1.24043809521849e-49	0.055760500353137	-0.461804354840469	1
ATP5MPL	4.11328585224062e-27	-0.669552884621183	1.00425874082455e-22	0.00660289501289077	-0.398807772390859	1
ATP5O	0.0020028276888139	0.8138727430989	1	0.547564192482097	0.614796932249759	1
ATP5PB	4.18850412888037e-30	-0.639561618981383	1.02262328306614e-25	0.000272233933893779	-0.349636913868208	1
ATP5PD	8.26993515327765e-19	-0.147164245106532	2.01910466767274e-14	0.000639165862087483	-0.361306319127675	1
ATP5PF	2.56471804400673e-20	-0.418639311447433	6.26175910444244e-16	0.000851733631894479	-0.0581403187513176	1
ATP5PO	1.1331082219921e-28	-0.669038464923338	2.76648372399371e-24	0.00514313092055156	-0.302018211250165	1
ATP5S	0.0168002090539929	-0.134714636039326	1	0.962574278462829	-0.0567755930541838	1
ATP6AP1	0.000447285162613228	-0.0175262523310367	1	0.863528296557679	0.018165790838822	1
ATP6AP2	3.36516111389569e-05	-0.174839518138437	0.821604085957632	0.0263190493937331	-0.039711484683618	1
ATP6V0A1	0.369993255075099	-0.105337373275727	1	0.000168697121814064	-0.138211636970194	1
ATP6V0B	0.00561754827854384	-0.00378533679954929	1	0.262263619599391	0.165920922409549	1
ATP6V0D1	0.0172537345792613	-0.14637226096165	1	0.0534309595897024	-0.0228308235827908	1
ATP6V0E1	4.36836987218427e-17	0.454916103517022	1.06653750429379e-12	1.44361458048245e-34	0.553120638629977	3.5245849982479e-30
ATP6V1A	0.00589448145528812	-0.0607168396268554	1	0.243511796302026	-0.0416850003926582	1
ATP6V1B2	0.116459280959744	0.0698133242036215	1	0.00198724245914764	0.0834272911355476	1
ATP6V1C1	0.0254209719625592	0.0820319273984631	1	9.4946127250903e-05	0.156246004624302	1
ATP6V1D	0.020709847889174	0.132476839938693	1	0.00120721942530357	0.166780376907009	1
ATP6V1E1	7.53587997453717e-05	0.153431766243725	1	0.000440646050223806	0.224388712867602	1
ATP6V1F	2.37918824092298e-06	-0.225401896085788	0.0580878809021345	0.0152082268855372	-0.0759411551720974	1
ATP6V1G1	0.0385058333984517	-0.0624959683575228	1	0.835581396633386	-0.0670341937916867	1
ATP6V1H	0.103441766228397	-0.000728480206492133	1	0.557289759253932	-0.0352164726631969	1
ATP9B	0.0533926641909739	0.0480592739103016	1	.	.	.
ATPAF1	0.0471476289371914	0.0259229080492394	1	.	.	.
ATPAF2	0.266545155633228	-0.0761408566982439	1	0.689344028641394	0.0306210436327342	1
ATPIF1	0.00443665680089285	0.629118953790451	1	0.565825086999163	0.49193597182583	1
ATRAID	0.00620454709893034	-0.123458049983871	1	0.309630943432168	0.0779159153624425	1
ATRX	2.81033659522263e-06	0.246062701251186	0.0686143679723606	0.558151788919016	0.0368275733840433	1
ATXN1	0.349358035159282	-0.0241762007637343	1	0.236584602612663	-0.0839756632340707	1
ATXN10	0.552130205710041	0.00205721953633431	1	0.00627615559877155	-0.117512962120029	1
ATXN2	0.000393917125956725	0.106968610264802	1	0.0102926361470102	0.112495689554796	1
ATXN2L	0.000570861464071208	-0.0174021100281416	1	0.208260284374775	-0.00861933725989639	1
ATXN3	0.00791576746555787	0.0130373821464141	1	0.0844811772126802	0.132408700860088	1
ATXN7	6.6044630534103e-13	0.243732099994838	1.61247965449012e-08	.	.	.
ATXN7L3	2.80546169218719e-06	0.0783549499674002	0.0684953472147502	.	.	.
ATXN7L3B	3.01457056444631e-07	0.125467293037852	0.00736007403309566	0.731729619239357	0.00146501694516182	1
AUP1	0.000143726279581487	0.138215655542435	1	0.299065159071982	0.089721790021425	1
AURKAIP1	0.116753621733904	-0.0298029548997394	1	0.630984476348705	-0.0151505627179835	1
AVL9	0.0331586502113356	0.0804292064675895	1	0.240980774132124	0.0533417125307382	1
AXIN1	0.000133088148578425	0.108645862261833	1	.	.	.
AZI2	0.117375778244193	0.0912503190574878	1	0.605328495941928	-0.0493464566007015	1
AZIN1	2.13728222883878e-05	0.224936859901796	0.521817456170988	0.243120454297347	-0.0251805305740784	1
B3GALT4	0.115185910111679	0.10729583016357	1	.	.	.
B3GAT3	0.0174848602062442	0.0818689669200657	1	0.591063414616777	0.0335325291257501	1
B3GNT2	0.0105076076138308	0.0310852915606926	1	0.784005347379405	0.0231253797036561	1
B3GNT5	0.0331130553896796	0.0463632842585851	1	0.196774630143605	-0.154190933058589	1
B4GALT1	0.000198172490940618	-0.066733494735004	1	0.00016739408345508	-0.181678512240254	1
B4GALT5	4.62513766333689e-08	0.320533230960873	0.0011292273605037	0.00699047283078935	0.18645299604823	1
B4GALT7	0.0729658493246736	-0.117331627530197	1	.	.	.
BABAM1	0.563983575687536	0.0136045220720604	1	0.943146876028921	0.0147065841731052	1
BABAM2	7.21212354314735e-05	-0.206901402354418	1	0.50759800401971	-0.0279852086472024	1
BACH1	6.43526155220604e-10	0.555678398502716	1.5711691079711e-05	0.00415107395928351	0.0861273771642515	1
BAD	0.0541750144143717	-0.0877100527480216	1	0.153366756559141	-0.000659942842523464	1
BAG1	0.000413396777772798	-0.116978118599375	1	0.0230542904650749	-0.112865442438639	1
BAG4	0.019976113021451	-0.0765488991776702	1	0.181540577216345	0.0127507724575301	1
BAG5	0.415284589215622	-0.0192697819382169	1	0.0860883892010654	0.0759813888794404	1
BAG6	0.00471445749078393	-0.0360011164230044	1	0.338415241971553	0.0656647516721011	1
BAK1	0.249258926950401	-0.0155735197634614	1	.	.	.
BANF1	0.03691848434105	0.0282382822814093	1	0.718807732417415	0.129719248090143	1
BANP	0.0235009930203946	-0.0191491527709963	1	0.734246474386823	-0.0337058983949912	1
BAP1	0.100245207190609	-0.0064809936944	1	.	.	.
BASP1	0.291201104617238	0.180653732830936	1	0.357122578054231	-0.081377836553537	1
BATF	0.672582110721797	0.0287623821856526	1	.	.	.
BATF3	.	.	.	6.20197708681663e-12	0.348927986960326	1.51421270574628e-07
BAX	0.00104270005057476	0.15525241931546	1	0.00341887714930596	0.18917245896842	1
BAZ1A	0.0087400586467669	0.202651950281518	1	0.00359862992376158	0.118620971664872	1
BAZ1B	0.00241644975096776	0.153551024364503	1	0.400915220101767	0.075514788110455	1
BAZ2A	0.00502006930825744	0.0508856536451417	1	0.118908071243887	0.0585532492274302	1
BAZ2B	0.0410018806929607	0.157601264148434	1	0.287556448788318	-0.183480254308471	1
BBC3	0.161866882893312	0.0553495549606093	1	0.602959344855234	0.125865345521283	1
BBIP1	0.0253978319491607	0.105081389841546	1	0.655890865203009	0.102198888003341	1
BBX	0.0410631490094551	0.145038583224094	1	0.0592082530745018	0.176102242458364	1
BCAP29	0.0123815401482936	-0.000138528617010636	1	0.00117724565869798	0.114494862041039	1
BCAP31	3.5523193749164e-05	0.100532509778476	0.867298775385839	0.346685630070199	0.17726982830489	1
BCAS2	0.383095471128754	0.0309413713759715	1	0.385603698547745	0.0502526099090013	1
BCAT1	0.167130041936857	0.0229215824090648	1	.	.	.
BCCIP	0.0621387167591669	0.0573157270420755	1	0.266386426530222	0.0052664956992815	1
BCKDK	0.0148736936486984	-0.113023295541703	1	0.850633376660314	-0.0207524869423981	1
BCL10	0.00618293654479124	0.117907233097604	1	0.38339725191023	0.0211594613923536	1
BCL11A	0.504054222348951	-0.0460684654444234	1	0.199202759890531	-0.0453999306921385	1
BCL2A1	0.000308973002525526	0.296702125352803	1	1.74912876097455e-09	0.219945532110793	4.27049786991936e-05
BCL2L1	0.00108028422394658	0.0727694907264677	1	.	.	.
BCL2L11	0.000745295853235674	0.126691465653789	1	0.982885232382485	0.0909062601050538	1
BCL2L13	0.0493759003583698	0.0535935500306226	1	0.477367278145984	-0.00528869170108476	1
BCL3	0.0408187706256434	-0.156041262127441	1	3.33489448294736e-06	-0.143144727846055	0.0814214488011598
BCL6	0.0341515517338377	0.0632411478908705	1	0.990442927734572	0.0840170612345403	1
BCL7B	0.060238358958879	-0.00673890760053775	1	0.630467569478677	-0.030293325829994	1
BCL7C	0.00386840622549691	-0.182751738635458	1	0.0516663177982137	0.102658645328626	1
BCLAF1	0.000693293612815952	-0.195968389975418	1	0.0926857105310629	-0.135372720377874	1
BDP1	0.0114384313170949	0.25264603856544	1	0.0977522218015913	0.0229723406333278	1
BECN1	0.120682553052528	-0.000429297197665601	1	0.000494548572091544	-0.133691043074646	1
BEST1	0.0660638454727926	0.057144526300177	1	0.859399570551501	0.0363499956826072	1
BEX3	.	.	.	5.87460046278991e-06	0.261039775290889	0.143428370299016
BEX4	0.367849364407554	0.00789564118104871	1	0.364266185242934	-0.0540993122443806	1
BFAR	0.338314265608993	0.0155655678999465	1	0.474466018418874	0.0533199443510596	1
BHLHE40	0.48452244783279	-0.0285478602272712	1	0.00160015876648908	-0.145802584607858	1
BICD2	0.0876238326167096	-0.016434180681477	1	0.153000680211312	0.0108504660698227	1
BID	0.0399569457645202	0.008563134309028	1	2.02183067790827e-05	0.309887161866774	0.493629960011304
BIN1	0.0186446271458011	0.0348607219629448	1	.	.	.
BIN2	0.112034936683418	0.0174410152776825	1	3.27941182260163e-05	0.356393295340611	0.800668396488188
BIN3	0.0531287871386061	-0.00935006424092283	1	0.138017219356068	0.0848954466298724	1
BIRC2	0.00426000704113313	0.0443391588921165	1	0.113382581746187	0.0361207608602272	1
BIRC3	0.0338990145691241	0.147725734984077	1	0.00356154566276282	0.111016126260814	1
BIRC6	5.27710808661714e-07	0.0558195362020075	0.0128840593934757	0.781155046295287	-0.0486490640413607	1
BISPR	0.128621175604195	-0.0192551539961362	1	0.406585366223539	0.0783847254779583	1
BLCAP	0.125082969410674	0.0788341479615914	1	0.169093538737682	-0.0358860613544146	1
BLOC1S1	2.09892636886238e-06	0.256621811351938	0.0512452872957751	3.25921520172481e-20	0.446577617007459	7.95737391501111e-16
BLOC1S2	0.509776949141755	0.0779909407801407	1	0.571201946151073	0.0103542339490904	1
BLOC1S4	0.960076814912616	0.00579965467784949	1	.	.	.
BLOC1S6	0.176833490665385	0.0363383151569892	1	0.100765890147263	-0.349749000462819	1
BLVRA	2.20147742616557e-07	0.449672115933478	0.00537490713598323	0.597988237857689	0.206907817244048	1
BLVRB	0.0331987754913988	0.103353913084888	1	0.0303241475106811	-0.1077771065874	1
BLZF1	0.00029788893462698	0.19822663433696	1	.	.	.
BMF	0.0368506634918578	0.0367512721735343	1	.	.	.
BMI1	0.0726787924100493	0.0528235214725229	1	.	.	.
BMP2K	0.030763708069069	-0.0814863361416565	1	0.552531367023843	-0.0851267489789572	1
BMPR2	0.091388725701002	0.00608386055639643	1	.	.	.
BMS1	0.0690382158634577	0.0658504728283623	1	0.318233852318671	0.0107212869171556	1
BNIP2	0.000302456126418583	0.0766264829638295	1	0.189027301920436	-0.0658668629085044	1
BNIP3L	8.84574363648574e-06	-0.284803236022365	0.215968830884799	1.15292036895938e-08	-0.360689009177201	0.000281485508081433
BOD1L1	0.291539671436692	0.0619970318294165	1	0.0533858804789474	-0.00349050759661096	1
BOP1	.	.	.	0.0197954877892156	-0.0341699905026331	1
BORCS7	0.274504662818708	-0.0752016631831486	1	0.465204181950989	0.0821957992174671	1
BORCS8	0.0710466894663323	0.122567028568926	1	0.207845573836247	0.0738736801460506	1
BPTF	0.0233344113692961	0.105729271002194	1	0.578632707891527	0.0342860847543447	1
BRAF	0.820511552774882	-0.0302774224338895	1	0.264467309849845	-0.145169862247198	1
BRAP	0.114431330371609	0.0699481488635309	1	.	.	.
BRD1	0.202946099449326	-0.0642211520659405	1	0.19744547045478	-0.0557455596709884	1
BRD2	0.0722914347547155	0.104602388957113	1	0.0738084000159798	-0.122555301358187	1
BRD3	0.0334934578157685	0.0346111528975929	1	0.0727601694742076	-0.0409827744072603	1
BRD4	0.00825939619087655	0.094441941760076	1	0.0297569220452421	-0.0858902008834095	1
BRD7	9.79494468352353e-06	0.258592393995411	0.239143574448227	0.000546284301854456	0.205931366929613	1
BRD9	0.529937589408621	-0.0329335741978262	1	0.463085867486836	-0.0273587881174859	1
BRI3	0.000130392889100208	0.0169843058671724	1	0.00365355191976538	0.186023752688887	1
BRI3BP	0.0257543202935376	0.0384299069093544	1	0.827110462997638	0.0688265665343076	1
BRK1	2.0600870019651e-11	-0.376002873778337	5.02970241529779e-07	0.0361576047845349	-0.121295450865425	1
BRMS1	0.00695745302377802	-0.0650360158392469	1	0.0609572371495572	0.121539896624042	1
BROX	0.000262393442181622	0.215616164075986	1	0.0906600868512371	0.0716183665588285	1
BRPF1	0.0679273316472542	-0.00764056368754068	1	.	.	.
BRWD1	0.00359690901936186	-0.105363337241783	1	0.375561342263013	-0.0534955060127276	1
BRWD3	0.000836154830798973	0.161563008566848	1	0.169387941789349	-0.052825491406714	1
BSDC1	0.0350398194074603	0.0118199983904171	1	0.0146294053483926	-0.0247198582387018	1
BSG	0.00188818720937212	0.191571382893818	1	0.100291890188288	0.153989900628359	1
BST1	0.141145788591659	0.00154856017850058	1	7.0915466598867e-05	-0.235178794256446	1
BST2	4.98719981596717e-15	0.651389505091042	1.21762483506839e-10	0.0996700781395296	0.444492364197806	1
BTAF1	0.0199896925041691	-0.00778289872089744	1	0.91425951084826	-0.0500302471241414	1
BTBD1	0.0229099990856073	-0.01698887018038	1	0.27592347705191	0.0121568838055033	1
BTBD2	0.113181083357709	-0.0287165028724951	1	.	.	.
BTBD7	0.476833216683022	0.082261688349322	1	0.0905598480860439	-0.0868987713334628	1
BTF3	4.89896864380693e-26	-0.581159462200488	1.19608319438546e-21	4.13983624694589e-33	-0.536211555137474	1.01074101969184e-28
BTF3L4	0.025589816188743	-0.0549718484432081	1	0.454314263893167	-0.0100151721248316	1
BTG1	1.86595952196959e-06	-0.389925824606824	0.0455574017288876	3.85798788001356e-25	-0.522601392471509	9.41927740905311e-21
BTG2	0.0294654377124318	-0.136506015097954	1	0.316456012238992	-0.248445997123782	1
BTG3	0.0550447703843874	0.0364702577188168	1	.	.	.
BTK	0.0025347835594172	0.144894965313588	1	0.965347887363429	0.101195740541636	1
BTN2A1	0.00374473576347088	0.121574920331642	1	.	.	.
BTN3A1	0.0099356997439689	0.0874397359784862	1	.	.	.
BTN3A2	0.799739987610548	0.0516199853243542	1	0.220947166499876	0.0775040539308376	1
BTN3A3	0.000599949751252138	0.220076808277535	1	.	.	.
BUB3	0.00463853525571246	0.0849853422532901	1	0.144057663454174	0.11309207361479	1
BUD23	0.00138802114056522	-0.12966084315711	1	0.0059592812131498	-0.148087526150185	1
BUD31	0.236478323143058	0.0509617135694755	1	0.0332729101692749	0.102106838472014	1
BX284668.5	8.45155309955406e-12	-0.322089990635676	2.06344668925612e-07	0.893692082942407	-0.093880332900114	1
BZW1	0.0120952630907276	0.0709846770093825	1	0.247252191981219	-0.0636169847458199	1
BZW2	0.207226166672648	-0.0724012495919507	1	0.0292049848076532	-0.0906156867210807	1
C10orf54	0.000175749543671697	1.64953569978626	1	0.485708688823532	1.46013483440221	1
C11orf21	0.0458125018724499	-0.0131315297168926	1	0.35234645368059	0.0282445069058583	1
C11orf31	0.00228747814020988	0.703056415047204	1	0.553188314420427	0.545410218667531	1
C11orf54	0.0211906167180626	0.0935952816527378	1	.	.	.
C11orf58	8.02831227448722e-05	0.156492994829553	1	0.118280865058373	0.108717011810986	1
C11orf73	0.0132812264512754	0.211408383494873	1	.	.	.
C12orf10	0.0012409872795577	-0.173215780864074	1	0.0120350928000244	-0.111759358194834	1
C12orf45	0.0529089411316623	-0.133550818258467	1	0.00170804948248341	-0.0932496132255318	1
C12orf57	9.7785530450343e-05	-0.322569640343481	1	0.00173474829807156	-0.0521896560939288	1
C14orf119	0.00784319974807568	0.133035905889293	1	0.000495437904826245	0.119205464119404	1
C14orf166	0.004292618977344	0.551702919158806	1	0.56401175754677	0.457082372234354	1
C14orf2	0.000454226987179193	1.16153225175486	1	0.536193016199412	0.767260635503996	1
C15orf39	0.00536509515464421	0.11055087416043	1	0.512162343938968	0.255899268923631	1
C15orf40	0.0041163687529326	0.0311614611397247	1	0.00408075040651099	0.113082048446318	1
C15orf61	0.804050648634619	-0.0361790859761231	1	0.31206865214045	-0.00759915856108379	1
C16orf13	0.00591569895748608	0.506198139971281	1	0.585496993841313	0.304382416707741	1
C16orf54	0.239877304815657	-0.0445588612689806	1	0.000953760180273462	0.171901861662163	1
C16orf70	0.00180636495550399	-0.01638030133722	1	.	.	.
C16orf72	0.0261628209836758	0.108007414246593	1	0.0170936447400528	-0.11602517386939	1
C16orf87	0.0197058692968304	0.00243650890629821	1	0.788887440857783	0.0477486696077271	1
C17orf62	0.0101136701766195	0.281886310452902	1	.	.	.
C17orf89	0.0115547423397602	0.262211324539625	1	.	.	.
C18orf21	.	.	.	0.649671897246277	-0.0326330631727898	1
C18orf25	0.811097993794867	-0.00993747104110773	1	.	.	.
C18orf32	0.24959191923037	0.142812253341897	1	0.00787833893620163	0.0895503048439849	1
C19orf24	0.0255971818479276	0.0839694594138788	1	0.861160301850615	0.0320338563372661	1
C19orf25	0.0686949178061827	0.0396370570454105	1	0.236174340226049	0.0685099815848036	1
C19orf38	0.00116516771189837	0.0158388348090779	1	0.416423884843183	-0.0433403630152303	1
C19orf43	0.00173489190061758	0.940344030199193	1	0.530357276640469	0.818628202152194	1
C19orf53	2.50321742894859e-06	-0.164080014365024	0.0611160535277798	0.0864098434639195	-0.047290600849099	1
C19orf60	0.00735982509089965	0.385150240944101	1	.	.	.
C19orf66	0.000622611088461619	0.152083778939065	1	0.0731765690394712	0.148747595808759	1
C19orf70	0.0655832849093149	-0.0901059594824082	1	0.100455903858188	-0.043538209566472	1
C1D	0.0381881094206759	0.128048768526468	1	0.00162306677876833	0.229398247242874	1
C1GALT1	0.00134082525023263	0.243762404317267	1	0.274982203626516	0.0259840377079045	1
C1GALT1C1	0.00380097468980637	0.117095618676974	1	.	.	.
C1orf122	0.13057282376048	-0.114896878287491	1	0.232089648221636	0.0327195085403378	1
C1orf123	0.400818448264635	0.117382813338079	1	0.749398599384274	-0.00747904763613061	1
C1orf131	.	.	.	0.00128502117647443	0.13319179803616	1
C1orf162	0.000220930675021654	0.253943150933771	1	0.0459270109574101	0.0619821774025202	1
C1orf174	0.345520044773794	0.0470759062702922	1	0.179521667995496	0.0333378813628377	1
C1orf35	0.511787495754405	-0.0102276420942786	1	.	.	.
C1orf43	0.00116123001985199	-0.17165895758399	1	0.146255254714128	0.0388619383897133	1
C1orf52	0.045270063390223	-0.0250887971849328	1	0.84085502503326	-0.0201652620341996	1
C1orf56	0.0624336648351661	-0.00313054060209403	1	0.00260512021332477	0.173277609569832	1
C1QA	0.00103421809102467	1.37321044167021	1	4.82422268060814e-15	1.10758232912683	1.17783396747048e-10
C1QB	.	.	.	9.40851554883318e-15	1.18604750888982	2.29708907124762e-10
C1QBP	8.91083721531095e-05	-0.22096935579046	1	0.149530584957366	-0.180769347279835	1
C2	0.071456602576639	0.203587301978819	1	.	.	.
C20orf24	0.0042926189773444	0.513273107221036	1	0.559059629619039	0.593409890552154	1
C20orf27	2.5335270329329e-05	-0.378750587758639	0.618560625090567	0.0167892488998883	-0.174177045812003	1
C22orf39	0.565422953067026	0.0369970902243339	1	0.915536592887258	-0.0120449103332508	1
C2CD5	0.00292094561617534	0.116099183102595	1	.	.	.
C2orf49	0.159451514793407	0.0754640730160949	1	0.95771946172187	0.0522123929633936	1
C2orf68	0.0775242331593232	-0.0243795592146541	1	0.180377000955846	0.0250723712240935	1
C2orf69	0.0294144181505277	0.0301555605614146	1	.	.	.
C3AR1	1.5049251646818e-29	0.784269615173763	3.67427478957061e-25	4.74650998496413e-26	0.504434907567022	1.15886041282899e-21
C3orf38	0.27811371397872	0.0947034798581254	1	0.935191856223607	0.013565267166102	1
C3orf58	0.475168918155995	0.0338185938931232	1	0.104893312503468	-0.117312860341153	1
C3orf62	0.240937056683087	-0.0804217464770235	1	0.94571803314902	0.0123669652343341	1
C4orf3	0.0663204649564034	0.00556590333840812	1	0.0301885138088279	0.0976938106286571	1
C4orf33	0.00472053791910894	0.10725678136307	1	0.126476597288509	0.0397187580032848	1
C4orf48	1.06800444353808e-06	0.313667340973049	0.0260753284889823	4.42413799022501e-05	0.28103502179269	1
C5AR1	2.31673917886119e-14	0.544491731877779	5.6563187051896e-10	8.60224451918272e-07	0.252745242987919	0.0210023799935846
C5AR2	0.00345682515683356	0.217359227338818	1	0.0363891652549541	0.121625022150617	1
C5orf15	0.12167511006615	0.0835599983208182	1	0.239920986637677	-0.0498888660960755	1
C5orf24	0.054525818661347	-0.00357280385201536	1	0.348861852698383	0.0862064061520653	1
C5orf56	.	.	.	0.584881885390426	0.282302736145689	1
C6orf106	0.000447821459774368	0.140041191384082	1	0.332038645855781	0.085008941878204	1
C6orf120	1.95548802602352e-06	0.219668687834591	0.0477432401553641	.	.	.
C6orf226	0.000464899279586538	0.0950295823382462	1	0.659701691391656	0.0500057936956819	1
C6orf48	0.0993380417363604	-0.0461657514480416	1	0.318859089944603	0.0614052030015357	1
C6orf62	4.70073137607008e-07	0.194040940662672	0.0114768356546751	0.731411391485446	0.0127158948575383	1
C6orf89	0.0967098579049076	-0.0317927464094628	1	0.476385949272329	0.0358898179439651	1
C7orf50	1.32088344816289e-06	-0.324010019497561	0.0322493693868969	0.00420860748494929	-0.215371453753354	1
C7orf73	0.00228747814020995	0.691583452740058	1	0.555846393691695	0.518334907252012	1
C8orf33	0.00300511483150256	-0.00323751956646962	1	0.907276318927641	0.00544539923835796	1
C8orf59	1.3619845254722e-05	-0.279861888904491	0.332528521894038	0.000837139380517718	-0.141288625532202	1
C8orf76	0.0053621806202351	-0.115494676592038	1	.	.	.
C8orf82	0.539002089387726	-0.00479600809823796	1	0.748094193539547	-0.0962399436065933	1
C9orf16	0.000422613468942978	-0.0714075659024542	1	0.734245206580866	-0.0949168738874051	1
C9orf72	8.82764308777491e-06	0.273503801876194	0.215526905988024	6.95998332461593e-05	0.23002523729445	1
C9orf78	0.0090875324328406	0.150240849644737	1	0.0233030143045304	0.19322906232851	1
CA5B	.	.	.	1.11071196354983e-06	0.144743678717785	0.0271180325900691
CAB39	0.00775497952316234	0.0183971848695176	1	0.000121770877524979	0.145056857174789	1
CABIN1	0.214564898474755	-0.0297704976085892	1	0.755334381038103	0.0323158854006586	1
CACNA2D4	.	.	.	3.24776023462731e-07	-0.14392219568316	0.00792940661284258
CACUL1	0.0192589935992806	-0.0728173274843213	1	0.165747111304964	0.128410104028538	1
CACYBP	1.07937702196022e-06	0.126800930951078	0.0263529899911588	7.56651268828226e-06	0.354191490543066	0.184736407284411
CALCOCO1	0.0552489956783684	0.0533297826899012	1	0.493214483627025	-0.0206883914223257	1
CALCOCO2	6.61380809188649e-06	0.335040560761613	0.161476124563409	0.356305701651121	-0.0145241198290116	1
CALHM2	0.0524876142211117	0.10748124801255	1	0.296884603471125	0.0876493655024884	1
CALHM6	0.00028538896247818	0.00663567744788884	1	0.194569694953428	-0.168538313259777	1
CALM1	7.30463884218767e-08	0.356142919047049	0.00178342757332012	4.25994734307633e-23	0.466258153152696	1.04006614381209e-18
CALM2	8.01826416408682e-05	0.281471797192776	1	7.15202497450261e-32	0.501754078603899	1.74616689752481e-27
CALM3	0.00798178358706715	0.168986116447775	1	0.133929884105662	0.154259759366822	1
CALR	0.00195071702363151	0.304382630655883	1	0.586853710243434	-0.0661213584081195	1
CALU	0.165151002249273	-0.0249967200070313	1	0.517319570223194	-0.0348014047937357	1
CAMK1	0.0132768613376952	0.0153245625949083	1	0.189833065933086	0.117525501803464	1
CAMK1D	0.0082075986774466	-0.157297612367142	1	0.971914469017235	-0.0273402267124056	1
CAMK2D	0.00444518288857081	0.0867126586882008	1	0.0869853046478107	-0.134836113233892	1
CAMKK2	0.0188308405642641	-0.040124512344772	1	0.474318133732041	0.125212824823689	1
CAMLG	5.25337138874306e-05	-0.281330984165652	1	0.0438601671341522	-0.0968802986544293	1
CAMSAP1	0.0897943123231589	-0.0735480303491332	1	.	.	.
CAMTA1	0.0556955657396848	-0.0361143413032839	1	0.0175827148224892	-0.103645519270758	1
CAND1	0.0608465065841874	0.0822072195071639	1	0.289037459989815	-0.0188201666923885	1
CANT1	0.988171812046352	-0.0272855368264087	1	0.55365170938255	-0.0374096850507098	1
CANX	0.0565738032905183	0.0405847621736297	1	1.09554777320285e-06	-0.324323127267399	0.0267477988827476
CAP1	0.0274707369989939	0.0655441123309854	1	1.74286444777308e-05	0.220959795990372	0.425520354923797
CAPG	0.0078353331029053	-0.0931421338163632	1	3.15232319145453e-13	-0.149809204672341	7.69639707193624e-09
CAPN1	0.0168402370228232	-0.0366797268863697	1	0.174653624548717	-0.0191661334041833	1
CAPN15	0.0138953222183214	0.0849218821340625	1	.	.	.
CAPN2	2.75482110560995e-05	0.288916704190905	0.67258957293467	0.310970365990895	0.124352505674975	1
CAPN7	0.0522326484667996	0.0166337235447943	1	0.0589086862409568	-0.0438022008635492	1
CAPNS1	0.00457759313061108	-0.0870430101180357	1	0.372046652676741	0.0610503236919591	1
CAPRIN1	0.000128562451369792	0.230802816486804	1	0.135768123324843	-0.112647880180679	1
CAPZA1	0.000878793682977548	0.194882513575131	1	4.35472172217093e-07	0.262846041924675	0.0106320530846803
CAPZA2	6.07710393490917e-05	0.276112778217892	1	2.33076761063753e-09	0.262741881141683	5.69056912137153e-05
CAPZB	0.00620131942180214	0.0576493441586092	1	0.000236397850388733	0.16098364730453	1
CARD16	0.00124257100307144	0.323631155282467	1	2.38766438771087e-05	0.178179270423476	0.582948260259609
CARD19	0.1355329196594	0.0561883184818894	1	7.19212863810802e-05	0.0474188242230035	1
CARD6	0.0006082603107208	0.169820438165248	1	.	.	.
CARD8	0.0470955225472525	0.168836214395148	1	0.0514653935692111	0.0420986874576393	1
CARD8-AS1	0.967478016317381	0.0965900255629375	1	0.00197563329916745	0.146495334709042	1
CARD9	0.506405338006874	-0.0638722832934306	1	0.544336447171598	-0.038596745296666	1
CARHSP1	0.00212007668070297	0.0157320620730537	1	0.0446331261051947	0.151997519906388	1
CARM1	0.00384950508722695	0.130231085261713	1	.	.	.
CARS	0.0445810417067356	0.100564821262442	1	0.00150619720110963	0.0808773556871802	1
CARS2	0.015100211897353	-0.163880896005925	1	3.31362088691082e-11	-0.251263349170812	8.09020539539276e-07
CASC3	0.0939881420951389	0.0628615925850346	1	0.0389114793270509	0.0296264641291533	1
CASC4	0.000339697108447965	0.132407432668846	1	0.758292459048923	0.0331645287833469	1
CASP1	0.00822829446123014	0.164105322772616	1	0.561446555601324	0.0342551669240825	1
CASP10	0.110250612303149	0.157946287642125	1	0.110682273301758	0.0586032273635365	1
CASP3	0.0142985929354351	0.077935782810124	1	.	.	.
CASP4	0.0512366045905753	-0.122812635958778	1	0.354900942682425	-0.164190004054706	1
CASP7	0.0305726293268559	0.130911911629765	1	2.03946272168856e-05	0.115753458278375	0.497934823500261
CASP8	0.00104246664196712	0.0346880907093132	1	0.590823800672265	0.0191532700920083	1
CASP9	0.00613408174934209	0.0650044930182209	1	.	.	.
CAST	0.000399721155607777	0.0521389372831109	1	0.0343892573725952	-0.0890167179521226	1
CAT	0.114248686826635	0.0359219169479145	1	0.0341845884633816	-0.0894303480632459	1
CATSPER1	0.0145835864752001	-0.153721881867646	1	2.42329483568848e-09	-0.209681169702756	5.91647434133343e-05
CAVIN2	3.07117072829625e-09	-0.380379212676888	7.49826333313528e-05	0.00121339541695629	0.182744113852167	1
CBFA2T3	0.143064577776752	0.00731544981501192	1	0.956093866982966	-0.00423599404327951	1
CBFB	0.160781058306733	0.0417380951797908	1	0.0429732487128008	0.125465377878959	1
CBL	0.0105211544629725	0.147705065181623	1	7.95340321845707e-06	0.206816604670189	0.194182339578629
CBLL1	0.00542896257289817	0.0666918496345831	1	0.929598588672167	0.0605377191451357	1
CBR1	1.66003318950641e-10	0.428071930936202	4.0529710321799e-06	0.245234038051183	0.10728049711179	1
CBWD1	0.00195435890626994	0.087325684605095	1	0.17415675062621	0.046381534096749	1
CBWD2	0.0379132169383362	0.139879228154454	1	0.177864680477204	0.016218701496299	1
CBWD5	0.313076869662289	-0.0455569457766621	1	.	.	.
CBX1	0.00645416556287492	0.0399575071137698	1	0.605265788424471	-0.0148594720962074	1
CBX3	0.00594398523549888	0.177975933374159	1	0.311273565886122	0.0363870186118853	1
CBX4	0.325263422077387	-0.00897461697709134	1	0.00406480046220812	-0.0871232920647784	1
CBX6	0.00499363022994574	0.0744964787606641	1	0.0433229592006239	-0.00203812144337123	1
CCAR1	0.0113207618997854	-0.122322277739618	1	0.102782809912127	0.0107645018376601	1
CCDC107	0.0219169069143203	-0.033431976339385	1	0.068676708282417	-0.0142419517151354	1
CCDC109B	0.00591569895749484	0.46725809450124	1	0.580045807876057	0.304785873926227	1
CCDC112	0.0501574539383595	-0.0894148169818649	1	0.0443914369397619	0.113565817195505	1
CCDC115	0.321975699994052	-0.0846111220870415	1	0.0059669431979889	0.0879366894229791	1
CCDC12	0.0295233989074584	0.0803120495683005	1	0.0971243112926128	0.147465953685622	1
CCDC124	0.0302078883555807	0.0111574423450356	1	0.14410749684611	0.0661140411466217	1
CCDC130	0.555864574587489	0.0240076354574172	1	0.0146975730700274	0.0880402959207837	1
CCDC151	0.000444552510832194	0.107407797885546	1	7.59086415128426e-15	0.339704921665208	1.85330948253605e-10
CCDC159	0.131132731334047	0.0919166235059878	1	0.75520566557359	-0.0158586214234	1
CCDC167	.	.	.	0.0817649713603214	0.0924271527825959	1
CCDC174	0.0829226441686269	0.0922105450945601	1	.	.	.
CCDC186	0.000668249430023185	0.162653038178353	1	0.15268804151796	0.0199552352490892	1
CCDC22	0.0555881044013194	0.0581396295523695	1	0.555840073198418	0.0616898452600955	1
CCDC25	0.119246009332128	0.0296404459042069	1	0.177554945379336	0.00558161278632924	1
CCDC28A	0.602963783145513	0.083846513293375	1	0.261653784461151	0.0236426082512992	1
CCDC32	0.708873034901591	0.0850011112346797	1	.	.	.
CCDC43	0.360813872461194	-0.0267577362575069	1	0.420335619016971	-0.0251446120520366	1
CCDC47	2.54698838127013e-05	0.11324758584952	0.621847213287103	0.0435230324580674	0.109705171163558	1
CCDC50	0.111021112848069	0.067959043997706	1	0.656155111104329	-0.0319247082905335	1
CCDC57	0.441491393823596	-0.00393477866522074	1	0.036916800719413	-0.101781437783366	1
CCDC59	0.000510069351074594	-0.129087334065534	1	0.796629388020923	-0.00417487616454737	1
CCDC6	0.0041192900552399	0.110454668433092	1	0.778052463548433	-0.0318878914670181	1
CCDC69	0.0133067380630128	-0.0507945379050103	1	0.729884266962164	0.00872864356351633	1
CCDC71L	0.25716766391147	0.0926274606023835	1	0.0819821890436495	0.0580850805383312	1
CCDC82	0.434790333097826	-0.0363862945276152	1	0.0366819423018754	0.0716245914340851	1
CCDC84	0.133688309739298	-0.0246510579970115	1	0.274986303779529	0.017911274925237	1
CCDC85B	0.00378460818840303	-0.1427070519564	1	2.33502922622135e-05	-0.212498241614431	0.570097385581943
CCDC88A	0.127527368062378	-0.0512619081938934	1	0.749140702972451	-0.132456894709296	1
CCDC88B	0.0877066289746816	-0.089560631208196	1	0.00447208275357981	-0.0796728508850411	1
CCDC88C	1.8377392084997e-05	0.132325653166575	0.448684027755202	0.292556841361931	0.137301828346162	1
CCDC90B	0.00175163366923869	0.0938846596220089	1	0.00430165442278244	0.128686861798955	1
CCDC91	0.149445519375969	0.0931017206807677	1	0.0760587879758414	0.0917469698432192	1
CCDC93	0.00338956310645593	0.179986177432272	1	.	.	.
CCDC97	0.0527357272389266	0.123955618457476	1	.	.	.
CCL3	5.55247379656229e-05	0.175278980699964	1	5.78417988832373e-09	-0.732238452547974	0.000141220751973424
CCL3L1	0.0184682617083606	-0.241588871028047	1	7.30872056960006e-07	-0.285754304482675	0.0178442412706785
CCL4	0.183388680481624	0.279578542991909	1	.	.	.
CCL5	0.0379906165235049	-0.129299699342623	1	0.242479819376273	0.159555476346456	1
CCM2	0.00923425679327071	0.145650624351866	1	2.13584092358287e-06	0.252470559211941	0.0521465561492758
CCNC	0.0929350496862959	-0.115239918794324	1	0.25195193081901	-0.0520973285701299	1
CCND3	0.000776156635179118	0.298088082391961	1	0.0134645130376023	0.23375678749725	1
CCNDBP1	0.0857812069067906	0.0975087352442254	1	1.12323800446573e-06	0.332336311156196	0.0274238558790309
CCNG1	0.0538644295998632	-0.119669926588869	1	0.829429440178006	0.0356630338984337	1
CCNG2	0.329469461800391	-0.0133981186667602	1	0.0830714290267683	0.0281465144062244	1
CCNH	0.00200798040553988	-0.0774479566669766	1	0.0189336183069779	-0.223083626856226	1
CCNI	0.000332026842124334	-0.259794727162259	1	3.28704461830805e-09	-0.173186768157731	8.02531943559911e-05
CCNK	0.00312263794845075	0.198960906328476	1	0.395215758874934	0.10757749677887	1
CCNL1	0.000567692639053172	-0.106766128968379	1	0.00504441558870682	-0.251142883700052	1
CCNL2	0.011970837868826	0.0632065188354931	1	0.608990230588545	0.0409586998551087	1
CCNQ	5.19523912703566e-06	-0.15666792805214	0.126841763286576	0.972063502424738	-0.0527615565644375	1
CCNT1	0.0172555897725314	-0.06394156755431	1	0.166665389611644	0.0471234014828303	1
CCNT2	0.207519312359572	-0.00673582435668119	1	0.13764231090835	0.0417360721681139	1
CCNY	0.0503404611184114	-0.159881870408968	1	1.85360092880609e-05	-0.238428649086555	0.452556666768007
CCP110	0.13681170213745	0.0457287333581909	1	.	.	.
CCPG1	0.00283170561703122	0.110942931961246	1	3.457347404276e-05	0.23658717478456	0.844111368753985
CCR1	2.64373482306557e-09	0.548322677470696	6.45467857051458e-05	0.0190739849677354	0.0835039609451891	1
CCR2	1.04497699245569e-05	0.26553375968774	0.255131132708057	.	.	.
CCS	0.484953434269813	-0.0298255359833076	1	0.638478105300035	-0.0383695372653432	1
CCSAP	0.48628464894204	0.0507031364472344	1	0.536657887155317	-0.00129423813142704	1
CCSER2	0.0320766529611426	0.117587440085679	1	0.0858354315073628	-0.0130108022654282	1
CCT2	0.179083767925514	-0.0271165872222318	1	0.383749274209049	0.0721447446790934	1
CCT3	0.0037921282218747	0.158889635984681	1	0.78361498211734	0.195690876352413	1
CCT4	1.50117459617113e-05	0.115895925125058	0.366511777655182	0.523199009028897	-0.00272111020730958	1
CCT5	0.000230597560316955	0.228559436445339	1	5.26981541119602e-06	0.270850881468536	0.128662543264351
CCT6A	0.0732461057776175	-0.026784182566453	1	0.0959544284382182	0.0585822821089447	1
CCT7	0.000275755727795921	-0.0285573967210173	1	0.00471643779800945	0.180249605548384	1
CCT8	0.150899108990692	0.0364162233445438	1	0.268530977020946	0.0448626718118663	1
CCZ1	0.000445023742551891	0.0117050658985094	1	0.0175071145034388	0.221114170812154	1
CCZ1B	0.403098832812184	0.0129723994859399	1	0.054313679889419	-0.088482704814253	1
CD14	1.88227559772257e-21	0.812867570757618	4.59557587183964e-17	7.6948549641483e-10	0.231667685111324	1.87869883949681e-05
CD151	0.0633901729586389	0.0346680665168789	1	0.60971955256484	0.0795386044336999	1
CD163	0.0505860862674193	0.38550518694965	1	0.000287847017935465	-0.260320045896305	1
CD164	0.0011672212026437	0.236036618667022	1	0.0268235213967373	0.223508954456703	1
CD180	.	.	.	0.0439772488444394	0.125108713788859	1
CD1D	0.0100099685040359	0.0294638254036923	1	1.14443244475097e-05	-0.208282727199731	0.27941318138595
CD244	.	.	.	0.105809790271609	0.0861213244154838	1
CD2AP	4.00180356200714e-06	0.458828957164973	0.0977040339664042	0.02479225249966	0.104208784198839	1
CD2BP2	0.189183955291647	-0.0173698671626015	1	0.0356203755247116	0.10845230575009	1
CD300A	1.15012776693066e-05	0.30381508741987	0.28080369429612	0.0754107067779054	0.255032622040695	1
CD300C	0.0537389556254804	0.13727544077791	1	0.577795774760344	0.0240221514360895	1
CD300E	7.605087043357e-14	0.576928046870612	1.85678200163561e-09	0.0196824787923049	0.249981815724446	1
CD300LB	0.437943296595744	0.0338509729162557	1	0.000351658982031888	-0.169525177402217	1
CD300LF	0.121597747235094	-0.133036909805635	1	0.123514929660018	0.10566647338054	1
CD302	0.00245325562598934	-0.245774407589215	1	1.1630465578495e-07	-0.396735577067828	0.00283957817098956
CD33	0.00159761920811334	-0.236540235141235	1	5.0706467075354e-05	-0.284422446518079	1
CD36	0.0225830441514701	0.107748487100999	1	1.85517287371286e-08	-0.247217390124559	0.000452940457116996
CD37	0.000608589988025081	0.00710971706512931	1	0.00252443971702346	-0.0711673680757063	1
CD4	0.166987724797446	-0.111766265097803	1	1.66136504085541e-12	-0.282789590095928	4.05622274724849e-08
CD40	0.00593245553836997	0.0233443768179228	1	0.067000383179579	-0.00537082229827263	1
CD44	0.0115741202339597	-0.221653582784017	1	0.845298928665971	-0.0655471324150816	1
CD46	0.00046147899884106	0.199648397109929	1	0.00194268491966301	0.138696769591098	1
CD47	6.4130677716587e-06	0.246449499140942	0.156575049645047	1.97709041900403e-13	0.478424865920437	4.82706625799833e-09
CD48	0.00255621305529986	-0.0533788167499067	1	0.111452415760493	0.0453474958351534	1
CD52	2.373437708378e-27	0.654053614673315	5.79474816500488e-23	2.96379814611623e-19	0.544332749335392	7.23611317374279e-15
CD53	1.08914466112828e-10	0.47800056799073	2.6591466901447e-06	2.85430555625338e-10	0.393038266068468	6.96878701559262e-06
CD55	0.0215511032584513	0.104520192529252	1	0.0937912536551891	-0.321719759530511	1
CD58	0.140364559702851	0.0613015002526944	1	0.00235242358064207	0.119238790002462	1
CD63	2.3498674033906e-14	0.383101994911197	5.73720126537815e-10	8.96133330177509e-26	0.650203380661565	2.18790952562839e-21
CD68	0.00023212155009411	0.215080818297395	1	0.223291494806787	0.11131914401562	1
CD69	.	.	.	0.366383920503355	-0.0885232665160388	1
CD74	7.09250675392697e-09	-0.407350590826278	0.000173163552397127	4.32537318470448e-40	-0.509168731254055	1.0560398630456e-35
CD79B	0.000115638947249653	0.125622417640891	1	3.3864843341902e-24	0.613867511718333	8.26810150192537e-20
CD81	5.17224498002043e-05	0.24699606901826	1	2.3507260886938e-06	0.291079968946312	0.0573929774554591
CD82	0.00334164706210935	0.179998405171238	1	.	.	.
CD83	0.0171204009890586	-0.167779725375916	1	1.77608655491133e-11	-0.484167300453832	4.33631532381602e-07
CD84	0.200399298805986	0.137346817939528	1	0.117290387141085	-0.084791792287566	1
CD86	0.00169201311035963	-0.00565056233521866	1	0.611192050953693	0.0236984863149021	1
CD9	0.000818708692435119	0.280443883507027	1	4.74553641275319e-08	0.218372026683708	0.00115862271517369
CD93	0.960325741769126	0.00646760649952349	1	1.1325725448985e-15	-0.511223036324282	2.7651758683697e-11
CD99	0.148426430601673	0.0074129618328036	1	2.08250669292879e-09	0.0672947772208585	5.08444009078564e-05
CDA	0.00407406890876125	-0.225300514848378	1	0.632203569005766	0.25436858480259	1
CDC123	0.297544771806669	0.0614163516346564	1	0.00033231940431697	0.195535358005271	1
CDC16	0.00105694311157357	0.117520876325268	1	0.0408047197493187	-0.0127276255968158	1
CDC26	0.0434182772623456	0.0216081950456135	1	0.000666177650287289	0.203360069985768	1
CDC27	0.0261341574459485	0.115961166690714	1	0.653848869719513	0.0311968020791451	1
CDC34	0.884472525707003	-0.0267376268654104	1	0.0267963602448146	0.0292958614619814	1
CDC37	4.89837813125551e-05	0.0621632776704724	1	0.668914432371695	-0.0475523921362333	1
CDC40	0.00149953914370606	-0.0402245374331418	1	0.139975242115174	0.098522409775444	1
CDC42	0.25452385539834	-0.0270711220819768	1	2.19303702238487e-06	0.106798826408729	0.0535429989015267
CDC42BPB	0.00976110341616797	0.123285271937408	1	.	.	.
CDC42EP3	0.0153644550417624	-0.134336281191501	1	0.00854516052785378	-0.157970791201623	1
CDC42SE1	3.72503155366207e-07	0.247838184302987	0.00909466453826594	0.0758465373957092	0.121100347201237	1
CDC42SE2	0.036553034569418	-0.0923018617653114	1	0.178433202927089	-0.0841590187940203	1
CDC5L	0.000805310933810824	0.00571599346900897	1	0.708154806469841	0.0469662666134693	1
CDC73	9.87839264854676e-08	0.256834609066844	0.00241180956514269	0.0668233083852265	0.0350600530215347	1
CDH23	0.315824735446636	-0.000442895952937061	1	0.00675757914120419	0.136212043273411	1
CDIPT	0.00678234857759741	0.0610197943096523	1	0.0663416912252766	0.0496811875924809	1
CDK11A	0.222610457113834	-0.0344687531354564	1	7.09520054649835e-09	0.240671405629383	0.000173229321342757
CDK11B	0.288571755277105	0.00995492020637517	1	0.503649163567455	0.0652502058638018	1
CDK12	0.0325912155704641	0.166790833450712	1	0.199364075936355	-0.0551179656115052	1
CDK13	0.00660278298405118	-0.131868280316241	1	0.342410266469587	-0.0547129931357467	1
CDK16	0.313720805918791	0.0320147186624136	1	0.147269894679772	-0.0512628699204076	1
CDK17	0.0245052297588178	0.103500435098744	1	.	.	.
CDK19	0.0580678551469521	-0.0107147235194321	1	0.394937921018115	-0.00685740143921998	1
CDK2AP1	0.148050000354969	-0.0835180478582023	1	0.40561649862383	0.0524422558182763	1
CDK2AP2	0.149141592401963	0.112936688033917	1	0.000112407174270463	0.161865389208331	1
CDK4	0.103427462280654	0.0100862263948891	1	.	.	.
CDK5	0.349118052337485	0.0196736990627285	1	.	.	.
CDK5RAP2	.	.	.	0.000220878778400057	0.129305778582342	1
CDK5RAP3	0.0115894172778795	-0.0974873266463399	1	0.126840559545904	-0.0781389388036805	1
CDK6	0.0450140140005128	0.104482217731532	1	0.164897572280386	0.0104326462948545	1
CDK9	0.0712489612298321	-0.0330750714947071	1	0.461504012105353	0.00757601571513822	1
CDKN1A	0.00397947841143033	-0.237752669416151	1	1.09514452832924e-16	-0.259221687807386	2.67379536591583e-12
CDKN1B	3.97891818309933e-06	0.363488692994507	0.09714528744037	0.214522632973102	0.141119612153701	1
CDKN1C	.	.	.	8.12337570464933e-40	1.61329216285686	1.98332217829013e-35
CDKN2D	0.000314885358355814	-0.0625395352345135	1	0.0450454550385148	0.280987038891351	1
CDS2	0.00048059271001918	0.0301640967757352	1	0.000276747723938686	0.189700322647163	1
CDV3	0.00152820692381482	0.19140142766601	1	0.591595471255933	-0.0618767506711095	1
CDYL	0.0709911915945054	0.0545897331683829	1	0.095611845931054	0.055835022922194	1
CEACAM3	.	.	.	2.3886469707168e-10	0.25897254694923	5.83188157900506e-06
CEACAM4	0.125077077515849	-0.0366499119232446	1	.	.	.
CEBPA	0.00508184366830115	0.055447057657852	1	0.9145706823797	0.106942897708918	1
CEBPB	5.25485591859709e-15	0.27609359750504	1.28297307252548e-10	5.72147217484293e-06	0.321615192403625	0.13968974314879
CEBPD	2.10319802680529e-05	-0.226290162653034	0.513495798244513	6.63831242392413e-23	-0.587210828705438	1.62074397830108e-18
CEBPG	0.0345129985330039	-0.113787022172859	1	0.669385074719834	0.0220960767129028	1
CEBPZ	0.00409816338846785	0.216905248176335	1	0.190230023306355	-0.0111983572988412	1
CEBPZOS	0.0718698105426352	0.0305883843039587	1	0.230217405651724	0.102973318102466	1
CECR1	0.002287478140213	0.829026651016092	1	0.553861119588099	0.608409464761989	1
CELF1	0.00551480957230836	-0.236223418683437	1	0.994750743927126	0.123235913712471	1
CELF2	0.000170531703196492	0.0804719716480489	1	0.0406122202409409	0.157376250251515	1
CEMIP2	0.0275199257805178	-0.0357542514420406	1	0.000362473278618713	0.0296915305540021	1
CENPB	0.0995399917793159	0.0563583701365373	1	0.369865942695142	-0.0257290207281137	1
CENPC	0.171532959209299	0.00198531643439215	1	0.0398324157669259	-0.0254463046026979	1
CENPX	0.00153218306813354	-0.0728537809159227	1	0.088377703339167	-0.0110742029312074	1
CEP104	0.311089581253899	0.114276283800324	1	.	.	.
CEP135	0.0277635035336421	0.135199229530845	1	0.12211378745549	0.0561572910962325	1
CEP164	0.188080766491005	0.00656454521729211	1	0.0352275198211011	0.111394900008625	1
CEP170	0.0765742041583845	-0.0256117673444811	1	0.0329913113589247	-0.01461782485004	1
CEP192	0.0289330767604928	0.0426213970727411	1	.	.	.
CEP350	0.0588615902434711	0.0526071961378571	1	0.948187296975306	-0.0190642785663098	1
CEP44	.	.	.	0.0571249072612522	0.0593003322501342	1
CEP57	0.0711824631181559	0.0308716234644117	1	0.323476090895201	-0.0386762581944384	1
CEP63	0.0617279160674974	0.154097331382968	1	0.587294022779769	0.0620234341575945	1
CEP85L	0.246108816003056	-0.00104471844352033	1	0.0862502641294605	0.0115448854560569	1
CEP95	0.0312386542302123	0.0299017163991168	1	0.481151396815319	-0.0124154597854642	1
CEPT1	0.00397424086102987	0.108577787578323	1	0.00107540269582056	0.158374477765332	1
CERK	0.243381964732937	-0.00596161065518436	1	0.302457009006578	0.029525227381099	1
CERS2	0.000170443659165361	0.0684154210644281	1	0.335801518600709	0.0511995021001521	1
CERS6	0.000934106082094956	0.0728160902945421	1	0.964528922422431	0.0137518575709957	1
CES1	0.471314649821295	0.444213985496688	1	.	.	.
CETN2	.	.	.	0.142642941485939	0.0763696844252904	1
CFD	3.35479847197363e-06	0.536409189156382	0.0819074046932362	1.26988019842806e-26	0.637085123157019	3.1004125044621e-22
CFDP1	2.06987705338784e-09	0.335979856663581	5.05360482584642e-05	0.000821645227500886	0.184072116653289	1
CFL1	0.119050987496292	0.0220591858806265	1	9.68272699788908e-09	0.162956632729961	0.000236403779653462
CFLAR	5.30525047037799e-13	0.551825542484922	1.29527690234279e-08	4.1343141815044e-06	0.214172392644208	0.10093928074143
CFP	0.00171747535090965	-0.192078891869955	1	2.61874182055266e-05	-0.12125759588652	0.639365815487931
CGAS	0.506685049913898	0.144245238590817	1	.	.	.
CGGBP1	6.53720571596753e-05	0.128100987449748	1	0.0854647008230115	0.113200988415478	1
CHCHD1	0.012976547074264	0.0410001215432332	1	0.00899336232016978	0.0352441974698829	1
CHCHD10	0.00070710852883542	-0.119089464516577	1	4.04360255055749e-05	-0.263168284558978	0.98724556271861
CHCHD2	0.00030278943018123	-0.0761663972392324	1	6.57396777220929e-07	0.168682395434887	0.016050342315849
CHCHD3	0.000473302050738339	0.0576909369559319	1	0.560611906172871	-0.0778072462749117	1
CHCHD5	0.0519391085542908	-0.0563091743410392	1	0.606550502310675	-0.00394818508763961	1
CHCHD7	0.00677094602980809	0.114213927497372	1	0.00362173745210966	0.103999408519367	1
CHD1	4.00874159628118e-05	0.14757472254032	0.978734260732051	1.23548435837841e-05	-0.427586251581773	0.301643506098088
CHD2	0.321923102427204	0.0508139146300167	1	0.18580419759363	-0.140106950852623	1
CHD3	0.00384880054259584	0.0483657868841807	1	0.053952550813332	-0.0792099278821294	1
CHD4	0.000588982416514875	0.00648026149250236	1	0.322559778746511	-0.0379885022883668	1
CHD6	0.346898717056963	0.0552009756101927	1	0.162691073495461	-0.0454806385629298	1
CHD8	0.00395464748262998	0.0690360697618932	1	0.0759417303293982	0.0538477834396779	1
CHD9	0.00881540460122043	0.0171877575568458	1	1.97084820050373e-05	0.206266228653753	0.481182588152985
CHFR	2.71697097808718e-06	0.135478222804126	0.0663348464299986	0.996030603883737	0.00877516361906111	1
CHIC2	0.0282458341618744	0.0124061528287568	1	0.071571694356952	0.0601538267297229	1
CHID1	0.00579074928030426	-0.00199425715843998	1	0.148123330096053	0.0316764187621213	1
CHKA	0.0928976719401426	-0.109595504804627	1	0.180640597236293	-0.0151358322146122	1
CHML	.	.	.	0.123435973274593	-0.0654095274728677	1
CHMP1A	0.000708447354031473	0.101337773252203	1	0.0296165863630291	0.0907950035909672	1
CHMP1B	0.000146076404832024	-0.20367801428504	1	4.90044753008828e-15	-0.699440887838911	1.19644426447105e-10
CHMP2A	0.0115630101428287	0.219360139949465	1	0.00313538490024666	0.0837740049290119	1
CHMP2B	0.464395048879922	0.14353610093159	1	0.506884378055388	-0.0141225413341884	1
CHMP3	0.000567960945647946	-0.107703861940046	1	0.554167353389236	0.0316019133516832	1
CHMP4A	0.119308961403996	-0.0161836936398913	1	0.787971001201419	-0.0433247345668327	1
CHMP4B	4.02759947848079e-05	0.206516184242174	0.983338412671086	0.816021374046469	0.052839637736948	1
CHMP5	1.8476730917164e-06	0.680892952327678	0.045110938534256	0.0573900988669028	0.223478034424569	1
CHMP6	0.0807041751655755	0.0563777129716773	1	0.0394671485755832	0.0803657048576953	1
CHN2	0.00138236658662499	0.100337985414668	1	0.0476180997765819	0.199920807502582	1
CHORDC1	0.0629729300573839	0.168044604485087	1	0.173941240139471	0.101933170768081	1
CHP1	0.0560232097324639	-0.153284258084009	1	0.00341210606274002	-0.126435919773944	1
CHPF2	0.414148491396319	0.0223276866350463	1	.	.	.
CHPT1	0.000441768393579491	0.122761998723491	1	0.0452698257341487	-0.0297482681861371	1
CHRAC1	0.154889444699081	-0.0328061658390276	1	0.00372025236729442	-0.154447776226478	1
CHST11	0.129578223591102	0.0273903870568087	1	0.430432791917487	-0.0393189990739001	1
CHST15	1.25018103114605e-05	0.242501224237008	0.305231698754308	2.13396693124316e-06	0.297673766203821	0.0521008026263017
CHST2	.	.	.	1.38107430874985e-09	0.229756474373029	3.37189292481275e-05
CHST7	.	.	.	1.71166243635304e-07	0.216438546106855	0.00417902383835595
CHSY1	0.00271548847268768	0.133720882545152	1	0.752915478595242	-0.0842009861515615	1
CHTF8	0.0257055876908369	-0.0280960454844672	1	0.0139063539851192	0.035480790805217	1
CHTOP	0.000377676511429177	0.0176132305310928	1	0.0182935020307688	0.160846495086584	1
CHUK	0.0282760762216211	0.0959901980505155	1	0.0970414016311495	0.0955757257118199	1
CHURC1	0.000113954723448018	-0.0952091645933193	1	0.254537512907253	0.0957466112119779	1
CIAO1	0.00133688144877856	0.146159086919027	1	0.436570284742478	0.042125307094546	1
CIAPIN1	0.364635331064356	0.000787372724993463	1	0.193529325675942	0.043827344125645	1
CIB1	0.0295610435873218	-0.0109543005493948	1	0.0446034207651364	0.124997541755322	1
CIC	0.0386025492240183	-0.110611691309197	1	0.547985723099696	0.0627027351430558	1
CIITA	0.0132288020486199	-0.151246929164916	1	0.0318935748214559	-0.173769300713504	1
CINP	0.0845136947361416	0.0348479021685307	1	0.0474406580672098	-0.0608713805008689	1
CIR1	0.0831001209002278	0.154110434827278	1	0.0623009865017254	-0.0984923937540849	1
CIRBP	3.14671706027647e-11	-0.527610159805296	7.682709702665e-07	0.0053944580292762	-0.0387359264766709	1
CISD1	0.23146868067054	0.102711575459212	1	.	.	.
CISD2	0.000946914987237352	0.140655282334219	1	0.3838907891126	-0.0249480523010484	1
CISD3	0.00189678101275769	-0.047148957532664	1	0.974126355486776	-0.00132983933437336	1
CITED2	0.0111113658854463	-0.114660383180136	1	0.0318981265600589	-0.00672192167957841	1
CITED4	0.000107276383057071	0.118318892970387	1	0.207423725589577	0.0552324316386898	1
CIZ1	0.336381430006666	0.0325439814154721	1	.	.	.
CKAP2	0.0105485718864524	0.0333528992178898	1	0.674866597230152	0.0390902507002666	1
CKAP4	0.0186739644457015	0.109451544584976	1	0.0008072043066977	-0.100348691982481	1
CKLF	0.070190016291465	-0.13523726949929	1	0.17823460938482	0.0175282569860498	1
CKS1B	.	.	.	2.91937516014716e-13	0.303160459634803	7.12765445349929e-09
CLASP1	0.00769307241819025	0.0540039882073294	1	.	.	.
CLASP2	0.0454082057612429	0.0783879250411131	1	0.876348484571967	-0.0107155637205611	1
CLASRP	0.00951454203873857	0.0585095275394808	1	0.381983584310835	0.0417654958548627	1
CLCN3	.	.	.	0.0017193290683208	0.109865595693605	1
CLCN7	0.00320941872635944	-0.066773548268378	1	0.432597182097482	-0.00114467019824904	1
CLDND1	0.000140911256535947	0.0430064943641806	1	0.856030178648497	0.0375802611147741	1
CLEC10A	0.650894774712235	-0.108668746782296	1	0.00148935361087938	-0.257603104470862	1
CLEC11A	0.321695079974729	0.0206535889874529	1	0.130658270197382	-0.067275093227289	1
CLEC12A	6.89622472610224e-05	-0.0394260644811348	1	0.489367468899109	0.125928266441292	1
CLEC2B	0.151135776571939	0.056830469743796	1	0.0313570097161812	0.156472505069309	1
CLEC4A	1.13746481259099e-05	-0.345467252301088	0.27771203399409	8.98614496139297e-11	-0.352934506356511	2.19396729232409e-06
CLEC4D	0.65182480877266	-0.0581746978719212	1	.	.	.
CLEC4E	0.433218344514564	-0.00730972661911489	1	1.65695700271597e-07	-0.502839792541474	0.00404546052213103
CLEC7A	0.0382335261089342	0.0167712196711212	1	0.00294964912404831	-0.374269390164258	1
CLIC1	0.00305427006402744	0.14371425876636	1	0.757224453904647	0.0190892804150518	1
CLIC4	0.0136161632065112	0.0859756648742939	1	0.137855627456019	-0.000157154436463192	1
CLINT1	0.0775739892488239	-0.107688343835221	1	0.802663502816971	-0.0547883762828147	1
CLIP1	0.000158567225374686	0.322829349967144	1	0.182714132614381	0.0389736447306862	1
CLIP4	0.0297478264669706	0.0437050237004872	1	3.15698656502579e-05	0.129979240650019	0.770778269851046
CLK1	4.29406986021576e-05	-0.00468281076824373	1	0.674815043210792	-0.0476493197409452	1
CLK3	0.0280908606540554	0.117112863858902	1	0.580745003039806	0.0444693496132645	1
CLMN	0.00750013152004849	-0.117965712407453	1	0.00258250137806166	-0.139904998669171	1
CLN3	2.28353503554915e-13	0.231678726586137	5.57525078929325e-09	.	.	.
CLN5	0.0049594140841274	0.0310628750550717	1	.	.	.
CLN8	0.00073676727565056	-0.0503798021131071	1	0.131313863132018	0.0869390665671655	1
CLNS1A	0.0293668167143519	-0.0647684435554339	1	0.303149687024296	-0.0917763024414989	1
CLPB	0.123448346459305	-0.0954503923180124	1	0.504417458386585	-0.0554682428007209	1
CLPP	0.148067197399754	0.00777693004338142	1	0.643313701605792	0.00770126108419755	1
CLPTM1	0.946738993292955	0.020573698058001	1	0.0467074810830227	0.0816066027318238	1
CLPTM1L	0.0104684057688555	0.0529784438354035	1	0.0193125236100815	0.0860202249428656	1
CLPX	0.131243162095935	0.0171203479418506	1	0.0686452019040366	0.103676575248354	1
CLSTN1	0.0082633265987436	0.106576659471842	1	0.70545893645156	0.0174427175241138	1
CLTA	0.0142215028327586	0.0294927370164337	1	0.646207402118809	0.0400515882018588	1
CLTB	3.32253888516767e-05	0.000818148377714212	0.811197868813686	0.092794172595828	0.0828637631716286	1
CLTC	0.00126870825968422	0.165226967350828	1	0.000701423752264204	0.274852822444496	1
CLU	1.71879033448203e-13	0.845800466858685	4.19642660163788e-09	6.88224820690937e-20	0.632401614679601	1.68030089971692e-15
CMAS	0.0254341767545921	-0.015882443444262	1	0.231094469505579	0.0926776407281497	1
CMC1	0.894299624347042	0.0385045872507324	1	0.000265448939124323	0.12562074768319	1
CMC2	0.0035885134392017	-0.03076148731199	1	0.00295725687513611	0.129404243970006	1
CMIP	0.00117569271415269	0.192174981671062	1	0.07279783126885	-0.120415123966351	1
CMPK1	0.00436579590362876	0.0190955514983071	1	0.0203955315314505	-0.077046030224536	1
CMPK2	2.31735643981251e-05	0.622269557641842	0.565782574780223	.	.	.
CMTM3	0.00443077967592743	-0.19227016322258	1	0.000948287285915945	-0.265460722428034	1
CMTM5	.	.	.	2.18021567757348e-08	0.315746857992381	0.000532299657679566
CMTM6	0.112167134133874	-0.12646758631924	1	1.56850358103764e-07	0.300046988170918	0.0038295014931034
CMTM7	0.00180214352320147	-0.186602650355533	1	0.518815188589469	0.0551794652802821	1
CMTR1	0.00441600846556613	0.125252846787939	1	.	.	.
CNBP	0.16895733730766	-0.117630427349779	1	0.00312052883773575	-0.0563580102258272	1
CNDP2	2.17225753467298e-06	0.172818908015974	0.0530356677090408	0.00848320968588303	0.185985377258226	1
CNEP1R1	2.39494593214217e-05	0.156102694472325	0.584726049332511	0.117290514511871	0.0305412636964976	1
CNIH1	0.166530024169738	-0.068930545903677	1	0.571509888966843	-0.0406392666103456	1
CNIH4	0.00213528003657354	0.311916709601451	1	0.00169898802002032	0.178211578038427	1
CNN2	0.000138994324247629	-0.306067612225783	1	1.11927046281044e-06	-0.141895430751694	0.0273269883495169
CNOT1	0.00526372313135645	0.12670480353522	1	0.136949375110639	0.0129596987525146	1
CNOT10	0.296599062147416	0.0053353730309075	1	.	.	.
CNOT11	0.325857355772683	-0.0667523768592678	1	0.955103674746667	0.0521422498186855	1
CNOT2	0.0421262383845954	-0.0705734514368617	1	0.172089106367731	-0.19423660394749	1
CNOT3	0.000221712391781743	0.135762783636804	1	.	.	.
CNOT4	0.0017047229123805	0.209361765838054	1	0.413103728919378	0.0547157277412701	1
CNOT6	0.0667700860497717	0.0987859993789242	1	0.492098455744673	0.0574084396161192	1
CNOT6L	0.425518948179535	-0.037663365644404	1	0.0630910099741623	-0.0260731294401374	1
CNOT7	0.0033774311945579	-0.00158807454806631	1	0.417665612020321	-0.0316015625553565	1
CNOT8	0.0119192404211526	0.0579227366307749	1	0.303575658070105	-0.00800043022549873	1
CNOT9	0.00757710559268096	-0.113602486861796	1	.	.	.
CNP	0.000143045449954693	0.179597725625479	1	.	.	.
CNPPD1	0.054566250383529	-0.0503210558598812	1	0.471769344555852	0.0901194265393012	1
CNPY2	0.182100545751855	0.00800163447810209	1	0.929566409931043	0.049167425648977	1
CNPY3	0.034002544763769	0.058233614673382	1	0.000289980107165433	0.00165347454682307	1
CNST	.	.	.	0.586593923058922	-0.0225761348853075	1
CNTLN	0.0176556862861655	0.0344300517344683	1	0.0369918263718185	-0.0703552346056421	1
CNTRL	0.000344447539565931	0.207689809397403	1	0.311673026956493	0.00750229083254728	1
COA1	0.0257169626184874	0.0755995478608602	1	0.297000253373495	0.014347952895828	1
COA3	2.80192365354649e-05	0.0970541665873372	0.684089660013376	8.60138771188193e-06	0.211630693749396	0.210002880985597
COA4	8.5667362558012e-07	0.0452947287987053	0.0209156865685386	0.930742543666135	0.0409441373733426	1
COA5	0.14985743342794	0.0489828044474809	1	0.688391364129391	-0.0391032431235527	1
COA6	0.0121607641616282	0.186127228713511	1	0.0590857038476411	0.156999804411905	1
COASY	0.060423459518757	0.106814397229994	1	0.424335940339357	-0.0139204524587215	1
COG2	0.000274564566623782	0.0255799775969534	1	.	.	.
COG3	0.0411496736035475	-0.0573795905452634	1	0.532609716214928	-0.0482956391582857	1
COG5	0.284248352948266	-0.016934688584978	1	.	.	.
COIL	0.129898373029388	0.0464210072138924	1	.	.	.
COL4A3BP	0.125781263197595	0.0226333449266732	1	6.82183145114098e-06	0.203687485108709	0.166555014879607
COLGALT1	0.00873844006307743	0.0913167173578439	1	0.909886439538207	0.10231958925753	1
COMMD1	0.0155752189281274	0.146389280078411	1	0.0321814825729429	0.0287698202172229	1
COMMD10	0.0451706771740634	0.0262245298391058	1	0.00349740272154397	0.0837329670082569	1
COMMD2	0.000511908241207101	0.00109433488751587	1	0.105969749165713	0.0893327847789336	1
COMMD3	0.00467204893508529	-0.0955809645144902	1	0.589908274396848	0.0195734437319994	1
COMMD4	0.000808350822093293	0.0572834294224094	1	0.067556445739695	0.0118318944577006	1
COMMD5	0.352866850972941	0.0485771354206306	1	0.321047420777056	0.0210983739284466	1
COMMD6	7.36648911995476e-08	-0.351533875105539	0.00179852831863695	1.25919666242524e-07	-0.229181428323416	0.00307432865131123
COMMD7	0.00406710779275788	-0.18851037839889	1	0.076044610407269	0.126243275453556	1
COMMD8	0.56562058510861	0.0414730189023373	1	0.0210361670051596	0.144391440959927	1
COMMD9	0.0148462581218491	-0.00966383309774799	1	0.839035235807567	0.0274345876634404	1
COMT	1.53365732788534e-06	0.251681753368205	0.0374442436603206	0.567973727875157	0.00136713206737493	1
COMTD1	0.452909256634997	-0.00581133229348721	1	.	.	.
COP1	0.0246955495271121	-0.0821294578732113	1	0.272820559594548	-0.103402557309744	1
COPA	0.00189107817063714	0.114508662346413	1	0.422796239272623	-0.00731816088960613	1
COPB1	0.00018754210599689	0.207576262090207	1	0.000796530376491995	0.0795610536235515	1
COPB2	0.000143532610300566	0.22568760968938	1	0.00799058409619406	0.159695287903124	1
COPE	0.0256445109791033	-0.000835548879632109	1	0.23643919926958	0.0485638924004104	1
COPG1	0.624683963264406	0.0196869462542728	1	0.18396372343525	0.0577251807089916	1
COPRS	0.00174760513853391	-0.047182617883564	1	0.136224501022975	0.0977739205520702	1
COPS2	0.839109185786818	0.0514425907556935	1	0.185745634761902	-0.011026902617378	1
COPS3	0.0016034112613984	-0.198697082266217	1	0.0821480751493982	-0.0182986592295031	1
COPS4	0.00191280127900008	0.0148918034267812	1	0.487451190095014	0.0628331289637984	1
COPS5	0.142121407445536	0.108723282735263	1	0.322516153513233	0.0315895412017745	1
COPS6	0.00525573716926392	0.0856095944190381	1	0.589909654211112	-0.00905767507453104	1
COPS7A	0.277325347107813	0.0535279224515538	1	0.644626618243133	0.00843455900486989	1
COPS8	0.734539270885605	0.0308519686349733	1	0.340406438725358	0.0842120499236752	1
COPS9	3.56401664988949e-32	-0.731897924303548	8.7015466507052e-28	0.932352476370206	-0.0991785841777257	1
COPZ1	0.0632631787965494	-0.0775247551241647	1	0.17556561054343	0.0359900566846841	1
COQ10B	0.418838543923966	-0.00454171029698686	1	0.00669389407439513	0.0283467177275236	1
COQ2	0.482657751794069	0.0207262003023194	1	0.191317403948792	-0.0278771024637772	1
COQ4	0.0615775550229469	-0.129211337283307	1	0.100759314082539	-0.0974386148837143	1
COQ7	0.495113487356901	-0.12099874521005	1	0.00570627699624998	-0.107861607961306	1
CORO1A	0.0829414971109458	0.0632106626472408	1	9.63029942457708e-05	0.122380697369682	1
CORO1B	0.012462260237443	0.0522158179652341	1	0.120386536249821	0.0942091808087144	1
CORO1C	5.13750828183996e-07	0.222237919313105	0.0125432264701123	4.00585944397627e-05	0.192069198313713	0.978030583246807
CORO7	0.0527637531569063	0.07463849412635	1	0.308989838335913	0.119658241125763	1
COTL1	6.03858052470954e-21	-0.385984181030944	1.47431943510783e-16	0.000630295829077724	0.148929658943185	1
COX14	0.202763468428954	0.0969530806792251	1	0.66648052469511	0.0188002372909666	1
COX16	0.193208322607714	-0.0583321738863102	1	0.233426511065407	0.0580302675193821	1
COX17	0.821452050451232	0.0484640643411761	1	1.99933837169788e-07	0.265503088159887	0.00488138463450037
COX19	0.00410537878040962	-0.0426242794116726	1	0.0580481761988678	-0.033975516539285	1
COX20	0.00418059191175274	0.0540384259176627	1	0.0430512153444563	0.0978299429390459	1
COX4I1	3.30261366323082e-22	-0.485809602712624	8.06333125877804e-18	1.02024603052338e-17	-0.281762434877163	2.49093068352284e-13
COX5A	3.73160081859959e-07	-0.33262949516044	0.00911070339861089	0.0251922621038724	-0.160870605411391	1
COX5B	7.49402256706463e-05	0.214961444968707	1	2.83665162760469e-06	0.216059714222386	0.0692568494879684
COX6A1	0.0292058388465327	0.151367675155633	1	6.87492018521333e-06	0.21650350126023	0.167851176321984
COX6B1	0.000107167437279035	-0.0413933275780138	1	0.162904419832675	0.106744402143929	1
COX6C	0.157430415400175	0.0300052021635373	1	1.404590011537e-06	0.202415810367249	0.0342930651316758
COX7A2	0.00135745906351555	-0.0755874110712356	1	5.69464523108571e-11	0.274420420818571	1.39034763316958e-06
COX7A2L	3.5386721554903e-12	-0.492620217737072	8.63966806762957e-08	0.00145176114896173	-0.18110874281831	1
COX7B	0.0442581055074882	0.114360230148251	1	0.000726950518962136	0.150555453655724	1
COX7C	0.00424852342112543	0.0177504392539842	1	0.0327396448790174	0.0229553163780065	1
COX8A	0.0441695307685709	-0.0667934271920632	1	0.0950736837474383	0.0255822884079278	1
CPD	2.35743661474705e-05	0.024512332952626	0.575568149490493	0.048279498999245	0.0124547276108687	1
CPEB2	0.344934177349974	0.0430498894199626	1	0.773902490567742	-0.0203725758672435	1
CPEB4	0.00011613865731623	-0.000738847716786561	1	0.10229690112492	0.025818321201327	1
CPNE1	0.0649557427348204	-0.0906854711480205	1	0.0412027133778708	0.0941394799754307	1
CPNE3	0.00183954203729446	-0.00472345305044297	1	0.107054020183132	-0.0815539268861654	1
CPNE8	0.00265900921869024	0.0994888934748895	1	0.602146514340872	0.0111642360990798	1
CPPED1	0.00579360427138752	0.178359414533752	1	0.237273959509841	0.146744574279042	1
CPQ	0.240337214912102	0.0488060322163005	1	0.462072967492164	0.0714497372233318	1
CPSF2	0.000243460636495002	0.159149556362706	1	0.0855990817315586	0.135866634295249	1
CPSF3	0.580542280877762	0.04067366819978	1	0.107934818960156	0.107207238633627	1
CPSF6	0.198874691478598	-0.118162160551784	1	0.331062018184947	-0.0761129158716652	1
CPSF7	0.106341550421297	0.0547739925413163	1	0.0221458816937143	-0.0415836044385182	1
CPT1A	0.000790420312346627	-0.0508309293210851	1	0.161612997806892	-0.0414169408532195	1
CPVL	0.000273080386494113	-0.183013636004343	1	7.67204167799815e-06	-0.14010577726779	0.187312897568325
CR1	0.759550175181262	0.0397952302226942	1	0.127097457829253	0.0215926062832745	1
CRBN	0.00692947040604009	-0.168468833886304	1	0.854343668772583	0.0353025991293997	1
CRCP	0.00155055277685469	0.00650771249244975	1	0.447346995431697	0.0417322066562169	1
CREB1	2.01446549227402e-05	0.147449761946691	0.491831749938703	0.184316842769867	0.0900134885855967	1
CREB3	0.271878970105112	0.0746815667871534	1	0.00864460059794783	0.128111334735384	1
CREB3L2	0.00259800337880349	0.0636708790117221	1	0.159234725858239	-0.0414715200171826	1
CREB5	0.0180686456621357	-0.0392501261219159	1	0.619912769573401	-0.0804231073673962	1
CREBBP	7.06965428171371e-11	0.401754621383549	1.7260560928804e-06	0.399364702925372	-0.0582597054011404	1
CREBL2	0.259009766856288	-0.0849461142287261	1	0.23004078973379	-0.12587649816192	1
CREBRF	0.0590050893299681	0.0991789727573894	1	0.327544629374013	0.0554873221218024	1
CREBZF	0.000849397419172501	0.0943664525269217	1	0.137063908528782	0.0635891015799839	1
CREG1	9.27415405734105e-11	0.551552173899863	2.26428471309982e-06	0.45295600077753	0.0330315941955699	1
CRELD2	0.0418269299808244	-0.100980587395263	1	0.000133992139696424	-0.132571861457001	1
CREM	0.000910085131956888	0.172576359468208	1	0.0803298444424071	-0.0354836138472072	1
CRIP1	0.00256326338072586	-0.0994772084121232	1	2.13598108046994e-24	0.665585889614229	5.21499780796735e-20
CRIPT	0.168285503343084	0.0436795532247534	1	0.0269087567613307	0.0643530488104974	1
CRISPLD2	0.00174203705258676	0.194961785481334	1	.	.	.
CRK	0.0291500891518921	0.100673379909518	1	0.0207642638838499	0.144242667215327	1
CRLF3	0.0110214870014673	0.144683150281586	1	0.0425976117278385	0.00375479776804383	1
CRLS1	0.0023785665207323	-0.104247503325258	1	.	.	.
CRNKL1	0.166748344462706	0.0408530754807155	1	.	.	.
CRTAP	7.72088540323977e-05	-0.302191017746748	1	5.78460239009139e-23	-0.570306974480836	1.41231067354081e-18
CRTC2	0.000530975680879007	0.0513189155000468	1	0.570670195777257	0.00318666085090941	1
CRTC3	0.784924847016728	0.00775489096939358	1	0.0831607039247114	-0.066224925858104	1
CRYBG1	0.958923971402658	0.118718430972886	1	0.532586678457068	-0.063880959598673	1
CRYBG3	0.000360268677349043	0.131068052789212	1	.	.	.
CRYL1	0.490459381296363	-0.0364953791598397	1	0.425270254675994	-0.0734377835770184	1
CRYZL1	0.0639262991687326	-0.0308736119824797	1	0.278807733115536	0.0271007043114786	1
CS	0.0391490197350133	0.0379041878006199	1	5.21737918828072e-05	-0.148020173318615	1
CSDE1	1.67384270516217e-06	-0.337807886095791	0.0408668696465344	0.0262995803232744	-0.128207637688904	1
CSF1R	0.0545819002569028	0.0780427715744613	1	8.85741619006487e-07	0.308546638662143	0.0216253816280434
CSF2RA	0.0142409507713114	0.141519312094667	1	9.95573509232181e-05	-0.185161070328689	1
CSF2RB	0.213694129974472	-0.0103346664779703	1	0.674393176291682	0.00193714422582425	1
CSF3R	0.000242920360736164	-0.355760142647338	1	5.93908094458144e-32	-0.60482614946235	1.45002661261956e-27
CSGALNACT2	0.000610117864874875	0.293599975126274	1	0.126588954801459	-0.0797952630552877	1
CSK	0.0458944160067407	0.0883519992912902	1	9.05792405126412e-06	0.343830289463229	0.221149215711614
CSNK1A1	6.01562655693312e-05	0.0819651999131825	1	0.626003322721519	-0.0636452394450155	1
CSNK1D	0.0343070449262458	0.154978974218538	1	0.497245124897155	-0.0938154368759216	1
CSNK1G1	3.33378242631986e-05	0.155555324260099	0.813942979385995	0.736563190446545	0.0100987469047745	1
CSNK1G2	0.0110120476381042	0.23370818136852	1	0.0509615007889778	0.0636694621338041	1
CSNK1G3	2.94773072832617e-06	0.180182391675734	0.0719688457320836	0.386217220349524	0.0620605720807227	1
CSNK2A1	0.00706330133241414	0.0684640649709045	1	0.0520046568419656	0.0937872823712775	1
CSNK2A2	0.0361880578393433	-0.0817872748106109	1	0.976795317757892	0.00808704538867833	1
CSNK2B	0.00625200768350304	-0.123632910768538	1	0.0108822231543664	-0.104587355618174	1
CSRNP1	7.15724854439953e-06	-0.388020762587366	0.174744223211514	1.59615355375514e-15	-0.496860362005829	3.89700890149318e-11
CSRP1	0.0018178620275924	-0.0190403669836042	1	0.106813941019142	0.128093946681741	1
CST3	0.213870235725441	-0.049730522388777	1	0.659288357124671	-0.113228729375657	1
CSTA	4.14215559484029e-15	-0.386909190919354	1.01130728848026e-10	4.07847742767919e-18	-0.462677060928874	9.95760263967874e-14
CSTB	0.00405971002672612	-0.0491737066121898	1	2.28654148362762e-24	0.501198414832104	5.58259103227684e-20
CTBP1	0.000246399592170259	-0.0738435061610911	1	0.795438733897016	-0.080746299697249	1
CTBP2	3.66045673687815e-05	0.242272053471126	0.893700512308799	1.93868524613577e-06	0.28689301933431	0.0473330002844049
CTBS	0.0277473459759526	0.0824506792157924	1	0.0216742872871161	0.118940305329302	1
CTCF	0.000273826923797704	0.203397571312516	1	0.00967295541475623	0.123892377555579	1
CTD-3252C9.4	0.0148224981199136	0.235668296666306	1	.	.	.
CTDNEP1	0.00109754033560568	0.0834930360400876	1	0.320607223468284	-0.0192473376244702	1
CTDP1	0.148053573839795	0.0754182406896089	1	.	.	.
CTDSP1	4.60831489651348e-05	0.167401700362055	1	0.0427908126452319	-0.151299355508851	1
CTDSP2	0.00185851731911448	-0.0359214630275336	1	0.00638993292437913	-0.0151977609900519	1
CTDSPL2	0.482616967097668	0.0468544974419047	1	0.336013436268596	0.0305949039617672	1
CTNNA1	7.21046485619297e-05	0.180224234664136	1	5.15180036479703e-05	0.254408069864264	1
CTNNB1	7.78724902754412e-06	-0.373807689760399	0.19012568500749	0.461429141772302	-0.0492135943425474	1
CTNNBIP1	0.0547244055311191	-0.0474246500579097	1	0.165939438553833	-0.066547636105681	1
CTNNBL1	0.0794903357790061	-0.0213088866711854	1	0.234484970420434	0.0936812926759375	1
CTNND1	0.0495972290336445	0.112201216600041	1	0.521774430005253	0.0608575566002765	1
CTR9	8.08052760157405e-05	0.143936196414509	1	1.68539633359151e-05	0.162672607855808	0.411489514846368
CTSA	2.51700879266511e-05	0.285966929591834	0.614527696729187	0.228572225933524	0.217301466533357	1
CTSB	5.77859971868484e-07	0.326726364464289	0.014108451213169	2.65121596827883e-06	0.337149112785395	0.0647294378655276
CTSC	0.0652853738759116	0.205974871611429	1	1.1184285159173e-09	0.455125006318043	2.7306432216121e-05
CTSD	2.3790079074123e-31	0.592189462365871	5.80834780594712e-27	1.02265853481802e-07	0.523906329504478	0.00249682081275819
CTSH	0.0115861782940751	-0.149548497642171	1	0.103404707952783	-0.078772168238	1
CTSL	1.31387279156292e-10	0.68704948391449	3.20782042060086e-06	2.74983975542256e-15	0.419480353041341	6.71373376286418e-11
CTSO	.	.	.	0.525903050758562	-0.10243732828069	1
CTSS	0.0170485981722669	0.0860118493097204	1	0.998417440935496	-0.015122382862506	1
CTSZ	0.0950331216423446	-0.0198058212395797	1	0.736683781627137	0.0723709652091733	1
CTU1	0.441309220439033	0.0970144588548695	1	.	.	.
CUEDC2	0.00196391855876109	-0.103958969829087	1	0.00382073817268928	-0.15240209237677	1
CUL1	1.00778027160719e-06	0.414537745026636	0.0246049553312896	0.573162387445713	-0.00574199208478587	1
CUL2	0.0821369640772196	-0.000580109110233928	1	0.64907076595753	0.0251978963597419	1
CUL3	0.0398212705599057	0.150029875935017	1	0.0488475188607555	-0.0558693921382198	1
CUL4A	0.0728377401648242	0.0306644261079171	1	7.6675925611225e-09	0.302418746028896	0.000187204272379806
CUL4B	0.488144199674921	0.00790229962316702	1	.	.	.
CUL5	0.330134720623642	0.0170765773194611	1	0.487694775651549	-0.110871226439998	1
CUTA	2.947420854665e-06	-0.0573340860144633	0.0719612801666459	0.000322322385217718	-0.138166406579194	1
CUX1	0.0233335454877521	0.195021098242157	1	0.500317423524805	-0.00700704357613469	1
CWC15	0.114891848996688	0.0207672597295859	1	0.0212583321127045	0.199025674729279	1
CWC25	0.421948048338206	0.0272237430043483	1	0.645560669811412	-0.0209529703453697	1
CWC27	0.163089345895852	-0.0255412005590342	1	0.326175225390171	0.0578494129536394	1
CWF19L1	0.00288293644701813	0.0908551920831241	1	.	.	.
CWF19L2	0.166525380875786	0.0794993499194041	1	0.112084442787023	0.0452277244431842	1
CX3CR1	2.90954199972081e-10	0.542390334642385	7.10364679231836e-06	3.12061255578038e-33	0.705763792615961	7.6189755549378e-29
CXCL16	0.000160710744650039	0.111865225661336	1	3.91579961817729e-08	0.181689001238044	0.000956042476777986
CXCL2	0.25275160661529	-0.0963578688751626	1	0.100094644290717	-0.506963440527672	1
CXCL3	0.0261116425104318	0.0962043658360242	1	.	.	.
CXCL8	6.68118603946537e-05	-0.0945076724940765	1	1.04067800730069e-11	-0.839694190112883	2.54081535482464e-07
CXCR4	0.00076375283084137	0.0120480791958071	1	0.00127626204082833	-0.323970262257476	1
CXorf21	0.0360822188261162	0.085897830860001	1	0.21733810206314	-0.0170455686120267	1
CXorf38	0.00322051519866752	0.135476044902248	1	0.105687998271756	-0.141714453681911	1
CXXC1	0.0112728719178324	0.101397296919196	1	0.00895562919177112	0.114336754174222	1
CXXC5	0.0602733114924314	-0.0783349577946193	1	0.00129312010184804	-0.00323314751836556	1
CYB561A3	0.767604794710328	0.0050219805437014	1	0.209588378285776	-0.0533112733971382	1
CYB561D2	0.0667145121149392	0.0430253460744724	1	0.00064114400338906	0.106563639335017	1
CYB5A	3.43895881514935e-08	0.370587602265799	0.000839621794718713	2.71533473698955e-05	0.241841388739431	0.662948976036
CYB5B	0.0060076691561627	0.13936167643542	1	0.0477364235753087	0.0472116098206527	1
CYB5R1	0.100425183568986	-0.020090237345726	1	0.317186490077683	-0.0245910937442733	1
CYB5R3	0.00695163490605413	0.0521551132428659	1	0.0950145186844975	0.113960492799783	1
CYB5R4	0.00677375909978636	0.00808725974015723	1	0.363703855238272	0.00895419396318797	1
CYBA	0.00377996654930902	0.103562540475054	1	0.00048725096236709	0.131209281336128	1
CYBB	6.98561268508288e-09	0.283714866932554	0.000170553733706299	0.0965286319680851	0.075523839700582	1
CYBC1	5.06516567122088e-05	-0.0525228076446425	1	0.292218768274017	-0.090713805122892	1
CYBRD1	0.0355904658583694	-0.152524581312609	1	0.0700014331621449	-0.144494822383097	1
CYC1	0.00779277917810353	-0.151997208338556	1	0.274752863827991	-0.024421636338718	1
CYCS	0.00420032601037291	0.0416163612663161	1	0.425086635117231	0.00405147297239794	1
CYFIP1	0.054677635710601	-0.0864110620115215	1	0.66475523568921	-0.00821998585326955	1
CYFIP2	0.00327069799514724	0.084873383404111	1	5.89709874171856e-06	0.297930685406921	0.143977665779059
CYHR1	0.00607494567741992	-0.0484393432703086	1	0.269309755835587	0.0433679362487959	1
CYLD	7.03441515089215e-05	0.23961550775031	1	0.202375102609947	-0.0282047649372207	1
CYP1B1	0.00231622787674999	-0.38606208637822	1	4.43385982984137e-05	-0.377592357190698	1
CYP20A1	0.000413871683542787	0.137592188471006	1	0.00779023613587793	0.196870382347913	1
CYP27A1	0.812609561655615	0.000615634888812	1	0.000889436596738692	0.00425607884273693	1
CYSLTR1	0.507236619720065	0.103358354343942	1	0.291956251806418	0.0111690120086003	1
CYSTM1	0.000229910166774502	0.165830799038853	1	0.000407625480196615	0.262929346645929	1
CYTH1	1.75427087011179e-05	0.0947600179182637	0.428305232937793	0.397906865396756	0.0918943524277032	1
CYTH2	0.0226090206620448	-0.0529394971726803	1	0.348464633998574	0.0755943179488663	1
CYTH4	0.0595814783040292	-0.0498255058660152	1	0.362501339106952	0.0278888420285016	1
CYTIP	0.000848995927354763	0.222229710739777	1	0.0292814494515676	0.0929787216485649	1
CYTOR	8.61219703425329e-09	-0.311238368987055	0.000210266790591294	0.000743486565219224	-0.462096986056834	1
DAB2	0.0236860766251451	0.18510293065652	1	1.71944732478542e-05	0.190771660262806	0.419803064346361
DAD1	0.000698435965650108	0.213949235717211	1	5.22911548762524e-06	0.354528693258119	0.12766885463037
DAGLB	0.181322415016843	-0.0279008597518304	1	.	.	.
DAP	0.0164263748317341	0.000566785556049165	1	0.0414666741641946	0.0624843256191979	1
DAP3	0.192104601303298	-0.0449511543540351	1	0.0103167934724611	-0.173419982172895	1
DAPK1	0.0565762178882513	-0.0428157811045564	1	0.151640187180824	0.0947923267053792	1
DAPK3	0.175308697114617	0.0741623413898592	1	.	.	.
DAPP1	0.114504329319843	0.0051348198584934	1	0.113398756671639	0.0597608950474833	1
DARS	0.00925159203400264	-0.0410372296140779	1	0.476868847856909	0.0817012241064771	1
DAXX	0.0433108882983747	0.125947241059354	1	0.0180045118085184	0.0742768356588034	1
DAZAP1	0.00107893089599133	-0.0308714816914335	1	0.59020652056317	0.0112301514233026	1
DAZAP2	0.0196588501973199	0.041590022197592	1	0.00372367937849657	-0.0812956122845487	1
DBI	0.0079015448577244	0.157061816017607	1	2.26042811285231e-09	0.306690291465388	5.51883523752891e-05
DBNL	0.172078276839559	0.0916420963882758	1	0.0854431887409091	-0.0467929097331832	1
DBP	.	.	.	2.50757283333709e-05	-0.110030424987496	0.612223907259251
DCAF10	0.245267272513371	0.0547582590579274	1	.	.	.
DCAF11	0.638557179516483	0.0437680681097681	1	0.392106587831476	0.0841995637985558	1
DCAF12	0.437400378287042	0.0565665128542586	1	0.282724235938554	0.091888958765263	1
DCAF13	0.0301915855900764	0.0337241244380787	1	.	.	.
DCAF16	0.0155053021973456	-0.0171809371242415	1	.	.	.
DCAF5	0.0877475474070607	0.0595931118018598	1	0.132794840695254	-0.0367191325591381	1
DCAF6	.	.	.	0.828667138483314	0.0531319713082203	1
DCAF7	0.016057011788083	0.117236405618005	1	0.0556533287665546	0.128623077778452	1
DCAF8	0.0118378019842802	-0.0875310947581444	1	.	.	.
DCK	0.6389692008795	0.0338858001456527	1	0.000784763189809568	0.13497465088227	1
DCLRE1C	0.192919622858105	0.106812041253974	1	.	.	.
DCP1A	0.113436823888355	-0.067951635054309	1	0.807970662674682	0.0337818574823739	1
DCP2	0.0360912177650491	-0.0441422999781218	1	0.0984993770155796	-0.0201718673898141	1
DCPS	0.241834136872468	-0.0262019590406365	1	0.926145229428276	0.0134058608398812	1
DCTD	0.137744391607486	-0.0937491655719934	1	0.483961699155357	-0.0360011764534478	1
DCTN1	0.0030314281322671	0.0756969909962941	1	0.128882605975189	0.079210564569482	1
DCTN2	0.00569054229793817	-0.0426288773311633	1	0.726825769439148	-0.00869834606912312	1
DCTN3	0.000258197474999294	-0.189486218716445	1	0.340141950372432	0.0385277650652189	1
DCTN4	0.0268404204039129	-0.0802856701157594	1	0.390163283448958	-0.0532238140272116	1
DCTN5	0.0050502133835986	0.00611541041727548	1	0.679535676678933	0.0225278722140423	1
DCTN6	9.85253626574349e-05	0.20865194409113	1	0.378988926464328	0.0192487446512651	1
DCTPP1	0.0001849290503752	0.00244124332844914	1	0.00758916720067317	0.0925576040428029	1
DCUN1D1	0.00852253724816442	0.0464599435804304	1	0.628438914270714	-0.032071188291376	1
DCUN1D5	0.0213935197832603	0.140736336188434	1	.	.	.
DCXR	0.0326678065367778	0.0944087017079844	1	0.000142312021727815	0.11273613702949	1
DDA1	0.000375724243105578	0.140687198478836	1	0.00843829991846834	0.103231106064373	1
DDAH2	2.56388349192898e-06	0.362576049701584	0.062597215455446	0.0632325874049739	0.0853762694604964	1
DDB1	0.30714152855807	0.0583549194202555	1	0.125500729013737	0.041400426455822	1
DDB2	0.0159686418935293	0.19513881621607	1	.	.	.
DDHD1	0.326139604720769	-0.120057354082886	1	0.314185659313821	-0.00545746599091884	1
DDI2	0.0476120588206999	0.0781799706213126	1	.	.	.
DDIT3	0.128939856307722	0.093962039610537	1	0.957221680605945	0.0068192879709324	1
DDIT4	2.28021912520823e-06	0.271356066338371	0.0556715499419589	9.66155071525976e-06	-0.0463247293255972	0.235886760713067
DDOST	0.00401919676980914	-0.0505095550834042	1	0.483795389684535	-0.123687056589749	1
DDRGK1	0.00377399019879474	0.0940078187326117	1	0.871144266443461	0.0463136372137675	1
DDT	0.000774105541352959	0.123462408829916	1	0.0348270592665472	0.151582783102715	1
DDX1	0.000128640089203582	0.0972209282374705	1	0.0437228848847061	0.0633792350973384	1
DDX10	0.00979183160209984	0.076621360272476	1	.	.	.
DDX17	3.12731473014124e-11	0.329586227195813	7.63533891363984e-07	0.106024079907171	0.235877500552889	1
DDX18	0.00027844573534945	0.0837549948681143	1	0.0961130246750996	0.0860565291085944	1
DDX19B	0.176444657952513	-0.0706019212738086	1	0.261135912102266	-0.0210698280829912	1
DDX21	0.103822591641021	-0.0172832542287222	1	0.202437378658657	-0.153512916675266	1
DDX23	0.0163336733074597	0.0954803385702286	1	0.000313969300477248	0.135043402425472	1
DDX24	2.13208729607223e-06	0.164758937016107	0.0520549113336035	0.490645524017635	0.136338665230911	1
DDX27	0.00200564520014179	0.129436179063192	1	0.501710726965136	0.101165083718274	1
DDX39A	0.000973218627107806	0.00134285296608044	1	0.943864485047686	-0.00354945137325458	1
DDX39B	0.0749904299767278	0.0981992821299975	1	0.375717837925753	-0.0267138197922467	1
DDX3X	0.00193482955280469	0.0204749382589879	1	0.281272188951399	-0.289563241882788	1
DDX3Y	0.0669719986875822	-0.178591379463614	1	0.0584170196523578	0.100411804490714	1
DDX41	0.0986750989913557	0.047227710293801	1	0.408580432648892	-0.0241571899741208	1
DDX42	0.000952621597686299	0.129067077857011	1	0.661949920416378	0.00696717277232345	1
DDX46	0.262962676102098	-0.0812190659194346	1	0.307910398866123	0.0760598377035385	1
DDX49	0.000541015824411066	-0.0364314463566058	1	0.0310966110396166	-0.0206146415780979	1
DDX5	0.47447556347195	-0.00642500812195257	1	0.251557987650108	0.0868528121785026	1
DDX50	0.103247260994747	-0.062401434700226	1	0.174567275431777	-0.0149406477482297	1
DDX52	0.0455124024835934	0.0843682081858166	1	0.529028131047791	0.0697980470826099	1
DDX54	0.0252396798361242	0.0134140661281024	1	0.0716549214870033	-0.0694672610527352	1
DDX58	3.73108810809193e-09	0.714543121958845	9.10945161590644e-05	0.218948567101471	0.157024565141583	1
DDX6	0.0326352146836114	-0.0293104904053515	1	0.15184353757959	0.175036704474975	1
DDX60	0.000556562403921491	0.396508600716019	1	.	.	.
DDX60L	2.60332794329303e-05	0.488556069680427	0.635602517354992	0.0390687035515673	0.0988493324435841	1
DECR1	0.0084723994405608	0.0784091621377037	1	0.125413273283167	0.0976182415125946	1
DEDD2	0.251360095459573	-0.0293380592318179	1	0.174337094313685	0.197490165103877	1
DEF6	0.0248779598525972	-0.146915391291202	1	0.260696498367672	-0.0900904538473782	1
DEF8	0.0167320502691275	-0.14334509037742	1	0.999189983566633	-0.0289209057520411	1
DEGS1	0.13239713315549	-0.0508738764717619	1	0.007589936444614	0.109890042537579	1
DEK	0.0164346713401368	0.215385825606245	1	0.428275086815019	-0.0909057263625721	1
DELE1	3.02062931514372e-05	-0.176387280932713	0.737486647292339	0.523001636638312	-0.0634819664694563	1
DENND1A	0.0307973570837743	0.0228674674870215	1	0.033552939804436	-0.0602997011630689	1
DENND1B	0.00328529981687405	0.0917115744747207	1	.	.	.
DENND1C	0.61549379623137	0.00531903227180552	1	.	.	.
DENND3	0.246075528894603	-0.00877479309445328	1	0.00689845830827491	-0.00998277958004312	1
DENND4A	0.0809030187554584	0.0352675765646342	1	0.877637134248712	-0.0362676362338508	1
DENND4B	0.00251439932713615	0.0562353728452601	1	0.223621352997319	-0.00593121075946706	1
DENND4C	0.0422245998059486	-0.016399278923316	1	.	.	.
DENND5A	0.00157126412643134	0.251932619633243	1	0.469825190821353	0.10777830251324	1
DENND6A	0.10911465417172	-0.0894803557271975	1	0.478983014116699	0.0161886828868829	1
DENND6B	0.143615589551266	-0.105211742097236	1	4.33257306829271e-06	-0.148198174588427	0.105779771462367
DENR	0.0255052845255066	0.0226059174538487	1	0.720117647702837	-0.016256838463655	1
DERA	0.0116647124089507	-0.0446214069166667	1	0.959476290409513	-0.00921806822700699	1
DERL1	0.0243278999625874	0.070021669561644	1	0.349992253277195	0.0931052981444549	1
DERL2	0.548591125088712	-0.0481020351040336	1	0.344634426036685	0.0475123291798636	1
DESI1	0.00376662336732845	0.226407461437781	1	0.0210916252232204	0.0928624735161924	1
DESI2	.	.	.	0.385534109083151	0.0395201293849122	1
DFFA	0.184231063562541	-0.0662502641585148	1	0.100360655256114	-0.0409515575069431	1
DGAT1	0.0318008199927077	-0.121667840834124	1	0.0334790387535858	-0.0739037960229175	1
DGCR6L	0.119499832186965	-0.140162010803963	1	0.230266449248965	-0.0839012359540878	1
DGKA	0.0889233974129637	0.0384588134784358	1	.	.	.
DGKD	0.910838643263303	-0.0349663650380204	1	0.0678124611379831	-0.112751799766875	1
DGKZ	0.325058174607327	-0.0778613775687466	1	0.308728747218059	-0.0715970933423673	1
DGLUCY	0.00907954653763933	-0.0371227366006686	1	0.517008329639763	-0.0433118031471434	1
DGUOK	0.747593478676985	0.0097539646261513	1	0.000725212832190596	0.187520029874071	1
DHDDS	0.000649698874935374	0.128036769562593	1	0.0169280989515294	0.111990401192356	1
DHPS	0.00150042773523115	-0.0478802666972747	1	0.0122909353165333	0.076598196887104	1
DHRS1	0.597817260353768	0.0147895198066991	1	0.0510505219845415	0.0814896761350055	1
DHRS4	0.00872446667571079	-0.0585099933719369	1	0.032734810233571	-0.141659995345713	1
DHRS4L2	0.212048079903419	-0.0688773290825135	1	0.00594412909674457	-0.143054014556677	1
DHRS7	0.0834233330359197	0.0258010960412026	1	0.025447492801655	0.196879395108233	1
DHRS7B	.	.	.	0.419894632447513	0.0343603212620248	1
DHRSX	0.15565805081693	0.0794960761517211	1	0.380210502805629	-0.0100171939140673	1
DHX15	0.0089987529190072	0.0923207570656593	1	0.274470687052682	-0.0805077001779194	1
DHX29	0.035384763136471	0.0303659158458034	1	0.370663856501974	0.0864124620230974	1
DHX30	0.367329173400401	-0.000924190168928807	1	0.0647679808950908	0.114935253863336	1
DHX36	0.00719380883914377	0.0920369641583358	1	0.0881271934571528	0.106898948573191	1
DHX38	0.611317526890154	0.0417667632445419	1	.	.	.
DHX40	0.0020866969397578	0.0597440149034175	1	0.503619488407613	0.0341619900953697	1
DHX57	0.00453161005557891	0.0665877750850546	1	0.49556987663751	0.0833179221424055	1
DHX58	0.475452302164848	0.160561063669554	1	.	.	.
DHX8	0.00168120085464961	0.165536790164732	1	0.0348473897053199	0.0339466041760961	1
DHX9	0.0526513249775171	0.104368013971354	1	0.420806268662702	-0.0779597724553203	1
DIAPH1	0.000775887770223951	0.121424202549959	1	0.0398424481625692	0.187385690244989	1
DIAPH2	0.00241024497455857	0.100964562242319	1	0.907944230049542	0.0305928755754578	1
DICER1	0.00332088950450246	0.155491644608337	1	0.155172867370576	0.0816197780983637	1
DIDO1	0.0476096405852588	0.00539603708940917	1	0.264753914246487	-0.0219766510008334	1
DIP2A	0.10627530881315	0.0342109195459549	1	0.000127698235878295	0.0975218355822645	1
DIP2B	0.000132067989041951	0.18109143889442	1	0.491652832617355	0.0636122834182466	1
DIS3	0.00785860182950039	0.0445117187917523	1	0.0780067406213374	0.114588304975464	1
DKC1	0.0121311524322714	-0.005046608708135	1	0.359751451057887	-0.0118590486706962	1
DLD	0.0105328348945181	-0.0217286178683627	1	0.720342275320572	0.0413147009824855	1
DLEU2	0.0614578470293669	0.0226963780285618	1	0.784402891769534	-0.00788126815147816	1
DLG1	0.00724426549383237	-0.0616362185377239	1	0.303474580908663	0.0750968079341218	1
DLGAP4	0.000551493337388413	0.0846577153902075	1	0.987419362382313	-0.0135609044045242	1
DLST	0.0168746195812319	0.0721809690888762	1	0.101032821887154	-0.0135216188645017	1
DMAC1	2.34013392946188e-05	-0.187065380233245	0.571343698878119	0.303273923288997	-0.0758241844821055	1
DMAP1	0.0966279849364959	-0.0651623478069384	1	0.0355423026025889	-0.0453033274646018	1
DMTF1	0.00172353774868416	0.0937962788479482	1	0.0110861742234801	0.0572620770573936	1
DMXL1	0.0892249883887153	0.118194225006991	1	0.307079428061914	-0.0559483296368857	1
DMXL2	3.38158819502199e-15	0.458445126730511	8.25614757814619e-11	0.983578782854883	0.142610780122787	1
DNAJA1	1.87907296847782e-06	0.492682447174228	0.0458775665253861	0.0440675547018632	0.108919685642759	1
DNAJA2	0.00561587316042904	0.16398307053778	1	0.133193353867372	-0.0620026528889168	1
DNAJB1	0.0008018092072474	0.176200782922509	1	0.235837462686405	0.0505182030497656	1
DNAJB11	0.00727348425100647	0.0263671536068568	1	0.150226340797954	-0.034543423480387	1
DNAJB12	0.0683585289821205	0.0747360559334758	1	0.234205134466511	-0.046416405419591	1
DNAJB14	0.00757220222248781	-0.0407516662906261	1	0.400206215932849	0.109503966469861	1
DNAJB2	0.0119872269244447	-0.0962061614001657	1	.	.	.
DNAJB6	0.00578970824419434	-0.134048319341748	1	0.224120643632552	-0.0693376908212293	1
DNAJB9	0.204593226523197	-0.0305689875070682	1	0.122688140995565	-0.100970452392564	1
DNAJC1	0.0119364210116774	0.0171125178519015	1	0.343468392693134	-0.0240410140797986	1
DNAJC10	0.050618982891753	-0.0169601664009417	1	0.902039094301463	-0.0635095884854624	1
DNAJC13	0.00273657048373527	0.220034187016501	1	0.412651200502238	0.011256447978807	1
DNAJC15	2.28740889775845e-05	-0.0261695441640644	0.558470882387726	0.151030139425902	0.0648835011584044	1
DNAJC19	0.0960355092455237	0.0603350204998847	1	0.171593317632601	0.0384155696609274	1
DNAJC2	0.232939949122908	0.0466366377834718	1	0.321186065394959	-0.0700591994711192	1
DNAJC21	0.000486403023283962	0.0837996484348398	1	0.138665037954758	0.0795568383141345	1
DNAJC3	0.000128903371182575	0.0120826402367988	1	0.846769167691959	-0.0306113362044229	1
DNAJC4	0.103225580414941	-0.103512085988733	1	0.000543871969382903	-0.147942889824792	1
DNAJC5	0.321305472937957	0.091462762881121	1	0.622926331259464	-0.0354007423953617	1
DNAJC7	0.0549939328209838	0.0593884278836299	1	0.356541279430813	0.0284171383232614	1
DNAJC8	1.09714399318514e-08	0.381119852119253	0.000267867705936153	0.00569908942139749	0.110383788118364	1
DNASE1L1	0.124387213378317	0.0364143810008771	1	0.00224175179309055	0.138982428814438	1
DNASE2	0.000361049560490822	0.116277394716496	1	0.0604048306594537	0.168208507605188	1
DNM1L	1.13059521806325e-05	0.0185196466553704	0.276034822490143	0.30476831586655	-0.0195300522983378	1
DNM2	0.0252340025359516	0.0701771347925544	1	0.0393128948693097	-0.0152184432740843	1
DNMT1	7.97053322891809e-07	0.262945934615913	0.0194600568784035	0.165718730068445	0.0450058386944726	1
DNPEP	0.00951313100054428	0.00472408283177111	1	0.356972867782445	0.0307623421482963	1
DNPH1	0.119829629356439	-0.0744850372697587	1	0.0122365311752298	-0.128284080952951	1
DNTTIP1	0.0286114340649738	0.153749463539352	1	0.41659835165387	0.0156743855601215	1
DNTTIP2	0.0220859176203864	-0.0465123228525239	1	0.000395449356213205	-0.341048771842198	1
DOCK10	0.00751716052894157	0.0669411324085334	1	0.00295246376849995	0.123177156784736	1
DOCK11	3.07944469345622e-07	0.250072848999398	0.00751846421907336	5.66014923325241e-05	0.216226434583103	1
DOCK2	0.000981667568744662	0.101786018012843	1	0.63651096587903	0.0273902903518592	1
DOCK5	0.000396650249136328	0.206123458256852	1	8.78089926093308e-09	0.281829353124193	0.000214385655455681
DOCK8	6.33172581595868e-06	0.361015466452285	0.154589085796631	0.777743439978684	-0.0173176328489624	1
DOK1	0.00223323982268384	0.112084059003723	1	.	.	.
DOK2	0.000102190977093651	0.164036495667788	1	2.7340543223074e-05	0.264839181533651	0.667519362791351
DOK3	0.0576198461988158	0.00279530581755161	1	0.484054034955546	0.00986239139660583	1
DOPEY2	0.00605365324505507	0.0846329450183887	1	.	.	.
DOT1L	0.172234817178041	-0.105483205092077	1	0.493786515580511	-0.0718537327817719	1
DPAGT1	0.00225795062955111	0.00588572101029367	1	.	.	.
DPEP2	0.0663255208768897	-0.146791260136103	1	0.0870643372963188	0.168478987432781	1
DPF2	0.0502660042630066	-0.00752905298659562	1	0.0871806954927941	-0.012700408128467	1
DPH3	0.00016572387100031	0.226938471708092	1	0.00102299458731753	0.127248432460142	1
DPM1	0.114645664429812	0.0486641952399178	1	0.716550966350974	0.0272593289244668	1
DPM2	0.00818214870098626	-0.0754840815322222	1	0.903488451631242	0.0282723260923666	1
DPM3	0.0888161674934047	-0.0274991718182849	1	0.450405275367229	0.0183098240502	1
DPP7	0.00359173698689113	-0.0195264864741379	1	0.582439132585464	-0.00604350458181646	1
DPP8	0.0114575703435828	0.00883403297325963	1	0.377885071102022	0.104532327820633	1
DPP9	0.04061225723115	-0.0142748304710446	1	0.122407948056724	0.0389690289538377	1
DPY30	0.0308221638567441	0.141188509456489	1	0.0110016397118616	0.134465443608657	1
DPYD	0.00395166309939014	0.243089523473443	1	0.234060665816251	-0.0974660679684379	1
DPYSL2	0.000689526614863631	-0.106135384627318	1	0.68105775304645	-0.0729823166593104	1
DR1	0.00245420899730081	-5.41949671265529e-05	1	0.0156921364728305	0.0878973065282274	1
DRAM1	2.9285356240905e-05	0.152068301514532	0.715001972621695	0.00856653420339167	0.104317490598148	1
DRAM2	0.00900305037377312	-0.0822693101747139	1	0.0301402228805847	-0.018267484277634	1
DRAP1	4.226012121165e-05	0.452370429970197	1	2.18350171807046e-12	0.431747154937215	5.33101944466904e-08
DRG1	0.408016240290922	-0.00840575259156123	1	0.512592193801063	-0.0252138753314415	1
DRG2	0.0387186896839631	-0.0750235810177876	1	0.118177986236526	-0.0548059257355248	1
DSC2	0.00433737584631406	-0.0169490168325698	1	0.695602159200351	-0.110174404550269	1
DSE	2.69584384556614e-05	0.239938889883053	0.658190274894974	0.303047962829865	-0.0533720140874694	1
DST	0.0351998003575133	0.0781161869574951	1	.	.	.
DSTN	0.566464514372068	-0.000549294485868046	1	6.92168938537497e-05	0.191478266648233	1
DSTYK	0.0508490680715972	-0.133836613721155	1	.	.	.
DTD1	0.169249936925957	-0.100374185987515	1	0.616012646777409	-0.0254177373227418	1
DTNBP1	0.0155119296302968	0.160544904612521	1	0.128582824403223	0.131078981137785	1
DTX2	0.0140431462218736	0.125419136056072	1	.	.	.
DTX3L	2.00511169908118e-06	0.42258953507286	0.0489548021330671	0.15956540889161	0.141376488745563	1
DTYMK	.	.	.	0.295763640288108	0.0453220713958249	1
DUS1L	0.000301707761375657	-0.0320778940708057	1	0.239628876843621	-0.0122920018371994	1
DUSP1	1.89226243923277e-17	-0.474025011172739	4.6199587453868e-13	3.97863539824075e-15	-0.290910243734668	9.71383832480479e-11
DUSP18	0.000115710783878161	0.0847011675421091	1	0.00635893905350049	0.133064061817892	1
DUSP2	0.00161923854190625	-0.298790202323524	1	1.2574573156814e-22	-0.761777035173637	3.07008203623615e-18
DUSP22	0.0010276377637046	0.0327180060141634	1	0.00565410472145836	-0.0869029139139659	1
DUSP23	0.000313022869697638	-0.274631695500796	1	0.725332945671756	-0.0855226043656835	1
DUSP28	.	.	.	0.543282125054614	-0.0370467645569594	1
DUSP3	0.64523307316246	0.0598716894301112	1	0.0260350213166934	-0.0845052475778665	1
DUSP5	0.155689285341544	-0.0619996770933055	1	0.0266837808443938	-0.196910533485133	1
DUSP6	0.0382175030582076	-0.193718112590926	1	9.98765487328071e-07	-0.0852906998903422	0.0243848593731148
DUSP7	0.00260437199786446	0.104346386546402	1	0.037763363092802	0.105808772513148	1
DUT	0.0466442806001093	-0.152537537883609	1	0.818225428559362	-0.0494554597043695	1
DVL3	.	.	.	0.18050048770909	-0.0294373996953279	1
DYM	0.0704388650885859	-0.0260225787260933	1	0.0561172429205609	-0.0220654429160121	1
DYNC1H1	0.00708509792104858	-0.104407918293779	1	0.534973295128559	-0.0918937892805585	1
DYNC1I2	6.68868776302562e-05	0.30417946621305	1	0.00167262991993498	0.241207420415602	1
DYNC1LI1	9.01554749215361e-05	0.155050520169639	1	0.00109889014640916	0.19246268690153	1
DYNC1LI2	0.249231470444371	0.0453033389810323	1	0.000713803338384013	-0.112144386855758	1
DYNLL1	0.0204451480227904	0.119637212674955	1	5.12026266746862e-15	0.439934317526812	1.25011213026246e-10
DYNLL2	0.00315568666559659	0.139184754424565	1	0.175070475844047	-0.061727354808831	1
DYNLRB1	0.00175171498740303	0.234086295159741	1	8.22966211736196e-05	0.2707712699469	1
DYNLT1	1.92449480605906e-06	0.363683937672589	0.0469865406899318	0.163971535256133	0.089555849740462	1
DYNLT3	0.00703555572555479	0.0664874779918768	1	4.0387970431547e-06	0.122589245812912	0.098607229808622
DYRK1A	0.0220687108234921	0.110042722910894	1	0.062173589308001	-0.0893485889461341	1
DYSF	0.0596563577906708	0.169028230471156	1	.	.	.
E2F3	0.0171038574990424	0.205427422809839	1	0.158185881029201	-0.0440522921899788	1
E2F4	0.0658428091019438	0.0530050715803581	1	0.2569411319582	-0.0100958858277817	1
EAF1	0.246380362971933	-0.0312343560791458	1	0.00159865026449208	-0.26696924788657	1
EAF2	0.016714809960536	0.159733929241366	1	0.000428266654111712	0.252831453299324	1
EAPP	0.000314060798619388	0.148293816810928	1	0.0627531765204968	0.177305590838405	1
EBAG9	0.101194888421555	0.00731331397907586	1	0.462706191781855	0.0237203042947753	1
EBLN3P	0.000737664971217439	-0.113947488379352	1	0.0623715364559914	-0.0963502130943697	1
EBNA1BP2	.	.	.	0.152731976168285	0.0256859094383161	1
EBP	0.0263575373481295	0.0756106349084026	1	0.0403595448925344	0.00301679543392769	1
EBPL	0.13157362442725	-0.0123121310110618	1	0.0526799001217877	-0.112575582537194	1
ECD	0.00188422346819078	0.0637473193540141	1	.	.	.
ECE1	0.00355032209312437	0.220027345098805	1	0.37242942613965	0.0645370372112496	1
ECH1	0.00395446107123489	0.0710316190490524	1	0.381753802650131	-0.100207140857378	1
ECHDC1	0.315788222430761	-0.0572322433490449	1	0.16137830060529	0.0225052559635845	1
ECHS1	0.00402072164809908	-0.167471983449341	1	0.0954398456217763	-0.0949798327915794	1
ECI1	0.385780913902674	-0.0854576708329791	1	0.545196850243989	-0.110363695803372	1
ECI2	0.0576634264749699	-0.0464339775156549	1	0.321634208094349	-0.00220543089920902	1
ECPAS	0.00128186466869557	-0.0950102956172474	1	0.216605067597557	-0.136785605351451	1
ECSIT	0.0089961899179314	0.0409180945616617	1	0.0718313133054851	-0.0408295637661716	1
EDEM1	0.0538852715724815	-0.121161000317839	1	0.0199108385361602	-0.123973235551094	1
EDEM2	0.177230808228268	0.0403602534829176	1	0.867454919814042	0.0105640822298544	1
EDEM3	0.00309106665657978	0.205927491962917	1	0.879075057382404	0.0377694808002458	1
EDF1	0.0199449063642209	-0.1486203722296	1	0.0302721714173011	-0.155360778057213	1
EDRF1	0.00652456988422418	0.116900712646921	1	.	.	.
EEA1	0.128277429388126	0.0377247892938724	1	0.719244848147866	0.0105204774207166	1
EEF1B2	4.80784644190752e-27	-0.747201656908172	1.17383570879172e-22	2.43968520444946e-32	-0.609653128548527	5.95649142666337e-28
EEF1D	4.55127333958391e-09	-0.34389487226558	0.000111119338585941	2.35150143424707e-06	-0.173240341896366	0.0574119075171423
EEF1E1	0.0945767372541998	0.0123159858093286	1	0.0424728273570256	0.0236422724082518	1
EEF2	3.65232341674691e-10	-0.483135493232564	8.91714762198759e-06	6.08952788304986e-26	-0.517600802087186	1.48675823264662e-21
EFCAB14	0.00117389312795325	0.098452869861218	1	0.906298582843907	0.00493289051723322	1
EFCAB2	.	.	.	0.00487452372029387	-0.0578404423110312	1
EFHD2	7.59284953624038e-05	0.249239813238708	1	0.37959755250036	-0.0801088983712166	1
EFR3A	0.0446489857957405	0.128235417547704	1	0.00506985277638371	0.1312778836386	1
EFTUD2	0.28206110254935	-0.0311081990629197	1	0.0731325155252236	0.106681722091997	1
EGLN1	0.0835422333988344	0.0867930225950165	1	0.0744755819894618	0.0910863335430151	1
EGR1	0.0609545769106307	-0.334741536669267	1	0.0573263242412651	-0.563165773983623	1
EGR2	0.883201512275195	0.125862575331183	1	.	.	.
EHBP1L1	0.198550122900842	-0.00473751734795291	1	0.538763642359711	0.168650044830726	1
EHD1	0.00024275968319636	0.156561497176131	1	0.277346281317499	0.0616430926379609	1
EHD4	1.88164629858072e-05	0.23680061407424	0.459403943798483	0.548464437931651	0.192852663311244	1
EHMT1	0.0366591313273157	0.00239167576626526	1	0.176628395179495	-0.00211325327327727	1
EI24	0.27049259487056	0.0634441689854091	1	0.176105642585436	-0.0561311907996116	1
EID1	0.000103823799834085	-0.0708143403278403	1	0.733293386339105	-0.0272256456371389	1
EIF1	2.00203014627246e-68	-0.766260559856952	4.88795660212422e-64	9.63748332466241e-17	-0.263328873082987	2.35299155371633e-12
EIF1AX	0.0528377455738983	-0.0961577515717071	1	0.0890615673178089	-0.22301411412127	1
EIF1AY	0.265842746940844	0.115841047373261	1	0.000301958242364318	0.300381374624553	1
EIF1B	0.00437861903025775	-0.159177216374572	1	0.131743579893634	-0.0649564704138326	1
EIF2A	5.45176291992357e-05	-0.0914990696472296	1	0.00201016435165062	-0.236642598792743	1
EIF2AK1	0.0616101173048973	0.00503916268150051	1	0.0954647279729925	0.0902015703497336	1
EIF2AK2	4.97955333804712e-12	0.819295774895744	1.21575794748421e-07	0.00258192034499544	0.303582387625341	1
EIF2AK4	4.74805475464035e-05	0.229649795306844	1	0.0117198574427287	0.117049438324702	1
EIF2B1	0.314293260886861	0.0174528582317503	1	0.825992858799613	0.0499498057590617	1
EIF2B2	.	.	.	0.0328448360090726	0.0747409396496566	1
EIF2B5	0.229464151782378	-0.00430930419968023	1	0.0157828416883255	0.0936453725364906	1
EIF2D	.	.	.	0.0414921794938122	-0.0398307927125836	1
EIF2S1	0.000117694436529887	0.145275672715727	1	0.105603023102861	0.0713461621326213	1
EIF2S2	0.0556353393381945	0.0898958570522479	1	0.0629237453716814	0.108843530579572	1
EIF2S3	0.083368859644675	-0.154172101776505	1	1.9628407521783e-06	-0.234475237037218	0.0479227569644331
EIF3A	0.0176699120232738	-0.190653279744692	1	0.0102498474803728	-0.15661918911278	1
EIF3B	0.117165702684157	0.0138009152821497	1	5.15135668154832e-05	-0.144019901482355	1
EIF3D	0.0321014219117507	-0.135015763927665	1	0.302845257293704	-0.124560694321523	1
EIF3E	1.23401576327087e-15	-0.510502461347193	3.01284948602582e-11	4.54029344280906e-25	-0.487288212817463	1.10851264406183e-20
EIF3F	8.16085005559456e-07	-0.379771812109156	0.0199247154107341	1.31781897725733e-06	-0.274319230541796	0.0321745503297377
EIF3G	2.41013934931331e-06	-0.305731872662977	0.0588435522134846	4.86689741672922e-13	-0.358991712907634	1.18825300429444e-08
EIF3H	5.55245851240018e-15	-0.321279688465135	1.3556327458025e-10	3.21968699793395e-12	-0.354224160661132	7.86086580545575e-08
EIF3I	0.00219575598641863	-0.17732696864747	1	0.748006462270454	-0.0895085006928344	1
EIF3J	0.27788029462487	0.00587534994717442	1	0.823511412963936	-0.0838341687043798	1
EIF3K	1.05753409313521e-17	-0.400248104437499	2.58196948838962e-13	3.09446282269812e-06	-0.245073425325976	0.0755513098161747
EIF3L	6.97628905475528e-13	-0.598435527487475	1.7032609727185e-08	1.1491324669137e-21	-0.474978183970804	2.80560691796981e-17
EIF3M	5.54491067764428e-07	-0.376179138077375	0.0135378994194685	2.73864175682245e-17	-0.390329002274699	6.68639384928201e-13
EIF4A1	0.0134625529461492	-0.0566255434711551	1	3.46963199289826e-06	-0.265433843530237	0.0847110651066111
EIF4A2	0.00486689619829596	0.131315090818575	1	0.680399936201389	0.0935101358109713	1
EIF4A3	0.00225981522350643	0.0873985042060452	1	0.0545902781342359	-0.112678329054231	1
EIF4B	0.00992642501853946	-0.263366863417978	1	9.50204916874149e-05	-0.30330461935654	1
EIF4E	0.0463751814502342	-0.117506724436478	1	3.83372043379371e-05	-0.508136145126109	0.936002843910733
EIF4E2	0.0581807638441112	-0.089299781715023	1	0.675661903936172	0.0360345531877719	1
EIF4E3	0.0002620122618544	0.197197213464502	1	0.364275839128049	0.0897778520807783	1
EIF4EBP1	0.00050635279916858	-0.134878209511662	1	0.354147979147756	-0.10644669709443	1
EIF4EBP2	0.00238825566801842	0.0489152334124628	1	0.182876485322157	0.0529337559920495	1
EIF4G1	9.33243541996367e-06	0.265568478596757	0.227851410778413	0.323138059965797	0.0925417398252638	1
EIF4G2	0.0503491332733428	0.0286205048095636	1	0.286494314605818	-0.0376755894392766	1
EIF4G3	0.000254135600363583	0.0779611991558362	1	0.187645880010472	0.0101207434430499	1
EIF4H	0.00691886588985986	-0.0533285913582037	1	0.0803750911630594	-0.0783647708687192	1
EIF5	0.134237657811724	-0.0834897230544556	1	0.0473082212292533	-0.162076070462855	1
EIF5A	0.00794793456681601	-0.22062323240121	1	0.0612239807804814	-0.141539099508451	1
EIF5B	0.0225013457564501	0.207978716225312	1	0.0903366233207488	0.0757601427891412	1
EIF6	0.248076594324277	-0.0172830494953411	1	0.0387021045412689	0.12043926302777	1
ELAVL1	0.00349647996562969	-0.110015268347421	1	0.597771558280767	0.0274969976495681	1
ELF1	0.0110548554661516	0.295052908933956	1	0.888688067265282	-0.285753530554094	1
ELF2	0.0466177015551002	0.0462004385082853	1	0.358012603924653	0.0531202229914041	1
ELF4	0.49063463159158	0.00339183577207725	1	0.522663246710496	-0.069986450994419	1
ELK3	0.0263850931336265	0.18708067712213	1	0.834647692483896	-0.0842738688200324	1
ELK4	0.0109467850606964	0.0814439002305212	1	0.145938006164496	0.0964097488102197	1
ELL	0.0957961679007207	-0.176359437220225	1	0.202398802893929	-0.0968670624798655	1
ELL2	0.125175202245028	0.0377757126002131	1	0.468707549007944	-0.238758821873574	1
ELMO1	0.488118652707632	0.079742306136197	1	0.0435661643387193	-0.0519671175892656	1
ELMO2	0.000172818536265642	0.144598189289805	1	.	.	.
ELMSAN1	0.336307941217318	-0.116101788168929	1	0.0182709597462109	-0.127467976639773	1
ELOA	0.029551041462993	-0.0718159380433333	1	0.357735153762277	-0.0592465892468277	1
ELOB	6.91398669594861e-28	-0.74273316747948	1.68804985181585e-23	0.003912634551018	-0.328689248506187	1
ELOC	1.92358445361168e-11	-0.309577984699665	4.69643144349292e-07	0.112733696758821	-0.00955428129108293	1
ELOF1	0.12302608229851	-0.0669931581981431	1	0.393884687621383	-0.0239092069233827	1
ELOVL1	0.121583790264363	0.0327583212015088	1	0.0174698037262311	0.147404354502971	1
ELOVL5	0.0125801432582707	-0.152075730457142	1	0.351497443713061	-0.099172958418014	1
ELP2	0.296014976094111	0.0105846367538537	1	0.00852066895866682	-0.0768203809023727	1
ELP5	0.0677557411129765	0.02263865564518	1	0.197093206352248	-0.0163164112054652	1
EMB	0.0599245102609878	-0.165279852990799	1	0.000203346977964153	-0.175371836111095	1
EMC10	0.0304216206857255	0.0209247436492256	1	0.275663344659148	0.0571591945583141	1
EMC3	0.0275104904091502	-0.00759046438091926	1	0.765698419473502	0.120559146425892	1
EMC4	0.0580427694933717	-0.0744277847058738	1	0.264491599209768	0.0809756289434074	1
EMC6	0.00427271783147694	0.0219415601693591	1	0.0825776629549752	0.0931260841285403	1
EMC7	0.000955272757711328	0.10007091198088	1	0.000576729942184445	0.248511213532718	1
EMC8	0.0162375877337876	0.0468529137439276	1	0.036992819140023	0.0609854842990625	1
EMD	0.0503220430651201	-0.143753748083158	1	0.0320271471643493	-0.139539796000847	1
EMG1	0.00476320263065086	0.0933874006656525	1	0.00147978174751036	0.133530024165555	1
EMILIN2	0.00303504431133529	0.314639933712097	1	0.63629042528753	0.0272283493509717	1
EML3	0.698913034764729	-0.0235636329445968	1	.	.	.
EML4	0.014016333656257	0.0411796585715143	1	0.116384284473371	0.0400855748297048	1
EMP1	0.354005539315645	0.0538868200260515	1	0.00296521502876787	0.044031738037511	1
EMP3	2.17674248756534e-05	0.197446977951818	0.531451678339077	7.90303353068092e-29	0.58840452380551	1.92952563651575e-24
EMSY	0.000448586985496754	0.10227549864474	1	.	.	.
ENDOG	0.153518670106067	0.0340180871436135	1	0.178975924216644	0.0776297254384118	1
ENG	0.0897869201677809	0.0240887149218277	1	0.566989881362655	0.027691934856335	1
ENO1	0.006133836852483	0.0787796357404491	1	0.0844932912840542	0.0140446768251357	1
ENSA	0.00211972508390007	0.0501110019179389	1	0.510395848109187	-0.0131390642021816	1
ENTPD1	0.528069566211624	-0.0251792145553109	1	0.00404261001958222	-0.220342196588655	1
ENTPD4	0.0649038813919645	0.0358268834815033	1	0.0428582284336784	0.0732897760362102	1
ENTPD6	0.136012640287003	0.0173165650028323	1	.	.	.
ENY2	0.00212306860291836	-0.026544133356579	1	7.58642546823743e-07	0.154900684769665	0.0185222577807017
EP300	0.228011730501847	0.0624299078034276	1	0.813334947294958	-0.0618213681080729	1
EP400	7.44645953191859e-05	0.129159259004788	1	0.895123798637903	0.00351509868829761	1
EPB41	0.0118390394591044	-0.0168437973815099	1	0.865961563222622	-0.00270775900197107	1
EPB41L2	0.0074354385492176	0.0580588891396535	1	0.0432091694232889	0.123271093418102	1
EPB41L3	3.26994132633917e-07	0.373853145052032	0.00798356174825707	0.0276058015458194	-0.038063129883469	1
EPB41L4A-AS1	0.028635601752923	-0.0883320864639551	1	0.00681591263517964	-0.137225411849218	1
EPC1	0.664024882957879	-0.0793950501664377	1	0.0575728485401817	0.0841898509816923	1
EPC2	0.00227927232343911	0.0606236649002042	1	0.16102113564738	0.0410429351550081	1
EPG5	0.00199350721214489	0.0965675811984854	1	.	.	.
EPHB2	0.403704875485482	0.14521320661601	1	.	.	.
EPHB6	0.00654634046690002	0.0929178186107809	1	.	.	.
EPM2AIP1	0.192769010410176	0.025972676762674	1	0.0467111519567312	-0.049285328801447	1
EPN1	0.000950436637900884	0.0542682569011519	1	0.196690567218093	0.118730001045605	1
EPRS	0.00636073520755214	0.0106472851736012	1	0.163500326445671	0.062428947806855	1
EPS15	0.00997230355660442	0.00472288766957729	1	0.429339975947588	0.0592541653831493	1
EPS8	0.287791169520583	-0.0294450769280856	1	0.0247141713496826	0.163393884548613	1
EPSTI1	9.60113191502753e-11	1.10105361421801	2.34411635705397e-06	0.119602279229051	0.251902332707615	1
ERAP1	0.00277705056974479	0.155360834174337	1	0.775421716413635	0.029076536215718	1
ERAP2	0.00401025621530728	-0.252591006378251	1	0.00492098995351545	-0.0589171489947337	1
ERBB2IP	0.00458431527948302	0.524991175100078	1	0.56642555331668	0.440760138163957	1
ERBIN	0.00047027441016153	0.0784140906843664	1	0.461985902508779	-0.186326241358422	1
ERC1	3.68820188665116e-05	0.151083271602357	0.90047449062588	0.472579130732058	-0.0932261496919503	1
ERCC1	0.050094204726465	-0.0579207426129029	1	0.0182876056329295	-0.105910347893921	1
ERCC6L2	0.0168559178306336	0.0342725985584565	1	.	.	.
EREG	0.00307530026377541	-0.459330110045103	1	3.99554497521726e-13	-0.763561769289517	9.75512305699293e-09
ERGIC1	0.0107380296635067	0.0422439249031046	1	0.0415749176089679	0.171045072060866	1
ERGIC2	0.0699740044682456	0.0915160689246189	1	0.00876201910878561	0.0943960966267378	1
ERGIC3	7.70627216044034e-06	-0.261826455547506	0.188148634797151	3.2823329879015e-05	-0.20045236890728	0.801381598996151
ERH	0.0013680184954216	0.0829633156973113	1	0.0163873264446184	0.148655583869965	1
ERI3	.	.	.	0.081528006585815	-0.029354579606672	1
ERICH1	0.056951495446803	0.145696740970971	1	0.00101112243067055	0.0988629033646243	1
ERLEC1	0.00524590227648603	0.158288975861672	1	0.0206728606627278	0.011030578302873	1
ERLIN1	0.12727575730607	0.0957719049081479	1	.	.	.
ERLIN2	0.202276081932458	0.00941700476167562	1	0.745647338941493	-0.0643126366567133	1
ERN1	0.0133572868501497	0.0255626312611317	1	0.347823192607397	-0.145190004090039	1
ERO1A	0.000337884091174162	0.232224276403755	1	0.214032940794283	0.113202354048846	1
ERP29	0.108168124942788	-0.00463703277614824	1	5.57368060011582e-12	-0.27978916453576	1.36081411851828e-07
ERP44	0.107796912135872	0.127121492055194	1	0.705974114507863	-6.32593782891044e-05	1
ERV3-1	.	.	.	0.103387008449343	-0.0338217526283686	1
ESCO1	0.261942500825463	0.121832943299014	1	0.450619298935697	-0.00378834913145981	1
ESD	0.00017677517941265	-0.223522445956325	1	0.00106116496026919	-0.107131283306309	1
ESF1	0.0134360387476574	0.0284400961450358	1	0.342069369941441	0.0922740643529113	1
ESRRA	0.112452943570929	-0.0232350743394086	1	0.736516261665165	-0.0387204749830749	1
ESYT1	.	.	.	0.0717574575191438	0.0923306995987664	1
ESYT2	0.174781580054012	0.0206021385820976	1	0.504485114915159	-0.0183887822116797	1
ETF1	0.000256399530492118	0.077513238915815	1	0.0854437361851822	-0.270428688700043	1
ETFA	0.0166398892667489	0.104878047203166	1	0.812450442356676	0.0571703444989851	1
ETFB	0.00809707023118315	0.00820275450629127	1	0.383916279622459	-0.0737250979897698	1
ETFRF1	0.0780143422330964	-0.0411573192243998	1	0.941825866733268	-0.0536879328289261	1
ETHE1	0.0216226364471696	-0.101696993482824	1	0.000334525695314455	-0.174092070171034	1
ETNK1	0.244455820096131	0.101616489331253	1	0.00457518059878308	0.101574377486426	1
ETS2	6.55608711059704e-08	0.20963713822912	0.00160066866805227	7.01650988994331e-10	0.304927962295423	1.71308088962966e-05
ETV3	0.0242158086723159	-0.152810601074709	1	0.00118014743503503	-0.161506644120999	1
ETV6	0.0316750911103912	-0.0477308173203482	1	0.0348945077882593	-0.11237177661028	1
EVA1B	1.16228811080192e-08	0.350299445967431	0.000283772642252289	0.495769485905586	-0.0211532056241746	1
EVI2A	0.00159547986882112	0.0141249336047968	1	1.92452058923481e-10	-0.254218662015754	4.69871701861679e-06
EVI2B	1.00091885492148e-05	-0.176950267445873	0.24437433842908	0.00119164592188539	-0.185468890728196	1
EVI5	0.00744987682864486	0.0242266048600628	1	0.0876190416604749	0.0327066179716503	1
EVL	0.00248228782177651	-0.242215283862138	1	0.0254706618422394	0.169648470112314	1
EWSR1	6.05110262748817e-06	0.0704558080806839	0.147737670650124	0.275588393715522	-0.0984403431704192	1
EXOC1	0.000737156067670144	0.0633769549007462	1	0.148076783765081	0.0241089823901189	1
EXOC3	0.605385720326167	-0.024117386725762	1	0.0499098360586387	-0.149204255937279	1
EXOC4	0.00102621891799216	0.0697602754945997	1	0.608991519073758	-0.0327594755835912	1
EXOC5	0.00289895891052763	0.116079368725958	1	0.377252105280178	0.09449765823454	1
EXOC6	0.00689901253085974	0.109034923087959	1	0.626669511887055	0.0165672450469378	1
EXOC7	0.0453579867638728	0.00804498150935118	1	0.706938179040955	0.00119680423725177	1
EXOSC1	0.0441804195684285	-0.01821740253115	1	0.0637388180023346	-0.00545391601003531	1
EXOSC10	0.115301489929535	0.0864566174489686	1	0.885338737796115	0.0124266569964527	1
EXOSC5	0.0191505116187015	0.0669028641929109	1	0.0413450300390096	-0.0512480440951118	1
EXOSC6	0.259381953436871	0.025719833353663	1	0.0817883273347291	-0.0105372159593151	1
EXOSC7	0.00976345269790995	0.0374381888164391	1	.	.	.
EXOSC9	0.0238776465592069	0.0536822361338734	1	0.490032609829487	-0.0171802865648013	1
EXT1	0.0046682705531215	0.083870559369645	1	.	.	.
EZH1	0.00360813500451249	0.0188227034528032	1	0.847188041840754	0.067478788124388	1
EZR	1.49901829184898e-06	0.416782425555959	0.0365985315954929	8.58799652432604e-06	0.28070109387775	0.20967593514142
F11R	0.00854566506462284	0.09288548265113	1	.	.	.
F13A1	0.892576893868954	0.00631925868213468	1	0.0300546609913926	0.0318618701177856	1
F5	0.0490724028841945	0.118828966562246	1	.	.	.
F8A1	0.0368631470665883	-0.126515237886593	1	0.00302608685038497	-0.0909599548656539	1
FAAP20	0.0309837442269584	-0.0774457672585291	1	0.0877700833464701	-0.0579541814533439	1
FABP5	0.573294992005493	0.124656119443885	1	0.00627472336719263	0.0798917280864218	1
FADS1	0.0606973430973174	0.0396243141890623	1	0.0206284526496107	-0.0248689508899354	1
FAF1	0.0931150317758346	-0.102051437617095	1	0.189913399753184	-0.0306100690366344	1
FAF2	0.00163574015340139	0.0549951773810968	1	0.0783328451226304	0.0766135029448007	1
FAM101B	0.00649702214856692	0.592063196172747	1	.	.	.
FAM102B	0.518838392455838	0.0327374525717044	1	0.129450320461797	-0.0247913244142958	1
FAM104A	0.000124611325371913	0.133453217116291	1	0.252855715620933	0.0845011220719745	1
FAM105A	0.0111708272335627	0.307395156737237	1	.	.	.
FAM107B	0.000730855234533281	0.0479728272022696	1	0.00229210520084359	0.0745856883696056	1
FAM110A	0.0277394374633289	0.0912377366753973	1	0.00107678782904934	0.307010029729622	1
FAM111A	0.0649130851453365	-0.00549483952514929	1	0.528568344801663	-0.0469987774528137	1
FAM117B	0.0941630599272778	-0.0433453049914994	1	0.0100963412779412	0.0486104349784768	1
FAM118A	0.0706286489322332	0.0314133346261361	1	0.265153715210229	0.095836448339279	1
FAM120A	0.177262784773961	-0.12633725752063	1	0.0146918160399756	-0.047966317787538	1
FAM120AOS	0.00200784921348841	0.0828251190031785	1	0.0115957548245134	0.0757819470500458	1
FAM122B	0.000613752854198837	0.0245851019253886	1	.	.	.
FAM126A	0.164517895084953	0.0544540439353734	1	3.40707084949789e-06	0.206884560807311	0.083183634790491
FAM126B	0.00269154065422318	0.132013093597806	1	0.504405283845574	0.066127326726267	1
FAM129A	0.584114679494207	0.11943697665752	1	0.841438952847186	-0.0791506737893123	1
FAM129B	0.0595505749785913	0.0323729015348343	1	.	.	.
FAM133B	0.0101449062151893	-0.176409963524307	1	0.0033543557527349	0.108126976550313	1
FAM136A	0.207870532769869	-0.0492049614798166	1	0.590881887977246	-0.0824488976730897	1
FAM13A	0.232365271728615	0.0947696246972752	1	.	.	.
FAM13B	0.839707052426318	-0.0193955834385384	1	0.836607408121347	-0.0210706188637265	1
FAM160A2	0.142424938170793	0.0661178276547565	1	.	.	.
FAM160B1	0.584959308609426	-0.0457804929089177	1	.	.	.
FAM162A	0.23723709350589	-0.109336307635906	1	0.0758891140523972	0.0834985289767191	1
FAM168A	0.0773278851358954	0.0936314861100521	1	.	.	.
FAM168B	0.565502411335778	-0.0652327569517731	1	0.148630680003777	0.0110537122219159	1
FAM172A	0.000606127251242283	0.00370921490467199	1	0.0588287256367915	0.0490531928148739	1
FAM173A	0.14358410243279	-0.0518248444815723	1	0.136468654856144	0.0444674821310236	1
FAM177A1	0.188793201483631	0.1265799655298	1	0.935841803745057	0.0536877498973383	1
FAM192A	0.270427252101785	0.067890531353388	1	0.0108754643726138	0.0341051025429867	1
FAM193A	0.00283236170228105	0.137547716915905	1	0.217510660218079	-0.0428462352550597	1
FAM195B	0.00978947291893645	0.299590096030173	1	.	.	.
FAM198B	0.00689593742196443	0.048986096018894	1	0.0722444845464901	-0.166242622794783	1
FAM199X	0.0166174014817753	0.0490649318174324	1	0.288289935315546	0.0401561238844923	1
FAM200B	0.0329166588381708	-0.163028437832137	1	0.15688187598572	-0.142748196203623	1
FAM204A	0.0325698499618335	-0.0212007553816884	1	0.679158349671932	-0.0832707976199445	1
FAM207A	0.0467785336032024	0.0300933790859639	1	0.313065054441632	0.0565856393884083	1
FAM208A	0.00402790677667299	0.133064890292001	1	0.784609927632757	0.0646600774450663	1
FAM208B	0.135584926590918	-0.0182344633255901	1	0.014849240294924	-0.0281322904112391	1
FAM20A	0.232538216629932	0.134924174843979	1	6.42081066114934e-12	0.110559108279497	1.56764092291961e-07
FAM20C	0.0016610665629775	0.0209323258339774	1	0.516109862272018	-0.058577881738971	1
FAM210B	0.12704392046452	0.00471793505437812	1	0.158584923085744	-0.0667793557011417	1
FAM214A	0.0546558651797787	0.134276897236986	1	.	.	.
FAM214B	0.165347811994971	-0.0395816187856184	1	0.0282736799751323	0.112660865164571	1
FAM21A	0.0148224981199215	0.228119529969231	1	.	.	.
FAM21C	0.00834356570741852	0.358468447853221	1	0.582447135639963	0.298946653942455	1
FAM241A	0.451088393293127	0.0579228189070342	1	0.386522145346156	-0.0439421725629379	1
FAM26F	0.00291207598736407	0.777092237103904	1	0.546825781070899	0.856538045202435	1
FAM32A	0.0650855261968582	0.131248195584332	1	5.96309914831401e-05	0.189893954992343	1
FAM45A	0.0310186470125181	0.0158085845265514	1	5.14542256775104e-11	0.39085454380137	1.25625491991642e-06
FAM46A	0.011170827233559	0.298637520695178	1	.	.	.
FAM49A	0.0457540123888817	0.0320975746882536	1	0.277068558757342	-0.154078647086549	1
FAM49B	0.000102624070471482	0.206914318165067	1	0.00293838328051654	0.11152315903772	1
FAM50A	9.20833800363156e-05	0.0930942451003546	1	0.547049800377762	0.0441178980299827	1
FAM53B	0.0767666034666212	0.107971489335957	1	0.850221870109538	0.0583021150418242	1
FAM53C	0.248622200094228	0.0447992886930228	1	0.868581287186641	-0.00172114724072236	1
FAM65B	0.003255365350222	0.835556861620504	1	0.536193016199836	0.907719140503904	1
FAM76A	0.00887466384685495	0.0675457146762459	1	0.0794796231225675	0.0340792600516743	1
FAM76B	0.0185865799957727	0.139414382097276	1	0.967624181341183	-0.019393249999143	1
FAM78A	0.0634174841006717	0.0495228338417701	1	0.529592076540937	-0.00273244322148175	1
FAM89B	0.116575563617824	0.132977358589142	1	6.62231497039262e-12	0.409810005730533	1.61683820002136e-07
FAM8A1	0.00175035597937739	0.161288578183221	1	.	.	.
FAM91A1	0.104559112364422	0.0248315080390111	1	0.128554445083481	0.119382940992037	1
FAM96A	0.26747525367688	0.0181502336991125	1	0.21291625510811	-0.0521874607226098	1
FAM96B	9.49038190835132e-05	0.291478791799028	1	2.54502865760339e-07	0.31074754503802	0.00621368746753867
FAR1	0.000886359553270383	0.139126643007842	1	0.26744554605198	0.0366878183428525	1
FARSA	0.0414044173788464	0.0242701505006484	1	0.113433280654566	0.0616462313774644	1
FAS	2.7557161876781e-07	0.313043106850065	0.00672808107221608	.	.	.
FASTK	0.0569649592406252	0.0489342209527345	1	0.529973604895418	0.0360063708646496	1
FAU	1.35275470560661e-23	-0.330808045768292	3.30275061373854e-19	9.77898679780214e-16	-0.294935561007215	2.38753962668339e-11
FBL	0.00792541029359881	-0.179804976179093	1	0.00222976926085618	-0.182365198320444	1
FBP1	0.101961645220856	-0.178328888843091	1	0.00644738888643556	0.111369764105174	1
FBRS	0.000369811748916145	-0.0952888801981305	1	0.729983124314366	0.0504741235764533	1
FBRSL1	0.572368244737796	0.0290889478283624	1	0.436513588301232	0.075366351763965	1
FBXL15	0.00263656693899112	0.148452806369718	1	0.106257040436563	0.116380268552438	1
FBXL20	0.000520821310943834	0.157061742693092	1	0.881257609821366	0.0808959349473221	1
FBXL3	0.347671266682388	-0.00338705404996026	1	0.919912264359006	0.0176852352417779	1
FBXL5	5.84765445141888e-05	0.167839025702743	1	4.38361851764882e-05	-0.188603430288023	1
FBXO11	0.0131930898308614	0.0571368787820437	1	0.631527254239918	-0.0298697927708452	1
FBXO3	0.0916908157421211	0.0243523885316688	1	0.062510442740102	0.10307166972052	1
FBXO33	0.00477446817497161	0.031719834768536	1	0.788752599883777	-0.0216782240454427	1
FBXO34	0.00299419435306035	0.113941990747858	1	0.583828870020074	0.0749883808192087	1
FBXO42	0.18938630478034	-0.00170040249595654	1	0.476114255567298	-0.0138437110151707	1
FBXO6	0.000412758730363852	0.26288340726551	1	0.0360934868961886	0.0679816208898185	1
FBXO7	2.11174286910434e-05	0.196141260534197	0.515582021491824	0.605910366209793	0.0853797213014729	1
FBXO9	0.0597561680465913	0.0456242623560446	1	0.37240645113676	0.0245547127535735	1
FBXW11	0.00450387196285892	0.0918632335712695	1	0.00120729697950294	0.0749356707161272	1
FBXW2	.	.	.	0.37459502991117	-0.0296517553335575	1
FBXW5	0.0753071710312127	-0.115351772990507	1	0.647576191309991	0.0961167368061551	1
FBXW7	0.0634022801014389	-0.00327759391671145	1	0.189975529361504	-0.000478057198386672	1
FCAR	1.42054263930217e-11	-0.620502808704877	3.46825485385626e-07	5.64669408867776e-21	-0.625011489640247	1.37864036175068e-16
FCER1G	3.12855893171794e-06	-0.0925343906855671	0.0763837663178934	1.0432413507211e-20	0.474617846975987	2.54707375778556e-16
FCF1	0.241173448142858	0.0211200759560552	1	.	.	.
FCGR1A	0.92470047711269	0.256130269607236	1	0.122107372575504	-0.166122253165566	1
FCGR1B	0.00664880518291705	0.235912393755053	1	0.381356528775382	-0.0332285766405181	1
FCGR2A	0.15216511497098	-0.0518460441907194	1	0.00541334229553701	0.120040192980135	1
FCGR2B	.	.	.	0.000815301989098545	0.0405381059711983	1
FCGR3A	1.54823304313459e-16	0.890789443514564	3.78001097481309e-12	5.02078783786841e-79	2.22341175577057	1.22582535061557e-74
FCGRT	0.00572866058501918	-0.1732362668851	1	0.00378178854928929	-0.280762286156829	1
FCHO2	0.0827468338281488	0.0541671952171872	1	.	.	.
FCHSD2	0.0223155829144866	-0.092244813204623	1	0.579480186142085	-0.114769604007039	1
FCN1	1.14034504117662e-13	0.412493459371426	2.78415241803272e-09	0.00360178999504203	0.00648702390590561	1
FDFT1	0.042420737744011	-0.00988687183305981	1	0.337880772010106	0.00079894406549641	1
FDPS	0.021022210541366	-0.0562159717713143	1	0.0386070973031854	0.0956533575393682	1
FDX1	0.402972968176456	-0.0804739155378826	1	0.742770038638898	-0.00123079134660964	1
FEM1B	0.0293081833480705	-0.0899237127605902	1	0.0636152097376142	-0.0285729358365249	1
FEM1C	.	.	.	0.0396199586889661	0.135466404730143	1
FERMT3	4.6485908703638e-06	0.197668510170729	0.113495346099932	0.22036391840922	-0.0881909960535165	1
FES	0.0118109849689491	0.0369489739848975	1	0.0012667441165766	-0.123374983539186	1
FEZ2	0.364611471392956	0.0451078460362948	1	0.0928447776278149	-0.00153459835013092	1
FFAR2	0.00743154817116524	0.253073864724025	1	4.66785355742533e-06	0.220165070472135	0.113965644604539
FGD2	1.21789545826474e-05	0.220034682652717	0.297349176135335	0.00148220064166991	0.146110864980729	1
FGD3	5.70703593447205e-05	0.12127571060689	1	0.212694744220846	0.123295576517507	1
FGD4	6.77187039847606e-06	0.292648950930111	0.165335215778793	0.881198286408895	0.0310827211885755	1
FGD5-AS1	0.00150708945210038	0.105684902690907	1	0.00176023568447655	0.043551020520739	1
FGD6	.	.	.	0.0174403007147991	-0.0830366077902613	1
FGFR1OP2	0.0232613729854688	0.0286051015502667	1	0.00209526498620599	0.0467198852992644	1
FGL2	5.15897648568942e-14	0.534173147421334	1.25956410898107e-09	0.111951017771571	0.0601255190066836	1
FGR	0.00289562362814446	0.131259909817187	1	0.145670329333035	0.318859463944783	1
FHL3	0.0297482705612228	-0.0460984592247625	1	0.135559403494509	0.0635757555898119	1
FHOD1	0.00556174716584903	0.0605025786478711	1	0.644849989301831	0.0632455943353783	1
FIBP	0.00727418338371204	-0.0741981023899368	1	0.41445171988492	-0.0672548778257746	1
FIG4	0.0428017401735703	-0.00109847213543657	1	0.2603653192627	0.0158513436002797	1
FIP1L1	0.00343715091445332	0.15964522762517	1	0.0180881882762381	0.047976082294413	1
FIS1	0.000879730187840462	-0.280946511141886	1	0.907081468290504	-0.029206734804923	1
FKBP15	1.64371993638349e-12	0.539740406429056	4.01314222468028e-08	7.6277073671134e-06	0.274668091937314	0.186230475368074
FKBP1A	0.000959785322228018	-0.138220908377856	1	0.00018837621536696	0.116580926910674	1
FKBP2	0.108244941758053	0.0257515129432074	1	0.0315835920156927	0.035414513517902	1
FKBP3	3.02826579583572e-05	0.208468877353835	0.73935109405329	0.0341482864656376	0.173416355651191	1
FKBP4	3.57061532122626e-09	0.236469532301886	8.7176573067739e-05	0.284026473365916	0.320618609572559	1
FKBP5	6.28317396042433e-22	0.742989126551372	1.5340369224376e-17	0.290536831732167	-0.0603493210696648	1
FKBP8	0.100723542036307	-0.0181531743913081	1	0.0131776849396502	0.0183617151264648	1
FLAD1	0.00695497962477057	0.0154784481825612	1	0.376063187774189	0.0740735384310781	1
FLI1	0.000847483192621077	0.149958153408173	1	0.499861908971993	-0.018968192320449	1
FLII	1.0651639159974e-06	0.0284311961056829	0.0260059770090765	0.899566120248101	0.0205365131166985	1
FLNA	0.0151931210827302	-0.14510847153492	1	0.00594569974362879	0.253245123537598	1
FLOT1	0.00198551410697907	0.20578492386757	1	0.0612916493947099	0.119255416608361	1
FLOT2	0.145664897787342	0.0221650671265086	1	0.71376207662911	0.0676185450774046	1
FLT3	7.3137814885161e-07	0.24503154845042	0.0178565975042121	.	.	.
FLVCR2	0.0389540503141629	0.0704734544697453	1	.	.	.
FLYWCH2	.	.	.	0.597461254326939	-0.0104110006482265	1
FMC1	0.00301970068728126	-0.0567396782581732	1	.	.	.
FMNL1	0.00301411556818045	-0.122733694594306	1	0.358919705077186	0.102803770046161	1
FMNL2	.	.	.	5.33796188460832e-13	0.214452093529249	1.30326339412712e-08
FMR1	6.64024159125805e-06	0.0274678096801068	0.162121498450565	0.718464999619695	0.00506813546583379	1
FNBP1	0.00100459880753426	0.164752700696149	1	0.0318552901239846	-0.0225986207155084	1
FNBP4	0.000262174040014603	-0.0066587694425374	1	0.0102213745054318	-0.16885820942675	1
FNDC3A	0.011237257415858	0.150705535544805	1	0.113644837763054	-0.0318534834787482	1
FNDC3B	0.441591223630937	0.0858718813574864	1	0.00981358260555936	-0.0893224308236683	1
FNIP1	0.00542080198440974	0.0305823310530579	1	0.0991406329001265	-0.0987209934075218	1
FNIP2	0.0162836672352054	0.0258797091248824	1	0.218783242392849	0.0534370685232235	1
FNTA	0.000338879180500261	0.00674856787749079	1	0.64370975943801	0.164948550370913	1
FOPNL	0.116344606569027	0.0412074325937668	1	.	.	.
FOS	1.04948745480187e-27	-0.546418655668218	2.56232362089878e-23	7.29716511460453e-40	-0.647735943742189	1.7816028627307e-35
FOSB	3.11654003539637e-22	-0.692131351219378	7.60903249642025e-18	1.70477626122455e-64	-1.04343005837374	4.16221124177973e-60
FOSL2	0.0188276733244328	0.057143230987126	1	0.000821924801288323	-0.179823049849177	1
FOXJ2	0.216197283384908	-0.00034324608851688	1	0.00680018547385099	-0.0839057402448945	1
FOXJ3	0.261221587669494	-0.0605489090396933	1	0.361488835894118	0.0707587401851973	1
FOXK1	0.00100350418566677	-0.0388653733743157	1	0.898607286765073	-0.00292994176575018	1
FOXK2	0.0137043627450652	0.0890979272972205	1	0.481279658923853	-0.0384047806223259	1
FOXN2	0.230858059600074	0.135298712799698	1	0.120049789446993	0.0600618817492629	1
FOXN3	0.221396479749047	-0.0416342182634186	1	0.0500680655808179	-0.0529426275227589	1
FOXO1	0.0281625775303436	-0.0186214789785353	1	0.121353380701004	0.0217524185072778	1
FOXO3	0.0118170036188772	-0.0332603285489497	1	0.0276551076218782	-0.205738764964388	1
FOXP1	0.0586429842020099	-0.103007843517253	1	0.169185733323731	0.140904999537486	1
FPR1	5.60883522102365e-05	0.242588920737719	1	0.677168423139373	0.0611796620093941	1
FPR2	0.00248364055333295	0.286002769356825	1	.	.	.
FRA10AC1	0.105611945192033	0.0517960620002641	1	0.0747870122305138	0.0708300919709417	1
FRAT1	0.481721669975595	-0.00973874846628325	1	0.420680619554313	-0.0673950884285414	1
FRAT2	0.0111586555630932	-0.00550927696233239	1	0.0206314059550048	0.0502612904344029	1
FRG1	0.0249298727918573	0.00104913032299148	1	0.701473474937111	0.0648784441984379	1
FRMD4B	0.000544422689613749	-0.0760339870643942	1	0.199573863766987	-0.106515133577149	1
FRMD8	0.418863046527167	-0.00236784803628154	1	.	.	.
FRS2	0.0599351362757872	0.0741892262260544	1	.	.	.
FRY	0.959651430393414	0.0192487358595285	1	0.809499024490085	0.0207563151468442	1
FRYL	0.00557590736222745	0.164632693035553	1	0.546282250998423	-0.00727211581948944	1
FUBP1	0.0366739304249338	0.0558840924269317	1	0.00801657215808745	0.0591366987893556	1
FUBP3	0.0160438487751766	0.0720515114912317	1	.	.	.
FUCA1	0.0104647132874177	0.0356042119129006	1	.	.	.
FUCA2	3.59882461551301e-05	-0.0724235862439961	0.878653029877501	0.305841991855215	0.00182698069188159	1
FUNDC2	0.0025182543970869	-0.146213765452823	1	0.769510176748098	0.00990035685694246	1
FUOM	3.81694023595123e-06	-0.28659233012698	0.0931905958607492	4.65851570459878e-05	-0.319524616419061	1
FURIN	0.00389764865532188	-0.0965733347446726	1	0.100537184909047	-0.0127705002494828	1
FUS	0.00844074085389275	-0.0190507312423787	1	0.0956420340854006	-0.0799328090985569	1
FUT4	0.0337416165128662	0.0648672636138741	1	.	.	.
FXN	.	.	.	0.245284778226696	-0.0692015609727145	1
FXR1	0.0286602953956318	0.0256867167094855	1	0.094432850504633	-0.0857872017281223	1
FXYD5	1.19371076398657e-08	-0.401933161793119	0.00029144448302732	6.42395523468921e-09	-0.225615944618841	0.000156840867054937
FXYD6	0.209596131679816	0.070000519720122	1	.	.	.
FYB	0.000214821459505769	1.65042461350904	1	0.467402356974164	1.70920390469228	1
FYB1	3.82848920668851e-28	-0.0753231434546699	9.34725639813e-24	1.52499425830464e-08	-0.611645629878783	0.000372327348165079
FYN	0.0116334006993257	-0.0924728794142167	1	0.191800577169333	0.104921066780698	1
FYTTD1	0.0190806766123553	0.107489443817242	1	0.593349687235975	-0.0627724748455416	1
G0S2	0.00653421866134789	-0.451519390797701	1	0.0292752178822465	-0.36773436941183	1
G3BP1	0.00632440732186931	0.0560343320423748	1	0.00610940202732997	0.151194328610567	1
G3BP2	1.9804632525913e-07	0.23991528188344	0.00483530103120167	0.0526944383697388	0.212651325796561	1
G6PD	0.0156588669626855	-0.0151521134625729	1	0.846048549723679	-0.00262291676308413	1
GAA	0.0847360904948454	-0.0145768077879951	1	0.513634447195522	-0.114504099465946	1
GAB2	0.033923542128134	-0.040888854479202	1	0.0352285589624441	-0.0503826594974308	1
GAB3	0.375010010175655	-0.03574465100531	1	0.600584367184599	-0.0150639303744391	1
GABARAP	3.3265541809286e-13	-0.469312701027666	8.12178203273716e-09	0.476943249778369	-0.274594849410602	1
GABARAPL1	0.00128275191280019	-0.31816087027093	1	2.33829389912787e-22	-0.511398813506667	5.70894455472068e-18
GABARAPL2	4.28449414542025e-06	-0.113377893586936	0.104605924560435	0.000549658423052391	0.152745409792921	1
GABBR1	0.233928021096446	0.0671072783321511	1	0.344477066660758	0.140253015755556	1
GABPA	0.179598535775544	0.0397069041682563	1	0.450189808597461	-0.000286615204637741	1
GABPB1	3.40518464161246e-14	0.473094761274968	8.31375830249683e-10	0.907968380673099	0.21303965352412	1
GABPB1-AS1	0.194542652067509	0.0257720790584837	1	1.08249793551944e-07	-0.20812775011051	0.00264291870957072
GADD45A	0.228927378559729	-0.0869973482263318	1	.	.	.
GADD45B	0.00857585961732511	0.239117519316502	1	0.22374980642414	-0.285986916591941	1
GADD45GIP1	0.00490034402659585	0.0962386065983079	1	0.209759043657667	0.046782997605026	1
GAK	0.0338480307313096	0.138613992606699	1	0.362579063541674	-0.0231309552327348	1
GALC	0.373529731935765	0.0364172641469278	1	0.32010345688711	0.0414897296417731	1
GALK1	0.00268081062909786	0.0236730688375651	1	0.777168949973749	-0.0797992967122905	1
GALNS	0.364073314956822	0.0182935040764544	1	.	.	.
GALNT1	0.0242063458326164	-0.0369586073769494	1	0.684866798052574	-0.0118921205397146	1
GALNT10	0.0605498766335587	0.108578441723893	1	0.0871742703331662	0.126947130901341	1
GALNT11	0.0495985229738978	0.0627768429894246	1	0.132902091631256	0.0360711317890623	1
GALNT2	0.0374520582040788	0.0645355030819687	1	0.0734699520326628	0.0428111497836613	1
GALNT6	0.297358808080423	-0.0371273746191285	1	.	.	.
GALNT7	0.0320756451450991	0.123491397824451	1	0.591506229822605	0.0141702208130263	1
GANAB	0.00138005701478311	0.0784145903788496	1	0.998501901102589	0.0537840314046405	1
GAPDH	0.000319199389347407	-0.14066969506883	1	5.14054073359303e-17	-0.22062700539189	1.25506302010674e-12
GAPT	0.0110862276680422	-0.0589205962544323	1	0.27762662950764	0.000477035872669063	1
GAPVD1	0.0722606502256496	-0.00114109384171179	1	0.421638160605237	-0.019336962962327	1
GARS	0.0654605209877721	-0.0571391405357071	1	0.312300124620676	-0.041962601593081	1
GART	0.0436739226040564	0.0939020304070723	1	.	.	.
GAS2L1	0.0527201259998156	0.00804456932505146	1	0.081866712174043	0.125194514220685	1
GAS6	0.00232994328251187	0.153916364830516	1	.	.	.
GAS7	0.00964403528591082	0.0542528660928598	1	0.00291382438082592	-0.127385094743999	1
GATAD1	0.112429887799137	-0.0670912341488068	1	0.104171848907228	-0.0657280549401286	1
GATAD2A	0.00540721500383108	0.106223006561348	1	0.0877286720541364	-0.13602909818842	1
GATAD2B	0.332916516133751	0.0254485134146094	1	0.0698374102689946	-0.123142291931165	1
GATC	0.187028506679793	0.0289904336135398	1	.	.	.
GBA	0.000199534701743503	0.0604958335764986	1	0.055635225305853	0.0446770441018691	1
GBAS	0.0111708272335681	0.288765293096262	1	.	.	.
GBF1	0.0029934162661481	0.0794428751920802	1	.	.	.
GBP1	5.87262818886179e-14	1.06803204361175	1.43380217231061e-09	4.35793317275926e-06	0.191955069712276	0.106398938412917
GBP2	1.4552840445637e-07	0.210465258501349	0.00355307599480227	6.07224717731353e-06	0.165699981073343	0.14825391483411
GBP3	6.25647175588108e-05	0.221445530453312	1	.	.	.
GBP4	1.67677184397493e-07	0.604878999193429	0.00409383845706478	0.0949730350683064	0.11191135949486	1
GBP5	0.073872726169246	0.355047399954078	1	0.0401101521264198	-0.0260681949916334	1
GCA	0.107007421243983	0.245673452227197	1	0.161362929069211	-0.125051071970837	1
GCC2	0.00102809860007481	0.181015265779631	1	0.00215161207462832	0.0783986972016152	1
GCH1	2.37750160754599e-05	0.322806170082793	0.580467017482354	6.10576426281255e-06	0.227754702156239	0.149072234476568
GCHFR	0.0151988791766003	-0.0711016534690397	1	0.0195096900211706	-0.0888864662453977	1
GCLC	.	.	.	0.0996801447223094	0.077583467208376	1
GCNT1	0.00332348401344473	0.176192422827186	1	.	.	.
GDAP2	0.268901082331551	0.0326649229494439	1	0.0282319981736364	0.080995665687056	1
GDE1	0.0588074989835965	0.0707993695094875	1	0.650657325527707	0.0440907760139919	1
GDI1	0.0909614609123779	-0.0363427855187384	1	0.319204287780444	0.0805643774893786	1
GDI2	0.000183232917072019	-0.206706479188953	1	0.000436725518014669	-0.114274747988986	1
GEMIN7	0.0110790188311243	-0.0757033017683174	1	0.389058390370839	0.00127668042372936	1
GFER	0.705998137953425	0.00778939007261742	1	0.44091108220553	-0.0318842714850366	1
GFM1	0.106108122203	0.104335722989958	1	0.138409751761098	-0.0193844404022754	1
GFPT1	0.0806416593084499	0.0112505414066471	1	.	.	.
GGA1	0.131283628657847	-0.134230904601686	1	0.121093013985967	-0.0941524757152364	1
GGA2	0.0202191984160251	0.132300134718449	1	0.0931728700063861	-0.0717000270360428	1
GGA3	0.00971480033010967	0.0106001465640506	1	0.569773911594174	0.0172968368448257	1
GGCT	0.0306621821959653	-0.134819388574076	1	0.106064609181521	-0.0381953528769678	1
GGCX	0.00686781357392726	0.0529802159922714	1	0.316374770402958	0.00846768439415066	1
GGNBP2	8.79806148713249e-05	-0.11971022640327	1	0.86454247844553	0.0321725038714773	1
GHITM	0.00462533791056223	-0.0370408989281237	1	0.662515534529929	-0.0115493722065583	1
GID8	0.0160892652505376	-0.113575959573585	1	0.396457635193459	-0.00649233336370925	1
GIGYF1	0.012519796131031	0.0194206086921574	1	0.637121777724564	0.051252888804734	1
GIGYF2	0.015246725356539	0.145970743967217	1	0.357105625912791	0.0273540174361862	1
GIMAP1	0.0226467252478735	0.180285096112303	1	0.851894374820344	-0.0563020589205304	1
GIMAP2	0.00188333964695685	0.0733541284417198	1	0.751098732795317	0.079508687951156	1
GIMAP4	9.5266018803506e-24	1.03681503281988	2.3259198490876e-19	0.000141265521048637	0.230426792046467	1
GIMAP6	0.0796948451133407	0.174031780327676	1	.	.	.
GIMAP7	0.347777149452742	0.386555398958266	1	0.00010914643668869	0.0477578095029907	1
GIMAP8	3.62401374178548e-06	0.294565502407447	0.0884802955056926	0.00597124682894516	0.120341499566953	1
GINM1	0.115301151778263	0.0375769910785428	1	0.115017912208433	-0.061982749655025	1
GIT1	0.0240061525753148	0.0407344741799966	1	0.0176257675743929	0.134792424789655	1
GIT2	0.307600708331049	0.00483993928576409	1	0.721098022441237	0.0303104953986707	1
GK	0.192504699381166	0.0319447170064613	1	0.0360227689770925	0.00797799897494256	1
GLA	0.0876699994017307	0.0850992049889751	1	0.000306257575451404	0.144002227945538	1
GLB1	0.00117108196515411	0.104212156659116	1	0.10819880986603	0.0531236367635514	1
GLE1	0.0365097403724091	0.0692422970530929	1	.	.	.
GLG1	0.00188531214893104	0.18031578946025	1	0.0140450234605386	0.176081551883616	1
GLIPR1	0.00580351616006617	-0.198154993667729	1	0.0459800728240601	-0.0666466554598193	1
GLIPR2	0.00121972270392353	0.206304760155422	1	0.00128677200675161	0.0739694124352082	1
GLMP	0.169006018348358	0.00701388084121846	1	0.338687959361631	0.106034650001364	1
GLO1	0.00858808751192441	0.0960109308574159	1	0.607858061865834	-0.026650587042478	1
GLOD4	0.102391594387859	-0.0518492823415638	1	0.60688402815149	0.0420971047983542	1
GLRX	0.0144333860105038	0.231403352371872	1	0.0828234443062218	0.0927878542086136	1
GLRX2	0.436728976149867	-0.0162404762515832	1	0.0512236348119317	0.0646441216149508	1
GLRX3	0.0861516773469007	-0.0120059465611017	1	0.012357370194184	-0.113424894306849	1
GLRX5	0.0454840815327366	-0.0548562671269143	1	0.0914335030278603	0.0392525726293119	1
GLS	1.60273618700711e-06	0.23365910683027	0.0391308040057785	0.0799951717223882	-0.0715736243150983	1
GLT1D1	0.00876680168960586	0.145687186927964	1	0.724754680131051	-0.0917139241197288	1
GLTP	0.00195477018161765	-0.242866576369649	1	0.93765663354777	-0.0052003003065072	1
GLTSCR2	0.00269515262571817	0.706134946168024	1	0.552509528325763	0.528527521002005	1
GLUD1	0.00132113829444511	0.1156122002047	1	0.400481196614606	0.0642293469765738	1
GLUL	4.16715201038082e-14	0.694681433166584	1.01741016333448e-09	0.0568092331880876	0.0181881229744496	1
GLYR1	0.00327160990549024	0.0721101324982176	1	0.764925972930267	0.0825109535490607	1
GM2A	0.668969015085379	0.161489511992485	1	0.371921284688936	0.0290758845901434	1
GMEB1	0.140459307934194	0.0491805910621637	1	0.270083852446419	0.00442913276026513	1
GMFB	0.158061781011283	0.0564245484413381	1	4.85568067834768e-06	0.208929095082306	0.118551443761859
GMFG	0.00112236553875367	-0.0249896108125016	1	2.51009712020316e-05	0.112610716628333	0.612840211897601
GMIP	0.111703464836474	0.138065693600675	1	0.480819278436577	-0.00614708477346138	1
GMPPA	0.443202976968195	-0.000781882280896068	1	.	.	.
GMPR	0.00180322330433749	0.251827704306302	1	.	.	.
GMPR2	0.00266583784950519	0.157554390586604	1	0.348658789336418	0.0416958789305109	1
GMPS	0.106081896944482	0.015702112597839	1	0.518555997895679	-0.00778239739712783	1
GNA12	0.031298588188728	0.0117727255234036	1	0.0886306485114945	-0.0519168958587641	1
GNA13	0.000664124514065242	-0.0110576629635682	1	0.00298174015259652	-0.248814804771466	1
GNA15	0.00623089945241615	0.0617826235024437	1	0.415469243002572	-0.0645611449600143	1
GNAI2	0.120392826443935	0.0641365890102028	1	0.303768093486493	0.0219512270401867	1
GNAI3	0.013419663238913	0.0730990549392735	1	0.000536540360300337	0.145687925505453	1
GNAQ	0.0220243434170058	0.034758570622246	1	0.441362135941411	-0.0305377929448147	1
GNAS	0.000713187477702699	-0.204896446620476	1	0.668327679020642	-0.00523127635028198	1
GNB1	0.147747381024804	0.0227154693694052	1	0.00358472018925658	0.165381168730016	1
GNB2	0.00534101285032897	0.0160845153357583	1	0.000577132454335489	0.189539983105132	1
GNB2L1	5.02456438108907e-06	2.56699403820726	0.12267473936429	0.453356470137023	1.99965335712939	1
GNB4	0.000438435911066982	0.148071847492532	1	0.0163637976184253	0.169576701851048	1
GNG11	0.00135434388912268	-0.278371044333735	1	2.00285084286477e-08	0.41436204743198	0.000488996033285435
GNG2	0.247736931811546	-0.119550135515924	1	4.77952974918082e-08	0.36199564783707	0.0011669221882625
GNG5	2.54711940071379e-05	0.241399986280827	0.621879201684271	1.27741647143757e-15	0.340466010135822	3.11881231501483e-11
GNGT2	0.00306507633045578	0.123924019878492	1	5.62050723263357e-06	0.119642227840605	0.137224684084749
GNL1	0.109502837580622	-0.0298652699120493	1	0.567907474997033	-0.0375926876119271	1
GNL2	0.0816185760519768	0.156440171878435	1	0.383351226771148	0.0652007588445775	1
GNL3	0.038998282043448	0.0775242454350574	1	0.0011155613556125	-0.0362079897184263	1
GNL3L	0.0150564241209552	0.0863610666716109	1	.	.	.
GNPAT	0.0925932534116269	0.105916962151004	1	0.174869739258589	0.0922656192638759	1
GNPDA1	0.287797386136806	0.0975184465620346	1	0.113824105678688	0.131225564201995	1
GNPTAB	0.0243206736653587	0.0499371115473703	1	0.229377571847812	0.08157759511714	1
GNPTG	0.301250986109147	0.0034389988540327	1	0.20605393948156	-0.0484406063488297	1
GNS	0.00246645303206199	0.131065640534325	1	0.0205430421451322	0.195548707018862	1
GOLGA2	0.30053917964085	0.0506199750276695	1	0.909673222456009	0.0458249145273457	1
GOLGA3	0.00133592658706331	0.152889300824996	1	0.977890839672454	-0.0113231421344083	1
GOLGA4	0.00627855976952729	0.153559528824575	1	0.288421991992726	-0.135997629202333	1
GOLGA5	0.192351912577031	0.0576260045188544	1	.	.	.
GOLGA7	0.297907285341164	-0.00741172331228646	1	0.319884772411421	-0.0123351779156684	1
GOLGB1	0.000227825142609311	0.0887911760282428	1	0.313995603200486	-0.0979169504023643	1
GOLIM4	0.0428652287940794	0.0578564405553916	1	0.270554260065468	0.0326970258873594	1
GOLPH3	0.000136469417417263	0.141612213013254	1	1.42423400181906e-05	0.176425890877687	0.347726731544124
GOLT1B	0.0122893286932894	0.0617181139789155	1	0.00216218395980605	0.0795250345835551	1
GON4L	0.558901001246333	0.0671938881762933	1	0.188912457240489	0.0510773700617996	1
GOPC	0.0400194372012893	0.140109491168277	1	0.783870127799056	-0.00732401927169843	1
GORASP2	0.260684019838062	-0.0238346247832021	1	0.338437880884006	-0.0478677131648848	1
GOSR1	0.183077934284302	0.0696093934456594	1	.	.	.
GOSR2	0.48687875870696	0.0203909431130458	1	0.000147269468826713	0.119089756635152	1
GP9	.	.	.	8.30404649785751e-08	0.234940876037505	0.00202743295245191
GPAA1	0.0144168218821092	-0.109640076251145	1	0.00172723427908739	-0.0205001578711516	1
GPANK1	0.00593075581576692	0.129631230384938	1	0.000761263373344152	0.132910701542032	1
GPAT3	0.00678143056472623	0.109010785553936	1	0.466868079919446	-0.0396247505827958	1
GPAT4	0.153496430522737	-0.0719660051682783	1	0.965450276578499	0.00261563291814881	1
GPATCH2L	0.0572497497647959	0.0333618611127651	1	0.878851655216482	-0.0625010208180533	1
GPATCH8	0.0213318356250521	0.121131736809664	1	0.0519150470775082	0.0820926668158199	1
GPBAR1	6.68414810399084e-08	0.33843290492074	0.00163193475958936	0.00177099864009456	0.312105038219156	1
GPBP1	0.00656909359143115	0.243392774901161	1	0.0550378364434795	0.0497856652040268	1
GPBP1L1	0.0082015518424501	0.123370098967123	1	0.0318429363547279	0.0931638149730479	1
GPCPD1	0.0126186177140777	0.0929029207277345	1	0.0458836896745859	-0.322984807005391	1
GPD2	0.00860226173543142	0.185644872608517	1	.	.	.
GPI	0.00472780151522956	-0.146236724739882	1	0.666444929081339	-0.0650924348624637	1
GPN3	0.876233551932017	-0.0167779938928069	1	0.223226047559734	0.00490428753645913	1
GPR108	0.0366057842009614	-0.0784839195433771	1	0.0676537105038712	-0.0481278115428619	1
GPR137B	.	.	.	2.01951904507691e-06	0.200983618642144	0.0493065574855527
GPR155	.	.	.	0.00610223684443708	-0.0963568969146502	1
GPR162	6.34255121145583e-05	0.138070445046039	1	.	.	.
GPR183	2.02391774396429e-09	-0.712804053110503	4.9413951718888e-05	6.50887818286029e-33	-0.906831291098464	1.58914260834534e-28
GPR35	0.0396565957575998	0.0626254959147781	1	0.00157556299708008	0.011814487657386	1
GPR65	0.000255161320569979	0.200336545547883	1	0.0156984872831971	0.176351177097302	1
GPRIN3	0.0224981550306518	-0.0617585932115687	1	2.73414032423877e-05	0.0876350517140786	0.667540360162895
GPS1	0.00739641972588471	-0.0662035233981133	1	0.130861912347431	-0.0674673071562005	1
GPS2	0.0412757389286061	0.0524251072041888	1	0.0109034145241974	0.0658345313388788	1
GPSM3	0.000863737347164208	-0.133983164321537	1	0.462831529844819	-0.0137864411847621	1
GPX1	1.54259574877526e-06	2.97346383931751	0.037662475206348	0.416687416821075	2.26830459071722	1
GPX4	5.8436583377373e-05	-0.280792819874613	1	1.45494435139843e-07	-0.17091691499812	0.00355224663393928
GRAMD1A	0.194218646381242	0.0659500609365317	1	0.280313342602184	0.088526176509593	1
GRAMD4	0.189415036260416	0.0664445206419898	1	.	.	.
GRASP	0.00207953145722625	-0.132981161798541	1	1.06532055568511e-07	-0.252641098402329	0.00260098013670519
GRB2	0.00319071513940116	0.223699182645213	1	0.0166686804187818	0.0609243240632682	1
GRHPR	0.000275227562926553	-0.216557692723556	1	3.28171365579847e-06	-0.150808367572902	0.0801230389063196
GRINA	0.00174729146076325	0.127587791577465	1	0.0021872897986181	0.0649740445570952	1
GRIPAP1	0.00975507924420393	0.125703347015564	1	0.513183230593609	0.125719756951305	1
GRK2	5.34800839961221e-13	-0.276551736695372	1.30571625076532e-08	0.0487055405032019	-0.107832721386854	1
GRK3	3.13711227381155e-07	-0.152078609468629	0.00765925961651089	0.818138235532176	-0.0575891667472023	1
GRK6	0.000641219158331391	0.0903287358988153	1	1.85921947288978e-05	0.209510056222842	0.453928434306041
GRN	3.74109674661383e-14	0.536212681507104	9.13388770685767e-10	0.407609251752353	0.0459491603333402	1
GRPEL1	0.0199327308207046	-0.057318175762449	1	0.798436783694111	0.0227771965801822	1
GRSF1	0.343817246281821	-0.0884096463622607	1	0.056525793934646	-0.0264887124274293	1
GSAP	0.0133114091851923	0.00461991128888639	1	0.840463954210738	-0.0468652231612702	1
GSDMD	0.0309066699505879	0.134067626065049	1	0.816922384861132	0.0349691428027425	1
GSE1	0.0289323298326908	0.057412079593359	1	0.224372308557578	0.0838229814901321	1
GSK3A	0.00169817123580059	-0.0754933443877606	1	0.6305135607539	0.102098495396008	1
GSK3B	0.700635057777	-0.0437477036141996	1	0.816786346637657	-0.0450661795737925	1
GSN	0.0724212588503923	-0.194844820461815	1	0.000289835001087364	-0.344288683460755	1
GSPT1	0.00225250410005547	0.211889541580529	1	0.706400198363616	-0.0237679325511717	1
GSR	0.0470771194302904	0.080840360684496	1	0.205051626420411	0.0843978324222329	1
GSS	0.347295569454719	-0.0371482131795627	1	.	.	.
GSTK1	0.0170526733555632	-0.110757248801381	1	0.000973876490388181	-0.19561446466567	1
GSTO1	0.0113340063788358	0.111976050191359	1	2.0379577510749e-05	0.217723359231437	0.497567384924937
GSTP1	5.96212982773909e-14	-0.450706049108305	1.4556539974425e-09	4.82863086973083e-15	-0.218090805359057	1.17891022684478e-10
GSTZ1	0.000202366750799172	-0.178495296431024	1	.	.	.
GTF2A2	2.95084363157082e-05	-0.208085305539517	0.720448472648015	0.458786207054813	-0.0172943255860237	1
GTF2B	0.0134336598722498	-0.013053196330691	1	0.339689219964732	-0.00736072737186111	1
GTF2E2	0.149878607291497	0.087283418292775	1	0.570464638483908	0.0434486789286126	1
GTF2F1	0.00293437102804734	0.202893287757711	1	0.658704733563932	0.0197207901022349	1
GTF2F2	0.00555759274174401	0.0665713412383884	1	0.28757253163294	-0.0210957302061783	1
GTF2H1	0.738985509450698	0.0533777501988817	1	.	.	.
GTF2H5	0.0714127277572607	0.0212663980728584	1	0.414186442018454	0.0350617622892202	1
GTF2I	3.20062992460395e-05	0.132482799581137	0.781433796092056	0.160591433373726	0.0475159758828547	1
GTF3A	0.000857278421890302	0.000475767541977534	1	0.707885628128299	-0.0883295525786996	1
GTF3C1	0.00475908272955607	0.108370373914521	1	.	.	.
GTF3C6	0.0133092825453227	0.134479824667242	1	0.00160431070421623	0.18200860107965	1
GTPBP1	0.0460337365525056	0.0449698145950484	1	0.00841135469475673	-0.0478744140023396	1
GTPBP4	0.991619327075212	-0.0148541953884777	1	0.292901558489039	-0.0662330508725071	1
GTPBP6	0.0130609450384322	-0.0389798800073958	1	0.272838461217283	-0.0589743209660855	1
GUCD1	0.269778899686299	-0.0329405715200751	1	0.0852539428409808	0.0243295683651898	1
GUK1	0.046043022425177	-0.0697963114249927	1	0.000106157811523055	0.0910085419725495	1
GUSB	0.240481167516901	0.00957656990562972	1	0.3109784719222	0.0427567447257184	1
GYG1	0.00195750017808338	-0.00682052675282785	1	0.144680629270138	0.0655226665342652	1
GYPC	0.200382921991024	-0.000421313208663565	1	0.00534818894339496	0.097615525291287	1
GZF1	0.0236315912980435	0.102214073407089	1	0.0795059970241217	-0.208611480215959	1
H1F0	1.39378560421244e-18	0.644014389787591	3.40292755268467e-14	0.000175918956183999	0.136114379252886	1
H1FX	2.41897069126091e-13	0.617972750040991	5.90591694271352e-09	1.04322982049759e-08	0.445504128129663	0.000254704560674486
H2AFJ	8.55426462007514e-11	0.393539059112353	2.08852370699134e-06	5.83871698484474e-08	0.306191510265588	0.00142552275184984
H2AFV	1.53836423685804e-05	0.140177912291976	0.37559162842889	0.294413929966447	0.1070579004655	1
H2AFY	0.00142170367815109	0.0746940275879333	1	0.0846803494977011	0.0375000374488335	1
H2AFZ	0.0462290320667502	-0.0597999409766323	1	9.26584391900037e-10	0.398769554731873	2.26225579282394e-05
H3F3A	3.7502962392192e-11	-0.286864444811727	9.15634826805367e-07	7.27631610860879e-19	0.174699064188084	1.77651257791684e-14
H3F3B	0.0792190673074846	0.121292780754072	1	0.558496072410688	-0.143334150159527	1
HACD2	0.0325514710302042	0.0741590210518778	1	0.434099719493562	0.0748070634088134	1
HACD4	0.0519615376201622	-0.00169131538973888	1	0.903292139201578	0.119041328797407	1
HADHA	0.470755404144431	-0.00445798443431178	1	0.022999892098277	-0.217375460774579	1
HADHB	0.0807801202712768	0.037474838460791	1	0.753501189805544	-0.0382409926831094	1
HAGH	0.0235567265420797	0.0311194362445218	1	0.054384500870726	0.108882013651079	1
HARS	0.000147832505216527	0.066643521891599	1	0.00737590501697316	0.0875570451112681	1
HAT1	0.000240409588030035	0.0516069019712657	1	0.00981370517702905	0.130429621201583	1
HAUS1	0.070480030421049	-0.0568737049889393	1	0.0108377797559426	-0.0801772191478551	1
HAUS2	0.410918292802984	-0.0498118828200042	1	.	.	.
HAUS4	0.246665727029581	-0.0347601820311656	1	0.64660354366155	-0.0675672517854875	1
HAVCR2	0.037055874652577	0.219707673046525	1	0.558392849703018	-0.173848816965661	1
HAX1	0.885375382558575	0.0378278882530426	1	0.0460395890719334	0.19021100662751	1
HBEGF	0.000507938892086724	0.138350942077103	1	0.00171365140455568	-0.354239481164523	1
HBP1	0.0185776740407395	-0.0118379533804693	1	0.0736137554110049	0.056757004349041	1
HBS1L	0.268371863110226	0.0746602235600417	1	0.32528166490464	0.0159627630331847	1
HCAR2	.	.	.	4.71591267632229e-05	-0.282607633716433	1
HCAR3	0.00889260802872048	-0.107543862311812	1	5.27488213559064e-08	-0.396534084763589	0.00128786247340446
HCCS	0.267878945634726	0.0244652356748848	1	0.473830713273592	0.00948882513135305	1
HCFC1	4.19344895649688e-05	0.158972801565988	1	0.18528005969296	0.0263084447605562	1
HCFC1R1	2.10180753805534e-05	0.13374725587855	0.513156310416212	0.47096668158996	-0.0292008652262232	1
HCK	0.00147586816645333	0.235349668957335	1	0.000127666535387965	0.363976347082398	1
HCLS1	0.0232968616250173	-0.0839859172389512	1	0.101382730621973	0.0101245407623505	1
HCST	0.0700222363936508	0.00622981243360066	1	4.76851009278855e-08	-0.348905790609771	0.00116423173915432
HDAC1	0.0219855300386269	0.0500277453021279	1	0.000435308149187892	0.160797809783827	1
HDAC10	.	.	.	0.0965481509962726	-0.0370968560101114	1
HDAC2	0.00770441129382692	-0.00998064934656584	1	0.573089868336199	0.0220539984303373	1
HDAC3	0.101092287773585	-0.121576901867404	1	0.58483095364444	-0.0271991582771617	1
HDAC4	0.65695045104562	0.0951570352908931	1	0.0255176450835379	-0.0846385788207188	1
HDAC5	0.00136631179302058	-0.0205873669744437	1	0.783511515600888	0.0757593408915352	1
HDAC7	0.0233550774974562	-0.0359285788880668	1	1.35439510446618e-05	-0.173390887864801	0.330675564755417
HDAC9	0.00770801076641221	-0.238723720403587	1	0.00701009187846763	-0.186051526182023	1
HDDC2	0.184216104345396	-0.0195879025497075	1	0.00235607834201808	-0.135930396317753	1
HDGF	0.0323029055838514	0.019593062146209	1	0.599703512776616	-0.00451451948410408	1
HDGFL2	.	.	.	0.0861766883507393	-0.104199847177507	1
HDHD5	2.3856359576396e-06	-0.188067013919338	0.0582453019057709	0.00971782665196271	-0.115774993511965	1
HDLBP	0.000849453904312704	-0.0185183932653873	1	0.0682797463771336	0.0685566711388346	1
HEATR3	0.00125914792532832	0.00598775099506088	1	0.356504853117585	-0.00233596230061842	1
HEBP1	0.0122623011718123	-0.125906516622568	1	0.00498054445874595	-0.0743850623491049	1
HEBP2	0.000319850364762472	-0.105781372284544	1	4.99696718968094e-06	-0.277960690326984	0.12200095393606
HECA	0.210384994345964	0.0906314511465036	1	0.942936101430794	0.0281289297038266	1
HECTD1	0.03200744919598	0.0701273368534187	1	0.685622231584305	0.0103810771589152	1
HECTD3	0.00209148687813083	0.118425594531882	1	.	.	.
HECTD4	0.040215332418173	0.0584878857688763	1	.	.	.
HEG1	0.000137315780885526	0.155814230627727	1	0.000484387063354065	0.145069420167715	1
HELZ	0.0331675517708128	-0.0338565461747879	1	0.238253777837616	-0.025987033750819	1
HELZ2	0.000129702887927645	0.289347537808932	1	0.419817136736352	0.127717101802415	1
HERC1	0.00286325198051238	0.112136130212293	1	0.601710640755837	0.0327515368227937	1
HERC3	0.246584642140271	0.00851379307732547	1	0.00590678131002025	0.124984540335175	1
HERC4	0.0749281620137509	0.06238373950281	1	0.0261516965869795	0.172314538129029	1
HERC5	3.149148963924e-11	0.965035524232959	7.68864719542044e-07	0.00268443320086449	0.259706689709696	1
HERC6	0.00144853770760703	0.203669289867478	1	.	.	.
HERPUD1	0.000471419765983645	-0.292751984552264	1	9.02859051492669e-06	-0.298938053567513	0.220433037421935
HERPUD2	0.00764303975617497	0.0124636657172474	1	0.377860477764874	-0.00879195431852775	1
HES4	5.37740117416972e-05	0.618053782879129	1	4.24875154743624e-20	0.670261852250009	1.03733269030656e-15
HEXA	0.0914328215943057	-0.0935524291769907	1	0.00360123145344583	-0.244954191740996	1
HEXB	0.877004064236646	-0.0136302129691565	1	3.70099251814185e-06	-0.187199947669453	0.0903597323304333
HEXDC	0.256460156960341	0.0544251499447376	1	0.752312692689583	0.0360489431965823	1
HEXIM1	0.000398568982291956	0.148206302021731	1	0.0941174956210654	0.0538171805420951	1
HGS	0.0147626192164085	0.0166771786991212	1	0.609438643895255	0.0171382162030923	1
HGSNAT	0.359464261542854	-0.100544959913793	1	0.0284527337811544	-0.0754813272551451	1
HHEX	0.0594742094719128	-0.0728684586833656	1	0.0300934764697115	0.00325362094766579	1
HIF1A	9.19443589011924e-07	0.187318298425287	0.0224482152257261	0.0350819288833014	-0.282112589146533	1
HIF1AN	0.123060413873987	0.0524154811416972	1	.	.	.
HIGD1A	0.00715127109144887	0.109835023815096	1	0.0231507255668472	0.0936947870823347	1
HIGD2A	2.33998357216454e-13	-0.348606003897767	5.71306989143973e-09	0.00076303856596141	-0.297568905037227	1
HIKESHI	6.24565481683828e-06	-0.277927068711006	0.152487662353107	0.876815385883386	-0.0588015257832812	1
HINT1	4.53691098030678e-06	-0.314710470316105	0.11076868158419	0.0501107299148738	-0.0270602360069074	1
HINT2	0.0511922515973133	-0.16438894442783	1	0.0115389057498685	-0.136818994839708	1
HINT3	0.202801477333605	0.101554075508256	1	.	.	.
HIP1	0.0190587706433718	0.0331812990329799	1	0.866772619593139	0.0382269615606142	1
HIPK1	6.64923717340197e-05	0.085749526719213	1	0.231357675765409	0.00748041195740334	1
HIPK2	0.179529158327078	0.0168890288980101	1	0.403677297183554	-0.000873078584539166	1
HIPK3	1.95667918042247e-05	0.185284468851565	0.477723221900146	0.918733290268459	-0.00202858567569475	1
HIST1H1C	2.09140537397952e-15	0.573116345475712	5.106166220571e-11	0.000135337108361459	0.27461734471864	1
HIST1H1D	1.62230525063364e-21	0.713897167011667	3.96085826942204e-17	0.000439780841245977	0.366078355193026	1
HIST1H1E	3.88697928705501e-25	0.999989848893594	9.4900599293448e-21	1.74767122997422e-07	0.138208571168659	0.00426693930798207
HIST1H2AC	2.98073047458928e-05	0.10286334072084	0.727745345370974	0.0531037051783889	0.38710300440917	1
HIST1H4C	0.0738415212615005	0.059333713147028	1	0.344528776225177	-0.0546056111717789	1
HIST2H2AC	7.02904033116513e-08	0.231093226068994	0.00171614019685397	0.256612431001659	0.0813683603021572	1
HIST2H2BE	0.184551532624006	0.088568877085768	1	.	.	.
HIST3H2A	0.0121986777993217	0.108298010182968	1	2.4493368362571e-11	0.309902598173977	5.9800558857217e-07
HIVEP1	0.00126038376821853	0.1727083833523	1	0.130977540431613	0.104111258750457	1
HIVEP3	.	.	.	0.883740050985032	-0.0678042906965993	1
HK1	0.00305152048219564	0.191112864797003	1	0.0795558875473787	0.0862612787790813	1
HK2	0.113858688921679	0.00277994251659525	1	.	.	.
HK3	1.7026169184418e-06	0.173200323579626	0.0415693920637565	8.27791641376601e-06	0.20683957409985	0.202105329242097
HLA-A	1.88995816231107e-09	0.461780970773086	4.61433285328247e-05	6.35866649656591e-15	-0.143029420684308	1.55246842513657e-10
HLA-C	0.000777040695651481	-0.0464868332876289	1	2.03680165905649e-32	-0.312097810018118	4.97285125058642e-28
HLA-DMA	1.04429285469947e-08	-0.485042145056662	0.000254964100474874	1.98610678605417e-13	-0.499671097960971	4.84907971815126e-09
HLA-DMB	1.49493405188082e-08	-0.474816543322406	0.000364988148766702	2.28118268666322e-26	-0.694376215467288	5.56950752948825e-22
HLA-DPA1	3.37364148769332e-12	-0.662129754635092	8.23674569220325e-08	5.14720883699702e-23	-0.616213343266449	1.25669103755282e-18
HLA-DPB1	1.06730147417173e-14	-0.78990071204776	2.60581654919028e-10	4.64265223242989e-37	-0.954228506029721	1.13350354254776e-32
HLA-DQA1	4.45353939210329e-14	-1.06158308355469	1.08733164258202e-09	2.27266953693011e-28	-0.890840491702775	5.54872267441486e-24
HLA-DQA2	.	.	.	5.45794577017341e-35	-0.49237509730147	1.33255745978784e-30
HLA-DQB1	5.90225585551521e-06	-0.57623088234293	0.144103576712404	1.17492200586245e-17	-0.0403064463987381	2.86857207731317e-13
HLA-DRA	7.61396312207595e-19	-0.609218639020014	1.85894909625484e-14	5.64591597965891e-26	-0.539775383683692	1.37845038643372e-21
HLA-DRB1	1.31917171621683e-05	-0.347974273277314	0.32207577451434	5.12277376701336e-05	-0.174437441997402	1
HLA-DRB5	1.41559925571478e-06	-0.708473647354499	0.0345618558282765	5.01905225976758e-19	0.646869216840523	1.22540160922226e-14
HLA-E	0.00183187205264376	0.1070175328823	1	0.000462272514664884	-0.0537098924028498	1
HLA-F	0.0294712330495939	0.0136546862774856	1	0.000282421569257299	-0.116916347942088	1
HLX	0.0515932425939136	-0.0343186883933648	1	.	.	.
HM13	0.0354313363509488	-0.00809367132170125	1	0.626939086147971	-0.0240257781014948	1
HMBOX1	0.0283008899477031	0.120783927657849	1	0.11877949357176	0.00125532627279099	1
HMG20B	0.574475966078517	-0.0543434033841946	1	0.351343770041051	0.106402727825142	1
HMGA1	0.000305628618128155	-0.244782455568117	1	0.0192948754142434	-0.145225557921004	1
HMGB1	0.00118472104983332	-0.155941363638204	1	0.052630726584908	-0.109882332162128	1
HMGB2	0.00029190857484122	0.363171415129822	1	0.104113632910015	0.122020993619277	1
HMGCR	0.0064724568767302	0.154847276483221	1	.	.	.
HMGCS1	0.124920450400096	0.0755387002514817	1	0.346925346169081	0.0411408461158904	1
HMGN1	7.29907471288528e-05	-0.349830523131274	1	4.02587746234567e-11	-0.471861020346391	9.82917982431696e-07
HMGN2	0.0015090484883923	-0.186522839722836	1	0.00171409260165004	-0.189006065940083	1
HMGN3	8.05008850038863e-06	-0.358276092054617	0.196542910736988	0.218325176809952	-0.118145231475309	1
HMGXB3	0.0376961580947923	0.12204691682839	1	.	.	.
HMGXB4	0.000540652251270877	0.0316776147120921	1	0.505429239973056	0.0831628536292933	1
HMHA1	0.00401485326463487	0.517500880393622	1	0.564618346124262	0.446841354029115	1
HMOX1	1.39359105125623e-12	0.634015326839698	3.40245255164209e-08	3.47335762034609e-14	0.848121778960865	8.48020263007497e-10
HMOX2	.	.	.	0.000738730539612794	0.11534640183286	1
HN1	0.00415206188850791	0.616584195188318	1	0.546825781070428	0.614336697344801	1
HNMT	0.0498496178069026	-0.090190002181048	1	0.997374310327899	-0.0517451057662741	1
HNRNPA0	0.0265655207279905	-0.157566627421212	1	0.509806697113595	-0.0785265557689934	1
HNRNPA1	2.74588883718958e-13	-0.411932816695685	6.70408759599837e-09	2.43755894697858e-14	-0.511476158173889	5.9513001690482e-10
HNRNPA1P48	0.000408731865756744	-0.132102671181634	1	3.82934040689983e-05	-0.201844994190756	0.934933460344594
HNRNPA2B1	5.01525741732576e-07	0.283619134361639	0.0122447509844008	2.40645786813356e-12	0.189644478272517	5.87536688504809e-08
HNRNPA3	0.499659345370366	-0.0709611255474276	1	0.343857065584648	-0.130194891823222	1
HNRNPAB	0.0519651777193826	0.0355655684814463	1	0.0078844158700774	0.0991075445745101	1
HNRNPC	6.8491716706316e-06	0.241453321308335	0.167222526338471	0.173958175364579	0.0978684840807595	1
HNRNPD	0.000186342239874727	0.190520961776946	1	0.0631052579914112	-0.0113187649926438	1
HNRNPDL	0.0217956046534659	0.0206765537882432	1	0.433170354219594	-0.0950322087234028	1
HNRNPF	0.0058421978180512	0.150784564590199	1	0.0647123897767415	0.107295719461056	1
HNRNPH1	0.00256514303082476	-0.115103187961602	1	0.348171256935135	-0.0499749170559571	1
HNRNPH2	0.0186106606564174	0.138403968292925	1	0.189768779910977	0.0465579412003796	1
HNRNPH3	0.138568910716211	-0.0158209030327126	1	3.98416838334454e-05	0.351864861827484	0.972734710793569
HNRNPK	0.000769040272821637	0.0862297671169241	1	0.887194539490602	-0.0221962028610836	1
HNRNPL	0.0191128208750574	0.0125515427188446	1	0.428414926540542	-0.0170462403503143	1
HNRNPM	0.0265679032624813	-0.0767922826086886	1	0.129691006178277	0.0566242346101036	1
HNRNPR	0.000263981830049327	0.195145865824701	1	0.0840565658097089	0.0705650797056276	1
HNRNPU	0.000253886684056173	0.0767416534521423	1	0.0428725503911211	-0.264309566958465	1
HNRNPUL1	0.00737103258664496	-0.0746739420419947	1	0.00941371957573134	-0.100239943548664	1
HNRNPUL2	0.0158076820273247	0.120335752115568	1	0.0690417894316548	0.072100906332499	1
HOMER3	0.00394981462721678	0.104258368444716	1	0.117167852134554	0.172215916965389	1
HOOK3	0.00671023240985593	0.00588590924050503	1	0.153279846564453	-0.103236514312083	1
HOTAIRM1	0.0630833454295933	-0.119432503818753	1	0.283844411768225	0.182110892887587	1
HP1BP3	5.00361978086753e-07	0.156471526970385	0.0122163376949881	0.00908435945512198	0.207598429831351	1
HPCAL1	0.00341305673215419	0.12194993505949	1	0.0228250934492925	0.197542655397749	1
HPRT1	0.0246322513624829	-0.101359401834362	1	0.0633758758226072	0.0960716580409515	1
HPS1	0.319775883606903	0.0378703961334468	1	0.115775789124526	-0.0196445607958474	1
HPS3	0.0150954760890663	0.0544707399519126	1	0.595345620091118	0.00542764454481826	1
HPS5	0.0160695896892517	0.127113841942084	1	0.0122787350126443	0.0640241916272414	1
HPSE	1.78143599271697e-08	0.354080237562511	0.000434937597621847	0.521074121852601	-0.0125171055194886	1
HRAS	0.63772350073771	-0.027174734748091	1	0.0035169802597341	0.0850363422815202	1
HRH2	0.571021812394955	0.0476828040107951	1	0.906237551165938	0.0452783542775945	1
HS1BP3	8.68067675286148e-05	-0.00708506810783649	1	0.313294505393492	0.0375958690051601	1
HSBP1	0.00770378843143282	0.194641352524623	1	4.84239876741772e-15	0.442091334627025	1.18227165906504e-10
HSCB	0.139150453921831	-0.0263181177972284	1	0.249636695836957	-0.0517612608108887	1
HSD17B10	0.0116155883048398	-0.0645580075421885	1	0.824743368637511	-0.0459084027041391	1
HSD17B11	0.00354074513507395	-0.224639076204758	1	0.00204776036277574	-0.166113098814165	1
HSD17B12	0.172119222504932	0.0746682881573478	1	0.00359474328350319	-0.0912761072152727	1
HSD17B4	0.00145258299333163	0.108720184715001	1	0.364288301627367	-0.0579520808940568	1
HSDL2	0.0202024020700401	-0.108697787951466	1	0.0640127184543546	-0.0761080413830595	1
HSF1	0.00111361999030382	0.00270553116419447	1	0.583115305359754	0.10086608502213	1
HSH2D	1.70710957787447e-06	0.412153919601031	0.0416790803438052	0.000700791756508965	0.141059527697005	1
HSP90AA1	4.61596483383438e-07	0.351303981433881	0.0112698781418066	1.58804672977881e-05	0.63397671113561	0.387721609075495
HSP90AB1	0.0111590696800398	0.161949432864262	1	0.299956445085959	0.476165603997724	1
HSP90B1	0.393810416595617	0.050060090550438	1	2.23055085840618e-05	-0.2444300569266	0.544588992079868
HSPA14.1	0.00548427209988074	-0.176440830767156	1	.	.	.
HSPA1A	0.176432387962974	0.169311992380951	1	1.74197963731473e-05	0.318335859117091	0.425304328450392
HSPA4	0.000416094373056533	0.147982940605333	1	0.942033095800353	0.0316959061060996	1
HSPA5	2.59403566771111e-05	0.324913100872603	0.633333808271667	0.0139674521152347	-0.310941824835573	1
HSPA6	1.79555561343476e-05	0.0725048374965607	0.438384903020095	0.346341610179416	0.228863485541286	1
HSPA8	3.05005675632803e-05	0.093799789201753	0.744671357057489	0.0236947146415909	-0.0166469807560625	1
HSPA9	0.0335506885725307	0.0177772485023124	1	0.00451697041841824	-0.195775884381825	1
HSPB1	1.03821300516335e-16	0.677598445075847	2.53479705210632e-12	3.75460053793378e-14	1.02841256019728	9.16685721336532e-10
HSPB11	0.000865943508376685	-0.12732171666338	1	0.610941609757168	0.0172184458738663	1
HSPBAP1	.	.	.	0.0765015376026915	0.044248718075068	1
HSPD1	0.0001270841585809	0.224385838049152	1	0.843642818390776	0.257239879480979	1
HSPE1	1.14841981305499e-05	0.059728178080393	0.280386697357375	0.129716238682618	0.182064832787356	1
HSPH1	0.00143397172581773	0.174959101552848	1	0.0235630166608558	0.360829449148805	1
HTATIP2	0.226758427083322	0.0309656784598192	1	0.030450808758785	0.125225262730578	1
HTATSF1	0.00585046394765746	0.040613688607622	1	0.044399797655241	0.0554564558654599	1
HTT	0.0724921722639037	0.0315394163692466	1	0.0556041759963132	-0.00182753946466041	1
HUS1	0.143677376660361	0.0259904991151897	1	0.214656800922058	-0.0275840964255752	1
HUWE1	0.0654750661290765	0.100258697361116	1	0.0639185479837756	0.0379068496149709	1
HVCN1	0.0413511105630186	-0.127262661140549	1	0.249846998320176	0.0114277079807361	1
HYOU1	0.000235375719360279	0.081843856058174	1	.	.	.
IAH1	0.0206026593917871	-0.120257911407631	1	0.277825246788345	0.0651912740666911	1
IARS2	0.0545114154231386	-0.0301615319328988	1	0.511009060994647	-0.0470098460225697	1
IBTK	0.0251969443748263	0.161537978517602	1	0.875179976553531	-0.0117266764242885	1
ICAM1	0.0825523270241011	-0.0802734011584322	1	2.29419721074254e-05	-0.24201322666891	0.560128249002791
ICAM2	0.0046773590098098	0.175603203683143	1	1.16654886101589e-10	0.369518535468723	2.84812904417028e-06
ICAM3	0.399964730183619	-0.00657620233430833	1	0.0415507252011769	-0.0881295537976817	1
ICAM4	.	.	.	3.2852086127863e-11	0.20764662118151	8.02083682811775e-07
ICE1	0.0027946505353897	0.085295441744154	1	0.612906068973157	-0.0174610266160413	1
ICE2	0.000341205307925951	0.104637192507406	1	.	.	.
ICOSLG	0.216882847610473	0.028361062856427	1	0.000124687434478157	-0.118495110533692	1
ID1	0.154531280317358	-0.164840551293853	1	2.03827833108171e-13	-0.270805301551471	4.97645654533599e-09
ID2	0.0235575536150184	0.0431995935029748	1	6.06946094721672e-08	-0.186000135328901	0.00148185889026296
IDE	0.0049267540166948	0.0548656497587285	1	.	.	.
IDH1	0.00144251192972725	0.217041512185481	1	0.256614666308195	0.0536632018476794	1
IDH2	0.155247082883456	-0.00535680403682048	1	0.518853547413799	-0.0801215479294215	1
IDH3A	0.00270667316261884	0.0208351210732086	1	0.830714386897555	0.0320392994659378	1
IDH3B	6.24831779341526e-06	-0.167739397714478	0.152552678926233	0.101039854140045	-0.0777096879172436	1
IDH3G	0.0182631090969555	-0.0525101425627497	1	0.00250374312576403	-0.147541921713656	1
IDI1	0.0928399095890121	-0.0292818702247761	1	0.741814678622292	-0.0961879728739652	1
IDS	1.63839432383678e-05	-0.277658028950827	0.400013974164751	0.000761141286705089	-0.18869587457276	1
IER2	4.19675744343032e-10	-0.466952415449215	1.02463832981351e-05	8.77649939942097e-14	-0.467857279879452	2.14278232836863e-09
IER3	0.638424078633933	0.0737804262894841	1	5.60579698637341e-07	-0.709910270536988	0.0136865533422307
IER3IP1	0.0226310844339167	-0.106826047187717	1	0.211349875359833	0.0636461221846596	1
IER5	1.87878582504756e-05	0.196012228557255	0.458705559185363	0.669485092087895	0.357770073196949	1
IER5L	0.000867295964699831	0.083222121897096	1	0.237346975324285	0.0803781803827273	1
IFI16	9.94429698455865e-15	0.927418087236817	2.42790010877999e-10	0.125358705463825	0.21181834490659	1
IFI27	0.00158429526688627	2.70985788942453	1	.	.	.
IFI27L2	8.62966384725558e-05	0.0839720027747144	1	0.160417063957252	0.0822678864043331	1
IFI30	0.0259811206443012	-0.0477617471767584	1	0.0935271927886304	0.040688125153759	1
IFI35	3.30725267937713e-12	0.778994013524179	8.07465741669926e-08	4.57880622901939e-07	0.249603474247136	0.0111791554081508
IFI44	2.21864918681454e-11	0.801696059889716	5.4168319896077e-07	0.343989215735416	0.232693651082204	1
IFI44L	6.77760195437537e-22	1.79428249736633	1.65475151716075e-17	0.0254250286581844	0.475702179134408	1
IFI6	2.85856391049172e-33	1.66377799090148	6.97918378746553e-29	2.67994745315985e-11	0.780804718241792	6.54309170688978e-07
IFIH1	1.41095972695172e-11	1.01916607467994	3.44485817335261e-07	0.0225952531142537	0.0933634207558643	1
IFIT1	9.10292101785911e-11	1.82434717350471	2.2224781665103e-06	.	.	.
IFIT2	2.56049104882521e-12	1.69800429804886	6.25143889570675e-08	0.000200061358985007	0.315927675642857	1
IFIT3	5.5498189216505e-20	1.93482516098208	1.35498828972097e-15	3.88395628168139e-06	0.309766525099434	0.094826792617251
IFIT5	0.000879587392822361	0.138195468625916	1	.	.	.
IFITM1	1.04067731974502e-07	1.78742686887971	0.00254081367615747	.	.	.
IFITM2	4.61889974779207e-33	1.64661799736992	1.12770437342343e-28	2.35801568553994e-54	1.14709696598834	5.75709529624576e-50
IFITM3	6.08106657632105e-37	2.11546203619616	1.48469240460878e-32	1.90847611691962e-87	1.64980602906017	4.65954443945925e-83
IFNAR1	1.83232651182219e-07	0.331513194511245	0.00447362517861388	0.00148476357932685	0.189635005359364	1
IFNAR2	0.00275849517174666	0.141001055361294	1	0.912952915173018	0.0859324950755382	1
IFNGR1	4.8435189205377e-05	0.317550811809128	1	0.0102337527114379	-0.153571740671832	1
IFNGR2	1.29253077377238e-08	0.335891215142749	0.000315571388416527	0.000211963510420216	0.276072869888768	1
IFRD1	0.164239960555079	-0.103121168737381	1	0.337990603663159	-0.0846571413226198	1
IFT20	0.0679816103945297	-0.0342125594088252	1	0.00114984240782526	-0.140934935370325	1
IFT57	0.000834359214599177	0.143692558952208	1	0.000120598163529993	0.165190805832168	1
IGBP1	0.00646840479963458	-0.200593189866125	1	0.00736983269379629	-0.160515697046469	1
IGF2BP2	.	.	.	4.08071710909972e-09	-0.172844445216298	9.96307082186696e-05
IGF2R	1.38922048615956e-06	0.336372026706187	0.0339178181695857	0.49286852250661	0.0465284583291508	1
IGFBP7	0.000240148868059839	0.257602944695113	1	0.0513387050767492	0.0735983868017069	1
IGFLR1	0.352450939517198	0.0649214978303145	1	.	.	.
IGHA1	0.0916740439960445	-0.337004796661019	1	.	.	.
IGKC	9.79404996932245e-08	-0.385848542627603	0.00239121730001008	8.00912994761797e-12	0.336236586941122	1.95542907671093e-07
IGLC2	0.00580627524806016	-0.447201399671816	1	.	.	.
IGLC3	0.394326493366753	-0.683271670537424	1	.	.	.
IGSF6	0.0264378336138024	0.108370060298552	1	0.00274666144606782	0.259575544348335	1
IK	0.0238103916612105	0.171064495360627	1	0.813341563323271	0.0416623002532024	1
IKBIP	0.258238556098327	-0.0785881177559365	1	0.404310653752188	-0.0737404839871559	1
IKBKB	0.0277923243143516	0.0300546530724797	1	0.635423561385163	-0.0154052939904182	1
IKBKE	0.00272030170254868	0.109694199750427	1	.	.	.
IKBKG	0.430528452952238	-0.0406073776012502	1	0.0322847542030832	0.105456501155238	1
IKZF1	0.000260335597977625	0.191149183464166	1	7.14593072522417e-06	0.291828164882108	0.174467898656348
IL10	0.0381865969342461	0.0888905473848193	1	.	.	.
IL10RA	0.22988259730709	0.0461580548160445	1	0.00211772504107298	-0.0357801977259804	1
IL10RB	3.52517474687279e-09	0.268605220687935	8.60671414448993e-05	0.19692076345456	0.199704627451563	1
IL13RA1	0.000955254400852817	-0.24404242155595	1	6.76998566255641e-10	-0.455133861972844	1.65289199951315e-05
IL15	0.126600140763627	0.167107912332344	1	0.479721519168574	-0.0340411085381331	1
IL16	0.107797725896438	0.0628544132613107	1	0.574674690581827	0.070169916750441	1
IL17RA	0.000228768314245494	0.241897125061742	1	0.118156116647965	0.0104590663811895	1
IL18	0.00584459114645355	-0.143215389660783	1	0.0228603820876837	-0.123443122011807	1
IL18BP	0.000351170889921403	-0.234752204597652	1	0.000909408693395903	-0.134569250058725	1
IL1B	0.987400816414829	0.187665822183087	1	3.67279798347032e-09	-0.785659265761782	8.96713627664278e-05
IL1RN	2.41716305156162e-05	0.501700506245665	0.59015035903877	7.55387001862476e-05	-0.263863142068083	1
IL27RA	9.08128542532111e-05	0.262211433644575	1	0.327105038463974	0.115008830799406	1
IL2RG	1.86193001432856e-05	0.0715130804783385	0.454590212998317	0.0132119637539357	0.262363442795217	1
IL3RA	.	.	.	4.17262146056948e-09	0.416315930898489	0.000101874552959804
IL4R	3.72463122662238e-05	0.00631875154495448	0.909368713979854	0.0789889851907515	-0.0320562103008836	1
IL6R	0.279097843643205	0.144081218289842	1	0.545151587233856	-0.100210802734252	1
IL6ST	0.00514047683230095	0.096101449125958	1	0.00176611088952808	-0.103190824091959	1
ILF2	0.0482456812874058	-0.00576568649774201	1	0.303313912660803	-0.039774951116664	1
ILF3	0.000900256162071868	-0.0012195962914	1	0.738303979500176	-0.0743920794766652	1
ILF3-AS1	0.010113670176619	0.316604968034034	1	.	.	.
ILF3-DT	1.82290152653126e-09	-0.254504553892243	4.45061407702607e-05	0.0141595190126873	-0.312149211530971	1
ILK	0.0659207050317998	0.154076052103164	1	0.0119415480876432	0.13460621986876	1
ILKAP	0.032152633032383	-0.0357921955964911	1	0.178192329718984	0.0852467304590989	1
IMMT	0.00534697132326617	0.0251112223861306	1	0.65359946189844	0.0209353791064354	1
IMP3	0.347758381275465	0.125942418340185	1	0.00408620676463907	0.160098035296515	1
IMP4	0.0366251672132556	-0.0638592387471213	1	0.962526439564231	-0.0495032240193342	1
IMPA1	0.0115340371122915	0.0535654535085333	1	.	.	.
IMPA2	0.0735008563492486	-0.129471616716858	1	0.00832051906477143	-0.119387174991173	1
IMPACT	0.627502747687343	-0.0301386035985617	1	0.477626050378398	-0.0562043240560867	1
IMPAD1	0.0228405658982246	0.0202210672731724	1	0.941212927804082	-0.00323951493453339	1
IMPDH1	0.022352299228068	0.0399912674852971	1	0.731867350233064	0.031740727386756	1
IMPDH2	0.0450754115177997	0.0663665372053513	1	0.050108609040191	-0.101671668356782	1
INAFM1	0.137142008760387	0.0849868670505441	1	0.918412428280052	0.0928049737580738	1
ING1	0.00421374411734278	-0.0427196539680035	1	0.239413874434046	0.109027491024016	1
ING2	0.313369158939429	0.0187926922148592	1	0.00106339279743127	0.247565256028613	1
ING3	0.339752093750684	0.029379020627672	1	0.719476525490841	0.0177449656573858	1
ING4	0.0052622334635374	-0.0640728621123408	1	0.440052578547537	0.0583691040528813	1
INIP	0.153736916000407	0.0803485641239092	1	0.338907814750659	0.031362337147351	1
INO80	0.00329865882696715	0.133980921887019	1	0.616118184977283	-0.017834394941441	1
INO80D	0.0841436081170668	-0.0468256770108316	1	0.199831104556821	-0.0703658399997624	1
INO80E	0.150779410695966	-0.0548365225705556	1	.	.	.
INPP4A	0.0264590253039312	0.0561771332727691	1	0.0975182575698004	0.0522283830158801	1
INPP5D	0.00470564987455811	0.038962403035975	1	0.0303409616859365	0.178378148965696	1
INPP5K	0.0603254436070632	-0.0450341914679033	1	0.517859127812631	0.0244870308094533	1
INPPL1	0.00859756281632	0.00480163461751903	1	0.0759221732804129	-0.0190136131774225	1
INSIG1	0.00426425818999826	-0.199546905234397	1	0.0177087462756482	0.0633593706305986	1
INSR	0.0199152438940264	0.0161424071771744	1	0.0667219213969527	-0.0242428884795072	1
INTS1	0.154683916753471	0.01370059680484	1	0.874371771053152	0.0362618718623646	1
INTS10	0.254582171112948	-0.0644139678205535	1	0.153177871212658	0.0079936304932377	1
INTS11	8.07571141366263e-05	-0.235865472132842	1	0.0410848259599728	-0.20495755160184	1
INTS3	.	.	.	0.992160746135918	0.064273043417667	1
INTS4	0.000270757090058903	0.0992567841424844	1	.	.	.
INTS6	0.00326363225028648	0.147791491087508	1	0.158119561373058	-0.0854912520817399	1
IP6K1	0.00385513413365362	0.0160224672072696	1	0.488654576203604	0.00746526687903684	1
IP6K2	0.204634772322704	0.0685307499585546	1	0.892080936001597	0.0169797190252064	1
IPMK	0.456076134795033	0.0885853958689199	1	0.0143383323047557	0.00795455073690174	1
IPO5	0.0709100943882033	-0.0741887494888069	1	0.0179292879686032	-0.110688972615445	1
IPO7	0.00281246899163272	0.0927510804374884	1	0.324501937865765	0.0105753387913396	1
IPO8	0.166134167746521	0.0814990285121183	1	0.00601487619349357	0.0295350590956413	1
IPO9	.	.	.	0.0254784996071676	0.0194255628212049	1
IQGAP1	0.0487710987189145	0.0846158383765299	1	0.0540729069521945	0.151440784892354	1
IQGAP2	8.28388752456073e-05	0.175443060383367	1	0.918042036376355	0.082220192920839	1
IQSEC1	0.0510474482873588	-0.0193007501670033	1	0.024962769982546	-0.0658185605861901	1
IQSEC2	0.00675903481539771	0.008236446915458	1	.	.	.
IRAK1	0.201932555550847	-0.0175225583521913	1	0.0100539160114898	-0.215836481629031	1
IRAK3	0.390422868658723	0.0940016985268917	1	0.0775966967785021	-0.0193927647217629	1
IRAK4	0.0786435576484396	-0.0499858159644226	1	0.921592145432953	-0.00392012989152546	1
IREB2	0.00100370101953799	0.155351382497886	1	0.586857498229132	0.0151755885218595	1
IRF1	0.0109567191865787	-0.127474811806111	1	0.0262677974371118	-0.372941599751795	1
IRF2	4.58020257816296e-08	0.34669214172908	0.00111825645945849	0.000139661931820372	0.237695435624138	1
IRF2BP2	0.0295747621902825	-0.00633790325069494	1	4.88083321774896e-17	-0.179332754429797	1.19165543011341e-12
IRF2BPL	0.146391997345118	-0.100991396843777	1	0.301149581026579	0.0464726240661251	1
IRF3	0.00375025848543706	0.177792617649574	1	9.48402898721372e-05	0.170276016778783	1
IRF5	0.0119839382913295	-0.0440271039143197	1	0.0982317983998683	7.49463790979954e-05	1
IRF7	2.20151071920287e-16	1.0940632786338	5.37498842093381e-12	0.0241896030284021	0.437570772883626	1
IRF8	0.000114202627692331	0.1591052579721	1	0.120240172570185	-0.104089478686329	1
IRF9	0.868191776886916	0.0775005136105824	1	0.00215537722681395	0.112748874902579	1
IRGQ	0.104513606153948	0.0428340824783186	1	0.465646171119754	-0.0270834832213038	1
IRS2	0.144459229033954	-0.0674222707371328	1	1.88127962076654e-07	-0.372266686964768	0.00459314419410151
ISCA1	0.14033618956458	0.0903733515644835	1	0.0666040819916769	-0.0240057244972233	1
ISCA2	0.000140794401979709	0.102892292219484	1	0.000908613786230717	0.111576281921659	1
ISCU	0.000462866105205637	-0.0449592203490516	1	5.76123770329117e-05	0.251058054237547	1
ISG15	8.51487104532248e-28	2.75260594141175	2.07890576571548e-23	0.0957910499122136	0.680817477761075	1
ISG20	7.94924171136806e-12	1.49558076107837	1.94080736383051e-07	0.0381025361252459	0.152685028289144	1
ISG20L2	0.443381481828475	0.0380501110218429	1	0.246153628580953	-0.0164879234559955	1
ISOC2	.	.	.	0.112109357854661	-0.0526680801137446	1
IST1	0.0379243910226851	0.121065450173987	1	0.0355684055492178	-0.0574711227737821	1
ISY1	0.113604761221234	-0.0716497465389817	1	0.0951933490741061	-0.0460291922896091	1
ITCH	0.0487777961616732	0.0580744509357893	1	0.860731899423721	-0.0392871990242317	1
ITFG1	3.64694917234269e-05	0.178288225707675	0.890402640427468	0.0356864248268969	0.115176307580096	1
ITGA2B	.	.	.	6.65030138431226e-12	0.3490797851498	1.62367108297984e-07
ITGA4	5.65168695921504e-08	0.43942888878379	0.00137985937109235	0.860088507892273	0.00880297689407694	1
ITGA5	4.35065796312825e-06	0.197137663465305	0.106221314169776	0.0147548724649338	0.010158759492987	1
ITGAE	6.38837923830438e-06	-0.355136997907598	0.155972279103201	0.000764571408928766	-0.189646875037784	1
ITGAL	1.70225528835195e-08	0.360784906732009	0.000415605628651129	0.000386951057557515	0.326682205917059	1
ITGAM	0.0942193021562438	0.0429815928183117	1	0.0160854553818526	0.106972877614943	1
ITGAX	0.000123405938995509	0.130944106821365	1	0.979178327264351	-0.0147123936228422	1
ITGB1	0.000986249713460821	0.0766491490720849	1	3.33563846857198e-06	0.365817067610177	0.0814396132101848
ITGB1BP1	0.0375763184885798	0.0690937487919197	1	0.587534843980217	-0.03510028320464	1
ITGB2	0.525320413842084	0.0342308869413439	1	0.685084272633551	-0.222892249332864	1
ITGB2-AS1	0.0157888621573197	0.0292848355663557	1	0.455636294165792	-0.00431189346796418	1
ITGB7	0.00807434976638962	0.113841958424946	1	.	.	.
ITM2B	0.0179888028962669	0.17926488775197	1	0.00835699687214263	0.0810922840022958	1
ITPA	1.23742413137681e-05	-0.0868070282809248	0.302117101675649	0.771946140242259	-0.105813009160612	1
ITPK1	4.36573814213413e-05	0.037057782892627	1	0.289645398944943	0.10245579689964	1
ITPR1	0.279689969405872	0.0369427017964057	1	.	.	.
ITPR2	0.0160097113431364	-0.00424649421717072	1	0.180695248538843	-0.0881742835201635	1
ITPRIP	0.00932486342412469	0.0346373161171641	1	0.000137592646687976	-0.160831477913088	1
ITPRIPL2	0.00242465216150415	0.0952006403681861	1	0.0105172305113796	0.0378152018058909	1
ITSN2	0.000883073513960967	-0.0121919442792998	1	0.00465208584936928	0.176189500179025	1
IVNS1ABP	0.0478591029627071	-0.118342721739737	1	0.00388748776653929	-0.391030694548048	1
IWS1	0.00138514651448765	0.18714251421453	1	0.331541243572926	0.0413625259403497	1
JADE2	0.0061840924866855	0.15067757372651	1	.	.	.
JAGN1	0.0228538956857297	-0.0531000291860044	1	0.303679501393566	-0.0325052745402606	1
JAK1	0.00324101115956275	0.057827421619189	1	0.00609114883257213	0.231849052160907	1
JAK2	8.37854246882946e-05	0.229845723922755	1	0.119703281026531	-0.0314999270615826	1
JAK3	0.000590988108010273	0.191186529535982	1	0.449518505710008	0.163027992641259	1
JAML	0.60574157856229	-0.0934873726350984	1	0.00101214769919198	-0.0291213646560635	1
JARID2	0.110285726711364	0.0438687313981985	1	1.84468940202149e-06	-0.355094755281699	0.0450380917503547
JAZF1	0.135831203188061	0.0528306741826999	1	0.0014412203273609	-0.11140618133259	1
JDP2	8.10343839705723e-05	0.101131034650339	1	0.00100030659244418	-0.118860617859477	1
JKAMP	0.294080870958491	0.0467306788174676	1	0.030325045629789	0.130923873495167	1
JMJD1C	0.0560861258847166	-0.0252967020190633	1	0.000265461798505143	-0.594525228020762	1
JMJD6	0.617588892791162	0.033623409201871	1	0.0828075381170648	-0.110486048347366	1
JMJD8	0.00665251548485098	-0.019410800080652	1	0.104885246553633	-0.069417513422335	1
JMY	0.574331509853119	0.0131711188889881	1	0.139721179697393	-0.105754967609175	1
JOSD1	0.00303903789765872	0.0766512250742342	1	0.725488620105915	-0.0156284986947198	1
JOSD2	0.038242395263381	0.179793624240476	1	0.868596679758922	0.0423481469577617	1
JPT1	7.7905776583449e-07	0.0335983181095134	0.0190206953528491	0.00656118613378354	-0.0718330517440142	1
JPX	0.239244092596683	0.0442531353750652	1	0.939125860160448	-0.0416405285466971	1
JTB	0.00242626147652855	-0.0531402976488229	1	0.654387603317973	0.0164096133217051	1
JUN	0.122246837692606	0.0718531255886585	1	5.91980188702844e-13	-0.576685360052831	1.44531963071799e-08
JUNB	1.08994912385053e-14	-0.443363881973732	2.66111078588106e-10	1.43579628123193e-19	-0.182930839293198	3.50549662062777e-15
JUND	3.11366458535042e-06	-0.179554022792717	0.0760201208513305	1.58827366556813e-13	-0.321528727873893	3.87777015448458e-09
JUP	0.621125704149976	0.12893188464463	1	.	.	.
KANSL1	0.0223615839622159	0.106069717338191	1	0.325641088579917	0.00246142025747664	1
KANSL1-AS1	0.845853991912459	0.0437588194874802	1	0.684580036034878	-0.195468474970111	1
KARS	0.00126124088762339	0.0473594817622123	1	0.00362686234706831	-0.0791412719857338	1
KAT2B	0.00976981120340505	0.0955491635837742	1	0.207954560021394	0.0325762578023692	1
KAT5	0.211370550841954	-0.0367297395400782	1	0.311073929585375	0.063976498825844	1
KAT6A	0.000350283273292077	0.186977885458734	1	0.0393588225165756	-0.0747248843187582	1
KAT6B	0.379530305762901	0.0408925316925327	1	0.97387054938573	-0.0107791888268297	1
KAT7	0.071893255094761	0.118322739258518	1	0.574784434611386	-0.0152289757944156	1
KAT8	0.940623544288591	-0.0206448784834706	1	0.0654064316815178	-0.0912642610673691	1
KATNBL1	0.518294227321138	0.00149563396066288	1	0.1497141488475	-0.0357246724542764	1
KBTBD11	0.0593980030994131	-0.153662174860169	1	.	.	.
KBTBD2	0.120088666167188	0.00594577389839063	1	0.306436205590503	-0.00553536481023781	1
KCMF1	0.0842126718295807	-0.130900514960408	1	0.420180494016505	0.025748977995107	1
KCNAB2	0.000309813136021625	0.14547692932868	1	0.757722736316894	0.0171221642344181	1
KCNE1	3.649489659759e-07	0.180350750206314	0.00891022900430159	.	.	.
KCNE3	0.0301948342040591	0.0724736194664835	1	0.414658321369978	0.0325777055063632	1
KCNK6	0.0039450959004484	-0.168043919256102	1	2.60438117504928e-05	-0.145683222680558	0.635859663888282
KCNMA1	0.00995467840483426	0.319517645739399	1	.	.	.
KCNMB1	.	.	.	0.00108126080754325	0.0468885769569776	1
KCNQ1	0.160564394268418	0.0847676076937982	1	0.00242498369704125	-0.145154726459661	1
KCTD12	0.00211468211343177	0.0114142248259026	1	0.0329220509982427	-0.0160627823474533	1
KCTD20	0.0889511583781064	0.0302423628513812	1	0.51508426151212	-0.0768860057190201	1
KCTD7	.	.	.	0.0560051539435742	-0.0846486390515229	1
KDELR1	0.000661696567094691	-0.197521328262226	1	2.73944976249342e-05	-0.15271634873379	0.668836659512769
KDELR2	0.00303913412607931	-0.14705246833081	1	0.610027324775941	0.0122450164416863	1
KDM1A	0.0138886491060607	0.112222626596069	1	0.220806478597989	0.0700429918133295	1
KDM1B	0.000377478003030013	0.208312829168216	1	0.0972543370677416	0.125150372818473	1
KDM2A	0.00405747140996452	0.205655016215803	1	0.412891160877794	-0.020820025482027	1
KDM2B	0.488836540184758	-0.00619019654512662	1	0.0693940882901723	-0.089387078088824	1
KDM3A	0.0829078350085263	0.0674391269869303	1	0.158210594315127	-0.122260380594976	1
KDM3B	0.146154100142807	-0.063594690521308	1	0.265106623589378	-0.0291773979222326	1
KDM4B	0.102833752314461	0.0362421364407612	1	0.587314975054539	0.00613330346419355	1
KDM4C	0.780498748264436	-0.0475579273854888	1	0.227238875787282	0.0416012865571488	1
KDM5A	0.00382347174508268	0.18440287880378	1	0.263713843692051	0.0607045005827753	1
KDM5C	0.00874311673700458	-0.0148048060963002	1	0.351510144817231	-0.0196961870359932	1
KDM6A	0.0097634865902282	-0.0364778643656416	1	0.202374900112245	-0.0349495644334856	1
KDM6B	0.409770689899058	-0.0330362764727288	1	1.80064361724763e-10	-0.414775716286153	4.39627139151009e-06
KDM7A	0.0695867069004537	-0.0683963540573489	1	0.000146874402986411	-0.235000215209018	1
KDSR	0.132185343348992	-0.0340823878239413	1	0.701091607356137	-0.0146120833064446	1
KHDRBS1	0.0312208436498731	-0.151703137618265	1	0.249962245974823	-0.0394496647047504	1
KHNYN	0.0766284731885873	0.0536840430874068	1	0.13083018396462	-0.0426479904620158	1
KHSRP	0.405617563102157	0.0488576262737623	1	0.933632529915098	0.0330987721787946	1
KIAA0040	0.0687868837909675	0.0863460310283746	1	.	.	.
KIAA0100	0.267270391772188	0.0295936124936935	1	0.757429184141891	0.0663104051656846	1
KIAA0232	0.0045217139371767	0.143954830405277	1	0.0162903165242164	0.0208560865342884	1
KIAA0319L	0.000214686715308785	0.318555570079747	1	0.256101660711512	0.0315315744749027	1
KIAA0513	0.441767709343008	0.0173992606503052	1	0.00186647099090709	0.169958259519289	1
KIAA0930	0.275712178027327	0.0302230255231233	1	0.541771389877669	0.0341826827379488	1
KIAA1033	0.00834356570741799	0.399130013649908	1	.	.	.
KIAA1109	1.11080339875186e-06	0.247241956502749	0.0271202649805266	0.491383166019303	0.0398338387685444	1
KIAA1143	0.0708611057215162	-0.0333904130655598	1	0.54189898733137	0.0249338401676853	1
KIAA1191	0.0459463804643282	0.0508473674618405	1	.	.	.
KIAA1468	0.0335411830647638	-0.108203216086435	1	0.0551791235296442	0.00960036099821365	1
KIAA1551	0.0696617719130875	0.246940022457204	1	0.0110070203847412	0.0119910297764353	1
KIAA1958	0.00780287403758242	0.207055788408898	1	.	.	.
KIAA2013	0.287406821287181	0.0778586399311763	1	0.235226151725665	0.108303979571452	1
KIAA2026	0.0552598258830981	0.108280417555193	1	0.804944113633582	-0.0317502024295981	1
KIDINS220	0.00767561557979902	0.147268921855749	1	0.0249040113193551	0.129853960452889	1
KIF13A	0.0517512277295313	-0.0311358156912039	1	0.21524062648202	-0.0304265346074566	1
KIF13B	0.0840762658126302	0.0679269799107755	1	0.048130113452836	0.045921053549513	1
KIF1B	2.80974709261126e-05	0.189558076098838	0.685999752661039	0.00983857597417932	0.016765747955135	1
KIF22	0.541555123573003	-0.0686258571696584	1	0.0539250780416474	0.0811144454203891	1
KIF2A	0.0377951656413954	0.106724645080491	1	0.00306002857913609	0.191369728391973	1
KIF3B	.	.	.	0.00455618173010213	0.0808937994088386	1
KIF5B	0.00053192638778262	0.0709495796488544	1	0.101908032221071	0.0596115047933928	1
KIN	0.440644627365576	-0.0265887135523067	1	0.0120933303404434	0.11573175839035	1
KLC1	0.104971897942582	-0.021481314382449	1	0.160201117278707	-0.0437977361906704	1
KLF10	0.147373987815486	-0.0938729470746393	1	2.91234700130686e-26	-0.420670257157419	7.11049520369071e-22
KLF11	0.358244436863427	-0.0636655559048757	1	0.0555876223145386	-0.000972713638644374	1
KLF13	0.000502665951663798	0.0360370318715673	1	0.0052972534881732	-0.0994014443538365	1
KLF16	0.00235933167495502	0.0474625356389374	1	0.0037463716686244	-0.0857491336066476	1
KLF2	0.000258482219015357	0.290230610711168	1	2.02884679251274e-40	0.916874399457306	4.95342944391986e-36
KLF3	0.000503130522686294	0.176563606988229	1	2.4454975465073e-05	0.362237196916297	0.597068225979756
KLF4	2.83403909475035e-23	-0.671400796243199	6.91930644983298e-19	1.53455336794662e-26	-0.627135733056344	3.74661204784168e-22
KLF6	4.60922690865056e-12	-0.372459160991196	1.12534274974704e-07	0.00230146453885197	-0.216905272209289	1
KLF7	1.78606934472421e-05	0.18812913824917	0.436068830514416	0.874488920770324	0.100029637235432	1
KLF9	0.170709137858512	-0.0373968424449704	1	0.278413400749579	-0.0787234021894205	1
KLHDC2	0.0441930425821691	0.026612789548739	1	0.0664789027544117	0.073900267618613	1
KLHDC3	0.0942872044499043	0.0299135627139473	1	0.0750176929176725	-0.0521589342121612	1
KLHDC7B	0.000127909093106681	0.317077835113145	1	.	.	.
KLHL15	0.054910305525414	-0.0257044553384007	1	.	.	.
KLHL18	0.157006957461439	0.0731008376080053	1	0.0221318701264112	0.0130735508984757	1
KLHL2	0.0751213794387763	0.088191573840384	1	.	.	.
KLHL24	0.0998915786548252	-0.0344409001827774	1	0.387031858404785	-0.0188464102687899	1
KLHL36	0.0359795587321728	-0.0262432857769784	1	0.388759759040235	-0.0096717679947502	1
KLHL5	0.406068402651332	0.00963857166269816	1	0.432151262765121	-0.0880220809438141	1
KLHL6	0.0778209344539802	0.126677393048	1	0.0114315497862184	0.103066505193423	1
KLHL8	0.00688683355129304	0.118622653921559	1	0.572362758271302	0.0336943749292578	1
KMT2A	0.0536189688036101	0.0176889794383265	1	0.768920374256975	0.0218120011384315	1
KMT2B	0.0411028707379137	0.067476074956965	1	0.892238126385098	0.0219633914687619	1
KMT2C	0.125477636518971	0.0210611603811672	1	0.922582146877705	-0.0286980432940056	1
KMT2D	0.703637470858937	0.020170132880124	1	.	.	.
KMT2E	0.00335592271752791	0.13922157842801	1	0.676243028233625	0.0296777577297327	1
KMT2E-AS1	0.0157022707145468	0.0619402468056286	1	0.907002194694816	0.034215760387773	1
KMT5A	0.0375265750086677	0.0892394537686411	1	0.940212608670355	0.0219591278113173	1
KMT5B	0.157184126475112	0.0521054097899838	1	0.147260828448499	-0.0115514631455614	1
KPNA1	0.190849361142369	0.039794156751124	1	0.144105752338115	-0.00698406302194335	1
KPNA2	.	.	.	0.180778437651588	-0.0558241338372218	1
KPNA3	0.110520128884956	-0.00796117745583474	1	0.202891567001528	-0.0729469804111555	1
KPNA4	0.00104072846134464	0.04050087461162	1	0.920291214314201	0.0208033708721835	1
KPNA6	0.378502230205375	0.015959819023994	1	0.745829067615612	0.0139388403497284	1
KPNB1	0.006080629803838	-0.1668497630693	1	0.366022545635649	0.0195485378856376	1
KRAS	0.00320046101819387	0.155587061722258	1	0.000371749961004976	0.206789865419008	1
KRCC1	0.583579346191148	0.0106260550131426	1	0.900774004495032	0.012197616103816	1
KRIT1	2.92948741155699e-05	0.0777396074162824	0.715234351531638	.	.	.
KRR1	0.000341896905586394	0.0715790301882609	1	0.067753008097925	0.124949433164604	1
KRT10	0.909311131889445	-0.0392204920983278	1	1.76737553189253e-07	0.233895411139914	0.00431504736111561
KRTCAP2	2.32014790965181e-06	0.233679951970152	0.056646411214149	0.824666866808461	0.0670997016627065	1
KSR1	0.0648690198906302	0.105876476341656	1	0.683062912157272	0.0519769873953241	1
KTN1	6.06069329037778e-06	0.257078430162524	0.147971826684573	0.440770910427314	0.0767058593461813	1
KXD1	0.0894274134755116	-0.0859439507344165	1	0.318099807227729	-0.0303333155973552	1
KYNU	0.00294831824440848	0.082204464247118	1	0.00133033091884846	0.183893086779144	1
LACC1	0.00295183773839373	0.0820060535884498	1	0.0611250300497005	0.0727041967619547	1
LACTB	1.24702216185053e-05	0.225088111792638	0.304460460815806	0.747252031694115	-0.05398368321719	1
LAGE3	0.0447542015595687	0.0602619509068733	1	0.940767971841299	0.0348210068969162	1
LAIR1	0.000444314528102789	0.169679792961136	1	0.789084294824397	0.0734774932981883	1
LAMP1	5.58653108970692e-10	0.333650937462245	1.36395156555194e-05	0.000297443035089326	0.29401228578034	1
LAMP2	3.60534239847557e-06	0.329765582070539	0.088024434658781	0.0986509689207597	-0.0367605839522291	1
LAMTOR1	7.6716369905552e-06	-0.251537715808198	0.187303017124405	0.257953478863449	-0.194079753266042	1
LAMTOR2	0.00528885607764252	-0.103367206658187	1	0.0997576823016071	-0.00583679730384912	1
LAMTOR3	0.01061114550663	0.178043796305365	1	0.0122468021631287	0.0535187766385392	1
LAMTOR4	1.65209914173166e-10	-0.319808568507367	4.03360005453784e-06	0.0147174678305841	0.0498259592950379	1
LAMTOR5	0.00586009092554853	-0.0521765391447158	1	8.0158845479001e-05	0.206156825663186	1
LAP3	5.805265913712e-11	0.792930688091259	1.41735567283278e-06	0.759403402037041	0.102373166267651	1
LAPTM4A	0.000271407509113781	0.080604993352436	1	0.0149891876780849	0.156926124845132	1
LAPTM5	7.52060578802623e-05	0.074011167347285	1	2.52312005751471e-11	-0.0884831185775283	6.16019762042218e-07
LARP1	0.116350591693234	0.0606426588056849	1	0.274364447954288	0.0263851969460656	1
LARP4	6.75974972999882e-05	-0.00117170558957075	1	.	.	.
LARP4B	0.0147316380895111	0.0498888729493558	1	0.0189407003444555	0.120557388440054	1
LARP7	6.60042299503596e-06	0.338806934819386	0.161149327423803	0.114695906494332	0.131054847255944	1
LARS	0.0447970617349777	0.0460831329935257	1	0.0297088903037236	0.0497156896732133	1
LASP1	0.0467802346397842	0.0270854594681738	1	0.407551910878734	0.0930281613908874	1
LAT2	1.0608794456632e-08	0.355503733361581	0.000259013716658671	0.104058262643568	0.00074740685211494	1
LATS1	0.000983480103395544	0.0600703287263947	1	.	.	.
LATS2	0.0375550506414673	-0.0631423341224442	1	0.0243696681805032	-0.112744530323567	1
LBR	8.8337402682023e-06	0.199041213521329	0.215675768648159	0.0310161317764792	0.00232852282700458	1
LCMT1	0.214762145800729	0.0201303075950243	1	0.255782270192116	0.0146550553389186	1
LCOR	0.231155790404209	0.0850600103313003	1	0.0263567446621465	-0.031745175885634	1
LCORL	0.173688278762227	0.0541795175252748	1	0.460833606902538	-0.025409649467225	1
LCP1	2.99246160777767e-15	0.334977212288878	7.30609501538918e-11	5.69023007799885e-05	0.108523980186514	1
LCP2	0.00295103449400396	0.12305925676477	1	0.124735478132059	-0.0361799443120541	1
LDHA	0.000443187173330914	0.221264695928188	1	4.14922202719115e-05	0.232848770712869	1
LDHB	4.82080823201822e-08	-0.517028988180746	0.00117700032984725	2.13775600571041e-16	-0.468127020709619	5.21933128794197e-12
LDLR	0.186150987828101	0.204992239019041	1	0.000622717375837234	-0.334531970521994	1
LDLRAD4	.	.	.	0.243871134614519	-0.0752959799217156	1
LEMD2	0.722122886755161	-0.00358367627659112	1	0.884103351214696	0.0073275377337832	1
LENG1	.	.	.	0.000423881039526637	0.0376668916209224	1
LENG8	0.0861225698039607	-0.099840808081531	1	0.0460047948627542	0.0373292961896656	1
LEPROT	0.00800489914123985	-0.073466323595392	1	0.000308051756826227	0.228554272776547	1
LEPROTL1	0.000475759328200909	0.217522963361449	1	0.281391135966538	0.0272731574011086	1
LETM1	0.000915702222354362	0.0564667117338691	1	.	.	.
LETMD1	0.248269781134743	-0.0901681579478534	1	0.000337228639772591	-0.11840265925101	1
LFNG	5.56159762095408e-05	0.209934246498784	1	1.3844768602041e-08	0.24311661410139	0.00033802002541883
LGALS1	0.0186277034326538	0.283509965614379	1	6.26343731192736e-13	0.215909564250724	1.52921821970706e-08
LGALS2	1.19958890145143e-11	-0.522725571873337	2.92879630289366e-07	1.27186350785064e-44	-0.716345313463526	3.10525475441733e-40
LGALS3	2.19563023509869e-11	-0.40045549235922	5.36063121899345e-07	0.432069777606194	0.0120667470960281	1
LGALS3BP	7.03913745848465e-08	0.872137031515451	0.00171860541048903	.	.	.
LGALS8	0.0103717765796579	0.0994068166777733	1	0.00163962363136895	-0.134767816355841	1
LGALS9	0.0213361899573728	0.278474221842786	1	0.107462901315016	0.0626840687677177	1
LHFPL2	0.116741034630585	0.109540254289223	1	.	.	.
LILRA1	8.87006471335676e-07	0.410134846372189	0.0216562629976605	2.55155334898901e-14	0.465958590199117	6.22961750155666e-10
LILRA2	0.000971051173328175	0.230149948512514	1	0.373329156151784	0.0583070545765234	1
LILRA5	5.26005689238987e-25	0.701443915876439	1.28424289027699e-20	2.95700484086539e-17	0.725906272754558	7.21952731897284e-13
LILRA6	0.0707351974115754	-0.0128587141163547	1	0.537697242671491	0.0338304339949343	1
LILRB1	7.97960426591148e-27	0.90214391142827	1.94822038152229e-22	7.45808440689251e-19	0.566109180735964	1.82089130794281e-14
LILRB2	1.5229573547889e-08	0.438674192173329	0.000371830038171709	6.67056844400733e-24	0.587874346876272	1.62861928560439e-19
LILRB3	0.000792524346578658	0.250941461685455	1	0.486746578535342	-0.0337741339779272	1
LILRB4	2.92901153029538e-05	0.414061186698745	0.715118165121616	0.501588099694945	0.0983938814656987	1
LIMD1	0.0461980126091819	0.107738565682466	1	0.0036876879925775	0.159657223413415	1
LIMD2	0.000359694726268979	-0.226333259204222	1	0.573476667982742	0.000331613054329827	1
LIMK2	0.144447078531691	0.0262149765145468	1	.	.	.
LIMS1	1.26698209813943e-05	0.0722061241226888	0.309333679260741	8.50841907736762e-05	0.332757019217364	1
LIN7C	0.000383548693621838	0.0971057917083687	1	.	.	.
LINC00152	0.0148224981199177	0.228032311868717	1	0.584269511180614	0.316383606688879	1
LINC00493	0.00735982509090056	0.435760973369993	1	0.574715936712001	0.385124528627073	1
LINC00657	0.00473574249989151	0.522504165660088	1	0.580045807876092	0.354693420279304	1
LINC00667	0.133978192509554	-0.0134037999843905	1	0.775928556419048	0.0184199163437014	1
LINC00877	0.00521533280152729	0.0538074307612679	1	0.00673035462091767	0.187165136355151	1
LINC00936	0.00148275960415332	1.19288535527893	1	0.537095862192532	1.04704732829829	1
LINC00937	0.0393278823378976	-0.148674694989316	1	0.0025394235882645	-0.166157349776494	1
LINC00969	0.012818038030541	0.241201171288501	1	.	.	.
LINC01003	0.197531146220738	-0.122892885467473	1	0.214005833376252	0.000830214940316432	1
LINC01272	0.00808482394046364	0.355852390271722	1	0.572359048022207	0.517436464327262	1
LINC01410	0.1814437346895	0.0569271444058612	1	.	.	.
LINC01420	0.0104513386241128	0.29639969147174	1	.	.	.
LINC01503	0.230995966036561	0.0200213788230691	1	0.000602818731860423	0.160884716095672	1
LINC01637	2.95803878928584e-06	-0.164070351682469	0.0722205170404139	.	.	.
LINC02001	.	.	.	0.506925369187	-0.0563892983645551	1
LINC02345	.	.	.	1.99738149849131e-18	0.380650476094157	4.87660692856654e-14
LINC02432	.	.	.	0.510100011416193	-0.0953390152694808	1
LIPA	0.0101076266585577	0.105044522220368	1	0.92992057703355	0.158729500233479	1
LIPE-AS1	5.09869853867796e-05	-0.21575078657945	1	.	.	.
LITAF	1.52668195318618e-05	-0.308867044040949	0.372739398870406	0.681735341918521	-0.0300268975285065	1
LIX1L	0.0150746937005307	0.070051716214606	1	.	.	.
LLPH	1.85847842405401e-05	0.277609196429206	0.453747507232787	0.00159377136550874	0.256787253804573	1
LMAN1	0.0425814882163017	-0.0771572923546616	1	0.353703368872354	-0.0858382461124688	1
LMAN2	0.000278008424169336	0.160385803879881	1	0.870418276261932	0.054029621839651	1
LMBR1L	0.211269567338382	-0.0266367961400924	1	0.0460283278585837	-0.0259712892866604	1
LMBRD1	0.438199619148214	0.084559238387572	1	0.224462312349144	0.186207790106368	1
LMF2	0.0216674362262826	-0.00398482159560665	1	0.201212340164081	0.034524634051841	1
LMNA	0.290174699621843	-0.177299407487817	1	0.000332856260347445	0.29569609279183	1
LMNB1	0.005675867179403	0.433096669035948	1	0.00219930538606408	0.0772450304571036	1
LMO2	0.00502362978483056	0.158415465881025	1	0.252333132334612	0.181129468206774	1
LMO4	0.00413306308221319	-0.148486219908998	1	0.0714372594187626	0.0908937257101367	1
LNPEP	0.00078517272514324	-0.00896462103854745	1	0.0156566884377163	0.19545048678737	1
LONP1	0.00236092018764931	0.0787850516435791	1	.	.	.
LONP2	0.030293996488876	-0.0561402891445918	1	0.378236835609232	-0.0496745033260463	1
LONRF1	2.26842605280033e-05	0.148525859198966	0.5538362207912	.	.	.
LPAR6	0.777503760397979	0.0167505446114484	1	6.79331983779853e-05	-0.138726728979324	1
LPCAT1	0.0907936636798533	0.0148917277217136	1	0.322129220056669	0.0314529223122579	1
LPCAT2	0.000970502009286186	0.101135951640309	1	3.44634556410253e-06	0.174447480712217	0.0841425269475633
LPCAT3	.	.	.	0.0603236160729454	0.081512412556641	1
LPGAT1	0.000264956554426452	0.112402097169	1	0.782604549575304	0.0499252125167921	1
LPIN2	0.128795503255704	0.0836707505798158	1	0.307579644589289	0.00803308889021132	1
LPP	0.0954020452162812	-0.00594797130049707	1	0.385081885784868	0.122963470772156	1
LPXN	0.000254644526196618	-0.0351282637874836	1	0.346437567519075	0.0487669707754767	1
LRCH3	.	.	.	0.0178993092785072	0.0354553377811783	1
LRCH4	0.00382553091836044	-0.00767679539332411	1	0.900191243453955	0.00894535662946783	1
LRG1	0.253273706967673	-0.0800916660814388	1	1.8766267596348e-05	-0.196956734803887	0.458178423364837
LRMDA	3.69635691972435e-08	-0.284530574933231	0.0009024655419507	2.51044653575353e-07	-0.239671182232341	0.00612925521704223
LRMP	0.0689076018161676	-0.0804845141929799	1	0.959596069168705	0.0187741461578192	1
LRP1	2.4422811957818e-05	0.100501626074073	0.596282953950126	0.187374217631879	0.104471636884504	1
LRP10	0.000117309178736231	0.111062098464768	1	0.00812161740755146	0.173937078173134	1
LRPAP1	8.85368240180044e-05	0.279563938153317	1	0.000690806013628352	0.203352964925292	1
LRPPRC	0.00479583300448952	0.0434833712007601	1	0.917029400033565	-0.0464840482391042	1
LRRC25	0.00178944767350709	0.202822094606184	1	3.70042425724495e-27	0.745170992132709	9.03458582406355e-23
LRRC41	0.0204134344402632	0.047429907755349	1	.	.	.
LRRC47	0.0262217762815734	0.0897144738059938	1	0.044088032384731	-0.0290614605922865	1
LRRC57	0.00349482807742153	0.127898676267306	1	.	.	.
LRRC58	0.00406181671398725	0.00219908335411334	1	0.172331558471979	-0.0149288561216251	1
LRRC59	0.000316994133473668	0.135632806128411	1	0.392188236832734	-0.0849828962868173	1
LRRC8C	0.235194252845384	0.0982434572124095	1	0.293186899936228	-0.068895290073056	1
LRRC8D	0.351815024029235	-0.0668557601216028	1	0.188031088217228	-0.0430626788734908	1
LRRFIP1	3.9744582326172e-06	0.293998459527603	0.097036397749349	3.51699230574497e-11	0.370763994303202	8.58673671447635e-07
LRRFIP2	0.0762849432461447	0.138634608489107	1	2.19161750510544e-05	0.162333692350744	0.535083413871493
LRRK1	0.182806750469385	0.0693525222704402	1	0.029431787351989	-0.123980877756287	1
LRRK2	0.234904011565156	0.142107953765549	1	0.107909395541158	-0.104545677326746	1
LSM1	0.0653771750397277	0.0345350316431962	1	5.11416108759081e-05	0.15063159294904	1
LSM10	0.000161352104421936	0.114833214510509	1	3.50406360939566e-05	0.252291789281328	0.85551713023395
LSM12	0.0143092510908607	-0.00282826455038565	1	0.718407237081381	0.0149685978510182	1
LSM14A	0.00116593833883063	0.0175363461666854	1	0.172805972351616	0.0773704555052483	1
LSM14B	.	.	.	0.194744109822977	-0.0325275878970763	1
LSM2	0.0675182295148986	-0.00670444092713296	1	0.535662898632808	-0.0191703426415513	1
LSM3	0.0857608094102825	-0.145154051285045	1	0.953023961505599	0.0105257765278999	1
LSM4	7.13416614934537e-06	-0.0581487563507909	0.174180666536267	0.863408948709901	-0.0232473039661441	1
LSM5	0.000761581019502132	-0.162276634449688	1	0.0136914090279602	0.0921393205289643	1
LSM6	0.0293469479435229	-0.000137297368408174	1	0.14363365959993	0.0675853897728828	1
LSM7	0.00652792998102553	-0.054777610136822	1	0.943907037557071	0.0063381610074067	1
LSM8	0.0691652350840108	-0.0346262431434627	1	0.000677844057907112	0.189044526536614	1
LSP1	6.12331644799467e-07	-0.127720331823534	0.014950077107779	6.91704258437552e-12	-0.065026186822287	1.68879594697528e-07
LST1	4.29272047034168e-05	0.0524944534056102	1	4.90103929879453e-41	0.96865495390259	1.19658874480069e-36
LTA4H	0.224659640344861	-0.074873210530622	1	7.51308124529088e-10	0.196411902661426	1.83431878603777e-05
LTB	0.0118678270354585	-0.0216042251825544	1	1.04412544372518e-11	0.537644655533403	2.54923227085504e-07
LTB4R	0.0661728612372842	0.0766533829950561	1	0.00278093687973653	-0.215130050970813	1
LTBR	0.000129383867065875	0.21993208117203	1	0.197278602216243	-0.024926335247181	1
LTN1	0.00751844232755997	0.0774277234576171	1	0.00216995299301084	0.0742674470217765	1
LTV1	.	.	.	0.0467845941781356	0.0677687198151859	1
LUC7L	0.0187609445071409	0.0685520166677423	1	0.29912569818771	0.0269554896270258	1
LUC7L2	0.0543701916480102	0.0554436727821985	1	0.379933500778808	-0.0247107903651648	1
LUC7L3	0.000703235245193851	0.0591992190350406	1	0.108097503950673	-0.0592203335004106	1
LUCAT1	.	.	.	0.0214752824721069	-0.177333492286492	1
LUZP1	0.00156952414088553	0.0441867521113004	1	0.144683827922178	0.0252984439123354	1
LY6E	1.15855506421667e-20	1.62259902185585	2.828612189285e-16	4.59345398975672e-16	0.974379381894693	1.1214917915991e-11
LY86	0.00129757932984881	-0.177568095838719	1	8.60426798251549e-34	-0.585426754641686	2.10073202793116e-29
LY96	0.109520478305218	0.212853539188826	1	0.252926685570246	0.147611569233691	1
LYAR	2.63756327284485e-05	0.157342244970824	0.643961073065071	0.00143609366713083	0.1951437764094	1
LYL1	0.0094046201817858	0.00978204796398718	1	2.54626720646775e-09	0.342195986987489	6.21671138459102e-05
LYN	0.0111653576061905	0.182814566671544	1	4.80510951832272e-11	0.384406666797363	1.17316748889849e-06
LYPLA1	0.0194566419583627	-0.16314767096999	1	0.0706361259466578	-0.0827885165511153	1
LYPLA2	0.00117500690005104	0.137405063934572	1	0.127365478263093	0.131476281849834	1
LYPLAL1	0.322754986834294	0.054171455459703	1	.	.	.
LYRM1	0.471156022216035	-0.0694986296987787	1	0.498063169091545	0.0112167142891205	1
LYRM2	0.116204455949433	0.0325267846660192	1	0.458764147568398	-0.0328470713253566	1
LYRM4	0.457292114242746	-0.0604340391431896	1	0.356016125513653	-0.0578827323256401	1
LYSMD2	0.124668871097432	0.214710514396112	1	1.4120519351735e-06	0.24846609690916	0.0344752479972611
LYST	0.0322818943414761	0.170945613586895	1	0.0329490643510541	0.197430940389441	1
LYZ	3.46901641588532e-05	-0.314440727932623	0.846960357938401	2.19155251396573e-93	-0.685927639719899	5.35067546284732e-89
LZIC	0.139755493345564	0.0140382667231632	1	0.794684514254001	0.0228307654209869	1
M6PR	0.0476133081920623	0.0772964167393151	1	0.00233451459726823	0.232344698445264	1
MACF1	0.00377893324260778	0.206982875166894	1	0.00237904894047796	0.165454266018312	1
MAD1L1	0.0115102131082837	0.0803517291612064	1	0.00447163091119909	0.159220725984607	1
MAD2L2	0.0141720611838596	-0.117287664870087	1	0.0600024191041708	0.129565155483228	1
MADD	0.61693111596872	0.0283857882987638	1	0.246973446743776	0.0385434652211182	1
MAEA	5.35793667632455e-05	0.130440072339312	1	.	.	.
MAF	0.0120946454193943	0.100879727383178	1	.	.	.
MAF1	0.0568572457945042	-0.12816214734069	1	0.437612275763888	-0.00178390654949279	1
MAFB	0.00905647001241901	-0.0240314222997791	1	0.204496476960697	-0.154064459394108	1
MAFF	2.89306589972134e-06	-0.467747965382454	0.0706342039416966	0.0309771991574955	-0.270450758263934	1
MAFG	0.0150328203633402	-0.199103902391526	1	0.00115711416247887	-0.165977056306366	1
MAFK	0.634439272621404	-0.0168273395363474	1	0.247468922826661	-0.066577032484605	1
MAGED2	0.00371632742865374	0.0185324019236944	1	6.63339546893988e-07	0.237557531528441	0.0161954350374167
MAGOH	0.00962040315579436	0.136994854416979	1	0.283722250944887	0.0804606948642143	1
MAGT1	0.0233284464639731	-0.0103480117702805	1	0.541102821729172	-0.00626320149148929	1
MALSU1	0.000254715933575892	0.0664497051383955	1	0.870259163657968	0.0555932110562508	1
MALT1	0.00132156450235828	-0.00139134619403303	1	0.00510375047735817	-0.177905779052503	1
MAML2	0.25092425539633	0.02901844222357	1	0.0764475100526058	-0.0203403074030926	1
MAML3	0.851724420399663	-0.0442318246093132	1	0.648640901648141	-0.0639131840221248	1
MAN1A1	0.0597811653664409	0.0785511191497605	1	0.000219246439154929	0.103591007757873	1
MAN1A2	0.0174641414421547	0.0724258074987199	1	0.0397962117819625	-0.0589117547474171	1
MAN1B1	0.169765223833532	-0.0958921182393896	1	0.935045590477208	-0.0264887187091454	1
MAN2A1	3.43616942829437e-05	0.114805706866187	0.838940765918071	0.711087000058758	-0.0137353867417745	1
MAN2A2	0.0145429124308249	0.112689231604379	1	.	.	.
MAN2B2	0.0673816360430233	0.0490406908018634	1	0.634952995648337	0.0252047201814053	1
MAN2C1	0.166932044437629	-0.106300864613156	1	0.119963233061975	-0.0536711099908013	1
MANBA	0.0790760363142282	-0.0091520489404483	1	0.458593774143557	-0.0502135413320828	1
MANF	0.364956294362551	0.0423497638999442	1	0.331134569039533	0.0396890967685559	1
MAP1LC3B	0.00340681161034456	-0.0575192704223888	1	0.000122297407292157	0.0181786790873799	1
MAP1S	0.334672623000444	-0.00454043995589803	1	0.27769128018076	0.0964003348275834	1
MAP2K1	0.000200054479516683	0.135962974899031	1	0.331388721708133	0.00849841609223978	1
MAP2K2	0.183534342183142	0.0803748415812247	1	0.0612678397714613	0.0537795260681078	1
MAP2K3	0.00816433556086729	-0.0485867872011487	1	0.771975581840404	0.099989790511227	1
MAP2K4	0.00321553630978014	0.0578972050251346	1	.	.	.
MAP2K7	0.00674884939398133	-0.0390485927218914	1	0.0210650825460065	-0.0593983213277522	1
MAP3K1	0.36222154780063	0.207769068335832	1	0.823559366122913	0.224380766184413	1
MAP3K11	0.0223805987205381	0.0345359153791753	1	0.80082147455822	0.0937174426222483	1
MAP3K13	0.147498134819074	-0.0593676806065619	1	0.151231440347783	-0.0694248928254116	1
MAP3K2	0.000361164432769691	0.0973190822702865	1	0.00759854463785264	-0.270847035487042	1
MAP3K20	4.98746397855488e-07	-0.180752884759863	0.0121768933036417	0.0233862536290867	-0.14334367144767	1
MAP3K3	0.022746855445205	-0.0144377068528809	1	0.00634898706733102	-0.157144481819131	1
MAP3K4	0.007101122179009	0.101789084562158	1	.	.	.
MAP3K5	0.0674669290197938	-0.0465890423771789	1	0.194605867857609	-0.0170166800024545	1
MAP3K7CL	0.102471291445951	0.323394768456021	1	0.117679322698982	-0.0554031839569817	1
MAP3K8	2.88720418469772e-06	0.222578839770677	0.0704910901693947	0.0392590939078082	0.0684930042490461	1
MAP4	1.45304404357092e-05	0.224015755527357	0.35476070323784	1.46917221469635e-06	0.211467055035438	0.0358698396218115
MAP4K2	0.000605692210782603	0.0164161684740555	1	0.071076031870357	0.0896504281089801	1
MAP4K4	0.00568596429256037	0.0613170567237262	1	0.448016280469778	0.031248139426916	1
MAP4K5	0.0124714590612845	0.0403993215168142	1	0.438513453243417	-0.0257395740953187	1
MAP7D1	0.0473206345890686	-0.00967118106478915	1	0.163252130182637	0.0942752176319153	1
MAPK1	0.00418406609938794	-0.0343089879645325	1	0.00178136580644139	0.162313205437175	1
MAPK14	0.0172948746938662	0.138402682258091	1	0.000675828107573533	0.130034199976437	1
MAPK1IP1L	0.00102972390617882	0.106269490068878	1	0.0243875935435481	-0.0850767407780449	1
MAPK3	0.153158441379313	0.00305105911776499	1	0.993190595389763	0.0452719723922587	1
MAPK6	0.2122929841687	-0.0342179076621636	1	0.315403865099427	-0.133225255473968	1
MAPK7	0.00204600333640978	0.129943404428416	1	0.135977851256144	0.0425138371733455	1
MAPK9	0.0335102851905679	0.0450209832720632	1	.	.	.
MAPKAP1	0.29619516184518	0.0814675591068769	1	0.111381828980396	-0.0652747641065157	1
MAPKAPK2	0.0969833088732462	-0.0343299037930799	1	0.199899058166676	-0.0315201747095333	1
MAPKAPK3	0.0454387534528859	0.0328445940355112	1	0.00178226099424223	0.17612393354424	1
MAPKAPK5-AS1	0.0426715701682049	-0.108653018654805	1	0.0411108044516696	0.0327397509144313	1
MAPRE1	0.356507893064774	0.0654864382406722	1	0.0421308004860813	-0.00973125262049668	1
MAPRE2	0.358265587100532	-0.0213030905254065	1	3.48311719397307e-05	0.0958754275798284	0.850403062908524
MARC1	0.0312203234471429	0.0380183011056751	1	.	.	.
MARCH1	2.46763021981334e-06	0.393216643445025	0.0602471918167426	0.210131600776783	0.0470539167469932	1
MARCH2	0.00137423831163682	-0.279092859409736	1	0.540732916927195	-0.170571181348908	1
MARCH5	0.004012893994964	0.101170719524237	1	0.333124587726974	0.0664245170816883	1
MARCH6	0.0543116552912006	0.0341457389007452	1	0.0957812675205302	-0.125108302419896	1
MARCH7	0.000122243204560565	0.260751631291218	1	0.61019606696562	-0.0449317691434482	1
MARCKS	0.0246865153879706	0.397367271868439	1	0.0252805835561863	-0.146778802335525	1
MARCKSL1	0.0438845231917558	-0.0768039047237006	1	0.709625282474162	-0.0224577911948031	1
MARCO	0.0149615028377178	0.162386585414025	1	0.000896298950755873	0.226673634856501	1
MARF1	1.71713996785654e-05	-0.148679125401322	0.419239723152174	0.935420239088776	-0.0587421435672164	1
MARK2	0.000151036180790371	0.0916263361467833	1	0.112436314729505	0.0693652860617465	1
MARK3	4.62983744245375e-06	0.189756320222287	0.113037481157508	0.0531143673830657	0.1073516430197	1
MARK4	0.00194897000059504	0.140654945077125	1	.	.	.
MARS	0.064122464515815	0.0856134617275899	1	0.259510347857626	0.0134726012152335	1
MARVELD1	0.000381366285671134	0.187786904254603	1	0.376308033201705	-0.0343771901426249	1
MAST3	0.0206941755560416	0.0278818454391568	1	0.523572748993766	0.0663240912767182	1
MAT2A	0.000141096880910382	0.210387857596261	1	0.1402436658953	-0.146970798401724	1
MAT2B	0.00436938216534886	0.142678579475985	1	0.0516212119357874	0.134731746028628	1
MAU2	0.131012569653259	-0.1092944776016	1	0.000903331209778539	-0.118342248368304	1
MAVS	0.443457788660956	0.0129670707858997	1	0.000119928693516928	-0.0752618038964618	1
MAX	0.00954316720591904	0.136150996608851	1	0.187184108061131	0.0228302871085821	1
MAZ	0.122501430141903	-0.0036998706246848	1	0.54686388633173	-0.0111668636819879	1
MBD2	6.04472414271561e-05	0.267234815152581	1	2.0670048239381e-17	0.519052812982153	5.04659227764488e-13
MBD3	0.582339869519507	0.0454457201405722	1	0.593514609427762	-0.00396947439115936	1
MBD4	0.262451673913827	0.0131959283909969	1	0.391431575062347	-0.000490626821257001	1
MBD5	0.205375413249443	0.00406543600796255	1	0.49346077034672	0.0293768003769597	1
MBD6	0.0733444483009286	-0.0895029723751005	1	0.143803480099492	-0.0336650030822718	1
MBNL1	1.05581181184407e-05	0.0623880273839215	0.25777645386173	0.941556620552044	-0.0505517324940976	1
MBNL2	0.0555624784137476	0.0549788275899183	1	0.573221377376924	0.0561352110893846	1
MBNL3	0.271493913636157	-0.0691542274050642	1	0.779972915406378	0.0210814814025786	1
MBOAT7	0.0877773420566147	0.039093676890339	1	0.0942377686628366	-0.0133345205183486	1
MBP	0.0357654841880241	0.0919028728524508	1	0.0315410978227473	0.0934178243733662	1
MBTPS1	0.00121326029831172	-0.0627735248344641	1	0.0732427605206466	0.12023693667884	1
MCEMP1	0.0260401401504762	0.0808193668247714	1	0.655096309991044	-0.0136635912335697	1
MCFD2	0.00112571417724186	0.0561651196182766	1	0.21278427890907	-0.0831694294117757	1
MCL1	0.111153850267152	-0.15840764199864	1	7.85776922044542e-21	-0.50106316643734	1.91847435517175e-16
MCM3AP	0.00576836324246996	0.11144801773883	1	.	.	.
MCM5	0.0350208429773226	0.00342529122106486	1	.	.	.
MCMBP	0.00212414504684521	0.135078244434698	1	0.0907433237073193	0.0754050106934938	1
MCOLN1	0.000198805577764799	0.144865503105369	1	0.00103649300955157	0.193295714024718	1
MCPH1	0.000591140611375552	0.181736649526538	1	0.322286669755444	0.085692967638535	1
MCRIP1	5.10617465114461e-13	-0.348241722202898	1.24667254107696e-08	0.323157347497568	-0.0880078756954987	1
MCRIP2	5.46926653310981e-12	-0.348563826560748	1.33532142405876e-07	0.0322219740756848	-0.168039709288885	1
MCRS1	0.126946788636864	0.0679288613235848	1	0.000391455237918882	0.132577330107234	1
MCTP1	0.00320112347076595	-0.00228580764921815	1	0.186388414560838	0.030324344812078	1
MCTP2	0.00602728138196741	0.195184134782368	1	.	.	.
MCTS1	0.0364714212581495	0.145568736431163	1	0.22335240265063	0.0202381325337285	1
MCUB	2.43160450423073e-08	-0.205345203354256	0.000593676239707933	0.0316953171646566	-0.222924568769176	1
MCUR1	0.0529800142332677	-0.14710881395013	1	0.382804085722955	0.0926778443707263	1
MDFIC	0.0786299783638436	-0.133911472944085	1	0.384986645125841	-0.0340099053560291	1
MDH1	0.00109429403385875	0.070823677501458	1	0.0088678198932336	0.140868869682883	1
MDH2	0.00361528080827021	-0.157718767510553	1	0.0811871355041766	-0.135944648517545	1
MDM2	1.54371241291818e-07	0.394434433609881	0.00376897385613973	0.0302624871649591	0.133759276158323	1
MDM4	0.000107943161388225	-0.179321515374091	1	0.00341183595440374	-0.112514549923791	1
ME2	0.0254471427658855	0.140117644126382	1	0.886072161333759	-0.0686578974589962	1
MEA1	0.17853811083415	-0.0203371555004574	1	0.0630371257825646	0.107113546524659	1
MEAF6	0.0034477837322823	-0.0438872400111479	1	0.729433518173289	0.049312745954619	1
MECP2	0.000146665904334921	0.158560692365979	1	0.253400495691145	-0.132412775556715	1
MED1	0.000358816307262811	0.0603058591821503	1	0.897120866672836	0.0584254948642605	1
MED10	0.301935007713066	-0.0346839837888697	1	0.377195142958367	0.0703982405368838	1
MED11	0.359788704094203	0.0427678656921354	1	0.467585058293202	0.0788397364855786	1
MED13	6.97591929920371e-06	0.207619552438054	0.170317069690059	0.261115475760096	-0.0655699457165705	1
MED13L	0.0132177434798662	-0.149315138243534	1	0.319520957255802	0.022080254164994	1
MED15	0.039757869602298	-0.0615744618818188	1	0.184934193605298	-0.0699061218090755	1
MED16	0.0228483014139112	0.0986868147967714	1	0.575094590048555	0.028845281309099	1
MED17	0.0779290826795403	0.0820750285956169	1	.	.	.
MED21	.	.	.	0.220080577303112	0.0420529842012423	1
MED23	0.345852883654405	-0.0415654677061312	1	0.166435404210438	0.0473337477446022	1
MED25	0.282739456686955	0.0684810159805593	1	0.373303710580447	0.0709518578938432	1
MED28	0.0289403294423586	-0.0404268567634203	1	0.149125487107706	-0.10839797134899	1
MED29	0.0273913142962357	-0.0485733988451884	1	0.50466021898054	-0.0662879045784809	1
MED30	0.358097207599056	0.0586257038674373	1	0.112162381031991	0.00620242000955123	1
MED31	.	.	.	0.0323379228388825	0.0830265609185249	1
MED4	0.0936893566114932	-0.0156316214824016	1	0.157470821066399	0.0190665674615644	1
MED6	0.0648456337760457	-0.0402470724822026	1	0.0044685924248025	0.0814487597352057	1
MED8	0.00125658142873945	0.137536558057422	1	0.0742047850116631	0.0713053661527099	1
MEF2A	0.00963020725719203	0.245953767438009	1	0.0245250387439765	-0.153424292821735	1
MEF2C	0.037800340143348	0.0767215467353624	1	0.192109711946034	-0.0780641011088328	1
MEF2D	0.153843766469579	-0.0197224067974774	1	1.44511098694128e-05	-0.195778277577935	0.352823847461713
MEFV	0.010463065211346	0.316182967819981	1	0.876989239765912	0.00282130096207212	1
MEGF9	0.00338128558595758	0.205898338630365	1	0.2142143525469	-0.134209111455199	1
MEPCE	0.286153317421021	0.0147929937969437	1	0.323023192095338	-0.0546213077724872	1
MESD	0.240257222556464	0.0717098612908534	1	0.556623960095441	-0.0525655995163813	1
METAP1	0.206070919003316	0.048955214442233	1	.	.	.
METAP2	0.000279562437441655	0.0944581607903506	1	0.652607741952994	-0.0104758570535884	1
METRNL	0.000715583787828082	0.184604784240616	1	0.166577941820867	-0.00472614145029482	1
METTL21A	.	.	.	0.157986286698906	0.0941716837465351	1
METTL22	0.789715159352408	-0.00851960985782602	1	.	.	.
METTL23	0.000536454376602671	-0.0258807964190125	1	0.195143599713859	0.0175003740168818	1
METTL26	1.36703940976384e-13	-0.266078786708234	3.33762671893842e-09	0.455668660922082	-0.0285885968525346	1
METTL5	0.0224683719143932	-0.0480381044987703	1	0.546514182280235	0.0594300877573866	1
METTL7A	0.000219910009892334	0.173093740303813	1	0.980371827735395	0.113878674903652	1
METTL7B	0.000260832542608127	0.151740637762796	1	.	.	.
METTL9	0.00389954348767181	-0.174110320565809	1	3.60630409467114e-06	-0.225079625233473	0.088047914471396
MFF	0.000600279308112908	-0.0300132734067108	1	0.070414404135968	-0.0236245604675729	1
MFGE8	0.00122089604490369	0.219251507554314	1	.	.	.
MFN2	0.218188536215471	-0.025646173798202	1	0.71359346312537	0.00639614276844125	1
MFNG	0.00632649328304291	-0.104268639874848	1	0.457964185302834	-0.074902562412908	1
MFSD1	0.0157567939016761	0.0860054851170677	1	0.582588416530744	-0.0598650211125258	1
MFSD10	0.000261126161474718	0.129066341114346	1	0.210217758084029	0.0603146662323656	1
MFSD11	0.100592835608112	0.0451076924915768	1	0.0296736436094254	0.0670816078379919	1
MFSD12	0.218370086201411	0.0770012918996628	1	0.00402198833303802	0.224489264141106	1
MFSD14B	0.104231597923968	0.0339357920683638	1	0.012353558587094	0.0667745941624011	1
MFSD14C	0.0201862184294184	-0.0254367008079698	1	0.0438249852826709	-0.125295199601419	1
MFSD5	0.00631433164727373	0.0802560496765854	1	0.0277314968721068	0.102264003785494	1
MGAT1	2.30590832093283e-06	0.274922393305083	0.056298751655575	0.320157097566031	0.132729017376246	1
MGAT2	0.130059750937373	0.0976599916819522	1	.	.	.
MGAT4A	0.00486457783144362	-0.172139439242926	1	0.445036166630242	-0.0105984088040893	1
MGAT4B	0.0107345621904945	-0.0259150419456612	1	0.645861101482069	0.0241566159493052	1
MGEA5	0.0108033912620209	0.285898844970519	1	0.578260926327632	0.378712983888791	1
MGLL	0.00665226645673904	0.0446000162334974	1	0.000525145710312895	0.250692521733282	1
MGME1	0.0754199215418841	0.0201058548033544	1	.	.	.
MGMT	8.56531611967936e-05	-0.276266732466947	1	0.233725745248054	-0.0391502262512834	1
MGRN1	0.00138204221533924	-0.023853473955739	1	0.111029398234978	-0.021111158867297	1
MGST1	9.11890638035028e-05	0.020383032166079	1	6.21503199507553e-10	-0.104308325220637	1.51740006159769e-05
MGST2	0.0307380498233452	-0.110622275281396	1	0.000980843154783567	-0.0643882865908313	1
MGST3	0.0352890206198561	-0.0210537548028589	1	2.45297814316746e-10	0.455772042996305	5.98894613654335e-06
MHENCR	.	.	.	0.0216690657740588	-0.125905627312984	1
MIA2	0.00661738298839178	-0.0562116169626458	1	0.0566585901499599	-0.0238081635957761	1
MIA3	1.32766704542889e-06	0.246291630241416	0.0324149909141462	0.552645425818931	0.0824304960206009	1
MICAL1	0.0943023288847588	0.0676478011087473	1	0.000885641809010132	0.158170439096026	1
MICAL2	0.665935852365503	-0.0368496772628449	1	0.0116670940659842	-0.145021209965758	1
MICU1	0.111854008886225	0.156620914052492	1	0.384362058587144	0.0569901040330131	1
MICU2	0.000744374569906503	0.0975039597876606	1	0.0101797904960949	0.115348714442983	1
MID1IP1	0.00274013054311944	-0.124654308299455	1	0.000742466816356723	-0.101477754571597	1
MIDN	0.000115609429854805	-0.201418809289628	1	1.89646878394487e-10	-0.139682785471031	4.63022853600141e-06
MIEN1	0.00269287610577291	0.0974217012127764	1	0.000879641709472077	0.221253249327619	1
MIER1	0.00268597250966599	0.233151796746009	1	0.633451072572334	0.0113339859178018	1
MIF	0.0444478704752942	0.117335953370075	1	0.891404438150679	-0.0280306633965185	1
MIF4GD	0.0938798133781364	-0.0830407647025354	1	0.00108426525287488	-0.163963505499216	1
MIIP	0.0787720222491815	0.0937845415454883	1	0.226262587899234	0.0810496416617883	1
MILR1	0.000272734104396962	0.123176878719369	1	0.456134128304962	0.052482028338708	1
MINOS1	0.00100969862469721	-0.199638032068834	1	1.77574782136406e-06	0.165332787752365	0.0433548830586035
MIOS	0.00349764832342835	0.0244104863629032	1	.	.	.
MIR181A1HG	0.000896040955678433	0.0885245679534822	1	0.904994840731406	-0.104103100726671	1
MIR222HG	0.165423613081859	-0.0221212418351809	1	0.0593575078167832	-0.203703768267932	1
MIR22HG	0.00340227016648507	0.100290510295186	1	0.915593234866257	0.0302870884992652	1
MIR29B2CHG	0.00310046919311128	-0.167646668483012	1	0.00496860315077858	0.0368098418023969	1
MIR4435-2HG	0.0556456823218492	-0.0807972754382413	1	0.0146146908872917	-0.0898728689536577	1
MIS18BP1	0.0112348392000451	0.151771970773994	1	0.155761546858725	0.139220400072368	1
MITD1	0.00745985348470916	0.0733290385590416	1	0.375277576213229	0.007665880864615	1
MKL1	0.046421569521144	0.0348980130316129	1	0.00549984392860937	0.0695222968745287	1
MKLN1	0.00194304656310923	0.010666205868385	1	0.136703538083684	-0.0312855333223983	1
MKNK1	0.000239622788035768	0.183485043552911	1	0.0278566455123211	0.0703534540814305	1
MKNK2	0.0588319861460326	-0.0604336319788338	1	0.162763556390757	0.035992320265219	1
MKRN1	6.67891915234908e-06	0.0707854370779448	0.163065811104603	0.107047111118519	0.113791835065181	1
MLEC	0.82707380449515	-0.00431553554141523	1	0.279110412475261	-0.0535760786653288	1
MLF2	0.0553321990013291	-0.0373262313283036	1	0.162913987247142	-0.00855445115424314	1
MLKL	0.000699455858820584	0.312679982719661	1	0.616146800667472	0.00936525464397775	1
MLLT1	0.431870361188854	0.00337610195175753	1	0.238847332053574	0.00749676424967119	1
MLLT10	0.926741569877715	0.0759631357203575	1	0.482526618033764	-0.0219611890196452	1
MLLT6	0.0521491091500616	0.01838015110484	1	.	.	.
MLX	0.00143517044227943	0.174874935267215	1	0.0428025930111019	0.0593258073060476	1
MLXIP	0.0184910985249749	-0.0326736417768566	1	0.00145683752746043	-0.124612046217428	1
MMADHC	0.000192743912771363	-0.00471306042008862	1	0.3940279008408	0.0786498692314872	1
MMD	0.181508808637889	-0.106981642365726	1	0.286665723129018	0.0655156481442976	1
MMGT1	0.705594806205017	-0.023552000657756	1	0.0992085350303734	0.0393043199594663	1
MMP24-AS1	0.00362210061463071	0.571940795615454	1	0.572948398598577	0.358986263557627	1
MMP24OS	4.04398975758561e-16	-0.322979657414291	9.87340099314526e-12	0.00490659710888234	-0.267890268025064	1
MNDA	1.90729916968206e-17	0.908413431015013	4.65667092277875e-13	0.673464041241592	0.0594470168702261	1
MNT	0.02274173692618	-0.0336656381615886	1	0.821799753195769	0.0997580431948731	1
MOAP1	0.633311349423506	-0.102671587653449	1	0.548640307648641	-0.00060131058739249	1
MOB1A	0.00471087891596337	0.195169989502461	1	1.34631645536018e-07	0.288940153589873	0.00328703162576187
MOB1B	0.729291442014545	-0.0353731164473983	1	0.946840272453753	-0.00901967121264841	1
MOB2	0.00539966277883111	0.0586491120165061	1	0.000646574120825714	0.100530194689605	1
MOB3A	0.00444522938537318	0.028524796161612	1	0.000956527962756486	-0.131282697065217	1
MOB4	0.0023161395803531	-0.00781867182813234	1	0.198896301576709	-0.0199946621376705	1
MOCS2	0.106891949512766	0.0643399923863903	1	.	.	.
MOGS	0.0171393101839374	0.0685295487029993	1	.	.	.
MON1B	0.328279297888526	0.0464785017541205	1	0.375199479178677	0.0857316976101553	1
MON2	0.00111519936839634	0.0945834960055495	1	0.0502688697179139	0.0639046487707264	1
MORC3	0.020883391537818	0.119802101339065	1	0.0856854242531716	0.0400275301614446	1
MORF4L1	0.0235969432268815	0.137054237935069	1	0.186135658074494	0.108068511587923	1
MORF4L2	3.10974073839808e-05	0.14459572723641	0.759243201279892	0.440858499365164	0.0484214623883499	1
MOSPD2	0.0104508068849029	0.138845126481546	1	0.871042547028836	-0.0521562848956537	1
MOV10	9.02591806674615e-05	0.160331376858536	1	.	.	.
MPC1	0.0590878463853889	0.0355800662290373	1	0.165356205982238	0.0664379376309053	1
MPC2	0.0256605156377547	-0.102873568163184	1	0.00296632588401194	0.147103974872735	1
MPDU1	8.78027992434116e-05	0.0377482750027002	1	0.0731124000884479	0.0657358403809672	1
MPEG1	6.07538159275274e-05	0.331006572544859	1	0.90909995394095	0.0883933730033284	1
MPG	0.073760742839098	-0.00653805217281456	1	0.00645741562038202	-0.137473433857603	1
MPHOSPH10	0.0276959506442741	0.100557558589464	1	0.44199522876461	0.0773049574391817	1
MPHOSPH6	0.00011597826218159	0.139721552412779	1	0.00130987376341806	0.0331810433888643	1
MPHOSPH8	7.32558796422465e-07	0.258365391633439	0.0178854230146545	6.56263321228113e-05	0.448934734042834	1
MPLKIP	0.524946744461439	0.0807314099235904	1	0.0206416888215433	0.188698232606455	1
MPND	0.105150579785745	0.00682684955511642	1	.	.	.
MPP1	0.0570803189350632	-0.14715246404722	1	0.240568077469283	0.0925640001142179	1
MPP7	0.982321481344388	0.0288975064011381	1	.	.	.
MPPE1	0.0341038068440684	-0.0738257491280197	1	0.548963722128168	-0.0196358408725923	1
MPRIP	0.133985803904827	-0.0944436109396796	1	.	.	.
MPST	0.0891287695875471	-0.0772482990111449	1	0.00504379939224063	-0.100379468030134	1
MPV17	0.0201548829691987	-0.056291937594812	1	0.0658788353945833	-0.0549086610916893	1
MPZL1	0.0141221706999904	0.0585441077427442	1	.	.	.
MR1	0.0108540298870331	0.162344655875443	1	0.0629352336829713	0.149533286492816	1
MRAS	.	.	.	9.28882488592155e-06	0.118439273166939	0.226786659589775
MRE11	3.30607595892306e-05	-0.137437920000479	0.807178445371064	.	.	.
MRFAP1	0.000875051488328842	0.222448532422845	1	0.246360440359249	0.0569620690983546	1
MROH1	0.00511953876722722	-0.0101690998496394	1	.	.	.
MRPL1	0.00866557568196133	0.0358523581091665	1	0.0145171419260754	0.079637886622711	1
MRPL10	0.0400534238280418	0.0409271702120094	1	0.129821053375541	-0.0172001671675951	1
MRPL11	0.0467709272132832	-0.125064104031946	1	0.236387593535738	-0.0568019024082511	1
MRPL12	0.294511501957159	0.0178497977883153	1	0.807054366674471	-0.0503228878905024	1
MRPL13	0.00502719897708478	0.0857344586881944	1	0.000680300215317484	0.202072810540887	1
MRPL14	0.0198406498085709	-3.52574703221809e-06	1	0.0460070732308028	-0.0237351397599566	1
MRPL15	0.0417168939949545	-0.0542560222961009	1	0.991029006868358	-0.0188931703800724	1
MRPL16	0.028087176396136	0.185377957556346	1	0.85179369664921	0.0730136969847684	1
MRPL17	0.00788138264068613	0.170282589792696	1	.	.	.
MRPL18	0.0396416226670855	0.0730631904763905	1	1.10879026746205e-06	0.256533177356997	0.027071114380086
MRPL19	0.0491003998707487	0.0493143738346155	1	0.194524298269199	0.0716025431943211	1
MRPL2	0.146529208961559	0.0294060366044405	1	0.366287902072417	-0.0275141342468917	1
MRPL20	0.000498827992946354	0.0616302308229633	1	0.0830704296483437	0.0902967018039487	1
MRPL21	0.00516361332515375	0.0661793747753318	1	0.626884782132177	0.0758268251546635	1
MRPL22	0.00159854917700247	0.0424583945332218	1	0.573109732006655	0.00467729710028875	1
MRPL23	0.00524652034488394	0.00363720450766469	1	0.379184935056049	0.0627227330025409	1
MRPL24	0.017701792037778	0.0638058140635367	1	0.848886956070214	0.00201400537492302	1
MRPL27	0.00699102040911526	0.138176813658673	1	0.00345951700780154	0.114242228551215	1
MRPL28	0.0267578872593395	0.0733762020518989	1	0.0871789795661974	0.115928070968454	1
MRPL3	0.108746317168347	-0.0661940051567575	1	0.524775242128261	0.0342859640699365	1
MRPL32	0.133198793104562	-0.0248898417145233	1	0.417318731523612	0.053895040712556	1
MRPL33	0.00319673671737999	-0.0729699623895849	1	0.00125190927579791	0.0198429700368301	1
MRPL34	2.80613136798862e-07	0.159799566867375	0.00685116973494423	0.0610896860842352	0.168922528885776	1
MRPL35	0.0717686022653532	0.0613528605265167	1	.	.	.
MRPL36	0.0580994283709272	0.059411034092018	1	0.484296185565486	0.122456826345267	1
MRPL37	0.726467216921532	0.0213021519152204	1	0.358174923398772	0.00828671929303054	1
MRPL4	0.0504331994445356	-0.0747048604264948	1	0.352952979760133	-0.0733232670477913	1
MRPL40	0.000284111849328469	0.184709174530705	1	0.334865426834607	0.0411453288337813	1
MRPL41	0.0215731094065157	-0.0193446760864516	1	1.67550995919589e-05	0.189250946490063	0.409075756537677
MRPL42	1.25861275999182e-05	0.224834858245191	0.307290305352004	0.00220308884995675	0.126846921815897	1
MRPL43	0.00372615734622917	-0.0970282763888297	1	0.00100723361216348	0.0533610353474292	1
MRPL44	0.0439403028038772	0.122885455825196	1	0.283931031790256	0.0318433666858451	1
MRPL45	0.0554911113449088	-0.115725121914344	1	0.217393935974025	-0.0367710131804186	1
MRPL47	5.67204749009691e-05	-0.0269584516591928	1	0.000611345487403794	0.0857722565221123	1
MRPL48	0.99655341518594	-0.0181295981153108	1	0.617028474858367	0.00419063887776788	1
MRPL51	0.00997515294551953	-0.107750106169517	1	0.0678373491647103	0.105404686969435	1
MRPL52	5.16131820726761e-06	0.118230773589853	0.126013584030439	0.0414095031186954	0.135425697843564	1
MRPL54	0.000259051280188021	-0.190460398400776	1	0.806304000993844	-0.077215380908219	1
MRPL55	0.0426016828689035	-0.0753974506630622	1	0.110660838637738	-0.0478545248251685	1
MRPL57	0.00312573736727974	0.0635995836430477	1	0.218560241973362	0.118470860431792	1
MRPL58	0.00376836195133345	-0.131471832395136	1	0.175687680638224	-0.0710056582457765	1
MRPL9	0.0440311297960415	-0.0580197689842775	1	0.818975412551482	-0.00352803040772914	1
MRPS10	0.0311178040854884	0.057903855704142	1	0.151917821744202	0.0364592519534163	1
MRPS11	0.134602650205036	0.0390761606620813	1	0.555653952981733	0.0283108637476056	1
MRPS12	0.0160475338189521	-0.0985342812006472	1	0.0571890076265949	0.0324642219762774	1
MRPS14	0.00112402051337735	0.117358589839853	1	0.000232265745162807	0.153543811144542	1
MRPS15	0.0476300951333438	-0.0374294906834264	1	0.189027641716868	-0.036275461720344	1
MRPS16	0.0665553808454333	-0.0515225489668965	1	0.0931021576126936	0.13361871557111	1
MRPS18A	0.240470661002992	-0.0160752218911336	1	.	.	.
MRPS18B	0.174344051145026	-0.00684672119084706	1	0.704569399397635	0.0515373314469825	1
MRPS18C	0.00557000214391818	0.305133748037437	1	0.000806858518073358	0.171015503033603	1
MRPS2	0.0411418166723313	-0.103372034897099	1	0.743783638306372	0.0060303966524583	1
MRPS21	5.46323490789811e-05	0.0274367000709361	1	0.434479908241406	0.0841319709305761	1
MRPS22	0.0339025228506952	0.0344145272210086	1	0.0221687604533557	0.00761352539036858	1
MRPS23	0.0954992965207551	-0.126996146680835	1	0.245086268435861	0.136120765076721	1
MRPS25	0.111090216121046	0.0405494054859665	1	0.993021365239927	0.00269093276871385	1
MRPS26	0.00150369088023952	0.127258180918022	1	0.0479377135543999	0.116189692615373	1
MRPS30	0.68505018731244	-0.0421764193549842	1	.	.	.
MRPS31	0.0216121267516885	0.127227008165927	1	.	.	.
MRPS33	0.360584708792941	-0.0624879000430776	1	0.137846382052351	-0.0097892742914385	1
MRPS34	0.0874296199639004	-0.0659277605353162	1	0.629271120888746	0.0462854407672348	1
MRPS35	0.00319695550821492	-0.0812074880540012	1	0.454586385393063	0.0207162421103135	1
MRPS36	0.00149032770581933	-0.0900539066389971	1	0.314059782099028	0.0305673009544061	1
MRPS5	0.137738357215969	0.0664614225697899	1	0.386604692138294	0.0148792989153099	1
MRPS6	0.0157855936938281	0.0701009760717818	1	4.24772211630141e-09	0.363717749000477	0.000103708135469499
MRPS7	0.0301410546615049	-0.0955063695981971	1	0.280439509105543	0.0282652308950149	1
MRTO4	0.124859323402757	0.0447253464387593	1	.	.	.
MS4A4A	5.1618930666608e-09	0.476257098735433	0.000126027619222523	8.09064885359063e-21	0.518576508697059	1.97533191760415e-16
MS4A6A	0.000149816514115191	-0.057873444214112	1	3.46548748342152e-22	-0.288448588741669	8.46098769077364e-18
MS4A7	0.108238755094868	0.205093237712152	1	4.82694335189872e-43	1.04245102467566	1.17849821936607e-38
MSI2	0.181021374664321	0.0481984998315572	1	0.135692511547387	0.0493447963781808	1
MSL1	0.0200399838196936	0.107365601934369	1	0.391295017779935	0.0299264464144602	1
MSL2	0.0105413929836746	0.0139376167715542	1	0.400180368650416	-0.0363628355033773	1
MSL3	0.0348941242041953	0.183405443229911	1	0.0129918308739641	0.00875283612816424	1
MSN	2.50166554837004e-05	0.211835458142719	0.610781643634546	2.90838592216867e-10	0.343376274062845	7.10082422897481e-06
MSR1	0.435551360015354	0.0903507631949557	1	.	.	.
MSRA	0.00233160224822166	-0.0207431259415304	1	0.29755413273951	-0.0901982776710851	1
MSRB1	6.32761506664498e-07	0.26704122464374	0.0154488721852137	0.319634695199484	0.0958232634814145	1
MSRB2	0.0272061114551779	0.0308451771758588	1	0.638952045108391	0.00374192196962042	1
MT1E	2.24756415068222e-07	0.309744716176458	0.00548742787389063	.	.	.
MT1F	0.0257538369383629	0.215866511901302	1	.	.	.
MT1X	0.209983103773481	0.225356483579612	1	0.045422856047996	0.200613216056586	1
MT2A	1.11208804749294e-15	1.01456829186047	2.71516296795402e-11	8.60546269558657e-29	0.886549682456445	2.10102371712746e-24
MTAP	0.00637245243600289	0.0634254159479814	1	.	.	.
MT-ATP8	7.70759858841249e-09	0.274386084350198	0.000188181019536091	0.534187659613434	0.0403513292583388	1
MTCH1	0.00488985986968295	-0.196040290827568	1	0.423954386942755	0.0223900187859593	1
MTCH2	0.0426835867295134	-0.13648742053177	1	0.352065572324381	0.035986339500554	1
MTDH	0.0214012553543875	-0.0361040565584345	1	0.0886170299315299	-0.0293102983328948	1
MTERF4	0.000743388052501648	0.08658119927751	1	0.158204443417774	0.0713349812867495	1
MTF1	0.122782840591054	0.0787403715792918	1	0.198661334652128	-0.0252161552849368	1
MTF2	0.27590005980221	0.0423518525108094	1	0.0344378161296454	0.0880491825631844	1
MTFR1L	0.0642014813775252	-0.00627516254521171	1	0.0377841761753031	0.0927681374178943	1
MTHFD2	0.0135404429556759	0.30063650932719	1	0.116905007797929	-0.0543857772471567	1
MTHFD2L	0.10923713237512	-0.0286690438230208	1	1.90890172039364e-05	0.231955130564952	0.466058355034108
MTHFR	0.627499179426399	-0.0465876824686088	1	5.83730828138223e-05	-0.214653990113531	1
MTHFS	0.0738949061016472	0.118782764852366	1	8.21565913782556e-06	0.20544815025579	0.200585317850011
MTIF2	0.0902955533120895	-0.00435254004499858	1	0.149161903874568	0.00995614851218835	1
MTIF3	5.74836885926744e-05	-0.113783577664145	1	0.0552796536315911	-0.0112761072736074	1
MTMR10	0.00627904219148023	0.126174696390229	1	0.62094475702678	-0.0899645367682389	1
MTMR11	0.23822838306608	0.0315140633574829	1	0.230863642526081	0.179300577304442	1
MTMR12	0.225025276326731	0.0172426171314577	1	.	.	.
MTMR14	0.0391767438830873	-0.0567582680755939	1	0.0420194265605792	-0.0179037805478116	1
MTMR3	0.231621626350625	0.0983276128416745	1	0.256744540266582	-0.0145876390619208	1
MTMR6	0.00680413383563959	0.177494725683913	1	0.380850763733254	-0.0451850886517717	1
MT-ND1	0.0595792117199839	-0.0759461570785627	1	3.65594083308687e-14	-0.0685904934882116	8.92597954398159e-10
MT-ND2	0.000124916662407247	0.153079739362897	1	0.000967391237204604	0.177007998193061	1
MT-ND4L	1.34380185634686e-37	0.868938674193045	3.28089223227086e-33	0.000143774042836606	-0.047895441376764	1
MT-ND5	2.84278054919546e-19	0.445703435681556	6.94064871086073e-15	2.59172834129052e-20	0.113124024084247	6.3277047452608e-16
MT-ND6	3.55109526982963e-05	0.150429886971502	0.866999910128904	1.90176923648524e-05	0.0590159072954349	0.46431695908787
MTPN	0.00131813421148978	0.154109121467483	1	1.72851687341461e-13	0.411387204977561	4.22017394644177e-09
MTRF1L	4.99751863699521e-05	0.196300211509246	1	0.968879404408457	0.0517459424143473	1
MTRNR2L1	0.20659346732705	0.233410950641393	1	.	.	.
MTRNR2L12	0.00121418469812624	0.285519210561213	1	.	.	.
MTRNR2L8	0.00591569895749185	0.53468219925792	1	.	.	.
MTSS1	1.57984081489688e-08	0.367524732255358	0.000385718134957072	1.51324384383663e-11	0.44511519994678	3.69458484472713e-07
MTURN	0.0407487523001689	-0.116863751829834	1	0.300788710772581	-0.0253021845567371	1
MTX1	0.117316646220095	-0.0485642895424325	1	0.220386085399176	-0.0794117961492519	1
MUC20-OT1	2.27228661054543e-12	-0.356504642118103	5.54778775964667e-08	2.11118258156341e-12	-0.346995057208283	5.15445227288707e-08
MVB12A	0.181190758585596	0.0228814443188756	1	0.493903327738511	0.00490069022091261	1
MVD	0.0922407668228597	-0.132800404697177	1	0.564089789169764	-0.0354282635968124	1
MVP	0.109605828311173	-0.00552107418611336	1	9.72536436096527e-09	0.293573029437865	0.000237444770872967
MX1	1.0889495587513e-36	2.1170829609635	2.65867034769129e-32	5.13146687271876e-05	0.664523628056898	1
MX2	9.39412859923471e-14	1.30063152052006	2.29357649750315e-09	0.00229568306284422	0.274243985455204	1
MXD1	2.35795543474328e-08	0.375750014404689	0.000575694819392571	0.247282233245808	-0.000280170852669404	1
MXD4	0.0128471461859803	-0.133944168339468	1	0.586896200792157	-0.00200126265598399	1
MXI1	0.0982015725063584	-0.0512854710782464	1	0.0043321334890971	-0.109639135028169	1
MYADM	0.242634192437163	-0.0411526252768488	1	3.66252404833555e-07	0.284418868091588	0.00894205246401124
MYCBP	0.002500976409261	0.127985386031877	1	0.301771246939024	0.0384246797603477	1
MYCBP2	0.0120112980994938	0.0440926174182636	1	0.573153196559231	0.0268739879645973	1
MYD88	3.54682445679008e-05	0.256993083185778	0.865957191125297	2.55783691606427e-05	0.269900215198381	0.624495883057092
MYDGF	0.024958850966043	-0.0960896827349074	1	0.923811247380071	-0.00274698153319186	1
MYEOV2	0.00102394120809607	0.831683265378658	1	0.565825086999163	0.457047847913334	1
MYH9	4.63695013218077e-07	0.250267561592224	0.0113211137477193	2.61397006856017e-09	0.267237213433471	6.38200792238965e-05
MYL12A	0.000264368671824424	0.36487510628855	1	2.04544106385598e-15	0.33483107844426	4.99394435740437e-11
MYL12B	0.0922155201375047	0.128219973629481	1	2.51804654619204e-14	0.295767131263375	6.14781064252788e-10
MYL6	0.000257364583377748	0.166149990514463	1	2.81437934708914e-45	0.490311683964754	6.87130717591815e-41
MYL9	0.22857365841811	-0.172145984992317	1	1.7286654530811e-08	0.443532601396572	0.000422053670369751
MYLIP	.	.	.	0.00224948181648116	-0.118337081779942	1
MYO1F	0.034070570623195	-0.0421861925555951	1	0.73345909316164	0.0457886986875609	1
MYO1G	0.0131691322429962	0.0559162088593752	1	7.83720650486133e-09	0.427994355621784	0.000191345396816189
MYO5A	0.0857628686222954	-0.0455667747907065	1	0.500294951821208	-0.0637064182431745	1
MYO9A	0.0110781999620551	0.163833749835196	1	.	.	.
MYO9B	0.581746471709856	0.0290088670217459	1	0.104477785369534	-0.0425685371118938	1
MYOF	6.60069791363328e-13	0.4977412219185	1.61156039561356e-08	9.63538303604724e-08	0.306079257926694	0.00235247876825093
MYSM1	0.575614835267889	0.0579444045902985	1	0.182603960399308	0.0347120497478382	1
MZT1	.	.	.	0.0233590522346782	0.0274972401558859	1
MZT2A	0.222845670451753	0.0307316771939284	1	0.952064858427524	0.0686248040390577	1
MZT2B	0.0144474465166413	-0.12109451138497	1	8.92364090140961e-05	-0.265765201580719	1
N4BP1	2.76190032700228e-05	0.335034389745512	0.674317964837607	1.89049859570376e-06	0.214274648511829	0.0461565232141074
N4BP2	0.205807620551465	0.028044324770385	1	0.966509564387488	-0.00844572946042191	1
N4BP2L1	0.012636827531033	0.014313257971057	1	0.972712616892062	0.0476706026255537	1
N4BP2L2	1.98264848338898e-05	0.176154787765079	0.48406362721942	0.00011928093456925	0.296341995152596	1
NAA10	0.0836040675035795	0.0330760593695464	1	0.347393344981891	-0.104698501975566	1
NAA15	0.0200952823151178	-0.00767804276220596	1	0.00323261396834469	-0.106484048353212	1
NAA20	0.0234725496748662	-0.0672553399382933	1	0.382573955949693	0.0174766935320284	1
NAA25	0.0913417785950641	0.0364424030216718	1	.	.	.
NAA38	0.00336850147933625	0.0382730012513319	1	0.015714764351019	0.173685803369467	1
NAA50	0.000186598644427432	0.163130077875582	1	0.393644457752398	-0.0415384601527438	1
NAA60	0.964431444740916	0.0615797466719444	1	0.39181516851378	-0.0172224067909506	1
NAAA	5.47515854707364e-07	0.367588476125364	0.0133675995926803	0.659210933497352	0.190874478505275	1
NABP1	0.129896837522108	-0.126416720945526	1	0.00237409216622937	-0.416927705720957	1
NACA	5.75818783377351e-45	-0.656959732908653	1.4058615596158e-40	9.6392694174711e-08	-0.235307549569097	0.00235342762827557
NACC2	0.000281385169168237	0.182274994588404	1	0.418603125240751	0.0439953625350197	1
NADK	6.68283272886521e-05	0.274801417874883	1	0.329398388060895	0.166863661782332	1
NADSYN1	0.00124871298466723	0.0372115501822796	1	0.00391570648047015	-0.0936072159685655	1
NAF1	0.345374792905904	-0.0691692641772053	1	0.477452975219779	-0.12022994177056	1
NAGA	0.000538896538794853	0.165294964272778	1	0.37117367789465	-0.0688103153794116	1
NAGK	0.00235370823448017	0.114776724909987	1	0.732677779147005	0.0331982552223518	1
NAGPA	0.157889914861953	0.0643048391577268	1	0.502511057050624	0.0550637427002894	1
NAIP	0.000630879822314844	0.241894232517021	1	0.00144035889444307	-0.116878118837516	1
NAMPT	3.84409185614711e-06	-0.232046380159114	0.0938535026678316	0.295530984548569	-0.228560866362948	1
NANS	0.0673504980939268	-0.0305843575915794	1	0.0855025597400285	0.0293394644626856	1
NAP1L1	4.94889898625357e-06	-0.403103457218105	0.120827368749381	1.06189578774507e-15	0.414836338021944	2.59261856577958e-11
NAP1L4	4.28311519373201e-05	0.0812233673766711	1	0.295973083808401	0.112948765299769	1
NAPA	9.05977176057388e-06	0.375759259858027	0.221194327534411	0.29544930674199	0.0320400697584077	1
NAPG	0.116057177950258	0.0618346916985552	1	0.0154013998582603	0.107297734067148	1
NAPRT	0.0569605737009862	0.0208658778323917	1	0.338629795216242	-0.0337133732990541	1
NARF	0.318550397831709	-0.0137217445186777	1	0.60162386113775	0.0610113229349187	1
NARS	0.0158246557292912	0.0050809420171859	1	0.334940656800396	0.0553110692846932	1
NASP	0.00015146565576999	0.107784863689971	1	0.0841460822645713	0.110231052870207	1
NAV1	.	.	.	0.0136501733707951	0.12645454909192	1
NAXE	0.00399916260007976	-0.137335943711796	1	0.547480262561319	-0.0475827628484664	1
NBAS	0.140317542981709	0.0113462131237838	1	.	.	.
NBDY	8.81835186496421e-17	-0.356801088100483	2.15300060783101e-12	0.365473761703655	-0.134303442768083	1
NBEAL1	0.0203703446074996	-0.0718505379951144	1	0.0190381465025608	-0.122391381960581	1
NBEAL2	0.00522115927011687	0.0507622584886133	1	0.00270765388515268	0.171291162458443	1
NBN	0.0355145612290403	0.163892046514778	1	0.000441437716981579	0.0899441798650215	1
NBPF10	0.00476008879606692	0.100670304353952	1	.	.	.
NBPF14	0.0672097213359952	0.0893809891923245	1	0.0957896029152001	-0.264903044096281	1
NBPF19	2.55082127686817e-07	0.270041993860008	0.00622783014747364	0.243153918687274	0.102658298502121	1
NBPF26	0.00567250703659335	0.117570373294825	1	0.0657352258871226	-0.0945098911839215	1
NBR1	0.000414857645346393	0.0962421829358665	1	0.591416800128975	0.0381156047196405	1
NCBP1	0.00617298279068297	0.100166519497121	1	.	.	.
NCBP2	1.4303035096323e-05	0.0103597799179881	0.349208601876725	0.423681388274198	0.0419929110611353	1
NCBP2-AS2	0.0356659292134809	-0.0571097628506695	1	0.587678431479724	0.0175753201435554	1
NCBP3	0.0124052942109485	0.00755155465945084	1	0.630488561098676	-0.00519882612204492	1
NCF1	2.68126435775492e-07	0.729661733324943	0.00654630692945865	7.1333676833829e-11	0.0331319126936021	1.74161171989793e-06
NCF2	0.00416731238551892	0.10534519720054	1	0.0185051863717731	-0.0943436513566778	1
NCF4	0.0903456741437773	0.0730318972702469	1	0.0156380885911243	-0.0623917251298847	1
NCK1	0.00562859122772391	0.109158394378569	1	0.0258411290432274	0.0287297154979389	1
NCK2	.	.	.	0.00988682181557773	0.0993951676340422	1
NCKAP1L	0.0109690054259854	0.112392620224391	1	0.212942808098019	0.181968529142146	1
NCKAP5L	0.454997469277153	0.0484076820562857	1	0.0439884884748473	-0.0545694451926291	1
NCL	0.00251313055187455	0.235049699377989	1	0.0138681432391493	-0.0274517370950522	1
NCLN	0.0347148822706004	-0.143528465205381	1	0.202282286377727	-0.0101865956679869	1
NCOA1	6.93224859325876e-05	0.0574503135130071	1	0.0793173073526191	-0.0259674445536601	1
NCOA2	0.00678572813790078	0.155262978394973	1	0.649157900534144	0.0200838637605345	1
NCOA3	0.00581975352996915	0.103310426061393	1	0.229220813422541	0.0379444203755955	1
NCOA4	1.7840032459937e-05	0.193744432923185	0.435564392509362	0.729393238549254	0.0564539211613819	1
NCOA6	0.00383929532359189	0.0513746337321304	1	0.0208023005182969	0.0416070997930285	1
NCOA7	0.00883789810302747	0.374424973947277	1	0.35429547747573	0.0202349193275498	1
NCOR1	2.34259924071723e-06	0.299256325329232	0.0571945604621111	0.0293889132319647	0.174236602476971	1
NCOR2	0.00486705750727037	0.109568213178294	1	0.943932909730586	0.01954718608707	1
NCSTN	0.000256740718095008	0.0958263179639705	1	0.215953831055548	0.0954462104978208	1
NDE1	0.128301488638958	0.0430652607507252	1	0.282034029071082	-0.0153729229172162	1
NDEL1	0.00587998177099217	0.0807301394155923	1	0.058972731740215	-0.155652099183509	1
NDFIP1	0.0139949584904426	0.0329888250677032	1	0.0816261924814047	0.128372754828199	1
NDRG1	5.27505303372167e-05	0.067571998979054	1	0.613254534537561	-0.0128677796161688	1
NDUFA1	0.000232978297443529	0.179230875148338	1	1.34704438644877e-05	0.200037216118202	0.328880886951467
NDUFA10	0.00918375109467416	-0.076542382679048	1	0.194168005930671	-0.0640149113244155	1
NDUFA11	7.21502752268068e-05	-0.243472101540167	1	0.578770792085109	0.00438436113937835	1
NDUFA12	0.00326474408781707	0.258555526918001	1	0.000966064685541531	0.159767322765295	1
NDUFA13	0.000208453333728363	-0.0152654972217434	1	2.12587399720384e-08	0.228809592072115	0.000519032136417316
NDUFA2	0.121751624520924	0.021393265462609	1	0.458703674605828	0.0307399226126874	1
NDUFA3	0.000419672003217765	0.146926442029345	1	0.0669150042098123	0.178005356082425	1
NDUFA4	0.000190089043291286	0.0615308621416579	1	2.01438235195335e-07	0.241134146487179	0.0049181145122941
NDUFA5	0.00134255767938572	0.0509078224098237	1	0.00197128887072415	0.195423681778874	1
NDUFA6	2.12249743972977e-05	-0.0800085889957628	0.518207749910023	0.00652218769996911	0.108665891104408	1
NDUFA7	0.000892672493107353	-0.122960175559013	1	0.228345000240956	-0.0382088085757814	1
NDUFA8	0.0652655406346141	-0.0227905894323158	1	0.436220698732946	0.036547949557704	1
NDUFA9	0.145501176646485	-0.0502647393830016	1	0.920973551548958	0.0369178312207471	1
NDUFAB1	0.00128101337750024	-0.0307667337270225	1	0.033339030975569	0.150096952280891	1
NDUFAF2	0.0664023937012304	-0.145083843896601	1	0.169514009449823	-0.0852940741651433	1
NDUFAF3	0.0254754786797894	0.00879307460861289	1	0.00060579395510078	0.175128847456162	1
NDUFAF8	8.15676658225678e-07	-0.270068255947639	0.0199147456105799	0.343873155297871	-0.139332013744265	1
NDUFB1	0.000248149993623076	-0.102590425344251	1	0.0234931204184581	0.0713527117919868	1
NDUFB10	0.00128700287061235	-0.151236358362164	1	0.668660793753624	-0.0638608993130618	1
NDUFB11	0.07792759805697	-0.070449209971245	1	0.279073481672248	-0.0605976615713797	1
NDUFB2	0.198733705056338	-0.0423832803029378	1	4.08525697351205e-05	0.132845997463692	0.997415490082967
NDUFB3	0.0662301150849716	0.212159014383533	1	1.98289194722289e-08	0.289682896642692	0.000484123068914468
NDUFB4	0.00927099990219514	-0.035027073350427	1	0.159117001386721	0.093136329423005	1
NDUFB5	0.000227843338925229	-0.16938807620135	1	0.0977935577213342	-0.111728054421236	1
NDUFB6	4.66695851354769e-05	0.063417039594996	1	0.00865664236247536	0.121723101324229	1
NDUFB7	0.0773851388811755	-0.0470678564770795	1	0.0292322329801673	0.0272847645141172	1
NDUFB8	0.000242421861513717	-0.0763193782707121	1	0.267642616946923	0.0015910895424962	1
NDUFB9	0.000463820327364371	-0.0936549140935297	1	0.287657321709499	-0.107810477356548	1
NDUFC1	0.00193372919755966	0.214673587703662	1	2.07355707074342e-12	0.32211816637614	5.06258958822006e-08
NDUFC2	0.000461599431457098	-0.0644575099200011	1	0.0498966287511173	0.156569411680151	1
NDUFS1	0.126620066343328	-0.02637015885153	1	0.134365518779387	0.11627286120672	1
NDUFS2	0.00705935950234783	-0.0274722874799705	1	0.00415936718794749	0.112788806934834	1
NDUFS3	0.0135539868899448	-0.0591681446939325	1	0.163826704112771	0.0140793366729581	1
NDUFS4	0.00224195421682267	-0.100295410401212	1	0.102274351966926	-0.0355266203588644	1
NDUFS5	0.255110799440439	0.0235343808985189	1	3.2286299853573e-09	0.26935635915476	7.88270010924985e-05
NDUFS6	0.00358623118479774	-0.110203676241313	1	0.00170368775771792	0.139032230722277	1
NDUFS7	0.0224080305603276	-0.078225248492509	1	0.0057065221462097	-0.101393111718789	1
NDUFS8	0.000546356543223834	-0.00262949616557595	1	0.131662967349685	-0.0223721473417775	1
NDUFV1	0.000194240025434326	-0.170517396635223	1	0.000192430356625433	-0.147338823715684	1
NDUFV2	1.22904273178555e-08	0.309378816937727	0.000300070782965442	0.000126632926132589	0.207411440514843	1
NDUFV3	0.00381446642236831	0.119260433673085	1	0.318866658743166	0.0846612711676201	1
NEAT1	0.000659865015265775	0.0591084051910222	1	0.169675886196081	0.207092233556493	1
NECAP1	0.42370779578703	-0.0928926795484349	1	0.127464680973612	-0.0315105605305478	1
NECAP2	0.0907119514174445	-0.069289040752569	1	0.684369102930764	0.0648677232522764	1
NECTIN2	0.419547266305555	0.0200671464197016	1	.	.	.
NEDD8	0.0193993647826661	-0.0169414552790481	1	0.0206590126653758	0.0408791261399895	1
NEDD9	0.011633896369172	0.0756243893233233	1	0.0536889653387493	-0.0627352613555548	1
NEK4	0.0186053315363604	0.0319340884949296	1	.	.	.
NEK6	0.0035500366279942	0.0802512404080843	1	.	.	.
NEK7	0.0013601766597692	0.136346093306175	1	0.0985838824815441	0.0250476279881802	1
NELFB	0.780107421608323	0.00724949646952738	1	0.272770630425241	0.0226134826466506	1
NELFCD	0.0224647528600969	-0.0164707746517881	1	0.35052548439552	-0.0134966867535198	1
NELFE	0.00183291314723295	-0.102910881568308	1	0.290316209474992	0.0039043152429592	1
NEMF	0.000108382313015437	0.0722057830685688	1	0.274124296929909	-0.0408684048790766	1
NENF	0.00139198306721726	-0.138794206085994	1	0.752147576361343	-0.00611352438398094	1
NEU1	4.04085003054599e-05	0.169026218102878	0.986573534957804	0.273295737212363	-0.0687258337357295	1
NEXN	0.0140661705252695	0.334212935909199	1	.	.	.
NF1	6.13394073630765e-05	0.14618184270623	1	0.561340000641666	0.0444740433525346	1
NFAM1	0.0321427070953495	-0.0313998466653049	1	0.598186246161998	0.0710187322560475	1
NFAT5	0.000941893214389125	-0.00336801663784686	1	0.00011792221473005	0.171833834425642	1
NFATC1	.	.	.	0.121597879989028	0.0423269298403615	1
NFATC2IP	0.14677981093509	-0.0792391887080629	1	0.00469853643872167	-0.164237348250445	1
NFATC3	0.0259130499005476	-0.157758004892864	1	0.655177453236393	0.0942162564231819	1
NFE2	0.0138969537385447	0.102993185060154	1	0.0164635663456913	0.154630595616425	1
NFE2L1	0.0425966748538748	0.113358410467817	1	0.0124600806451036	0.144833395047739	1
NFE2L2	0.0496548215778446	0.0852536342446609	1	0.0988220879430854	-0.148091724856401	1
NFIC	0.00873525453504396	0.0059994625598293	1	0.705766014313652	-0.050185947767594	1
NFIL3	1.25013334218472e-12	0.442226580148879	3.05220055494399e-08	0.0517648117599881	-0.132427487004947	1
NFKB1	6.63987039291489e-08	0.19704916482314	0.00162112435643017	0.01961763415522	0.078010020805639	1
NFKB2	0.0150031350483323	0.0494755689498432	1	0.505157598199665	0.0255471977758509	1
NFKBIA	0.111659251972192	0.0815712088550837	1	1.75832872535065e-16	-0.220498343527362	4.29295958294362e-12
NFKBIB	0.253173698033952	-0.081323079747061	1	0.0812636033689016	-0.0363630141465779	1
NFKBID	0.0050429587027817	0.00365594521225865	1	0.00782812262548445	-0.0306357042072846	1
NFKBIE	0.0424121131767561	0.0148169958406539	1	0.432231447828965	-0.0227915359710473	1
NFKBIZ	7.26377549920444e-05	0.00564766519723636	1	4.57671022504129e-07	0.359371187510367	0.0111740380144383
NFU1	0.33635621800436	0.0167988960597402	1	0.286008396991234	0.0260179163754483	1
NFYC	0.521554961106611	0.0198478299758647	1	0.455484207301098	0.00762693735852715	1
NGDN	0.0270799693812599	0.0296016143995463	1	.	.	.
NGLY1	0.0169700004500689	0.0781439231858696	1	0.0993940647177766	-0.0765801604035016	1
NHLRC3	0.43778006421782	-0.0111090014714802	1	0.24981755436381	0.0342934363965185	1
NHP2	0.0205751628405739	-0.066281628396716	1	0.0500842424193979	-0.15797252023271	1
NHSL2	0.00545209494104142	0.0791846067295547	1	0.845261678001568	-0.0491650137330742	1
NID1	.	.	.	0.0173583591782505	-0.074957273782698	1
NIFK	0.47769657174974	0.0354193405239437	1	0.268522245992415	-0.0604132704413403	1
NIN	0.554055576245621	0.101774129133985	1	0.101187613637464	-0.121315277654051	1
NINJ1	2.28013904731084e-05	0.137658509100293	0.556695948400943	1.59106748773065e-06	-0.0276501328189132	0.0388459127129438
NIPA2	0.0160184299793579	0.00965552608910059	1	0.993849099975073	0.012000520580848	1
NIPBL	0.000639472279914711	0.1867496331487	1	0.696768343227647	-0.0715097189495654	1
NIPSNAP2	2.55079146801809e-13	-0.401566871099555	6.22775736916616e-09	9.2812942215429e-06	-0.305644830038016	0.22660279841897
NIPSNAP3A	0.0573635612016348	0.016781000436842	1	0.974353737989133	-0.0613254147402693	1
NISCH	0.74921709328393	0.00354982344106813	1	0.428767267892649	-0.0592124209996787	1
NIT1	0.097092588217061	-0.0554391315346429	1	0.682668834710833	0.0141201754916339	1
NIT2	.	.	.	0.498342888008998	-0.0664930878669017	1
NKAP	0.172991148433794	0.00277116288322221	1	0.677951649880314	0.016186878718691	1
NKAPD1	0.000534186118373121	-0.074437288107331	1	0.0308147334299288	-0.128226039800736	1
NKG7	6.65954086689312e-08	0.463097395453785	0.00162592690265195	0.224556032171223	0.129291742523572	1
NKIRAS2	0.0848548051132169	0.0719651990822661	1	0.157676431712267	-0.0120081033490981	1
NKTR	0.0656807842787328	-0.122319400808478	1	0.00158167165571691	0.202462668592477	1
NLN	0.00537259808850968	0.0270965306355561	1	0.306792629088184	0.0248281501136396	1
NLRC4	5.23667183488103e-05	0.173739265025586	1	.	.	.
NLRC5	0.227509369694882	0.0725558853026674	1	0.251389100173041	0.05859206233884	1
NLRP1	0.167913394471264	-0.0927576866909302	1	0.00318024877924821	-0.145975381780034	1
NLRP12	0.286728310009539	0.0373898458413045	1	.	.	.
NLRP3	4.73449699709299e-07	0.247374616687738	0.0115592744184025	9.43876510014949e-08	-0.266752879142663	0.0023044744992015
NMD3	0.0683963601667142	-0.0835902621426619	1	0.545909968738881	0.0222147598748688	1
NME1	0.0983745082276945	-0.067237089473326	1	0.800343212777741	-0.0519350986517048	1
NME3	0.00718445011131126	-0.00830161317051814	1	0.978226596450224	0.00199587467257412	1
NME4	0.0103231327723976	-0.172797492097716	1	0.0270878987252332	-0.0933678096075013	1
NMI	5.75952194404854e-08	0.623610004749888	0.00140618728263945	0.124212539252222	0.117755886698204	1
NMRAL1	0.0204025447865729	-0.0747464687779789	1	0.137067006592434	-0.0734414805197625	1
NMRK1	0.00172353511791437	0.123764999406427	1	.	.	.
NMT1	0.000570736206943604	0.209955500136069	1	0.678642375694808	0.0593318002281115	1
NNT	0.0435899681701784	0.0106652489743736	1	0.56441229725596	0.00757612804228402	1
NOA1	0.0461382185618761	-0.0520553255589822	1	.	.	.
NOB1	0.00861163623536581	-0.116015687058155	1	0.0108478024374404	-0.139345703110137	1
NOC2L	0.259229560325009	-0.0501861079065222	1	0.101060097472921	0.0803376568282485	1
NOC4L	0.466264544080071	-0.0362312709431216	1	.	.	.
NOD2	0.364367543325412	0.000850538577976012	1	0.4012326056043	0.0168912962153297	1
NOL10	.	.	.	0.0159397329972224	0.105929429586229	1
NOL4L	.	.	.	0.080063209159858	0.129053422491519	1
NOL7	0.0424429219654405	-0.0477669585142464	1	0.0665824091931368	0.0468913926509186	1
NOL8	0.158959500419827	0.0228970102854965	1	0.610294643088379	0.087330741166615	1
NOLC1	0.112533434664952	0.000928392887473595	1	0.956342195152134	-0.0167171615681192	1
NONO	0.0830829091306958	-0.0687004047611357	1	0.129318593662671	-0.0961820607404682	1
NOP10	9.0166459439644e-09	0.330358044079779	0.000220141410721891	2.16300128713658e-06	0.408956174238803	0.0528096764254397
NOP14	0.0025528719096743	0.0604184220912845	1	.	.	.
NOP53	3.79824656252499e-23	-0.62548396558347	9.27341898240476e-19	7.18499407459887e-09	-0.509478943587165	0.000175421630331331
NOP56	0.00985554569049671	0.072471489673024	1	0.0818913900364436	0.0100303892157683	1
NOP58	0.0314179950634987	0.0108796823021258	1	0.630573808071925	-0.0868234357726513	1
NORAD	8.43022248590361e-11	-0.263560204044179	2.05823881993337e-06	0.0919326787458712	-0.299604900039559	1
NOSIP	0.000296599196195186	0.11221932033801	1	0.317535165818305	0.180735469687107	1
NOTCH1	0.0164132617018793	0.0739779966523515	1	0.871599638289539	0.017252311721373	1
NOTCH2	0.0831248014875369	0.0860080158470352	1	0.78111682481256	0.163845789429595	1
NOTCH2NL	0.0268049246932249	0.0784918407543115	1	.	.	.
NPAT	0.006884275589816	0.127164598568223	1	.	.	.
NPC2	0.0108436784263131	-0.0992829073089667	1	0.143737422957554	-0.0298508477282082	1
NPEPL1	0.21234396338929	-0.0737548084653054	1	0.0894532064209406	-0.118189731971496	1
NPEPPS	0.00200232703186678	0.0671926388486218	1	0.428016122866624	0.0718613109406271	1
NPIPB5	0.0764059781236483	-0.0301684398647357	1	0.409387110000791	-0.0414829979890166	1
NPL	0.0426209866970707	0.0439871638596554	1	3.55100440516715e-05	0.175739839827218	0.86697772552156
NPLOC4	0.283935934724566	-0.0670620814807193	1	0.0893491552669866	-0.0601818528719404	1
NPM1	2.05987649694881e-05	-0.335404591246288	0.502918846730051	0.000203006119094642	-0.236154783826025	1
NPTN	0.245712114412141	0.112918936469871	1	0.0243938672310009	0.133389937457128	1
NQO2	0.0171884629633583	0.0666178787483011	1	0.0218278748261308	-0.00585583379427768	1
NR1D2	0.0051922053302063	-0.182451104008091	1	0.126273768451659	-0.0779269045922163	1
NR1H2	0.000308461635578464	0.134104711364992	1	0.0548086438912892	0.10850650204943	1
NR3C1	0.0578657099993964	0.0178124646766022	1	0.511977048305973	-0.00908066762870596	1
NR4A1	7.55986571269687e-07	0.25509749586391	0.0184574121375494	0.0290713067476944	0.286000067618949	1
NR4A2	1.46057028784222e-09	-0.682421718005518	3.56598235776679e-05	2.39030831468513e-37	-0.771969821647718	5.83593775030375e-33
NR4A3	0.00613497719621909	-0.0496740553095382	1	0.00023497644909829	-0.293635186306583	1
NRAS	1.59312741782455e-05	0.0157349663538939	0.388962059061864	0.911630466748378	0.0281495112787297	1
NRBF2	0.000629360051339769	0.283373593936411	1	0.0097391251498307	0.0052831700840299	1
NRBP1	3.90765900030493e-05	0.276025658112404	0.95405494492445	0.288345256076542	0.122219864861294	1
NRDC	0.000657749653681714	0.195809607335549	1	0.136952066765197	0.068807790102553	1
NRDE2	0.187089588661654	0.124594579824496	1	.	.	.
NRG1	0.165169035787592	-0.114331593301388	1	6.63365707980592e-08	-0.418410770484135	0.00161960737603462
NRGN	0.0877970815431689	-0.211191954022696	1	6.40189694082731e-07	0.496252942683679	0.0156302313810299
NRIP1	3.55275681864096e-05	0.232563585762686	0.867405577271191	0.0416627399617819	-0.11507080379041	1
NRM	0.0616601925123878	0.0300095742152407	1	0.240066700707402	-0.0696403493343557	1
NRROS	0.315814856705363	0.0516524005913419	1	0.664689398282562	0.0937160153653201	1
NSA2	0.0400765976421779	-0.0671815445788788	1	0.637312343482261	0.0774887743252204	1
NSD1	0.0045891625216111	0.194014326858817	1	0.500366728507389	0.00815527002102745	1
NSD3	2.61216385423912e-06	-0.0563428098201521	0.0637759805012482	0.309796037808882	-0.132373073554069	1
NSF	0.0219039957745926	0.070632196463009	1	0.342774805990993	0.0520898476955362	1
NSFL1C	0.58527154330771	0.0723674856101981	1	0.520891206210557	0.0627443430324409	1
NSL1	0.278915514805489	0.160816078039999	1	0.0178004259384803	0.0901948186758975	1
NSMAF	0.0156278943276714	0.0807945649162989	1	0.16976663414351	-0.0690295289339135	1
NSMCE1	0.908877389370674	-0.020709528271823	1	0.65919294575965	-0.0389182714646081	1
NSMCE2	0.0133647701127783	0.0818186498202825	1	0.440752093000689	-0.0493036050659683	1
NSMCE3	0.0484000174827138	-0.00871698319506925	1	0.466417681974639	-0.0296468200942488	1
NSMCE4A	0.238725185178427	0.052891631710555	1	0.0582046284371222	-0.0624592650730709	1
NSRP1	0.0226411831431236	0.0512145428730023	1	0.521960059396513	0.00546374181606002	1
NSUN2	0.00159466859439452	0.143846972601732	1	.	.	.
NSUN5	0.129544280531869	0.0470896691804356	1	.	.	.
NT5C	7.73842660896588e-05	-0.240119873276018	1	0.598478417296575	0.0232085222044804	1
NT5C2	0.000570325975231355	0.292073807012338	1	0.0464444650530403	0.140964733219177	1
NT5C3A	2.69852181242081e-08	0.806965672409663	0.000658844100502541	0.700547883687912	0.0408744614525285	1
NT5C3B	0.0145550519081639	-0.220629185829499	1	.	.	.
NT5DC1	0.0237478805717581	-0.141910912583739	1	0.0690807685717645	-0.0834162281653104	1
NTAN1	0.0432891536673005	-0.0307167381800791	1	0.000673488581764148	0.159987384803254	1
NTMT1	0.165296754780022	0.000373528319522587	1	0.0694257514257908	-0.00260604721222746	1
NTPCR	0.0267598048525017	0.0430612092184423	1	0.959501161961933	0.00887115149945936	1
NUB1	0.000367555119381758	0.263537595892395	1	0.326124196719631	-0.0233918864465967	1
NUBP1	0.87025904101178	0.0220048295611838	1	0.000553726451694066	0.0096154149825432	1
NUBP2	0.982160958832265	-0.0211309293101992	1	0.550888156033089	-0.0347194823375351	1
NUCB1	0.00134194526565485	0.130037153663197	1	0.433290357598175	0.0102728753893714	1
NUCB2	0.0118168218538304	-0.0106297958436391	1	0.547647260628817	0.0365828195080488	1
NUCKS1	0.180873046818569	-0.060746589919963	1	0.798115717074439	-0.0440603174159876	1
NUDC	0.00636706229558701	0.143349059071492	1	0.0103777947281824	0.225582061042012	1
NUDCD2	0.108828432977671	0.00725623787945268	1	0.822828793253233	-0.0138012408888398	1
NUDT1	0.0983047759915542	-0.142457879051635	1	0.143850515086301	0.0729946474723127	1
NUDT14	0.247338331733823	-0.0735506241956456	1	0.234821862877349	-0.11831472842513	1
NUDT16	0.144902429578976	0.140520673720059	1	0.00153604022849084	0.166586778623576	1
NUDT16L1	0.0141377747581158	0.012334460579834	1	0.000560288940211216	0.148478548796215	1
NUDT2	0.00250774594315945	0.0322148121411573	1	0.929839613664924	0.0278849327314877	1
NUDT21	0.093886771677	-0.0856943876955947	1	0.519867124446072	-0.03422744736239	1
NUDT22	0.0121297545116853	0.0346783008943029	1	0.911967589334503	0.0725121990962744	1
NUDT3	1.98368698695871e-08	0.272823455722948	0.000484317177865968	0.654973192782406	0.179453486446156	1
NUDT4	0.0038147193104128	-0.0284012280449868	1	0.0761676478878489	0.0575158958268869	1
NUDT5	8.56828391073744e-05	-0.0552115431391784	1	0.0628876750607263	0.13911426218266	1
NUFIP2	0.00201187411231199	-0.0939050672913746	1	0.129037654318298	-0.163217747164113	1
NUMA1	0.00042682949784996	0.061787989364223	1	0.196134134935272	0.0873689888964714	1
NUMB	1.34799966423706e-05	0.26525006729941	0.329114118023479	0.313844157905126	0.134458116643029	1
NUP153	0.0734190800115145	0.0293834195261827	1	0.346838021807271	-0.0665279460443358	1
NUP210	9.07508884508111e-06	0.091287269698696	0.221568294152655	0.853330166921028	6.5765443496596e-05	1
NUP214	1.14785752174248e-06	-0.316998369663979	0.0280249413933428	0.00964563077711077	-0.112985857009533	1
NUP50	0.0379218450817916	-0.0195554932346924	1	0.00420758376909311	-0.0286449614114618	1
NUP54	0.044220187998514	0.0306370542050576	1	.	.	.
NUP58	1.28556268885796e-06	-0.0181099068432337	0.031387013048467	3.77700422751505e-06	-0.282542567448738	0.09221555821478
NUP62	0.000300076679886379	0.123031436555043	1	0.105725556532807	-0.0267725769226133	1
NUP88	0.0100207395842052	0.0858869851006923	1	.	.	.
NUP93	0.00454044873273848	-0.0139453342695863	1	0.526685103694997	0.0260002290332285	1
NUP98	0.0177594773460086	0.0861312337184567	1	0.442886173870618	-0.0403211424931681	1
NUPL2	0.00167154433812046	0.0294528467881924	1	.	.	.
NUS1	0.000459521677101168	0.122107496573659	1	0.793210884379841	-0.018651358716393	1
NUTF2	0.0209634734434436	0.0597260183906742	1	0.206822104896458	0.0665833592965512	1
NUTM2A-AS1	0.00117203593763693	-0.128950275559085	1	0.093007826208308	-0.106954985462559	1
NUTM2B-AS1	0.000697103018071581	0.0621118577170957	1	0.201594806375034	0.0520259580362528	1
NXF1	0.0607071752914171	-0.112726998578315	1	0.0154771352816982	-0.0547810524481824	1
NXT1	0.124359213558991	-0.0701890681626258	1	1.88056785093042e-10	-0.0934094662971512	4.59140640804661e-06
OAF	0.040496303209432	0.0800345262925071	1	0.419989288705863	-0.00832847679266441	1
OARD1	0.664921500560674	-0.0147459944621745	1	0.0457464383597126	0.112075577891636	1
OAS1	6.40773974925916e-11	0.924626330263236	1.56444965978162e-06	3.69989730735352e-08	0.523359619084032	0.000903329927590362
OAS2	1.51557811244221e-18	1.10190585099595	3.70028396152766e-14	0.0750534377663024	0.226726023645794	1
OAS3	2.15925922932037e-15	0.940729916895318	5.27183140838568e-11	0.00731877706451155	0.289346777565378	1
OASL	2.20946794238919e-19	0.982182295120325	5.39441598134321e-15	0.108180553952911	0.116916198685071	1
OAT	0.00271074991929834	0.113851767873308	1	0.826784707290243	0.00644599509191174	1
OAZ1	0.00243873722504508	0.0612718671878936	1	2.47435837458698e-25	0.244012667032536	6.04114597155411e-21
OAZ2	0.0656670122422035	-0.125203921127975	1	0.684552914166092	-0.00204025989624335	1
OCEL1	0.450977137344194	-0.0490262245000879	1	0.0207486777238911	-0.0418924681297506	1
OCIAD1	0.106832617451097	-0.0766639329531723	1	0.00605216407007717	-0.144461353322964	1
ODC1	0.0605791536603208	0.00134006005311815	1	0.785606082269653	-0.00152904071891413	1
ODF2L	.	.	.	0.00314036652378216	0.104505364645127	1
ODF3B	1.48957048629939e-06	-0.256060207565661	0.0363678634229997	0.0114080746742945	-0.223274302941997	1
OFD1	0.00733002947681	0.152653612299646	1	.	.	.
OGA	7.0628042630691e-12	-0.33654431786337	1.72438366082832e-07	0.0460461690736082	-0.213828242296357	1
OGDH	0.00339390892513248	0.0959678569489059	1	0.00552284238183932	0.174926836980993	1
OGFR	0.0513285799313071	0.197680214396008	1	0.629577881847512	0.0671657600483715	1
OGFRL1	0.0265714095562784	0.000646598785024377	1	0.00025534559637465	-0.309514192471644	1
OGT	0.0305434982822547	0.048201979017331	1	0.77644889490718	-0.0212645909781111	1
OLA1	0.458107581693757	-0.0598193683793835	1	0.000306184756563019	-0.236129870760656	1
OLR1	.	.	.	9.26643592000688e-05	-0.220276925350162	1
OPA1	0.377718850624294	0.0529357868562001	1	0.534233406185746	0.0137507147624873	1
OPN3	0.0279340777348696	0.0167554324445238	1	0.0498636300986848	0.01646702095217	1
OPTN	1.96287959629604e-07	0.381018951742313	0.00479237053435678	.	.	.
ORAI1	0.0447142036961623	-0.0234712162661984	1	0.130164328606368	0.0475962155834364	1
ORAI2	0.0495415338344202	0.0844117425821466	1	0.0097058333315179	-0.0850146619055553	1
ORAI3	0.0105328871961888	0.082757682986749	1	0.00729418827823093	0.302476964348748	1
ORMDL1	0.12374855313738	0.0250511646965175	1	0.635686935833837	0.0858659778063899	1
ORMDL2	0.00666212675776551	0.133474915343279	1	0.00804630454905599	0.120645667688619	1
OS9	1.06974215319929e-07	0.236040262072216	0.00261177546703606	0.173178050836628	-0.0368295408290709	1
OSBP	0.138046830467875	-0.0797350282904549	1	0.0108228313778981	-0.0821947713339742	1
OSBPL11	0.0084922810744922	0.133311977632732	1	0.163102026603993	0.0994744933311499	1
OSBPL1A	.	.	.	0.00026936056611926	-0.13236154784366	1
OSBPL2	0.000488030349261823	0.100166248213399	1	0.984342215043284	0.0220022880291882	1
OSBPL8	0.0061580317859835	0.0228441038044358	1	0.265240142670315	0.0313281670848959	1
OSBPL9	0.0608536392875768	0.0705940418247998	1	0.446617147014568	-0.000638133341666847	1
OSCAR	0.280894491930199	-0.168545202611529	1	0.00917820705849157	0.173343561573742	1
OSER1	0.16208046722723	-0.0445056764059655	1	0.0277792673373929	-0.0828741309810519	1
OSGEP	0.00399837345423803	-0.10214553356869	1	0.371364865522829	-0.0588048507092642	1
OSGIN2	0.224935434617925	-0.0677057998497937	1	0.34041689264374	-0.00637702554516539	1
OSM	0.00141187667732481	-0.0520081471628601	1	3.8324029479388e-06	-0.271265319459358	0.0935681179739259
OST4	0.00300450738305785	-0.188599474596394	1	1.38932164350632e-07	0.252998545880178	0.00339202879262069
OSTC	4.56918767573216e-05	-0.251399000913461	1	6.95306561738542e-06	-0.264834437910277	0.169759097048465
OSTF1	7.45302956565583e-05	0.227584132446828	1	0.000457759957603619	0.22970426007405	1
OSTM1	0.000435628992460329	0.132346961106184	1	0.0256836701126382	0.212199914842084	1
OTUB1	0.0224125243154197	-0.0640185057040249	1	0.585936700886448	0.178974320724728	1
OTUD1	0.0633920904380997	-0.0450845378803872	1	0.0535913589423539	-0.313484025377255	1
OTUD4	0.00179023062486227	0.176063325007855	1	0.205177164309125	-0.0243627084497201	1
OTUD5	0.000401453566541729	0.00361186980304273	1	0.0928278398639467	0.120909844524802	1
OTUD6B-AS1	0.0544849220384119	0.032396198133513	1	0.0394709741996338	0.0838514941904561	1
OTULIN	0.207003214108106	0.0493090707234328	1	0.267871347879261	0.0406525075080086	1
OTULINL	1.09419230409844e-05	-0.19152369475342	0.267147051045633	0.568635845639192	-0.0370631241599324	1
OXA1L	4.25330708940371e-08	-0.385518856782559	0.00103844492587792	7.13054718676574e-06	-0.172834977408394	0.174092309564886
OXLD1	0.182898863991512	0.0670767697152683	1	0.143297851569841	0.0508859449956064	1
OXR1	0.0317745503914565	-0.00694172575558816	1	0.528145261417088	0.0842198662468238	1
OXSR1	1.91664333682051e-05	0.265068305563541	0.467948470684729	0.00667046593719984	-0.00920118085284871	1
P2RX1	0.0223993103506202	-0.0145497833763749	1	0.241498621885783	-0.0645813045446435	1
P2RX4	0.023371076487748	0.147666734757627	1	0.895730869258146	0.0103733903366106	1
P2RX7	0.0532187131221022	0.0665268108783957	1	0.00149756225376683	0.0792695944792706	1
P2RY13	1.16632462901004e-05	0.204533575856327	0.2847581581728	0.516231522308196	0.028934166406852	1
P2RY8	0.0743045602075178	0.0787275498785401	1	0.00571676094085345	-0.0753864849705516	1
P4HA1	0.00142538438181872	0.182215873854576	1	0.00640698148870604	0.165585876569144	1
P4HB	0.0408134338807019	0.0113964903565551	1	2.65699388849969e-07	-0.305436361920419	0.00648705057877199
PA2G4	0.0359571283813646	-0.171959932104284	1	2.76862051973562e-05	-0.219863847853269	0.675958699893451
PABPC1	2.06048242454162e-20	-0.479432966249899	5.03066783951836e-16	5.47943729112505e-50	-0.578309544894288	1.33780461462818e-45
PABPC4	0.102186131440833	-0.127719248679935	1	0.869153674525369	-0.125179473943785	1
PABPN1	7.93308272817114e-05	-0.102362685993597	1	0.0288429069818013	-0.0276309970197107	1
PACS1	0.0470210104715601	0.115315623761135	1	0.205870191464746	0.0155517270368197	1
PACSIN2	0.0171241744944883	0.154128277148841	1	0.0280558924021793	0.0695924274948502	1
PAF1	0.221063075025489	0.0602634992514308	1	0.754557192935473	0.0638319159235211	1
PAFAH1B1	1.14067511587535e-08	0.309026282471402	0.000278495829540967	1.12193705777162e-07	0.252860809948663	0.00273920932654941
PAFAH1B2	0.061721973407065	-0.0996895629486991	1	0.147677568658199	0.0304345959906044	1
PAFAH1B3	0.0440560695637808	-0.0505866338412458	1	0.0808881988511312	-0.0752086301519714	1
PAG1	0.139672740693412	0.164520097920621	1	2.87832793365013e-14	0.435234915340519	7.0274376500068e-10
PAIP1	0.0514220365437896	-0.0423553499640565	1	0.522953121500676	0.053735258130394	1
PAIP2	0.00538694841123799	0.0733557944508718	1	0.249862348987508	0.103789954107301	1
PAK1	0.00024345901558911	0.179759363072379	1	0.0220000851231246	0.136459093231599	1
PAK2	2.71055016054825e-05	0.305360627477443	0.661780821697856	7.84982369055744e-05	0.129718993629866	1
PAN3	0.233352589711768	-0.00367285303603732	1	0.305272573475298	-0.0264156339644802	1
PANK2	0.0465925585969198	0.0973961780581066	1	0.196089292864639	0.0871688926326011	1
PANK3	0.0282212038225662	0.00345116121383376	1	0.0538963513791079	0.0625949957096377	1
PAPD5	0.0128180380305442	0.276485611545452	1	.	.	.
PAPOLA	0.00550437944493075	0.0449666116261771	1	0.0690544799113045	0.10745176175687	1
PAPSS1	0.0146133065239398	0.107320411095922	1	0.000484005620434946	0.0755961770086548	1
PARK7	0.0139507359686772	-0.127569926201821	1	0.00611074901276658	0.0932079864638515	1
PARL	0.269637733932283	-0.0971894501931549	1	0.0071690608890664	-0.151159180558463	1
PARN	0.000335495654245314	0.0778810812112027	1	.	.	.
PARP1	0.000343323257438169	0.0818021111642012	1	0.00295457961071258	0.194526768240046	1
PARP11	0.00600094032672315	0.133759686853197	1	.	.	.
PARP12	9.26396547352308e-05	0.368729203366809	1	0.125426105060109	0.204796854544049	1
PARP14	6.15777594214015e-08	0.753062083997572	0.00150342099627352	0.238332027279812	-0.0444161885822446	1
PARP4	2.45294415521286e-08	0.271170968378746	0.00059888631549522	0.00994624129149659	0.123196884094457	1
PARP6	0.0118098860185732	0.0242716034676785	1	.	.	.
PARP8	0.0200273470904375	-0.0955648055416626	1	0.0159641516355205	-0.0923577685041465	1
PARP9	7.30465157038426e-14	0.747618840120492	1.78343068090932e-09	0.000173280758990324	0.271011334178923	1
PARVB	0.00859172745233885	-0.190515814419901	1	0.671935859928028	0.0421546825823147	1
PARVG	0.162190649828368	0.0184418533949628	1	0.00615253909783471	0.152572068396286	1
PATL1	0.000391762199132247	0.127530707742258	1	0.512003376552653	0.0756269346334686	1
PAXBP1	0.0977506175465801	0.0683589777373589	1	0.00205378405178252	0.135363971618825	1
PAXX	3.91313324755386e-09	-0.332564732964648	9.55391482390276e-05	0.000126395675713074	-0.24409084566703	1
PBDC1	0.00485869450975243	-0.0311769733381996	1	0.00117511048658755	0.0944512881735005	1
PBRM1	0.000123824618425279	0.0917116957624515	1	0.367185061368806	0.0408024791082297	1
PBX2	5.51577165296515e-05	0.106716508753393	1	0.434399109807813	0.00893471000684909	1
PBX3	0.0861840454391731	-0.0579958559939512	1	0.0211958648274527	0.0464025769633694	1
PBXIP1	0.0945731680365388	0.0818823750244518	1	.	.	.
PCBD1	0.104116652909396	-0.0981071766448641	1	0.517119563047345	0.00532383222189914	1
PCBP1	0.124900161450512	0.0109152602187734	1	0.000105317795181605	-0.0426629644023091	1
PCBP2	0.00405465630814183	-0.168150746128749	1	4.50883506762598e-20	-0.317374036831107	1.10083208176088e-15
PCF11	0.000818876624577254	0.0896039942373409	1	0.585882928872443	-0.0259202241055148	1
PCGF3	0.144355882573	0.0562594955733893	1	.	.	.
PCGF5	0.00530962916731118	-0.0538622625090291	1	0.000518753876312739	0.172730538064802	1
PCID2	0.0129633394051824	0.061418244384542	1	1.73729552311551e-15	0.377266405901688	4.24160701968651e-11
PCIF1	0.0657202554790983	0.0527229147442401	1	0.247856310000188	0.049100287849733	1
PCM1	0.0145747366405833	0.120944783695627	1	0.75838583662316	0.025345238667983	1
PCMT1	0.139536609988015	0.0860563611243332	1	0.241775302904284	0.0622860035308335	1
PCMTD1	0.0164521149751779	0.0557792743829506	1	0.345092595669798	0.0330552891153538	1
PCMTD2	0.274752028676883	-0.0576805327081178	1	0.342142730375656	-0.0293414798377279	1
PCNP	0.00454520315866409	0.147148536050213	1	0.416403496651312	0.100084963524913	1
PCNX1	0.00827644541948201	-0.0730799117332107	1	0.805082085003123	-0.114507421241677	1
PCSK7	0.00673283736668439	-0.0980436910503544	1	0.495348636122808	0.0541869333874558	1
PCYT1A	0.000645107358686508	0.107685493086004	1	0.554525764762819	0.0540657610684834	1
PDAP1	0.0278392576236407	-0.0502269097000552	1	0.0314153543824215	-0.00199795754426002	1
PDCD10	9.78455810764369e-07	0.330089347026531	0.0238889986198121	5.21868627244762e-07	0.225635105887242	0.0127414225341809
PDCD2	0.0399742056746582	-0.12174094085446	1	0.194722271894639	-0.0722887683582237	1
PDCD4	0.0394768267341315	-0.0673568064427678	1	0.94388473506147	-0.0514748215870571	1
PDCD5	0.238159715375104	-0.0483570662939914	1	0.000714591772850036	0.186407328968662	1
PDCD6	0.00943128995495249	-0.0398358991461097	1	0.147291674703038	0.0454381058403049	1
PDCD6IP	0.0605923965447308	0.0837754991003333	1	0.289519241158932	0.0609981660932366	1
PDCD7	0.00535005502097789	0.123651085506072	1	0.785169314686948	0.00335900778815085	1
PDCL3	0.158306345336623	-0.00406031294776277	1	2.68726510660051e-05	0.212959739197206	0.656095775776514
PDE12	0.0160437320353862	0.0534269683699441	1	0.189386882786117	0.0178836091826375	1
PDE4A	0.657443758255483	-0.059966679418233	1	0.043601547067426	0.0143930273135673	1
PDE4B	7.53094618406859e-06	0.0849607320521791	0.183868051084035	0.00201934624429547	-0.430257794418368	1
PDHA1	0.082338688916384	0.0450612524726804	1	0.197446869321603	0.118674623631163	1
PDHB	0.0873301897784998	0.114685372098817	1	0.000916951008198988	0.13697735993455	1
PDIA3	0.00101901581383493	0.213433649293882	1	0.0209051735255123	-0.185358153468984	1
PDIA4	5.79530069274959e-05	0.133897067057526	1	0.534900829272685	-0.00798003537104619	1
PDIA6	1.50618787785153e-08	0.358684592098242	0.000367735770377451	0.148130702432686	0.0493446126633588	1
PDK1	0.000969802935370253	-0.214480175648957	1	0.14827704229902	-0.0526587699041101	1
PDK4	0.0355092163444221	0.177072533614254	1	2.06153537821913e-12	-0.159158679815186	5.03323862592202e-08
PDLIM1	.	.	.	1.09929105133517e-09	0.268129908667898	2.68391910183482e-05
PDLIM2	0.00374968877423037	-0.127298590265633	1	0.787318077443301	-0.0589713319439151	1
PDLIM5	0.0109501137474817	0.0939767815856768	1	0.00152738876062171	0.212741527711197	1
PDLIM7	0.0117831881713863	0.131545834741787	1	0.011588124625969	0.134117959392173	1
PDP1	0.153260142600746	0.0360060988639457	1	0.194586595252039	0.0838665857375461	1
PDPK1	0.0971568094273074	-0.0078590261683138	1	0.415091998450522	-0.0065969493148158	1
PDPR	0.120835655262045	0.0196723868253821	1	0.0368263490279182	-0.0447656013201981	1
PDS5A	0.000189565048282484	0.0977164928414909	1	0.370351369977227	0.0299273346343498	1
PDS5B	0.0034115970639929	0.220310581960667	1	0.918369340482409	0.032069361761561	1
PDXDC1	0.0229540567474014	0.00885384505232983	1	0.00670810977804833	0.00854858914426693	1
PDXK	0.0801307365499397	0.00530019992318553	1	0.195099045607794	0.0360834229339445	1
PDZD11	0.000767298866815404	0.103129349647856	1	0.0594695260380389	0.114920118550048	1
PDZD8	0.0701738634530031	-0.0300706565953164	1	0.184733299617123	-0.103886628867651	1
PEA15	0.479720787144404	-0.0726319526936487	1	0.00738465506052916	-0.0841008607479277	1
PEBP1	8.53185918741528e-05	-0.266012096705836	1	0.000811529198868112	-0.221199473151431	1
PECAM1	1.45604141847804e-13	0.481442042693526	3.55492512321413e-09	7.79841904837587e-25	0.749857294755564	1.90398401066097e-20
PEF1	0.315445105019873	0.0538211936500341	1	0.165165910432749	-0.00240681042019508	1
PELI1	0.000224466047182863	0.118279058074557	1	0.682636076252716	-0.0889005808375016	1
PELI2	0.391365599906435	-0.0470199645161729	1	0.0503825039593139	-0.0572872720917702	1
PEPD	0.00943157181495399	0.0444252201871234	1	0.458156845970641	0.0655524202925266	1
PER1	0.000515320769514852	-0.204066198308504	1	4.70877974356312e-09	-0.292255201414094	0.000114964857439094
PES1	0.18006896119451	0.0293974829316889	1	0.38322628990026	-0.0317960143481739	1
PET100	0.09251335402999	-0.0224394555380378	1	1.14889308654501e-05	0.239540334306016	0.280502247079964
PEX16	0.35391608945266	0.0120894912128456	1	0.975867699677961	-0.0111125944054856	1
PEX19	0.240961468704069	0.0952424377759182	1	.	.	.
PEX2	0.2564989611764	-0.0116586940644348	1	0.0203906797876308	0.0556471580838548	1
PEX26	0.0311713971919937	0.0748061975477052	1	0.0224286911654694	0.142397139721156	1
PF4	0.986906411652158	0.0677555320398451	1	6.94677616530287e-16	1.01715394664497	1.6960554007587e-11
PFDN1	0.241933639021896	0.0117163484845682	1	0.541775170610914	0.078519506918943	1
PFDN2	0.00291137211550591	0.0693900452816537	1	0.263408494011275	0.0757508360073745	1
PFDN4	0.000767794567388976	-0.17787320197248	1	0.205419331165633	-0.0523718155384915	1
PFDN5	4.75821358596142e-29	-0.449646255837798	1.16171784701248e-24	4.40338839337478e-16	-0.249468226047294	1.07508727624245e-11
PFDN6	5.1867391603235e-06	0.209554784300859	0.126634236599298	0.0121122072288974	0.0473103515357463	1
PFKFB3	0.120182075299807	-0.067640848738607	1	1.58257320331918e-05	-0.105375362266756	0.386385247590377
PFKL	0.00293202001598135	-0.0228087376614019	1	0.0162624847934486	0.0050630536874201	1
PFN1	4.77146586489449e-05	-0.152445146073465	1	8.88789568892447e-06	0.169762390664763	0.216997973245091
PGAM1	0.00435664335556648	0.119159131964723	1	0.738790283389494	-0.0122118872307939	1
PGD	0.00263538163958051	-0.0638606610593682	1	0.0350926819456581	0.025123055369676	1
PGGT1B	0.0586852745533058	0.0575155035980426	1	0.0432576680781524	0.0656446727706911	1
PGK1	0.0249681528116357	-0.0562303691423383	1	1.33659888355228e-08	0.320982117735817	0.000326330617419289
PGLS	1.09313224230687e-07	-0.328040144027685	0.00266888236959222	0.00285744416493232	-0.272555039027733	1
PGM2	0.134549528648915	0.0234233187153425	1	0.719509034199592	-0.0288128141023961	1
PGP	0.0272338464863987	-0.0983063680677824	1	0.0467369683638645	-0.170269767440643	1
PGPEP1	0.549124926174731	0.0076393047455745	1	0.454764546933147	0.0488980854451754	1
PGRMC1	0.0256562219544824	0.00542763859239742	1	0.0493557664336199	0.140405565145752	1
PGRMC2	0.00127963914704148	0.0457308968961276	1	0.0964267367810872	0.0281753369176771	1
PGS1	0.00387066403865621	0.046518391103165	1	.	.	.
PHACTR1	0.00426402884323268	-0.283104949154413	1	7.32229907352759e-07	-0.549112973890165	0.0178773931880176
PHACTR2	0.000524684836131625	0.401084172949879	1	0.190856628678553	0.108840084762322	1
PHACTR4	0.000188728978900197	0.136841874964629	1	0.332439968384723	-0.0162798332561532	1
PHAX	0.00719238739147224	0.0999375155649069	1	.	.	.
PHB	1.09835727587377e-05	0.0111010076227415	0.268163928904581	0.00661555586392921	-0.00123610599751589	1
PHB2	3.46846483817355e-05	-0.267632922295332	0.846825690240071	1.73679838554736e-05	-0.240562924402478	0.424039325831387
PHC2	0.000284042903156276	0.131673049904737	1	0.155558066816935	-0.0643203282320508	1
PHC3	9.10659895191649e-05	0.0300154687135478	1	0.422619639142504	0.0352967653241009	1
PHF10	0.178205066854523	0.0160906722181247	1	0.371224462954428	-0.0506141455778985	1
PHF11	7.23177577406299e-07	0.441818576713109	0.0176563805523748	0.349764863916356	-0.0219700885641382	1
PHF12	0.195237671020879	0.0811617926065752	1	0.180617029266654	-0.0157848690266333	1
PHF14	0.318084162385482	0.0788396160622715	1	0.136778403981331	0.0548978584130044	1
PHF19	0.182852307847986	0.0976545856768869	1	1.34509355448575e-07	0.346757298369575	0.00328404591327696
PHF20	0.0387880115543869	-0.0423545160806269	1	0.742106688734876	0.00387627364154708	1
PHF20L1	2.26083236904108e-05	0.2201340634572	0.55198222290138	0.08425015138623	-0.0658902305780342	1
PHF21A	0.150493647316909	0.0927103528906946	1	0.42850912956359	0.0360724553426703	1
PHF23	0.0046985820541452	0.0896119937983596	1	.	.	.
PHF3	0.0213121846088142	0.270726203225874	1	0.150940299535977	0.0884632927464837	1
PHF5A	0.0547621467906746	0.0993916455474871	1	0.101832045713624	0.0700151771818768	1
PHF6	0.843012433334734	0.0475234956294843	1	.	.	.
PHF8	0.00630401032361987	0.124233802460419	1	.	.	.
PHIP	0.0116880364264871	0.146504805742295	1	0.899811421622816	-0.0169989977192558	1
PHKA2	0.0049475828475282	0.0169916930229161	1	0.210293731569034	0.0240468667334264	1
PHKB	0.0512770692658248	0.0374046210438512	1	0.0374132969666108	0.00793750663418924	1
PHKG2	0.26148323401443	-0.09241125203215	1	0.315886225360106	-0.0518752700524819	1
PHLDA1	0.71679772120209	-0.0541191971629489	1	0.281465370582219	-0.20720937228595	1
PHLDA2	0.0541894522335539	0.0287667089517729	1	0.0038823378627303	-0.0652995768747334	1
PHPT1	0.00438237247584096	0.0489243131090951	1	0.105645409097096	0.0198322450548007	1
PHTF2	0.423487028769414	-0.00394894246576505	1	8.46870052156624e-07	0.220309518514988	0.020676332323404
PHYKPL	0.000499261242596055	0.148490772259336	1	7.11161407149911e-08	0.208885916496078	0.00173630057555651
PI4K2A	0.285135555603628	-0.059391787345883	1	0.109949633378186	-0.055965278814477	1
PI4KA	0.0679374663544469	-0.0174710691481407	1	0.681714866570969	0.0472310224056808	1
PI4KB	0.0252386253685031	-0.058851456064002	1	0.752731886536303	0.0158886584174396	1
PIAS1	0.00670006902401732	0.0784872474856011	1	0.0230241445247267	-0.0977988963877355	1
PIBF1	0.0165013951818425	0.145650533787457	1	.	.	.
PICALM	0.0299264500368517	-0.0113832782470209	1	0.459374644669062	0.106376250762962	1
PID1	0.00898678302620885	-0.284820501837485	1	1.10284393710319e-07	-0.337784540314246	0.00269259347243744
PIEZO1	0.00059391814617525	0.0900890251009359	1	0.00708384716671136	0.13449022770085	1
PIGA	.	.	.	0.891329791703565	-0.0169647596263326	1
PIGBOS1	0.0741518216109251	0.0979210820599348	1	1.25584861187107e-06	0.158780510755351	0.0306615438588321
PIGC	0.315726590575888	0.0050465131094829	1	0.0076984037190558	0.103220827020681	1
PIGF	.	.	.	0.00404899670714407	0.123788374161376	1
PIGP	0.00476868723737039	-0.109989910625799	1	0.307957243358052	-0.0509468695257281	1
PIGS	0.0100925853360948	0.0906765602153639	1	0.85080720718352	-0.013074536520334	1
PIGT	0.0178322686059247	-0.00626917548619288	1	0.460102766344168	0.0303903413197394	1
PIGX	0.0277603654921496	-0.00736449334717854	1	0.112599497550593	0.0104243753221548	1
PIH1D1	0.00436309924581212	0.0435172620459249	1	0.797179817921361	0.0542579469160983	1
PIK3AP1	9.14457917710683e-17	0.6497389815343	2.23264900609063e-12	3.39907508410517e-09	0.427450851368614	8.29884181784278e-05
PIK3C2A	5.61227810327946e-05	0.183259948037557	1	0.187978645995406	-0.0582774623038319	1
PIK3C3	0.190296212523116	0.044647688868863	1	0.728176304628586	0.016621995861776	1
PIK3CA	0.464877734381758	0.0435854402449641	1	0.32136388415879	0.0424511648548798	1
PIK3CB	0.0280354697772093	0.136620670217836	1	0.325144396246478	-0.0142327932947792	1
PIK3CD	0.280536537568295	0.041651836516631	1	0.549789883070003	0.0731294703055189	1
PIK3CG	.	.	.	7.57060081730049e-09	0.258917832874834	0.000184836218954391
PIK3R1	5.22025105666341e-05	0.101950694871574	1	0.0569042106761948	-0.0672475576324041	1
PIK3R5	0.37695512077776	-0.0250665843584037	1	0.0958803427506132	-0.0755122864533254	1
PIKFYVE	9.74911732667824e-06	0.163491635406489	0.238024699530849	0.614469880558579	0.0236771661483488	1
PILRA	0.0290351300823362	0.12943335531394	1	1.73543287986354e-10	0.334889323156393	4.23705937618682e-06
PIM1	0.00670436053281459	0.137084023389874	1	0.601648331731658	0.256304758206659	1
PIM3	0.0220499609389252	-0.0466313958995155	1	1.59172894639238e-05	-0.080444842375802	0.388620622261699
PIN1	0.0218317338301129	-0.00824262519938712	1	0.114000772500633	0.0699656130209622	1
PIN4	0.0550292717570679	0.0921317052863842	1	0.0577532990888431	0.0509235485087612	1
PINK1	.	.	.	0.644974114080778	0.0304033042956858	1
PIP4K2A	7.66961466744165e-06	0.161312234284885	0.187253642105588	0.00320289180476726	0.0986219710791224	1
PIP4P1	0.0520962825912704	-0.0386634465394521	1	0.447395804571425	-0.0635443656659473	1
PIP4P2	0.00374508079735206	-0.112975835175154	1	0.348540684895732	-0.0588391221660092	1
PIP5K1C	0.000386127602878858	0.1702209806031	1	0.745538067759092	0.0406803351615686	1
PISD	0.139545993919363	0.0571277461289011	1	0.335142711513943	-0.0338005889786353	1
PITHD1	0.667700760380358	-0.0140987866793167	1	0.490803576199365	-0.0027986349933139	1
PITPNA	0.233038334943535	0.0631407966404778	1	0.620517917572336	-0.0209583643145467	1
PITPNB	0.0153996172403235	0.0754979621375406	1	0.724527181771828	0.05182809859742	1
PITPNC1	0.0918594577819871	-0.116082902825534	1	0.373753747329214	-0.0118783288960165	1
PITPNM1	0.029956572884709	0.0731411145554572	1	0.574241394467759	0.115787053973458	1
PITRM1	0.000588902721160544	0.127672321092721	1	.	.	.
PJA2	0.000779956811246372	0.2035260647866	1	0.0695918368299039	0.0907261877144486	1
PKM	3.79416844585053e-06	0.224424620185603	0.0926346226054406	8.1670426957939e-09	0.282554496649287	0.000199398347417808
PKN1	0.000996438310876316	0.0412390496234996	1	0.05591944130398	0.230732321772045	1
PKN2	8.95301061644185e-06	0.303049505578572	0.218587754200428	0.704774645866585	0.0385962216462762	1
PKNOX1	0.151480201549262	0.0246157426159858	1	.	.	.
PLA2G16	0.0018871360653078	0.223202789241724	1	0.814308380749157	0.0326966672384188	1
PLA2G7	0.062091064414953	-0.114114867927478	1	.	.	.
PLAA	0.0203692107503043	0.0621323552048065	1	.	.	.
PLAC8	1.11742834248841e-39	1.49739382060583	2.72820129818546e-35	4.41130527904724e-08	0.454990947581375	0.00107702018387938
PLAGL1	0.0192503598905471	-0.135126683027739	1	0.014075738973595	-0.199283842971269	1
PLAGL2	0.251641352019785	0.0300454893491136	1	0.00964867785249774	0.259080773362414	1
PLAUR	0.000660473882473598	-0.000973606544941719	1	0.905780862043119	-0.18911231397295	1
PLBD1	9.455964097025e-05	0.685009866233162	1	0.00181080735376016	-0.156992452419488	1
PLBD2	0.376850114738477	0.0308325628256952	1	.	.	.
PLCB1	0.949042552347735	-0.0228631530694002	1	0.000213857297777153	-0.132576252386205	1
PLCB2	0.0011693328472293	0.0762777952413884	1	0.000120234876586155	0.188097336036753	1
PLCG2	3.4142677336989e-08	0.24820401973797	0.000833593467182586	0.0100863386053766	0.131064620954153	1
PLCL2	0.0123167930838241	0.122451114153146	1	0.913735990016762	-0.0589065067932862	1
PLD3	0.0756303348882761	0.0460039073354609	1	0.00285690630620255	-0.196540840432723	1
PLEC	0.128623933973438	0.128793046902903	1	0.0611644028654365	0.131866809118872	1
PLEK	0.0109522411666929	0.0120429101564192	1	1.33691568739186e-05	-0.238526954174456	0.326407965076722
PLEKHA2	0.00201219804080731	0.0661114300621491	1	0.286422365400251	-0.0565580456624606	1
PLEKHA3	0.0144911372217364	-0.0545982877853873	1	0.202046462594401	-0.00596197537693721	1
PLEKHB2	0.000619684124048849	0.0580253972338887	1	0.281433911567757	-0.0251482036181753	1
PLEKHF2	0.0358521858638897	0.128010978929031	1	0.306982154368247	-0.0143551639587285	1
PLEKHG2	0.0450459251048705	0.0110041733442841	1	0.200821575170249	-0.0430127154052022	1
PLEKHJ1	0.0686284187695608	0.0324078063222464	1	0.126374866114534	0.0673365958719703	1
PLEKHM1	4.0864169550786e-06	0.243656417991135	0.099769869958244	0.337808059725022	0.136654684770728	1
PLEKHM2	0.011170045923905	0.0515054510973507	1	0.0186054801040647	-0.117901822366453	1
PLEKHO1	0.00652927511104998	0.12919700105206	1	0.576047298119215	-0.158647603408344	1
PLEKHO2	0.0791426517866451	0.098492195062424	1	9.76597238198293e-05	0.12134814163539	1
PLIN2	3.593514718364e-06	0.325538432741469	0.0877356618488572	0.789645543248736	0.0451561251705925	1
PLIN3	0.000850165585472259	0.00952364563531949	1	0.468991534170238	-0.023238450008594	1
PLK3	0.760722351767074	-0.0253264461339829	1	0.458478541747524	-0.0783982038514341	1
PLOD1	0.0431762480714328	0.0415714736254869	1	0.91019986270323	0.0880736066731731	1
PLOD3	0.000376550535391123	0.017452851637847	1	0.0455017185712807	0.118357586520753	1
PLP2	0.0958106624526971	0.102773716545545	1	0.00199104307024201	-0.269476889806124	1
PLPBP	0.00107116720773513	-0.0398738693098192	1	0.625075975476628	-0.074018125404794	1
PLPPR2	0.0655541839078557	0.0659459626275974	1	0.055107338497608	-0.062422437291102	1
PLSCR1	2.78508055483409e-07	0.612105288447593	0.00679977417462742	0.103670290602672	0.187093337972848	1
PLXDC2	0.193441080115487	-0.0183045277316216	1	0.8053090535572	-0.0275551638506197	1
PLXNB2	0.00366941156937403	0.157621629122649	1	0.000174752181047991	0.364292323148519	1
PLXNC1	0.00852826175857902	0.247608892887898	1	0.00553600060300292	0.180167806364774	1
PLXND1	0.22031317875815	0.0468648536990294	1	0.0259177374373525	-0.0431878862586827	1
PMAIP1	0.00428022027183569	-0.012885148357877	1	0.98642749475531	-0.0478121796701191	1
PMF1	0.016044298248774	-0.135167820957931	1	0.561337141369088	0.0175089884144826	1
PML	2.74822636820488e-06	0.317178743263654	0.0670979467797222	0.116832306552681	0.125001300724377	1
PMPCA	0.0593218564200551	0.0289725798245585	1	0.7078932599539	0.0282657619420289	1
PMPCB	0.278898424032885	0.00503293588065273	1	0.427329198706371	0.00472775474637216	1
PMVK	0.000180297632832957	-0.0513482509804113	1	0.17625677166859	0.0263530690502199	1
PNISR	0.00169957150302679	-0.115163513250927	1	0.343466106622252	0.156282075385074	1
PNKD	0.014241804832409	-0.0112988550386263	1	0.00459561342435118	-0.0396857390084646	1
PNKP	0.000677226196864401	0.069493200115559	1	0.569586540155085	0.00826941399345177	1
PNN	0.293606347174432	-0.0642251712853974	1	0.519535021982897	0.0124858026175256	1
PNO1	.	.	.	0.663541162984862	-0.0942058160129608	1
PNP	0.174929668104399	0.00517285928990052	1	0.0810313812408414	-0.116770005289505	1
PNPLA2	0.461580716173045	-0.0843522022276766	1	1.07587464104093e-07	-0.199955391405731	0.00262674793610142
PNPLA6	0.000417531865651176	0.145773296266621	1	0.00285408452432718	0.24677001830458	1
PNPLA8	0.337873414454107	-0.0224069998104227	1	0.777774897586236	-0.237734890431355	1
PNPO	0.0236665130287751	0.0499373777644598	1	.	.	.
PNPT1	1.5669393067127e-05	0.293862224695484	0.382568231733906	.	.	.
PNRC1	0.0986492075080492	-0.020287717049178	1	8.64927311686818e-10	-0.369880272103856	2.11172003148337e-05
PNRC2	0.0144587576633661	0.166970578233804	1	0.0476963212502533	-0.0769329036384095	1
POGK	0.0668391715933007	0.0409193415349758	1	0.0450711623026645	0.0849630088890605	1
POGZ	0.276187385606654	0.0401868582756616	1	0.579341439867945	-0.00228467608282762	1
POLB	0.0630087853175909	0.131044281026737	1	.	.	.
POLD3	0.278902121969636	0.125184591480955	1	.	.	.
POLD4	0.0161145781162867	-0.118873605683873	1	0.007283229009291	0.0949997548149601	1
POLDIP2	0.452050661232373	-0.0312283646841955	1	0.687524621739506	-0.00458913234927272	1
POLDIP3	0.155547143999336	0.00208227433428587	1	0.486922249630666	0.000723067078644501	1
POLE3	0.0117013620823261	-0.0898840097029072	1	0.237558302786722	-0.0387383144897597	1
POLE4	0.000705168382571249	-0.17626433152185	1	0.277248795224003	0.0149401824958277	1
POLG	0.0345730156352358	0.0306552384965131	1	0.703541038954712	0.0260537368460741	1
POLK	0.000116566738679152	-0.0181284000262136	1	0.442374420346529	0.033105088976748	1
POLR1D	6.93367402585533e-05	-0.244282743308775	1	0.0021405680746896	-0.135333758839428	1
POLR2A	0.0525441458353173	0.0556300653003832	1	0.0395155033676741	0.0450649239757218	1
POLR2B	0.00732672110724822	-0.0338118094644644	1	0.145303254293715	0.10406053423758	1
POLR2C	0.236834165615454	-0.146161971181786	1	0.475714216204148	0.0427989240118249	1
POLR2D	0.00118261164546335	0.0324578993165088	1	.	.	.
POLR2E	0.0281162880542399	-0.141805138224676	1	0.00616314373442647	-0.13151318252044	1
POLR2F	0.012894003273686	-0.0489137303082341	1	0.247892063833836	0.130312997871964	1
POLR2G	0.00774593958011168	0.030425287726433	1	0.183392616888321	0.0527321947707107	1
POLR2H	0.00552810774898843	0.0559577588743342	1	0.639731069744098	0.0366234467784233	1
POLR2I	0.0619893798078354	-0.0403553690191638	1	0.955458306913864	-0.0448568589634399	1
POLR2J	1.32495170114345e-05	-0.238478573917429	0.323486957834173	0.0119561626880121	0.0922840551197639	1
POLR2J3	4.2841350823639e-09	0.429082804012992	0.000104597158035915	0.00402492866920002	0.291890170602402	1
POLR2J3.1	0.000547599360076458	-0.0578109145029029	1	0.688865024887958	-0.0494921542927722	1
POLR2K	0.0447088399695556	-0.0326256495439076	1	0.0143942800126221	0.141136868825793	1
POLR2L	0.0449116285506774	-0.0355280089887722	1	0.0499301526676985	0.159789249647499	1
POLR2M	0.0574401863616573	0.0246968553071383	1	0.972975803906171	0.0251347724442103	1
POLR3GL	0.427056164063527	0.0101770750332302	1	0.347416162225794	0.0525554002450159	1
POLR3K	0.112143887538283	-0.0302094172339218	1	0.00030573714998593	0.222298479649527	1
POM121	0.104337333529909	-0.0953284178167217	1	0.0880780014912442	-0.0913645012890536	1
POM121C	0.585215570490863	-0.040963334089727	1	0.229763906509198	0.000817426322520076	1
POMC	1.96213123020069e-05	0.0871125727858351	0.479054339853499	7.60291048300078e-11	0.293999305406024	1.85625059442464e-06
POMP	0.0953456259430986	0.154614057224492	1	9.15927092233572e-14	0.357686298846986	2.23623599568827e-09
POP4	0.0857694808534237	0.00467117676349027	1	0.574739761982319	-0.00306495272319751	1
POP5	0.0039257394980875	0.077477332045121	1	0.314368754585074	-0.0329604875534646	1
POP7	0.0565201577984301	0.0742148850169005	1	0.0459616014712538	0.0573638105987105	1
POR	0.0170887646244577	0.191032068292826	1	0.687232376349453	0.0644536768193686	1
POU2F1	0.00878069137708631	0.0740318906141174	1	0.877614972193975	0.0759944129885845	1
POU2F2	0.0755063846188405	0.061909011324274	1	0.000637638669390856	0.327469637563612	1
PPA1	0.000380555731783614	0.0664003380485945	1	0.0660620569379273	-0.16101886669308	1
PPA2	0.0506860456252321	0.0677102716794753	1	0.956598746487071	0.000524576379709929	1
PPBP	0.119637321065432	0.280805186556778	1	1.5845101502312e-38	1.69703051883492	3.86858153178948e-34
PPCDC	0.195543685467456	0.058216266708265	1	0.865940379104791	0.0204009778079878	1
PPCS	0.178388151871688	-0.0581531581064789	1	0.0331136857222231	0.0674953570040063	1
PPDPF	0.391822348269004	0.104117251377109	1	0.00188415272209963	0.315759569681739	1
PPFIA1	0.0410910944263238	0.116876593612004	1	0.661705228003836	-0.0165426763829771	1
PPHLN1	0.0359993736518057	-0.00704925063961021	1	0.238836524502926	-0.036139735586467	1
PPIA	0.879895215806163	-0.0492433929591991	1	0.555667163358803	0.00358440995160425	1
PPIB	0.0755291500321458	-0.0131149379790629	1	0.538035749941648	-0.0939509710646214	1
PPID	0.0701698227876758	0.107006798532551	1	6.72437121752098e-05	0.235714678342982	1
PPIE	0.10459203118213	-0.0107461321531732	1	0.0548574178590598	0.0854243649439602	1
PPIF	1.01786592349704e-05	-0.406072428546356	0.248511965221803	2.48261743113438e-29	-0.773641440296383	6.06131045811459e-25
PPIG	0.0706780257581876	0.11117202355977	1	0.338921411421554	-0.0248013345672149	1
PPIH	.	.	.	0.984698406880168	0.0133140085150512	1
PPIL4	0.280608618304842	0.0630994226548601	1	0.0284643093637714	0.060945609453152	1
PPIP5K2	0.00176286388372353	0.0347917397777742	1	0.0457759350201387	0.0795576566727944	1
PPM1A	0.0367598624241559	-0.0799294296601067	1	0.0172247623594148	0.0809823599710821	1
PPM1B	0.000631150740791111	0.155064253569706	1	0.610900679945499	0.032584441354675	1
PPM1F	0.708182137154705	0.00178356657199941	1	0.637457221712838	0.064313690581029	1
PPM1G	0.000169424225199618	0.146255801269431	1	0.0357656948462301	0.039724706500111	1
PPM1K	2.69915446548555e-07	0.270686985390484	0.00658998562748297	.	.	.
PPM1L	0.0431910060736255	0.0609282125974595	1	0.00581480852958998	0.0910240168378456	1
PPM1M	0.364442984511242	0.0615212296971063	1	0.0606961259424625	0.0533271901893865	1
PPM1N	.	.	.	6.7683208202275e-11	0.333292336992217	1.65248552825855e-06
PPP1CA	0.0695491126601385	-0.0725086554481185	1	0.000250432592757305	0.20463499825432	1
PPP1CB	0.000351147002364173	-0.100679196797756	1	0.120298480152624	0.127545925710319	1
PPP1CC	0.00910688151468308	-0.103999289709409	1	0.0857665266321323	-0.0697672109649927	1
PPP1R10	0.000193564869004678	0.208840356102604	1	0.0790756964816852	-0.0589725538589345	1
PPP1R11	0.000215259865962108	-0.000637521972177035	1	0.0186024078284458	0.154784078302674	1
PPP1R12A	0.161509400373952	0.0855881856708391	1	0.0107210897837046	0.166699947837751	1
PPP1R12C	0.0484574007762761	-0.0988026885306097	1	0.00808521866310893	0.0297593041786731	1
PPP1R14B	0.00655471766005453	-0.148814437331717	1	0.0725224799256086	-0.148068051859387	1
PPP1R15A	0.000985732362582466	-0.0978814215196668	1	2.11200312536196e-09	-0.583010893357694	5.15645563057123e-05
PPP1R15B	0.0096098614737805	0.137839631598847	1	2.65083569569358e-05	-0.313652285725746	0.647201535103588
PPP1R18	0.0271579078401667	0.0134581138621253	1	0.822021520221111	0.147918784779791	1
PPP1R2	0.00497326764812977	-0.162840488570722	1	0.409112272249911	0.0398099091701998	1
PPP1R21	0.320233473317296	0.0596751503323628	1	0.480783325952293	0.0251944310153847	1
PPP1R35	0.000279335753916898	0.0652481868401401	1	.	.	.
PPP1R7	0.000213315363494136	0.198154002110717	1	0.362770295038064	0.029772023845947	1
PPP1R8	0.0310950772715625	0.0592919760657564	1	.	.	.
PPP1R9B	0.00780930711330969	-0.0204523549305328	1	0.56274809261349	0.0315674197543441	1
PPP2CA	0.0555553433944109	0.0995104771339616	1	0.778030780413677	-0.0812003277662787	1
PPP2CB	0.360783821088302	0.0805982246692397	1	0.715777938962756	-0.0292104021953614	1
PPP2R1A	0.0120284932159488	0.0290653205829334	1	0.0268100848699085	0.0163117681274784	1
PPP2R2A	0.00992697650479816	0.155129361148937	1	0.414976681877185	0.00865900104216349	1
PPP2R2D	0.0785768882796505	-0.00209054497141303	1	0.860372707553966	0.0096831659565158	1
PPP2R3C	9.62866434085311e-10	0.379406834335545	2.35083839881929e-05	0.506759427076325	0.0734378828978529	1
PPP2R5A	0.00174632308129563	0.244640397856874	1	0.707547506855127	0.0233268255098775	1
PPP2R5C	0.0368373144433288	0.00896935832563672	1	0.725187097858661	-0.0319257521813867	1
PPP2R5E	0.00283912227132057	-0.0488286478060973	1	0.0890447428170377	-0.028414163911164	1
PPP3CA	0.0348281936958449	-0.0372011066486192	1	0.0207759093288945	0.0620808059225059	1
PPP3CB	0.11006772755869	-0.107512485443286	1	0.278207058166968	-0.0430914433287989	1
PPP3R1	0.306635721064512	0.0307307621313951	1	0.462240163323221	0.0328495162144019	1
PPP4C	0.000173079419482506	0.0851729399018359	1	0.152285522361467	0.0811192014692148	1
PPP4R1	0.00677452138176282	-0.0321411288729374	1	0.202346540289103	0.0397898840184482	1
PPP4R2	0.159439145606279	0.0366257789663949	1	0.237327136652883	0.0688901661899475	1
PPP4R3A	0.00102265100040146	0.0667435215052428	1	0.0179036166524235	-0.208751747092724	1
PPP4R3B	0.848913240318282	0.0270010311927219	1	0.319773963958529	0.0744280088354842	1
PPP6C	0.150922175549281	-0.0887570590095149	1	0.100077849832637	-0.100145288042986	1
PPP6R1	0.0441572682605209	0.0619933752642158	1	0.356634336575193	0.100401277756788	1
PPP6R2	0.134811116032911	0.0049057658027018	1	0.182846483242833	0.076649524592561	1
PPP6R3	5.21265830078887e-05	0.161079452954671	1	0.80215641160546	-0.00332603057992598	1
PPT1	0.0188635749162944	-0.126334366360505	1	1.11433575861544e-09	-0.355654469622596	2.7206507546596e-05
PPTC7	0.210716053210247	-0.0596055905655736	1	0.944459039466106	0.0171473382494542	1
PQBP1	5.17909045776016e-05	-0.279135461813848	1	0.417409694652935	-0.0604469195322098	1
PQLC1	0.0088142397930738	0.0625669058527754	1	0.0602615297181576	-0.125769334675682	1
PQLC3	0.00656582738500449	-0.142288340783149	1	0.376430718662899	-0.00851995420485252	1
PRADC1	0.0373419835984277	-0.1151066559472	1	0.0046947458173204	0.0589001896032908	1
PRAM1	0.0078237209987404	-0.236618030521279	1	0.013256043573288	-0.0403275399349341	1
PRCC	0.0329422146595258	0.107268716626499	1	0.0100774834829799	-0.0587333462473994	1
PRCP	0.00191024361348211	-0.00234979233157695	1	0.969078182647656	0.00598262676294314	1
PRDM1	0.80418712059928	0.111381104591748	1	1.05615024538247e-07	-0.151545630953826	0.00257859082410131
PRDM2	0.000237854930863833	-0.0158090403185945	1	0.272896854260815	-0.0611797786183189	1
PRDX1	1.75236412257423e-11	0.530067869895549	4.27839700526497e-07	8.97915407871211e-31	0.716787704572831	2.19226046831756e-26
PRDX2	0.067880633627041	-0.0170147347078137	1	0.195699941809678	-0.084079197317327	1
PRDX3	0.000779904928286778	0.172655698323057	1	0.474979664721144	-0.0440448234279152	1
PRDX4	0.141183672121527	-0.0984293066030659	1	0.022944503427003	0.142333980273638	1
PRDX5	0.0334069011358621	0.0994799120804457	1	0.00410152768477	0.182693085543251	1
PRDX6	0.015481179114591	-0.0672678677383469	1	0.298393536811495	-0.00962610050088974	1
PREB	0.00125928135581089	0.0474029075693595	1	.	.	.
PRELID1	0.000321784036277516	0.1218147243105	1	0.000147406098428361	0.0164905114834792	1
PRELID3B	0.00121955985358916	-0.0152200460432759	1	0.0709484814595379	0.0549156301444592	1
PREX1	0.119915428551449	0.0246192130007639	1	0.0721560465535487	-0.0106502198177122	1
PRKAA1	0.0636913762434491	0.0723932634311489	1	0.842019481900943	0.0125446372562958	1
PRKACA	0.0877657151405974	-0.0887958394344887	1	0.333980073941481	0.0624109725174157	1
PRKAG1	0.122081048713586	0.0428461133388054	1	0.115761268058881	-0.00613621814005227	1
PRKAG2	1.69114699332494e-05	0.150324972959224	0.412893538420283	0.523961762882401	-0.0807479346933262	1
PRKAG2-AS1	0.661283218723258	0.0196200413405914	1	0.0315952760106937	-0.0755556175373905	1
PRKAR1A	7.43371772097052e-05	0.173894800082824	1	0.357110674002904	0.0153332956528229	1
PRKAR2A	0.135880123159435	-0.129700561848147	1	0.276012336800653	-0.077733553728854	1
PRKAR2B	0.675858042072498	-0.034329503510179	1	3.79257151892611e-09	0.346418652728103	9.25956336345809e-05
PRKCA	0.0319845225290094	0.0367952606238026	1	.	.	.
PRKCB	6.41165990586288e-05	0.009095697976504	1	0.454112230371833	0.0604999242177713	1
PRKCD	5.0437821456987e-08	0.251708459174741	0.00123143941087234	0.327511781869559	0.1285191731109	1
PRKCSH	0.0448362764538442	-0.023610820415837	1	0.00447347798119911	-0.115215890039664	1
PRKD3	0.00805608852899298	0.0698706853017632	1	0.0287748057673276	-0.0559814474318918	1
PRKDC	0.561704845002537	0.000675232145612048	1	0.0597547316295725	-0.139454369949419	1
PRKRA	0.154165137379871	-0.0408244651240862	1	0.0219284475535296	-0.0584922109838614	1
PRKRIP1	0.0262960318299425	0.0574288309785304	1	0.57568798157661	-0.0641242469055772	1
PRKX	0.0898696961241501	-0.032177187758149	1	0.334729777680483	-0.00655984316909086	1
PRMT1	0.0201632847495644	-0.187934627458552	1	0.221318729764499	-0.0976138916297852	1
PRMT2	0.00351423171304086	0.226007117672094	1	0.00270059664725306	0.200443196558382	1
PRMT9	0.0158245669415466	-0.304508286161838	1	6.02419446173591e-13	-0.323979588895028	1.47080707783282e-08
PRNP	0.00225325877045711	-0.0304555867421117	1	0.0035170397915113	-0.0928978433222727	1
PRPF18	0.336073573276996	-0.0307782989850575	1	0.0103600242547361	0.011493049501611	1
PRPF3	0.00214609800459214	0.0702262331721384	1	0.803515809374273	0.0307846844999138	1
PRPF31	0.381088895730408	0.0295614869411457	1	0.641280079967877	0.0460569493092606	1
PRPF38A	0.0399617064450925	0.0731283745394704	1	0.528096839022397	-0.0743532357593745	1
PRPF38B	0.000149752334145252	0.0614944718409872	1	0.700063898151787	-0.0380525691638181	1
PRPF4	0.524683073603012	0.00398024211189055	1	0.500069863339743	-0.039123907313128	1
PRPF40A	0.0722409205214234	-0.00521154867958473	1	0.498148193167258	-0.0490008950333598	1
PRPF4B	0.000499064152100518	0.208720824022641	1	0.206811582402088	0.0916037588403081	1
PRPF6	0.0011752416313214	0.12136078864594	1	0.472263697796902	0.117965023830475	1
PRPF8	0.0110655543330819	0.0779047084090823	1	0.520408935866679	0.014725993684591	1
PRPS2	0.680723573836101	-0.000283510600123466	1	.	.	.
PRPSAP1	0.132840435626378	-0.00332783952598309	1	0.600762771031045	0.0907999646057832	1
PRPSAP2	0.122983545131993	0.0738939576997105	1	0.635252978858735	0.0301509330379587	1
PRR13	0.00619925071330439	0.0418198803958405	1	0.595755307745132	0.0762280692171307	1
PRR14	0.20331584164765	0.102719665924872	1	0.0160721496105385	-0.102047980031465	1
PRR14L	0.018033286760931	0.19389181926214	1	0.0130225605993592	0.0457343735643497	1
PRR34-AS1	0.043835328896035	-0.0539736424804119	1	0.00288476772273601	0.0979148377168225	1
PRRC2A	0.00680441137483034	-0.0137046035843756	1	0.434099168697734	0.0393897390087181	1
PRRC2B	0.116617038178496	0.0554430912250037	1	0.00129113148322433	-0.219601935757106	1
PRRC2C	0.0261890870980244	0.167815232936351	1	0.412774833835988	0.0314827385130232	1
PRRG4	0.0133379804859395	0.046154630094652	1	0.530923962368728	-0.0113526339532275	1
PSAP	1.20275724186733e-20	0.396440253690687	2.9365318060191e-16	0.000526891363404066	0.330034085243073	1
PSEN1	0.0288802158759833	0.102209575731659	1	0.0886220654730925	0.0718063196539482	1
PSENEN	0.0155658494742355	0.105719880326252	1	0.164877729210461	0.103398367905129	1
PSIP1	0.031482765326968	0.000956995356065415	1	0.0201868006251333	0.0587667391214781	1
PSMA1	0.0121256518901658	-0.0780609473496285	1	0.153628268880995	-0.0531363147108694	1
PSMA2	0.00124482344463251	-0.155286721190564	1	0.0245381771541097	0.0311316683108509	1
PSMA3	0.0295185050124074	0.180247545078261	1	0.0149164481970181	0.0945555238331608	1
PSMA3-AS1	0.000807312488505091	-0.00102037706099789	1	0.166048071886834	0.094137393792651	1
PSMA4	1.4296128868533e-12	0.590790657951434	3.49039986325234e-08	1.54334307771496e-05	0.25000784889179	0.376807212424108
PSMA5	0.0237241328564262	0.0627719114128191	1	0.177905740984273	0.0219777852546875	1
PSMA6	0.00649275818958376	0.124208531056722	1	0.138056908416502	0.0764798308914459	1
PSMA7	0.0880868290402893	0.00427887824950401	1	0.137961364091662	0.0546358168641938	1
PSMB1	0.00844184820827488	-0.10895426751603	1	0.611086132246428	0.0406714071890664	1
PSMB10	0.0112546480929715	-0.0592603506422961	1	0.0789172506141102	-0.153472881156469	1
PSMB2	0.0448717710987968	-0.00666023965827955	1	0.0481786349716273	0.14180626364875	1
PSMB3	0.0131556263830235	0.122554827367783	1	0.0420524250212558	0.143114440739208	1
PSMB4	0.0719733829856723	0.0121852586283988	1	0.198315472387191	-0.0357189864190746	1
PSMB5	0.159898801356147	0.0682138999597808	1	0.000826134768793197	0.166312666301371	1
PSMB6	0.0077967456719308	0.0303481840370061	1	0.430387080312843	0.0750413113072408	1
PSMB7	0.0649809628692524	-0.0319590116357978	1	0.00402787709065322	-0.0225692213038271	1
PSMB8	0.000105568632404115	0.20698116586479	1	6.00543974695308e-07	0.256751510360558	0.014662281142186
PSMB8-AS1	0.0181529427739162	0.0778400008429651	1	0.247032503452755	-0.0545578494981197	1
PSMB9	1.09175413360114e-07	0.60758750067034	0.00266551771718717	0.129107537521489	0.0236545189264017	1
PSMC1	0.1379933464819	0.0156320622081182	1	0.48190495592691	-0.0147031114401986	1
PSMC2	0.000191240989121009	0.1556523297428	1	0.53843518244855	0.0674699371539118	1
PSMC3	0.0378410263312041	-0.0982904863434031	1	0.658195743394209	-0.018295492272361	1
PSMC4	0.0166978135900315	0.134875850579829	1	0.0575248400014662	0.0994665615165753	1
PSMC5	0.00397122732460824	-0.131060723073969	1	0.102921073395707	0.0695574107239095	1
PSMC6	0.472124771431601	0.105326766605936	1	0.000188850873085021	0.204826672965023	1
PSMD1	0.00866717372832521	0.116558895626682	1	0.000103400529468731	0.157740846085982	1
PSMD11	0.000195789753061166	0.0881804771033592	1	0.334339086576471	-0.00300089583995655	1
PSMD12	0.132462326524922	0.0496219364343062	1	0.141297449694508	0.0584331971466248	1
PSMD13	0.0218923132514448	-0.122058054636726	1	0.234561559929999	0.0255616222262642	1
PSMD14	0.54271590702286	-0.00726408994562194	1	0.0274435953682572	0.107886610731484	1
PSMD2	0.570181235241381	-0.00539984208961874	1	0.7271139417981	0.0902951127026883	1
PSMD3	0.230468502503007	-0.0434236856957601	1	0.652847097691759	-0.0555884653180622	1
PSMD4	0.00367384145261795	0.0354401995783478	1	0.567178517389042	0.0550200195229058	1
PSMD5	4.63913625114195e-05	0.0629170257838242	1	.	.	.
PSMD6	0.0144429446227274	-0.0830478736824266	1	0.0603277900551457	-0.0570571080084321	1
PSMD7	0.00106475910244897	-0.0173826561640837	1	0.0442698498402398	-0.0175684788235826	1
PSMD8	0.117215017376655	0.0553378412887784	1	0.425195477154284	0.0904854213998894	1
PSMD9	0.238829665699128	-0.0538857109480226	1	0.618502302930207	0.0626968899776716	1
PSME1	0.353090612021832	-0.00297153015395324	1	0.809355882079616	-0.0383251534639943	1
PSME2	7.49923995181177e-09	0.428993226025801	0.000183093943423484	4.92697880181389e-05	0.127781692818127	1
PSME3	0.0594968125601977	0.0345730098518456	1	0.0698941082651439	0.0644744204856487	1
PSME4	0.0165944143828436	0.0420642912875602	1	0.0463447764842295	-0.166281872456673	1
PSMF1	0.0148345581188757	0.0479774955101102	1	0.398362418081329	0.0242717627468443	1
PSMG1	.	.	.	0.216413805549231	0.0639631683506441	1
PSMG2	0.000105615509885554	-0.164514404356611	1	1.75036221847566e-05	-0.195716956750133	0.427350935640832
PSMG3	0.0979507898877945	-0.131508643075053	1	0.821724562362252	-0.0162257467356725	1
PSMG4	0.10983614609764	-0.0172119742893195	1	0.297378043818726	-0.035181854856073	1
PSPC1	0.103982716602874	-0.0712377891429065	1	0.0180182185133303	0.0312865895760632	1
PSTPIP1	0.0157792232694695	0.0386715398181379	1	0.479454574976459	-0.138871605230877	1
PSTPIP2	0.183014082701334	-0.118368213837353	1	0.225226292150378	0.0359502161554448	1
PTAFR	0.00771045243853192	0.204566632683796	1	0.83638922986423	-0.0312387980356281	1
PTAR1	0.385681460308327	0.0148150656429511	1	0.0630624715085934	0.152407182969097	1
PTBP1	2.95081120409274e-05	0.0551426351958826	0.720440555479242	0.300875997264214	0.0415740526677606	1
PTBP3	0.00937321298939769	0.00920853605345329	1	0.27380453114619	0.05708035010407	1
PTCD3	.	.	.	0.108817158794749	0.0478948540174274	1
PTDSS1	0.0155552796968631	-0.139513064721522	1	0.106004872683779	-0.0444340308505124	1
PTEN	0.000234906763148876	0.312009781049618	1	0.000642178958313406	-0.115237566397944	1
PTGER2	0.234081443930174	-0.0180294767820667	1	0.0289111881608127	0.0901225096625773	1
PTGER4	4.69510100323913e-05	-0.323285665914089	1	0.0258845075334946	-0.103538538907942	1
PTGES2	0.169737144097424	-0.0964487681719113	1	0.620788092989853	-0.034971900706449	1
PTGES3	0.0344055272472464	0.154733813513664	1	3.21216042385236e-15	0.566399074030782	7.84248967483554e-11
PTGIR	0.317530545603899	-0.141433992675201	1	0.57462649772477	0.124559329375577	1
PTGS2	2.91824588081043e-07	-0.466194206340113	0.00712489731799867	1.2622216730581e-07	-0.509121675242667	0.00308171421477135
PTK2B	0.00109912863795081	0.0607036823579477	1	0.336047951770708	0.0580024968435995	1
PTMA	0.014110198105474	-0.0806512731094005	1	0.660472445992483	-0.0918411717161307	1
PTMS	6.64442276937794e-05	0.17241727548215	1	0.776955284927425	-0.035233542624592	1
PTOV1	0.656161929298954	0.000370413773152056	1	0.180840102171476	0.0254731605591184	1
PTP4A1	0.000324933494629206	0.163159844818749	1	0.00109859024589656	-0.131533424027414	1
PTP4A2	0.00581355058677	0.0258647998781276	1	0.157172580356784	0.253883757010299	1
PTPA	0.0389540968665563	-0.0681838558007561	1	0.00478226315000399	-0.148415612252292	1
PTPMT1	0.00287006369931654	-0.0895739711786711	1	0.382124389699538	-0.0568743316641592	1
PTPN1	0.00372794539444013	0.0982101472313247	1	0.00314856860972333	0.127878586493086	1
PTPN11	6.23418660308946e-05	0.213779053828559	1	0.0624817689607704	0.00755869832610723	1
PTPN12	0.000336099156455168	0.204617035689412	1	0.728574148138358	-0.0232985156439284	1
PTPN18	0.00274035623660331	-0.0771036635167555	1	0.0273923086638649	-0.0508313183462976	1
PTPN2	0.0428260732297754	0.0328581094797757	1	0.406272809230034	-0.034042269534919	1
PTPN6	0.00470403521620979	0.193338974471205	1	3.47785800035148e-12	0.564575511868685	8.49119030785814e-08
PTPN7	0.187403186140794	0.0413619592160605	1	0.594782346727722	-0.00146430081521604	1
PTPN9	0.247334168838585	0.0435522130730313	1	0.173867318679509	0.0904761152428653	1
PTPRA	0.000691599156880396	0.114572235155493	1	0.109099008911543	0.00522269585893076	1
PTPRC	2.55957771955837e-06	0.283135833305658	0.0624920900230175	1.2436535608953e-15	0.44950240609937	3.03638016892588e-11
PTPRE	0.00216921161810861	0.0256430426615077	1	3.58408243425993e-07	-0.457337869364087	0.00875053726324561
PTPRJ	0.00014801795470968	0.190479500657733	1	0.00292232110084273	0.0856526934597124	1
PTRHD1	4.82545386256478e-06	-0.360215747157775	0.117813456054519	0.00262447607507158	-0.179985179248576	1
PTS	0.0696811813575283	-0.037775411169217	1	0.121855439033954	0.0948921402683833	1
PTTG1IP	0.00015371771448733	0.236558412439009	1	7.47431392574762e-06	0.140882384318804	0.182485374497128
PUF60	0.0760777548303298	-0.096415025643078	1	0.447799387255174	0.0266463994204088	1
PUM1	0.0195032970896866	0.151110938529609	1	0.707940531832146	-0.0351852023957401	1
PUM2	0.00050799650805259	0.121056587402902	1	0.662158775898182	-0.0110092309715424	1
PURA	0.000662840632502627	0.065322255486784	1	0.500883687403736	0.0544584716385509	1
PURB	0.390163533673154	0.0211324921994027	1	0.000324952798110509	-0.28218447632237	1
p_val	avg_log2FC	pct.1		avg_log2FC	pct.1
PWP1	0.00623742613548046	0.0686528174202474	1	0.20656973308934	0.0139599596355953	1
PWWP2A	0.295228557104626	0.0673482160318329	1	.	.	.
PWWP2B	0.0489669030165343	-0.0785371352264027	1	0.370109031009792	0.0942335460002041	1
PXK	0.461277954527114	0.0710641276525029	1	0.539276357313486	-0.00300704937837581	1
PXN	0.222009681575543	-0.117255482841386	1	0.0143503168655861	-0.0805246467443189	1
PYCARD	0.000296143935088137	-0.0149749579010856	1	0.0515762232074876	0.0804170425854869	1
PYCR2	0.0892939389163438	0.0544219411570251	1	0.000677347787619745	0.171976814037956	1
PYGL	2.56530514373707e-06	0.119665909274079	0.0626319250843405	0.201420003393315	0.00835132684061357	1
PYM1	0.683278783652578	-0.00345347957632736	1	0.830820539793354	-0.033787324002551	1
PYROXD1	0.18863944885404	0.00200821450032562	1	0.322985618910667	0.00474283757445731	1
PYURF	0.0345160151926138	-0.0489376410476456	1	0.470781377064832	0.0292481019598095	1
QARS	4.44614006338321e-05	-0.243081362810585	1	0.0300495528080354	-0.103184206130087	1
QDPR	.	.	.	0.445254191027473	0.0205869574626588	1
QKI	0.00474055927483904	0.134478995823502	1	0.376241623327728	-0.122468595749001	1
QPCT	0.00642513300888291	0.0450411461347275	1	0.942003929847766	0.00393492100335785	1
QRICH1	0.455135405583539	-0.030354164666648	1	0.576238065152289	0.030635685149598	1
QSER1	0.128228525851857	0.0465312942386016	1	0.0546779559243456	-0.0287006119289723	1
QSOX1	0.109908380032235	-0.0449144504548371	1	0.0299546742349602	-0.121108231033035	1
R3HCC1	.	.	.	0.444568372620937	-0.0550341029927549	1
R3HCC1L	0.04004995982414	0.172047282508987	1	.	.	.
R3HDM1	0.200882096969117	-0.019419776215099	1	0.164212216149828	0.0588530278904736	1
R3HDM2	0.130483404019125	0.0215928224408702	1	0.495494746283454	-0.00738132459098695	1
R3HDM4	0.020228365890587	0.0461497622980264	1	0.0621866029512567	-0.0208756137445061	1
RAB10	1.79339902316416e-13	0.616218188356038	4.37858371505529e-09	8.38929635182893e-22	0.637835009403291	2.04824670429903e-17
RAB11A	0.0549240012141357	0.0432107088665008	1	1.89237765048889e-09	0.348113439416182	4.62024003366863e-05
RAB11B	0.111111616730837	-0.00419765610679046	1	0.552525694679729	0.0196481302360999	1
RAB11FIP1	1.07856889105462e-06	-0.355032414545366	0.0263332594750986	0.0554131156921569	-0.151360051751382	1
RAB11FIP2	0.0247886501085815	-0.0693472190110195	1	.	.	.
RAB11FIP4	.	.	.	0.865494127159009	0.0198236518896879	1
RAB13	0.000544722448753682	0.188488683255114	1	0.030075064234465	0.0794006258310245	1
RAB14	0.00539998162393554	0.0420442650011388	1	0.0176624912598916	0.146648575977212	1
RAB18	0.00275209033778033	-0.0191217093672845	1	0.708449414176152	0.0223049482956517	1
RAB1A	0.00862719726668568	-0.0679460623702538	1	0.196796446286398	-0.151143116337189	1
RAB1B	0.0356921729228754	0.0432153303362405	1	0.0208864268924768	0.0551927572824327	1
RAB20	0.000135072742406321	0.136158871728281	1	0.573976771579783	0.00199034790992192	1
RAB21	1.8748807390749e-06	0.254321234508375	0.0457752132445136	0.54956448841453	-0.00244770384075865	1
RAB22A	0.165223757586503	-0.033172930585171	1	0.0319686203645749	0.0786197536626074	1
RAB24	0.110542711580983	-0.0649352166024637	1	0.44870158946858	0.0301902546632578	1
RAB27A	0.00156074305485603	0.0629719951470598	1	0.242407007912787	0.0883123631592385	1
RAB29	0.171401693090329	0.0695303158883227	1	0.0197049747056165	0.129836837992241	1
RAB2A	0.00660046277874439	0.138232572477262	1	0.182673812742715	0.0423293179560371	1
RAB30-AS1	0.307442503743047	0.0779773184335473	1	.	.	.
RAB31	0.253863942909716	-0.163219050327143	1	0.525758821911798	-0.053402438642395	1
RAB32	0.00199094589583023	-0.171489300821511	1	0.6576950910744	0.0359259435606154	1
RAB34	0.0801356480049669	0.0786531767017017	1	0.694487780777941	0.0413415592630058	1
RAB35	0.000853154732249743	0.120134553884356	1	0.900480482050011	0.00757845402818727	1
RAB3D	0.591021604890225	0.0129286043602306	1	0.624727634866044	0.0356350324572125	1
RAB3GAP1	0.000612364253148011	0.186149666042165	1	0.033591275885464	0.0493865767956253	1
RAB3GAP2	0.00210180511353526	0.119797250093536	1	.	.	.
RAB4A	0.155264272966899	-0.104964069804652	1	0.0569571418157408	-0.0777946413515146	1
RAB5A	6.98186357468483e-05	0.221243326034055	1	0.6300949282821	0.0349596471442893	1
RAB5B	2.65718449428562e-05	0.10558860304216	0.648751594279835	0.481839146844246	0.0758753420191281	1
RAB5C	0.00446264885871883	-0.00293081460265698	1	0.127467703921993	0.0612080939875692	1
RAB5IF	9.02158300994191e-10	-0.162819864746093	2.20261949187732e-05	0.0955993753942826	-0.106969063521814	1
RAB6A	5.86546335708429e-05	0.116410313187507	1	0.00339588045792929	0.1634299333681	1
RAB7A	0.0041768707298537	0.174510473768341	1	0.896976471442398	0.0348543104865293	1
RAB8A	1.22116613425945e-08	0.535225856497494	0.000298147711679445	0.0658270436724465	0.226302572031295	1
RAB8B	0.0615740879547139	0.252723609762565	1	0.00173840551205501	0.0350934821110485	1
RAB9A	0.213015556167997	-0.0534768608623733	1	0.531269901149365	0.00785769323835739	1
RABAC1	0.000479718674699858	-0.002776278864979	1	0.23558621206373	0.011882017133833	1
RABEP1	0.00353342859323919	0.119289734220529	1	0.018940203951487	0.0823695563236517	1
RABGAP1	0.00601994885140346	0.0714740525367816	1	0.85760832510521	-0.00940265825091929	1
RABGAP1L	0.000461801163829401	0.467857616714564	1	5.39377841196296e-08	0.46331047548019	0.00131689099928076
RABGGTB	0.102154187801878	0.040256579964689	1	0.952847285383928	0.000578769804218893	1
RABIF	0.000221344107723153	0.158773264900037	1	0.0721722038584116	0.0925887552829957	1
RABL6	7.04403131178323e-06	-0.119218588561564	0.171980024477188	0.0179436579700525	-0.139897119766074	1
RAC1	6.412349460959e-06	0.171711126163346	0.156557512089314	0.282530725363243	0.215113320329445	1
RAC2	0.000112589048797961	0.0238374033310746	1	7.53101085063666e-08	0.320505061212095	0.00183869629918294
RACK1	6.5642474665813e-44	-1.28899828125421	1.60266101896582e-39	8.96576377326461e-15	-0.819352626320287	2.18899122524255e-10
RAD21	1.38561218067912e-05	0.1222160111373	0.338297213912806	0.085057148932376	0.0861403320114472	1
RAD23A	9.97054848887274e-05	-0.0128934730008936	1	0.0473379291605583	-0.0652332572494998	1
RAD23B	0.0237270996342793	0.113163445932695	1	0.639065768530288	0.0178346115796437	1
RAE1	0.000119437296387476	-0.246230553011046	1	0.493872650698408	0.00879294298665811	1
RAF1	0.166901053575335	0.110183636221005	1	0.178035265630426	-0.0873527878142404	1
RALA	0.0248253465489438	-0.0305152405924477	1	0.000191430591654333	0.157133225174502	1
RALB	3.93260077447801e-06	0.290466800212322	0.0960144479088807	0.012541633463217	0.160799199829333	1
RALBP1	0.000299600273254548	0.0579296566009299	1	0.0105832589837888	0.120399394686224	1
RALGAPA1	0.0019960848986703	-0.000971304285784347	1	0.675051925680183	-0.0606347427114178	1
RALGAPA2	0.0326606434076221	0.0265213377009382	1	0.211800198119675	0.0518953036776379	1
RALGAPB	0.107964175694217	0.0178283420210436	1	.	.	.
RALGDS	0.892885970866767	0.00646796563830809	1	0.000879415575190992	-0.162694526947072	1
RALY	0.000277251056060211	0.00963507198637303	1	0.1374630921846	0.15226737226429	1
RAMMET	0.0462221835416375	-0.0437248647331281	1	.	.	.
RAN	0.0273743928751702	-0.121883756232507	1	0.905324868395181	0.0644684132970412	1
RANBP1	0.0373972818091408	0.00477814633303952	1	0.825662639682211	0.0132823861350571	1
RANBP2	0.00816251738223817	-0.0814352059927672	1	0.0863525528661566	-0.243679870993257	1
RANBP9	0.00616610750038203	0.126627482632985	1	0.486181212454173	0.0463119023711145	1
RANGRF	0.598687366958242	-0.000963045021593834	1	0.163089942830913	-0.0787571939154052	1
RAP1A	0.00837957537090957	0.0165434560099689	1	0.457738305268794	0.080333206552589	1
RAP1B	0.298722071770146	0.0629200589830583	1	4.04463567108777e-39	0.681031894871322	9.87497799096079e-35
RAP1GAP2	0.10050795090429	0.0169358251917212	1	9.50745736902816e-05	0.145446805955245	1
RAP1GDS1	0.321542573000727	0.0249126604013537	1	0.495478243212968	-0.0611787465538547	1
RAP2A	0.806750291175892	-0.0448615876635373	1	0.504737155500395	-0.0196330309051641	1
RAP2B	0.00746112872938633	0.0287009902202948	1	0.0387890242158319	-0.132912344675347	1
RAP2C	0.00495102488100578	0.0965064891962888	1	0.0381012839649732	0.0825191274389275	1
RAPGEF1	0.00777036279425922	0.0723450737030518	1	0.712290814114929	0.0328799514447928	1
RAPGEF2	0.0257773453008243	0.0149118228305574	1	0.719728650967004	-0.0202500638827088	1
RARA	7.27169335997259e-11	0.178879779115082	1.77538393383731e-06	1.61911909722839e-06	0.380000649342226	0.0395307927588311
RARA-AS1	5.49919249140698e-05	0.105780574227614	1	0.000171930522262638	0.0975465702481636	1
RARRES3	0.838493869186885	0.0658083840969366	1	0.0426331068303256	0.0148782235153821	1
RARS	0.00183115253249295	0.105207748946714	1	0.0771892034982171	0.0510013976891339	1
RASA1	.	.	.	0.0471320965285249	0.0970295498915285	1
RASA2	0.239004773412227	0.040417162825503	1	0.160856917064211	-0.0247091670488667	1
RASA3	0.018450830899462	-0.0138020644618202	1	0.725772607856166	0.0234641868041477	1
RASAL3	.	.	.	0.127148403888984	0.0832803547751954	1
RASGEF1B	0.370910088365534	0.280260103444569	1	5.99262226520054e-07	-0.162471088014717	0.0146309872604871
RASGRP2	0.00129846352446696	0.00452745175091351	1	0.00705775183537236	0.182185708628868	1
RASGRP4	0.0619605231459169	-0.00148052022999223	1	0.72843441259656	0.0201917071341264	1
RASSF1	0.0167905803964081	-0.188721541316338	1	0.118384527570137	0.0161728418556342	1
RASSF2	0.000838988211832289	0.0324441690123554	1	0.742029441019298	0.0566800151703354	1
RASSF3	0.0366787631321373	0.0588083707691698	1	0.591198129397715	-0.039302096379748	1
RASSF4	0.135089692950827	-0.0273426420036069	1	0.136431358588883	-0.119352144897205	1
RASSF5	0.0699630730818058	0.0707891216846219	1	0.0504871395965584	-0.0308843559161309	1
RB1	1.84396630840592e-08	0.39528170560166	0.000450204374197306	0.0310110059772927	0.0817765290151453	1
RB1CC1	3.5840312090107e-05	0.043855202553409	0.875041219679963	0.408921117183778	0.000957997413087663	1
RBBP4	3.1077154549963e-06	0.0952574009773137	0.0758748728337348	0.281207681376243	0.10253342518483	1
RBBP6	0.0781345547409054	-0.170979321671506	1	0.000805419797530829	-0.178038861241231	1
RBBP7	0.0207247281725569	-0.0952491977593682	1	0.155243012889588	0.0592863058460227	1
RBBP8	0.13957102639931	0.0485961265421446	1	0.138258440402204	0.0728328987720345	1
RBCK1	0.00195070040741131	0.234100735251992	1	0.52200380472474	0.00902266579054045	1
RBL2	1.07245299572294e-05	0.145103155791749	0.261839398905757	0.234135118420245	-0.0646309532476582	1
RBM10	.	.	.	0.363162808297151	0.0434461331649114	1
RBM12	0.00845903137127412	0.105236883442489	1	.	.	.
RBM14	0.054444027166686	-0.0145789719081817	1	0.101337348957828	-0.00657172782066556	1
RBM15B	0.00810563961353236	-0.0301091626714398	1	0.388480931104046	0.00221851313415286	1
RBM17	0.0832121454065755	-0.0376827974416282	1	0.379561175315896	-0.0357585868030709	1
RBM18	0.367891345548962	-0.00966842368696647	1	0.658092689889381	0.0493326145685851	1
RBM22	0.132402288966628	0.0789797427213326	1	0.854059121017364	-0.0364155536332088	1
RBM23	0.000603179100034712	0.132544890770586	1	0.0694889809432395	0.110134058156268	1
RBM25	0.125175965667989	0.0931204326580639	1	0.570122755072574	-0.0212388306548392	1
RBM26	0.029338078981359	0.004756308161731	1	0.167097744599449	0.063931936325813	1
RBM27	0.0271848980550178	0.0761873430715087	1	.	.	.
RBM28	.	.	.	0.00687396701338094	0.136405176659592	1
RBM3	7.04595103950809e-35	-0.964200518509869	1.7202689462959e-30	2.41967356126068e-18	-0.608291393152113	5.90763299981796e-14
RBM33	0.043293696527172	0.0133332946435697	1	0.129871458678364	-0.0754936958088628	1
RBM38	0.0267607759354592	-0.0255082760854706	1	0.314919571570302	0.118074267083134	1
RBM39	0.125292878222535	-0.0375179747978098	1	0.243024407099445	-0.130921363383658	1
RBM4	8.51229643078036e-05	-0.178009059030816	1	0.421774476010175	0.173350019404142	1
RBM42	2.10877119751262e-05	0.131606571489729	0.514856487872707	0.536561787617237	0.0788589969284179	1
RBM47	0.00817075179771694	0.112633747334462	1	0.851603481716689	-0.0170441254685507	1
RBM5	0.0101001004634732	-0.100474353118512	1	0.873178536757318	0.0379803807355651	1
RBM6	0.000807116344514392	0.00440081995482489	1	0.546188554444571	0.0756924771526	1
RBM7	0.00623473247848585	-0.0327869293207494	1	0.563206798153979	-0.0415783578230203	1
RBM8A	0.000154636308287325	-0.0595574177934641	1	0.557349310125331	0.0679474984180479	1
RBMS1	0.00368913825892851	0.0981863126281075	1	0.0332509205397261	-0.0783852601453379	1
RBMX	0.164739246499325	-0.10822487381143	1	0.173050170630723	-0.0801683790520007	1
RBMX2	0.480184269964835	-0.0525545772136678	1	0.299135283123756	0.0349719013450498	1
RBP7	0.000704802736384213	-0.283601465301262	1	3.01902610556239e-07	-0.438089279778779	0.00737095223673058
RBPJ	0.00288638249752641	-0.145005004243863	1	0.104292356406865	0.0181877838542666	1
RBSN	0.161649561935871	0.035034035433727	1	.	.	.
RBX1	0.000167639954200567	0.295340842397795	1	1.58229824037775e-17	0.435154619345931	3.86318115388228e-13
RC3H1	0.0344855227640233	0.0364686991699458	1	0.320408903490406	0.0884090940079114	1
RC3H2	0.219752727804867	-0.0253766579315461	1	0.04028874774105	-0.045644733031414	1
RCBTB2	0.0104548256145594	0.0177075706343969	1	0.00453820930719773	-0.132470974892759	1
RCC2	0.82184423857903	-0.0182113544575064	1	0.0216199506720412	-0.0567303515703499	1
RCN1	0.0201873584977278	-0.00381163220744457	1	0.875904212148899	-0.00485009829885066	1
RCN2	.	.	.	0.0600596885621368	0.108352070435853	1
RCOR1	0.00478095896251115	-0.17092206630835	1	0.443823727043185	-0.106395695294579	1
RCOR3	0.497891331827738	0.012384187044865	1	0.034301387180606	-0.124700961725486	1
RCSD1	0.000430915859941682	0.126424725840343	1	0.978852107826712	0.0217544342803706	1
RDH11	0.131557406534164	-0.0445181464173639	1	0.00762290374944631	0.178566655385878	1
RDH14	0.0807809417102534	0.155719612314219	1	.	.	.
RDX	0.0218314329073812	0.0685623779614962	1	0.383647301159604	0.078231100381019	1
RECQL	0.00271423539162745	0.0865596100619839	1	1.45773506516692e-05	0.192807965044113	0.355906016160503
REEP3	0.144189245623201	0.0308675569779273	1	0.269518786522219	-0.0277175855653438	1
REEP4	0.0142745928280714	0.157133164410074	1	0.0552037254414753	0.0527262470467775	1
REEP5	0.00501312575038987	0.00476812634248192	1	1.61784244814704e-05	0.23209407654653	0.3949962337151
REL	0.00819453175087122	0.0140249726006798	1	0.222511027612562	-0.275817941070582	1
RELA	0.00368655347300955	0.102335895317953	1	0.588509078585428	0.0560216573828425	1
RELB	0.398223313534252	-0.0594720753997244	1	0.633696266624592	0.0137615480442814	1
RELT	0.00646893616854321	-0.0263123602279843	1	0.00661538910662074	-0.050597090093637	1
RENBP	0.00707511764019574	0.0986862741339208	1	0.0333759746532925	0.0875282869297393	1
REPIN1	0.0792956693365863	-0.0276594383799902	1	0.012653190886212	-0.0431519628267396	1
REPS1	.	.	.	0.630050235382395	-0.0207874404252089	1
RER1	0.0160476466168015	-0.0802968509966834	1	0.127468218153057	0.0950247353032064	1
RERE	0.0173536755555018	0.134855883101898	1	0.571567157853629	-0.0410309504497621	1
REST	0.0612421484997156	-0.107944523300723	1	0.0455573360749481	0.128488026723556	1
RETN	0.403621495775034	0.159880767044886	1	0.255285680334437	-0.0626706625074295	1
RETREG2	0.0019627226578973	-0.102025273294606	1	0.786101945232533	-0.0363653078848841	1
RETREG3	0.000988871857127553	-0.066395140483475	1	0.964557220769412	0.0443718574684787	1
REV1	0.772611850510635	0.0676241164151752	1	0.263893634414064	-0.0794482692486276	1
REV3L	0.0113764994175342	0.00617845755771673	1	0.640731641028231	-0.0390809782571722	1
REX1BD	1.82604475978236e-21	-0.590519938648886	4.45828828100863e-17	0.000357897543563855	-0.41818893112131	1
REXO1	0.111678185324849	-0.0723051700052544	1	0.481063257631655	-0.0172779898135138	1
REXO2	0.0369165899577641	0.072005263555999	1	0.21476497507211	0.0852274811014645	1
RFC1	0.0574313132077327	-0.0209950288979512	1	0.0805863687313996	-0.00621266033906914	1
RFC2	0.247223505023164	0.0784001433900516	1	.	.	.
RFK	0.0765830157545576	0.110979438563216	1	0.000919757933347482	0.115124223286525	1
RFLNB	2.86086331513575e-06	-0.269704977675049	0.0698479778390392	0.0546667686384788	-0.223835613690407	1
RFNG	0.0435583100752341	-0.0178398763385939	1	0.708833530745892	-0.039929769153247	1
RFTN1	0.00683229711124558	0.0453459882653968	1	0.00041252813164478	0.0951595387975466	1
RFWD2	0.0142813287617301	0.248121132685166	1	.	.	.
RFXANK	0.0731085409675071	-0.0451625290463331	1	0.447123684133198	0.0693280515923086	1
RGCC	0.0676648214523024	-0.241533173959397	1	0.00540322232699064	-0.49220231343646	1
RGL1	0.00338421745898291	0.236367138400556	1	.	.	.
RGL2	0.0316749800350139	0.00458413181986128	1	0.755879409874105	0.0575381075749105	1
RGS1	.	.	.	9.06467587133027e-05	-0.464063635851487	1
RGS10	1.05997054809968e-06	-0.257074606944418	0.0258791809318537	0.792740467113786	-0.0379348698208104	1
RGS14	0.321136096744463	0.0433033193102975	1	0.246419788357815	0.0762075565388063	1
RGS18	0.00732943080798897	0.148017505111278	1	6.28419880159417e-06	0.30982533062833	0.153428713740922
RGS19	0.00895005781010412	0.114152556625929	1	3.14608517253824e-07	0.334278159213263	0.0076811669487521
RGS2	0.0260280041973704	0.0423713539503772	1	0.160250013389762	-0.347848255406844	1
RHBDD2	0.000529062542075743	0.000236226736593848	1	.	.	.
RHBDF2	5.73023650173614e-05	0.155097946071587	1	0.482551902984454	0.12660479724506	1
RHEB	0.0929944116169959	0.123501912484829	1	0.000708094739151526	0.0944252009938538	1
RHOA	0.00980291926161559	0.0158020972147752	1	2.97157965081375e-05	0.165199682498906	0.725511171746178
RHOB	0.308954493518112	0.069681017298695	1	0.00120532507272494	0.102674277141602	1
RHOC	0.796607308733586	-0.0175225066186603	1	2.07551098230688e-43	1.02401910891833	5.06736006330225e-39
RHOF	0.208661951297234	-0.074215418589338	1	0.225993381526791	0.12892338814768	1
RHOG	2.5817889378749e-08	0.324896557899313	0.000630343769182156	2.15164141695884e-07	0.378278696483688	0.00525323251950501
RHOQ	0.276663701635236	-0.0186622633954578	1	0.0123969102827186	-0.0512388346435386	1
RHOT1	0.0254278077774988	0.0704167346279612	1	0.978176813759778	0.031278599089023	1
RHOT2	0.0729872640447418	-0.0689099860029657	1	0.975267395286152	0.0355808531228606	1
RHOU	0.363261679398567	0.0444826689511902	1	0.0496110696719673	0.0883309596723596	1
RIC1	0.00062852415884041	0.108845196971223	1	0.487483545106739	-0.0365242605065003	1
RIC8A	0.000854325368932266	0.0722185427772283	1	0.00481584440970334	-0.0599329381846815	1
RICTOR	0.000603931424423295	0.119512429769304	1	0.248282107640629	0.119719635768874	1
RIF1	0.508966342995901	0.0431414438467192	1	0.371291542364125	0.0651404344373736	1
RILP	0.01599884226982	0.0128415371116323	1	0.00714578418232324	-0.122416975118184	1
RILPL2	0.00912674853717261	0.122380463070401	1	0.918883664930095	-0.135954206177322	1
RIN1	7.82018436009148e-07	0.184930567585531	0.0190929801151633	0.662520720248789	0.0473160326338721	1
RIN2	0.0163057186494373	0.177250367282375	1	.	.	.
RIN3	0.000653127212061806	0.171352992007719	1	0.112607588359461	0.14073302310119	1
RING1	0.0190254175670296	0.100656917007245	1	0.88632473523851	-0.0342770164912897	1
RIOK3	0.00909372022872223	-0.035620781827727	1	0.227985040318286	0.0253388858054122	1
RIPK2	0.000315656495543563	0.0174544324074277	1	1.30537494160374e-05	-0.299830270882907	0.318707291992554
RIPOR1	0.0115276365997942	-0.147307035427653	1	0.549968996727891	-0.0295071213103119	1
RIPOR2	1.4705556992689e-11	0.253461692704501	3.59036173976503e-07	1.86967498330502e-11	0.199584447587048	4.56481147173922e-07
RIT1	0.00876770463999719	0.109816447493531	1	0.854060014896866	-0.0207443291181172	1
RLF	0.234022507258951	-0.0144608814799867	1	0.566206203337185	-0.15891222229051	1
RLIM	0.036371691538411	0.10000638831021	1	0.313930762373644	-0.0634159033191503	1
RMDN1	0.00915577822089543	-0.162553650155435	1	0.579714525709027	-0.0901235977986138	1
RMND5A	0.0140342940380629	0.159686873677313	1	0.528478550272126	0.0610437131620652	1
RMND5B	0.000596173127569476	0.108335141365256	1	.	.	.
RNASE1	0.000440621241053418	0.388316879260519	1	.	.	.
RNASE2	2.43312274642904e-12	0.964169465889297	5.94046918540651e-08	0.0459828577986633	0.175287049429333	1
RNASE6	0.0591710860184978	0.182480152501826	1	1.52443200547134e-09	-0.27171585467266	3.72190074135828e-05
RNASEH1	0.0127276927247205	0.0074966534921459	1	0.105130482019869	0.00936598044445522	1
RNASEH2B	0.00305503829001487	-0.165754349633411	1	0.474712080414221	-0.0871884811259346	1
RNASEH2C	1.02738873466683e-05	0.288644679693375	0.250836959568908	0.022246389217798	0.0721829541253387	1
RNASEK	0.00042334564155458	0.083637517487238	1	0.200224996806479	-0.0280812339576556	1
RNASET2	4.43272386556134e-07	0.383074184958345	0.010822495317768	1.47904450914447e-10	0.3383197322822	3.61108716907623e-06
RNF10	0.000535103457511858	0.123771640479336	1	0.950811821537081	0.0385189930842185	1
RNF11	0.759204984294374	-0.0375968360346158	1	0.542047808997035	0.059442897861225	1
RNF111	0.0841225447945908	0.0110158655370814	1	0.685462560014729	0.0192837647196935	1
RNF113A	0.432336936765423	0.0095257274022307	1	0.760771572775508	0.0462121705431774	1
RNF114	3.66178389063101e-08	0.191281320220634	0.000894024536897561	0.000211836280338219	-0.0514256956437495	1
RNF115	0.0342002530415277	-0.0471689266993679	1	0.792140184801637	-0.0217197195401104	1
RNF125	0.0274201405546709	0.00833431755638614	1	0.462192166188427	0.0673184646954876	1
RNF126	0.761030394307073	0.0435115562514635	1	0.0820033497162523	-0.116724998965758	1
RNF13	0.0180169766022979	0.15140441558896	1	0.0313298371768176	0.174297243872824	1
RNF130	0.0318811882887451	-0.006344265613353	1	9.42260129510313e-05	-0.175549350811752	1
RNF135	0.104507674281242	0.0517492847326005	1	0.0611501069263006	-0.0895006572747049	1
RNF138	0.293706309081112	-0.00400348826278274	1	0.199740352412203	-0.106107788563066	1
RNF139	0.0935340190743024	-0.0939343490854037	1	0.0815222956768889	-0.084868301154063	1
RNF141	0.0279903780525175	-0.0538776651217682	1	0.00605940987690074	0.116296521046367	1
RNF144B	0.0962878820781648	-0.076165804781378	1	0.00121925120458274	0.112979556229572	1
RNF145	0.00157587773987763	0.0263433642986644	1	0.321215740503023	0.0714477451280852	1
RNF146	0.176673175552272	-0.0679906354030037	1	0.252455767544438	-0.00419764211267823	1
RNF149	5.18240290684651e-07	0.295837991712978	0.0126528366970658	8.71323609157409e-10	0.205713861400248	2.12733659175781e-05
RNF166	0.00522608455673427	-0.0902391179987169	1	0.802799867346805	0.0220271638818352	1
RNF167	3.62851939444232e-06	0.138499281620596	0.0885903010153093	0.0806971881633468	0.1472627056923	1
RNF168	0.413741457196445	0.0467610615054635	1	0.570049450115751	-0.0304513347763634	1
RNF169	8.20359953643889e-08	0.154621925882709	0.00200290882682156	0.241877099183276	0.0561365630778422	1
RNF181	0.00929144658998113	0.121118407890746	1	0.482280150316303	0.0868105895750955	1
RNF187	0.000289243241356378	0.135038802428591	1	0.0385543599674803	0.120402164799042	1
RNF19A	5.52988786753785e-05	0.010486654164734	1	0.0487483888932305	0.100484922968286	1
RNF19B	0.000598131875157205	0.276433256264938	1	0.0877284734303342	-0.0261190274505399	1
RNF2	0.572771070217268	0.0265182628567122	1	0.00274139160534523	0.00668574429850521	1
RNF20	1.59397209635232e-06	0.219281813330971	0.038916828732442	0.382252657663453	0.0553031172359846	1
RNF213	1.93930519014051e-17	0.733051243478661	4.73481362172805e-13	0.0346443412236885	0.314453084306842	1
RNF216	0.191593477379309	0.0402364252805998	1	0.102091811379841	0.101768378937182	1
RNF220	0.882606293671456	-0.00267836966298335	1	0.306161334116516	0.0593720949980684	1
RNF24	0.00100614190670018	-0.00676651145441015	1	0.825241182305497	0.0235701385000261	1
RNF38	0.289362768294383	-0.00981530816853898	1	0.975485644038392	0.0344660594374677	1
RNF4	0.0876926042322826	0.0351506059223073	1	.	.	.
RNF40	0.00791453738361927	0.073847490078377	1	.	.	.
RNF41	0.0373325176009734	0.00193368979224362	1	0.281792934932333	0.026454371449273	1
RNF44	0.0392140561837646	-0.0415951484849083	1	0.889244113220363	0.0925860717015355	1
RNF5	0.0289253386660307	0.0527197918363289	1	0.00730103942399633	0.173531459270252	1
RNF6	0.0915200694995486	0.0319008550680164	1	0.0627094055789768	0.0722647875366262	1
RNF7	0.00225071094141983	-0.267276832267028	1	0.039932874094603	0.0598790877842474	1
RNFT1	0.0751184478606514	-0.0433382994680692	1	0.0328899798438526	0.000232653699494434	1
RNH1	0.0027511007858457	0.171713908874155	1	0.0565786536102799	0.122278908181895	1
RNMT	0.0821322566604497	0.0151532985133702	1	0.962423922893432	-0.111793492507696	1
RNPC3	0.572589048039621	0.0385500746850083	1	0.0215763866762048	0.0571959614592426	1
RNPEP	0.00133559520283715	0.246815192683418	1	0.369273629002887	0.112906400570092	1
RNPEPL1	0.00199885048112734	-0.0992172005134441	1	0.661569911673471	0.105938467676325	1
RNPS1	0.017510606532039	0.0848323677586482	1	0.0750236959977685	-0.0771219065482404	1
ROCK1	1.1232314299671e-08	0.165714990788947	0.000274236953626468	0.798401859925559	-0.117566088740889	1
ROCK2	3.30881749458992e-05	0.234721874588278	0.80784779130413	0.0177821953445416	0.094163514608421	1
ROGDI	0.000247178096484862	-0.263874578241085	1	0.000107217805340557	-0.18516458768388	1
ROMO1	6.74364667383505e-05	0.185808163959615	1	7.44422946892018e-06	0.17390493685026	0.181750862483686
RP11-1143G9.4	0.000302393390233145	1.79960284491281	1	0.563402808743534	0.744224801494792	1
RP11-295G20.2	0.0115547423397528	0.281920927565076	1	.	.	.
RP11-386I14.4	0.014281328761737	0.284566622796555	1	.	.	.
RP2	0.00538351567172403	0.12099597359645	1	0.140185640871859	0.0997980291588411	1
RP5-1171I10.5	0.00489109527945259	0.628597339549772	1	0.565222736420237	0.539233893616678	1
RPA2	0.138792494231016	-0.0619781647677669	1	0.223764187749381	0.0246902109999604	1
RPA3	0.153897837545774	0.0180722569801912	1	0.00132337976036	0.17038142398669	1
RPAIN	0.00198371200970824	-0.118081138647894	1	0.467780089957487	0.0517819784377395	1
RPAP3	0.0600129286892826	0.0912132958087617	1	0.0947309565724057	0.107269789024593	1
RPE	0.0954658989201085	0.0566805288783507	1	.	.	.
RPF1	0.0743191120033124	-0.0132685122079856	1	0.115059598048727	-0.0395320182112074	1
RPGR	0.241597927437671	0.0460078168613219	1	.	.	.
RPIA	0.220716700460971	0.0284667685024007	1	0.00294383204568133	0.127201715427313	1
RPL10A	2.84878660611758e-23	-0.71564890889867	6.95531249883607e-19	2.64302475050726e-23	-0.468451348101226	6.45294492836348e-19
RPL13A	1.62724022214539e-12	-0.462432690753226	3.97290700236798e-08	1.93827885327474e-26	-0.484233099071504	4.73230782027027e-22
RPL14	1.9570165973176e-14	-0.368378638741902	4.77805602235092e-10	1.81689934934693e-10	-0.339877113909716	4.43595976143053e-06
RPL15	7.35377593728952e-40	-0.676625184223024	1.79542439508924e-35	7.5248228142072e-41	-0.55845977445754	1.83718549008869e-36
RPL17	1.72159136547004e-17	-0.609349123839909	4.2032653187951e-13	0.000542475155834856	-0.355818885507516	1
RPL22	5.68955991947674e-31	-0.626455554580322	1.38910605434025e-26	5.62202370094435e-25	-0.353971916628727	1.37261708658556e-20
RPL22L1	3.28049597454169e-06	0.581578321389466	0.0800933092184354	0.0240486774673232	-0.100439912325759	1
RPL23	2.7763235190056e-32	-0.664999459951577	6.77839387165217e-28	4.37218225384497e-08	-0.365037521355075	0.00106746829727625
RPL23A	2.23329412609351e-19	-0.493094468921683	5.45258760885731e-15	3.46689754900686e-25	-0.395224200761835	8.46443036590026e-21
RPL24	8.02001141082924e-29	-0.499479589949476	1.95808578595396e-24	8.86705501974198e-26	-0.394633995361342	2.16489148307e-21
RPL26L1	0.0103872935513311	-0.0532765861171625	1	0.831419714098733	-0.0297461998018569	1
RPL27	1.90574752867215e-09	-0.350361039899595	4.65288259125305e-05	1.02355341800897e-19	-0.393396452848729	2.49900567006889e-15
RPL27A	8.43484602797309e-05	-0.271910671730807	1	0.386098489193026	-0.156086319954839	1
RPL3	4.06571719455564e-35	-0.768745646043629	9.92644853050759e-31	7.64525147506793e-40	-0.586392377350478	1.86658814763783e-35
RPL31	0.00559677341957491	-0.0505651596894752	1	0.020113740837776	-0.253588570609293	1
RPL35	2.09512736493856e-07	-0.304043225057068	0.00511525346149749	0.011453927121499	-0.141469098715008	1
RPL35A	9.18285953360741e-28	-0.513127353599587	2.24199515513025e-23	1.03726703842367e-53	-0.484014080462243	2.53248747431139e-49
RPL36	4.19047173974859e-09	-0.158717871057808	0.000102310367525962	4.63926675547924e-10	-0.251429499147064	1.13267697835026e-05
RPL36A	3.39051099803723e-20	-0.604878530815027	8.2779326017079e-16	2.01695273043515e-07	-0.355731995769649	0.00492439009135741
RPL36AL	0.0152405593809204	0.0219822685165894	1	0.809168969502898	0.0303497273260884	1
RPL37A	1.18629594916287e-06	-0.300614796195201	0.0289634155988115	2.10221743023044e-14	-0.362847071482369	5.13256385590761e-10
RPL38	0.0391847562077889	-0.0881097313040051	1	0.35818661381901	-0.181672790020771	1
RPL4	2.71269546920921e-26	-0.633543742369763	6.62304598807428e-22	5.14712178398509e-47	-0.577527619678273	1.25666978355996e-42
RPL5	2.11166881045202e-55	-0.964195057440693	5.1556394007186e-51	3.01882096458922e-37	-0.598672177360971	7.37045138504457e-33
RPL6	6.23209344709025e-42	-0.662418755275453	1.52156561510709e-37	3.89610353585048e-41	-0.477977384829702	9.51233678277896e-37
RPL7	1.0038195717315e-40	-0.65334483888888	2.45082548438246e-36	1.82860229254155e-42	-0.458058381871363	4.46453249724018e-38
RPL7L1	9.29245539763237e-05	0.232858306951514	1	0.000673847603985102	0.154382686216849	1
RPL8	5.98632625469001e-57	-0.735825257167203	1.46156155508257e-52	1.23804467088749e-07	-0.146692404376637	0.00302268606397181
RPL9	1.45302016890607e-52	-0.738212309370202	3.54754874238416e-48	2.00787763370437e-57	-0.505483716557136	4.90223324268922e-53
RPLP0	7.06883539817067e-22	-0.637881810205571	1.72585616246337e-17	5.64799332804799e-39	-0.582550096702733	1.37895757104292e-34
RPLP2	1.0128262041973e-21	-0.437544327825713	2.4728151775477e-17	2.03123869646304e-23	-0.370018893295876	4.95926927741452e-19
RPN1	0.00065325263566121	0.113246620359472	1	0.109471683079235	-0.0404932099873156	1
RPN2	0.0286737681545023	0.0309241757882341	1	0.953014707008454	0.0246757566670759	1
RPP25L	0.0122901335515319	-0.0182979594397157	1	0.727538739200889	0.0271509735063992	1
RPP30	0.0290834005924443	-0.0954464108104876	1	0.215404611953754	0.0627379909421424	1
RPRD1A	0.0106860699959122	0.0406457510721013	1	.	.	.
RPRD1B	.	.	.	0.0110695841676524	-0.116237007488896	1
RPRD2	0.0984471059650837	0.0390612462524082	1	0.571819086940815	-0.017920196794957	1
RPS10	1.38840385450562e-43	-0.765923166470885	3.38978801077548e-39	4.63776720701182e-16	-0.464159933865861	1.13231086359194e-11
RPS11	1.33948794237433e-31	-0.646005418337392	3.27035981130693e-27	1.04154921159772e-16	-0.444110323613525	2.54294240011584e-12
RPS16	1.82860708101093e-20	-0.446850565304058	4.46454418828818e-16	5.64440448382041e-05	-0.29021845892657	1
RPS17	9.52871970610435e-16	0.681734988411601	2.32643691624538e-11	0.58623172071546	0.279575363427754	1
RPS19BP1	0.00200119371049759	-0.12520562624177	1	0.279404745509738	0.049048619572356	1
RPS2	3.72267242228505e-50	-0.916147244260639	9.08890471900894e-46	7.59147284153446e-60	-0.720085725741808	1.85345809426064e-55
RPS20	0.0446116349559183	-0.115776711299453	1	0.00247800242501065	-0.0674027313110614	1
RPS21	3.45494351969638e-06	-0.228149027732647	0.0843524460333871	0.195064433846889	-0.0934331745957402	1
RPS25	1.02851163962475e-10	-0.311539378724267	2.51111116814382e-06	3.26425205377528e-06	-0.235015021849356	0.0796967138929234
RPS27L	2.05839208509727e-05	0.462503538155174	0.502556427576498	1.59595013103329e-13	0.604668490706561	3.89651224491777e-09
RPS4Y1	0.020364767076692	-0.489798292281899	1	1.3075706804838e-07	0.177878329721116	0.00319243381640119
RPS5	9.61882617654687e-19	-0.636046425927939	2.34843641100392e-14	7.32447492977452e-14	-0.348170553494524	1.78827055410445e-09
RPS6KA1	0.177182054316699	0.00324195118001258	1	0.694782608663153	0.122508413254842	1
RPS6KA3	0.0226105060074611	0.0647380430242526	1	0.0808781078342846	-0.082367831974083	1
RPS6KA4	0.0523069750931014	-0.0522982888875114	1	0.0506175747201854	-0.0939518142507874	1
RPS6KB1	0.00406328370304413	0.0555013919678394	1	0.272993566483895	-0.0964245641685048	1
RPS6KB2	0.00362502612528443	-0.0268266202802742	1	0.429696810062402	0.00170701547187313	1
RPS6KC1	0.000117361825745954	0.136852001037512	1	0.230979586098817	-0.0462347783631928	1
RPS7	4.6690146763622e-51	-0.72527388685694	1.13993993323383e-46	1.96950616350261e-37	-0.502434156142489	4.80854929819161e-33
RPS9	1.63667966045976e-11	-0.276896503456059	3.99595339101251e-07	2.68804564584632e-08	-0.214064097119668	0.000656286344433379
RPSA	1.2515480147618e-20	-0.692911293507582	3.05565447804094e-16	1.83056249296618e-10	-0.310644856400366	4.46931832657693e-06
RPUSD3	0.137737982036816	-0.00498019513193779	1	0.659302470341261	0.00830108943522018	1
RRAGA	0.00056979584509056	0.0971598208778697	1	0.000336969164611442	0.133024541253465	1
RRAGC	0.0384971968770288	0.0521380438463008	1	0.234964182719482	0.0322677393159307	1
RRAGD	0.0104581175532545	-0.0112774857412777	1	0.461103309767728	0.122492373087629	1
RRAS	4.54666821889316e-11	0.486690584639274	1.11006904564277e-06	3.16356792879215e-28	0.777802288287671	7.72385109814603e-24
RRBP1	3.50148333236237e-08	0.372010048685401	0.000854887155596273	0.301367163764939	0.0693378008570453	1
RREB1	0.0722976512497296	0.00583446122868447	1	0.78508191093696	-0.0600284010523372	1
RRP12	0.738150125404354	-0.0255675366925647	1	0.590200814013708	-0.102965296346955	1
RRP1B	0.168203770302295	0.0137406366698499	1	.	.	.
RRP36	0.231108604761826	0.0151759484304074	1	0.709748804721767	0.021012370844181	1
RRP7A	0.102053863799054	-0.117988145592342	1	8.49922569768995e-07	-0.267546218976262	0.02075085954091
RRP8	0.0121049474608165	0.0726659839634586	1	.	.	.
RSAD2	2.25726987739625e-08	1.69624022070542	0.000551112440566295	.	.	.
RSBN1	0.053532225648124	0.0203877541005011	1	0.448166332379607	0.0616646291133814	1
RSBN1L	0.0258653046359369	0.324276759922215	1	0.000473712644046204	0.133810700278011	1
RSF1	0.0454473229780065	0.0862305110290726	1	0.029564761262056	0.0465687372953016	1
RSL1D1	0.11589550476077	0.00220105006177573	1	8.29604500124649e-12	-0.375867164089854	2.02547938705433e-07
RSL24D1	0.00017660168084768	-0.24821426784054	1	0.141320524370574	-0.216655344705474	1
RSRC1	0.0458756780231571	0.0438735505432478	1	0.0016580185725995	0.0669028249855841	1
RSRC2	0.00457786200413384	0.0970515007869888	1	0.922123118492581	-0.0323850985111236	1
RSRP1	0.00102580289959833	0.172164408953304	1	0.0660987922061961	0.114760887307292	1
RSU1	0.00107011197298845	0.0786538182680254	1	4.22176407407927e-08	0.354448422593562	0.00103074369868645
RTCA	0.00630609976811462	0.0237484762692389	1	0.133325642834941	0.0861848206213558	1
RTCB	2.66464197847742e-06	0.323130416204161	0.0650572339045261	0.337487861329446	0.123588656389035	1
RTF1	0.000678850666725049	0.183292412286378	1	0.922688417021193	0.0187645045122564	1
RTF2	4.17453454412881e-11	-0.275696015563635	1.01921260894905e-06	0.538420746936991	-0.161965022802182	1
RTFDC1	0.00629748433570869	0.425368514118446	1	0.575305396645358	0.344037251451321	1
RTL8C	0.0012811826682635	-0.132173901997822	1	0.588262180645947	-0.0665066048706143	1
RTN1	0.000131425992820275	-0.243943899976252	1	6.33266113613565e-10	-0.241982679427018	1.54611921638752e-05
RTN3	0.00304935757063478	0.0419754163530943	1	0.208545200576929	-0.0737636238709642	1
RTN4	0.0257789466676924	-0.118432710621658	1	2.73062827888869e-13	0.370249218292451	6.66682894290673e-09
RTRAF	7.82937465372056e-23	-0.636945157620252	1.91154182170587e-18	0.000326224229705734	-0.278549319235343	1
RUBCN	0.0816803325276643	0.111587146341588	1	.	.	.
RUFY1	0.0245012022874171	-0.0387154790134131	1	0.000289558238067944	0.273286110922733	1
RUFY3	0.0356918926940044	-0.083554743991143	1	0.00129039556939933	-0.12767784690663	1
RUNX1	0.0318960198055732	-0.0890378361310178	1	0.0185587972906618	-0.186447391591708	1
RUNX3	0.00666286615221671	-0.187080759220816	1	2.71504279074713e-06	-0.173440548963501	0.0662877697360911
RUSC1	0.00434865351464144	0.113900260293225	1	.	.	.
RUVBL1	0.00232008285150325	0.116437202265179	1	.	.	.
RUVBL2	0.472593387480597	-0.00393921609668921	1	.	.	.
RWDD1	0.00933527378835965	-0.112751004875093	1	0.310583536972616	0.102498017210671	1
RWDD4	0.582208018525183	-0.0526942854922305	1	0.249305935292119	-0.0317240582062603	1
RXRA	0.0453295509389387	-0.0943653102446194	1	0.95033805768627	0.152079619403176	1
RYBP	0.0242446127949266	0.141741758883214	1	0.0981163868100024	0.175626263383884	1
RYK	0.126904696923019	-0.0185789718100561	1	0.000492147383364519	0.0370615529364478	1
S100A10	0.00468392551326591	0.223149831895818	1	1.39199948471612e-35	0.709005465767492	3.3985667419344e-31
S100A11	4.8587041740658e-15	0.644254177727859	1.18625262409817e-10	1.41599360396208e-124	0.81787565011458	3.45714838407341e-120
S100A12	0.00654389892469188	0.0150682367655688	1	2.96826637778071e-30	-0.338227898098787	7.2470223613516e-26
S100A6	5.84083637466531e-07	0.37818140842792	0.0142604020087454	2.04826052992479e-31	0.466142893757023	5.00082808381138e-27
S100A8	1.74162792023462e-06	0.631448674493032	0.0425218456725282	3.98597407184406e-08	0.102292657032367	0.000973175569640726
S100A9	0.0810436371743928	0.388954920489928	1	1.62900685018483e-12	-0.164642951424508	3.97722022472626e-08
S100Z	0.399884123707716	0.0636908987512121	1	0.132532728648984	-0.01317749806421	1
S1PR3	.	.	.	3.57876239902029e-09	-0.206811819997805	8.73754839720803e-05
S1PR4	0.0210760424347572	-0.00746613714187061	1	0.0129913005976581	0.223866519144586	1
SAC3D1	0.00053963742298609	0.0719230842449483	1	0.0151347721431344	0.109272727239655	1
SAE1	.	.	.	0.0605630510361713	-0.0299423593481578	1
SAFB	0.000708119275533259	0.252626754722424	1	0.248171840272528	0.104058482988384	1
SAFB2	0.0536141973422228	0.0910532226643195	1	0.037710324116171	0.149729487104542	1
SAMD1	0.032447246569364	0.107474977918037	1	0.104044202038623	-0.061177022357811	1
SAMD4A	0.00393534697711685	0.273723816526165	1	0.347563052127464	0.0108320088718855	1
SAMD4B	0.0271198343454566	-0.0154275379544782	1	0.223233699652022	-0.0477207423337038	1
SAMD8	0.0864582545897003	0.143459958732994	1	0.216128542006304	0.0207013112851195	1
SAMD9	5.08894748394924e-18	1.34238919719323	1.24246652820621e-13	2.31259403623675e-06	0.303473918958765	0.0564619833947203
SAMD9L	2.69531454191243e-17	1.03733501228069	6.5806104540792e-13	1.22685827557681e-05	0.27938661713987	0.299537447982079
SAMHD1	3.68496258947269e-13	0.39773517557635	8.99683616219757e-09	7.2140858604586e-12	0.233950077484655	1.76131906283097e-07
SAMM50	0.220385215562561	-0.0587254768242932	1	0.0169460449194178	-0.0820451811438662	1
SAMSN1	2.90224140133098e-05	0.162092473121126	0.708582238134959	0.343760856465675	-0.121348118755367	1
SAP18	0.014524432733545	0.12341267873072	1	8.06025181672083e-05	0.185359768534748	1
SAP30	3.22924609418854e-07	0.456856925259288	0.00788420433896131	0.838773813906692	0.000560291346554331	1
SAP30BP	0.129537257782808	-0.0630573903272018	1	0.452898610973523	-0.0102706050440757	1
SAP30L	0.0562193785569014	0.0833202996979663	1	0.000598164829555056	0.100897588103014	1
SAR1A	0.0652958835110453	0.0758311699737183	1	0.829515691426108	0.0529766596744528	1
SAR1B	0.00124610302680864	0.0909986044599552	1	0.289282065715408	0.0487013614239885	1
SARAF	0.0794189658730352	0.097368834875754	1	0.931571859721775	-0.00477354780855666	1
SARS	0.00827199763418093	0.106647260931071	1	0.0385248600731832	0.0453686576744438	1
SART1	0.0014528659670236	0.137391993747133	1	0.463204015078849	0.0647893489713528	1
SART3	0.0131612885484973	0.0264054249793926	1	.	.	.
SASH1	0.000771917715948143	0.138375761552037	1	0.61710258342063	0.0314467257798416	1
SASH3	0.139758505151903	0.129247443294548	1	0.00659036518018934	0.0971000849088673	1
SAT1	0.00235264864822391	0.135007195525939	1	0.00211471621414165	-0.0404407562902254	1
SAT2	0.0129158355020144	-0.00262539317386645	1	0.00140736391291487	-0.133957664280504	1
SATB1	0.568216615754094	-0.0384424521550722	1	0.0599179273450207	-0.106791448048465	1
SBDS	0.107422226432904	-0.0587929616091624	1	0.190552992871943	-0.0494765598460207	1
SBF2	0.00981756980938531	0.127446319605343	1	0.176857629503803	-0.00888465940594463	1
SBNO1	0.531354091458079	0.0049236229041601	1	0.373116744755055	-0.0349959274670496	1
SBNO2	0.0928349807411471	0.0991279339767259	1	0.205150975879	0.104021739773511	1
SCAF1	0.000233763843727894	0.119326998335586	1	.	.	.
SCAF11	1.69173693582827e-05	0.323420714927648	0.413037572882472	0.418071164083191	-0.00436331615120711	1
SCAF4	0.000319558751195409	0.114792751478213	1	0.128281695102613	0.106378300643943	1
SCAF8	0.079581243230689	0.0507503951178037	1	.	.	.
SCAMP1	0.0710180447748656	2.31314143703809e-05	1	0.0577002807648077	0.0863696383134432	1
SCAMP2	0.000106193470259948	0.0571275020928105	1	0.954939415944583	0.0457916850512547	1
SCAMP3	0.00365252590675658	0.095828873051306	1	0.0931679836758642	0.0804998385062863	1
SCAMP4	0.00207137239653559	-0.0243935487616706	1	0.359473018687427	0.0283380193142415	1
SCAND1	0.00223908659545928	0.126565557054204	1	0.0300080342449317	0.175902836143989	1
SCAPER	0.211139481929482	0.0342793201084877	1	.	.	.
SCARB2	5.41079417914375e-14	0.605919560471088	1.32104539883795e-09	0.00142768557498664	0.243687306341945	1
SCCPDH	0.000221650001672759	0.153631321337043	1	.	.	.
SCFD1	0.00020885988650353	0.0771706899436281	1	0.0423418231263163	0.127544588180022	1
SCIMP	7.37618975526355e-09	0.484820189860026	0.00018008967287476	3.23380081293657e-05	0.235549632259725	0.789532468478464
SCLT1	0.00134644225301406	0.18922465189605	1	0.429443071606004	0.0617595493605656	1
SCNM1	0.0159615739887888	-0.161884466173531	1	0.000481308957935953	-0.108382473034692	1
SCO1	0.0151769174392652	0.057211272238021	1	0.000879764437695077	0.169854536333226	1
SCO2	0.00248711792232349	0.764607557410231	1	0.530357276640484	1.03138691870221	1
SCOC	.	.	.	0.022052489637097	0.112147918209873	1
SCP2	0.0990202652788105	-0.0125083864224649	1	0.7720482675861	0.0492770512550693	1
SCPEP1	2.00856796181121e-07	0.366706474710194	0.00490391867876207	0.625157416818683	0.153109593099047	1
SCYL1	0.251755096710692	0.00658383495141107	1	.	.	.
SCYL2	0.0984621896155709	-0.0243504398295404	1	0.0236525376774255	0.161281338669006	1
SDAD1	0.467852874083921	0.0612984351777187	1	0.532329466836196	0.0510513681678345	1
SDCBP	4.0481996439163e-05	0.227768732888912	0.988367943062164	0.0030458372552573	0.154224170486482	1
SDCCAG8	0.0161867158927033	0.203626449649044	1	0.63669364929675	0.00533655128100669	1
SDE2	0.0052947218081615	0.00964208489563684	1	0.00679958618026086	-0.0954016311479225	1
SDF2	0.508113216305656	0.00682387721446964	1	0.0335764339478572	0.116986489433861	1
SDF2L1	0.000746554169380685	0.0497486777031787	1	0.234493145783482	-0.00853083366690399	1
SDF4	6.44975593392941e-05	0.200209568924948	1	0.299264175457263	0.0355501889648511	1
SDHA	0.0191907184856537	-0.0220256850886712	1	0.368366563127785	0.051742819491675	1
SDHAF2	0.186664296063136	0.0750297041234793	1	0.058245239116745	0.108923185383991	1
SDHB	3.55124439021287e-05	0.147960177268178	0.867036317870473	0.979219331726904	0.0618437978902943	1
SDHC	0.000864267894999179	0.0154979114281559	1	0.182273334301498	0.0958062633046235	1
SDHD	0.000579145137471278	0.237755923300465	1	0.0301720589394418	0.140083707904973	1
SEC11A	2.37457099292248e-14	-0.469647435462575	5.79751507922024e-10	0.000278857126934212	-0.232069122355312	1
SEC11C	0.0292394139025931	-0.11823764522716	1	0.479688973101175	0.0773441331253268	1
SEC13	0.0140398578305296	-0.119129033057497	1	0.0528700044090169	-0.0913680227518137	1
SEC14L1	0.00386606588746771	0.106095726428817	1	0.0601786677465429	-0.062373544904653	1
SEC16A	0.0568705559369224	0.0853219952351093	1	0.398524005406925	-0.0569139232848302	1
SEC22B	7.82097461768555e-06	0.263426498287516	0.190949095290793	0.328327344017941	-0.0295563350802365	1
SEC22C	.	.	.	0.194151010536654	0.0305284393838731	1
SEC23A	0.0601153599383764	0.010779471306936	1	0.378921151345255	0.0345205644889415	1
SEC23B	0.0611990807029829	0.0597294248719886	1	0.136613296760801	0.0657440271444179	1
SEC23IP	0.00864777447918442	0.108240371695083	1	0.76179239828667	-0.0108671117418914	1
SEC24B	0.0362921083330997	0.0557721501288295	1	.	.	.
SEC24C	0.144446672261349	0.0111949340550676	1	0.106078625880422	0.0690415708507798	1
SEC24D	0.221821737180992	0.00715293577145643	1	0.673406734865678	0.00387615266966734	1
SEC31A	0.14290075651	0.0686172992407741	1	0.950154585128948	0.0453945035891677	1
SEC61A1	0.00157699841233469	0.0399985203599708	1	0.559757855940886	-0.00484116716348088	1
SEC61B	0.0200882218297177	-0.0385107559339251	1	0.147224799276669	-0.0736101295285283	1
SEC61G	0.0347208675278416	-0.0527084071051493	1	0.179850805602631	0.0490870123791092	1
SEC62	0.000139695387435613	0.168965496768539	1	0.849224785287622	0.0575162379305356	1
SEC63	0.00857703617383856	-0.091820307649093	1	0.204346846681699	-0.00813358126335495	1
SECISBP2	0.00296615199545125	0.0103569450673261	1	0.273164585265897	0.107364910620074	1
SECISBP2L	0.127056316005443	0.0419865134408617	1	0.756388044466799	-0.00807118998278206	1
SECTM1	1.25964384332161e-11	0.428896433717103	3.0754204434697e-07	0.228723722505024	0.0913658203400372	1
SEH1L	.	.	.	0.0484328666908571	0.105849074488477	1
SEL1L	0.0745883297255164	0.0221895955672045	1	0.0730222211206124	-0.0260167198319466	1
SELENOF	1.28889750223671e-05	-0.0280238398498428	0.314684325171094	0.695284368634704	-0.0383932676387937	1
SELENOH	2.03012475861698e-14	-0.243443388886041	4.95654959816337e-10	0.292925514686217	-0.267514605819602	1
SELENOK	1.14197157785808e-09	-0.129630851310711	2.78812360734051e-05	0.672437547807653	-0.0442665451614292	1
SELENON	0.00402302434158912	-0.116454437539814	1	0.00883362647219064	-0.0860690664616009	1
SELENOO	0.00123465667637059	-0.0716198235625601	1	0.0180655704588943	-0.0310955708173951	1
SELENOS	1.56019088287023e-06	-0.274242119531012	0.0380920604052767	0.141917166372599	0.105951492767062	1
SELENOT	4.46731403239945e-08	-0.291968877182498	0.00109069472101033	0.463522596794711	-0.0027502206869241	1
SELENOW	0.00441560735492314	0.00960445982873925	1	0.0102329288270777	0.134230534107364	1
SELK	0.00489109527944845	0.504726806315626	1	0.568217159967003	0.427831627373157	1
SELL	1.17889789315831e-06	0.824639513496906	0.0287827920614601	1.26398831220527e-15	-0.258249694344463	3.08602746424916e-11
SELPLG	0.000809302331636704	0.24539040057204	1	2.36066524925095e-11	0.507226403324325	5.7635642060462e-07
SELT	0.00458431527947367	0.516382688978265	1	0.582447135639963	0.298281577127829	1
SEM1	7.4517866903172e-12	-0.167857645838845	1.81935372044094e-07	0.00353087812689779	0.0290300969333823	1
SEMA4A	0.0342262449499419	0.106842244893657	1	0.0493252530893746	-0.107470946621465	1
SEMA4D	0.000237849185608724	0.282864629654306	1	0.968936760886646	-0.0251071583931088	1
SEMA6B	0.000608775290064403	-0.209141322935184	1	.	.	.
SENP2	0.00559157137735328	0.040910132894509	1	.	.	.
SENP5	0.00778707543544306	-0.0709956957454136	1	0.842181926236403	-0.0216911377964196	1
SENP6	0.00352109344559071	0.0899633217083138	1	0.730961978519624	-0.000484888617714896	1
SENP7	0.000682229584011685	0.172214679195701	1	0.74407352360217	-0.039004058938208	1
SEP15	0.00735982509090056	0.405759542066534	1	0.581844057975311	0.301699579660206	1
SEPHS2	0.379420721158597	0.182703310095418	1	.	.	.
SEPT1	.	.	.	0.218214033004066	-0.0536565686097908	1
SEPT11	0.109577375870027	0.0718257776358603	1	8.33258066868542e-06	0.133105416597776	0.203439957025955
SEPT2	0.00568131437683667	-0.000488814294225426	1	0.760200882176432	-0.079054873278418	1
SEPT6	0.0207076328056481	-0.0185851395845067	1	0.338055854170582	0.0470942110486496	1
SEPT7	0.0147408591785283	0.231883705065961	1	0.000183074739940277	0.220219490643486	1
SEPT9	0.00246323573510823	-0.226256229184661	1	0.00242132569779117	-0.0509817929483949	1
SEPW1	0.00610380047793323	0.459272417776174	1	0.549728521188846	0.60531404364817	1
SERBP1	0.000971003840282975	-0.0291384767220872	1	0.0166558299606886	-0.164140139097197	1
SERF2	1.67135925486126e-11	0.270257957058867	4.08062362074377e-07	6.08866349304187e-21	0.233582597268889	1.48654719182617e-16
SERINC1	0.00932122537523827	0.180391364344292	1	0.00153465794712106	0.249221023858873	1
SERINC3	0.0214323696343757	0.0276401924761952	1	0.429972422944794	0.0894525709761939	1
SERINC5	0.046153264149827	0.111169006775802	1	0.943126374125487	-0.0644441325545126	1
SERP1	0.000118422038882308	-0.161209151270015	1	0.344970067172527	-0.0138658630164259	1
SERPINA1	4.32203495049237e-19	0.543251577557924	1.05522483316271e-14	5.52214124118146e-37	0.676503147788085	1.34823078403445e-32
SERPINB1	4.84524670331319e-05	-0.114145030212861	1	4.03569321629997e-06	-0.288384956769137	0.0985314498759637
SERPINB6	0.112909475498872	-0.0637444702332546	1	0.000306270648564488	-0.205705748554425	1
SERPINB8	0.00354791071264661	0.0690519869918013	1	0.404248181772007	-0.0319480628674955	1
SERPINB9	9.51283232826018e-05	0.161578439078524	1	0.0858384650254087	-0.171128634836267	1
SERPING1	9.59486308868834e-14	1.02027976775693	2.34258582310326e-09	0.321417278880276	0.153945898102419	1
SERTAD1	0.00187554108625421	-0.240797600645626	1	0.285727653619837	-0.192812892218118	1
SERTAD2	0.0930713897882428	-0.154870524920485	1	0.0469907703264056	-0.0491745279311213	1
SERTAD3	0.0910914873630952	0.0808843244815535	1	0.0195430926693988	0.0716203822106943	1
SESN1	0.0370161698408655	0.0449657198100158	1	.	.	.
SESN2	0.0921681254973621	-0.0159153913889093	1	.	.	.
SESN3	.	.	.	0.00312785338192582	0.104912643096516	1
SESTD1	0.535776617848319	0.00637203110292511	1	0.456176872404312	0.028830715722866	1
SET	0.0441238073593029	0.0398411455407504	1	0.0036636408836581	-0.222034619912407	1
SETD1B	0.534528216332849	-0.0243800135022203	1	.	.	.
SETD2	0.000161814367596138	0.117912816506436	1	0.10641045471548	-0.104771926485116	1
SETD3	0.00651513285081907	-0.000804998464231321	1	0.782702683151177	-0.000882518063187121	1
SETD5	0.106375703396316	-0.000838177343627788	1	0.0573573274780046	-0.0743063453510669	1
SETD7	0.818954329089911	0.0201608164847076	1	0.348378567126032	-0.0612414261881586	1
SETDB1	0.183693727049571	0.0291680883887739	1	0.248571536444763	-0.0324385591275817	1
SETDB2	0.0917783900806327	-0.00440208363402461	1	0.348819408042596	-0.0985195240832762	1
SETX	6.65540064081248e-06	0.378444870478009	0.162491606645437	0.98552315125813	0.0192966363681117	1
SF1	0.00013185457693789	-0.309338769403123	1	0.521503826277306	0.0953121093886415	1
SF3A1	0.00200844180163496	-0.0881836721573152	1	0.142999075170747	-0.0510421231127134	1
SF3A2	0.0899146457600203	-0.0863175827167555	1	0.48292463882836	0.0582337316620017	1
SF3A3	0.277992989115343	0.0632614691006067	1	0.882875402784943	-0.0100555105383094	1
SF3B1	2.45109731367429e-05	0.0969452336029488	0.598435409133579	0.993991131858475	-0.0830351893457766	1
SF3B2	0.00455146095207811	0.0732835486892927	1	0.671580823301434	0.0244469289931979	1
SF3B3	0.0102879639034714	0.0856371750305142	1	0.996662579851528	0.0521302140486191	1
SF3B4	0.0333300434105221	-0.0185398504837926	1	0.0556252573527154	-0.0708167354918345	1
SF3B5	0.0398053068721053	-0.11626806252509	1	0.107516282741152	-0.0691098288070446	1
SF3B6	0.00176868686788123	0.0506802861657603	1	0.0502643344213031	0.10200262354633	1
SFPQ	0.000873113549465061	-0.211215869835754	1	0.00438626765398056	-0.23644017983057	1
SFR1	0.454560560484294	0.0951360722161257	1	.	.	.
SFSWAP	0.00130438976168783	0.100487926599161	1	0.472901367078487	0.0514309049611167	1
SFT2D1	0.000941619529087139	0.165845914008476	1	0.00758115189546895	0.229059549502193	1
SFT2D2	0.0292173169218559	-0.0770008450173517	1	0.147016219736049	0.121016835463171	1
SFXN3	0.00295289678078403	0.094925224899218	1	0.0298145348816986	0.108242300083816	1
SGF29	.	.	.	0.40752256908123	-0.0434675155006085	1
SGK1	0.000225020587723407	-0.266487142672178	1	0.00208190097614422	-0.702905812252504	1
SGK3	0.0227619478613316	-0.094279783075269	1	0.556969599354577	-0.0997750805897254	1
SGMS1	0.00359245487530617	0.131357933588713	1	0.217599015949392	-0.0356313796716229	1
SGMS2	0.000584178696827141	0.146977124808511	1	.	.	.
SGPL1	0.0117906810463313	-0.0307415072494919	1	0.723968237177767	0.0433131318467397	1
SGTA	0.025606248126724	0.0582872491873755	1	0.0668487161465683	-0.0673964685612333	1
SGTB	0.025827132616412	0.0875171040928195	1	1.70424512631852e-05	0.17564958103295	0.416091447590668
SH2B2	0.00328251584259039	0.204118860814401	1	0.634185733889439	0.0106843799499057	1
SH2B3	1.8381835660566e-05	-0.158505051046523	0.44879251765272	0.977046146705751	0.0986802462195724	1
SH2D3C	0.00105224803073462	0.113128037280124	1	0.00614775543470798	0.184671401997849	1
SH3BGRL	0.0379396232468893	-0.0574440440104884	1	0.233847785623217	-0.0848710798322934	1
SH3BGRL3	0.595627567919739	-0.0495390592399723	1	3.19591831565369e-35	0.397925387129482	7.80283456766848e-31
SH3BP1	0.0128653789412176	0.0954350165745953	1	0.0539306065553819	0.0812694717909014	1
SH3BP2	0.00799779215186159	0.164725565660351	1	0.720626901898969	0.291387762823969	1
SH3BP5	0.0116815751756302	-0.00739311438049906	1	0.565373421281199	-0.0248476537527846	1
SH3GL1	0.296677331528964	0.0194508833398271	1	0.119409928697678	-0.0192153405773473	1
SH3GLB1	1.11996182988118e-09	0.447946441813842	2.7343868076549e-05	0.154143605330743	0.131903993489658	1
SH3KBP1	0.00441674504160985	-0.105765660285391	1	0.00115444127642738	-0.229457884136264	1
SH3TC1	9.76169018459903e-07	0.188886803449579	0.0238331665856985	0.879040443990132	0.0553986011791381	1
SHARPIN	0.014085255502545	-0.0151162371471311	1	0.0310076740450616	0.060635754921618	1
SHC1	0.0588722200285663	-0.0321210256988397	1	0.0412481369933557	0.0271910637047728	1
SHFM1	0.00238627712853803	0.737173873625748	1	0.560316719711408	0.462807604932523	1
SHISA5	4.81838080370511e-06	0.511181559973321	0.11764076732246	0.107360679086681	0.180569738400043	1
SHKBP1	0.00442983174530299	0.0340957287513064	1	0.682161596124626	0.127634787791757	1
SHLD2	0.00115554617791152	-0.0811040789742532	1	0.0752465355655466	-0.0413872186416464	1
SHMT2	0.0670237517232097	-0.0617224556245168	1	0.109435227977601	-0.0752243030732017	1
SHOC2	1.21433382597272e-05	0.361726481221996	0.29647960361124	0.000206109402761791	0.104719392367152	1
SHTN1	0.000492992419145992	0.164770349584158	1	0.000101015523457355	-0.209155974307336	1
SIAH2	0.744037580661186	-0.031268195268798	1	0.721813527775884	0.0144078495732993	1
SIDT2	0.0997498852207763	0.106091734163743	1	0.00543594799222823	0.192999657450248	1
SIGIRR	0.00143085101332143	-0.127511635845201	1	0.0271244116899198	0.132855653016119	1
SIGLEC1	1.17927657356134e-08	0.76789311286295	0.000287920375435	.	.	.
SIGLEC10	0.0176718607088579	0.293314944132929	1	1.24821423388767e-08	0.392985601590299	0.000304751505203675
SIGLEC14	2.0644843433895e-07	0.211898302611718	0.00504043852438547	0.101239568806394	0.147180381885991	1
SIGLEC7	0.000944784711605311	0.212074586559692	1	0.0780432671710653	-0.0264490991296831	1
SIGLEC9	0.022700914299741	0.137148763636533	1	0.564524288362248	-0.0132579531059349	1
SIK1	.	.	.	0.22892993861542	-0.0672579101665508	1
SIK3	0.00929208218498152	0.0943215076716575	1	0.0377905484163185	-0.0852789249056763	1
SIKE1	0.000708086169782715	0.12803165764068	1	0.018076339778632	0.0332938407472169	1
SIL1	0.0146626227919191	0.0685656641879756	1	0.542695921283034	-0.00251013066222683	1
SIN3A	0.635385479292081	0.01166023575852	1	0.0956638018273011	-0.0621466185244376	1
SIN3B	0.0371641343574571	0.0341646528989553	1	0.19631374069233	-0.0608996984940536	1
SINHCAF	0.00100650771940256	-0.0752640248550891	1	0.437977471621113	-0.0250110456974589	1
SIPA1	0.00643318862933745	0.168367863211998	1	0.336931358389662	-0.0188124390784723	1
SIPA1L1	0.00485626752785158	0.101412265094606	1	0.0707336989969355	0.0435763748443461	1
SIPA1L2	0.0166644492862526	0.0649390225901969	1	.	.	.
SIRPA	3.75761254871067e-09	0.269872011957508	9.1742110376771e-05	0.0593369234001545	-0.0164011918128945	1
SIRPB1	8.41871912493952e-06	0.257178973684641	0.205543027435398	0.089169368769759	-0.00280751125366741	1
SIRPB2	0.0338839683543471	0.0556836590600995	1	.	.	.
SIRT1	0.105874170866176	-0.00985302009890032	1	.	.	.
SIRT2	0.0044168682664424	-0.0302631177605981	1	0.095455293626332	0.063273306291058	1
SIRT7	0.0302444493110445	-0.0378989331128272	1	3.91038474213281e-05	0.183507279361477	0.954720434791726
SIVA1	2.21673315126354e-06	-0.276305717609293	0.0541215398880994	0.170085630075553	-0.00218468849579234	1
SKA2	0.0888893962880701	0.0836886029867199	1	7.94278689097536e-05	0.0289564297641642	1
SKAP2	2.11941996338828e-05	0.232735464365071	0.517456384061249	0.0068870890031003	0.191545474658869	1
SKI	0.00173539013878643	0.01172814035507	1	.	.	.
SKIL	1.14880139556745e-08	0.356194437585015	0.000280479860727794	0.0271824100629599	-0.0316195460703399	1
SKP1	0.0171319728659715	0.0196080408402126	1	0.0462996782022993	0.146606370683396	1
SLA	1.69651917006783e-13	0.385164627229189	4.14205155372061e-09	0.0280743662287059	-0.211336202703431	1
SLAIN2	0.031137214715957	0.0778424752560885	1	0.674507412231096	0.0105701245925961	1
SLAMF7	0.00984866580656968	0.27311423676736	1	4.08740556781362e-06	0.173392907234766	0.0997940069381694
SLBP	0.014363861150374	0.0386008105830039	1	0.695254511414269	0.0886876521037748	1
SLC11A1	0.000159467322531189	0.338970245073056	1	0.443825271409544	-0.0236171646822432	1
SLC12A6	0.203777055869274	-0.0192577721211262	1	0.745141246112267	-0.0662344201249487	1
SLC12A7	0.000184244957195642	0.0894737426133276	1	0.156600431028375	0.137711501919385	1
SLC12A9	0.0486091710648844	-0.0216009267558824	1	0.461481832109317	0.0683301524161387	1
SLC15A3	0.0015678322785845	0.0223565210969933	1	0.43230733632588	0.0443850478420605	1
SLC15A4	4.48842100419685e-05	0.245663654789371	1	0.0515961109382982	-0.0205171389962286	1
SLC16A3	1.51866214152827e-07	0.301376193388243	0.00370781361854128	3.31956737841256e-06	0.319668959877301	0.0810472375439427
SLC16A6	0.149614500934665	0.0207555431348174	1	0.388654696241053	-0.108217317644816	1
SLC16A7	0.00816307450935534	0.061916218878983	1	4.78788304135522e-06	0.2744262996899	0.116896164454688
SLC1A5	0.00382708973369208	0.0611152775955117	1	0.135603158242952	0.141962393061992	1
SLC20A1	0.110357027841701	0.0169325439407234	1	0.057179926020384	0.0915241845956462	1
SLC24A4	0.0209212333928912	0.181511752671302	1	0.0545193437730584	0.152875119000664	1
SLC25A1	0.0475803011366148	-0.00433948942809725	1	0.240626461562664	0.05618828214404	1
SLC25A11	0.142499730390548	-0.0224196792702926	1	0.927132462952771	0.00211717361092467	1
SLC25A13	0.0639414153438803	-0.0246987533638359	1	.	.	.
SLC25A24	0.000329641708021925	0.246544181784149	1	0.0540810462449629	0.0894743312237517	1
SLC25A25	0.00175942186389252	0.133277784141331	1	0.182376504534317	0.0939494309379162	1
SLC25A28	0.0214308360503573	0.097723399533002	1	0.536911585417834	-0.00854552873496384	1
SLC25A3	1.22468484161176e-07	-0.366183843797798	0.00299006804079512	0.173841876674074	-0.0534752818940745	1
SLC25A33	0.013201124895592	-0.0033870890319283	1	0.546100625142215	0.031965859951387	1
SLC25A36	0.0574518984455177	0.0635048365604489	1	0.0211971094868344	-0.0675311182671366	1
SLC25A37	8.39398842395017e-09	0.222428677285125	0.000204939227370743	0.490117032637227	0.192089514762724	1
SLC25A39	0.703612679017908	-0.0275822502116492	1	0.0321869770954692	0.152846735657686	1
SLC25A46	0.206845275279285	0.051313169713284	1	0.133246977403173	-0.0423387188240898	1
SLC25A5	2.30249228094054e-20	-0.699945087497613	5.62153490391632e-16	0.000840361068743301	-0.229888676666427	1
SLC25A6	2.64258085091116e-20	-0.610134184237897	6.45186114749959e-16	2.34947266112192e-17	-0.484020978425442	5.73623750212917e-13
SLC27A1	.	.	.	0.00976559657318035	-0.10658493694939	1
SLC27A3	0.000390803531682015	0.120227766886961	1	0.195536307118031	0.105384328554749	1
SLC2A3	0.141960998055308	-0.144411560523952	1	1.79719593253417e-12	-0.410680274843888	4.38785386928217e-08
SLC2A4RG	.	.	.	0.149653251091818	-0.0981983029485848	1
SLC2A6	0.00861709662255737	0.201099004164151	1	1.27104288643052e-06	0.331783464237828	0.0310325120722011
SLC30A1	0.0447782993586779	-0.0606527771088662	1	0.589429595275406	0.0153412086725608	1
SLC30A5	.	.	.	0.1220462120348	0.0525968509650736	1
SLC30A7	0.00560233051311313	0.068800138002535	1	0.438815276958707	0.0385285774764289	1
SLC30A9	0.367868917874826	-0.00932200757413357	1	0.405623248362329	-0.0478787074727449	1
SLC31A1	0.000267935035473729	0.14114419967263	1	0.00921649936136261	0.011113585308911	1
SLC31A2	8.66025327780126e-05	0.26860734060321	1	7.9392282720131e-13	0.456237998046005	1.938362582612e-08
SLC35A1	0.194349022891349	-0.0337154381722881	1	0.0263231027938674	0.056720915204011	1
SLC35A3	0.414791336906163	0.0260973999232271	1	0.685807011829957	0.0640519716268685	1
SLC35A4	0.0199693140008864	0.172891975902841	1	0.519673861741603	-0.0143642604825052	1
SLC35B1	0.00982491555669674	-0.0302285188940129	1	0.276217650012836	0.0240995871106748	1
SLC35B2	0.163023553149671	-0.0733708382189353	1	.	.	.
SLC35C2	0.0250600065409521	0.0836308093422637	1	0.280728132906691	0.00256913217726307	1
SLC35D2	0.503213255460236	-0.0356079129742246	1	0.174605471726809	-0.139751534141415	1
SLC35E1	0.125358823064592	-0.121841273665732	1	0.218741498288895	0.015604734267657	1
SLC35E3	0.420026705639921	0.0583432660500781	1	0.00338601233322869	0.195999655716773	1
SLC35F6	0.0151261381512594	-0.00255873422111702	1	0.127284241307413	0.114336824834028	1
SLC36A4	0.210841312348597	-0.0184449241666056	1	0.676439272691503	-0.0291358908383783	1
SLC38A10	0.000394891539426966	0.183710909979514	1	0.229016483586158	-0.000839692615945631	1
SLC38A2	5.23719494134482e-06	-0.140582879936645	0.127866114492934	0.262455680761688	-0.0534516687575206	1
SLC39A1	0.0914106065662704	0.0426428977275604	1	0.00333426944779577	0.12170234203916	1
SLC39A11	0.200621030713087	0.00975122614706106	1	.	.	.
SLC39A3	0.128869283917974	-0.0323014642894494	1	0.0548310266112699	0.0761351122105362	1
SLC39A6	0.001671881343194	0.0912802836928216	1	0.00300065862714606	0.064226881817499	1
SLC39A7	0.00885869204350758	0.0664903341591375	1	.	.	.
SLC39A8	5.83823220551903e-05	0.196422254235156	1	.	.	.
SLC3A2	4.15198971850035e-05	0.102384822415696	1	0.0454911476234717	-0.142585361253855	1
SLC43A2	5.0822342280451e-07	0.313254565996653	0.0124082748677721	0.720448173478427	-0.0534696962268819	1
SLC43A3	0.00555403794844367	0.12065452171508	1	0.0771391078149721	0.105521153887282	1
SLC44A1	0.0733990060967269	-0.00320115346316679	1	0.774954838946452	0.0613175054699978	1
SLC44A2	0.152378866853151	0.0220760033294382	1	0.000105044456611044	0.17136204152546	1
SLC46A2	0.00360285431031382	0.0989229250374602	1	.	.	.
SLC4A1AP	0.00653317373158973	0.134847219094699	1	0.232780837128662	0.0177839407749363	1
SLC4A2	0.0707365438277648	0.0497643551568591	1	.	.	.
SLC50A1	0.00044175215186837	0.0732547691193236	1	0.0148338636853111	0.0524965082534129	1
SLC52A2	0.0127273982954985	0.0592552334989716	1	0.00614122652596814	0.0945452299810554	1
SLC6A6	5.04899725601618e-06	0.238482536619147	0.123271268005635	0.00203685182184616	0.147808198977687	1
SLC7A5	0.154882894519971	-0.0168550002110688	1	.	.	.
SLC7A7	0.00804917388091746	0.0759366398229187	1	0.0677167718702034	0.0481269597348577	1
SLC8A1	3.64734801175748e-06	0.285118523047707	0.0890500017070589	0.000201424301588205	0.2197277260279	1
SLC9A3R1	0.0221318300751324	-0.107290465998195	1	0.889364250395547	0.0976872778376086	1
SLC9A9	0.0157624494558432	0.115165466652657	1	0.000181462471464048	0.144777044773731	1
SLCO3A1	1.73336058280907e-05	0.0687044132428909	0.423199986292835	0.268688010611114	0.152959782998598	1
SLF2	0.00112691467088935	0.0990546879650803	1	.	.	.
SLFN11	0.0283054680516403	0.140518120839012	1	0.107014024572151	-0.00900366837654892	1
SLFN12	0.0058963677318453	0.0471382433527974	1	.	.	.
SLFN5	2.97718411300348e-08	1.05628036581075	0.000726879501189798	1.32990687599895e-05	0.246451491910172	0.324696763775142
SLIRP	0.00690817887528992	0.144776134408839	1	1.02189214106455e-07	0.258883786905051	0.00249494966240909
SLK	0.00801468571082962	0.102467363357775	1	0.0939053681379239	0.0421461517608624	1
SLMAP	0.0317710019032556	-0.00234632643844646	1	0.776757371732756	-0.0120157205426272	1
SLTM	0.00628404579170722	0.26184471399739	1	0.00450226601264824	0.146785300421307	1
SLU7	8.1658248899535e-06	0.231650117381887	0.199368614688215	0.112396726484353	0.0753072994281274	1
SMAD2	4.51868204487262e-05	0.0866774952987359	1	0.0661224566341937	0.113198601943332	1
SMAD3	0.00643828764775411	-0.0917724977683811	1	0.00202331145463278	-0.0701866947984434	1
SMAD4	0.000569761182409176	0.140984070419779	1	.	.	.
SMAD7	0.0519236339985124	-0.0332109675293424	1	0.0893168061718217	-0.0511496398736512	1
SMAP1	0.108004077885931	0.00950090158960382	1	0.0717626644564491	-0.0153119787063424	1
SMAP2	5.67160940889566e-06	0.347203608598607	0.138472343718188	0.519698269553489	0.0836176488678033	1
SMARCA2	0.0692464481309419	-0.18220663901508	1	0.181132418056107	-0.0489693948576158	1
SMARCA4	0.00957133104378559	0.0612535951664656	1	0.285641509262291	0.061555798935737	1
SMARCA5	1.36164491790146e-05	0.276114318512618	0.332445606705642	0.296750411037023	0.117742959877495	1
SMARCB1	0.243147375241134	0.0460648901735871	1	0.0343234378751582	-0.0661395936140054	1
SMARCC1	0.000509923906200997	0.072146530921527	1	0.438813692324325	0.0244228056973634	1
SMARCC2	0.0367618453359594	0.0842708227405985	1	0.983989720645098	-0.0150791896460446	1
SMARCD1	0.00884411395248182	-0.00163063438522304	1	0.539049389031954	0.0439516493250439	1
SMARCD2	0.0692502984287294	0.0330109662331863	1	0.0158672385746855	-0.0419674525949301	1
SMARCD3	7.67864493871312e-05	-0.282713450195944	1	1.73427006779081e-07	-0.257031230286082	0.00423422037051126
SMARCE1	5.53977321619138e-05	0.207094231450163	1	0.0833234141885225	0.136929810768598	1
SMC1A	0.348242301087534	0.0477349748835938	1	0.000147642875070546	0.0458330068322101	1
SMC3	0.0276050069211599	-0.0461459821101407	1	0.00173453107351276	0.151180419048555	1
SMC4	0.0241191937071751	-0.0343413336475754	1	0.220403534357223	0.0273202747240907	1
SMC5	0.00776366193958244	0.0999402406702216	1	0.0462454364450618	0.123341721796599	1
SMC6	0.0259457578429446	0.114630455267847	1	0.0235362024739488	0.118268533411453	1
SMCHD1	1.3028725177409e-12	0.755657990393128	3.1809632520644e-08	0.000217749782250562	0.216078039447978	1
SMCO4	7.38573032023388e-05	0.122082477086968	1	0.000850518361362339	0.051519705512719	1
SMCR8	0.0350691825124482	0.128305518754681	1	.	.	.
SMDT1	0.0011539637563681	-0.293812589128447	1	0.230297837927399	-0.211040027175382	1
SMG1	0.00177894682211614	0.214113411960449	1	0.00602644426612898	0.0524579276972188	1
SMG7	0.00794372307199824	0.109060556053046	1	0.184049838135997	0.110388908982867	1
SMIM10L1	0.000171408859308603	-0.0285204600501603	1	0.475023043454829	0.0246226918517053	1
SMIM12	0.0482447838511308	0.0744159545785458	1	0.154500125686456	0.0971662681252363	1
SMIM13	0.00286687183352931	0.0583659464737551	1	0.252338882859998	-0.0828741658175976	1
SMIM14	0.385309676947351	-0.00489623994664168	1	0.671047876696989	-0.0539133196779189	1
SMIM15	0.0027190707951647	0.277439796490852	1	0.00163390231491433	0.0747651177883558	1
SMIM19	0.067410702607554	-0.161511894168967	1	0.00103099901240684	-0.194964284596088	1
SMIM20	0.353318193060175	-0.0656212551950591	1	0.151005262193157	-0.0750394653155303	1
SMIM25	7.70395312403387e-22	-0.52166416346353	1.88092015523287e-17	3.31698634908637e-30	0.982377782863169	8.09842217129438e-26
SMIM26	2.21184618826295e-13	-0.367469710383595	5.400222468644e-09	5.07048155014781e-08	-0.459323795855207	0.00123795807046859
SMIM29	0.00210308316902359	0.0574415740483807	1	0.217756491912101	-0.119155152652492	1
SMIM3	0.0108109633117109	-0.076210912939162	1	0.000439755550071656	-0.101583315273198	1
SMIM30	0.0621889505735093	-0.0300211611235215	1	0.466254063373926	-0.0135510881015014	1
SMIM37	1.38030284070262e-06	-0.11105855370285	0.0337000938557544	0.47987795179846	-0.0474301722135207	1
SMIM4	0.00180801455454976	-0.160027514228166	1	0.0577878605662844	-0.0993229626637857	1
SMIM7	0.314460393071611	-0.0396033224718415	1	0.139619927267519	0.0747781583491629	1
SMNDC1	0.0594145250755122	0.0623147661518086	1	0.748782818096087	-0.054555050094479	1
SMS	0.000275364474590693	0.0558544060022058	1	0.0199318811461273	-0.145155521927378	1
SMU1	0.00171237993522622	0.172833341528428	1	0.340463706540066	0.0608665903609646	1
SNAP23	0.00657287892557385	0.0213716508753009	1	0.00547592725855903	0.150065085937	1
SNAP29	0.010823796117917	0.171006651482773	1	0.573034751977147	0.0830181860672694	1
SNAPC2	0.116506856464112	-0.0157678018677086	1	0.00804026230108458	0.0455638744015426	1
SNAPC3	0.000513801043919642	0.0470431614713641	1	0.0454363538120233	0.13800738887435	1
SNAPC5	0.016101040651593	0.0685851758125782	1	0.0310020066129996	0.0500349976156951	1
SNAPIN	0.021036291640187	-0.0698280115850246	1	0.662965773728906	0.0555978108284294	1
SNCA	0.0189442591584853	-0.00702122562369734	1	0.000334103863876301	0.165307770084182	1
SND1	0.00178346027589593	-0.145093609162726	1	0.00371713223225526	-0.191444606360444	1
SND1-IT1	0.165260560739329	0.0160000751822454	1	0.0808943589152793	-0.0631423195324947	1
SNF8	0.000797144328298141	-0.175450288494852	1	0.483860211271278	0.0296682427856972	1
SNHG15	0.149945770936731	-0.0636688106127994	1	0.189363963223683	0.185964554437258	1
SNHG25	0.0604945527680831	-0.156765685724138	1	0.270696337032228	-0.0648753209339937	1
SNHG7	0.117690678621333	-0.120730727813643	1	0.173380271738398	-0.0345614071474563	1
SNHG8	0.022474731785103	-0.161882459014662	1	0.0460639409791613	-0.199961542132292	1
SNHG9	0.117553009369601	-0.0684879314324282	1	0.954619608457257	0.0503395741179113	1
SNN	0.0379036409673007	0.0738183462887166	1	0.00426708090833516	0.17676612149354	1
SNRK	0.00103251174559532	0.0872332981371263	1	0.26326852181748	-0.0679174300489573	1
SNRNP200	0.0154609206016817	0.083886511782666	1	0.559954380676244	0.05435177436537	1
SNRNP25	0.151859281393827	0.0458955122279681	1	4.12950029914809e-09	0.317920464645639	0.000100821749803701
SNRNP27	0.00215942907645923	0.0394100785445601	1	0.917678502278762	0.0416981938784691	1
SNRNP35	0.000882324380919698	0.139775083542178	1	0.0274482056668801	0.040839445108852	1
SNRNP40	.	.	.	0.177091210397611	0.0286969033475335	1
SNRNP70	0.000115812169103383	0.1967831989016	1	0.920526148934332	0.0116567318869786	1
SNRPA	0.0110175137895036	-0.176395701648288	1	8.95074399380642e-05	-0.18483174977056	1
SNRPA1	0.00273339171155939	0.0260509064719371	1	0.84857542409187	0.0482654196729877	1
SNRPB	0.200391769295202	0.0552640728764855	1	0.34753441521151	0.0080321619927779	1
SNRPB2	0.000184946115749556	0.0974208844282209	1	0.806324903479582	0.08868044622552	1
SNRPC	0.021587713041747	0.0162851936355253	1	0.0836854553022448	0.17183709198769	1
SNRPD1	0.0360740359732719	-0.128083685563914	1	0.0634426882111971	0.0892208475555514	1
SNRPD2	0.01451547766299	-0.200254956214309	1	0.00783273313809866	-0.167946996948493	1
SNRPD3	0.112621931374171	0.0333601115671771	1	0.00334482202157108	0.156351868106871	1
SNRPE	0.219462628438016	-0.0930963079080126	1	0.520027200853674	-0.0522492885268546	1
SNRPF	0.00511362956484461	-0.188259962722526	1	0.845239210664436	-0.0388732611740658	1
SNRPG	0.0162565854455812	0.185350298862571	1	0.000349266660208861	0.191682575340235	1
SNRPN	.	.	.	0.0163172723108578	0.0231736000141959	1
SNTB1	0.495425267167248	0.0545678726241258	1	.	.	.
SNU13	1.7367053740438e-07	0.052865296944633	0.00424016617072794	0.685640176237095	-0.042907455392301	1
SNUPN	0.0295354062938962	0.0154783596134275	1	.	.	.
SNW1	0.103821093016405	0.0675188911114071	1	0.690441748674946	0.0436556102004516	1
SNX1	6.4609856545818e-05	0.183198124479911	1	0.0316624691296515	0.142923420167575	1
SNX10	0.00155464006913042	0.0344086923273623	1	0.107447491383215	-0.0775162599023138	1
SNX13	0.00569097229348463	0.0613155665809956	1	0.028164327948767	0.0910525889952685	1
SNX14	0.0190312757485352	-0.0486848661414809	1	0.650963905359067	0.033408465829274	1
SNX17	0.000601979715677658	-0.149755437107359	1	0.642727723205025	-0.0859477982146717	1
SNX18	0.0737975865613565	0.192519067832303	1	3.28502247551048e-07	0.422446835825791	0.00802038237395884
SNX19	0.00753683307401638	0.0284553779651722	1	.	.	.
SNX2	3.48998540015699e-07	0.370610357338013	0.00852079935448329	0.406678665177621	0.118305013193633	1
SNX20	0.00114754472986454	0.131826030072122	1	0.0352260289532178	0.119129258327216	1
SNX27	0.0416109768500307	0.0387433373670323	1	0.0220299621059112	0.0688006071272053	1
SNX29	0.0051591606466858	-0.0963240926571919	1	0.00199459307085997	-0.172859940732841	1
SNX3	0.000885135863212585	0.190532311811227	1	0.000287715803663259	0.140782050370261	1
SNX30	0.179524333571196	0.0349750417711113	1	0.256589204512871	-0.0859492822086763	1
SNX4	0.638842211923839	0.0426137779109766	1	0.0681001566333237	-0.0979526923828359	1
SNX5	0.0204083859834798	0.0310250854063422	1	0.336431808706613	0.069579116507141	1
SNX6	0.0157767788411022	0.197236655486083	1	0.668697107150821	0.0560596332073153	1
SNX9	1.6892996851355e-05	0.147815003364656	0.412442518125833	0.0621108117377654	-0.0167336730122697	1
SOAT1	0.0389947756737675	0.0234605855055582	1	0.0388870484979983	-0.145012597020585	1
SOCS3	0.00270595496771952	0.263069870822924	1	0.0312019932375217	-0.172071909155607	1
SOCS4	0.0543339922960814	-0.0130136933663875	1	.	.	.
SOD1	0.129885099293707	0.0446429626639985	1	0.000427932729025819	0.456580768404861	1
SOD2	0.000208319596785787	0.313502064366327	1	0.00593708699118289	-0.0456053642151995	1
SON	2.65570081766664e-05	0.160904224365714	0.648389354633309	0.503811602366474	0.0630839223518787	1
SORL1	0.0414406503488029	-0.0776498088882459	1	0.00750575941651616	-0.0238727562341747	1
SORT1	0.719424091964992	0.0338026080780909	1	0.271903144238285	0.0752811093743156	1
SOS1	0.0149944384470005	0.0451717538532188	1	0.110720948044616	0.111670713030542	1
SOS2	0.00481366381875151	0.0576026936031406	1	0.121844738174041	0.0733824600333473	1
SOX4	0.0347647644041766	0.0722568803135043	1	0.881462444476744	0.0621079891095414	1
SP1	0.000445715027487739	0.105432924720205	1	0.00790477820387373	-0.00898116746816302	1
SP100	3.60952726338143e-09	0.569825535920019	8.81266081354577e-05	0.0677956303605334	0.141143617691324	1
SP110	0.497470782804925	0.460904093572685	1	0.47583861301508	-0.0301298909400043	1
SP140	0.051315199954491	0.228609777249714	1	.	.	.
SP140L	0.0074897551716926	0.180924486539377	1	0.0196979701322444	0.0773291031507626	1
SP2	0.0800226654242883	0.0432552076435574	1	.	.	.
SP3	0.194037558606986	-0.00146188318677465	1	0.128429717382662	-0.0897656408902837	1
SPAG7	0.00547491681602488	-0.0541147764347503	1	0.505347722431297	-0.0223439573484377	1
SPAG9	0.00358407561859939	0.104981554800258	1	0.00370313958516411	-0.256952481021517	1
SPARC	0.670402778209746	0.0226044360767545	1	1.54621115954262e-06	0.2989352394476	0.037750745460233
SPART	0.0582511393864387	0.0149643225891853	1	0.639325868157344	-0.0702427997140983	1
SPAST	0.707983616359275	-0.000244427131721514	1	0.757406042143875	-0.0530954070236381	1
SPATA13	0.0205190823247729	0.136787813256829	1	0.100332749562298	-0.139051836264452	1
SPATA6	.	.	.	0.00528209188619378	0.0416288964081619	1
SPATS2L	6.2598458254657e-18	0.732546692652419	1.52834135828745e-13	0.0530925260017658	0.188024954956948	1
SPCS1	0.0017255916938247	-0.170953312518552	1	0.0850863310316397	0.00964237094605203	1
SPCS2	2.70839545754804e-08	0.237268868325706	0.000661254750960354	0.0302690094654858	0.177494121712686	1
SPCS3	8.37940291059555e-05	0.131610269469594	1	0.133356852503709	-0.0233921262600343	1
SPECC1	0.109929665960406	0.102927974022788	1	0.161755060753645	-0.0328552660619788	1
SPEN	0.0047172379801241	0.00407531200236833	1	0.000701726530506282	-0.160276293853019	1
SPG11	0.000797894106628308	0.174978828668528	1	0.00389825676920797	0.167798985046693	1
SPG21	0.0181177902065844	-0.0654362861470996	1	0.921500220842078	-0.0310546206234574	1
SPG7	0.0257480518533026	-0.040629804678849	1	0.193474317529446	0.132284308221856	1
SPHK1	0.109249515107627	0.09989476076847	1	.	.	.
SPI1	9.40398745491852e-05	0.19781198075056	1	3.08844616527554e-08	0.417798382848279	0.000754044131252023
SPIDR	0.05140748172865	0.0365437178782503	1	0.0793005711060525	-0.0667400872259857	1
SPINT1	0.016709709690244	0.104304844636733	1	.	.	.
SPINT2	0.00651946477596003	-0.0964181900623298	1	0.0259599636769796	-0.117657121158342	1
SPN	0.00165234655731588	0.189395104967887	1	4.79935436636851e-10	0.617269878358627	1.17176236854887e-05
SPNS1	0.239860219300098	-0.0356191575844715	1	0.19616202552841	-0.0295587310676939	1
SPOP	0.00028922204769749	0.0927967334471402	1	0.59934585560325	0.0441501444656273	1
SPOPL	0.00403728138799112	0.147796445303862	1	0.0291894570676938	0.0863226689145187	1
SPPL2A	3.40733750721203e-05	0.191459307234085	0.831901452385817	0.00159849659608381	0.136803289308371	1
SPPL3	0.139280098508316	-0.053854533761121	1	0.523212461900638	0.0618496687056525	1
SPSB3	0.282724268262018	-0.0716683900286428	1	0.712227598111748	0.0454481502599475	1
SPTAN1	0.00289752268995433	0.08092344873944	1	0.11213421037337	0.176582769105653	1
SPTLC1	0.481241639206116	0.0709953341055179	1	0.383913969733735	-0.0429656386642548	1
SPTLC2	5.49372102792705e-07	0.541027891535238	0.0134129198896839	0.510346180647811	0.0232091613313424	1
SPTSSA	0.0414341115251059	-0.0381827001194054	1	0.0886751820762157	0.161504979564055	1
SPTY2D1	0.0130440871671225	0.0474258159719085	1	0.35321523655773	-0.0995947265681348	1
SQLE	0.00558155004443563	0.192586565289647	1	0.0294519529189897	0.0579056209614954	1
SQOR	6.13958334086161e-10	-0.197156890598784	1.49897927267136e-05	0.00285489981228288	-0.235838699124819	1
SQRDL	0.00573292515166176	0.509097137644405	1	0.569404875974879	0.439311058582421	1
SQSTM1	0.000362525292538683	0.0845682965231569	1	0.949560474613316	0.183311923045934	1
SRA1	0.0320910231052911	-0.111170908992547	1	0.311448101460144	-0.0698745849327904	1
SRBD1	0.0358211932430892	0.117485839986069	1	.	.	.
SRC	0.00988637383277203	0.0764079886830225	1	0.0180067511622921	-0.0640779182917946	1
SRD5A1	.	.	.	0.642698243667782	0.0362447073642076	1
SRD5A3	.	.	.	0.216775421032108	0.0222829010548056	1
SREBF1	0.185463388948229	0.0726975622139321	1	.	.	.
SREBF2	0.0144418263022289	0.0239619824888233	1	0.882508102436965	0.0318017405483326	1
SREK1	0.000126636541209261	0.0720158417791796	1	0.353675380921496	0.0233702351911673	1
SREK1IP1	0.00341850008640295	-0.12505976140214	1	0.463118870964232	0.120615026793878	1
SRF	0.359501121858068	0.0405563973030001	1	0.419928604488512	0.0127896609355707	1
SRFBP1	0.459800723717804	0.0636893936814159	1	.	.	.
SRGAP2	3.28375173192519e-06	0.292255362545019	0.0801727985349535	0.167681443205731	0.136893907679787	1
SRGAP2B	0.00112254197410152	0.0324285977415687	1	0.000847268547115801	0.230449034714478	1
SRGAP2C	0.00143842065413018	-0.0185704890163984	1	0.43070739526025	-0.0126118799387228	1
SRGN	2.02941801956322e-10	0.294152454878369	4.95482409476361e-06	4.03383673881378e-13	-0.370901256544832	9.84861239781385e-09
SRI	5.12410863466372e-05	0.204991397952286	1	8.14095595170889e-12	0.459792045538536	1.98761439560973e-07
SRM	0.137402187248048	-0.129834340688015	1	0.0865908929471929	-0.155983724996666	1
SRP14	0.0406230475492275	-0.0556183361025435	1	0.000181408240717231	0.192233266508257	1
SRP19	0.0240655953200619	0.0378694551027233	1	0.101121330882795	0.143547793345301	1
SRP54	0.000170404677151213	0.199390059845803	1	0.000115337086291623	0.179363336617033	1
SRP68	0.0126432798222531	0.0805760571033908	1	0.424207544867944	-0.0129200251395368	1
SRP72	0.000238027358070886	-0.262157409173758	1	1.2975447097255e-05	-0.340629513991425	0.316795540879481
SRP9	0.000255047267914114	0.102426186721276	1	0.554031349212045	0.045009263726809	1
SRPK1	0.0479502005812409	0.0299165470117608	1	0.41823812147121	0.0476359522463957	1
SRPK2	0.112092333337499	0.0207181909761345	1	0.652880792291158	0.029790704999134	1
SRPRA	0.000130702122703857	0.169260261101258	1	0.498720648260923	0.000800991050303956	1
SRPRB	0.00707767129159624	0.0921265600948466	1	.	.	.
SRRM1	0.000691722141334997	-0.0282698106814214	1	0.0332285380995493	-0.102408490233874	1
SRRM2	1.23920991636344e-05	0.174084815099643	0.302553101080134	0.629000483712234	0.0227068551662515	1
SRRT	0.0170426207225497	0.0325731047051968	1	0.784667297585021	0.0284062890644706	1
SRSF1	0.0352806393635541	-0.0533677415109806	1	0.553849440605912	0.0247034364413195	1
SRSF10	0.40172698977964	-0.0230715045057051	1	0.278362021991588	-0.0577558316961259	1
SRSF11	0.0176155961061082	-0.0017206337764033	1	0.200097296390674	0.00353509057166157	1
SRSF2	0.0110646754111952	-0.200600852738347	1	0.67134968360802	-0.0852095623146514	1
SRSF3	0.341703102807955	-0.0170939178588958	1	0.893763002069844	-0.0465367777356243	1
SRSF4	2.49404735103966e-07	0.214096855816922	0.00608921660756334	0.521863495170289	0.143986254553546	1
SRSF5	0.00791244082901155	-0.000390313218706861	1	0.0271442643749987	0.087743259931452	1
SRSF6	0.00511692170606654	-0.0328250156198941	1	0.000561470809738763	-0.172315879091348	1
SRSF7	0.00507108780001465	-0.0699529716222371	1	0.327744704108	0.138405529650324	1
SRSF8	.	.	.	0.0146424729484565	-0.0649847283771824	1
SRSF9	1.41750390307126e-05	-0.0782206501064904	0.346083577934849	0.362793350128725	-0.0255276318761353	1
SS18	0.156668142830482	-0.0203718127447018	1	0.990464124151266	0.0236061274100152	1
SS18L2	0.124107675225993	-0.0026740188989301	1	0.0421235354037836	0.104576758085356	1
SSB	2.70306748893219e-14	0.748744972878039	6.59953927422795e-10	0.137822684853992	0.159048076372367	1
SSBP1	0.118927745395834	0.00496839297497953	1	0.141209943432782	0.0632544180664143	1
SSBP2	0.0392578461709141	0.0380254335929411	1	0.112456714694023	0.105108156193154	1
SSBP3	0.326181814831759	0.020294435934713	1	0.160552290035606	-0.0637283624825172	1
SSBP4	0.00315673211427624	0.0735493331513112	1	0.000239115478571437	0.111777601858596	1
SSFA2	0.00432584772211087	0.217900231726812	1	0.861787717173596	-0.00209442886266276	1
SSH1	0.639531830362139	-0.0484996007641134	1	0.423510011664199	0.089460526329146	1
SSH2	0.00846315504916689	0.17286395060269	1	0.0260528338091121	0.136510761401925	1
SSNA1	0.0118039317453032	-0.0128088735252531	1	4.04523120766152e-05	0.216390537194348	0.987643199350561
SSR1	0.0315545096579954	-0.044610405375727	1	0.000999474926079651	-0.203932887181267	1
SSR2	0.0138397463864904	-0.151808606939563	1	0.0328940670946767	-0.102524100336812	1
SSR3	0.000289582775190505	-0.135581550988653	1	0.209402432729937	0.0279537731937558	1
SSR4	0.00224555383331353	-0.029622076675023	1	0.0970387852014789	-0.0884867915821466	1
SSRP1	0.0460215948587326	0.0460660083757615	1	0.0696022582795767	-0.0377046347884781	1
SSSCA1	0.00314589916422721	-0.00239717551186414	1	0.120603882409863	-0.00094474110752979	1
SSU72	0.0467783741421632	-0.0432615488246868	1	2.3863712437191e-05	0.253517761571561	0.582632539154019
ST13	0.124467682036569	0.0294120138291474	1	0.576887658241031	0.122740839808657	1
ST14	1.22352529113344e-07	0.362717990286292	0.00298723699830228	0.805839205471848	0.0120183466421509	1
ST20	0.00688389639231219	0.114035156623932	1	.	.	.
ST3GAL1	0.0156547132618425	0.0403909557700886	1	0.022501880471496	0.108651971609603	1
ST3GAL2	0.000904527453158327	0.102264201168659	1	0.19534120502292	0.0452471683466313	1
ST3GAL5	0.00460700875196573	0.267497502362337	1	1.34438466759867e-05	0.246833120867741	0.328231516594216
ST8SIA4	0.00346348608076781	0.260880316779257	1	0.00015981606412311	0.160616525889461	1
STAB1	2.89634847287161e-07	0.302612089024392	0.00707143479651603	0.216737077917686	-0.0217457110723016	1
STAC3	0.390896632640643	0.17737995909054	1	0.393404920861993	0.0257474488806678	1
STAG1	4.67012027606274e-06	0.136082836267541	0.114020986540072	0.108069948146694	0.0381917918514583	1
STAG2	0.0469949998041292	-0.120364308077608	1	0.424123765240674	0.0536646693808632	1
STAM2	0.00759700408543325	0.135796214106757	1	8.41028329464046e-05	0.132418144298835	1
STAMBP	0.0181588215371028	0.14687049293758	1	0.139799434661429	0.0886158028734202	1
STARD10	0.025315680946363	0.0660883713144882	1	.	.	.
STARD3	0.612854060768485	0.0275326843492204	1	0.323443676972737	0.025721341158181	1
STARD3NL	0.0577008896793144	-0.0583252283105305	1	0.903602336475542	-0.0504741928245193	1
STARD4	3.06913693877102e-05	0.0840394615648529	0.749329783600945	0.396482860508389	-0.0165666373278779	1
STARD7	0.0135983325725444	0.0924089057501751	1	0.00752277591674907	-0.130473283716008	1
STAT1	6.53817530266581e-10	0.658233054142592	1.59629550014586e-05	0.127356606084499	-0.251101779165093	1
STAT2	1.65371855711684e-07	0.481153016987102	0.00403755385720076	0.00409943582858992	0.297867019865637	1
STAT3	0.000396948286560578	0.214029983844061	1	0.812083260781381	0.0773405656418513	1
STAT5A	0.175087954727629	0.0061183459972971	1	0.219002195419467	0.03787331821164	1
STAT5B	0.110317453754269	0.0713774812476081	1	0.331882016204281	0.0931691702048301	1
STAT6	1.0679264204115e-09	0.27237800406039	2.60734235543468e-05	0.000207163324415473	0.309376901144202	1
STAU1	0.00969631740320953	0.0685292345163721	1	0.150650715813354	0.0473133706340768	1
STIM1	0.015001069127017	0.0656359331334598	1	.	.	.
STIM2	0.0104606794739171	0.110305321487429	1	2.85117832701445e-05	0.167347640368832	0.696115188540578
STIP1	0.000106482003799908	0.0934301359689372	1	0.00371600294359218	0.245346994139374	1
STK10	5.66034922421244e-05	0.0968592545663722	1	0.194182082239162	0.128715541920836	1
STK11	0.0683258824229135	0.113870385120901	1	0.0482094864390617	-0.0187261086060488	1
STK16	0.188271439393826	0.0215553869653904	1	0.13849194858419	-0.0293111290224605	1
STK17A	0.000253664164201586	0.212038044932741	1	.	.	.
STK17B	0.000361487667880039	0.186909643418135	1	0.172675671238023	-0.160369071364118	1
STK24	0.0555174760785037	0.014264230298541	1	0.101303465624799	0.0575337145433676	1
STK25	0.0153764087129068	0.102954364201391	1	0.313127904219349	0.0666867692216996	1
STK26	0.104129034039539	-0.0167479042397267	1	0.0950266325189049	0.0616050253250812	1
STK3	0.00255489629471543	0.0764377437597685	1	.	.	.
STK32C	0.103445703840642	0.00427989605948931	1	0.417598862234555	-0.0448116024947589	1
STK38	8.94068966571657e-07	0.372385991146913	0.021828693818847	0.000107277580503892	0.21477528161398	1
STK38L	0.324233676808289	-0.026893119987239	1	0.777317822147594	-0.0563325579251502	1
STK4	0.00383166363246054	0.160884193940023	1	0.0498170755832334	0.164665890720769	1
STK40	0.0205878688115171	1.94884298069797e-05	1	0.15555480939673	0.0662893193467067	1
STMP1	3.00768151350993e-16	-0.353163209700593	7.34325441523448e-12	0.0242986297381045	-0.242320442123441	1
STOM	0.000127001612565718	0.174451868361761	1	0.344879919009325	0.113851467502993	1
STOML2	0.0423983462687589	-0.131121496621517	1	0.55339506808512	-0.0421468706776615	1
STRAP	0.0935634883523654	-0.136011959238607	1	0.949558964132064	0.00678834135335582	1
STRN	0.0665948879768154	0.0684826107071992	1	0.053420869824258	0.0920310400821222	1
STRN4	0.039025775965586	-0.00821908522394288	1	0.397017521235531	0.0258874050669082	1
STT3B	0.0143971070833975	-0.100628233522613	1	0.0148771751379849	-0.129808479734671	1
STUB1	0.000100303992901329	-0.116217102905256	1	0.774805825633746	-0.0908499920551574	1
STX10	0.0836252640295177	0.133523806731016	1	0.303114179447443	0.0204314867964777	1
STX11	0.00914339130427446	0.00470513493649416	1	0.300314759903405	0.00552386510555691	1
STX12	0.00508669776678826	0.141494069844513	1	0.41179140935164	0.0974267834343046	1
STX16	0.0741383378644879	-0.0570057549785583	1	0.00287547102307558	-0.020175560639933	1
STX17	0.71941644076801	-0.0659542994370066	1	.	.	.
STX3	0.230026647150585	-0.0792855536293866	1	0.0158334044431434	-0.0917484986128982	1
STX4	1.19156252888935e-05	0.172016662678504	0.290919991428334	0.063696906210705	-0.0773578629406287	1
STX5	0.040592749934432	0.0658785566107507	1	0.6414100359219	0.0544889440695268	1
STX6	0.218870144824859	0.0399930740172479	1	0.147315715917653	0.0346511884293682	1
STX7	0.0264596201611614	0.0587388023069269	1	3.52021553976836e-06	0.282588831852325	0.0859460624034445
STX8	0.702007931173219	-0.0855861997288825	1	0.280590315578174	0.00139526073166929	1
STXBP2	5.31765315275667e-05	0.36373325486332	1	6.04308613618968e-06	0.502661969456438	0.147541948015071
STXBP3	0.168021590164199	0.0878700216743995	1	0.00231573168435576	0.134354372991211	1
STYX	0.053131970501896	0.0196513218529607	1	0.639168268209471	0.00804033384417863	1
STYXL1	0.695926010942043	-0.0256017444169381	1	0.547931968940058	0.0314898322886373	1
SUB1	0.0531952008286975	-0.0639826796135767	1	0.507090686206039	-0.0334065375262065	1
SUCLA2	0.0209151574087865	0.143060051724147	1	.	.	.
SUCLG1	0.0392942540291341	-0.0574190390134652	1	0.131764790927387	-0.0247257722753873	1
SUCLG2	0.0884130215531334	-0.0242084007079165	1	0.0890695669221842	-0.0658908325146018	1
SUCO	0.00658007118707629	-0.0821563270855105	1	0.794296803128834	0.026380969828924	1
SUDS3	0.0455417832090414	0.0400208899270165	1	0.910303399163462	0.00343473467521122	1
SUGP2	0.00528628400545713	-0.00391191667037194	1	0.948127153550719	0.022054203346038	1
SUGT1	0.00212006299341479	0.0440169841169874	1	0.0673759978442192	0.178785215522865	1
SULF2	0.00393402493879687	-0.210363101443558	1	0.7587894438388	-0.0675573247094294	1
SULT1A1	0.0764565599026755	-0.088703347476853	1	0.0730910416990796	-0.186924280743571	1
SUMF2	0.064746374600411	-0.0251801890851182	1	0.541065537169105	0.00456151190305237	1
SUMO1	0.000484000403267619	0.146598214913805	1	0.00230274024411447	0.110860959919967	1
SUMO2	0.000460873636613117	-0.0459587800812065	1	0.641432162501082	-0.0238081793919047	1
SUMO3	0.385915697767601	0.0393800108394942	1	0.69027679134527	-0.0832502483533761	1
SUN1	0.30639629295736	0.0016814341715789	1	0.137383779658806	-0.0661939407458176	1
SUN2	0.00774871593614053	0.0148158816832412	1	0.00102592388471297	0.122608127389523	1
SUPT16H	5.88624790990828e-07	0.263844568160191	0.0143712742720411	0.0349416455547109	0.0464748902866841	1
SUPT20H	5.68363869203456e-05	0.0694739485815685	1	0.705424230865268	0.016565491045526	1
SUPT4H1	0.0901283469689929	0.00526914155105529	1	0.965546362811251	0.0616025900709596	1
SUPT5H	0.0013406219819754	0.184345443151653	1	0.116974076510858	-0.0172326078717255	1
SUPT6H	0.0455443606705818	0.0946750996692479	1	0.439252714369137	-0.0402498776970072	1
SUPT7L	0.0374867385299114	0.0454339273349674	1	.	.	.
SURF1	0.0319571722615124	-0.0840764061105417	1	0.0980380404864668	0.0841532073922823	1
SURF2	0.0784709201299235	0.00434806329427839	1	0.585239074845005	-0.000386194872499579	1
SURF4	0.0242703348439424	0.0375706834609576	1	0.519805570693943	-0.0159380710961401	1
SURF6	0.000835833063609264	0.0524797706311592	1	.	.	.
SUSD1	0.0143367383870135	0.128415661405742	1	0.0147935310335494	0.071356821919392	1
SUSD6	0.0375458397414077	-0.0618165879814551	1	0.116653654440083	-0.0662515687393351	1
SUZ12	0.000669620052623482	0.173197507420487	1	0.16838875625129	-0.0561306286967144	1
SVBP	3.12773307242194e-05	-0.228189500686652	0.763636029631818	0.980143495206245	0.0293475162705024	1
SVIL	0.289345002360124	0.0394507100960399	1	1.62335299846787e-08	0.235589053859238	0.000396341634575931
SWAP70	0.0176587056208641	0.161406934402026	1	0.000250015775673791	0.206140301977617	1
SYAP1	0.224640529866014	0.0755979390693819	1	0.453212247112475	-0.110761645199147	1
SYF2	0.0431023219292787	-0.00674836534849987	1	0.450808239636715	-0.0447152030746112	1
SYK	0.00185849786969347	0.0416490578610378	1	0.00386856703443428	-0.175153942381144	1
SYMPK	0.018120923063311	0.00827739271916084	1	0.527244863711145	0.0101447122869632	1
SYNCRIP	0.00280528277679124	-0.00343505831808544	1	0.153143240619867	0.0662580724141896	1
SYNE3	0.00102045525348747	0.0113621992724214	1	0.0922317729875178	0.11445424128605	1
SYNGR1	0.176963267318592	-0.0123694563742009	1	2.20201000751572e-06	-0.162667523985271	0.0537620743334964
SYNGR2	0.0085776657531494	0.149334292783468	1	0.0934553014376001	0.256432401062786	1
SYNJ1	0.0116066038072848	0.140244405646498	1	0.10289090192689	0.102280610178671	1
SYNRG	0.000173018139918258	0.225251014659428	1	0.000168575264146947	0.111404294586487	1
SYPL1	0.0558283352531634	-0.099249237411668	1	0.789304785230007	0.0112729594253468	1
SYS1	0.0185123074483809	0.0757295447420027	1	0.463171542756265	-0.0357575638039659	1
SYT11	0.0321677407010374	0.0770277590508034	1	.	.	.
SYTL1	0.462488728114901	0.0326519710695335	1	8.30770641946975e-07	0.275641701233113	0.0202832652231354
SZRD1	0.103450533369022	0.0221116245140086	1	0.573080257481156	0.0199049967290017	1
TAB2	0.101050516866336	0.055466994504963	1	0.0330620091703755	0.0342499729094992	1
TAB3	0.000140195426889624	0.0988515410694627	1	.	.	.
TACC1	0.0012215674290767	0.0382189203628651	1	0.950174489368261	0.081252266979968	1
TACC3	0.326368381082109	-0.00447462576005186	1	0.251719657014085	0.12555909104777	1
TADA2B	6.3432000790726e-05	0.037916814289131	1	.	.	.
TADA3	0.00117648091441015	0.149263825507483	1	2.2161286283582e-05	0.252177743308526	0.541067804613654
TAF1	0.163631086014786	0.0551170662137868	1	0.0995509895542362	-0.0433137292034037	1
TAF10	0.00175614129837108	-0.123715237853124	1	0.367182100299202	0.051665454805176	1
TAF11	0.0315823537210418	-0.0884322721401554	1	0.979299587415556	0.0298678994150672	1
TAF12	0.143101062454971	-0.0208081645499227	1	0.0927632514039197	0.0435019704125919	1
TAF13	0.217535237672167	-0.10970952713464	1	0.504863916190965	-0.0802920010215886	1
TAF15	0.00752450427884125	-0.117152938585007	1	0.15650335009512	-0.0186944252557265	1
TAF1D	0.00816440165637814	-0.0295534793682409	1	0.000302422416206497	-0.156544128762893	1
TAF3	0.00150401945429739	0.151045026335472	1	0.0911951291582209	0.000264501470867762	1
TAF7	2.0423197460605e-07	0.33629398523373	0.0049863236600067	3.08477117384351e-08	0.260533189855271	0.000753146882093894
TAF8	0.396683815865382	0.00580653409613474	1	0.918567514942924	0.00677609752546643	1
TAF9	0.000980658886315259	-0.0515829392023665	1	0.0883314188742946	-0.00326114859791082	1
TAGAP	0.464743784611464	0.294688377718402	1	0.263081193994243	-0.13821586658405	1
TAGLN	0.240369348085243	0.115370551129314	1	0.000593208227892086	0.151260192758066	1
TAGLN2	0.307094802979077	-0.149624096762022	1	6.30647346518878e-10	0.420197055425171	1.53972549652584e-05
TALDO1	7.10498835839726e-06	-0.219891145635076	0.173468290770269	0.000106221402322541	-0.175774512555884	1
TANGO2	0.0362715782068207	-0.0217019598877604	1	0.483428742905603	-0.0143581938773609	1
TANK	7.63771838708996e-05	0.270448109212156	1	0.132114865376242	0.0109811262683089	1
TAOK1	0.000382862924507113	0.262172051154865	1	0.0317611807676996	0.131023570860609	1
TAOK3	0.00173579440997691	0.0874716157120203	1	0.000537073750294614	0.126749613709787	1
TAP1	2.84796042809406e-05	0.305921260468454	0.695329538519164	0.541240379110568	0.152622565401274	1
TAP2	0.000194450112020134	0.196211718358964	1	0.577546358470303	-0.00391857100741738	1
TAPBP	0.00160754564874162	0.130191790643909	1	0.46939933426656	0.152957904745095	1
TARDBP	0.00498427461476848	0.0509533729808597	1	0.121059178631169	0.0129333449663905	1
TARS	0.00728392400954478	0.101012196135666	1	0.0752505688986997	-0.109853461794441	1
TATDN1	0.482546544923767	-0.077333009952616	1	0.0963273290464124	-0.115803213668601	1
TATDN3	0.160943708820272	0.0473494007007615	1	0.731598437948628	0.0212988864382027	1
TAX1BP1	0.427227073495281	0.041255883719072	1	0.150244534862513	0.0952924695331114	1
TAX1BP3	0.0447338250037195	0.0226039684460876	1	0.0347936415752506	0.0919728355391713	1
TAZ	0.296204971585385	-0.0864214244086194	1	0.869454328979654	-0.0354886715405169	1
TBC1D1	0.0299789692260272	0.00483776646385792	1	0.894739697927821	0.0304503969299583	1
TBC1D10B	0.0841880282185821	0.0806597505021674	1	0.198300061513436	0.0400354844448098	1
TBC1D10C	0.200628359005936	0.00503402473328363	1	0.000232141357241572	0.105422142870855	1
TBC1D12	0.0840556202821616	0.0733754704239227	1	.	.	.
TBC1D14	0.0228778348055685	0.0432110649472328	1	0.588330113719035	-0.0350147622224578	1
TBC1D15	0.0231339990743212	0.0374777506548962	1	0.0202428542830301	0.0396541482717822	1
TBC1D2	0.00143202328925146	0.0957126114250044	1	.	.	.
TBC1D20	0.288778304796414	-0.00825619005949918	1	.	.	.
TBC1D22A	0.0385120579068319	0.0555946661476565	1	0.0578256931266986	-0.00901674146246279	1
TBC1D23	0.00104411584135648	0.140810020598024	1	.	.	.
TBC1D2B	0.520289826077466	0.0453473432482073	1	0.919862127315071	-0.0542980837506307	1
TBC1D5	0.009490655182624	0.0705533463336117	1	0.355121252081108	-0.0411788638258849	1
TBC1D7	.	.	.	0.654943020044416	-0.10546326964537	1
TBC1D8	2.47038478743727e-08	0.199912779722493	0.00060314444585281	.	.	.
TBC1D9	0.125368844277504	-0.00992327966545226	1	0.0040279111689766	-0.237370123222747	1
TBC1D9B	0.105277676639085	-0.0138459896744706	1	0.219795750595805	0.0310132773167199	1
TBCA	0.0197201960586058	-0.153237860379425	1	0.0895472187888069	0.0516475877295399	1
TBCB	0.226187009150511	-0.037019161616535	1	0.18495576432277	0.123347564791318	1
TBCC	0.104749791993436	0.0826049573158048	1	0.000681435233766724	0.119581561047925	1
TBCD	0.160148678181476	0.0832477523299892	1	0.315118008216274	0.00429521555096371	1
TBK1	0.128262538595326	0.145930796734813	1	0.773435538917665	0.0276113889047696	1
TBL1X	0.0165496993424794	-0.0586838839575109	1	0.241954988937105	-0.0570810154327164	1
TBL1XR1	0.121839676502117	0.0562723018227226	1	0.0756551490465931	0.0527114240851621	1
TBRG1	0.00593860321181692	0.0971669221120118	1	0.00869463008408319	0.147009952747347	1
TBRG4	0.146597354136991	0.0820784759914995	1	0.0122060332775575	0.0838498000727479	1
TBXAS1	6.36559982860298e-05	0.132236281586599	1	0.0187211707634062	0.128733416193135	1
TCEA1	0.00426361807239939	0.234673689747088	1	0.817161814832089	-0.0137437116868764	1
TCEA2	0.120081059049986	-0.0376849908698212	1	0.362595965697354	-0.0430301989829792	1
TCEAL4	0.583310008052318	-0.0488743912423764	1	0.140029965933989	-0.0856880443442408	1
TCEAL8	0.21178988823713	0.03136766008596	1	0.327075933870382	0.0285060960791297	1
TCEB1	0.00713376170897518	0.383974112156352	1	0.575895222967566	0.317812927981017	1
TCEB2	0.000257111958511347	1.54916427871393	1	0.506663865381942	1.10682587764195	1
TCERG1	0.0103995096557419	-0.00468430245602625	1	0.513425336024539	-0.0477590683507555	1
TCF12	0.0160459075338502	0.14612916457701	1	0.204383752015308	-0.0215754746631091	1
TCF25	0.665318513267531	0.0223488157899567	1	0.000813719147246546	-0.218206716170635	1
TCF4	0.0193974141453186	0.227293353126656	1	0.578343948535948	0.0221362737145783	1
TCF7L2	6.76206342330965e-15	0.584811886617759	1.65095778480105e-10	8.17469691245869e-27	0.88817265319322	1.99585225117679e-22
TCHP	0.00669165877737202	0.207978260419424	1	.	.	.
TCIRG1	0.0103086265695733	0.121995341482311	1	1.55262126716416e-12	0.381527426668551	3.79072482378129e-08
TCN2	6.88505604041082e-08	0.506395943664563	0.0016809864322663	0.0307009321506682	0.11797094866454	1
TCOF1	0.0343269679931578	-0.0168699639590397	1	0.319233040873902	0.0261099145155689	1
TCP1	0.0150021689313776	0.0137399123253732	1	0.162455895716111	0.0570263916983135	1
TCP11L2	.	.	.	0.228706436068009	0.0428921089757938	1
TCTA	0.290891319194553	0.00934014826048887	1	0.121561161798888	0.042402077632666	1
TDG	0.102741923016984	0.00796236729778238	1	0.637292256628915	-0.00141127208520175	1
TDP2	0.000474160795313216	0.044692368332721	1	.	.	.
TDRD7	1.53062000064971e-05	0.228123756540166	0.373700873158627	.	.	.
TECR	0.835836599685678	0.00717292483968196	1	0.211013766687174	-0.0228104384330808	1
TEN1	0.000122867372314619	-0.184106738767663	1	0.290747108628428	-0.112014992705862	1
TENT2	0.0658560507154543	0.08287552077063	1	0.496088430311894	-0.0651431672563374	1
TENT4B	0.000993260242570049	-0.133817011847701	1	0.0567420028951147	-0.109408960853064	1
TENT5A	2.37482180894355e-07	-0.307943755608431	0.00579812744653568	0.427217188304931	0.010860200301869	1
TEP1	0.00569128388146207	-0.0113725589767631	1	.	.	.
TERF1	0.0220389492669829	0.0291061523033097	1	0.377003658892634	0.015442649468168	1
TERF2	0.00231735940036548	0.0987184872488306	1	.	.	.
TERF2IP	0.0300458105991776	0.0588959050443636	1	0.000264496817655747	0.189790832828782	1
TES	0.0200888905746129	0.0805320805185807	1	0.00332456941760578	0.174095638170573	1
TESC	0.00748758979665159	-0.218210930347959	1	9.63161857852101e-05	0.271744635200203	1
TET2	0.000184176495253903	0.271281060024199	1	0.941864449077516	-0.117874636192938	1
TET3	0.0265992605071668	0.0208306690466771	1	0.93849238016158	0.0360154676182037	1
TEX264	0.000523032491560473	0.156468667305955	1	0.0709916089252036	0.127321906963303	1
TFAM	0.653685080054973	-0.0116701215344425	1	0.0907837147394695	-0.0737537987149676	1
TFCP2	0.583154451824254	0.0301280456681925	1	0.430806501575206	-0.0130729017886292	1
TFDP1	0.00266061063551814	0.0225597392232667	1	0.898489332904047	-0.0322573211892135	1
TFE3	0.0191723725658116	0.0672654843166534	1	0.101569641424153	-0.047194116729922	1
TFEB	0.000485683782538196	0.128548086135052	1	0.123620739366174	-0.0447479507244404	1
TFEC	1.69705809171868e-10	0.416094552283379	4.14336733093116e-06	0.467049624109123	-0.00687119397721947	1
TFG	0.00239915801129732	0.0727595794982945	1	0.509474424704209	-0.0219801129532092	1
TFPT	0.1124312497595	0.0068262942934712	1	.	.	.
TFRC	1.02801856861861e-05	0.185558457991173	0.250990733528234	0.0119077701805397	0.0869505680036043	1
TGFB1	0.0259437622957876	0.0790978418798454	1	0.000100287981055522	-0.14251862455105	1
TGFBI	1.13738555732449e-09	-0.364004901800846	2.77692683820775e-05	9.1307122208379e-17	-0.458643259837423	2.22926338871757e-12
TGFBR2	0.0308395340260112	0.0881834141918842	1	0.73994853577565	0.0200478817520053	1
TGIF1	0.0101564207514645	-0.135391620031056	1	0.259158342037545	-0.164363896225311	1
TGOLN2	1.81182416909588e-05	0.124820663224166	0.44235687088476	0.840895582411403	0.0344934044830669	1
TGS1	0.111300580090112	0.0349666878176421	1	0.272977890080986	0.0311476102074978	1
THAP11	0.147969424397212	0.0298012972641884	1	0.0431029641920424	0.020312585063153	1
THAP12	0.0029839734514148	-0.0739733969046285	1	0.23360726861983	-0.0457358946030623	1
THAP2	.	.	.	0.00128644340707187	-0.177155208973358	1
THAP9-AS1	0.000726711017587017	0.00608559815762083	1	0.741454514992216	-0.0835341071350483	1
THBD	0.0598103057352649	0.0810300172128774	1	0.0239211645336753	-0.129417853816413	1
THBS1	0.000184567636995136	-0.47448959740756	1	1.49263174815706e-20	-1.28915390123225	3.64426041312547e-16
THEMIS2	1.36364725960697e-13	0.468834831081232	3.32934478433041e-09	0.0217501231734072	0.343109321143904	1
THG1L	0.0409358211285085	-0.0242776015558905	1	0.100779276066953	-0.0554804764564144	1
THOC2	0.0022598868115752	0.0579874582632813	1	0.0328626330420292	0.164168502389834	1
THOC5	.	.	.	0.959549110621073	-0.00304155430329789	1
THOC6	0.016101895301293	0.00464550249995799	1	0.860875785368956	-0.0529625360932434	1
THOC7	0.0051554492970023	-0.065311104386353	1	0.280752823405504	-0.0692418030855909	1
THRAP3	0.01198382853913	0.0965097177142643	1	0.471133532126852	0.0549137376119578	1
THUMPD1	1.4989231594053e-05	0.0705092627385755	0.365962089368804	0.746980996960194	-0.105472846864854	1
THUMPD3	0.126403961144555	0.0649169377138733	1	0.556719909478734	0.0136154513156745	1
THUMPD3-AS1	0.0573455778612679	0.0249204584263302	1	0.145914522248911	0.113248765456516	1
THYN1	0.0794788583104568	-0.120828239675145	1	0.0381399815659514	0.0920088412337369	1
TIA1	0.192424249478651	0.00925628230568748	1	0.327362748867064	-0.00665686068296523	1
TIAL1	0.00913701275378263	0.0977372890339909	1	0.16437860384554	0.0031912790354891	1
TIAM1	0.524510447294845	-0.0311049160611224	1	0.0490127100008063	-0.0967942792190235	1
TICAM1	0.128184838007395	-0.00392770119214594	1	0.00110026554058425	0.151573550342743	1
TIGAR	0.0207545736511958	-0.0223512519709549	1	0.282788392716677	0.0186786739382684	1
TIMM10	0.0160561943760172	-0.12004320920704	1	0.0144015707077064	0.0577663920461747	1
TIMM10B	.	.	.	0.0826556992987354	-0.0124358946319608	1
TIMM13	0.000230923806414782	-0.241595614729381	1	0.0725077776084106	-0.124095217246839	1
TIMM17A	0.00749283361015844	-0.0272519393196214	1	0.687214953555843	-0.0127686218102513	1
TIMM17B	0.00458137103838013	0.0210757830096763	1	0.602910955676027	-0.012035437482544	1
TIMM50	0.00212094024459989	0.0571149030627215	1	0.860262981067551	0.0211800826142021	1
TIMM8B	0.00187000334021411	0.0311442958327255	1	7.22807593054688e-05	0.207799181980069	1
TIMM9	0.406988667988907	-0.0290070028357862	1	0.000146494682040544	-0.122180351973176	1
TIMMDC1	0.352216695347901	-0.0583387881799802	1	0.346321930629657	0.0623670792012773	1
TIMP1	7.08710409012984e-14	0.50335937969703	1.7303164636052e-09	6.11157215942834e-46	1.08326235990326	1.49214034272443e-41
TIMP2	0.000351400095769969	0.265540913018483	1	0.158956622155539	0.129844727684753	1
TINF2	0.185321907954215	0.0743362387725658	1	0.121599772590773	0.0337092246082221	1
TIPARP	2.77895788954381e-10	-0.558894619592124	6.78482568732122e-06	2.27046388705331e-10	-0.515019040107447	5.54333758024065e-06
TIPRL	0.0014114732349192	0.191503544174879	1	0.0440484393696821	0.16453023297249	1
TK2	0.0475787754264508	0.00212089058710113	1	0.418222849997125	-0.0197825766638288	1
TKT	5.18104634333167e-08	-0.311126252055546	0.00126495246472443	1.62929510947185e-05	-0.247311493571552	0.397792400977553
TLE3	0.000207973832997676	0.0969210949418777	1	0.255999107966928	0.023613740941682	1
TLE4	0.10580192135022	0.00410149996273546	1	0.233305508709785	0.164356713952033	1
TLK1	9.64357354359593e-05	0.215587290815052	1	4.76337453461893e-05	0.227722799781183	1
TLK2	0.00239390644794712	0.151504255378417	1	0.0537987278680125	-0.0231223782594581	1
TLN1	4.67363783173415e-05	0.217956903252821	1	3.4937471335422e-14	0.360426962493676	8.52998362654329e-10
TLNRD1	0.271585648665121	-0.0254800656680871	1	0.0308793213967485	-0.131537402047438	1
TLR1	1.05076655877111e-05	0.218308723075327	0.256544655323966	0.257137058117878	-0.00585093494531064	1
TLR2	4.24466066647237e-05	0.227508513002491	1	0.106019345096974	-0.0978468580987297	1
TLR4	8.55185349979119e-08	0.41587803499941	0.00208793503197402	0.00965560161245035	0.022613406496243	1
TLR5	0.00456831467373344	0.135884792424978	1	0.089716940132977	-0.0776336657204419	1
TLR7	9.64301738675132e-08	0.374191680389998	0.00235434269497534	.	.	.
TLR8	1.10807454435197e-05	0.352020694557005	0.270536400003532	6.98962424634921e-06	0.144928472698176	0.170651675974616
TM2D1	7.77748703152605e-05	0.201124742521588	1	0.0271706515169153	0.192575661737171	1
TM2D2	0.0043046857307683	0.101631698525684	1	.	.	.
TM2D3	0.36259320244498	-0.0565073707253016	1	0.397165142505411	-0.0298465955927078	1
TM6SF1	0.157257596235926	-0.061653444398002	1	.	.	.
TM7SF3	0.84514712672512	0.0239536216959143	1	.	.	.
TM9SF2	0.0042434682238629	-0.00732018249729094	1	0.301085115392506	0.0107843974325108	1
TM9SF3	0.00132629791212584	0.129062998559921	1	0.204522039645333	-0.0258098718190091	1
TM9SF4	5.58717871815734e-05	0.10779306400002	1	0.104436457663072	0.127217118640999	1
TMA16	0.264452398910453	-0.0144971962329404	1	0.701306976639667	0.0095570133960316	1
TMA7	7.96327549597889e-08	-0.400431065706112	0.00194423371234324	0.225813202597347	0.000458427295356501	1
TMBIM1	0.00582279286844708	0.136955100808232	1	0.0503728656659732	0.126375203878701	1
TMBIM4	1.95602669775085e-05	-0.334367480131622	0.477563918255871	0.000703342913467163	0.215169482893608	1
TMBIM6	1.65142430207916e-09	0.269665471278429	4.03195243352626e-05	0.00117425863312788	0.270452874837942	1
TMC6	0.0111312170901973	0.141049162053154	1	0.00574267832010507	0.204613705184524	1
TMC8	0.025824370968248	0.0357999419165693	1	0.00119172368713053	0.183824207273485	1
TMCO1	0.00667850675507796	0.123915665126196	1	3.03642167861811e-05	0.185775225322206	0.74134235283461
TMCO3	0.25572046958403	-0.0163923718907927	1	0.0662599825542431	-0.0159549972076261	1
TMED1	0.0182181203434691	-0.0138867556518659	1	0.000952769012038169	0.106644045176874	1
TMED10	0.00024638233017367	0.165410346097227	1	0.479928991565217	-0.0273520097312867	1
TMED2	0.00214381704077211	0.0221839631391992	1	0.349756087645584	-0.0394780754901817	1
TMED3	0.490442313287996	-0.00239223691652046	1	0.139299800996595	-0.0661267490207815	1
TMED4	8.71447093417042e-05	0.0379537116110031	1	0.537071200620107	0.0535221536097348	1
TMED5	0.000593409203197923	0.317718556708999	1	0.822010035087546	-0.0487139297512278	1
TMED7	0.00075541617630796	-0.000791616176569032	1	0.376307222526646	-0.0393332674773322	1
TMED8	5.41978012105707e-05	0.174714684435213	1	0.0020170251592632	0.129237216574979	1
TMED9	0.130695179039275	0.0724478102299497	1	0.00393146786567029	0.18236114339297	1
TMEM101	0.136065250897986	-0.0295163865218253	1	0.477791366950588	0.0187798961872808	1
TMEM106A	0.0212171448594427	0.0564579003601761	1	.	.	.
TMEM106B	0.257515759780958	0.0232508270567302	1	0.0900262016619384	-0.00597096669384595	1
TMEM107	0.00136804502966743	-0.161291879381569	1	0.010952292762214	-0.244442971342878	1
TMEM109	0.00032954669532252	0.0925197588345839	1	0.0419829493916727	0.107620325905412	1
TMEM11	0.0291554425435821	-0.0705985534803533	1	0.315134452542619	0.0408728186603182	1
TMEM120A	0.122640088850005	-0.0577079426544841	1	0.049699009551195	0.0317563765679151	1
TMEM123	5.78966726752147e-08	0.536621735429421	0.00141354726336537	4.03750156379408e-06	-0.173479132628907	0.0985756006800325
TMEM126A	0.283056735298348	-0.0599377493337187	1	0.250902616356087	-0.0202486432880382	1
TMEM126B	0.00721312337477196	0.140775873718972	1	0.275358651710584	0.0240649164008287	1
TMEM127	0.00543912082539179	0.109573462530979	1	0.313532946088618	-0.0344507397009803	1
TMEM131	1.34855138163186e-07	0.320890586061787	0.00329248819825419	0.793398124316837	0.0477512947939072	1
TMEM131L	0.246231394741298	0.0940614785021762	1	0.0490889754810122	-0.112870512199406	1
TMEM134	0.09997397600428	-0.0901602966090488	1	0.00134750997692904	0.151274873576035	1
TMEM138	0.240495265126819	0.0872575740317492	1	0.971760108527012	0.0098754313421866	1
TMEM141	0.131598094238091	0.0375528636619192	1	0.76222735959007	-0.0776538517719692	1
TMEM147	0.0376346167160372	-0.0799170872672315	1	0.940792311929059	0.0393885430781848	1
TMEM14B	0.0337614662803037	-0.149674525933072	1	0.403855012116256	0.0424105993304599	1
TMEM14C	0.000223671385610305	-0.162134643575625	1	5.39105787328944e-10	0.400624945341988	1.31622677976362e-05
TMEM154	1.54725355814028e-05	-0.402679877575525	0.37776195621995	0.0763143957340565	-0.0440728228404523	1
TMEM160	0.00757095534535445	0.00752001870530716	1	0.531177831704293	0.0603666790228357	1
TMEM164	0.0152113268338093	0.0728787647436093	1	0.369459990484428	0.0320329953639771	1
TMEM165	0.00590619913329935	0.0632772927475195	1	0.735574861163972	-0.0117603579570285	1
TMEM167A	0.000209041296571509	0.212190681541484	1	0.00149672335266091	0.0717909033438136	1
TMEM167B	4.0461021808208e-07	0.152150828770765	0.00987855847447398	0.595896991984541	0.0285677917758254	1
TMEM170A	0.000311580065453186	-0.056421516637899	1	0.216425215223331	0.0291684772447571	1
TMEM170B	4.82203017316792e-09	0.272626195759878	0.000117729866677895	0.138252677916409	0.0143178443418771	1
TMEM173	0.0708381695457343	0.0839951827279499	1	0.593948795400437	-0.0306089219609863	1
TMEM176A	1.72517844905436e-06	0.380928609602039	0.0421202318336621	1.15516778518694e-13	-0.344184422938723	2.82034214753392e-09
TMEM176B	8.02855779919191e-06	0.360869718256689	0.19601723866727	7.85432632858945e-22	-0.249653690578393	1.91763377312511e-17
TMEM179B	0.0877299537990196	0.0297418921145027	1	0.786162203588668	0.099616834253211	1
TMEM18	0.0763085558190639	-0.118309127850179	1	0.536606563336707	-0.0208510706882233	1
TMEM183A	0.00542581302961256	-0.0363092757056266	1	0.0248894388567171	-0.0641872070877936	1
TMEM189	0.00261354338597942	0.0659321838782855	1	0.103291216371223	0.144588597554606	1
TMEM192	0.468619695020151	-0.0370075608986963	1	0.111187688120248	-0.0505837788428743	1
TMEM199	0.0436282890233434	0.0905353841385012	1	0.852053874031323	0.0267933917648796	1
TMEM203	0.680929966508842	-0.0323792165221023	1	0.847301088337431	0.0706416720309888	1
TMEM205	0.0414321276719202	-0.176872534645361	1	1.25320461343763e-06	-0.177442276692668	0.0305969906370798
TMEM208	0.351044992172926	0.00136472991949166	1	0.073801473354246	0.106124782818079	1
TMEM218	0.0580274837412154	-0.15065849017653	1	0.706796339171134	-0.0189617524542717	1
TMEM219	0.00491353752730872	-0.126195724434491	1	0.000224909035352167	-0.172353568739275	1
TMEM230	0.000168662011256043	-0.216138544444385	1	0.111308476685739	-0.00139997105828016	1
TMEM242	0.00985570862632564	0.0814991307413042	1	0.0356621843764797	0.0274911757823774	1
TMEM243	0.392877892367111	-0.0728882120956473	1	0.0958150025486749	0.0931336924036144	1
TMEM248	0.000152091751379371	0.0889573585122913	1	0.334477933618525	0.0625011961277734	1
TMEM250	0.000333732140256769	-0.180030770296239	1	0.0356408539643779	-0.0281275738695104	1
TMEM251	.	.	.	0.487773821788663	0.027996032010034	1
TMEM256	8.31083424815957e-05	-0.306775680427412	1	3.79409769465577e-05	-0.284874770950868	0.926328952150207
TMEM258	0.00370224059251731	-0.0338583377142974	1	0.64402788639776	-0.00482318384585012	1
TMEM259	0.000972516028348878	-0.137288213215337	1	0.755080942450847	-0.0155808476223651	1
TMEM30A	0.00015333027363409	0.197048538222277	1	0.169672894367954	0.0930667214099892	1
TMEM33	0.0103028230143326	0.142013945534379	1	0.99111599218357	0.0593602862969856	1
TMEM43	0.00831975287134214	0.100802503600192	1	0.262216650287481	0.00964450951831169	1
TMEM50A	2.82529398606322e-07	0.304247308757737	0.00689795526697336	6.48568891922698e-10	0.3731478175231	1.58348094962927e-05
TMEM50B	0.0228184189512022	0.104975802764588	1	0.906657772592431	0.0121102936454973	1
TMEM59	1.99678733076438e-07	0.195468140274941	0.00487515626806123	0.000125547182420807	0.280932810715726	1
TMEM60	0.0657878565733898	0.134632723271416	1	.	.	.
TMEM63A	0.131166347977329	0.0900747622942507	1	.	.	.
TMEM65	0.025370367066221	0.0132374543303234	1	.	.	.
TMEM70	0.775284555137522	0.0704742351750177	1	0.0540364750917186	-0.0878105897181457	1
TMEM71	0.690574260735145	-0.0155313871724676	1	0.0258935229064476	-0.0246199764081128	1
TMEM80	.	.	.	0.173871154385985	0.0657328738337243	1
TMEM87A	0.00916093250864287	0.0286580587014159	1	0.00715313159944117	0.135285368228173	1
TMEM87B	0.00928691164134398	0.0864372918940958	1	0.164829751898952	0.122232849072977	1
TMEM8A	0.0072167902379796	0.0992518079400854	1	0.0834056697813246	0.0472663684906727	1
TMEM91	0.298905525241919	-0.125968422797267	1	3.85092371325751e-07	-0.243575460106518	0.00940203024591822
TMEM9B	0.0188040394465534	-0.107203904822118	1	0.0195181936174394	0.137847109298313	1
TMF1	0.0113606843586662	-0.0227711823476759	1	0.629721562481308	-0.0311676729890018	1
TMLHE	.	.	.	0.0492977125841681	0.116807230743383	1
TMOD2	0.113249260147294	0.0417694673232753	1	0.576432615738888	-0.00512911950754588	1
TMOD3	4.922101704375e-16	0.558205853030199	1.20173113112316e-11	6.15934957637992e-16	0.436758549134896	1.50380519907316e-11
TMPO	1.05050586205462e-07	0.354250514202338	0.00256481006220635	1.54289953847344e-09	0.384786205707587	3.76698922318291e-05
TMUB1	0.00273571414905947	0.103081590691074	1	0.902982509019719	0.041126718440633	1
TMUB2	0.0501901652014324	-0.0349515027403129	1	0.544998999216135	0.0638623932580368	1
TMX1	0.000274025558835236	0.0783566089757813	1	0.0497888578964493	0.025918045299347	1
TMX2	0.000981158735918941	0.188338692782095	1	0.675539013770465	0.019496483437889	1
TMX3	0.0786653615187951	0.00590536507598188	1	0.808259262953796	0.00124960891844622	1
TMX4	0.0200270095983924	0.00382833454105025	1	0.0859527736640096	-0.00190331365380714	1
TNFAIP2	0.00014482087548151	-0.268972417540249	1	3.90545315992574e-08	-0.203830176035537	0.000953516388995869
TNFAIP3	0.000840831122537711	0.205725427042933	1	5.15921050297158e-16	-0.760386685396882	1.25962124430051e-11
TNFAIP8	0.00830750986198522	0.148990877489991	1	0.143271091422841	0.0644943200427509	1
TNFAIP8L1	0.0462633710797489	-0.0581196080605517	1	.	.	.
TNFAIP8L2	0.00120954315181217	0.123150980888006	1	0.109381744378939	0.0115993187766123	1
TNFRSF10B	0.0156074411377916	0.0267302253635932	1	0.914564151782852	-0.000589298949579153	1
TNFRSF14	0.000696620701154115	-0.0492439932184146	1	0.216754190029365	-0.103173008772061	1
TNFRSF1A	1.60211014484983e-05	0.198453491900574	0.391155191865085	0.0423299795803856	0.155239915754265	1
TNFRSF1B	5.57690016106379e-07	0.29886058740265	0.0136160017432373	0.0407585524574717	0.302054575878614	1
TNFSF10	7.59301127417376e-23	1.59032904853849	1.85383370258952e-18	3.14317538294137e-09	0.561271381203319	7.67406269745135e-05
TNFSF12	0.276837327577966	-0.0405465240861542	1	0.00124365817922406	-0.236111199824705	1
TNFSF13B	0.000586515698962065	0.427643406764781	1	0.461265956282467	0.112717945905038	1
TNIP1	0.0124590684064103	0.0170646714814392	1	0.855941451084139	0.0760956627187849	1
TNIP2	3.22640029960976e-05	0.222060394827106	0.787725633149722	0.00012582690396523	0.156545839025068	1
TNK2	0.00271765673813651	-0.14985700575775	1	0.138589909687526	0.0135795717446613	1
TNKS2	0.0163486154942817	0.0623026579073249	1	0.0952555635821017	-0.0774594772084093	1
TNNI2	0.00518615965190001	0.0212440291872791	1	0.300313051959737	0.0714494093580764	1
TNNT1	0.0125153157137246	0.178196438417267	1	0.0886070315909881	0.118096840768569	1
TNPO1	0.272004164414783	-0.00366764075826659	1	0.640178881377145	0.0156471925007822	1
TNPO3	0.00934131509889207	0.0750069453366359	1	0.803188771108749	0.0139065827615881	1
TNRC18	0.160879277055279	0.0167640803332469	1	0.213716173262444	0.0133743356682907	1
TNRC6A	0.0224657584296571	0.056765610620196	1	0.252814109622813	0.0296111338295116	1
TNRC6B	0.00043112962321269	-0.0759232108966847	1	0.0784392379774784	0.166433877280521	1
TNS3	3.44706510409625e-06	0.18694918769674	0.08416009451651	0.99427819063612	0.0157929375578834	1
TOB1	0.00532011233020553	0.0977224335471357	1	0.339358290381903	0.127383771974491	1
TOB2	0.832778066138997	0.0399682818204651	1	0.718661525972696	0.0200646656312768	1
TOLLIP	0.00392197890849707	-0.0202346986713038	1	0.0146804809317127	-0.103183214783487	1
TOM1	0.030189044452901	-0.00831661019127017	1	0.157159269124515	-0.0290006117568437	1
TOMM20	0.0123868496160869	-0.132575503293015	1	0.0500840267477638	-0.159162900774853	1
TOMM22	0.00353711474413394	-0.0952096316049793	1	0.0719919930257839	-0.16510180482615	1
TOMM40	0.169147406506367	0.00287493278654088	1	0.00694663524443998	-0.0630817475765076	1
TOMM5	0.0734437274061221	0.0188884417062681	1	0.325397961215634	-0.0352988726445707	1
TOMM7	1.53278203839757e-05	-0.194252606206846	0.374228734674766	7.59404955417654e-08	-0.200196335916957	0.0018540871986522
TOMM70	.	.	.	0.303494657779636	-0.0914502906417065	1
TOP1	7.40876005505242e-10	0.479845554613151	1.80884876744105e-05	0.0372581514770006	-0.0261426628015448	1
TOP2B	0.00027901422297547	0.104099935604284	1	0.66705746571014	-0.00437895981730918	1
TOP3A	0.180991366319959	0.085201133486186	1	.	.	.
TOPBP1	0.0840942083172235	-0.0394380664967031	1	0.596146674937078	0.0387505791947798	1
TOPORS	0.00143198232884806	-0.0455549708530708	1	0.0746242653269015	-0.0315333402063931	1
TOR1A	4.57129953067035e-05	0.234778471593368	1	0.996796056748864	0.0156537981167265	1
TOR1AIP1	0.000848223039043356	0.160391474162836	1	0.0129501586379127	0.0300629215129635	1
TOR1AIP2	0.000159422830034293	0.138372226715649	1	0.489844600687555	0.0746523793279401	1
TOR1B	0.00115779499367207	0.213423795361263	1	.	.	.
TOR2A	0.808695401086294	0.00819359615066489	1	0.0657132795727518	-0.088653697331811	1
TOR3A	0.023006435963783	-0.0205027635550502	1	0.366812514213947	-0.0369443110279308	1
TOR4A	0.00257155638499302	0.032608544239899	1	0.0683945200631941	0.0795793145136114	1
TOX4	2.61399486444324e-05	0.230207927053549	0.638206846153818	0.280634734215262	0.0269780837191471	1
TP53	0.0281005751887817	-0.0317619640073557	1	0.754430099944835	0.0264343914313143	1
TP53BP2	0.0416055821863699	-0.0522710111972925	1	0.284725597442992	-0.0816465062061403	1
TP53I3	0.108030917286671	-0.118509216368063	1	0.152263482080837	-0.0940353090853737	1
TP53INP1	0.0127429978623699	-0.0896626173031251	1	0.832609490266445	-0.00643322519551215	1
TP53INP2	0.0131231866061373	0.0360908044718857	1	0.291615831761897	-0.0197186369823668	1
TPCN1	.	.	.	2.54021595394046e-08	-0.163879201470497	0.000620193725154563
TPCN2	0.000254282567450985	0.0969633521895759	1	.	.	.
TPD52L2	0.00933666601895479	-0.0697980737157808	1	0.326962088664375	0.0361706495223565	1
TPGS1	0.014876908051998	-0.12894565172862	1	0.0995568349485281	-0.103730744337133	1
TPGS2	0.125908445379764	-0.0854657540687436	1	0.122546442094657	0.0102722645738958	1
TPI1	0.0980745698024603	-2.30827201530559e-05	1	0.304571958899614	-0.0671757283790644	1
TPM1	0.0612154126671602	0.0494799675591053	1	0.000161480581983555	0.188895245365944	1
TPM3	2.23785325995071e-09	0.317335343455838	5.46371873416966e-05	6.11540616462807e-15	0.250421741189168	1.49307641509394e-10
TPM4	0.0002076847733688	0.0832762048716702	1	0.00797147535011882	-0.0667835220329778	1
TPMT	0.0385583944179208	0.188829558268005	1	0.355350936250702	0.0756830909616111	1
TPP1	0.0467307774540544	0.0891382015303857	1	0.270898013352564	0.125291849637631	1
TPP2	0.0131849011123037	0.0788316951741134	1	0.00591755607355361	-0.12455512320484	1
TPPP3	.	.	.	0.0367212887191321	0.240205506033238	1
TPR	0.301894514310846	0.0378852129650088	1	0.137545620328391	0.0706858428490453	1
TPRA1	0.210460733681113	-0.0487098112017243	1	0.137213676215897	-0.0137034557330558	1
TPRKB	0.00347445102085679	-0.132944967824655	1	0.137224226063845	-0.0832514777775732	1
TPST2	0.0655848911791263	-0.0945961984894261	1	0.379527148232138	0.133987292050763	1
TRA2A	0.183184271808034	-0.0934324505190847	1	0.813726598203663	-0.0211924547822119	1
TRA2B	0.00696383793297065	0.128613459403838	1	0.418613622952762	0.0586847877277146	1
TRABD	2.5084329770431e-05	-0.0216151085399017	0.612433911345073	0.162652347150588	-0.0233776456371313	1
TRADD	0.0391666380887551	0.118967102615539	1	0.000331939155339974	0.0860498117028614	1
TRAF3	0.24490991358505	-0.0397445938912586	1	0.699890987705509	-0.0361230315705828	1
TRAF3IP3	0.000143867557545992	0.18429723692421	1	0.580520687716159	0.181114778318412	1
TRAF7	0.0129593691701191	-0.0814659329349675	1	0.56686920683299	-0.0304102006592495	1
TRAFD1	0.00321491599954431	0.206396724963594	1	0.0117553176161772	0.0602658364898526	1
TRAK1	0.0548219662274886	-0.00194701722118062	1	0.0232288061919132	0.173112284038935	1
TRAK2	0.0368103651022244	0.0367792993734231	1	0.817494771452984	0.0188974766567338	1
TRAM1	0.00279669734015392	0.161336781718928	1	0.184362598563821	-0.0796811537263642	1
TRANK1	0.0219311002340186	0.159617568902356	1	.	.	.
TRAPPC1	0.0147405657376637	0.0444422700230072	1	7.9525066564143e-06	0.299303994274368	0.194160450016355
TRAPPC10	9.41688542188217e-05	-0.0113901273036634	1	0.0930202258352887	-0.0207666690875197	1
TRAPPC11	9.82858092781804e-05	0.112695080206008	1	0.0967906006252467	0.0552442556867598	1
TRAPPC12	0.117441280892679	-0.0268697155463871	1	0.851647207529755	0.0488724583292523	1
TRAPPC2L	0.000208203119845733	-0.271276663720364	1	0.139653035942583	-0.141568922378059	1
TRAPPC3	2.93304751363928e-05	0.0706521598874367	0.716103550455031	0.873567768020613	0.0193822750216843	1
TRAPPC4	0.0372553917831083	0.046886586940346	1	1.9112156326166e-05	0.207774406065332	0.466623296703342
TRAPPC6A	5.86884492132003e-05	-0.266248884121953	1	0.134989198377025	-0.130951154871506	1
TRAPPC8	0.296586218791108	0.0793864869827492	1	.	.	.
TREM1	0.00308508884118128	-0.0664687499198812	1	0.0341966806356338	-0.368456497775003	1
TREML1	.	.	.	5.32704880328727e-12	0.39369556713791	1.30059896532259e-07
TRIAP1	0.00791227754731482	0.0624947259577837	1	0.865354490857893	0.020857206878936	1
TRIB1	0.00262459911979923	-0.123904672528363	1	0.620398151229308	-0.236216214870465	1
TRIM11	0.00135351017898679	0.159983659636976	1	0.515526665954685	0.120434203206842	1
TRIM14	2.09024966562816e-07	0.270857503775543	0.00510334455863115	0.000149239975473477	0.174895948352185	1
TRIM21	0.000703403481940014	0.206602640826602	1	.	.	.
TRIM22	9.66534730098546e-11	0.948332533637326	2.3597945435356e-06	0.00797315742998291	0.259748222683215	1
TRIM24	0.10490836803334	0.0376319123722069	1	.	.	.
TRIM25	0.01734722302586	0.125360821698444	1	0.0179696145779807	0.0195525892115616	1
TRIM26	0.338528576127177	0.119495589414453	1	0.37165734302381	-0.0829144658997929	1
TRIM27	0.268285864888766	-0.0347945189849558	1	0.685203210463294	0.0638135291634677	1
TRIM28	1.03115509340883e-05	-0.00756634403455481	0.251756516055765	0.352192528118323	0.0887648868165162	1
TRIM33	0.0325710872919785	0.0999051406546744	1	0.134511063695357	-0.0477668842697407	1
TRIM38	2.09148993072026e-05	0.237623410489167	0.51063726658535	0.706193104257993	0.140645292079094	1
TRIM44	0.00711408217461277	0.137657327295404	1	0.606700749845564	-0.056362098124377	1
TRIM5	0.000375499161718964	0.205261205438141	1	.	.	.
TRIM52	0.000621483423303885	0.0903122612569986	1	.	.	.
TRIM56	2.19840618209171e-05	0.208394327796115	0.536740869357692	0.0261580283180026	0.137423153275078	1
TRIM69	0.0255703616782917	0.263785451301027	1	2.569035727865e-05	0.153036133157714	0.62723007295824
TRIM7	0.153908500973031	0.05989732105583	1	.	.	.
TRIM8	0.000478592520029662	-0.10486425620175	1	0.12083190663153	0.0603196580261633	1
TRIO	0.0152554736961467	0.0250148239157127	1	0.0621331521520393	-0.128076013981611	1
TRIOBP	0.146980354203851	0.103057507057747	1	0.0364028316525761	-0.16941168174865	1
TRIP11	0.482719568424666	0.056554217188499	1	0.151648795951216	0.104916650997853	1
TRIP12	3.98316285302546e-09	0.340945595711531	9.72489210566166e-05	0.0155035756854841	0.0649001960224143	1
TRIP4	0.00165810378151782	0.100156559796348	1	0.0353225623316641	0.120448086178629	1
TRIQK	0.34094649843032	0.0487160366958856	1	0.111348024344633	-0.103642947252819	1
TRIR	4.74462781880584e-31	-0.662305550212747	1.15840088196145e-26	1.16612418429888e-05	-0.435147513802696	0.284709219596572
TRMT1	0.35081038281679	0.0410566693171142	1	0.0624360086932556	-0.0541072673933568	1
TRMT10C	0.264558204697969	0.0980308063341804	1	0.331816005411934	0.030946089226677	1
TRMT112	0.10426648351663	0.0641125872202255	1	0.216579843696588	0.0964878575016879	1
TRMT6	0.220809611795524	0.037686588253831	1	0.202423675781201	-0.070261566496377	1
TRNAU1AP	0.0984413237263644	-0.110213068701568	1	0.486352134482262	0.032269185864008	1
TROVE2	0.305665835265527	0.0215564853379162	1	0.212165384413664	0.09120397946103	1
TRPC4AP	0.0909979479159077	0.104076957620026	1	0.380787652172677	-0.0682769521176777	1
TRPM7	0.24691428691711	0.0882733884714224	1	0.39641892847827	0.0488087793050883	1
TRPS1	0.0740929260639383	0.0167377490604152	1	0.067767710142671	-0.0650317340254554	1
TRPV2	0.0144204461962793	0.0433193408625321	1	0.377985427444025	0.0644361991955984	1
TSC22D1	0.00885496183332834	0.0600459223001751	1	0.625537017070509	0.0647262998990123	1
TSC22D2	0.13395613397797	0.0653496192200354	1	0.532915926853551	-0.0784305058687421	1
TSC22D3	0.000994557909152924	-0.234515047078944	1	0.000261293084501052	-0.161612754040722	1
TSC22D4	0.0410864109036323	-0.0226877061257711	1	0.941495918821235	0.0865829620845923	1
TSEN34	0.149947361345722	-0.0899113005316847	1	0.214022241580895	-0.0223334876985837	1
TSG101	0.121703460656575	0.0133731445251812	1	0.157258665910707	0.137787646456289	1
TSN	0.359488508534141	0.0326743983929463	1	0.238874899865954	0.0396185067761655	1
TSNAX	0.0172338931089824	-0.0577080952226312	1	0.803414745815265	0.0185612011571392	1
TSPAN14	8.97799477810031e-10	0.343582667954786	2.19197742507319e-05	2.18037525300109e-06	0.470804462542174	0.0532338618020217
TSPAN3	0.00310086843573489	0.0113292738011397	1	0.682944155080207	0.018321474468087	1
TSPAN32	0.0838732292787324	-0.113490748480841	1	0.354751817017329	0.0440220473409995	1
TSPAN33	0.00568680240528457	-0.160604853980271	1	.	.	.
TSPAN4	0.0442076828724733	-0.0779747265626285	1	0.000501097442329305	-0.129650397584319	1
TSPO	0.0936884512763364	-0.0639858649095331	1	0.0268162132028471	0.0928730743014845	1
TSPYL1	0.121269270918514	-1.87235994315582e-05	1	0.867504254713575	0.0349967767488661	1
TSPYL2	0.0503376801658072	-0.161428163582778	1	1.60839377988619e-07	-0.207782661294406	0.00392689341359213
TSR2	0.101794126014384	-0.0671308460700631	1	0.00624655517150735	0.104507367513066	1
TSR3	0.00275135005153216	0.127674166375337	1	0.404287418173693	0.0863610256153832	1
TSSC4	0.240704355849161	0.0761463233421875	1	0.0776334598358301	-0.0249296506758972	1
TST	0.0886017749649102	-0.0967793356372216	1	0.000155046567047796	-0.078118034622659	1
TSTA3	0.0166596201960595	-0.00670013070641218	1	0.215012262694423	-0.0125860169360648	1
TSTD1	.	.	.	0.345810438140641	0.0397643582941612	1
TTBK2	0.298410847605014	0.0116041626594587	1	0.552881867091233	-0.0135592338384539	1
TTC1	0.00923404719308609	0.170791145451911	1	0.032433036367322	0.217037039026837	1
TTC14	0.0018633650438684	-0.0061368632452255	1	0.123708087134396	0.103206862152817	1
TTC17	0.0483171786278855	0.0507862261546785	1	0.30065507450132	-0.0075855398803587	1
TTC19	0.0815840274331007	-0.128646767412858	1	0.185959135877694	-0.119450092762304	1
TTC3	0.241487490119753	-0.122598894940193	1	1.27268556763733e-05	-0.185624119924807	0.310726181338654
TTC37	0.0393137399364173	0.118474320318653	1	0.921782297187511	0.00691427004026313	1
TTC39C	0.268578689831289	0.0380385233496642	1	0.315789801687896	-0.0759806219300098	1
TTC7A	0.143422446959223	0.117973168444786	1	4.23680202905097e-06	-0.199513867362158	0.103441521539279
TTC9C	0.00389896312432628	0.227834165206741	1	.	.	.
TTF1	0.00121196135142906	0.0509247944042462	1	.	.	.
TTL	0.0886470128303286	0.0220720864274004	1	.	.	.
TTYH2	.	.	.	0.21245370450869	0.100475456956547	1
TTYH3	2.88008393063473e-07	0.248093800932271	0.0070317249166447	0.000104327122738245	0.247005242380305	1
TUBA1A	0.10452958368526	-0.118851864807517	1	0.000643585927019277	0.115367756882478	1
TUBA1B	0.11365326712512	-0.0665701010910094	1	7.08486924493065e-11	0.366375191071077	1.72977082614982e-06
TUBA1C	0.00200092267251622	-0.0937955631966215	1	0.572391133225099	-0.090948666688026	1
TUBA4A	0.0151352291521095	-0.122081329714755	1	0.594153849820204	0.135874264545047	1
TUBB	0.177534020068125	-0.101788527917495	1	0.176214829966935	0.00824644296303512	1
TUBB1	.	.	.	1.9847014812418e-05	0.335401747903536	0.484564866645186
TUBB4B	0.106107177496018	-0.0834131918140424	1	0.520682194173555	-0.0525576876945721	1
TUBGCP2	0.00671525227029468	0.157440755073551	1	0.0292791703568696	-0.0890590342845038	1
TUBGCP3	0.698627619467226	-0.000504077228793698	1	0.411239486284033	-0.0353242401021528	1
TUFM	0.0243874635307927	-0.112479709505264	1	0.0116309656572426	-0.175074757443374	1
TULP4	0.00583838891894733	0.105762515587714	1	0.172564716893837	0.0554002165672457	1
TUSC2	0.197807612544464	-0.0726219431495995	1	0.000409842145595071	0.117166022014568	1
TUT4	0.265415058654166	0.0285308241681499	1	0.472170389754512	-0.0974909683207304	1
TUT7	0.0217901037539736	0.1568088288343	1	0.240642747580023	-0.167159263738773	1
TWF1	0.000790108319642929	0.0648037395654671	1	0.611689103660891	0.00796576715436847	1
TWF2	0.0579501784157108	-0.0514233673157339	1	0.907353825406461	-0.012299539707592	1
TWISTNB	0.0645054162690719	0.00575215542028368	1	0.250342143883267	0.0390477718471607	1
TXLNA	0.00446412703323355	0.0538744534004396	1	0.116233921233059	0.0368794235322221	1
TXN	0.000110100006890045	0.264915767807964	1	6.58364588955075e-05	0.157894780597041	1
TXN2	0.0169897582897934	-0.184398761610488	1	0.173558737473424	-0.0988448503226461	1
TXNDC11	0.122982827732363	0.0130636772634168	1	0.0252574097317371	-0.0701770975146213	1
TXNDC12	3.38359928072248e-06	0.0662647913548965	0.0826105764388394	0.447067720694485	0.0508931949636267	1
TXNDC15	0.281624532453578	-0.0162456897045157	1	0.919420702024961	0.00781607896234721	1
TXNDC17	0.0152941950074685	0.0467819018861237	1	6.62161290540462e-11	0.367502095384635	1.61666679085454e-06
TXNDC9	0.00704812476624363	0.0177406751329036	1	0.529117468761217	0.0392967599662665	1
TXNIP	0.687792139542474	0.160804615907927	1	0.000464067540951152	-0.131652347785279	1
TXNL1	0.328704875633056	-0.000478593160226248	1	0.89395316881961	0.027825374119137	1
TXNL4A	0.156313397118293	0.051243324588067	1	0.0291610145910416	-0.0336043999804625	1
TXNRD1	0.0326128925464989	0.0570783320772986	1	0.000281871671297368	0.173226636469164	1
TXNRD2	0.123838005196107	-0.0557286451763218	1	0.526365253115471	0.0148399664797815	1
TYK2	0.044573535712139	-0.113605103401768	1	0.330095669382509	-0.0213799417139808	1
TYMP	4.36697596235498e-05	0.181246419701127	1	0.0234356915537958	0.223116164432087	1
TYROBP	0.470852305875593	0.109327311933985	1	0.00169898891066863	-0.0958515026586788	1
TYW3	0.105898456672208	0.0295977634948001	1	0.0203279125239113	-0.0455154234051778	1
U2AF1	2.04250484302944e-09	0.254728156913103	4.98677557425639e-05	0.0418371000571782	0.302002665683778	1
U2AF2	0.473371313938727	-0.0423750011002972	1	0.48319189609912	0.0193874057068536	1
U2SURP	0.0696202288467915	0.054645945451	1	0.435227406958167	0.0780776882099493	1
UBA1	6.27588433813751e-05	0.140924195326744	1	0.0172596794587795	0.131799858829094	1
UBA2	0.00177939066100706	0.0363940178193882	1	0.549721910002219	-0.0101586166947446	1
UBA3	0.00126156565950966	0.182521401498697	1	0.108283124733818	0.0933197429911607	1
UBA52	5.58619598745312e-22	-0.39547853018465	1.36386975033668e-17	5.62168428229218e-16	-0.28244858127708	1.37253421752164e-11
UBA6	0.00160612232825409	0.198259131983019	1	0.685548808793632	0.0489520662117549	1
UBA7	0.181249223914011	0.164668251031185	1	0.729259364749773	0.0506085862170296	1
UBAC1	0.000184148177539543	-0.0282628110413152	1	0.0029312434924686	0.117895464529179	1
UBAC2	0.440773264066427	0.00544385753369236	1	3.57093627714245e-07	-0.205373962869231	0.00871844092064329
UBALD2	0.14782245248357	-0.0192278044908996	1	0.001999588761924	-0.145356264901454	1
UBAP1	0.000151292659644411	0.187494649866121	1	0.449931366474598	-0.0157360587980915	1
UBAP2L	0.0953392079233054	-0.0499898843154051	1	0.856439440668929	-0.0383121316553445	1
UBASH3B	0.262028257125676	-0.0171194895339565	1	0.00025672608237622	0.123507390122759	1
UBB	0.00324828393706346	0.196079151836805	1	0.1652100517756	0.194197461271224	1
UBC	0.00780671067272856	-0.101116269747176	1	7.1032110594127e-18	-0.287074371659784	1.73424898015561e-13
UBE2A	0.0604063161104203	0.152675451933032	1	2.00783913289646e-05	0.238171590651953	0.490213924296669
UBE2B	0.00150519925436755	-0.0129820596266839	1	0.0936723219058001	0.134142803295163	1
UBE2D1	0.00214042957930053	-0.0221383319867003	1	0.377347150373325	-0.137973950628554	1
UBE2D2	0.00081047503598376	-0.160597408119644	1	0.836626258969325	-0.0318859099275925	1
UBE2D3	0.00018577282278494	-0.130459511761238	1	1.49223073232138e-09	-0.247051978633524	3.64328133296266e-05
UBE2E1	0.00165661642300484	-0.0130415077606757	1	0.101739491968385	0.00886738209032667	1
UBE2E2	0.498708805638807	-0.0500966777415935	1	0.0359170925928431	-0.0975746281259374	1
UBE2E3	0.0975416190076916	-0.0890250297499946	1	0.892319569785608	-0.0132353654170185	1
UBE2F	0.000263871838977169	0.131772211586207	1	0.368914094673924	0.00873955172687535	1
UBE2G1	0.0518310131082529	0.13263321505577	1	0.068025884450262	-0.0385997968090344	1
UBE2G2	0.0559103977251451	-0.0729348662381731	1	0.000308667946651721	-0.180717963808681	1
UBE2H	1.70808997102065e-05	0.163913599076559	0.417030166424691	0.0809850675943465	0.109692218128068	1
UBE2I	0.000659983704163273	-0.0482442527148983	1	0.176396006069767	0.010958809714215	1
UBE2J1	1.33641853879236e-05	0.0264182260634604	0.326286586246156	0.162046840209572	0.207150647156747	1
UBE2J2	0.0521832668106185	0.0142318718616677	1	0.936766762580545	0.0343419391744426	1
UBE2K	0.000381799076461687	0.134843530706981	1	0.116048618228304	0.124555897578581	1
UBE2L3	0.0218790214884508	0.0808286808520784	1	0.2682830272651	-0.062273194643395	1
UBE2L6	3.91553753178324e-05	0.497861213786859	0.955978488384878	0.961520955423908	0.134237409987835	1
UBE2M	0.359423569536833	-0.0405280861783234	1	0.186156883244445	-0.101632627325051	1
UBE2N	0.0031197646046547	0.17577560034962	1	0.0866693827477164	0.0634440782409698	1
UBE2Q1	0.0535169630595819	0.0566311796799386	1	0.206675994533402	0.050463059686657	1
UBE2Q2	0.185797053383801	-0.148750129116773	1	0.444135053129375	-0.055026805165857	1
UBE2R2	0.035603639111241	-0.0728147850117142	1	0.26749570774469	0.0236616721607714	1
UBE2S	0.0124982384417127	0.135484202476434	1	0.0107216935717483	-0.0601130417005434	1
UBE2V1	2.63703751899621e-06	0.167628644856834	0.0643832710262925	.	.	.
UBE2V2	0.047996925601164	0.14168725852397	1	0.547788737504215	-0.00296714195722547	1
UBE2W	0.371719327943781	-0.00795162237645874	1	0.43544784317836	-0.0519401458912692	1
UBE2Z	0.00788810426825108	0.130151106653258	1	0.0232048425083917	0.161348515971048	1
UBE3A	0.00747509212126767	0.0799468836561824	1	0.980802048585122	0.0116338952919388	1
UBE3B	0.00411121786292399	0.102974546784546	1	.	.	.
UBE3C	1.82849927100569e-06	0.203327922828524	0.044642809701604	0.39462107082388	0.0600660855397841	1
UBE4A	2.88471632657387e-07	0.19577104489003	0.0070430349113301	0.843362824962416	-0.0114323588199766	1
UBE4B	0.0885013818008632	0.0137943388112108	1	0.0298265983417419	0.0756273586830414	1
UBL3	0.000716338749079443	-0.0757335689580798	1	0.0534108842324136	0.0953479195288787	1
UBL4A	0.0280326322058642	-0.010498637475395	1	.	.	.
UBL5	0.0202937636175063	0.11557711001107	1	1.05112063314734e-17	0.362736228339277	2.56631102582924e-13
UBL7	0.375262383053314	0.00735671633035845	1	0.600893389883789	0.0540531025782746	1
UBLCP1	0.0173001815826586	0.0967772115082846	1	0.0354279542222497	0.0312207291213073	1
UBN1	0.0132899951763274	0.0800106735982853	1	0.68689135178403	0.00956956659008745	1
UBN2	0.808233084774426	-0.0555723607299823	1	0.318233618531313	0.044099909781675	1
UBP1	0.000470917052816643	0.21866248165878	1	0.527939838699584	0.00382442494560159	1
UBQLN1	0.000238383758608471	0.189877024793437	1	0.00601272300210647	0.140165424668885	1
UBQLN2	0.0445494052838001	-0.00418035992790594	1	0.407787778928419	0.069159499532929	1
UBR1	0.00536147960599379	0.104012090759338	1	.	.	.
UBR2	0.000403302141221643	0.192163302714216	1	0.0436174572864713	0.101024113734653	1
UBR3	0.000394971738734655	0.148997612884634	1	0.107181577638715	-0.00224115396299762	1
UBR4	0.11460969688984	0.0607259950302129	1	0.45900395808758	0.0608309326157452	1
UBR5	0.000385143416416474	0.0178750961081092	1	0.175394175937861	0.00743522204789632	1
UBTF	0.0475890482433821	0.113670102830477	1	0.164505413512889	0.0263967257056029	1
UBXN1	0.006152620019448	-0.0609495601743695	1	0.849743354851676	-0.00603884997067583	1
UBXN11	0.00287995144556266	-0.158825261050808	1	0.883354362950576	0.0357258723373095	1
UBXN2A	0.012345547489344	0.127955518650569	1	0.115843209559885	-0.0251579944911869	1
UBXN2B	0.101053521740944	0.00244441075866608	1	0.321385565448067	-0.0116952064908994	1
UBXN4	0.041288238058891	0.130524357782559	1	0.0535349686928827	0.0500943213338911	1
UBXN6	0.115272459007716	-0.0692511925567565	1	0.260831846268625	-0.048045642721479	1
UBXN7	0.367989057852999	0.0284044967384174	1	0.640349741834311	0.0716755093255466	1
UCHL3	0.16462396516071	0.0275475556673106	1	0.10646547120754	0.121701811669773	1
UCHL5	0.00389262200568629	-0.000468717074932706	1	0.0125117235748882	0.0730039831638363	1
UCKL1	0.00660432894338475	0.0697173225426134	1	.	.	.
UCP2	0.140751635987048	0.103357554398871	1	0.274052218733791	-0.0440855831934772	1
UEVLD	0.0114450803461481	0.0753350224236212	1	.	.	.
UFC1	0.000246739352803442	-0.175993381228306	1	0.048282606811776	0.0582392507847949	1
UFD1	2.07432011599184e-10	-0.33038695012902	5.06445256319408e-06	0.418081851830922	-0.0394082395885422	1
UFD1L	0.00670270396762495	0.397544445653041	1	.	.	.
UFL1	0.12220719077153	-0.0551023493795064	1	0.26855010350597	0.0407525524732185	1
UFM1	0.0254710096310453	0.0854310065294677	1	0.475688655961013	0.00739643711286908	1
UGGT1	0.104566500186984	0.0408413040213731	1	0.371064685972702	0.0700620816999725	1
UGP2	6.54119422506567e-06	0.100211211679265	0.159703257004978	0.0773101901447872	0.150804233003329	1
UHMK1	0.0142959469458941	0.109941205230585	1	0.0602014680270129	0.179183078301907	1
UHRF1BP1L	0.289509046314313	0.128695036655248	1	0.862519683682609	0.0221561487098068	1
UHRF2	0.493658396166994	0.0399270419656948	1	.	.	.
UIMC1	0.00486979194028047	0.0993666786999087	1	0.843226914791318	0.0185840706775811	1
ULK1	0.107602729912342	0.0279727261937023	1	0.517458257455007	0.201780283518094	1
ULK2	0.804476052825578	-0.0024267279298833	1	0.088014092356301	0.108624213533361	1
UNC119	0.0413535547703121	-0.152048873100238	1	9.96888072964432e-09	0.385558780643108	0.000243390223014266
UNC13D	0.00017172505765991	0.103889852984849	1	0.40699602994688	0.102474192043288	1
UNC45A	0.00421998855417255	0.0915192857760972	1	0.00134577028642718	0.13472358220349	1
UNC50	0.00841247746399821	0.0122560560467955	1	0.0073986192819604	0.088021022907401	1
UNC93B1	5.27664079701175e-08	0.353565531866885	0.00128829185059042	0.00234121191734088	0.191936580938034	1
UPF1	0.217629375841573	-0.00824881320702767	1	0.734620348186736	0.00385352284335511	1
UPF2	6.68004601928938e-07	0.300360243730367	0.016309332356095	0.140088477868914	0.133272109399976	1
UPF3A	0.1745317572736	-0.0427687416444443	1	0.100412901878436	0.065206261378062	1
UPP1	1.572689741958e-06	0.210805329817918	0.0383972200499046	0.98208235305594	0.0562361970358347	1
UQCC2	0.219412686137614	0.0360688043632773	1	0.0634527346917351	0.0211353865089127	1
UQCC3	0.636376202387492	-0.0550875714286742	1	0.401916047746115	0.0654154730985835	1
UQCR10	3.15423845084621e-10	0.339080101113284	7.70107317774102e-06	4.75975873555211e-10	0.35103895257178	1.16209509528505e-05
UQCR11	0.00254694450752603	-0.156259235120624	1	0.102600756948264	0.0408883247904654	1
UQCRB	6.41876282595753e-08	-0.260662253669034	0.00156714094395753	0.494517966101104	0.0673364126391336	1
UQCRC1	8.94192024457278e-05	-0.223048465569354	1	0.289226336779491	-0.00385756551951144	1
UQCRC2	0.000531751889610397	-0.16264119613698	1	0.00426234722112898	-0.0995795573800682	1
UQCRFS1	0.164262640973068	-0.0819951940481192	1	0.106354386701594	-0.0302613251162516	1
UQCRH	0.0184178264102523	-0.11533803890973	1	0.0577267911881093	-0.012647355714857	1
UQCRQ	7.69027381296148e-06	-0.0989257272825936	0.187758035143454	0.18134702637774	0.101138672391746	1
URI1	0.205437230907803	-0.027115747341522	1	0.745052862379943	-0.0252196244861834	1
URM1	8.41951850452577e-06	-0.106381069034993	0.205562544287997	0.0671997009406843	-0.0270970703887787	1
UROD	0.127595829494533	0.0983224012652198	1	0.628223893567052	0.00864577555399393	1
UROS	0.334202033607365	-0.014882989607513	1	0.44268438005276	-0.0705302207577359	1
USB1	0.0832911241143415	0.150975447034051	1	0.0886195020310637	0.076382994543771	1
USE1	0.286106929479459	-0.059294121448589	1	0.520829433601448	-0.0744717225886732	1
USF2	0.000549897161418256	0.116374473070543	1	0.785694407795185	0.0221768322432043	1
USF3	0.0247701270847936	0.170348161637575	1	0.0105510625796153	0.127188316591739	1
USMG5	0.00117020734461236	0.989060033620035	1	0.546078184058319	0.674948959933709	1
USO1	0.010006334596931	0.0174575056102529	1	0.946489389787728	-0.00473121461308468	1
USP1	0.331279043007927	0.156782072890224	1	0.622576251181833	0.079816260725705	1
USP10	0.0271927999679163	0.113466076153333	1	0.418698672626776	0.0178004659979853	1
USP12	4.10609742264641e-05	-0.226724509647143	1	0.923897342302645	-0.0258856012460233	1
USP14	0.424634464255452	-0.0928446142600681	1	0.557614233475148	-0.0224201341377815	1
USP15	3.95462361821263e-06	0.464132000809018	0.0965521356386615	0.931473081960277	-0.169583954272962	1
USP16	0.0495378729530237	-0.00395077882064643	1	0.210650318889437	-0.113276723302169	1
USP18	0.00537468533225337	0.54078198979492	1	.	.	.
USP22	0.17104859146848	-0.0683300054321614	1	0.00218968686031232	-0.0982458369225723	1
USP24	0.17956366110489	0.112437431014792	1	.	.	.
USP25	0.000272396539678341	0.326675315901635	1	0.0194731193690753	0.0149781429951172	1
USP3	0.00291575969572531	0.167124462391326	1	0.765937124868476	-0.104038065228439	1
USP30-AS1	0.00144673468572214	0.183021570648975	1	.	.	.
USP32	0.0163618540981845	0.12235646722101	1	0.389900627589664	0.0168152395879265	1
USP33	0.0181181346832409	0.219195615870686	1	0.445635607029323	0.0328989799586363	1
USP34	0.000403117880305066	0.0851848215386476	1	0.805801896132899	0.0584274313072612	1
USP36	0.0779846459169601	-0.0534800784349528	1	0.727860614464658	-0.0518396728489185	1
USP38	0.179264369195365	-0.0276430429366114	1	0.0240882248243167	-0.0976825910836129	1
USP39	0.0303193486288072	0.0916547060969128	1	0.646686741280087	0.00934852735084585	1
USP4	0.00484678348018506	-0.0267945790236945	1	0.62086558829327	-0.0679801818309651	1
USP42	0.00638287497246741	0.0849465426168349	1	.	.	.
USP47	0.00422433872809641	0.1745435330513	1	0.11188270882922	-0.0323098254542076	1
USP48	0.000835672901541507	0.0149553017687034	1	0.158592253300804	-0.00940464815356695	1
USP6NL	0.154028228418049	0.0951292620192716	1	.	.	.
USP7	0.00378645533032721	-0.0376515844717513	1	0.0632587289011287	-0.0861079530511198	1
USP8	0.328695566182315	-0.017662468386664	1	0.483136464669075	-0.0305705124209859	1
USP9X	3.84737187179421e-06	0.116092193454085	0.0939335842498557	0.0530793229641208	0.0511090331668965	1
USPL1	0.0290613108314778	0.079562716719023	1	.	.	.
UTP11	0.0266811679575994	-0.0622374196447954	1	.	.	.
UTP14A	0.140547945878708	0.0635031345737343	1	.	.	.
UTP18	0.0707350939494748	0.0439251930437012	1	0.961595380295793	0.0387839891168418	1
UTP23	0.0639393861830783	0.0649170634642895	1	0.199644554748146	0.102680634809096	1
UTP3	0.000250833978506854	0.0932787845121949	1	0.470637644751674	0.0440205032068409	1
UTP6	0.188740836609185	0.0229422120469365	1	0.467755274878694	-0.0120646708082508	1
UTRN	2.63946593388302e-05	0.389523165235254	0.644425607757539	0.181012541588365	-0.0134296127454274	1
UTY	0.73642785019235	-0.00538450452337524	1	0.458065398496545	0.0778122625003135	1
UVRAG	0.411301857122676	0.10489494736604	1	0.0523982474097862	-0.133982075599706	1
UXT	1.54179553169947e-07	-0.407473270095687	0.00376429379064426	0.000298125944266881	-0.137442060882963	1
VAMP2	0.20725331006453	-0.117271718838159	1	3.27580021191794e-07	-0.0531014539037076	0.00799786621739765
VAMP3	0.0751451904405057	-0.0652070963499818	1	0.181674599148669	-0.0549945645892325	1
VAMP4	0.227762528970847	0.0910311288363518	1	.	.	.
VAMP5	2.97125810745307e-09	0.460912237263015	7.25432666934667e-05	6.43576666218645e-09	0.133900572195867	0.000157129243057282
VAMP7	0.112399291830692	0.0255335728357285	1	0.230764161112205	0.0164202072419776	1
VAMP8	0.000440581580807984	-6.97179252058255e-05	1	0.998392601869951	-0.134329171092263	1
VAPA	0.00763994977704557	-0.123757688897904	1	0.137163943124096	-0.29649401869725	1
VASH1	.	.	.	0.139839366125701	0.0785103715513404	1
VASP	0.0649780486667464	0.0447592412637867	1	4.07361351855234e-10	0.373502525658789	9.94572740554553e-06
VAV1	0.0470690694082747	0.0361115578503932	1	0.157882140551112	0.0970302482812672	1
VAV3	3.11844705309257e-05	0.284807075621632	0.761368848012551	0.882402044879763	0.0568614176271745	1
VBP1	0.0858655894822884	-0.0125474762969199	1	0.562313331517254	0.0458368018168185	1
VCAN	7.97079318860952e-07	0.405450688621506	0.0194606915699901	2.24229309470254e-22	-0.446032311849194	5.47455859071624e-18
VCL	0.00210870012834812	0.0481115379199746	1	0.000420874799234819	0.224316260569588	1
VCP	6.39497665911435e-06	0.114235287910608	0.156133355132277	0.806792542274025	-0.00916551378252273	1
VCPIP1	0.00932454234844247	0.168710057268859	1	0.0149266497820872	0.0922926484732735	1
VDAC1	0.0888838174698098	0.0865076781089984	1	0.291095040395953	-0.00331515150173489	1
VDAC2	0.00234591711839275	-0.142643156869376	1	0.350551377542545	-0.00800483669951357	1
VDAC3	0.00110131760203802	-0.0458215610566418	1	0.516187805583301	0.079548172414458	1
VEGFA	0.303739375615626	-0.090001370801735	1	1.01293890238934e-18	-0.521213155001391	2.47309033018357e-14
VEZF1	0.00840811761747551	-0.0190849882147275	1	0.24277783628914	-0.0232531931631085	1
VEZT	.	.	.	0.196276264920208	-0.0559215612395216	1
VHL	0.0358378973394367	0.0363622191821977	1	0.995595612320067	-0.0345679730159515	1
VIM	6.08715995030682e-07	-0.241023212808128	0.0148618010186741	1.14702715106846e-05	0.0240726461631953	0.280046678933363
VIM-AS1	0.529941696153435	0.0106945471079137	1	0.493443403691506	0.000857341095815756	1
VIMP	0.00834356570741055	0.37821968915095	1	.	.	.
VIRMA	.	.	.	0.283007228529846	-0.0729451673378365	1
VKORC1	0.00132879504678371	0.110338070816576	1	0.0207875699316114	0.14798759338837	1
VMA21	0.000494281345266717	-0.150734399944894	1	0.353106488933979	-0.0849937416317388	1
VMO1	.	.	.	6.96450106163479e-21	0.717614664465964	1.70038293419813e-16
VMP1	7.44175526438138e-05	0.282530935724727	1	0.0686852517675641	-0.0270422542878643	1
VNN2	0.614477280400801	-0.145277967896164	1	0.364658727602554	-0.0148583486545916	1
VOPP1	0.161276295778454	-0.11262481415306	1	0.988439558579023	-0.00367491397221681	1
VPS11	0.323650480009937	0.0697226353845777	1	0.288417345484222	-0.0640129276383806	1
VPS13B	0.00643673973928396	0.0501764986099862	1	0.753417509405865	-0.0202172055848317	1
VPS13C	9.41395460564308e-06	0.135348630631051	0.229841701696776	0.919221623501152	-0.14383425449125	1
VPS13D	0.0199413851214133	0.0811101544288798	1	0.731832209327117	-0.0356770074024892	1
VPS16	0.806699451380678	0.0507702345961557	1	0.0819936993007405	0.0680725930059966	1
VPS25	0.0361391366214105	-0.0150664148958904	1	0.519773524334534	0.0318873971468664	1
VPS26A	4.90751937597502e-05	0.15356949965288	1	0.00437394018305959	0.10643583256189	1
VPS26B	0.20394204551319	-0.0531571608035991	1	0.361909075040081	0.0577544170303105	1
VPS26C	0.165606992816377	-0.0272208373771143	1	0.247497580249022	0.0200302187467117	1
VPS28	0.00258737752728886	-0.154818941813337	1	0.894333983504699	-0.0272257001370981	1
VPS29	0.313809737184521	0.170465441981706	1	1.65723103087159e-07	0.265964534474685	0.00404612956187299
VPS33A	0.0165986875389792	0.0953705884351949	1	0.0177955806161598	0.090988533241441	1
VPS35	0.000716261858431556	0.222285613480496	1	0.00331106409261701	0.274741676291406	1
VPS36	0.0240448574690618	-0.0494103510933719	1	0.0145652892812946	0.0595415598603913	1
VPS37A	0.368031039643099	0.0334019284553255	1	.	.	.
VPS37B	0.0009768658711023	-0.192361355373487	1	0.151544168312137	-0.121331015918831	1
VPS39	0.241860669201459	-0.0431879899475265	1	.	.	.
VPS41	0.0025973464141519	0.142766072051562	1	0.575894280628107	0.0326945896999921	1
VPS45	0.189369078897129	0.020922652076437	1	0.240839181147196	0.0265512059391594	1
VPS4A	0.0318501585521086	-0.00395179052658945	1	0.0677209170857072	0.0579307625496135	1
VPS4B	0.000282545506249411	0.273421787664895	1	0.357534265951193	0.0521206374387952	1
VPS51	0.189526772194738	-0.0840277819264585	1	0.356960906317997	-0.0877405258376094	1
VPS53	0.0106274312231961	0.126878555189081	1	0.18343823150894	0.154537385064263	1
VPS8	0.0552226201093446	0.0933256776037447	1	0.00248504921498334	0.106375919735811	1
VRK2	0.151796873316452	0.124407350758976	1	0.969958182325784	-0.0336067239336366	1
VRK3	0.0173053218707396	0.0449404766852178	1	0.374005100367858	0.0564030029891696	1
VSIG4	0.0126044971185459	0.149333236814876	1	.	.	.
VSIR	6.40462988664081e-23	-0.330954856273457	1.56369038682335e-18	3.53395028243749e-08	-0.390504056120261	0.000862813961457114
VSTM1	0.306218518499968	-0.0824849457085088	1	0.388235490097235	0.116811880178866	1
VTA1	0.000562162796179011	0.259683780853504	1	0.0164921250581182	0.0771535356172433	1
VTI1A	0.00915036383376153	0.0669179229305922	1	0.250480809699257	-0.0396387072647479	1
VTI1B	2.92682098332477e-06	0.196806194928339	0.0714583343078742	0.000704087752184943	0.192995869812609	1
WAC	0.00150593657494051	0.0362831458757031	1	0.466238749654547	0.0368396895919791	1
WAC-AS1	0.784599932273502	-0.0594581935105506	1	0.444868944603109	0.0424857150650113	1
WAPL	0.260194923343164	0.0353520935496362	1	0.592528322875614	-0.0884726551931979	1
WARS	4.09729882557423e-06	0.459973023033674	0.100035550826395	4.82238362053675e-07	0.24447659641171	0.0117738496095405
WAS	2.34725692290867e-06	0.25905217423764	0.0573082777728153	0.036876964036928	0.0659103364495932	1
WASF2	0.0425605877117066	-0.0193479414304625	1	6.29638503646469e-08	0.199336275017999	0.00153726240665285
WASHC1	.	.	.	0.0109652698679021	-0.139186571643684	1
WASHC2A	0.00929688739341739	-0.113377781078542	1	0.861033895580092	-0.057498158744233	1
WASHC2C	0.0650635068994906	-0.0176550778602472	1	0.295153270830092	-0.149369163533159	1
WASHC3	0.0887587525965909	0.0255739903136548	1	0.413954741756703	-0.0303918571465494	1
WASHC4	0.152701424044556	0.155034331211352	1	0.689069755614447	-0.0157524149486399	1
WASHC5	.	.	.	0.211313909597058	0.0168142194391024	1
WBP11	0.0574136042350219	0.00942842028022528	1	0.0578293739907809	-0.00415164830936277	1
WBP1L	0.0304634061659749	0.027582995212395	1	0.0746494529354754	0.0904247295628198	1
WBP2	0.105058357241415	-0.00374033764008241	1	0.308228463683185	0.052831016000374	1
WBP4	0.00545825477705055	0.111236934885674	1	.	.	.
WDFY1	0.00335386792003847	0.196162389263798	1	0.287759260211662	-0.0396538841111196	1
WDFY2	0.0309381543471952	0.0050060352391823	1	0.000254124058600988	0.298332855866318	1
WDFY3	0.17505440467806	0.0954855562827166	1	0.0605100418290973	-0.0493431433023072	1
WDR1	0.0023850749446254	-0.0955854250374064	1	2.15789747555688e-05	0.246265230511775	0.526850668657213
WDR11	0.303382417869677	-0.0956902521129039	1	0.178631860017853	0.0440241856136966	1
WDR13	0.0276313010942987	-0.0259791282135317	1	0.10444103851864	0.0675473979870008	1
WDR18	0.0497114293060276	-0.119377496685497	1	0.507191445764135	-0.040988404780914	1
WDR26	0.000307628462076117	0.190859912885327	1	0.169521058527403	0.0718346790058501	1
WDR33	0.0929066241651844	0.137373922928447	1	0.279961755711159	0.0295263758691863	1
WDR41	0.694500429383278	0.0520608642653881	1	0.245354201497376	0.0128149328394075	1
WDR43	0.0200812316102145	-0.13768589306624	1	0.184353716972045	-0.12038387034932	1
WDR44	0.00180135811657823	0.0932203580624776	1	.	.	.
WDR45	0.0190774851632275	-0.138686817651924	1	0.846189268501757	-0.0136004125112941	1
WDR45B	0.0487969870552486	-0.192166213942372	1	0.000317605433322927	-0.196039226607223	1
WDR46	0.359762227038221	0.053720804711852	1	0.61017691801684	0.0160749846768688	1
WDR48	0.534652692377231	0.000622042557276603	1	0.142100121118414	-0.0497273867955126	1
WDR55	0.0261154730408852	0.10031469701525	1	.	.	.
WDR61	0.045079286755131	-0.0951137456741066	1	0.909953783885304	0.0488517631760623	1
WDR70	0.120451961164254	0.0536094623305052	1	0.0146037283777285	0.0995529311041487	1
WDR74	0.00231239293459978	-0.136135474933224	1	0.229150875689443	-0.0668699924387028	1
WDR77	0.447779946489154	0.0183606877531272	1	.	.	.
WDR82	0.00714538475867188	0.0741016903323051	1	0.243640961179642	0.115848029881344	1
WDR83OS	0.161503963312818	-0.00335552317016496	1	0.562112960380621	0.0153864977919604	1
WHAMM	0.00790023378288321	0.0931707246803538	1	0.426849634527642	-0.0312029197456243	1
WHSC1L1	0.00947791082821312	0.363524346813123	1	0.582447135639857	0.309266588194364	1
WIPF1	7.14673742889345e-05	0.203540579465643	1	0.0348458646372828	0.0465054640988523	1
WIPF2	0.298829650685862	0.113669751748988	1	0.317068197369274	0.0693402572117388	1
WIPI1	8.46911768667131e-06	0.0821674502483736	0.20677350832008	.	.	.
WIPI2	0.000254658077924129	0.0941249850798392	1	0.386892303189355	0.0607811365973628	1
WNK1	0.00374296348425377	0.117493766736798	1	0.864377685046853	0.0431610293319462	1
WRNIP1	0.226690088040916	0.0326636578780764	1	.	.	.
WSB1	0.00920431293371336	0.165603683434895	1	5.27163604076321e-05	0.135482452486333	1
WSB2	0.209270992620599	0.00882997982412892	1	0.950611762656634	0.0208095909667567	1
WTAP	0.114146529853229	0.131003532464326	1	0.306247797156148	-0.025138235505218	1
WWC3	0.128404448560289	-0.0716414835879239	1	0.675027413906991	-0.00168806687270578	1
WWP1	0.317298998144669	-0.0152336988835221	1	0.779656655388999	-0.010263407172267	1
WWP2	0.00137914670394349	-0.0230526346539066	1	0.889732743222799	0.0585862963995773	1
XAB2	0.00184383690693645	0.0892046124430904	1	.	.	.
XAF1	7.31248476199302e-20	1.45889653772247	1.7853431546406e-15	2.98135145953135e-05	0.48410213337509	0.72789695884458
XBP1	0.00945919117646629	0.0843947695286177	1	0.0116536870023264	-0.208428675401644	1
XIAP	0.468168150820133	0.0113068757801157	1	0.143395264084779	0.0974064864715332	1
XIST	0.000155136279826803	-0.0501804830703996	1	0.947446242466676	-0.571767374647125	1
XPA	0.123421790991855	-0.0659838674594618	1	0.0954217636436011	-0.0164361282926788	1
XPC	0.0340661124983712	0.139168799065534	1	0.476123063599791	0.020743983706894	1
XPNPEP1	0.0513404591128469	0.0299471702567445	1	0.0182253792913424	0.0842554978704348	1
XPO1	4.90929249122184e-07	0.324240179248363	0.0119860376173181	0.0402896166276494	0.182763272550854	1
XPO6	0.0321086244952631	0.164617331978193	1	0.117319786317577	0.0630860628722807	1
XPO7	0.107927097777025	0.00309162712986033	1	0.894069950027166	0.0360176322962773	1
XPOT	0.0103358783629428	0.0594997472189566	1	.	.	.
XRCC4	0.0167610504679913	0.202678822945606	1	0.000762849508565496	0.100144698474483	1
XRCC5	3.64833750248499e-05	0.0998149568285196	0.890741601231711	0.0131530397843745	0.139853248863385	1
XRCC6	3.37334822975172e-05	-0.0519178923825818	0.823602970293883	0.374129135103808	-0.0708260971724619	1
XRN1	8.61367021371551e-09	0.454105113521349	0.000210302758267864	0.000119328363195464	0.138000959056285	1
XRN2	0.00207933159505114	-0.0899390935834747	1	0.78912709867657	-0.0875090814956769	1
YAF2	0.000843375467579673	0.077260691927666	1	0.427958546256215	-0.0260610114426911	1
YARS	0.181280977130348	-0.0490086940284947	1	0.297761633648078	0.0740374224597116	1
YBX1	0.00430826064897877	0.0356811532299686	1	1.12813172007608e-08	0.115991516451289	0.000275433359456574
YBX3	0.932538599987886	-0.0260034523609503	1	1.79603711605543e-05	-0.168208487213711	0.438502461884934
YIF1A	0.398475584856771	-0.0834754086317984	1	0.0737764906269482	0.0813477990985406	1
YIF1B	0.201370819214283	-0.0111863519982671	1	0.0143970009065692	-0.0890194020047158	1
YIPF1	0.84458969079759	-0.0500336184247541	1	.	.	.
YIPF3	0.00496787259694894	0.00191566108621744	1	0.181097828681067	0.0864818383318785	1
YIPF4	0.00197394315367043	0.0533280686219638	1	0.0879888271357346	0.104549965889391	1
YIPF5	0.241318703782207	0.0201079073766668	1	0.152254964818866	-0.0730079370732744	1
YIPF6	.	.	.	0.0398547161751263	0.0851243942132344	1
YKT6	0.0725484564011815	0.0378431905779619	1	0.81677890140582	0.0614723111350308	1
YLPM1	0.0939424272306988	0.0104018537334336	1	0.00541647691018012	-0.0482477054013564	1
YME1L1	0.00100850512636555	0.242803869883912	1	0.40713798192523	0.0261107398557776	1
YOD1	0.00518915776077647	-0.0602555937736483	1	.	.	.
YPEL2	0.0227896554226427	0.166840116525887	1	0.0674705785870597	0.165991315225439	1
YPEL3	0.0055918388715754	-0.00641955172242881	1	0.0441545237795165	0.0346544364526897	1
YPEL5	0.000705878296886965	-0.10302581693805	1	2.88170648862882e-07	-0.285613873573965	0.00703568639198727
YTHDC1	0.0568925759357812	0.0582070748407268	1	0.0898631660078612	-0.0687754699589579	1
YTHDC2	0.00607724824211086	0.0260204328892887	1	0.00694396841145096	0.0481610072499234	1
YTHDF1	0.117908844374834	-0.0349430351924211	1	0.768949024513383	0.0525118484034023	1
YTHDF2	0.0335933987432423	0.067162657479694	1	0.826018484684017	0.0616221666868534	1
YTHDF3	0.126796443668241	0.105418806413378	1	0.00169886489216068	-0.196176128966042	1
YWHAB	0.0573881906975458	-0.0332280887531908	1	4.27645305400904e-11	0.223869807642707	1.04409601313631e-06
YWHAE	0.000300112404390261	0.117675021636535	1	0.00985847806406496	0.0852020984988682	1
YWHAG	3.91758096811417e-05	0.181493340951834	0.956477393365074	0.964161351429432	-0.0208004741307205	1
YWHAH	0.000248393959117115	0.191114775305549	1	3.51670351982693e-10	0.420387203128253	8.58603164365745e-06
YWHAQ	0.0100596980655678	-0.0434335167706799	1	0.885988794301317	0.0426509237462485	1
YWHAZ	0.00993296010896411	0.135006375350553	1	6.63949951954181e-07	0.200972141430445	0.0162103380769613
YY1	0.0290806961551253	-0.0648936476261752	1	0.201601670996319	-0.0226383652945714	1
YY1AP1	0.0729101532385132	-0.133357458249919	1	0.0909620901958574	-0.0830885497461668	1
Z93241.1	.	.	.	1.24058780627851e-06	-0.350889174641162	0.0302889512902899
ZADH2	0.0150980709818615	0.0134536499759962	1	0.204622416363236	0.108158084530652	1
ZBED1	0.155009582081731	0.0746558752331881	1	0.179231424694277	-0.0090014698653218	1
ZBED5	0.107482708707851	0.0216557675505843	1	0.0776099159520352	-0.0776129855720977	1
ZBP1	0.415919560421115	0.296947802924286	1	.	.	.
ZBTB1	0.0255827416122647	-0.0453418369870752	1	0.0679089461847379	-0.0464537034444808	1
ZBTB10	0.143010395294039	0.0219642909265672	1	3.41784688204011e-05	-0.161538779194739	0.834467316250094
ZBTB11	0.68569818740099	-0.0422170953179698	1	0.8111204888427	0.019327993527978	1
ZBTB18	0.00695439877588373	0.027642582395273	1	0.47184890370819	0.00961445144066997	1
ZBTB20	0.116879700864319	-0.14497458825077	1	0.539078076377858	-0.10281300651192	1
ZBTB21	0.5506333852056	-0.0321418181504868	1	0.0233368224349496	-0.0732463713164068	1
ZBTB24	0.439951232532071	0.065608751634519	1	0.442917089512987	0.106767338635664	1
ZBTB38	.	.	.	0.0446219258687916	0.0466502834548426	1
ZBTB4	.	.	.	0.211936915440609	0.0533507512882487	1
ZBTB43	0.256666621191703	-0.102971468930835	1	0.0555692155300028	-0.278642106705174	1
ZBTB44	0.00276877099446887	0.16010550734038	1	0.0749098273054395	0.116442203473608	1
ZBTB7A	4.89121041395762e-05	0.162285960098553	1	0.000161646681646176	0.455873780729808	1
ZBTB7B	0.00345370728859477	0.125532574220806	1	0.0910587628793606	0.0914647155383878	1
ZBTB8OS	0.0555633548049289	-0.0175308696820153	1	8.91378455760814e-06	0.20948359462362	0.217630049974003
ZC3H11A	1.26904746252971e-19	0.531408687119626	3.09837937976628e-15	0.370510739208559	0.310266017791083	1
ZC3H12A	0.00278018784230639	0.108053820313762	1	.	.	.
ZC3H13	0.000382175362646808	0.157517147113428	1	0.283359247688327	0.0879175873710869	1
ZC3H15	0.0179773192398236	0.0368491072089876	1	0.266571077556919	-0.082492488054144	1
ZC3H18	0.0488344133984966	0.0527536848768589	1	0.800558451213659	-0.0127706778002356	1
ZC3H7A	0.00222142956025567	0.181767824993298	1	0.722604419194035	-0.000687201640939716	1
ZC3HAV1	6.60918837304623e-09	0.445934409347925	0.000161363334127924	0.142243863987779	0.163126702308559	1
ZCCHC10	0.184936352152165	-0.0131615018183271	1	0.694870031161552	0.039625455914293	1
ZCCHC17	0.40837566618868	0.0198274608154732	1	0.31486732401624	0.0562546297982358	1
ZCCHC2	0.00647025057269589	0.326118816190439	1	0.245480038077743	-0.0128356843347099	1
ZCCHC6	0.0078349308511895	0.3859970207426	1	.	.	.
ZCCHC7	0.445063780120572	-0.00947949984009261	1	0.221682255382182	-0.0399020594612214	1
ZCCHC8	0.10748910206422	0.0263926377481595	1	0.285393293162398	0.013322110058761	1
ZCCHC9	0.749488430188543	0.0675763812894611	1	0.414687936218711	0.0618633785579905	1
ZCRB1	0.00628950122843769	-0.179834090854798	1	0.281160256162374	-0.0667261934517032	1
ZDHHC1	.	.	.	0.114513045630798	0.204476886886922	1
ZDHHC12	0.0897709510415502	0.133372137082737	1	0.0023948831415408	0.135211758771293	1
ZDHHC17	0.0205322213765702	0.0559825730543626	1	.	.	.
ZDHHC2	0.0830068311564463	0.0578136962912006	1	0.584887219506366	-0.0651709660913934	1
ZDHHC20	4.18361614494917e-06	0.25944765835688	0.102142988178934	8.58236927203538e-08	0.234139309664168	0.00209538545776744
ZDHHC24	0.531147953336392	-0.0387652733850422	1	0.249189823552622	-0.0146442361901836	1
ZDHHC3	0.00309454351250606	0.0649532230931451	1	0.219995818739368	-0.0297754674887368	1
ZDHHC4	0.0274207973562932	0.0210788211401178	1	0.490973805334223	0.0507064399297977	1
ZDHHC5	0.000223771973489037	0.236325433904131	1	0.00172741251759258	0.146284579833622	1
ZDHHC6	0.288009292893629	0.0818955028856793	1	0.613871050116266	0.0211324284080254	1
ZDHHC7	0.0106280444638478	-0.0471002294222951	1	0.00275100952215654	-0.0966013133177436	1
ZEB2	0.0040442621086718	0.129148228677918	1	0.0328440728844156	0.0952305666512436	1
ZEB2-AS1	0.0524054872069351	-0.0385481250846728	1	0.650457035969805	-0.122251951538309	1
ZFAND1	0.0413682269983245	-0.138697095127544	1	0.00011322811257936	-0.150164486112676	1
ZFAND2A	0.310882279863286	-0.065175911372587	1	0.807357177688904	0.0287603653070769	1
ZFAND2B	0.133206863020816	-0.11166119560094	1	0.00219032337477592	0.17474251103011	1
ZFAND3	0.00403252866961817	0.0507409633860567	1	0.193023823056685	-0.103333177852369	1
ZFAND5	0.00486169730534149	0.0263291608484355	1	0.927898645394895	-0.0373619932725133	1
ZFAND6	0.0427320279771246	0.00869639837788383	1	3.45890410325062e-05	0.260831452699274	0.84449143680864
ZFAS1	6.2519215568085e-17	-0.606315018240922	1.52640664809479e-12	1.60036642485157e-10	-0.307152246178579	3.9072946262751e-06
ZFC3H1	7.04247524279769e-07	0.278773551214431	0.0171942033052906	0.488386866987433	-0.023337453654577	1
ZFHX3	0.0190811589961282	-0.116416940620206	1	0.00257729614571945	-0.226872383082035	1
ZFP36	2.12712909062519e-13	-0.35775024712914	5.19338567476141e-09	2.31649612253991e-14	-0.292967309305645	5.65572528318119e-10
ZFP36L1	0.179197693064373	-0.100291812869139	1	2.11528706797604e-08	-0.0188948499345685	0.00051644733764635
ZFP36L2	0.17041498500135	-0.085787565987073	1	1.31521980534235e-07	-0.331656635885563	0.00321110915474336
ZFP91	0.304596688115448	0.0171446853143791	1	0.655027997189925	-0.09177312839775	1
ZFPL1	0.0130472189835123	0.0123041588187996	1	0.174369793074114	-0.0594783574304367	1
ZFPM1	0.212250917017058	0.0909228173917105	1	0.00465680349521028	0.0373105277000521	1
ZFR	5.37254488014242e-05	0.066956023346573	1	0.746423996593058	0.0625814302605944	1
ZFX	0.0401251648304128	0.00711864412097701	1	0.473678981529134	-0.00511773547720207	1
ZFYVE16	0.25027505466765	0.0417108250836804	1	0.0455984186568634	-0.381930710431413	1
ZHX1	0.011553647186338	0.155130382811778	1	0.372405470246578	0.087342509409213	1
ZKSCAN1	0.00663798471218853	0.105028790752851	1	0.544555951377278	0.0573092065279063	1
ZMAT2	0.000322145494702129	0.266120164100639	1	0.53228853294079	0.0990927233248392	1
ZMAT3	0.201717811434252	0.00982275073526423	1	0.36476426662611	0.0595147233881644	1
ZMAT5	0.0650893803885917	-0.0116374686745356	1	.	.	.
ZMIZ1	0.119709329575668	0.121856468975409	1	0.352169105502212	-0.0158728136547042	1
ZMPSTE24	0.0041566076805167	0.159870299646477	1	0.815926542943768	0.0547634620761947	1
ZMYM2	0.285809757757234	0.096937019429566	1	0.872288775157995	0.0155085555055541	1
ZMYM4	0.00377978529497133	0.172428879443627	1	0.157398094956456	-0.0827868874476468	1
ZMYM5	0.516214458224637	0.0834200372892107	1	.	.	.
ZMYM6	0.0853188680814979	0.0687593900841418	1	0.266076948017037	0.0314379559807727	1
ZMYND8	0.143318596023382	0.133767644128875	1	0.808422086483833	0.0329394783238805	1
ZNF106	0.00426386045464208	0.189947139199175	1	0.0280118700818217	0.13109203573265	1
ZNF124	2.63875450612629e-05	0.134637197602758	0.644251912670734	.	.	.
ZNF131	0.00987327975571137	0.0415748011901142	1	0.60944903370236	0.0172730353099782	1
ZNF143	0.0493457987614504	0.11444681099196	1	0.356904424240511	0.0193222471874601	1
ZNF146	0.0541599688876044	0.0867507090242046	1	.	.	.
ZNF148	0.007751249336066	-0.0244148587613934	1	0.000674507324611609	0.146621925926219	1
ZNF207	1.0025232377476e-05	0.158176274263872	0.244766048496077	0.203628520736433	0.0626999590692208	1
ZNF217	0.000138335768203547	0.121282466891152	1	0.0594378644006428	0.08160522962926	1
ZNF22	0.116488570119666	0.0614868929442038	1	.	.	.
ZNF24	0.000854997406797068	0.159336779376202	1	0.533985425689848	0.119834515444181	1
ZNF267	0.0146037632022323	0.120560354986986	1	0.715688603598025	-0.162536649831803	1
ZNF276	0.0131698136089471	0.113928257301641	1	.	.	.
ZNF277	0.00641961359118615	-0.0597827043227175	1	0.000554362116061556	-0.154291545299497	1
ZNF280D	0.0281361161461969	0.0704114932699992	1	0.200008270362427	0.0129618596547071	1
ZNF281	1.34099840571437e-05	0.0578678838106975	0.327404760755163	0.006594043141607	-0.118743563588682	1
ZNF292	0.176723157437834	0.0385932663816539	1	0.509434252099055	-0.0413804025768332	1
ZNF316	0.354149510890049	-0.0903790107951111	1	.	.	.
ZNF318	.	.	.	0.507077573786054	-0.0208878767691733	1
ZNF32	0.0222783127600039	0.0201257192296346	1	0.969393880278498	0.0401350657577608	1
ZNF326	0.0525592945725011	-0.0670157730575554	1	0.0450434809423093	0.0320006811204947	1
ZNF330	0.0526611207101584	0.0762851626670037	1	0.431514857962683	0.020375896683386	1
ZNF331	0.00294831226370609	-0.0236762166726445	1	8.50725325099673e-07	-0.478061253311972	0.0207704588123085
ZNF335	.	.	.	0.166510371740263	-0.0678044030918868	1
ZNF33A	0.135259613887523	-0.00443986638278848	1	0.118388017873448	-0.0544495350667769	1
ZNF350	0.123565107301367	0.0105494357703435	1	.	.	.
ZNF37A	0.0902698134397505	0.0300138969541023	1	.	.	.
ZNF385A	0.0621613731574023	-0.127110748572453	1	0.000178716501116675	-0.191694713836219	1
ZNF394	0.0914804524082742	-0.0646500747765586	1	0.105586741157063	-0.137847973224211	1
ZNF428	0.0373125229385597	-0.0700629949849201	1	0.0268118627252419	-0.110986027463545	1
ZNF430	0.0120124440353029	0.0964692531719143	1	.	.	.
ZNF451	0.259068398901752	0.0278880822447407	1	0.432848214104166	0.0438656491337846	1
ZNF467	0.365562859006934	0.0325048312584736	1	7.50228361708768e-11	-0.218880341943422	1.83168254511196e-06
ZNF480	.	.	.	0.239166278970117	-0.0302634103999413	1
ZNF503	0.00278067238633561	-0.22410946099687	1	0.637412668125296	0.0748239343659871	1
ZNF511	0.0033368534831723	-0.122141167099403	1	0.39834553755823	0.0355359009365851	1
ZNF516	0.186714315159307	-0.0595733111941827	1	0.0567405145348289	-0.0861181315236009	1
ZNF518A	0.0291340657206403	0.0339488614764653	1	0.983289925151683	-0.0162444018115005	1
ZNF524	0.0126318385194844	-0.148021530528393	1	0.0132238799678907	-0.138533287987944	1
ZNF580	0.16707295322448	-0.12888140544997	1	0.964816723811872	-0.00137678445021322	1
ZNF581	0.502671099718667	-0.0372939804796435	1	0.0110675882550008	-0.0218563253721837	1
ZNF592	0.0174337935307738	0.031786281807873	1	.	.	.
ZNF593	0.0209473185430889	0.0471631852475405	1	0.894815479783987	0.061815644538709	1
ZNF609	0.0394968929122649	-0.0277451498861864	1	0.895125905883709	-0.0112352518110653	1
ZNF622	0.0968861581697325	0.0374580696278484	1	0.235815898725259	-0.0440123613844944	1
ZNF638	2.00028253839796e-06	0.244686613819381	0.0488368981749861	0.457535716750874	0.0956255261284156	1
ZNF639	0.149544217471263	0.0187766492956842	1	.	.	.
ZNF644	0.102081926925718	-0.00212980517945616	1	0.457307589880435	-0.0492058317850285	1
ZNF652	0.587999065405608	-0.0346793202897015	1	0.49718319653937	-0.0172406968535775	1
ZNF654	0.400463678207596	0.127551407394609	1	.	.	.
ZNF655	0.155683845435369	0.0464902640149509	1	0.0155329992377277	0.0868545449028484	1
ZNF668	0.0143468177339675	0.00190730026364605	1	.	.	.
ZNF688	0.483525034605798	0.100171686497617	1	0.429632178885933	-0.0356451518150541	1
ZNF703	0.134729338462563	-0.204354619753156	1	0.508367255686871	0.138396259819696	1
ZNF706	0.00287727053254575	0.10119372503652	1	1.8181170013355e-06	0.227395177219335	0.0443893265876062
ZNF770	0.0113375453625279	0.0815565561718138	1	.	.	.
ZNF787	0.0406654812447021	-0.0140535011009207	1	0.00864554233820928	-0.110830734945222	1
ZNF791	0.0880388260709721	-0.0634052239399261	1	0.0947587770742496	0.0826765792388878	1
ZNF800	0.011145453245138	-0.0253871517068403	1	0.58517179531464	-0.102468166265718	1
ZNFX1	0.000486836265587608	0.368431835635458	1	0.49915838719182	0.0172137527063516	1
ZNHIT1	0.0306972832837575	-0.0812645250438546	1	0.106771428245982	0.0911754414662234	1
ZNHIT3	0.0193426366023182	-0.135453666024048	1	0.165588851298298	-0.0106144204084277	1
ZNRD1	0.325198011997228	0.0360458734025514	1	0.855783793719073	-0.00799375284897708	1
ZNRF2	0.0740165698281429	0.130498458315029	1	0.00537020866581798	0.0355404591689638	1
ZPR1	0.00487982585511938	0.0770498154285929	1	0.0918387800291941	0.0262300719102888	1
ZRANB1	0.00896802737200363	-0.0497879685823509	1	0.0162506125217682	-0.107502523859718	1
ZRANB2	0.00179246834797042	0.256623397238372	1	0.444205620217401	0.0475955061109798	1
ZRSR2	0.000112130821854714	0.0888353050101472	1	0.982077082263331	-0.0158173629420943	1
ZSCAN16-AS1	0.00534565727367006	-0.0997265080547994	1	0.250922423887209	0.0830342068283207	1
ZSWIM6	0.00712618258250568	0.0964210405453435	1	0.901970681400973	-0.0278323119073414	1
ZSWIM7	0.000780847105764715	-0.156190402826955	1	0.116812584506112	-0.075002824430352	1
ZSWIM8	0.288192143734892	0.021615361156106	1	0.0134122528132558	0.114576216679876	1
ZYG11B	0.0270182885936813	-0.0288580549316696	1	0.568210743430638	0.0214240285258303	1
ZYX	0.000272922870199095	0.0112433235390645	1	0.0507790749860455	0.0060157444959732	1
ZZEF1	0.461474307574759	0.0725499897649296	1	0.653741385682099	-0.0130412362691275	1

### Sheet: CD16+
Gene	Admission – Deceased vs. Alive			Follow-up – Critically vs. Moderate
	p-value	Log2FC	q-value	p-value	Log2FC	q-value
A1BG	0.267571175119735	0.0296640253417169	1	.	.	.
AAED1	0.038468794298838	-0.031639069492117	1	0.491261512640431	0.0245496332627628	1
AAGAB	0.525882452955192	0.0780913765345269	1	0.600830429793369	0.0307530929160477	1
AAK1	0.0013268567129775	0.159862639041686	1	0.455345532952723	0.0136871548252313	1
AAMP	0.529375719819792	-0.113016852253045	1	0.00557977776920071	-0.11594841059037	1
AASDHPPT	0.29844311519086	0.0545877040230417	1	0.0611576588693208	0.0923436951260313	1
AATBC	0.103684088586038	0.0739668949141382	1	0.849194789277201	0.0906814696687198	1
AATF	0.00973581630842795	0.156056534592096	1	0.08092371873518	0.104747069598375	1
ABCA1	0.000593476569310798	0.196275904040209	1	.	.	.
ABCA7	0.00671008788120633	0.0202600905616643	1	0.406972591995802	0.0634755394762982	1
ABCB7	0.16593010396456	0.117787619355257	1	0.00613508796800432	-0.0916813521175826	1
ABCC1	0.608976226403988	-0.0645017050115042	1	0.0432612435551455	-0.0585179054830428	1
ABCC3	0.000196253236920692	0.458622597200975	1	0.000583927082321381	0.0585644996987083	1
ABCC5	0.19669968474223	0.0749464028871144	1	.	.	.
ABCD1	0.624900074009563	-0.136044516802138	1	.	.	.
ABCD3	.	.	.	0.971711507647277	-0.0373811441018768	1
ABCE1	0.6044289580761	-0.0643476353033431	1	0.186081014692644	-0.0453293436312329	1
ABCF1	0.00121468083455754	0.170367391969436	1	0.0393989475315386	0.0970651350918287	1
ABHD11	0.182275005687063	-0.0491248117273062	1	0.16690140735586	0.0273515285922385	1
ABHD12	0.988949196819504	-0.00259462956628007	1	0.4141907787589	0.022756909488185	1
ABHD13	0.219869863826693	0.0864025893811677	1	0.119337488966624	-0.00625664135748721	1
ABHD14B	0.61319466171447	-0.109273165939298	1	0.00143293070065884	-0.100721201545984	1
ABHD17A	0.00834063629056289	-0.0651167811859262	1	0.756610187425187	0.0639221683385645	1
ABHD2	0.0351242756565985	-0.0272367697886096	1	0.289251161567907	-0.105098527781355	1
ABHD3	0.00154983586801263	0.160946354438582	1	0.212655178090547	0.0414301229623688	1
ABHD5	0.00527093049883347	-0.408965211404222	1	0.0129731901196101	-0.467815512807638	1
ABI1	1.83587873113066e-05	0.187668637752132	0.448229792205551	0.223185020581909	0.0328141662044253	1
ABI3	0.00223480195131059	0.177017069068882	1	0.0104155502898345	0.0802001147766065	1
ABR	0.0580274777619441	-0.00778642289414588	1	0.0725596668038572	0.141148511558042	1
ABRACL	0.984717105957692	-0.0506134898143149	1	5.30373601152689e-18	0.425010172167597	1.29490714721429e-13
ABRAXAS1	.	.	.	0.157381547243972	-0.0157385828339726	1
ABRAXAS2	0.0026550726312316	-0.0734317816883709	1	.	.	.
ABT1	0.0179555280528265	-0.145505968968153	1	0.848695102858421	0.0609595194689879	1
ABTB1	0.261847843369589	-0.0304889415222859	1	0.406059862085416	0.113399225323824	1
AC004556.1	0.311460325170567	-0.249711746021271	1	0.675929192982555	-0.326217833222532	1
AC004687.1	2.27840469762722e-14	-0.990014015490802	5.56272506925686e-10	1.34583825508406e-27	-0.532750689236648	3.28586409978772e-23
AC004951.6	0.0568927581590954	0.241840986796154	1	.	.	.
AC005280.2	.	.	.	0.143868645849851	-0.0528471446019234	1
AC007032.1	0.0227938117075469	-0.105972836181494	1	0.498417477778337	-0.0974160990615938	1
AC007952.4	0.000118106089243292	-0.323957424793559	1	0.0846401002554735	-0.21266578032661	1
AC008105.3	0.114363121900923	-0.155439312504942	1	0.0536581652018253	0.0467983541624932	1
AC012615.1	0.000464398400072091	-0.146492217263776	1	0.551879808555432	-0.0759581563406896	1
AC013461.1	0.041805200157092	0.340264284456026	1	.	.	.
AC016831.5	4.85728749536497e-05	-0.21476803984398	1	0.00518108028111903	-0.123048193996408	1
AC020916.1	9.89873947428177e-06	-0.487660667365891	0.241677724264589	0.0212153603004576	-0.0404325937194923	1
AC025159.1	0.000110665599077253	-0.265776569125002	1	0.627054505690933	-0.00410858031680594	1
AC025164.1	0.000270276495354988	-0.317854623722467	1	0.900475839564496	-0.0788950367281981	1
AC025181.2	0.000456263222337295	-0.122636892993673	1	.	.	.
AC026979.2	.	.	.	0.848718411663057	-0.0911625441874148	1
AC027644.3	.	.	.	0.182764625689	-0.0487590086196726	1
AC044849.1	.	.	.	0.402377569740435	-0.0657039822422278	1
AC058791.1	.	.	.	0.219924044673969	-0.105532348952418	1
AC064805.1	1.50318163009471e-06	-0.227970082353091	0.0367001794987624	0.0525521104401723	-0.0734689694845054	1
AC074117.10	0.074625575192094	0.165734490507725	1	.	.	.
AC090498.1	0.0254513447137783	0.463608162895969	1	.	.	.
AC093673.1	0.000471603792373377	-0.195141910290464	1	0.542930923367578	0.0262759809032924	1
AC093673.5	0.0389501785550492	0.364569041652258	1	.	.	.
AC096667.1	0.0566147780490411	-0.149107562097209	1	0.317529575011726	-0.00896339251039863	1
AC100810.1	6.58159930175218e-11	-0.274965034771899	1.60689746952279e-06	0.583995304903991	-0.0554425176684026	1
AC103591.3	7.65911341958242e-08	-0.512826200787282	0.00186997254139105	0.000455025205792033	-0.136144896876013	1
AC106712.1	.	.	.	0.7437055491231	-0.0597022755943399	1
AC114760.2	8.74743964710036e-05	-0.189524631883655	1	0.457011125758355	-0.154688361965109	1
AC116366.1	.	.	.	0.246072778231393	-0.0690668472340913	1
AC144652.1	0.31763663332322	-0.088350131561747	1	0.72089433697215	-0.0666386465113717	1
AC147067.1	0.00193021282773344	-0.192606272961364	1	0.0717938215133028	-0.06331516197156	1
AC245128.3	6.38587759373265e-05	-0.336607390688973	1	0.102545341903191	-0.0267310862471767	1
AC245297.3	0.00724001000979127	-0.172414350039892	1	0.685576986386402	-0.0312011836586022	1
ACAA1	7.84981931153506e-05	0.0159252571451751	1	0.00073812765963312	0.138479011157551	1
ACAA2	0.00204683347179911	-0.166528165485924	1	0.83680813662941	-0.00701936819939319	1
ACADM	0.0881903676863455	0.0384341304517334	1	0.00392363283269596	0.00819897777674716	1
ACADVL	0.000355384858362007	0.118747268964421	1	0.247004467402644	0.00459191309546481	1
ACAP2	0.00927924907257759	0.0478377374462347	1	0.000216656314849534	0.0973721084369561	1
ACAP3	0.13639145293456	0.0436171068440193	1	0.484295924745343	0.0538606688582505	1
ACAT1	0.079276084957558	-0.143507804741962	1	0.623533225204681	-0.000506228794889541	1
ACBD3	0.137367268441728	0.104638646548607	1	0.659636859294048	-0.0830400536385694	1
ACBD5	0.105121894954966	0.0645329584906257	1	0.370334159544975	0.00708235445120053	1
ACBD6	0.508051470782242	0.0165663854683586	1	0.000551779444333043	-0.161314353691119	1
ACD	0.382765974279859	0.0215190470319559	1	.	.	.
ACER3	0.1738321010892	0.0869991749834591	1	0.463353495151292	0.00171628744616192	1
ACIN1	4.33429078974699e-07	0.348784146533886	0.0105821709631673	0.0191284497548778	0.0076847255160688	1
ACLY	0.0122594050397951	0.12554959874645	1	0.765270424700384	0.0683272573338091	1
ACO2	0.00157337949373758	-0.199552329912006	1	0.582565829556898	0.00593161689770838	1
ACOT13	0.00416073484737563	0.0835758211784349	1	0.0426475947533002	0.11520155136874	1
ACOT8	0.104711172329096	0.027635995068632	1	0.243280529861451	0.0820722513865674	1
ACOT9	0.0689072964706064	0.151731144988567	1	0.261616239782632	-0.0864201390059625	1
ACOX1	0.556764297614144	-0.0696638533708454	1	0.968909644355098	0.0205398344024957	1
ACP1	0.108730800975915	-0.0886562916742966	1	0.0292828885115981	0.0644271976731293	1
ACP2	0.0735962691819765	0.142481531245487	1	0.370382140682491	-0.0277708621168719	1
ACP5	0.155017946995415	0.0247104578199801	1	0.0972272940260316	-0.0294175790407822	1
ACPP	0.0611861870638766	-0.0724809909752701	1	0.0504723211481224	0.0587348373595322	1
ACRBP	0.00689424994794455	-0.152574416917137	1	0.0489276854236257	0.0435494768640829	1
ACSF2	0.0336599215715022	-0.0650209200506685	1	.	.	.
ACSF3	0.425972251737968	0.0469667711121494	1	0.127630214127892	-0.00784856017106531	1
ACSL1	9.63231546400504e-06	0.431982560821724	0.235172982053683	0.0524508435797578	0.112184394061622	1
ACSL3	0.00806668643706827	0.0647497831958874	1	0.0382536082596112	0.0448887793748737	1
ACSL4	0.000206637862281637	0.296695929488516	1	0.170867998967713	0.124781754187125	1
ACSL5	0.0810584077822829	0.0677779139678535	1	0.394322204521625	0.0270481156976885	1
ACSS1	0.040552805924045	0.110921814996737	1	.	.	.
ACSS2	0.573203108354775	-0.0419562186744162	1	.	.	.
ACTG1	1.13081250733965e-10	-0.302546274142955	2.76087873666976e-06	0.285728041168796	-0.0613507568666085	1
ACTN1	0.0541795409754488	0.0367058061419079	1	.	.	.
ACTN4	2.92335670873954e-07	0.316632007623929	0.0071373754043876	0.0215999628715565	0.257117986024447	1
ACTR10	0.167696673882364	0.0361330160106087	1	0.311591234444235	0.122516294683086	1
ACTR1A	0.00756410443358759	-0.0281926092660844	1	0.0639564281525007	-0.0394044003889497	1
ACTR1B	0.00416693417821399	0.0228868197880275	1	0.113283894528092	0.0389029117252061	1
ACTR2	0.0825336791648299	0.0494490515047863	1	0.00288601019683472	0.0223677991339621	1
ACTR3	4.179005404928e-11	0.199438751075084	1.02030416961317e-06	1.59321661262289e-07	0.261264737703991	0.00388983835971878
ACTR6	0.00136277457483781	0.0791593741003504	1	0.168160204138907	0.0591765138249249	1
ACVR1B	0.107274375451372	0.129754567580909	1	0.668327487745127	0.00294799740951668	1
ACYP1	0.223625247083989	0.0584108707702772	1	.	.	.
ACYP2	0.615992964918069	-0.0915928994101567	1	0.862334880128023	0.0274854480898313	1
ADA	0.0189092372880666	0.0120380255332723	1	0.348005926300607	0.110595091327715	1
ADA2	0.000107230250458859	-0.394139892878984	1	1.64235255156611e-07	-0.511957261140722	0.00400980375464866
ADAM10	0.00161226714598699	0.215940775652394	1	2.61674489814359e-07	0.332896256679416	0.00638878266881756
ADAM15	0.862764500129414	-0.0527296189491099	1	0.0346744801034124	-0.0597980737841829	1
ADAM17	6.31065908620045e-08	0.413394920445186	0.00154074741589584	0.0911319351846722	-0.0110968028181143	1
ADAM8	0.0359668820736048	-0.0412064890234421	1	.	.	.
ADAM9	0.222918926565483	0.026390435015951	1	.	.	.
ADAMTSL4	0.231221111316913	0.0440990920233089	1	0.0211921539668383	0.036578235798435	1
ADAP1	0.00149827115686431	0.0387486099021775	1	0.511983332181305	0.046152767114478	1
ADAP2	0.194798864282987	-0.0474209732436283	1	0.202469578688499	-0.0188300751395367	1
ADAR	1.06668107088889e-09	0.341166259487493	2.60430183457523e-05	0.0101826210607679	0.0467959741668522	1
ADCY7	0.000217674320505473	0.261153856092259	1	0.0261501143275642	0.249324764508251	1
ADD1	0.0552204172953035	0.0965095009104041	1	0.702502031090166	0.0616185445304978	1
ADD3	0.116285949702253	-0.0397460424215257	1	0.0239105257841756	-0.11100939215284	1
ADGRE1	0.467213040063315	0.0442755563601601	1	7.48788850582063e-05	0.159584543529194	1
ADGRE2	0.0259424528623193	0.115705465553481	1	0.0131717093014924	0.179521698477069	1
ADGRE3	.	.	.	0.368254180474083	0.018554366701335	1
ADGRE5	0.000297148175237389	0.120495520386049	1	0.000235789619562693	0.0875307086551298	1
ADH5	0.0771035064795339	-0.160469800645485	1	0.055117997367476	0.0599079107241339	1
ADI1	0.00257851140562075	0.0427951764486647	1	0.000162469032324437	0.248782521076359	1
ADIPOR1	0.00209739329357564	-0.000856503512405737	1	0.515142014378137	0.0335773733210661	1
ADIPOR2	0.00809280032354072	0.0428575267626952	1	0.413004746844143	-0.00674654109827622	1
ADK	0.020746137578731	0.0291688895822334	1	0.057709046395535	-0.00824769894649513	1
ADM	7.34992693724147e-14	0.625578736139751	1.7944846617275e-09	0.0101732648604551	0.166515212107386	1
ADNP	0.0695237558128411	0.03867879754393	1	0.585451711737535	0.0105552757226053	1
ADNP2	0.0953369477515604	0.05448795324838	1	0.934846925710096	-0.0475613509239612	1
ADPGK	0.0227642389778555	-0.108084924199358	1	0.876138734343099	-0.0165370027836024	1
ADRB2	0.155380123093384	0.0341623286197976	1	0.35215481284275	-0.0117591005410171	1
ADRBK1	0.0012573209151243	1.37122164096501	1	0.732663189740737	0.661762964982277	1
ADRBK2	0.00758338084958625	1.00583205075728	1	0.740869493342034	0.510348843860624	1
ADRM1	0.100210303802979	-0.0720176479704266	1	0.0777920635677043	0.0901495041524075	1
ADSL	0.00695925360627485	-0.0627827171158931	1	0.964740824817097	0.0480157810978591	1
ADSS	0.00291529180117508	0.112907884932727	1	0.0580627005153107	0.0339353399516089	1
AEBP2	0.110039630545305	0.0154572454216804	1	0.703876441270241	-0.0138423897228614	1
AES	0.00266073346711347	0.095792565662965	1	6.87533132977829e-05	0.0493952316553996	1
AFF1	4.9350946103104e-05	0.254050523430616	1	0.552929231977918	-0.0401875684618675	1
AFF4	0.00121076092059831	0.12193604620459	1	0.384091035969751	-0.0718016338484524	1
AFG3L2	0.0303229153932399	-0.0139375401102295	1	0.086045678920648	-0.024022481071608	1
AFTPH	8.37009531024452e-05	0.263897858999925	1	0.0230873436170325	0.142678861450198	1
AGA	0.461329347998364	0.00814425351118142	1	0.0369103843334933	-0.0487951113645985	1
AGAP3	0.737907980273974	-0.0353368316614504	1	.	.	.
AGFG1	5.49612257883463e-06	0.280297947250477	0.134187832762247	0.148711097832831	0.00724055852436944	1
AGGF1	0.00596346219705416	0.132377128296239	1	.	.	.
AGO1	0.244808408565648	0.0185250916860838	1	0.0801409733025176	0.0489896472582853	1
AGO2	0.0138462444452835	0.140080252200082	1	0.844450461987471	0.0138426977560605	1
AGO3	0.629696423169844	0.125967873092161	1	0.451521976721114	0.0130929273565753	1
AGO4	0.914534634496559	-0.06482556605335	1	0.0310585052536376	0.0596148144330532	1
AGPAT1	0.0207432473285976	-0.0169037887629905	1	0.265145903579357	0.0687218302661742	1
AGPAT2	0.000758076346955432	0.109499126597544	1	0.0205619500072159	0.0996328186968228	1
AGPAT3	0.0406978969342916	0.152224643299848	1	0.15038266603555	0.0864646411853389	1
AGPS	0.0482704310929096	0.0734930169007438	1	0.0757964579669936	-0.0603947894566988	1
AGTPBP1	0.826409565534043	0.00965293577460935	1	0.166907499784325	-0.129279750884215	1
AGTRAP	0.00292973895785643	0.095233603288031	1	0.0780691561816915	0.15397535272233	1
AHCTF1	0.0180019941867454	0.104939534440487	1	0.0977932854829302	-0.018948085003255	1
AHCY	0.363132193069837	-0.0439897614803869	1	0.114126784067797	-0.0789690577620589	1
AHCYL1	0.150725548946004	0.0856524409828282	1	0.0999415547763615	0.0534413111159381	1
AHNAK	2.8190889846246e-09	0.261791072319002	6.88280575596096e-05	0.00224684586486683	0.351148039850927	1
AHR	0.369724955208518	-0.122389470492892	1	0.442475872320043	0.0232492809395879	1
AHSA1	0.020295805647548	0.113726289806531	1	0.00599682865831243	0.296734187353976	1
AHSA2	0.0466771508474867	0.315770774178274	1	.	.	.
AIDA	0.00205174974858255	0.237298721461499	1	0.0619849646247601	0.161058426864716	1
AIF1	1.86443457337151e-05	-0.21441933532685	0.455201701088654	1.89685676167766e-06	-0.155525820218431	0.0463117578363601
AIFM1	0.00526614081631404	0.0456987110123043	1	0.573721952589562	0.00937603987305516	1
AIG1	0.750240834894705	-0.0865740700580471	1	0.0845945613765481	0.018930025152501	1
AIM1	0.0647915920972129	0.191954248531001	1	.	.	.
AIM2	0.000114482315427089	0.234176056927555	1	.	.	.
AIMP1	0.340534683410554	0.00709935640902493	1	0.575484098463125	0.0492926886666039	1
AIMP2	0.523741731627836	0.0538645990788828	1	.	.	.
AIP	0.000588225858054606	0.190305930400137	1	0.00218584814946198	0.09098497549016	1
AK2	0.0195027253715169	0.148979583031708	1	0.147652792448915	0.097512756995391	1
AK3	.	.	.	0.420327532357083	-0.0377631162759053	1
AKAP10	0.0498101856210216	0.123177715547325	1	0.0864170692643485	0.0983622814861937	1
AKAP11	0.141802860010518	0.117516738348186	1	0.523489749846268	-0.0147906770232977	1
AKAP13	8.31018000190302e-09	0.38437361127494	0.000202893044746462	0.00382815369386242	0.0826796006163477	1
AKAP17A	0.170269406949735	0.0706658182745293	1	0.320222409062786	-0.0182997519796591	1
AKAP7	.	.	.	0.161389571626557	-0.0134961942492663	1
AKAP8	0.0660516816681667	0.119166973153717	1	0.222907962279494	0.000228748473979523	1
AKAP8L	0.0228433584713509	0.101280136217388	1	0.49242437580617	0.0302650784216328	1
AKAP9	0.000292846835196812	0.281684206870634	1	0.0106390893597414	-0.00206524491734994	1
AKIP1	0.277246600673033	0.0199629001609491	1	.	.	.
AKIRIN1	0.0279897865063751	0.0754211718622179	1	0.503094963058852	0.0418068436678799	1
AKIRIN2	0.000166345894219495	0.255240369488148	1	0.00853046555159785	-0.131518585570467	1
AKNA	0.0163726612318996	0.0970543666299075	1	0.256721385899727	0.0583989049243029	1
AKR1A1	0.0429964421164366	-0.0180657303076927	1	0.0168173469118098	0.0971264798343257	1
AKR7A2	0.0339376126849257	-0.122929532336159	1	0.0244032851368051	-0.0697679578834217	1
AKT1	0.20760460716802	0.0716272642955169	1	0.0966129120267312	0.0195527996587337	1
AKT1S1	0.010877979589836	0.101898667764884	1	.	.	.
AKT2	0.00774564485908431	0.11435300404689	1	0.209843655033332	0.0796775251140826	1
AKT3	1.51462914973376e-06	0.262791298374915	0.0369796706907499	.	.	.
AL034397.3	.	.	.	0.0113181247720759	0.101381557323581	1
AL118516.1	0.00395404413890114	-0.0748194497125051	1	0.0147189965574074	-0.128088765742698	1
AL133342.1	0.000188133105281311	-0.300691565193634	1	0.129037556243925	-0.0403368485044489	1
AL136295.5	0.000108313432083554	-0.0989333973212269	1	0.00265897312356934	-0.117594808020504	1
AL139246.5	1.46237343596847e-10	-0.484498442952653	3.57038474391701e-06	0.00520839594246999	-0.214700581350379	1
AL390728.6	.	.	.	0.0276906363699688	-0.00463751443487817	1
AL445524.1	0.0926267302047082	-0.0827581866230363	1	0.0166454055807884	0.104388635047979	1
AL592183.1	0.0766798415615815	0.105778176979771	1	0.0539528525196914	0.0538496097958361	1
AL662844.4	.	.	.	0.409592796815036	-0.0860464197420849	1
ALAD	0.00199263090329537	0.106247892190054	1	.	.	.
ALDH16A1	0.00503016859470256	0.0173122174504118	1	0.0084235639106724	0.092823176724883	1
ALDH2	0.000448442559548903	-0.482485778544088	1	0.000915761643444556	-0.15900290109216	1
ALDH3A2	0.786755759766225	-0.00667714597883085	1	0.5750999638252	0.0303123001909683	1
ALDH3B1	0.0841987064839489	0.0869614889237881	1	0.000679930375387205	-0.150650938120699	1
ALDH9A1	0.141003071729015	-0.0358119698601237	1	0.0239934962177708	-0.0391373245674659	1
ALDOA	7.33104032758412e-22	2.40327420734487	1.78987349597966e-17	0.0685339292054806	1.38783224051993	1
ALG13	0.0110987951727979	0.126904960044093	1	0.952326569072775	-0.07911130459723	1
ALG2	0.515024026946997	0.031243001370756	1	.	.	.
ALG3	0.000341869172903693	-0.052981750081224	1	0.428583789771088	0.0257954634194043	1
ALG5	0.543150359924856	-0.0769068100931452	1	0.485084332482051	-0.000623652686764342	1
ALKBH3	.	.	.	0.11127879999241	-0.041614621024731	1
ALKBH5	0.042976523986419	0.0393386672967342	1	0.65346941266521	0.0794778897315159	1
ALKBH7	0.000470504301342008	-0.239596434613656	1	0.00675147630149288	-0.150778564163093	1
ALOX5	0.0224757606033227	-0.100276496154018	1	0.0743255756362836	-0.020859641715622	1
ALPK1	0.0534762407826232	0.0951331071178706	1	0.0633968411808885	0.0284511961663011	1
ALYREF	0.267936784244312	0.0586210675778592	1	0.26594404908049	-0.0773770617517759	1
AMD1	0.118919618028482	-0.0628449246757681	1	0.000740048655597323	-0.192767004593485	1
AMDHD2	0.0158390821100561	0.0867222857137661	1	0.331496158514221	0.0209736958600152	1
AMFR	0.38288414629599	0.0373525411450458	1	0.00783161989455931	-0.0665086791305586	1
AMPD2	0.689579473802148	-0.124985835555952	1	0.211335507337204	0.156104000687772	1
AMZ2	0.00391957042513515	0.202902254602307	1	0.00438328680868068	-0.0807618290730164	1
ANAPC1	0.239781698997881	0.0157623636204642	1	.	.	.
ANAPC11	0.00371067385237768	-0.0654925803944	1	0.0416203120427298	0.212982792504628	1
ANAPC13	0.0102597124681926	0.0202422267390074	1	0.040143190069071	0.0750255859181628	1
ANAPC15	0.00849613996576702	-0.0267639813999583	1	0.165492372910005	0.052852370834236	1
ANAPC16	0.000460258699960647	0.0264805324089996	1	0.00162129532040765	0.0988745136109987	1
ANAPC5	0.000291246380488261	0.205635217301583	1	0.626157301928185	-0.0277009919935961	1
ANAPC7	0.581743073221832	0.0108540118087849	1	.	.	.
ANGEL2	0.444177113213884	-0.0741223640692915	1	0.743786092252134	0.0299615129193691	1
ANKDD1A	0.86511844479904	0.00611853006884711	1	0.000369659102771012	-0.133782555360632	1
ANKFY1	0.00217219255407638	0.109587251733995	1	0.0870126983900806	0.0676073803550239	1
ANKH	.	.	.	0.787746564552239	-0.0292192117647679	1
ANKHD1	0.912950531227279	0.00565755147650782	1	0.303714455686524	0.00751937370991951	1
ANKIB1	0.135291614860435	0.052305882348026	1	0.280713542068301	-0.00426622575609847	1
ANKLE2	0.00240469555394604	0.137241626608961	1	0.0852837244772812	0.0180944469838507	1
ANKRA2	0.251422430292482	-0.129820493459837	1	.	.	.
ANKRD10	0.0444134783686632	0.109812434828295	1	0.0936847693436076	-0.0222041237492847	1
ANKRD11	0.000181960525138759	0.118854360886449	1	0.132287286580835	-0.11331395007278	1
ANKRD12	0.00264042791932077	0.0964669967595535	1	0.0331529965875549	-0.0452946262118701	1
ANKRD13A	3.52429836402651e-05	0.281791961863328	0.860457445577072	0.197868578669039	0.0261040556277937	1
ANKRD13C	0.000672830093577456	0.170260145743755	1	.	.	.
ANKRD13D	0.000563205964660581	0.0878249024672835	1	0.00124953046904585	-0.000502838332810951	1
ANKRD17	0.226915264101805	-0.0051274156132517	1	0.0470853539980376	0.0402446002014847	1
ANKRD28	0.0585765235179285	-0.0253834435868055	1	0.105341744090893	0.0450401919421688	1
ANKRD40	0.306028676081504	0.0152221409498477	1	0.502795730506814	-0.0283688861558272	1
ANKRD44	3.26757627206656e-05	0.356170755821954	0.79777874682505	0.128579652404711	0.0965432549803935	1
ANKRD49	0.130525256964971	0.11075366047422	1	0.317993402927582	0.0874858381182416	1
ANKRD9	0.0038641571253109	0.0627923320002229	1	.	.	.
ANKS1A	0.151921259353434	0.0141490395681402	1	0.888835356735564	-0.0345918325407046	1
ANO6	0.0255622098483327	0.0154852877090201	1	0.997041235335619	0.00847072782626673	1
ANP32A	0.000640104688710497	0.0174546918648661	1	0.072782173713348	-0.0823968131786113	1
ANP32B	0.00925970089740194	0.134649661140468	1	0.602213893620777	-0.00486627469731782	1
ANP32E	3.09739965808304e-05	0.300769980015642	0.756230126520975	0.000714448318137808	0.196906649910139	1
ANPEP	0.00609717820271969	-0.22132802694892	1	0.519447868093559	0.196201886355775	1
ANTXR2	0.00836892452004336	-0.131910846419338	1	1.00798594792635e-05	0.152615049495453	0.246099769186219
ANXA1	1.80478131085146e-07	-0.1935674297065	0.00440637357044383	9.18798628080424e-19	0.196896214403811	2.24324685045835e-14
ANXA11	0.440631818640627	-0.0957650405326969	1	0.577211741227185	0.0484089815248361	1
ANXA2	6.83442962768363e-08	0.0315382953899617	0.00166862599359896	0.000163209035182391	0.156060882215355	1
ANXA4	0.0113044239127186	0.227989380870475	1	7.78386576511737e-17	0.605902916307841	1.90043082655341e-12
ANXA5	1.32986207832658e-25	0.408721049488108	3.24685826423435e-21	6.89114752954794e-05	0.140754001664761	1
ANXA6	1.06596761890479e-06	0.227551389707851	0.0260255994155604	5.33172898523771e-05	0.361064373344363	1
ANXA7	0.0131313660814734	-0.106881651854342	1	0.125102494135084	-0.0459218718690831	1
AOAH	0.199627949662147	0.0678012770648986	1	0.0292525629109158	-0.108437083848498	1
AP000547.3	3.36256986778383e-06	-0.252810697262734	0.0820971433219423	0.000368079359504232	-0.0725919148404944	1
AP000769.1	0.0710895517271088	0.228977392015359	1	.	.	.
AP002807.1	.	.	.	0.730123262515952	-0.0570384191097952	1
AP006222.2	0.0710895517271043	0.207119016131809	1	.	.	.
AP1B1	0.0230358287576263	0.00579878696433889	1	0.301214303385307	0.0330365722342424	1
AP1G1	0.00856104081108247	0.0346241491884279	1	0.216930001388805	-0.00419337593467967	1
AP1G2	0.182430622318905	0.0357544814188225	1	0.839453539234116	0.0119951774789645	1
AP1M1	0.000800786755957402	0.0777010888331731	1	0.0809601979237905	0.105926667955989	1
AP1S1	0.84409238559914	0.00299891362104995	1	0.556614074027897	0.0522764059592634	1
AP1S2	4.92826547601317e-06	-0.207807024005936	0.120323601596862	0.00112432893382562	-0.291835453598984	1
AP2A1	0.00167190139510063	0.124390183175966	1	0.757702470548588	0.0895137048020618	1
AP2A2	0.00104451352423856	-0.0337157732040306	1	0.768620712285795	0.0740146817604766	1
AP2B1	0.00670000722909733	0.203675002057112	1	0.626316956285698	0.117772731030006	1
AP2M1	0.0058952967756663	0.0574362486894058	1	0.772999367673117	0.0897449735183729	1
AP2S1	3.18348700874338e-09	-0.324822525545123	7.77248353184696e-05	4.82509208485088e-05	-0.106815599845557	1
AP3B1	0.111662350320284	0.136762679972676	1	0.181967028210961	0.00125731916214356	1
AP3D1	0.379581345235882	0.0276829884178612	1	0.192615328126844	-0.00380591219735682	1
AP3M1	0.111835569016011	0.0471806455931203	1	.	.	.
AP3S1	0.00464609562934501	-0.164994863677767	1	0.0480874313394332	0.0710499983337342	1
AP3S2	0.133174285486328	0.0804693094424603	1	0.137103376733719	-0.0600606101303621	1
AP5B1	0.000844293183384245	0.120051698189702	1	0.112480276109116	0.0439346612560951	1
AP5M1	0.0993415321695872	0.107483966925855	1	.	.	.
AP5Z1	0.410404028333426	0.0916138855391794	1	0.983651750386623	-0.00727811988782479	1
APAF1	0.631981326191198	-0.0112863307696308	1	0.237245600531968	0.0325746089950268	1
APBB1IP	7.59691694984862e-06	0.252456604397494	0.185478727330554	0.0330316219540706	0.113900241148359	1
APC	0.00269855593007871	0.189290665119527	1	0.0860645830871915	0.0526384946751965	1
APEH	0.126312014529785	0.0601572707318169	1	0.539403359951529	0.0257420234306497	1
APEX1	0.120933758523331	0.0211854013510233	1	0.0218991267163977	-0.162006139831408	1
APEX2	0.0221190162591229	0.103601308974871	1	.	.	.
APH1A	0.000241590161294338	-0.0642724279944941	1	0.0558692678666578	-0.0513690260250086	1
APH1B	0.444434491936936	-0.0465454663391165	1	0.41906869508996	0.0689606706293118	1
API5	0.0824635342026125	0.0821911561719914	1	0.0647565567498637	0.0124083418821933	1
APIP	0.00492207854489339	0.155404677174501	1	0.499488795996434	0.0493833132760483	1
APLP2	6.57501187928059e-12	0.320079421466921	1.60528915032636e-07	0.0538021525833595	-0.0185072742317614	1
APMAP	0.226737486084757	0.0212788268682074	1	0.266203117486962	0.0186457143710573	1
APOA1BP	0.0318200298912992	0.348060118854212	1	.	.	.
APOBEC3A	4.11856019039241e-32	1.42395434991562	1.00554647048431e-27	0.358549686700775	0.735120474817497	1
APOBEC3C	4.30692134645181e-08	0.362990797229211	0.00105153484673621	0.455050966234052	0.0348434441600525	1
APOBEC3G	0.0432432680887407	0.0632368001887106	1	0.345030753767871	0.0968294016505801	1
APOBR	0.0778171640793437	0.132775491897818	1	0.110772885233797	0.0226215782331135	1
APOL1	0.000126296552921733	0.200329954341703	1	0.819530009420708	0.0425953511718603	1
APOL2	0.00108187149868764	-0.0236785663375984	1	0.00743489764405004	0.0597062483435528	1
APOL3	0.00343940400411024	0.174210801518121	1	0.83500521104238	-0.0292428001535849	1
APOL6	1.60845120453239e-07	0.29922476894097	0.00392703361586582	0.0410385917281915	0.0746283775000214	1
APOOL	0.448929355737489	0.00635117723094492	1	.	.	.
APOPT1	0.0515287529355801	-0.092186060625523	1	0.267892673836581	0.0488070712414066	1
APP	3.99119927649679e-05	0.278611853014978	0.97445130335669	0.038650260535045	0.0999772093588364	1
APPBP2	0.0697029999230874	0.0652037985529063	1	.	.	.
APPL1	0.0131363364329759	0.123807270932341	1	0.848266686300588	-0.00407881538731114	1
APRT	7.43580930710364e-06	-0.374699063053717	0.181545284232935	4.01547424444727e-36	-0.625626717595388	9.80378036781801e-32
APTX	0.0172687857813262	0.150010838950445	1	0.714809632115546	-0.0129290391055795	1
AQP9	9.68722976513434e-17	0.613673738880616	2.36513714715755e-12	0.000340190354944689	0.281175705846742	1
AQR	0.0446796919279044	0.0760128428905892	1	0.202752375093739	-0.0176537729031749	1
ARAF	0.000509360054539708	0.243829592689837	1	0.146674158316678	0.12831301931094	1
ARAP1	0.000140703186437169	0.149535146664494	1	0.0253118998013569	0.221934103289039	1
ARAP2	7.54049158855914e-05	0.299853929143898	1	0.223553831610198	0.121260361730029	1
ARCN1	0.124248814721184	-0.0286827532113522	1	0.0022111963429669	0.113565283183191	1
AREL1	0.023028426712562	0.0928019864669831	1	.	.	.
ARF1	0.00160202672744887	-0.0135728830658977	1	0.146559625315104	0.0158960747638408	1
ARF3	0.0804842031329016	-0.00182942502120453	1	0.172702537809817	0.0233267619229937	1
ARF4	0.036699507668628	0.081144437822948	1	0.00230246975929399	0.0834434706909758	1
ARF5	0.00607571144187495	-0.0758051091626282	1	0.00037834703824712	-0.171439907056595	1
ARF6	1.81985679033268e-05	0.108019000845799	0.444318035359723	0.0134975859233675	0.0221747850544589	1
ARFGAP1	0.286861269884365	-0.0172086534269788	1	.	.	.
ARFGAP2	0.110525375206243	0.00142415143759234	1	0.143385236095981	0.0497913554493514	1
ARFGAP3	0.0552692233435323	0.0862544443202883	1	0.289432164473153	0.121397500443292	1
ARFGEF1	0.0243997062363367	0.0145656590653301	1	0.0695260211596613	0.0802796770361149	1
ARFGEF2	0.0027800419209046	0.0959742380009515	1	0.296692151323001	-0.0172238789980198	1
ARFIP1	0.0106051706817059	0.146978408710116	1	0.0146797173896173	0.153853327638994	1
ARFRP1	0.383875199491321	-0.14716787156549	1	0.23334762951138	0.0591561436871182	1
ARGLU1	4.54944417609056e-06	0.105900042633845	0.111074679559251	0.0160361247985399	0.0393529203147598	1
ARHGAP1	0.23194246498289	-0.134826494503448	1	0.146203693949751	0.0257123508307679	1
ARHGAP12	0.0598163980279848	0.0412774985299879	1	0.976448460712731	-0.029322451747194	1
ARHGAP15	0.0226931047405626	0.101235374082309	1	0.350760834001597	0.0340778242586012	1
ARHGAP17	0.00371594141191342	0.181315897063111	1	0.107974497826596	-0.00230375187086579	1
ARHGAP18	0.00603370044031903	-0.0478826002513818	1	0.0863999900095053	0.0711615741305267	1
ARHGAP21	0.0194651167927189	0.0261705037960265	1	0.212983105693923	-0.00682178423352736	1
ARHGAP25	0.0442700646496395	0.0906849973267844	1	0.259270974965653	0.0806689049950317	1
ARHGAP26	0.246086468336983	0.0831826936821489	1	0.0072047935700317	0.075971199270399	1
ARHGAP27	0.00152352623906982	0.0473319518701888	1	0.143761517483755	0.0438266269316356	1
ARHGAP29	0.0384383362280155	0.114931713621685	1	.	.	.
ARHGAP30	0.00536838724303932	-0.0907648069353457	1	0.0556221936146868	0.148427739008616	1
ARHGAP35	0.0968387227125596	0.0280592420445057	1	.	.	.
ARHGAP4	0.00598528959746848	-0.025457998456994	1	0.0562977164730669	-0.0780957717674153	1
ARHGAP45	2.01732203316915e-13	-0.625935778601767	4.92529174398249e-09	0.00930449859040489	-0.00382734943840202	1
ARHGAP5	0.324526139329729	-0.00636275036647441	1	0.269320868075491	-0.0506757418945024	1
ARHGAP9	0.00418500277148235	0.0781956796290543	1	0.149715519967603	0.145112037500665	1
ARHGDIA	0.00379345472443364	0.0694199036288539	1	0.0448662980826228	0.0297220393320206	1
ARHGDIB	4.35093660269412e-06	0.0321403553540689	0.106228117154777	0.21041437270763	0.201313927559424	1
ARHGEF1	0.26374840836024	0.133712683959709	1	0.0483864629903954	-0.0162466103824861	1
ARHGEF11	0.0282181493953643	0.139513224767292	1	.	.	.
ARHGEF2	0.0628480358861406	0.100602737263727	1	0.232750532197189	-0.00652394021362751	1
ARHGEF3	0.000535691693623682	0.195760614051825	1	0.110094647692137	0.0646114486868894	1
ARHGEF40	0.587113944643686	0.0277919763389068	1	0.324554101630114	-0.0770387130466812	1
ARHGEF6	0.0816440117514823	0.00252363763782332	1	0.163394702930952	0.0275112340337823	1
ARHGEF7	0.00136616059903988	0.202476667465778	1	0.265179017111401	-0.00344281902883439	1
ARID1A	0.0850140571836656	0.0759646240575129	1	0.366576596658915	-0.0424726733276126	1
ARID1B	0.131230607722234	-0.312703222732082	1	0.00166244805570745	-0.0572586791572693	1
ARID2	0.0209670262232172	0.119110135057903	1	0.164130576386517	-0.0435555721447	1
ARID3A	0.00128383704119884	0.0934983574552989	1	0.0172362622414694	0.0222170729537222	1
ARID3B	0.012223501186355	0.0790392540814035	1	0.107041987181435	-0.0315372511587783	1
ARID4A	0.27297457688878	-0.0153135149716833	1	0.0928172772026051	0.0493790760049154	1
ARID4B	4.88417367724894e-05	0.198122784443605	1	0.00471729945349081	0.0920058529889178	1
ARID5A	0.000697092499086451	0.0135719537095756	1	.	.	.
ARID5B	0.00107277559319719	0.235148330591019	1	0.00556228313253977	0.112011623420584	1
ARIH1	9.47529541366383e-05	0.239923257055376	1	0.118857702278093	-0.144648712326742	1
ARIH2	2.98908637883844e-06	0.218140417497984	0.0729785439393406	0.142837406605305	-0.0740895243643309	1
ARL1	0.428684294755748	-0.00752459315711482	1	0.038846377977816	0.0474853572149128	1
ARL11	0.144602091513982	0.0253067869670092	1	0.281472670649912	-0.0303187055592188	1
ARL14EP	0.440697297965854	0.0341006101730387	1	0.598668062141407	0.0866475880516914	1
ARL16	0.0756211279634657	0.0197573171659758	1	0.215975032083203	0.0312028344699307	1
ARL2	0.162286589895088	0.108863585280091	1	0.000859182162082723	0.160779092248721	1
ARL2BP	0.106813479349136	0.0262268336471553	1	0.991426815913089	0.0368188215891393	1
ARL3	0.39251464179925	-0.0350968008987967	1	0.00540951890887994	0.158516308311269	1
ARL4A	6.52268635368848e-08	0.191926197572092	0.00159251387325304	0.0531208956159264	-0.310025434482058	1
ARL4C	0.00231571858663852	-0.651198373230083	1	1.69049259347174e-17	-0.377068923319981	4.12733766696125e-13
ARL5A	1.78557752670632e-07	0.324584505885423	0.00435948753145349	0.21272862384955	0.0782599618751429	1
ARL5B	0.377266402037106	-0.0515851722256546	1	0.00647809889431351	-0.102463844898829	1
ARL6IP1	2.61151462792396e-05	-0.0848625067863125	0.637601296407634	0.311416976686543	0.0149287462999074	1
ARL6IP4	1.55945698379241e-09	-0.184077888721123	3.80741422592917e-05	0.0102365866011635	-0.123504381362547	1
ARL6IP5	1.51956624352403e-08	0.0714617596500631	0.000371002098356393	1.68741423318698e-06	0.286583332921112	0.0411982185032601
ARL6IP6	0.0107779425967491	0.10604752791192	1	0.0250420865066545	0.11636051324331	1
ARL8A	0.000540961583140166	0.0705352859778668	1	0.20132063364074	0.0267603259329912	1
ARL8B	0.0346046680609061	-0.00816663716607857	1	0.1757852917905	-0.00346313376312113	1
ARMC1	0.00128842016328915	0.0677849894442391	1	0.973868142902834	0.0120485049862241	1
ARMC10	0.0179332959531786	0.165371831730003	1	0.0519800408419943	0.0864019572467037	1
ARMC8	0.915926724788854	0.018639403835857	1	0.0188407710842042	-0.0114714509284061	1
ARMCX3	0.112975295748604	-0.0102917907589961	1	0.0118366987189189	0.11505980436559	1
ARMCX6	0.00462845982079257	-0.125114158571324	1	0.698536625612539	0.054108475847138	1
ARMH3	9.26260006982485e-05	-0.158661821218638	1	0.0458199662824579	-0.0779112901383304	1
ARMT1	0.688724837532112	-0.0140808887386229	1	0.376927329934159	-0.00562561567619105	1
ARNT	0.574057494036776	0.00510760069787941	1	0.447169456666172	0.0082350378039861	1
ARNTL	0.0355355008731136	0.130520277192013	1	0.394226878697106	-0.00193430436579817	1
ARPC1A	0.0939036551430718	-0.000103388758901257	1	0.520991921182868	-0.0130428162460376	1
ARPC1B	1.14782790631969e-16	0.151366502878861	2.80242183327953e-12	0.00736369692562852	0.0556042162940766	1
ARPC2	1.0007473250246e-17	-0.275991055172677	2.44332459404757e-13	1.47616833588464e-07	-0.0989308787273866	0.00360406499206236
ARPC3	1.92823344100613e-06	-0.119314167988026	0.0470778194621646	0.262455544774948	-0.100318643994048	1
ARPC4	3.5638242233985e-05	0.0374182828249738	0.870107684142744	0.000865222732399367	0.0647558668748698	1
ARPC5	1.61065822614174e-13	0.173156818123529	3.93242205912505e-09	1.16587404162529e-06	0.230135931172895	0.0284648147262816
ARPC5L	0.00496609155880869	-0.154214150002466	1	0.204650953393219	-0.102861064366256	1
ARPP19	0.128747780954949	0.0478653138971279	1	0.968004503321635	0.00167492894059695	1
ARRB1	0.00817393212850019	0.102216559783967	1	0.143540642938414	0.169710479200496	1
ARRB2	1.69807345649907e-07	-0.0727759334385907	0.00414584634404249	0.295207003676554	0.133768415316544	1
ARRDC1	0.461190703422649	0.0267672173877606	1	0.210757662731797	0.0377466523935048	1
ARRDC2	0.00244951466948008	0.11548685637114	1	0.172975945350339	0.0357650781550984	1
ARRDC3	0.0272128157295819	0.113417762125722	1	0.047283199246865	0.0431603835310175	1
ARSA	0.0166454962094812	0.0341478679695315	1	0.0731344621729042	0.0462706227417657	1
ASAH1	1.07149005411861e-11	-0.230050506260546	2.61604296713059e-07	0.0029305349542078	-0.11431586781737	1
ASAP1	0.0047326148887675	-0.00589704704526595	1	0.644611623438571	0.0139146359360064	1
ASB8	0.0212257183282769	0.180040626413684	1	0.326674676815878	0.0671152798431656	1
ASCC2	0.000844500905863197	0.0678821000249569	1	0.188895689373507	0.072636383610113	1
ASCC3	0.00250775431436427	0.159802866228435	1	0.0260301073036192	0.0855189203035377	1
ASCL2	0.0752584122093681	0.120975833229256	1	0.64639163737538	-0.00918487316606292	1
ASGR1	0.0734330085876914	0.0081427985433663	1	0.592173166234021	-0.0216179658172873	1
ASH1L	0.153787150373758	-0.0433402501166107	1	0.499434868960108	0.0280229375663479	1
ASH2L	0.281455227478308	0.0434319691524787	1	0.579749485864024	0.0278471096724031	1
ASL	0.0468368525728218	0.161041204529464	1	0.944413374595086	0.00665017977853644	1
ASMTL	0.206871088353442	0.0548755937437792	1	0.0308260814548548	-0.0385311525455315	1
ASNA1	0.321270490828942	0.00276805747894637	1	0.0812326393420197	0.0225880781392813	1
ASNSD1	0.168932946662694	-0.0959413588778567	1	0.0293956647616997	-0.110819641049796	1
ASPHD2	0.543487751829798	-0.0435324287575092	1	.	.	.
ASPSCR1	0.0779974962068701	-0.131008656775561	1	0.498799419309335	0.010501849431427	1
ASRGL1	0.407203508500568	-0.0372085138606438	1	0.321711574693675	0.0210027817173061	1
ASXL1	0.122385673231775	-0.0499790531358789	1	0.0651349009946375	0.000281653859989184	1
ASXL2	0.358871317146395	0.00314115054399061	1	0.876801326961457	0.025432939982619	1
ATAD1	0.891693541196914	0.0107749073769311	1	0.301699793157465	0.0342771793992913	1
ATAD2B	0.0009490010967985	0.164462630233806	1	0.380879697493395	0.0448445155532092	1
ATE1	0.129822825814809	0.103512400604481	1	0.967669196305078	-0.0293325339483277	1
ATF1	0.0699366999630487	0.0624587955719311	1	0.0294250503993243	0.0355799119233622	1
ATF3	4.12541659793313e-07	0.373172306591427	0.0100722046238537	0.0818076155776943	-0.386274142553544	1
ATF4	0.0211364419525226	-0.124344264622894	1	0.00133536571119677	-0.155132576237843	1
ATF5	0.425154530497581	-0.0572996869971221	1	0.0781138918143538	-0.0948669940850463	1
ATF6	0.000138895113075644	0.19280194200437	1	0.0481867147135447	0.000900026794987574	1
ATF6B	0.0307689056040774	0.0790748569803108	1	0.178515703788389	-0.0126012486819893	1
ATF7	0.14504059468157	0.068397810680733	1	0.25851885351712	-0.0435455777575169	1
ATF7IP	0.00246487423993271	0.195447173734128	1	0.0598005224960955	0.00870168222282985	1
ATG101	8.52531384045712e-06	0.0235608887377318	0.208145537414761	0.541650473946057	0.0430006034569854	1
ATG12	0.0113703001189533	0.0338319738586665	1	0.0601339090920463	0.0823575860724541	1
ATG13	0.0549799339091001	0.0877461177492009	1	0.809856074903399	-0.0333177113275195	1
ATG14	0.74896331881893	-0.0837125940351966	1	0.520953601384548	-0.00994512156153279	1
ATG16L2	2.83954689859783e-05	0.389215974116735	0.693275375292659	0.468873660910334	0.00518802539212915	1
ATG2A	0.000550447920785047	0.0288638232029447	1	0.112077637894602	-0.0910463610446592	1
ATG3	9.80363110851924e-08	0.0761724782531852	0.00239355653514497	0.00047518912890382	0.112487172406887	1
ATG4A	0.203716714933815	-0.0175758300507969	1	.	.	.
ATG4B	0.0341253928872612	0.0937691178628076	1	0.190770212258462	0.0235323072073348	1
ATG5	0.122541331503606	0.0332907494185242	1	0.989553920546244	-0.0201615653469399	1
ATG7	0.0809248808066551	0.112374903673112	1	0.101306670821045	-0.0308373094315236	1
ATG9A	0.00936349815499962	0.234835920721656	1	.	.	.
ATIC	0.0100992535715423	0.0297364050441815	1	0.147141399155192	-0.0145635199399724	1
ATL2	0.000370152596985873	0.127463497071597	1	0.337598331464111	0.0419370123223849	1
ATL3	0.00578812893775587	-0.0503880732171264	1	0.0296593641553139	-0.0258183850079344	1
ATM	0.000148845303925176	0.271406086301149	1	0.0633206717966144	0.155407973542366	1
ATMIN	0.130168349814512	0.0517020337770438	1	0.446175647425482	0.0427228633369239	1
ATOX1	0.000408884554173628	0.185197540405774	1	0.000123822623080758	0.376819001172919	1
ATP10D	0.00802540314409997	0.165193018882337	1	0.225421641156603	0.00301478267309102	1
ATP11A	7.31809591769608e-05	0.194066639700458	1	0.15625698277117	0.128083024913652	1
ATP11B	0.0016429115581657	-0.0322781341664787	1	0.367713905965831	-0.0431785699575066	1
ATP11C	0.0276276332731122	0.129522151344566	1	0.457566739526778	-0.0204379483364323	1
ATP13A1	0.0398323859161829	0.115755071106731	1	0.752138857115946	0.11572041717228	1
ATP13A2	0.265381087900125	-0.0426464113106269	1	.	.	.
ATP13A3	2.42144489796836e-05	0.284202574046344	0.591195771838974	0.256274225476045	0.00227248125743901	1
ATP1A1	3.24031467289307e-05	0.335337647352889	0.791122827386842	0.00372560374698677	0.191595569596391	1
ATP1B1	0.112988045537811	-0.132075061349718	1	.	.	.
ATP1B3	0.00156097314486093	0.0588142967606238	1	2.56362409479643e-06	0.103680525238658	0.0625908822744549
ATP2A2	0.356059694659372	0.0183870572646311	1	0.205173343458045	-0.0258096600364438	1
ATP2B1	7.84540800395165e-06	0.280590195380146	0.191545636416479	1.38801348799291e-05	-0.15223891043055	0.338883493093469
ATP2B1-AS1	4.36704301450769e-13	-0.5152952079882	1.06621355199205e-08	0.000308145475893685	-0.582741275605174	1
ATP2B4	0.00217659275771597	0.193340015678733	1	0.366479107463462	0.0633716963354385	1
ATP2C1	0.0480756540318617	0.213559294637695	1	0.275228293351361	-0.00757984220295821	1
ATP5A1	0.0054973383913924	1.07637152593354	1	0.745087791226221	0.424843186925665	1
ATP5B	0.00226467563728656	1.27169062292994	1	0.732345175325115	0.572053713493002	1
ATP5C1	0.00494786773993897	1.05563094528161	1	0.741889732914154	0.439422143747902	1
ATP5D	0.00164041347707011	1.50602260826962	1	0.73390597542131	0.606789974877744	1
ATP5E	1.25569016644286e-05	3.66743067304886	0.306576754137025	0.538473474834004	2.32381150324102	1
ATP5F1	0.00317352601316805	1.22687511529015	1	0.73655290205862	0.521818684970724	1
ATP5F1A	3.73447105315867e-20	-1.03053248894806	9.11771107628688e-16	0.000152191741514893	-0.389581686399723	1
ATP5F1B	6.95212481940681e-13	-1.07411894692167	1.69736127465817e-08	0.000729802596252516	-0.373612007891159	1
ATP5F1C	1.67002863366026e-13	-0.790112320869653	4.07737490908152e-09	0.0172786726787767	-0.203381846546867	1
ATP5F1D	2.20873968758585e-14	-1.21337950375232	5.39263794724086e-10	1.05712491866388e-06	-0.43648229270433	0.0258097048891785
ATP5F1E	0.0132199838040628	-1.35625518443006	1	0.0926084266709088	-0.214243267280159	1
ATP5G1	0.0246684498621632	0.459198261972598	1	.	.	.
ATP5G2	0.000235892324748551	2.22663885512687	1	0.703664693531913	1.18642011069611	1
ATP5G3	0.00823067623652009	0.940284254804599	1	0.740351695039995	0.490217302844665	1
ATP5H	0.00341299765689824	1.24492201228522	1	0.732663189740549	0.647453953605887	1
ATP5I	0.00248422380639671	1.33880782713132	1	0.741889732914285	0.50872532711484	1
ATP5IF1	2.88045588293379e-07	-0.47634622626184	0.00703263303818285	2.45489020139199e-06	-0.0485970721774067	0.0599361442669855
ATP5J	0.0036571671559483	1.13641170659262	1	0.733599494660089	0.584165646210027	1
ATP5J2	0.00317352601316942	1.39996430329147	1	0.725576312649905	0.741386769550013	1
ATP5L	0.000340420534659924	2.32604451202296	1	0.68335631284413	1.33112825967011	1
ATP5MC1	9.32881382902647e-08	-0.515115900715565	0.00227762989635681	0.0174953253305404	0.0435047202201788	1
ATP5MC2	8.11913595882544e-14	-1.56959932539488	1.98228704434723e-09	4.86386547229879e-07	-0.569169368558571	0.0118751275506175
ATP5MC3	3.00378161396892e-23	-1.01289429676951	7.33373281050512e-19	1.47930552277057e-06	-0.0449908008788116	0.0361172443384434
ATP5MD	3.18827131345177e-08	-0.649300517534647	0.000778416441179249	9.44518128452003e-05	0.0289889726049868	1
ATP5ME	8.40850216587165e-20	-1.08460601129821	2.05293580379756e-15	0.000204541937698274	-0.0121662270029468	1
ATP5MF	1.59636395324869e-07	-0.741446664641382	0.00389752259185667	0.0060266045796804	-0.105496267058162	1
ATP5MG	3.39868322772825e-15	-1.49355448856999	8.29788510049851e-11	0.0166960363190894	-0.307650485262033	1
ATP5MPL	5.71919412678028e-18	-1.16486144519605	1.39634124605341e-13	0.0133710608113341	-0.18101079643346	1
ATP5O	0.00341299765690078	1.26236072058412	1	0.732024050019275	0.594741274748557	1
ATP5PB	1.00900435187163e-11	-0.975771016272682	2.46348412509459e-07	0.0069087464502815	-0.24214634941395	1
ATP5PD	1.48489518486366e-09	-0.717934635401657	3.62537159384462e-05	0.00438601392223955	-0.149412226001919	1
ATP5PF	3.75961665343265e-13	-0.863467680888752	9.17910405935582e-09	0.0394651805869478	-0.0812269753206676	1
ATP5PO	3.58400173421612e-14	-1.41443196902219	8.75034023408865e-10	0.000298904816966727	-0.364781427013332	1
ATP5S	0.638694751518439	-0.11102571499596	1	0.067337533001326	-0.104402538096873	1
ATP6AP1	0.0376780905687093	0.0573421437346763	1	0.153913122168778	-0.00121712057381718	1
ATP6AP2	0.000484411726875519	-0.179162476370149	1	0.1818379525652	-0.0514213007987283	1
ATP6V0A1	0.189434131463482	-0.0643048242771531	1	0.213889298894689	-0.0441259562458365	1
ATP6V0A2	0.172749248778824	0.00245524319412294	1	.	.	.
ATP6V0B	0.00052782426888847	-0.0305677884553774	1	0.0482070502429818	0.214346293860978	1
ATP6V0D1	0.00257014602549137	-0.089898134278261	1	0.0989065691736589	-0.0460324317163632	1
ATP6V0E1	1.76130919399584e-19	0.399029339718545	4.30023639714084e-15	2.0561659741221e-16	0.426369188602472	5.02012922581911e-12
ATP6V1A	0.00692083999491584	0.0875270301810721	1	0.187597733602916	0.106940518306982	1
ATP6V1B2	0.000264190098084452	0.0258436958612757	1	0.0119033073678885	0.0421065766290076	1
ATP6V1C1	0.0698432265689134	0.129454373806476	1	0.137552419473972	0.0779875958299578	1
ATP6V1D	0.00190770723534089	0.0580291413136438	1	0.070272853029456	0.122646693630183	1
ATP6V1E1	0.0231748021717506	0.0971954809551967	1	0.00751493609090473	0.122125593250837	1
ATP6V1F	3.90126329558895e-05	-0.202283390951325	0.952493433618043	0.0409990824339162	0.0728121702772362	1
ATP6V1G1	1.53006135309606e-07	-0.149277612274216	0.00373564479358402	0.0473117250629063	0.0896759305970503	1
ATP6V1H	0.0732795124500431	-0.0141656863081205	1	0.309464441356118	0.0223462106062763	1
ATP7A	0.0174420867945333	0.103480668897319	1	0.0168033867653869	0.063490205445359	1
ATP9B	0.00390510188999546	0.0299905806136711	1	0.522131490682484	0.035225686384063	1
ATPAF1	0.930466447991196	0.00296349308812077	1	0.999264630580219	-0.0216901186493029	1
ATPAF2	0.126887128651455	0.0933685365516421	1	0.217562762297925	0.00260928816450193	1
ATPIF1	0.00960338902536618	0.813058958193353	1	0.744120514718785	0.438583610196155	1
ATR	0.120784813443845	0.0751956907125702	1	.	.	.
ATRAID	0.0585060332661481	-0.115624712142134	1	0.087968477839825	-0.0147205878444139	1
ATRX	0.000833368462242534	0.220077835439058	1	0.000786289056048433	0.12356758641435	1
ATXN1	0.635584992531377	0.0488533597549589	1	0.0285186083519179	-0.0464695214066393	1
ATXN10	0.050286226859139	0.105999687700808	1	0.0233691395859691	-0.10503550870496	1
ATXN1L	0.242731791812338	0.0600868140294114	1	0.531966700018956	0.0295547696303628	1
ATXN2	0.239571013536774	0.109458057031113	1	0.00583892590887977	0.156190805896689	1
ATXN2L	0.00487967441502446	0.163489457820246	1	0.0513893236371235	-0.0195840959908046	1
ATXN3	1.97527818745891e-05	0.218791136481174	0.482264169468093	0.141142619516356	0.121795507155678	1
ATXN7	2.27888335174395e-05	0.294621147583864	0.556389370328286	.	.	.
ATXN7L3	0.0034325062770231	0.0788876087544005	1	0.394158191935402	-0.0716070708840507	1
ATXN7L3B	0.0280956153714943	0.134040477382024	1	0.108417703461923	0.00966248697831285	1
AUP1	8.95264589025938e-09	0.146024734501897	0.000218578849410683	0.428802933080215	0.098354213113252	1
AURKAIP1	0.00534366249743239	0.105600316089428	1	0.000485308270308375	0.0397234359780014	1
AVL9	0.00548808086623601	0.101761081314607	1	0.0091013324190606	0.0578361601897522	1
AZI2	0.250119443688451	0.00897165099008485	1	0.0361532468856835	0.0542757503087004	1
AZIN1	0.000524314984621164	0.0540917439932361	1	0.445935609029832	-0.00233163021636185	1
B3GALT4	0.127119375675911	-0.0667707566753668	1	0.18177432353625	0.111186228332812	1
B3GALT6	0.159973836854477	0.024497325792508	1	.	.	.
B3GAT3	0.929757064476384	-0.0533654716556531	1	0.0889273935810429	0.0797399541629109	1
B3GNT2	0.186356157586503	0.0761004009275315	1	0.801708174180472	0.0102295250129805	1
B4GALT1	0.0090112807312379	0.00585756308049634	1	0.0323304300757619	-0.0995511931489981	1
B4GALT3	0.0497487949002147	-0.0266121245262853	1	0.76157936312738	-0.0120010184464375	1
B4GALT4	0.0159786659522917	0.0767086240357195	1	.	.	.
B4GALT5	1.51026977415599e-07	0.182432155376793	0.00368732365360186	0.231308608563542	0.114228470224954	1
B4GALT7	0.34013485689163	-0.0489323527780541	1	0.22723419943334	0.0194472573144667	1
BABAM1	0.0206796691147116	-0.11627995428659	1	0.0299519591740011	0.0325709452919599	1
BABAM2	0.000986846908329481	-0.253054497367817	1	0.495323674381558	-0.0876799225398993	1
BACH1	4.66803471750777e-14	0.588913026536255	1.13970067627952e-09	0.481401670259245	0.0020971884526495	1
BAD	0.206663061111489	0.0447943675008783	1	0.565411133910761	0.0893380183600671	1
BAG1	0.000220317766245022	0.0778608497359378	1	0.0689224874808686	-0.104606313845713	1
BAG4	0.0156918460337844	0.0670050812554298	1	0.170853486498373	0.0562123639102288	1
BAG5	0.105687808246505	0.0708330476430544	1	0.855620943376613	-0.0442826609604745	1
BAG6	0.61820113941188	0.0578836813125219	1	0.00918113153922	-0.0233127668702416	1
BAIAP2	0.557588186555792	-0.0483089794262727	1	0.733414319428717	-0.0309257652123746	1
BAK1	0.134912105216337	-0.0663007167538503	1	0.0667295407531537	-0.0465843280546958	1
BANF1	0.000346492994757172	0.310794562136922	1	0.0475703057015978	0.251995207998696	1
BANP	0.105180756968006	0.0983951154361263	1	0.0693672069720197	0.0171773144371445	1
BASP1	0.00387267303929142	0.202473326205101	1	0.156870241387247	0.0437764906843769	1
BATF3	0.000868280422371791	0.139191017186131	1	0.00296969675834151	0.168312096508735	1
BAX	1.29522311028023e-08	0.176365576696217	0.000316228722374918	0.430476121622742	0.0847974172881341	1
BAZ1A	3.2703509751603e-06	0.276343148335211	0.0798456190585388	0.000891275662845063	0.0856942369171514	1
BAZ1B	0.0380972917557585	0.207706485930199	1	0.162080553749784	-0.00787725683405394	1
BAZ2A	0.00157527067167748	0.207857152556912	1	0.0322483649730123	0.0645194843446515	1
BAZ2B	0.0557165846402085	0.0656759699134011	1	0.31647089333018	-0.0536836110513065	1
BBC3	0.0264459011749374	0.121961714869693	1	0.447224754326481	0.101625723946277	1
BBIP1	0.00227213422229423	0.156896113171925	1	0.0004534854158958	0.129400933655597	1
BBX	0.0053866681349117	0.105362529831957	1	0.119562833330524	0.0840304570225204	1
BCAP29	0.320996005805327	-0.00751494921586604	1	0.139044963910518	0.0102536313285012	1
BCAP31	0.0589380717061673	-0.130229995577406	1	0.119598293992163	-0.0167478626933142	1
BCAS2	0.000243969131262732	0.0222921538574206	1	0.484394953568	0.000176640120913008	1
BCAT1	0.221432519737916	-0.137871015612746	1	1.52025621951848e-08	-0.233001094480649	0.000371170555995436
BCCIP	0.0038323197022089	0.107187223910855	1	0.00416781143423653	-0.00925945158485275	1
BCKDK	0.173387881346133	0.0265409553277344	1	0.12353062540837	0.0333514156369678	1
BCL10	0.000517178471986487	0.1303190175624	1	0.0112930934808951	-0.0275666260395699	1
BCL11A	0.316973352234194	0.0665663901707526	1	0.0441117920361212	-0.0400655414230113	1
BCL2A1	9.74401685199021e-15	0.390655307170673	2.37900171441341e-10	0.00441773324372045	0.112679870922716	1
BCL2L1	0.555512329048319	0.0399896377217903	1	.	.	.
BCL2L11	0.038744188299208	0.0817988083980212	1	0.897212650840078	0.0669864204730259	1
BCL2L13	0.326752310544103	-0.160243410472674	1	0.310993025376547	-0.0573633742814957	1
BCL3	0.0315392395941663	0.0469592023497135	1	0.161199103014723	0.0413603969918441	1
BCL6	0.000297663866939382	0.348599754257806	1	0.0329698115577553	0.267569652402677	1
BCL7B	0.00600160528993599	-0.00359806631629944	1	0.0345411611141646	-0.137231374397227	1
BCL7C	0.0473069805449165	0.0054880739180061	1	0.0372665915015765	0.0394321455446693	1
BCLAF1	0.00831487354203304	-0.174308662140547	1	0.00728776047640293	-0.251580962020403	1
BCLAF3	.	.	.	0.684586732447357	-0.091417282014934	1
BCR	.	.	.	0.376652566570634	0.0902400158094808	1
BDP1	0.0960596705048346	0.0751366019130781	1	0.516960202784423	0.0237341522882752	1
BECN1	0.362481468900722	-0.104521073504702	1	0.112034173252267	0.0511053038225739	1
BEST1	0.213630431478117	0.000191353604504285	1	0.0483025846014917	0.0456572464400388	1
BET1L	0.701162144559817	-0.00580650795469856	1	.	.	.
BEX4	0.130811776825345	-0.0547785247461751	1	0.00779056638490458	-0.0847284115164272	1
BFAR	0.110528807336452	-0.137911405616345	1	0.516241104109481	-0.112292770027745	1
BHLHE40	0.027712114639108	-0.0194310818176382	1	0.00523176874748585	-0.189901377900246	1
BICD2	0.607867534670749	-0.0400275604179463	1	0.0619631542841025	0.0411933719280371	1
BICRAL	.	.	.	0.419657438132546	-0.0294985052909305	1
BID	3.00431622177505e-10	-0.0111553096238284	7.33503805546378e-06	0.0228221241946944	0.159782851768155	1
BIN1	0.0143466621215658	-0.184387911795497	1	.	.	.
BIN2	0.000178102145756433	0.0651029283135891	1	0.0350023084052154	0.0519654854797431	1
BIN3	0.00118185736090493	0.0363521412026751	1	0.176528021943549	0.074754484080536	1
BIRC2	0.0207750099202295	0.156433599399497	1	0.00293497037572996	0.0501971631597888	1
BIRC3	1.57919325563523e-06	0.489339272922384	0.0385560033363343	0.25499331336991	0.0453016464319527	1
BIRC6	1.44626977909608e-05	0.34663389032383	0.353106766566308	0.135993462903963	0.0280762161014845	1
BISPR	0.261619573987238	-0.0314103354307027	1	0.620127771112177	3.30672705734225e-05	1
BLCAP	0.0370913487805184	0.0638153185248708	1	0.997819920848725	-0.00876297948198751	1
BLOC1S1	3.36142720889481e-08	0.0922240048684864	0.000820692453051668	5.26365706044504e-06	0.25686543020158	0.128512187130766
BLOC1S2	0.00109868996621153	0.130941732765852	1	0.0816840578215899	0.0909410066108838	1
BLOC1S4	0.0301618874850614	0.0704758950164982	1	0.730918343673466	0.0254948843095261	1
BLOC1S6	0.107776456771091	-0.108393725442394	1	0.933443261920872	-0.207748226080109	1
BLVRA	4.14885630638874e-07	0.148090555757356	0.0101294326720481	0.000578134285872862	0.290777013954096	1
BLVRB	4.17242729021377e-05	0.00497833813226012	1	0.318697197832128	0.14887952351727	1
BMF	0.00905674243261296	0.0370337259392339	1	.	.	.
BMI1	0.592346860220319	0.0171572979885589	1	.	.	.
BMP2K	0.0118910509302533	0.133740835577125	1	0.0957122140501956	-0.00507061050151905	1
BMPR2	3.47037359762445e-05	0.151106188685757	0.84729171386001	0.195878065624038	0.00967670638038648	1
BMS1	0.0289873141516282	-0.00077435349336219	1	0.143704858096059	0.0717203260355295	1
BNIP2	0.188415859784393	0.0189041057641985	1	0.460312062143141	-0.153746578105294	1
BNIP3L	0.0586790945394225	-0.134953447140012	1	0.0520216925732271	-0.0841623445781219	1
BOD1L1	8.88198461117309e-07	0.277008975044819	0.0216853654281791	0.000599690579705455	0.095268587331294	1
BOLA3	0.144635965932485	-0.0649741096344822	1	0.593436990247246	0.017805229088603	1
BOP1	0.754564603395977	-0.0437769310338955	1	.	.	.
BORCS5	0.77942015707821	0.0480294038005802	1	0.16331174692352	-0.0980849470685399	1
BORCS6	0.130373185015911	-0.132064451769038	1	.	.	.
BORCS7	0.0303414477812108	0.135934028352619	1	0.918657455971461	0.102046029293831	1
BORCS8	0.0206342362359838	0.00883166306320449	1	0.190303913237479	0.0290623244810196	1
BPGM	0.124989646755593	0.0637226989229992	1	.	.	.
BPTF	0.000149575198122232	0.2453136506199	1	0.181971202407467	0.0278608695851684	1
BRAF	0.0264985669507239	-0.194883554917978	1	0.379761203629512	-0.0826267995105394	1
BRAP	0.0701345189236916	0.014906971013595	1	0.0808543875488081	-0.0359034812995526	1
BRAT1	0.0677240699300025	0.0718050988076985	1	.	.	.
BRCC3	0.164582880702231	-0.0160949114571891	1	.	.	.
BRD1	0.00488322821196674	0.0336734844198709	1	0.0711185901722413	-0.0283865145769234	1
BRD2	0.00287020464335449	0.0722474525400565	1	0.0211001414158869	-0.0172072736793292	1
BRD3	0.870556343113624	0.0411836245116512	1	0.214109781843003	0.00318747771631689	1
BRD4	0.00452321110211535	0.157861923789372	1	0.200743089768292	0.0400779445007234	1
BRD7	8.25214463684197e-06	0.24970119246569	0.201476111308497	0.000446641470438805	0.167667724387611	1
BRD9	0.355736729000327	0.00412536968768545	1	0.462911323041545	0.0433850473721005	1
BRE	0.0545927606783088	0.220135908274041	1	.	.	.
BRI3	8.86933438355211e-16	0.166070347747521	2.16544798974425e-11	0.384070394649551	0.203061701461513	1
BRI3BP	0.144254560011954	0.177495181132232	1	0.579450615123436	0.0485728467343376	1
BRIX1	0.457998274799639	-0.0449740032090373	1	0.61437396399048	0.042120220523689	1
BRK1	4.68176435529169e-05	-0.35747132946332	1	1.57882792207826e-05	0.0628607483201282	0.385470837175407
BRMS1	0.023169816863879	-0.234136723579363	1	0.724976358656859	0.0169992893155374	1
BROX	0.00193520566386232	0.0586030085723102	1	0.29139428075523	0.16153939460393	1
BRPF1	0.00423693182133976	0.11538000386142	1	0.0709466030023196	-0.0720665649394161	1
BRWD1	0.112517804541407	0.0653377575361082	1	0.0508302435594906	-0.0226998223592425	1
BRWD3	0.00144123847281287	0.111043617103506	1	0.0376808528316877	0.0797897823708864	1
BSDC1	0.00411883061944955	0.215677219607338	1	0.355477742184328	0.116338192559384	1
BSG	1.43950078233129e-06	0.197066281080657	0.0351454116006184	0.385285870670776	0.111887557736708	1
BST1	0.163291325770588	-0.0868504731237668	1	0.0875737821725555	-0.0220255792783969	1
BST2	9.05162462845275e-12	0.371463630379764	2.20995415303674e-07	0.00409414109525015	0.393232797120123	1
BTAF1	0.000315214789652785	0.0839054212618933	1	0.0700303470906992	-0.0260159771374877	1
BTBD1	0.19206142127546	0.0346235321394155	1	0.106564474511932	0.00146544938277404	1
BTBD10	0.00897848555120712	0.125437619936273	1	.	.	.
BTBD2	0.2162595336011	0.0361206857328904	1	.	.	.
BTBD6	0.0850396772037746	0.0633637903796097	1	0.315424918873872	0.0775398911627997	1
BTBD7	0.000315715094375853	0.191465976228779	1	0.298053123178799	-0.00734272674014264	1
BTBD9	.	.	.	0.00430848176641051	-0.0663557468535787	1
BTF3	2.75816923659309e-10	-0.398433802433177	6.73407019114203e-06	2.28504115240986e-13	-0.314171273070856	5.57892797360867e-09
BTF3L4	0.238903941474277	-0.0910503204095219	1	0.861584308301115	0.0166451389026502	1
BTG1	0.00125976456788575	-0.133352092511959	1	0.000114720463138239	-0.375549869298557	1
BTG2	0.000925569853241983	-0.455809141633712	1	8.05079127550471e-06	-0.423492054542119	0.196560068991448
BTG3	0.00450258938239698	0.0842508011729008	1	.	.	.
BTK	0.000759454901323104	0.0194573648594821	1	0.0328476244589462	0.132990485881866	1
BTN2A1	.	.	.	0.591278713822449	0.0263459555311191	1
BTN3A1	0.0200719809998292	0.0561050497695665	1	0.889771767298477	-0.0566360319899745	1
BTN3A2	0.000159644323716309	0.215007419375439	1	0.432999798471295	0.106083113412964	1
BTN3A3	3.23013610097584e-05	0.208609399509733	0.788637729053252	0.722160887570339	0.0041535399943356	1
BUB3	0.000849651050823236	-0.0984061185171104	1	0.715850412517283	0.0476069478595862	1
BUD23	5.43685878994758e-06	-0.37807616050801	0.13274090735657	0.218441023570822	-0.0149605410548929	1
BUD31	0.00012693281470757	-0.00318215291247204	1	0.91546437382532	0.0297395794780406	1
BX284668.5	5.73651670147821e-07	-0.254936236241878	0.014005705526659	0.0675927423156239	-0.00163951889773556	1
BZW1	0.00720604268773704	-0.084674629152939	1	0.398368542853623	-0.0384566561558446	1
BZW2	0.103743653669093	0.106697523411205	1	0.282602787833138	-0.0630219046895507	1
C10orf54	8.38623971510493e-05	2.81854251802481	1	0.589029316473412	1.86512417794146	1
C11orf21	0.299875653854782	-0.079505935747625	1	0.223626212008479	-0.110996692041057	1
C11orf31	0.00415945589018191	1.27118648520374	1	0.734209783744191	0.577377619206821	1
C11orf57	0.0746255751920918	0.18378721753223	1	.	.	.
C11orf58	6.29458126040222e-06	0.201721626409334	0.15368220147272	0.0175250644742952	0.161345730221648	1
C11orf68	0.0194397266586539	0.0821453812140558	1	.	.	.
C11orf71	0.890529638960738	-0.055128117724883	1	0.124994689661109	0.0594472703213806	1
C11orf73	0.0449658443715223	0.254630327023141	1	.	.	.
C12orf10	0.718924842862001	-0.0697464853770708	1	0.0773583045994122	0.107968437949235	1
C12orf45	0.139697974758116	-0.102846489697583	1	0.277645440082851	-0.0137201513193926	1
C12orf49	0.333884258384793	0.0690681554813764	1	0.44524525947823	0.0673693442340216	1
C12orf57	0.0237227712674276	-0.124356851437449	1	0.203025611382878	-0.0155437550575279	1
C12orf76	0.275943579204318	0.0331124025356902	1	0.168154912605842	-0.0225462666523248	1
C14orf119	0.000475205153379232	0.15727421456799	1	0.00209379657987072	0.129797832235915	1
C14orf142	0.0710895517270958	0.162376353907341	1	.	.	.
C14orf159	0.0328821860119935	0.356104369992924	1	.	.	.
C14orf166	0.00665678709977319	0.866246273865844	1	0.740090743676429	0.466926913243459	1
C14orf2	0.00248422380639699	1.3835461592216	1	0.723049133617717	0.687523368318186	1
C15orf39	0.343174128180081	-0.0634267862870829	1	0.00572624399432585	0.12159521318914	1
C15orf40	0.0130682328066221	-0.00158521069379469	1	0.0186348582876283	0.060910551665551	1
C15orf57	0.0710895517271116	0.205075298763295	1	.	.	.
C15orf61	0.0760292552982269	0.0192832351903336	1	0.123208717034237	0.0140006459496711	1
C16orf13	0.0169973283829294	0.595437555007743	1	0.752282903652955	0.330785160090651	1
C16orf54	0.0110694335699282	0.0962356927126231	1	0.0195051537074672	0.1767100496746	1
C16orf62	0.0746255751920945	0.144529437282324	1	.	.	.
C16orf72	0.00143235531518485	0.123183635383709	1	0.563197571026525	-0.0534298986437609	1
C16orf87	0.17957773866949	-0.0432318450907039	1	0.0558046082945458	0.00801391033093884	1
C16orf91	0.809717472137176	0.0229616924410249	1	.	.	.
C17orf49	0.220145277176317	-0.0321233178171238	1	.	.	.
C17orf62	0.0231808211087267	0.491648491347675	1	0.752282903653024	0.310757049197781	1
C17orf89	0.0418052001570996	0.24920600082929	1	.	.	.
C18orf21	0.911486415136608	-0.0483458742959788	1	0.623768114659435	-0.0222807051003835	1
C18orf25	0.334976767411045	0.0566182767064484	1	0.00339690984010009	0.0412297538518969	1
C18orf32	0.163405693189268	0.0169278876930613	1	0.168747013124935	0.088200276661348	1
C18orf8	0.0678214872684662	0.173048731906251	1	.	.	.
C19orf24	0.138421766083803	0.0297123391520815	1	0.129928831728599	0.0848528912273567	1
C19orf25	0.0692507948113155	0.105642528915382	1	0.0180537053723629	0.162962071486662	1
C19orf38	1.41944798221874e-05	0.158812285046659	0.346558224858705	0.0764833771780306	-0.0158040955318566	1
C19orf43	0.00205062401347347	1.4084490819083	1	0.715928122238382	0.855067726729677	1
C19orf52	0.0784645564773935	0.1605068504807	1	.	.	.
C19orf53	0.0101000661679779	-0.0357929559762913	1	0.104438586157999	0.0682254240550408	1
C19orf60	0.0217884039255982	0.52049900237573	1	0.752737780887826	0.302534193925956	1
C19orf66	0.000114508087355955	0.18723050004458	1	0.256068126155187	0.100951857461315	1
C19orf70	0.000479252041172154	-0.294909009689662	1	0.14907195069983	-0.0257174984928648	1
C1D	0.0366267158831096	0.103630680368676	1	0.00245653428970036	0.0895083911498168	1
C1GALT1	2.27413082683613e-05	0.262728030180439	0.555229041372041	0.110120881636245	0.00623637435523539	1
C1GALT1C1	0.0397103108566762	-0.0371819117937112	1	0.124038359511587	0.0721721669957305	1
C1orf122	0.0595195920933811	-0.0341473067732482	1	0.662071366192223	0.0737799293332445	1
C1orf123	0.949178418956424	-0.0322661542501934	1	0.545619734158924	0.00425967281045048	1
C1orf131	0.142647486646919	0.0857073440764022	1	0.136937362857554	0.0434012252397215	1
C1orf132	0.0418052001570975	0.371433697618688	1	.	.	.
C1orf162	1.45642378588217e-13	0.110224414608472	3.55585867323131e-09	0.00861549895397039	-0.0406423499908528	1
C1orf174	0.213056109395494	0.0357394924561986	1	0.0494815513189343	-0.0331979992773963	1
C1orf35	0.110727857256291	0.0172860086588495	1	0.279265462558745	-0.0063638535140404	1
C1orf43	0.177698129632429	-0.137360341735853	1	0.00714194091249476	0.0503661403341569	1
C1orf50	0.0793236043681107	0.0703065341898176	1	.	.	.
C1orf52	0.00462884653577248	0.0711988700335859	1	0.628039146953125	0.0299403642795367	1
C1orf56	1.61242947968992e-06	0.000367185915204127	0.0393674657466294	0.0138033758911447	0.0504179678572676	1
C1QA	0.11478393157074	-0.0605730545772665	1	0.000742289529994684	-0.46653102911811	1
C1QB	0.229403558044829	0.336128100715847	1	0.00344397481684158	0.0702876894105329	1
C1QBP	0.0188247878621864	-0.204206579684708	1	0.0192466095410905	-0.161387927841547	1
C1QC	0.16049542763694	0.432582483580966	1	.	.	.
C1RL	.	.	.	0.614190287657704	-0.00709925688285318	1
C2	0.220549382718662	0.0202972413907637	1	0.395139470771475	-0.0245783580695111	1
C20orf24	0.00823067623652049	1.00424359367188	1	0.741889732913632	0.499869012066637	1
C20orf27	0.0105882196829069	-0.159872772696899	1	3.12505411433357e-21	-0.497263545897769	7.62981962014541e-17
C21orf2	0.602220025893845	-0.0503350715883429	1	0.0944165731716094	-0.00452722759568361	1
C21orf59	0.071089551727105	0.166026044997063	1	.	.	.
C22orf39	0.0623793510845341	0.0345497145675925	1	0.952739896158213	0.022676174194796	1
C2CD5	0.012898535356107	0.167143105102732	1	0.0013699592155955	0.0873060642205437	1
C2orf49	1.36772128112113e-06	0.229731313567133	0.0333929150785724	0.535222399622557	-0.00022010965587016	1
C2orf68	0.455008365283534	0.0197162637976903	1	0.488373151543277	0.0281236130843606	1
C2orf69	0.197143011239578	-0.0197329731815913	1	.	.	.
C2orf74	0.0843312784176341	-0.0965514187575927	1	0.546615652532891	-0.0173697126948726	1
C3AR1	1.13083932314562e-12	0.547556411721297	2.76094420746004e-08	8.06182894798946e-15	0.405833359851208	1.96829553765163e-10
C3orf14	0.966920199522461	-0.0313503275299015	1	0.116659774009699	-0.051847403773902	1
C3orf38	0.304900858935698	-0.0472064800812271	1	0.184480664174066	-0.0139898145789883	1
C3orf58	0.0814035723186813	-0.00123915206957867	1	0.340478588423671	-0.0139204964286821	1
C3orf62	0.0248848316534442	0.00400256699837129	1	0.465629499557066	0.00105288484056842	1
C4orf3	0.140104433802859	-0.0986270839604495	1	0.342066608345759	0.0554447141123884	1
C4orf32	0.0619743454828072	0.219014079030348	1	.	.	.
C4orf33	0.100233831934587	0.0774987556332466	1	0.322444381555667	0.0345293869003699	1
C4orf48	6.09861985913899e-08	0.329048763895152	0.00148897803860878	7.25739124135389e-07	0.409948075040079	0.0177189207157655
C5AR1	9.02962905688297e-05	0.265450361660536	1	0.493016673975415	-0.120081798088103	1
C5AR2	0.0174559598445402	0.173147793980733	1	0.0920324239338774	-0.0929748633415048	1
C5orf15	0.0513926573935892	0.0700730242931958	1	0.377046702580732	0.0178541016371958	1
C5orf24	0.0291225440150372	0.153804280076566	1	0.00454493071881352	0.017559615273291	1
C5orf56	0.0328821860119968	0.399417104446282	1	0.756383924879933	0.282595555105838	1
C6orf1	0.064791592097215	0.19621790529356	1	.	.	.
C6orf106	0.00281772778721653	0.0464158490079016	1	0.0531069778536791	0.101167556893749	1
C6orf120	0.0156931303957819	0.128947502258266	1	.	.	.
C6orf226	0.174818847180929	-0.0107479263615253	1	0.168089520750052	0.0538206821080319	1
C6orf47	0.118726602506199	-0.0519359985575208	1	0.795764327113891	0.0368867483306777	1
C6orf48	0.234747827909389	0.0217161474744784	1	0.00349850736588108	0.0948551254747396	1
C6orf62	0.00105941666963824	0.0257308525808302	1	0.132291753772858	0.0195697493592194	1
C6orf89	0.0306230693838915	-0.0161077886400013	1	0.0930344330689676	0.103098499198514	1
C7orf26	0.13840727251749	-0.00505491979868614	1	0.213121356637043	-0.0107819449628893	1
C7orf50	0.00107411190636903	-0.379631770177948	1	3.37921881319757e-05	-0.311029924156622	0.825036273242187
C7orf73	0.00522016868345206	1.05462896718762	1	0.733905975421373	0.541278456695545	1
C8orf33	0.110819349855905	-0.00787649798419116	1	0.0117041664894904	-0.105029672405971	1
C8orf59	0.167718207388006	-0.0567930998015104	1	0.215971985755099	0.0796864623840575	1
C8orf76	0.384103783761211	0.0633247413281679	1	0.76525363877714	0.0700065625360199	1
C8orf82	0.384347469856162	0.0170271210649351	1	0.187927725717207	0.0325070700042402	1
C9orf142	0.0318200298912949	0.367879327033532	1	.	.	.
C9orf16	0.000276595022129307	-0.145209709839325	1	0.152502795723367	0.0707262895336269	1
C9orf72	0.00311135232265476	0.179117603068322	1	0.205666130929456	0.00228626921396025	1
C9orf78	0.0448904505471665	-0.05820390933692	1	0.0434992259606829	-0.0520384653458414	1
CA5B	0.780441915559096	-0.000772250143235009	1	0.0114227617849673	0.0730231021294592	1
CAB39	0.125260044081983	-0.00921321143450848	1	0.17435733808861	0.0399060921454638	1
CABIN1	0.167383313824229	0.00263098789370977	1	0.378143171673951	0.058160379507477	1
CABP4	.	.	.	0.0400701004914391	-0.100063500773156	1
CACUL1	0.612928803787348	-0.0962033286442973	1	0.524013942335496	-0.0508179895222615	1
CACYBP	0.0227253656714865	0.236939283388836	1	0.00395367478953811	0.441049531352689	1
CALCOCO1	0.349541359380869	0.098272327538688	1	0.281002708540048	0.100560077727363	1
CALCOCO2	3.41931586613933e-06	0.279609160528387	0.0834825968717918	0.166003854930835	0.00298328065041287	1
CALHM2	0.205912854858703	0.0558009937104542	1	0.0515649021435364	0.103569746980751	1
CALHM6	9.09477230751308e-09	-0.820058485918733	0.000222048865887932	0.360413469795546	-0.287533024143632	1
CALM1	3.54236754294579e-09	0.124408601326697	8.64869035610216e-05	4.23774186039703e-13	0.38162216675355	1.03464467521593e-08
CALM2	6.03110212100909e-10	0.150229761421954	1.47249358284437e-05	0.00546652027049714	0.0785048812895037	1
CALM3	0.000906509362813622	-0.0655414031657295	1	0.00177872845744549	0.150860612129599	1
CALR	0.00385703838502125	0.0494829920203068	1	0.022992642145514	-0.339345617309233	1
CALU	0.541417676942632	-0.0416358652754941	1	0.833534865702281	0.034386820515601	1
CAMK1	0.00303270666328428	0.0238888545501608	1	0.0701885931926828	-0.020259247299284	1
CAMK1D	0.0981722233628381	-0.110804870393788	1	0.842550853745257	-0.0972213695972539	1
CAMK2G	0.0469758823945207	0.0585402833882505	1	.	.	.
CAMKK1	0.117317709014247	0.0979045335882305	1	.	.	.
CAMKK2	0.0249610645506296	0.152788302882831	1	0.136003387221653	0.12984170142152	1
CAMLG	0.0104862466934362	-0.121116071883684	1	0.372975574810155	0.0733377439019365	1
CAMSAP1	0.354874813855892	0.0997001919745964	1	0.592423286982585	-0.00742187822820561	1
CAMTA1	0.188575335902165	-0.131002293777736	1	0.797118164164415	0.0287679466350177	1
CAMTA2	0.41725775264813	0.0700902634049664	1	0.0716867856447299	0.044173722725165	1
CAND1	0.1076133490725	0.097461339285453	1	0.109315187652308	0.0308527439546232	1
CANT1	0.00962911157909437	-0.0552159239777284	1	0.246167463456456	0.0476843864377634	1
CANX	0.209640465963421	-0.015287379089624	1	0.0515101364844643	-0.110684380615754	1
CAP1	3.74878365641089e-14	0.0356651097913829	9.15265529712718e-10	0.000143137318753974	0.149717626060222	1
CAPG	0.000645467886628623	0.115677321606496	1	3.88158067953083e-10	-0.120387491566344	9.47687922907451e-06
CAPN1	0.312478780139888	0.026180818146438	1	0.846078775785091	-0.0190680482453937	1
CAPN15	0.288400020587497	-0.0728056748189608	1	0.0632537296626161	-0.0472644186722899	1
CAPN2	0.00101132340559024	0.210953169590488	1	0.0343276068022658	0.0406972427405858	1
CAPN7	0.128400561951371	0.101610279625463	1	0.0122385571890915	-0.0183969575916734	1
CAPNS1	1.27069275427498e-08	-0.0670648408907359	0.000310239635956236	0.0435210723250525	-0.0911783966303279	1
CAPRIN1	0.00014173530445712	0.160102047650456	1	0.122551103256352	0.0208833214815675	1
CAPZA1	6.01858268196031e-06	0.0560079175867456	0.146943696180061	0.000188630534680565	0.145824965107427	1
CAPZA2	7.49723164978194e-06	0.218034363897251	0.183044910729426	0.000359010760841002	0.101158529138343	1
CAPZB	0.00352867438676785	-0.0175127975456659	1	0.011221521939188	0.0353720874971537	1
CARD16	8.26349933604616e-18	0.27314999260089	2.01753336289567e-13	0.00117291239516816	0.330809655350823	1
CARD19	0.00197741683759384	0.332016830760628	1	0.0228081169277176	0.0546503393128666	1
CARD6	0.000208805933055239	0.172130332694041	1	.	.	.
CARD8	0.0653695493218175	0.180403900663417	1	7.09091534104378e-05	0.140196992894823	1
CARD8-AS1	0.0156642084746797	0.0548207513298927	1	0.033114649484116	0.0448163600819576	1
CARD9	0.0413291020981499	0.0395749155004428	1	0.352189138474121	-0.0428714282009141	1
CARHSP1	0.00424564068414319	0.0467146932433435	1	0.0303735993576517	0.197926320937936	1
CARM1	0.761768015741003	0.01677219243503	1	.	.	.
CARS	6.05151365467254e-06	0.269380303877003	0.14774770587883	0.336592732428415	0.07534050284737	1
CARS2	0.068279729689885	-0.149232820583292	1	0.00025319832268708	-0.130881745172525	1
CASC3	0.111461941708673	0.0112017903003206	1	0.098645150050774	-0.00368607337153903	1
CASC4	0.302844117014295	0.0724407372465114	1	0.267114784359994	0.0542638577562838	1
CASP1	1.29616250913211e-12	0.302601675880677	3.16458076604605e-08	0.0104016680750816	0.0356964097812089	1
CASP10	0.337418447929875	-0.0703885705149234	1	0.583125789483699	0.0395257620228022	1
CASP2	0.648499940505944	0.0553439836723192	1	0.654600781128999	0.0227169841806693	1
CASP3	0.0192275912945128	0.0997349132961405	1	0.0433377102320852	0.0573007071971865	1
CASP4	0.0157807283890752	-0.0288635350796489	1	0.0158425396404942	-0.149121898804026	1
CASP5	0.257026328774713	0.073973041464271	1	0.103536793006742	0.142554347011475	1
CASP7	0.0914279511219538	0.0713477869798432	1	0.910115082979605	0.0238147950032025	1
CASP8	0.652171346051787	0.00845661397059566	1	0.0700058528518469	-0.0800554066672139	1
CASP8AP2	0.157029297360018	0.0329340379182115	1	.	.	.
CASP9	0.0786859056191909	-0.0266721948169635	1	.	.	.
CAST	9.94159267505938e-14	0.225744574320118	2.42723985161575e-09	1.57530372391298e-13	0.128237009760153	3.84610404193353e-09
CAT	0.00766383016703455	0.0699839822295851	1	0.100716259216107	-0.114450047537917	1
CBFA2T2	0.00266657891122118	0.214028778046354	1	0.452351248057769	0.0721898168169997	1
CBFA2T3	0.00529217822534441	0.198746663806717	1	0.772436283554772	0.0356037951093194	1
CBFB	0.403158758413357	-0.0472220677401201	1	0.834135282547698	-0.008055857196481	1
CBL	0.00112318266533586	0.163177012441478	1	0.369552721346397	-0.137301247470141	1
CBLL1	0.153034788352729	0.0754172837915353	1	0.917182243022074	-0.013773242748806	1
CBR1	6.9788668273791e-05	0.224344563073122	1	0.0494743183429514	0.0902886702497711	1
CBWD1	0.00339613077179974	-0.015397228671977	1	0.286489402773868	0.126971689318495	1
CBWD2	0.401698055895749	0.0526503091571219	1	0.500069681722629	-0.0238847070778627	1
CBWD5	0.210730857853603	0.0635162586170184	1	0.585705610149337	-0.0172845846666914	1
CBX1	0.0470452858344039	0.0886440484852861	1	0.167483622851769	0.0667478583586569	1
CBX3	0.0144205696778081	-0.0435203532055657	1	0.110039674328718	0.0527622775735244	1
CBX4	0.283038350357507	-0.138869701800479	1	0.529769730837705	-0.00398655397810077	1
CBX6	0.112176207025303	-0.00162155950562404	1	0.222360071195264	0.0268579977232979	1
CC2D1A	0.0100062666765672	0.0982070843954643	1	.	.	.
CC2D1B	0.00326614541883717	0.100240325499081	1	.	.	.
CCAR1	0.628190020476958	0.0856567148265919	1	0.0520454533657588	0.102983983058228	1
CCAR2	0.150201066245948	0.0153720005395811	1	0.145716618728445	0.0785186632667383	1
CCDC107	0.333192590401343	0.0494337704863807	1	0.172173751672445	0.0356650228301305	1
CCDC109B	0.0169973283829302	0.598708945560235	1	0.759161208226213	0.26432049338896	1
CCDC112	0.631825549346629	-0.0780155706420524	1	0.107163679136112	0.0301223032399343	1
CCDC115	0.568044853437815	-0.219681610504158	1	0.0351259260152004	0.0021018749981202	1
CCDC117	0.133044606585354	-0.0329340763357329	1	0.65465484932991	0.0140541978761345	1
CCDC12	0.0155424267317495	0.126134179439612	1	0.222549374757937	-0.0762493493514236	1
CCDC124	0.313485680570473	-0.0442723167053346	1	0.0101908717456313	0.142159238664516	1
CCDC130	0.220180804924725	-0.103721331418565	1	0.325563224830381	-0.0682450731521513	1
CCDC137	.	.	.	0.720009588912029	0.0533159162921998	1
CCDC14	0.0205282727091265	0.123158130974961	1	.	.	.
CCDC151	.	.	.	3.06840828018426e-21	0.63530201819868	7.49151881606986e-17
CCDC159	0.481671009018162	-0.0211419068898361	1	0.631163709113215	0.0637147434239785	1
CCDC167	0.14603781959468	0.0341293771376233	1	0.424665059859816	0.0468967705332185	1
CCDC174	0.174326740703308	0.0361902931387448	1	0.113120674657762	0.0851720749057419	1
CCDC186	0.00152933047343811	0.156177153093518	1	0.526206915780078	-0.0470532074672674	1
CCDC22	0.142922084270078	0.0719371302606933	1	0.00541460473180748	0.0997751832952201	1
CCDC25	0.00841613035327167	-0.0366836244327963	1	0.574626515060464	-0.022840493749525	1
CCDC28A	0.00487939700750366	0.0810171979026973	1	0.140715873838603	0.0357304354620258	1
CCDC32	2.54002961251856e-05	-0.222368220730513	0.620148229896406	0.00934672746721647	0.00718907114035197	1
CCDC43	0.176271244593633	-0.0126965969396624	1	0.994840606619321	0.0192343787809578	1
CCDC47	0.000240186971908463	0.109932682996213	1	0.205037056053605	0.1012747783724	1
CCDC50	0.0248214823256874	0.102869898849907	1	0.693323507673917	-0.0442565566847998	1
CCDC53	0.0224733389226065	0.51321958176365	1	.	.	.
CCDC57	0.903780433550489	0.0405950562822518	1	0.00461777946212712	-0.0510066820831161	1
CCDC59	0.0699994214124024	-0.171444793238336	1	0.02803510936154	-0.0146379417502271	1
CCDC6	0.000417371931572651	0.0434163531016551	1	0.925464750481779	0.00182436412733028	1
CCDC66	0.369176664209027	0.0701953699375922	1	0.00520264920479508	0.136937990412832	1
CCDC69	0.000113171650070372	0.256683526629698	1	0.00840495314748849	0.196201137103023	1
CCDC71L	9.85998903759274e-05	0.232292750402446	1	0.0851075542498288	0.0659266688995175	1
CCDC82	0.161303356492018	-0.0706343122998482	1	0.115171525264763	0.030269338441566	1
CCDC84	0.00196828340082247	-0.171375747825795	1	0.21532057824472	0.0186675418928361	1
CCDC85B	0.000987287832423803	-0.0231393976497096	1	4.17184487880627e-05	-0.257672208044616	1
CCDC88A	0.447122107712511	-0.0733928704566253	1	0.00920717314249003	-0.00814139382799439	1
CCDC88B	0.0330104042461813	0.163700204826148	1	0.00173242076421721	-0.0868401906436612	1
CCDC88C	6.24823297362502e-09	0.451075172370097	0.000152550608051055	0.00267015570368612	0.0602537558459542	1
CCDC90B	0.0311721198915349	0.101976967364987	1	0.000483786903712901	0.16925478481595	1
CCDC91	0.113667989336245	0.0884583988386365	1	0.0953450402953583	0.0184568913552035	1
CCDC93	0.000545969863677705	0.167772028378857	1	0.271622875644012	-0.00845918753856262	1
CCDC97	0.146018244281496	0.0697209306458911	1	.	.	.
CCL3	0.656330810889494	-0.0387426962162118	1	0.150461722294449	-0.333274984984983	1
CCL5	0.00416896331098951	-0.201350480670352	1	0.443354841948326	0.0558291436558367	1
CCM2	0.00547744092161962	0.0580584522012905	1	0.0316824511019701	0.0741517448616642	1
CCNC	0.152621033163275	0.0930837716963482	1	0.713074176903032	-0.00618918617110581	1
CCND3	1.96043956835843e-08	0.218862861768935	0.000478641320614712	0.000493596729684682	0.161355123033526	1
CCNDBP1	0.00442622171369904	0.0784555913889144	1	0.216062581952628	0.186468182904437	1
CCNG1	0.127043964473356	-0.0514642303923884	1	0.324887555161041	0.0166062466454529	1
CCNG2	0.376521055101641	0.0525202145747538	1	0.0176661475367749	-0.112517926345869	1
CCNH	0.0024527860802648	0.0701551621031959	1	0.0158075705502304	-0.213653623415912	1
CCNI	4.29537788384089e-06	0.107133569284104	0.104871651033975	0.00565676572516595	-0.0313403779806753	1
CCNK	0.00370470270949286	0.176966874935711	1	0.0246705753886208	0.0571008728723837	1
CCNL1	6.8508474668621e-08	0.300886581682727	0.00167263440903438	0.551506159418486	-0.230547180827814	1
CCNL2	0.132586160165483	0.076573022917197	1	0.0963432051919885	0.0503429866634549	1
CCNQ	0.00474333683097335	-0.177846590770529	1	0.178128484097348	-0.0548523121356931	1
CCNT1	0.0453979446836511	0.0991326640193403	1	0.150434353181576	-0.0235421392077608	1
CCNT2	0.00014468911156786	-0.0369924595178778	1	0.304836184969821	0.0351400486020563	1
CCNY	0.553683526961159	-0.0656507307443606	1	0.166833938347827	-0.0871939466299161	1
CCNYL1	0.16852291470726	0.041290682493112	1	.	.	.
CCPG1	0.000210409335642269	0.21519666337091	1	9.6659284885626e-05	0.103280295965929	1
CCR1	0.00922402661871231	0.165552530521878	1	0.291884753282759	0.0512860592893917	1
CCS	0.102487166933733	0.0595183351700561	1	0.417301199997815	0.0850942325262318	1
CCSAP	0.136027363741242	-0.0388520145246845	1	0.00438064940182609	-0.104096287433182	1
CCSER2	0.0563308195781633	0.0261673825385429	1	0.0426344511429961	0.0634341219863747	1
CCT2	0.0338591325654911	-0.0252927261320586	1	0.451699157930812	0.0142839767916105	1
CCT3	8.91991518138174e-05	0.252836978261993	1	0.30755970789946	0.23519667600888	1
CCT4	0.097528721439743	0.105086830152787	1	0.324380632376223	0.108981322264274	1
CCT5	1.60531626002179e-05	0.0389972275255517	0.391937964884321	0.000190844835803068	0.280673129977903	1
CCT6A	0.0261354665216707	0.050650147776965	1	0.560839825580291	0.0461019854671165	1
CCT7	0.00350545460221794	0.0825453393863498	1	0.270074937470183	0.0707005141001938	1
CCT8	0.1639046470659	0.0111033476151099	1	0.847974438006082	0.135461884010912	1
CCZ1	0.0240660303743749	0.10111685214582	1	0.815977766837739	0.101828644162527	1
CCZ1B	0.0563413497593311	-0.147984559034019	1	0.437975994570757	-0.0855291469034193	1
CD101	0.162568182142026	0.0884331649103632	1	0.0155093855593312	-0.0991424827514704	1
CD14	1.04454657918041e-06	0.519285294680174	0.0255026047306898	1.02386254542256e-06	0.525417451717967	0.0249976040464919
CD151	0.0631041327078526	0.0881055876316308	1	0.00327695858162224	-0.0211654079647445	1
CD164	2.63908798250821e-08	0.316109598010096	0.000644333330929379	0.654192347215973	-0.0501164936053369	1
CD180	.	.	.	0.000287333226394167	0.174160347947991	1
CD244	0.0793736249021597	-0.108052983177462	1	0.168172451617848	-0.0359595176461665	1
CD2AP	0.000816485605999469	0.267807943389363	1	.	.	.
CD2BP2	0.00055865521777865	0.0999774021130852	1	0.063060238898772	0.102827848048747	1
CD300A	3.64321298752328e-05	0.26978608161051	0.889490450903808	0.00498183754521339	0.133752307907804	1
CD300C	0.140589025466007	-0.0269278696046421	1	3.33678289932984e-10	-0.265645035955888	8.14675544871381e-06
CD300E	1.72550728613562e-14	0.649861734123191	4.21282603910011e-10	1.33762195053725e-05	0.402779196887629	0.32658039922367
CD300LF	0.267547068781878	0.12288585558806	1	0.0210620880154003	-0.00234410898209925	1
CD302	0.00857153539779076	-0.185499638622204	1	0.0505553302381644	-0.250086715872989	1
CD33	0.219599963361612	-0.17826798928935	1	0.12448812581891	-0.0389882707749851	1
CD36	0.0410749466806869	0.0891326171759221	1	7.49900516834175e-06	-0.161124182473363	0.183088211185064
CD37	1.25813236753064e-06	0.000100282940287411	0.0307173017532606	0.0087072012091016	-0.0221688334863352	1
CD4	0.253870866875241	-0.000502099280649038	1	4.78369392105413e-05	-0.270615402406445	1
CD40	0.116230805193461	-0.0566867809879871	1	0.794412549011211	-0.129898367693642	1
CD44	0.000145913424746622	-0.0647908705732543	1	0.00529321129373492	0.0431767461765529	1
CD46	1.36077461602257e-09	0.148248102311888	3.32233122501911e-05	1.27501484271335e-05	0.133282438517566	0.311294873848464
CD47	0.0471939312799051	0.0441029555566159	1	0.131365782922991	0.0647081541559753	1
CD48	1.37490339852689e-11	0.0781326792633799	3.35682664750339e-07	0.00912851102339613	-0.000614999466567401	1
CD52	1.65428185041242e-13	0.464029962124346	4.03892913778192e-09	0.00127545637543696	0.167287207688638	1
CD53	8.02171219896679e-12	0.218644011803943	1.95850103337774e-07	3.04234727562223e-08	0.329366511075748	0.000742789087343168
CD55	3.68031887512476e-06	0.0276215815790803	0.089854985336171	0.302555063083587	-0.583126360494779	1
CD58	0.0463160831667888	0.103954458894778	1	0.000567379236607942	0.157610864281571	1
CD63	4.77482605853027e-06	0.316009583597892	0.116577378219017	0.0048521329910252	0.246746906598092	1
CD68	1.41376323185144e-08	0.0465121860921731	0.000345170293056529	3.234477703e-07	-0.028878770002466	0.00789697731187451
CD69	.	.	.	0.0026983314367488	-0.104829331423623	1
CD74	4.37894615667561e-08	-0.250042719747116	0.00106911970415235	1.66160817166697e-30	-0.738411763031802	4.05681635112492e-26
CD79B	0.000866172115863069	0.0266780970416829	1	0.150526678124538	0.21447579638806	1
CD81	0.0111002180366129	-0.200615572956357	1	0.000350162265957392	-0.217489445881484	1
CD82	0.0241198262904645	-0.037427287545116	1	.	.	.
CD83	0.026815678940589	-0.297312304417646	1	9.41545737842466e-14	-0.564210892064852	2.29878391894238e-09
CD84	0.673587229016319	0.00535893236655266	1	0.378288591826462	-0.071655999123856	1
CD86	0.485470287562957	-0.00212320256511189	1	0.0842644786072978	0.0828941824866256	1
CD9	0.18014856619507	-8.10173798327096e-05	1	.	.	.
CD93	0.84242570019008	-0.0336599561939168	1	1.96667634592607e-07	-0.235170665576764	0.00480164029857851
CD99	0.00478292666788557	0.0647914432487132	1	0.00628151598938033	0.114545967859005	1
CDA	0.0497359276373197	0.253362126476576	1	0.00122352504062841	0.226755830783494	1
CDADC1	0.0280672548476678	0.118057692310251	1	0.459284327082044	-0.0596408549966053	1
CDC123	0.265647702138708	0.0246026454414904	1	0.111490231524451	0.0772702359539368	1
CDC14A	0.0191366233843706	-0.242700618326722	1	0.154284198345488	-0.0383553724821393	1
CDC16	0.988647102045234	0.00765416737451946	1	0.0124197715050098	0.120493770292832	1
CDC26	0.000415151443610373	-0.0571186355105744	1	4.00252749776219e-06	0.261097479941961	0.097721708857864
CDC27	4.88868372783504e-05	0.24680986380819	1	0.165332464202562	0.0436636021092977	1
CDC34	0.0217273663848618	0.100035462477965	1	0.756422474628822	0.0197156810945765	1
CDC37	0.0043043505076716	-0.0817591271382765	1	0.0151470713529141	0.153412438951112	1
CDC40	0.000138232219775133	-0.0399712857101411	1	0.0994887384123666	0.0995796973772611	1
CDC42	1.3768731856986e-11	0.103505161142801	3.36163588288312e-07	0.0844636164019072	-0.0974738812408709	1
CDC42BPB	0.0288109132359406	0.0185858227230752	1	0.493652827899831	-0.0227892922613302	1
CDC42EP3	0.0384549456822486	0.0772415192813607	1	0.859937293298373	0.0851771724622346	1
CDC42EP4	0.327810315905822	0.00052415783189097	1	0.188020387939405	-0.00546617255438692	1
CDC42SE1	0.00237797313938514	0.0981469393645698	1	0.387264455711046	0.0905840205947404	1
CDC42SE2	0.241257848022264	-0.0201141090163898	1	0.447624933423362	-0.109392497545271	1
CDC5L	0.0600479047675035	-0.150342884656411	1	0.169051078362067	0.0426972237471699	1
CDC73	0.0158590861163564	0.0817219350895143	1	0.212882272490796	-0.0373425864459261	1
CDCA4	0.483663445547168	0.0853981314152008	1	.	.	.
CDH23	0.634331744337288	0.121067202676784	1	0.262774513530892	-0.0861541049750235	1
CDIP1	0.29554496118395	0.0582588395519242	1	0.00126225932857306	-0.0624242861855428	1
CDIPT	0.00198549337346444	0.118019692309259	1	0.247211160673391	0.0913261997872102	1
CDK11A	0.00441392805056729	0.098582023042384	1	2.11639373029476e-08	0.28760381929894	0.000516717529251466
CDK11B	0.0128969378495535	0.16721914013242	1	0.00344010945711181	0.121532837586866	1
CDK12	0.0431636482217347	-0.0444276301891791	1	0.306219342679962	-0.0312140665577326	1
CDK13	0.0420015532032055	-0.211566344266447	1	0.747444964301868	-0.0538501156987825	1
CDK16	0.173113326049248	-0.110228737367846	1	0.00332757680945869	-0.0548915558298727	1
CDK17	0.00194239125447038	0.115469317385855	1	0.551014063300588	0.00536803016714674	1
CDK19	0.0352880568696127	0.069885755920172	1	0.143384624332909	0.0855252156616081	1
CDK2AP1	0.00132665783310327	-0.31907057559334	1	0.00353722385952585	-0.124293355198783	1
CDK2AP2	0.0239564692739645	0.0887772882222516	1	0.0969796846394076	0.0991721400147456	1
CDK4	0.115902984516051	0.0865068176299227	1	0.0537687537077067	-0.089562689335809	1
CDK5	0.0609375068133919	-0.153663251171678	1	0.679305089549998	0.0156783969402093	1
CDK5RAP1	0.238627547736907	-0.0821054519469834	1	0.0579329964201366	-0.0285410867855881	1
CDK5RAP2	8.37089132431446e-05	0.209454809827594	1	0.0520272594960121	0.063598701732085	1
CDK5RAP3	0.370008468555542	-0.0184474951477392	1	0.467497088306595	0.101548849500895	1
CDK6	0.401411394800058	-0.013468293118366	1	0.00193209075951452	-0.0794268705177879	1
CDK9	0.361229870934024	0.0748323328860715	1	0.197364449665465	0.0310315146958749	1
CDKN1A	1.06728239706469e-05	0.269639240733143	0.260576997243344	0.235352536618637	0.236981702908264	1
CDKN1B	0.423549223701435	0.0156667234692209	1	0.151349086320324	-0.104759261155456	1
CDKN1C	2.57738412237585e-07	0.367347942438059	0.00629268333478065	8.75043755546836e-17	0.428530114129536	2.1364193291676e-12
CDKN2AIPNL	0.31319293912545	0.0988113662078285	1	0.0745204481587176	0.0636503031992547	1
CDKN2D	0.00337711579665149	-0.0541737950268697	1	0.00486942897586326	-0.0833820282872728	1
CDS2	0.00011359093804928	0.173728122705283	1	0.0232504988622903	0.110082865004339	1
CDV3	4.90341973961704e-09	0.283424227852547	0.00011971699294275	0.00285448940376078	-0.295858497608995	1
CDYL	0.298783133249218	0.00754623730677609	1	0.08642408221637	0.0342113341555123	1
CEACAM3	.	.	.	4.45331074137918e-05	0.371484409704138	1
CEBPA	0.00342284935017592	-0.0134069127138811	1	0.0221818233998327	0.124242625763652	1
CEBPB	7.1658683550702e-13	0.496828673162526	1.74954675889039e-08	0.00908483317389282	0.267435860110062	1
CEBPD	0.000254421046269229	-0.395576416354398	1	1.62391943744887e-09	-0.538955129027067	3.96479930653142e-05
CEBPG	0.253221980585606	0.084024147434536	1	0.341962151443784	-0.0356350986760336	1
CEBPZ	0.00109014055480859	0.210085385622594	1	0.14660537853319	0.0425635627147422	1
CEBPZOS	0.030942119180535	0.0782114355939196	1	0.150995878861501	0.106213615560257	1
CECR1	0.00924988812181025	0.903847861640774	1	0.741636501324823	0.521932594804897	1
CELF1	0.000978176086885095	0.219660656126703	1	0.00189167641245257	0.244621257318801	1
CELF2	8.61999854741967e-09	0.336378277832114	0.000210457264535251	0.152339829898866	0.0249655968550895	1
CEMIP2	0.00503266732732971	-0.102476224884131	1	0.296943797182562	-0.0686414793267121	1
CENPB	0.429320038731117	-0.0181602340835972	1	0.257939720277485	0.00277489511889123	1
CENPC	0.305766880017253	0.0727447946933134	1	0.41037840833155	-0.0864612288989441	1
CENPW	0.152740426878817	0.0466223887963881	1	0.0640129732339823	0.0572929067786013	1
CENPX	6.78730683149061e-05	-0.231832535809977	1	0.330672437401366	-0.0166614447854786	1
CEP104	0.051138817592045	-0.0967034655381521	1	0.81074660963411	0.045346384454698	1
CEP135	0.104041274153225	0.00340180543877949	1	0.0344158639689698	0.141805637685553	1
CEP164	0.160757171162037	-0.086266223172062	1	0.726523923606862	0.0567148276992938	1
CEP170	0.139017178311376	-0.038563611049411	1	0.107858852157378	-0.0746282251259581	1
CEP192	0.0350740261934432	0.138545302932066	1	0.166077470538911	0.0439786818231983	1
CEP350	6.89199256437489e-07	0.366822398276986	0.0168267998459213	0.05150897243764	0.00271555134048129	1
CEP44	0.44567517067239	-0.112526850378682	1	0.0957354995107524	-0.0320427590669397	1
CEP57	0.766156161652683	-0.0335747566568498	1	0.163014703392944	0.00866469115236795	1
CEP63	0.000728439007682357	-0.083352656069274	1	0.331225285222637	-0.00405929007250178	1
CEP78	0.00379546962103278	0.107066333912271	1	.	.	.
CEP85L	0.0627360617103871	-0.112674133237693	1	0.0722101153797676	-0.0299316858937801	1
CEP95	0.00267597505272291	0.116032674020373	1	0.249925026634259	0.00844586809989462	1
CEPT1	0.0156126065354747	0.154740844228772	1	0.0574481697438019	0.108233071921551	1
CERK	0.468451743105933	0.0229208872618913	1	0.84892185168772	-0.0441661336057811	1
CERS2	0.0453725273799751	0.157291833473694	1	0.0466736445382498	0.173183157833494	1
CERS4	0.144363833952018	0.184834879316995	1	.	.	.
CERS5	0.445295687950868	0.0595321367498286	1	0.254818043447665	0.0469100437152996	1
CERS6	0.117943235445525	0.0819358064916216	1	0.619719532964083	0.00449293065141371	1
CES2	0.0620411618489638	0.0605067061465682	1	.	.	.
CETN2	0.380087561643876	0.0684357122525777	1	0.712341652017138	0.000929579050420792	1
CETP	0.000629188657630505	-0.134867401321857	1	9.24142646793691e-05	0.0766710073291667	1
CFAP298	0.00631176721352323	-0.121519613938037	1	0.874879262209485	-0.0442622805386453	1
CFAP97	0.0307436071330255	-0.0917397339412039	1	0.555483267800055	-0.0821326890963295	1
CFD	2.85160641993395e-08	0.212458989997874	0.000696219707426875	2.64302447189587e-08	0.405920841086156	0.000645294424813376
CFDP1	5.09537696729407e-07	0.325973552981229	0.0124403628656485	0.0173732617474373	0.230585593763438	1
CFL1	9.84843579621345e-14	-0.2656087109101	2.40449559964551e-09	2.17445272376478e-05	-0.140434109522761	0.53089263250717
CFLAR	8.16749670594738e-14	0.400749201933126	1.99409432075705e-09	6.4396878700833e-06	0.192334406228203	0.157224979348084
CFP	0.0034653437228068	-0.310967832258253	1	0.0129976696082725	-0.215796389824713	1
CGAS	0.0146234449543033	-0.12435548104484	1	0.172942556586231	-0.122263373128927	1
CGGBP1	1.82167522707942e-07	0.403265052214998	0.0044476200669144	0.00543209958931823	0.165965419221403	1
CGRRF1	0.0188026301569821	0.0948158151289688	1	0.722531378737397	0.00683584248113572	1
CH17-189H20.1	0.0466771508474852	0.288023255209329	1	.	.	.
CH17-373J23.1	0.035147364682683	0.485586503911771	1	.	.	.
CH25H	0.018161301751284	-0.344041961617791	1	.	.	.
CHCHD1	0.00405464731664233	0.180833462750071	1	0.00386752123805821	0.211529819015802	1
CHCHD10	1.91319028411991e-11	-0.75280957611164	4.67105407867876e-07	1.22496766131352e-14	-0.390200537742604	2.99075854509697e-10
CHCHD2	3.47398627897977e-07	-0.163828381476627	0.0084817375001291	9.82548537215245e-06	0.110838268282748	0.239889225361102
CHCHD3	0.453699385159874	0.0188500562087461	1	0.468285370071748	0.00107974612891959	1
CHCHD5	0.0095256482087715	0.0581342378399404	1	0.00516743196650513	-0.0320353036350512	1
CHCHD7	0.45931786238448	-0.046958562427739	1	0.110391235980585	0.0721792714060339	1
CHD1	0.00149315698590773	0.114087592264382	1	0.106127659878826	-0.257464834935852	1
CHD2	0.000335406399405104	0.23127012319935	1	0.00547556926051531	-0.110404245214886	1
CHD3	0.0381132585457657	-0.0110124109793863	1	0.629357172065136	0.0834760615403466	1
CHD4	9.31412303491267e-05	0.224948745571209	1	0.956766177887659	-0.00718274647819639	1
CHD6	0.116983459447166	0.0279766814290924	1	0.0707914694901055	-0.0698399265766247	1
CHD8	0.0126547777617174	0.148929116988419	1	0.0696398622946922	0.0376070123520185	1
CHD9	0.0057794651339591	0.0783819343088618	1	0.239633878127123	-0.0358535936841937	1
CHERP	.	.	.	0.628049995299531	-0.0199973509679346	1
CHFR	0.000691937086802414	0.1869304416007	1	0.675793715133872	0.00128431218275549	1
CHIC2	0.0659388928899141	0.0315228289096857	1	0.0673918175333483	0.0551470180540097	1
CHID1	0.0308791478341199	-0.0103469366563484	1	0.489811277293019	0.0289929732212096	1
CHKA	0.666468195099815	0.027285282323718	1	0.783690555832263	-0.0241857524190533	1
CHKB	0.0181445920563613	-0.174103072481496	1	0.502829543284511	-0.085262592021121	1
CHM	0.188564257751413	0.0211993823248359	1	0.126693059021888	0.0655738845601329	1
CHML	0.000797838658112499	0.0887725568811051	1	0.0854810694708599	-0.0320399125081821	1
CHMP1A	0.0303437906941113	-0.0818495249949754	1	0.119334147194122	0.159807118269658	1
CHMP1B	4.12775867087198e-05	0.32104187576971	1	0.664878477214761	-0.429207976222807	1
CHMP2A	4.72206393748533e-05	-0.302309816878513	1	0.00255372969798494	0.149121024692414	1
CHMP2B	0.00202264592476096	0.242840053834107	1	0.231423433320906	-0.0133775244197697	1
CHMP3	0.256427587469612	0.0462407744395492	1	0.150738706602673	0.0645848986234283	1
CHMP4A	0.203170695447746	-0.142917200209212	1	0.0177035672325175	-0.043801967803326	1
CHMP4B	0.000264183771927627	0.162157736755543	1	0.00359074558941644	-0.0420045709242103	1
CHMP5	2.79481426363614e-07	0.258662962941439	0.00682353902466765	0.0663592028601693	0.190418978426823	1
CHMP6	0.248589713256971	0.0552982534707054	1	0.320094723186438	0.0122069633975291	1
CHMP7	0.00196648759206815	0.130992053281529	1	.	.	.
CHN2	0.396213003245599	0.110978616051752	1	0.625535345596203	0.0952112543782644	1
CHORDC1	8.16501056767562e-07	0.256728944660733	0.01993487330098	0.375373042040661	0.0368487670119279	1
CHP1	0.0101524503694515	-0.0894227202087369	1	0.326244958888664	0.033574838789493	1
CHPF2	0.242128864520982	0.0348430089160739	1	0.20136899379191	0.104643244935253	1
CHPT1	0.0205125313117335	0.139283020770648	1	0.884522842215634	0.120678582973665	1
CHRAC1	0.551237231323007	-0.0400049094682765	1	0.0193683643339373	0.0773002412742967	1
CHST11	0.954020758499403	-0.0243440497036265	1	0.584453320152552	-0.0874536903889993	1
CHST15	1.35676307501332e-05	0.276110824301775	0.331253704764501	0.0710526209556979	0.141080800145458	1
CHST2	0.191046816803738	-0.0741902714955032	1	0.000130043509521372	0.229386283883134	1
CHST7	0.000322378305025308	0.213124204212806	1	0.0655188818556067	0.1273980310254	1
CHSY1	0.141310057051197	0.0903269578479692	1	0.3259204222282	0.0220907553790843	1
CHTF8	0.521634819491197	0.0716429908185273	1	0.839288100560503	0.00693184089813714	1
CHTOP	0.0367959005829046	0.100689563441055	1	0.0121594821903811	0.125589620442967	1
CHUK	0.0775997465114805	0.0909004733637435	1	.	.	.
CHURC1	0.314754585649486	-0.13444132290159	1	0.00898110957475895	0.0937932033085227	1
CIAO1	0.0208216387164325	-0.0774093358063032	1	0.381873382856279	-0.0341327868544143	1
CIAPIN1	0.440646966524249	-0.116016955579882	1	0.556697212844642	0.00405820776737509	1
CIB1	0.00118390334933476	0.0748273233238008	1	0.0170071123904691	0.0949307416916123	1
CIC	0.043398188868792	0.108782046223253	1	0.692741685554242	0.0498735144209285	1
CIITA	0.274618964200012	-0.0348195928972947	1	0.15201042407211	0.0088689356878974	1
CINP	0.165937942583163	-0.0602086415456087	1	0.00903303437828398	-0.0728494252713382	1
CIR1	0.00727492231616641	0.146369748952455	1	0.049296889707443	0.0804568183915563	1
CIRBP	1.1297421278623e-12	-0.544092135917508	2.75826540517581e-08	0.0884786074066208	-0.126356995945298	1
CISD2	0.00166330977958477	0.0218634635951693	1	0.0129637210255285	0.11698082528666	1
CISD3	0.00239577247973824	-0.156009888735988	1	0.372323207800484	0.0191329126657643	1
CITED2	0.0580432254724826	-0.379387504397898	1	0.217753006548544	-0.276979108232536	1
CITED4	9.15510755896391e-09	0.189229990747172	0.000223521951052104	0.0872077497741876	0.0789078521657935	1
CIZ1	0.00197829969622197	0.147898027363609	1	0.385599882245431	0.000348520681437231	1
CKAP2	0.0343760358096091	0.0848133152157441	1	0.174719530273142	0.0340934976037621	1
CKAP4	0.10568549187318	-0.138131712592578	1	0.0664940536593912	-0.00490626819711376	1
CKAP5	0.0214169195903611	0.0755017913284347	1	0.0494410331630421	0.0628362848775379	1
CKB	0.00678151633953252	-0.302190652998524	1	0.94337206241496	0.0765673558136697	1
CKLF	0.00378218525967482	-0.061835361224422	1	0.000277267615709087	0.258808434669294	1
CKS1B	0.148323000101557	-0.0674148495085529	1	0.00123293725783898	0.163559128460485	1
CLASP1	0.0138006258090518	0.110394259838927	1	.	.	.
CLASP2	0.0013234308204073	0.174991901502176	1	0.173810119441442	-0.0108425451220777	1
CLASRP	0.452348463318726	-0.0387718791754674	1	0.486744668193689	0.0174510170803373	1
CLCC1	0.0361027455974267	0.0241643283458756	1	.	.	.
CLCF1	0.00620849742810832	0.127909095194395	1	0.885863418621968	0.0506223671678907	1
CLCN3	0.00156983296453044	0.145872583372704	1	0.902444585265453	-0.0173573586247298	1
CLCN6	0.278262187834701	0.113499339970653	1	.	.	.
CLCN7	0.0492903328557535	0.12300955124629	1	0.248342210970113	0.0429049203135763	1
CLDND1	0.0780163980609019	-0.000836921252064193	1	0.971649178024922	0.0690186629245091	1
CLEC12A	0.0201203141444765	-0.0355845306355629	1	5.52602900205084e-06	-0.115191087702989	0.134917998085071
CLEC2B	0.0188480696238326	-0.0621724215849975	1	0.0440499777955912	0.0692351187220577	1
CLEC4A	0.00113323044675316	0.133251784115422	1	0.038400000355161	-0.0540828516964437	1
CLEC7A	4.88330233450735e-05	-0.11469171045727	1	0.750896933481137	-0.220509597876709	1
CLIC1	5.04298351688152e-08	-0.119203819597768	0.00123124442564662	0.00318313292194177	-0.0467174192565025	1
CLIC4	0.413962141285335	0.069640920560134	1	0.0600813708892073	0.0890574679509988	1
CLINT1	0.0013643712701496	0.0747002617965956	1	0.385240475292204	-0.117613291195261	1
CLIP1	0.000503487872504058	0.227693850861927	1	0.00719097579419021	0.122333743535996	1
CLIP4	3.22759237542245e-06	0.34088674726267	0.0788016678459391	0.0615483049391006	-0.0795833781890154	1
CLK1	0.0594139773575769	0.02322612759965	1	0.011534338592073	-0.153264440480281	1
CLK3	0.00137630003137115	0.0858555465075518	1	0.132039131865563	0.0287139018162206	1
CLK4	0.0968524105229702	0.123835740692371	1	0.00143491788273338	0.158706827507486	1
CLMN	0.0125108263190487	0.108376415179736	1	.	.	.
CLN3	7.00137000318612e-07	0.26415361594053	0.0170938448627789	.	.	.
CLN5	0.69736798824451	-0.0652890454185073	1	0.965940364705323	0.00937047741475455	1
CLN8	0.0966564344006155	0.00840220309697398	1	0.32953533161843	0.0168931829392293	1
CLNS1A	0.043011723707636	0.0106621462207414	1	0.00953006209009977	-0.101482645449629	1
CLOCK	0.0209094285832297	0.133139509457986	1	.	.	.
CLPB	0.319538816292983	-0.109397079690804	1	.	.	.
CLPP	0.313146784507591	-0.084399704968979	1	0.404805596416974	0.0189010904231537	1
CLPTM1	0.591700896139392	-0.049481959759095	1	0.545624725561883	0.0298900882066571	1
CLPTM1L	0.0146236773962676	0.102307301973075	1	0.995073223353248	0.0647097256862146	1
CLPX	0.0171616248328364	0.122714210168351	1	.	.	.
CLSTN1	0.0200251722397014	0.0527856643408666	1	0.0866274397104763	0.0778382225933009	1
CLTA	5.2835680178297e-08	0.180849454621913	0.00128998313155312	0.00414575088794994	0.112530016063612	1
CLTB	0.000170913195558869	0.105967089979965	1	0.767719239672582	0.116390157527274	1
CLTC	0.00389940426213544	0.178510729362022	1	0.0923341427928327	0.190286632852364	1
CLU	8.40326242623809e-10	0.508536303440823	2.05165652136603e-05	0.0361037457835568	0.305273550246393	1
CMAS	0.158739914208447	0.0802395576516597	1	0.606214410907822	0.0477934176760051	1
CMC1	0.0175854492996921	0.0818948013659212	1	0.0543000138079604	0.119767001961916	1
CMC2	0.000623052417269908	0.00210398453806093	1	0.402340461210346	0.107463832266488	1
CMIP	0.0765747221480479	0.0403138528199677	1	0.0690888568960478	-0.104224991786505	1
CMKLR1	0.00019001403953652	0.126568761600922	1	.	.	.
CMPK1	0.000361529743781741	-0.0773006445050379	1	0.502022578270912	-0.012316160635503	1
CMPK2	0.00630595087684699	0.323357659748188	1	.	.	.
CMTM3	0.231967864971713	-0.0738010636167324	1	0.268239894897551	-0.0266656277069004	1
CMTM5	0.0132385659916348	0.257270618830555	1	.	.	.
CMTM6	7.55362209304583e-10	0.147220802081526	1.84421683401714e-05	1.84622636621939e-09	0.261595959692983	4.50756167312463e-05
CMTM7	0.518168835331892	-0.133507371604091	1	0.190970367591627	0.0902504550134806	1
CMTR1	0.00195007402575381	0.145886843347275	1	.	.	.
CNBD2	0.0490451233148861	-0.0484600088288342	1	0.256130302105233	0.0837596966352131	1
CNBP	9.50398106475084e-06	0.150723245449474	0.232039697695892	0.559620804386206	0.116591408595135	1
CNDP2	1.43539834261625e-05	0.158245615877606	0.350452505349757	0.0628717125680063	0.159594953845771	1
CNEP1R1	0.0827426610184402	0.11668200739654	1	0.598904131954096	-0.0292911353540984	1
CNIH1	0.0435447177779138	0.0202721524502726	1	0.491635028401568	0.0270724794443031	1
CNIH4	6.73635934537256e-07	0.222500803185206	0.0164468213417271	0.64642253040775	0.163069712291671	1
CNN2	0.000699133950088983	-0.326827253962767	1	0.235801741584618	-0.098981579949494	1
CNOT1	0.000346802595413246	0.104490576282333	1	0.0794813898725763	0.0922087012892496	1
CNOT10	0.0934232268946156	0.134822822961556	1	0.454169610423499	0.0290209373053817	1
CNOT11	0.670158482029561	-0.0129026155806358	1	0.00653987840954776	0.126362806332576	1
CNOT2	0.51089358671676	-0.0328064196405717	1	0.144955744194372	-0.12546823559734	1
CNOT3	0.104486920938016	-0.110184998217276	1	0.0549730552281674	0.127635820190484	1
CNOT4	0.319398779592439	0.0128333802046383	1	0.141289268315571	0.0168633009005937	1
CNOT6	0.146240721645202	0.0268163579390585	1	.	.	.
CNOT6L	0.141311161319531	-0.036725936754807	1	0.0385285726336191	-0.0690607638864407	1
CNOT7	0.0186684364675931	-0.158129874943504	1	0.375097102024715	0.0325041359612908	1
CNOT8	0.174754353854308	0.0691689120217138	1	0.025542945159303	0.0120137008575217	1
CNOT9	5.7818371994453e-06	-0.204908449286051	0.141163555224457	0.459655991166687	-0.0280671946604595	1
CNP	0.0526537054021219	0.11124064743774	1	0.0389208605433668	0.0858656604479164	1
CNPPD1	0.0354905379318081	-0.0129108348090496	1	0.00134070076900899	-0.0851115901830363	1
CNPY2	0.000601360476440687	0.083676375391079	1	0.112883327134476	0.136113119608393	1
CNPY3	2.95859288451103e-06	0.118311311344019	0.0722340452753367	0.0353717171325359	0.116812550486435	1
CNST	0.0584085571149079	0.0269905783752768	1	0.598553847729432	-0.022606232920832	1
CNTLN	0.0172541711962006	0.0437635826621289	1	0.268662968386425	-0.0113144647566731	1
CNTRL	6.1590468129448e-05	0.139899209408456	1	0.000213202543718539	0.0524754468556692	1
COA1	0.0169626456896663	0.177248577338134	1	0.229081683945636	0.0184118465983944	1
COA3	0.0641172795916409	-0.0305493963913781	1	0.0011102460043466	0.300064731034555	1
COA4	0.0292409530027316	0.081368273791755	1	0.0590064172779225	0.141858735281704	1
COA5	0.220764766301746	-0.0389550822557607	1	0.578067779905074	0.118605508605203	1
COA6	1.28348146757741e-06	0.168511809747316	0.0313362000309024	0.310568473757315	0.164286429059831	1
COASY	0.410466056089317	0.0390612997169226	1	0.227285838016611	0.0644816207299844	1
COG2	0.500273581979038	0.0624539335289559	1	0.0441928709223639	0.0608640264605172	1
COG3	0.356770549959568	-0.068698594041229	1	0.35325698187538	0.0319147813829711	1
COG4	0.0800548009993205	0.101362979546948	1	0.379644987818468	0.0440923892058072	1
COG5	0.0171195844846753	0.13986614677861	1	0.999449058322309	0.00338413162914222	1
COIL	0.0206462044833842	-0.0644955575823447	1	0.533527569155194	0.0347209430064826	1
COL4A3BP	0.294828672791607	-0.175925720726496	1	5.23694174802831e-05	0.15732569785099	1
COLGALT1	1.07766267201584e-05	0.194670270915645	0.263111341372667	0.277482620224342	0.103850727778155	1
COMMD1	0.800405707407056	-0.0389597109550561	1	0.199561846437797	0.0908174915247569	1
COMMD10	0.0605892020581169	0.0372478574949979	1	0.623085908136354	-0.00111102066093599	1
COMMD2	0.0239618123245796	0.0430280669440507	1	0.686203191777808	-0.00686717212833393	1
COMMD3	0.568630998329843	-0.0387824964123941	1	0.159262962013204	0.124932414041614	1
COMMD4	0.129608719342303	-0.11282947420938	1	0.227619328872813	0.0361380606641201	1
COMMD5	0.256111233902994	0.0451757992176013	1	0.393026290910706	0.0332969424440132	1
COMMD6	0.000237624316109634	-0.0683563682245896	1	0.000593854095350874	-0.154632675123488	1
COMMD7	0.238672582112356	-0.0540925012730863	1	0.0140870660227536	0.0433231410426007	1
COMMD8	0.0253551499651999	0.0469983249808987	1	0.0111882664876294	0.154594545275463	1
COMMD9	0.00479531381846203	0.0611342733115589	1	0.387874194546755	0.104417125545457	1
COMT	5.30727293341418e-05	-0.031211456458653	1	0.179450523756041	0.179338008828406	1
COMTD1	0.257001855994141	-0.0366689811069988	1	.	.	.
COP1	0.0118874850617015	-0.0957966940127541	1	0.922975576111944	-0.134943219351799	1
COPA	0.000993258177685944	0.217366027557482	1	0.49028869825436	0.0202387924217056	1
COPB1	0.00324602442789411	0.170275102062967	1	0.00850149187461418	0.0750195552474875	1
COPB2	3.75171329436961e-05	0.324375152723771	0.915980800820341	0.0196816193190291	0.219334360114721	1
COPE	1.77846862395451e-05	-0.174279097475996	0.434213114538493	7.58116969805809e-05	0.198336542207736	1
COPG1	0.03486179647593	-0.0177635798311029	1	0.540421521652816	0.0912121706747617	1
COPRS	0.0182668578409289	0.00215548614857494	1	0.849075384292471	0.0699445621414012	1
COPS2	0.0311193350240079	-0.0665407571690555	1	0.0239664743875627	-0.00621995463843306	1
COPS3	0.0447915634309149	-0.233542275323338	1	0.0405534379447693	-0.091941822375671	1
COPS4	0.0187252633650133	0.118163061102298	1	0.707535235108117	0.0115689799828839	1
COPS5	0.00246738305957127	-0.0567940365348729	1	0.056403246997158	0.0948500895775211	1
COPS6	0.0611681558813785	0.0111760150823776	1	0.706464559504854	0.0437674734123389	1
COPS7A	0.286548725500426	0.103039061411452	1	0.236515714208314	0.100776259189106	1
COPS8	0.301664022486339	-0.0173714012840659	1	0.0857070942678111	-0.011156620861345	1
COPS9	1.38133075835397e-14	-0.872462549910292	3.37251904652121e-10	0.0690315582692261	-0.0107353151680594	1
COPZ1	0.0223671358396075	0.0174202980889778	1	0.0553026292820387	0.0281333986116048	1
COQ10B	0.0756702659864791	-0.0554636073814825	1	0.24801433747342	-0.0101124106594934	1
COQ2	0.28372535409917	-0.130359333450296	1	0.851224449589641	-0.0088220124883413	1
COQ4	0.118442792527215	-0.140608113055601	1	0.242339933001018	-0.0444801467399523	1
COQ7	0.00892907927374628	0.172885599535986	1	0.91161017725753	-0.0139885808693626	1
COQ9	0.0104711607103989	0.156927326331773	1	0.916358891249859	0.0332783277380408	1
CORO1A	2.76537803952541e-06	-0.0594366053142927	0.0675167048350128	0.000518513271311946	-0.0451734925663181	1
CORO1B	0.00490481219166727	0.0131242675443044	1	0.108695268985469	-0.180840754366305	1
CORO1C	0.000223074093481011	0.253770748148356	1	0.00042619322222252	0.187966044700157	1
CORO2A	0.625207714338834	-0.063458267835129	1	0.343873099663247	-0.0445428487278527	1
CORO7	0.130549310457067	0.0495044950840207	1	0.00368827712706428	-0.103473050150527	1
COTL1	9.98786618674489e-13	-0.379182177874938	2.43853752949376e-08	3.96589454422701e-35	-0.364959611527198	9.68273152973025e-31
COX11	0.0808340507869452	-0.0222013474255093	1	.	.	.
COX14	0.0427099846492747	0.0583624491095922	1	0.190726501097731	0.0976292764028883	1
COX15	0.273805341928784	0.0333823038082888	1	0.397569198328106	0.00500505809383031	1
COX16	0.415161244573932	-0.0554131457191887	1	0.15156877607076	0.0958363962151886	1
COX17	0.0396441957155449	-0.175268360583406	1	1.39635517479842e-17	0.541750726933536	3.40920115927033e-13
COX19	0.0417382503673294	-0.0148094596901711	1	0.810753466988485	0.0431599996130142	1
COX20	0.0767047877485052	-0.00935823132789992	1	0.00565405806968541	0.120315504930667	1
COX4I1	3.25481455379677e-23	-0.320900846704641	7.94662973309482e-19	2.31120344180036e-08	-0.166457424582043	0.000564280320315559
COX5A	1.17523043421506e-05	-0.383902953914811	0.286932510513608	8.3085121513867e-06	-0.146359497475159	0.202852324176106
COX5B	5.87750757550028e-12	0.117044828952026	1.43499347455839e-07	0.0437675329101763	0.196479357911236	1
COX6A1	4.38226679646221e-08	-0.0494456187425238	0.00106993043835625	0.022544543142001	0.139287165929563	1
COX6B1	7.58039939143455e-09	-0.0361811632140911	0.000185075451141875	0.0821396520290759	0.156052580063607	1
COX6C	3.55093275526643e-05	-0.049565964800546	0.866960232198299	0.696808021065474	-0.00252782300559451	1
COX7A2	3.2915115775972e-07	-0.0542740259589962	0.00803622551670356	9.09559954824806e-05	0.291086403436483	1
COX7A2L	0.0311629754636991	-0.193266522637936	1	0.000619286042218873	-0.201375381525185	1
COX7B	0.000324818035539573	0.064049108307588	1	0.116429409920564	0.0432895544016243	1
COX7C	2.77004681099508e-12	0.182295819996307	6.76306928904448e-08	0.000903544713223275	0.0818768575216797	1
COX8A	0.0894376218162967	-0.0728800720356486	1	0.0503207112857577	0.0521679719793253	1
CPD	0.000151850086904519	0.273037711592768	1	0.0285789856562234	0.159274790255471	1
CPEB2	0.0195442096846027	0.105592167680603	1	0.186121314409935	-0.0528700033314887	1
CPEB4	0.00162879866769242	0.159036973546368	1	0.975679762711864	-0.0691486504488579	1
CPNE1	0.0047352919487058	0.197746731431302	1	0.0709335444467549	0.12973514690901	1
CPNE3	0.650239363910732	-0.111698736657919	1	0.653773702603914	-0.0457152980813267	1
CPNE8	0.00386274113701524	0.101022730347154	1	.	.	.
CPPED1	5.55812771601687e-05	0.224387420983071	1	0.00131467084853623	0.0600825206518232	1
CPQ	0.000676060795410972	0.146762015227146	1	0.251338871574692	0.0521438964742482	1
CPSF2	0.00756673172863866	0.172632265432437	1	0.0292304826667934	0.122488171752773	1
CPSF3	0.508615249151633	0.121194218865106	1	0.720347502267847	0.0255028298136847	1
CPSF3L	0.0433442210966982	0.250727018422661	1	.	.	.
CPSF6	0.358288097525341	-0.0138404949191451	1	0.245487654006802	-0.0341843245016637	1
CPSF7	0.150497296252968	0.0478507968287283	1	0.156296031702493	0.025053150290696	1
CPT1A	1.64519266008145e-06	0.228026352655477	0.0401673787958887	0.559953478183604	-0.0127581549634282	1
CPVL	0.000787278403893854	-0.114049092004427	1	0.000983263349666468	-0.27736607703082	1
CR1	0.525070492423177	-0.0256676243700433	1	0.305953916468325	-0.0691004756864435	1
CRBN	0.0238831486989472	0.129557052646373	1	0.742272813586462	-0.0249837907677906	1
CRCP	0.394983204936947	0.0421471787217519	1	0.720906207669712	-0.0349878462721143	1
CREB1	0.851516954812046	0.0154898997664875	1	0.0191053891139265	0.106061776328924	1
CREB3	0.604362272298469	0.0243122519075969	1	0.716920664157953	0.0699595221109767	1
CREB5	0.0199165647625285	0.257634443461981	1	0.977185294869113	-0.0490371925744546	1
CREBBP	0.000159048539184412	0.20445405035891	1	0.00949474665920206	-0.0520126730855006	1
CREBL2	0.290782864483357	0.0627621174051289	1	0.37214427379392	0.0145384284743628	1
CREBRF	0.223705170261589	-0.0243892042864481	1	0.454369742292734	-0.0594810013289508	1
CREBZF	0.0170993719351516	0.076634689753816	1	0.0421898727046181	0.044481830590881	1
CREG1	1.93313497726013e-05	0.304228446052084	0.471974904698061	0.0778068473032767	0.166734189336781	1
CRELD2	0.865687253310899	-0.0133817675786631	1	0.00107012679469141	-0.108339472073006	1
CREM	0.410444823851249	0.0503681738281938	1	0.043464980880151	-0.100256533370395	1
CRIP1	0.180980216479637	-0.0925613514686257	1	1.24482790728625e-24	0.604361093116877	3.03924733563938e-20
CRIPT	0.185708734206789	0.0248861760568935	1	0.00455094439477338	0.106460108752512	1
CRK	0.1217431822944	0.0691665414651908	1	0.475023341882553	0.000953736883999301	1
CRKL	0.109744819014454	0.0955278811160377	1	0.0285633366777909	0.00660063598398228	1
CRLF3	0.0026235163963638	0.171310955372427	1	0.0716846038031703	-0.0590858229458547	1
CRNKL1	0.173890598550564	-0.0219451518990574	1	0.502485496591964	0.0317763624544924	1
CRTAP	0.655852467802709	-0.0795249369515638	1	0.00894915689175611	-0.178519811895778	1
CRTC2	0.315881743041693	0.0230319982341255	1	0.0136203902419127	-0.00509037882671526	1
CRY2	0.272423003338652	-0.0158754122411655	1	0.0838818911277324	0.0609016440733225	1
CRYBG1	0.25916968210067	-0.0989528853899083	1	0.160654138505724	-0.0559267199100859	1
CRYBG3	0.0164931463461175	0.129186600395544	1	.	.	.
CRYL1	0.217381507813674	-0.0765028075195086	1	0.177362524175361	-0.00569061848305158	1
CRYZL1	0.491747764899301	0.0312942801906394	1	0.00528230267135228	-0.0421322721057252	1
CS	0.0126413812259491	-0.0042537281440802	1	0.0730533644037431	-0.0229673292740794	1
CSAD	0.0617163970888456	0.0787216975300705	1	0.0201883957799659	0.0846456173688284	1
CSDE1	0.00317707530312128	-0.137845881046982	1	0.0372936354627112	-0.088703197989344	1
CSE1L	0.0993347582933591	0.111731877854379	1	.	.	.
CSF1R	3.57134023649143e-05	0.121397959226323	0.871942718739384	0.122613758556827	-0.153089040606071	1
CSF2RA	0.0588518824549744	0.0857803257441763	1	0.664261881239463	0.031901596716555	1
CSF2RB	0.0817160916488071	0.101670491110854	1	0.0439588218333515	0.089794134681897	1
CSF3R	0.155103037998459	-0.304266058880834	1	2.63792071660918e-06	-0.237398075322752	0.0644048342960132
CSGALNACT2	4.09024874171564e-05	0.217825379716705	0.998634230289874	0.193195405650681	-0.000988129252092684	1
CSK	0.0011646741383472	0.170634654701805	1	0.562177212212221	0.118723041066265	1
CSNK1A1	1.50603259755173e-08	0.173567059343544	0.000367697858692255	0.00364002652690643	0.0742756589091735	1
CSNK1D	0.00777473441353001	0.0606214672674295	1	0.506001230570971	-0.000115300449090805	1
CSNK1G1	0.0503131444231904	0.119748382500326	1	0.669227746840025	0.0395209335292212	1
CSNK1G2	0.0184956230143852	0.183826073766519	1	0.0729089025030561	0.081809062235078	1
CSNK1G3	0.00884960440119494	0.122629229094996	1	0.166972010234484	-0.0502610693997802	1
CSNK2A1	0.00960396204125023	-0.213299477983134	1	0.39887464730254	-0.0260547852140127	1
CSNK2A2	0.518246480647645	-0.0604830986250263	1	0.269761661912185	-0.0341976599731311	1
CSNK2B	0.00153220499987604	-0.224294221735669	1	7.0372231170847e-05	-0.148203295790097	1
CSPP1	0.972593269702363	-0.0363984589744695	1	.	.	.
CSRNP1	0.419810686400437	-0.210441873443215	1	1.0198692010557e-05	-0.271118747839185	0.249001065437748
CSRP1	0.957653705775457	-0.0237219292813083	1	0.237808754985132	0.0149142744904923	1
CST3	0.0112497263319089	-0.0115338651823338	1	7.3828077515444e-11	-0.249314330828615	1.80251251253957e-06
CSTA	3.93908966905011e-08	-0.155066372180637	0.000961728742698585	5.86559591964556e-08	-0.232033069172386	0.00143208524378146
CSTB	9.02479425492161e-12	-0.238196892718699	2.20340351733911e-07	3.13891264893071e-06	0.218143565500911	0.0766365523236433
CTA-29F11.1	0.0746255751920996	0.168104966222315	1	.	.	.
CTBP1	0.00676038043382875	0.104522344905629	1	0.0268798411137654	0.0340467781619203	1
CTBP2	0.0036043104913356	0.183171423486608	1	2.10885726402139e-08	0.386340260246912	0.000514877501010822
CTBS	0.222415061730858	-0.0117660717449649	1	0.149255655672249	0.0106078247308578	1
CTCF	0.480325365889851	-0.0441781277897488	1	0.128327068800767	0.0150924909469423	1
CTD-2006K23.1	0.0593477536144663	0.208550069073306	1	.	.	.
CTD-2020K17.1	0.0524332370830343	0.299661804255055	1	.	.	.
CTD-3252C9.4	0.0504014227236816	0.333439226035234	1	.	.	.
CTDNEP1	0.0167975722571208	0.153811724716529	1	3.09900892855704e-05	-0.0249904709986626	0.756623029907201
CTDP1	0.334230875740785	0.037683529881078	1	0.210889575759804	0.0483322573292266	1
CTDSP1	0.00145292579112566	0.0953783723595319	1	0.10348757328032	-0.00997601083645228	1
CTDSP2	0.0723931897796271	-0.0589993541174938	1	0.81304789510182	0.0334825832456824	1
CTDSPL2	0.207176728923788	0.0822431458791917	1	0.0279460449468371	0.0536809160505001	1
CTNNA1	0.000166708751192453	0.19873501732009	1	0.0684527697689921	0.177536980265398	1
CTNNB1	0.013287789789481	-0.134435957791162	1	0.0686431088889609	-0.0666070598479118	1
CTNNBIP1	0.182237885112465	-0.00387641879007711	1	.	.	.
CTNNBL1	0.20459450147031	0.0482607800361498	1	0.211172113305469	0.0366199967703493	1
CTNND1	0.0249916679394237	0.106727844021573	1	0.664160900905181	-0.034712379295948	1
CTR9	0.000173938412374976	0.138133335017928	1	0.00014686760465178	0.178993371064495	1
CTSA	0.000205579223951381	0.0682504500134871	1	0.00210932105892079	0.324104121686709	1
CTSB	6.44053021603124e-09	0.133231041229309	0.000157245545224403	0.154501919530299	0.0540612567021357	1
CTSC	0.0186183547171729	-0.117009923911555	1	0.15626285173342	0.0835400587607	1
CTSD	4.36221631561093e-09	0.225964683672881	0.000106503511345641	0.187372757157003	0.311933037998298	1
CTSH	1.31081074138493e-06	-0.299921661772404	0.032003444250913	0.00653723904207802	-0.0576140790014541	1
CTSL	1.55817985594615e-12	0.506142684540357	3.80429611829252e-08	0.325043777483926	0.0249412907709649	1
CTSO	0.234542629214875	-0.147094357214009	1	0.702031980999258	-0.0347902329035649	1
CTSS	3.53342262371081e-10	0.170524778728571	8.62685133578994e-06	1.5997358746147e-08	-0.0332495815676808	0.000390575513787178
CTSZ	6.87995868510752e-09	-0.104835957099726	0.0001679741912969	0.0707030247076206	-0.0558853375703592	1
CTU1	0.119311734976341	0.0719259234000288	1	.	.	.
CUEDC2	0.0150322102442881	0.0536716065318001	1	0.32074509886217	0.0509459507851	1
CUL1	9.60393233699835e-07	0.252270252442901	0.0234480008007815	0.484213136282753	0.0445672227862222	1
CUL2	0.0281145864256257	0.152246806225617	1	0.170689425786433	0.00777709777982927	1
CUL3	0.0101854125748338	0.119821445226666	1	0.0632158211376155	0.0354076185761668	1
CUL4A	0.190869100703085	-0.0802393846446997	1	0.0131542452141798	0.238003628268385	1
CUL4B	.	.	.	0.583752089156874	0.0214863697931093	1
CUL5	0.0641306436904106	0.0996114160569243	1	0.439598814522094	-0.052102606144189	1
CUTA	0.029710781153328	-0.0163000059084	1	0.0294880416040143	0.103694436772443	1
CUTC	0.693249655619388	-0.0367058232473336	1	0.862307718012591	-0.000489015656614578	1
CUX1	1.81505446640892e-05	0.195251522073608	0.443145547973739	0.885922177284911	-0.0890634901539571	1
CWC15	0.0278861248283775	0.0753631178095781	1	0.00757756033628617	0.105305152754726	1
CWC22	0.256830722349892	0.0351186006515793	1	0.143328937522613	-0.0132285442903202	1
CWC25	0.00508896407533398	-0.0531046653951672	1	0.0118406004846401	0.0359376920360126	1
CWC27	0.0526640531091343	-0.112555558832248	1	0.0684582452245623	0.0213830296736821	1
CWF19L1	0.703535137712847	0.0286035974260319	1	.	.	.
CWF19L2	0.00380064135237324	0.15613805971554	1	0.0235286717565875	0.129664125773788	1
CX3CR1	1.24807689301082e-09	0.65813548102141	3.04717973428593e-05	2.14051407370465e-30	0.723657307081074	5.2260651109499e-26
CXCL16	0.0172894752209537	-0.359460609185092	1	0.00633491996444338	0.0385222645129182	1
CXCL2	0.135167691779166	-0.253538290306124	1	0.153424364622759	-0.164254089591598	1
CXCL8	0.737409300932035	-0.163112323941872	1	7.39284239679216e-05	-0.880863266052845	1
CXCR4	0.0498652735021891	0.118813893063996	1	0.00133112895560293	-0.77376548437524	1
CXorf21	0.0117785312320204	0.115255314292933	1	0.00311427860052031	-0.00422656026033952	1
CXorf38	0.0239717747050191	0.171541465648447	1	0.90439325387677	-0.023155476933956	1
CXXC1	0.0756873736214174	0.160491538907535	1	0.704627965053643	0.0441936139602853	1
CXXC5	6.79027271857815e-06	0.170825615152063	0.165784508424085	.	.	.
CYB561A3	0.165866411630743	0.0016907972370917	1	0.368842861774395	0.052567069361947	1
CYB561D2	0.590957707258805	-0.107342749556411	1	0.444351128717282	0.0611139466928151	1
CYB5A	2.38022040071083e-12	0.494238149817846	5.81130810833549e-08	2.07688929463933e-05	0.248470270845458	0.507072521286194
CYB5B	0.419930272922475	-0.0352148724365767	1	0.248922373446804	0.0632250856546097	1
CYB5R1	0.129613458200583	-0.064125751736888	1	0.260346490050662	-0.0132586198009074	1
CYB5R3	0.0181645161030151	0.126273961869506	1	0.0522922063941241	0.0334903631226511	1
CYB5R4	0.00548143757327381	0.110567673636134	1	0.353344284779619	-0.0464140744698617	1
CYBA	0.00527847355945114	-0.137203832567302	1	0.0301958444276105	-0.000146243745259511	1
CYBB	3.50794943722572e-13	0.158564245014729	8.56465855098658e-09	0.0170825319533363	0.0280282043513664	1
CYBC1	2.70122067373324e-06	-0.454703102518433	0.0659503027491971	0.132282409627137	-0.165595474335617	1
CYBRD1	0.190248506903233	-0.138624906280047	1	0.131686435700541	-0.141561467195238	1
CYC1	0.262589152092584	-0.128578026764244	1	0.0481024354711346	-0.0954379747666028	1
CYCS	0.126035079239371	0.0208382562331191	1	0.262574334817989	0.00177166557164377	1
CYFIP1	0.0171408811820828	0.116696013752522	1	0.0445892811203369	0.10686330929361	1
CYFIP2	0.00239380505488639	0.250504672667589	1	0.0729106753043227	0.184778087618836	1
CYHR1	0.143461902733662	0.0325342550028192	1	0.51019286329006	0.0705620891397422	1
CYLD	0.00556719967807953	0.133721379669828	1	0.00907876611430866	-0.117443891268468	1
CYP1B1	0.140587720498476	-0.252872754415954	1	.	.	.
CYP20A1	0.000743431640402981	0.231043954658522	1	0.0750592915752769	0.172712071285994	1
CYP4F22	0.912988677687572	-0.0559953451193972	1	0.00538795267826874	0.0194346558678403	1
CYP4V2	.	.	.	0.342248597793104	0.0181708264376442	1
CYSLTR1	0.012500532033374	0.196254112025512	1	0.091033593101974	0.0460803562363645	1
CYSTM1	0.000356436999083531	0.131474061149802	1	0.0148858894045006	0.184250076546879	1
CYTH1	0.00344682657137441	0.107284675249241	1	0.390713379208137	-0.0271738343358492	1
CYTH2	0.017868791861654	0.0907054443528084	1	0.00246079521411703	0.114708670558672	1
CYTH4	0.0319654235218003	0.0970393971844642	1	0.0904453656277851	0.245129899002397	1
CYTIP	6.01512262089177e-08	0.133461916754955	0.00146859218789073	2.13687857191925e-07	0.0657997707876661	0.00521718903334084
CYTOR	6.83068540628039e-06	-0.3017010330954	0.166771184194336	0.0137364380242766	-0.283045383403005	1
DAB2	0.0894925289717849	0.0492670661488006	1	.	.	.
DAD1	0.00222908126765042	0.0892307410712545	1	8.99081256622466e-05	0.249816179477396	1
DAGLB	0.616776189772979	-0.116453530383365	1	.	.	.
DALRD3	0.39265356542666	-0.0803822980658267	1	0.653814724551875	0.0027550298406018	1
DAP	0.506035118986392	-0.0702433450811215	1	0.0856532054154252	0.0435918246165914	1
DAP3	0.751012284274832	-0.0163962624279291	1	0.0602707776759289	-0.0336265069601809	1
DAPK1	0.738548156856909	0.036628744705356	1	0.35632360015041	-0.0956635707668138	1
DAPP1	0.363932276825811	0.0100708474915511	1	0.392240466756776	0.0144966913026482	1
DARS	0.093921620135031	-0.0932312219616402	1	0.0448371947697392	0.148189922526115	1
DAXX	0.192759613403433	0.0785290051187657	1	0.0853962068692468	0.123922079147428	1
DAZAP1	0.00818820641091423	0.177972395557004	1	0.0772352904097224	-0.0394347287255009	1
DAZAP2	1.28196315916171e-12	0.199838131664358	3.12991305309332e-08	0.136204614769063	0.0397983171010696	1
DBF4	0.228083432660783	-0.010561730378456	1	0.0503210380247459	-0.0823105875282666	1
DBI	5.57372463276761e-05	0.0169785813796037	1	3.86735735450544e-08	0.34953173135802	0.000944215298102503
DBNL	0.00464076555959862	-0.086053644941088	1	0.000497095788065069	-0.0841459170886378	1
DBP	0.00443610574052895	-0.17049932179069	1	0.000129364215862442	-0.136831858299112	1
DCAF10	0.303129527536816	0.0610567057959714	1	0.0635683309495035	0.0763482166103473	1
DCAF11	0.042789095043801	0.0668271912149336	1	0.171178357692117	0.0416051043927457	1
DCAF12	0.220345526968389	0.0313477765053033	1	0.0148180050691588	0.11123626553519	1
DCAF13	.	.	.	0.895057368880363	-0.0166763141422759	1
DCAF15	0.538914275089749	0.00815222079690842	1	0.0421087638423134	0.0276626210803468	1
DCAF16	0.21007401407179	0.0325248681814122	1	.	.	.
DCAF5	0.497385589692437	-0.0257113479279505	1	0.837637947807515	-0.0296908665367698	1
DCAF6	0.0170486423879691	0.136564977619013	1	0.615743398787701	0.044572799201038	1
DCAF7	0.0817437597065726	0.139590927207899	1	0.0133789708493227	0.0475510788628339	1
DCAF8	0.344150528766476	0.045116349193603	1	0.541787842126383	0.0295457537676018	1
DCK	0.225463683738167	0.0692789222058676	1	0.0178820586293643	0.0920579714203986	1
DCLRE1C	0.463539941818343	0.0328017828351253	1	0.422885465573773	0.0334225846478643	1
DCP1A	0.149154185376011	0.0192709219884094	1	0.0613802856304069	-0.0468610046005541	1
DCP2	0.0175674818440679	-0.0897331840009482	1	0.00420660723717567	-0.143977590744562	1
DCPS	0.123473638414299	0.0841056892081901	1	0.8796799827099	0.0473656486400652	1
DCTD	0.347186867996586	-0.0926604521082898	1	0.131512607579488	-0.0390359406208111	1
DCTN1	0.0238879705553839	0.0999861872266096	1	0.0768977960420144	0.0758216522181714	1
DCTN2	0.0599694231929074	-0.00613572623058689	1	0.000108952546492517	-0.0921344394787628	1
DCTN3	0.00448986018590452	-0.220130735896884	1	0.235933590467875	0.0337444522899031	1
DCTN4	0.00174434330642166	0.116825721909034	1	0.496474872150953	-0.00533942898140063	1
DCTN5	0.0275372559240214	0.0138144561508282	1	0.208993226407051	0.033114138287003	1
DCTN6	0.196701697096099	-0.061766001462691	1	0.460953488822782	0.0916991743874475	1
DCTPP1	0.184661862425068	-0.101764072185332	1	0.161289733298096	0.0293250389329611	1
DCUN1D1	0.0229544581224188	0.0877005079860932	1	0.448478057764051	0.0688512205626457	1
DCUN1D5	0.582752875687684	0.044578728304727	1	0.120980717496113	0.0556455245802094	1
DCXR	0.142002434243985	0.0501261381924101	1	0.00276502204273836	0.215315279534746	1
DDA1	0.749708004542278	-0.0112885806166082	1	0.346155008954028	0.0286373552565045	1
DDAH2	4.68092156037298e-06	0.253559173594176	0.114284699896506	0.116960487905356	0.0667955645053486	1
DDB1	0.127748942976344	-0.0279676759864641	1	0.180033598289897	0.0138976366403022	1
DDB2	0.0190685184712991	0.109465962802591	1	0.912682516799799	0.0259488032016929	1
DDHD1	0.0116722727909484	-0.00200923597378133	1	0.348620427336541	-0.205963352883211	1
DDI2	0.225082106289877	-0.0260492311665532	1	0.258946816014678	-0.00124411556664208	1
DDIT3	0.0165962157143364	-0.01382576833165	1	0.115212622454315	-0.103383831012728	1
DDIT4	0.000760143949831523	0.184742785277237	1	5.42755684311525e-12	-0.216882946598108	1.32513800324659e-07
DDOST	0.0218470464998129	-0.0374675292885228	1	0.00494697832990052	-0.100576064985206	1
DDRGK1	0.00268306543803037	-0.0202993558231932	1	0.0471255767362224	0.067611822246347	1
DDT	1.13415830139801e-06	0.146013661302119	0.0276904749286323	3.40964462474589e-07	0.270425900526931	0.0083246473513171
DDX1	0.126272703747879	0.100195939408912	1	0.769309532931215	0.0556729609464964	1
DDX10	0.0462820096845432	0.0792982569572166	1	.	.	.
DDX17	2.30570190817513e-07	0.279723206961708	0.00562937120880959	1.47906985412189e-11	0.427833331280946	3.61114904883859e-07
DDX18	0.0175095916091966	0.176027731759664	1	0.258944165788888	0.101164740464238	1
DDX19A	0.159975261966641	0.0737233834967007	1	.	.	.
DDX19B	0.770739132909982	-0.0501577495258579	1	0.0387170568189121	0.0513024089303447	1
DDX20	0.00225222078015498	0.120259668137986	1	.	.	.
DDX21	0.0019215596307082	0.103416683521903	1	0.0106003756801333	-0.0596184832625219	1
DDX23	0.00384448025612674	0.167127871015684	1	0.668439988547293	0.134415805215673	1
DDX24	3.06883715376156e-05	0.203659624474777	0.749256591090885	0.135212731622806	0.0708038181141966	1
DDX27	0.015896032172898	0.0994976018790867	1	0.806933268090307	0.0432021625481104	1
DDX28	0.385154953236059	-0.0079717089847981	1	0.957348919192114	0.0312685843438966	1
DDX39A	0.737418083012487	-0.0377651206784783	1	0.592258589328875	0.0848314776748021	1
DDX39B	0.0474678738992601	-0.118004602146353	1	0.673752912383678	-0.192904862865848	1
DDX3X	8.33718171168208e-08	0.110427515434337	0.00203552291490718	0.0310418210847904	-0.50855081377653	1
DDX3Y	0.159578271407128	-0.358226784890564	1	0.509323332277504	0.337427552277748	1
DDX41	0.00041628851461622	0.179379882870052	1	0.18448269572117	0.015390042192326	1
DDX42	0.0323326118758188	0.157361071631312	1	0.362740204904189	0.0530765820209473	1
DDX46	0.000423061009624815	0.059276356985227	1	0.0223758826532858	0.0818536537552468	1
DDX49	0.256129947248887	-0.038392085285883	1	0.129201912347285	0.0492343380945078	1
DDX5	4.62689383278423e-09	0.115285287109409	0.000112965612927427	2.2837772363722e-09	0.174252396264252	5.57584212260274e-05
DDX50	0.0381158609123676	0.0858880779140167	1	0.054254741723512	0.0894809538019998	1
DDX52	0.983320974778394	-0.0526596031701293	1	0.265752473925531	0.0685826054232727	1
DDX54	0.350595605326096	-0.0578497114247891	1	0.466163905566413	-0.0055676998272256	1
DDX56	0.112027162758141	-0.0679084874262594	1	.	.	.
DDX58	4.96608256604168e-14	0.563230380279594	1.21246905849907e-09	0.000440453769460343	0.151249435640471	1
DDX59	0.27354614210404	0.0737364309150135	1	.	.	.
DDX6	0.00271759600910036	0.180992644064554	1	0.301842240384134	-0.131039608480612	1
DDX60	9.60606741125925e-05	0.2412418550183	1	0.377503584334809	0.0817507298710663	1
DDX60L	0.00102931136499772	0.19287322187915	1	0.378213478096791	0.107761165366831	1
DEAF1	0.00645941352743444	0.131744645180716	1	.	.	.
DECR1	0.0730550190801184	0.0106083202726734	1	0.00380466947447283	0.0603982689138612	1
DEDD	0.0354013481678556	0.077185343609847	1	.	.	.
DEDD2	0.0277313218248891	0.00542091649793108	1	0.237584666332988	-0.00463781202860813	1
DEF6	0.096766694007398	0.144719342438159	1	0.104965495665499	-0.0581961163400613	1
DEF8	0.0842767664353239	-0.21145651726463	1	0.0113977990204443	-0.102396842545084	1
DEGS1	0.126944618623238	-0.195768392256679	1	0.163570032617865	0.0662252950537145	1
DEK	4.37919024376455e-09	0.210356154602079	0.000106917929801512	3.28886482201996e-07	0.220440237229842	0.00802976346296173
DELE1	0.000414742481849647	-0.209668202228746	1	0.192479703291032	-0.0649086293869229	1
DENND1A	0.00534818401586394	0.159787227507947	1	0.0767753457100026	0.0248730018623399	1
DENND1B	0.0144184910425412	0.16879685943007	1	0.326978925695286	-0.0172139273683788	1
DENND1C	0.121863019632321	0.11732576563295	1	0.00624358366473988	-0.0248608223342883	1
DENND3	2.22901325508819e-05	0.339367388829612	0.544213586229782	0.541314988533526	0.018358928695609	1
DENND4B	0.137088098028436	-0.0676791676147622	1	0.747778545077451	0.0105553013867707	1
DENND5A	0.00157323377185529	0.15738214856232	1	0.0238677958163811	0.173724075987172	1
DENND6A	0.0238135197796306	0.101022620837467	1	0.359521807722901	-0.00322316299650371	1
DENND6B	0.00684890758541519	-0.300876442660549	1	0.00600526071811004	-0.127233148899375	1
DENR	5.70786024542009e-06	0.192968077191683	0.139357407891931	0.668499124105991	0.0686997176097607	1
DERA	0.374158277708289	-0.0750732069975795	1	0.327990756095439	-0.00964944090973691	1
DERL1	0.0134234199919536	0.13958903106768	1	0.000639151918056497	0.0982661055148981	1
DERL2	0.560765411242797	-0.0260799920953259	1	0.0850427923381032	0.126367276884989	1
DESI1	8.15839412084892e-07	0.169950230378068	0.0199187192460526	0.0510413562345155	0.0834884921934899	1
DESI2	0.0347384703669589	0.0518333483758535	1	0.80243613236952	0.0397925690337887	1
DFFA	0.048128557287869	0.0425182144657441	1	0.552616310331635	0.059052714580566	1
DGAT1	0.916947138772057	-0.0269195834800591	1	0.4029182970096	-0.0235365533959568	1
DGCR6L	0.897656431884927	0.03139623139167	1	0.22774081233833	0.0667246292773371	1
DGKA	0.111042947945337	0.0651653914457614	1	.	.	.
DGKD	0.134530932198051	-0.112373786754725	1	0.34547664481627	0.00376051391616664	1
DGKZ	0.0435711129889563	0.0861661758638186	1	0.3738759172465	0.0724624627827469	1
DGLUCY	2.03523516735562e-07	-0.367153155858081	0.00496902666109876	0.0192695638985583	-0.0663033643394716	1
DGUOK	0.000642316606330683	0.0337161184759056	1	0.00391977648612582	0.208096726760712	1
DHDDS	0.055679281790613	0.0657546572658291	1	.	.	.
DHFR	0.322656071612055	0.0441785294814555	1	.	.	.
DHPS	0.0126060756513383	0.111912003262282	1	0.21524845158056	0.121877218770677	1
DHRS1	0.160102602451635	-0.13996308429176	1	0.877637128568191	-0.0110851682088116	1
DHRS4	0.136779876554927	-0.175095811108097	1	0.0019686316855893	-0.0669867684203269	1
DHRS4L2	0.169915188802535	0.0733750636434991	1	0.181434159475869	0.0229745998154176	1
DHRS7	0.000203856971277422	-0.0768068651368681	1	0.00239053474087759	0.14489257718716	1
DHRS7B	0.463598132293837	-0.0704480746055744	1	0.324143005243492	-0.0397939305870684	1
DHRSX	0.190344297438686	-0.152539389465161	1	0.068717429437315	-0.0527219755989174	1
DHX15	0.514575573361095	0.0350789716930458	1	0.249044200025864	0.0085662909405641	1
DHX16	0.135747154648738	0.0943434260854053	1	.	.	.
DHX29	0.0217996407189813	-0.065219147440937	1	0.626504221642063	-0.02529982310771	1
DHX30	0.0341825730011795	0.0864358942773838	1	0.359199590645258	0.0520782121976771	1
DHX36	0.0495026340346381	0.135835337753549	1	0.328654309206471	-0.0663159359596405	1
DHX38	0.395835775230231	-0.0757096392155064	1	0.346455784927072	0.0491660937434647	1
DHX40	0.545201229433175	-0.0166052711988072	1	0.442429930823599	-0.0419741824500868	1
DHX57	0.00730528306844295	0.0808322580268737	1	0.535988630986014	0.0654759664924043	1
DHX8	1.82433449292886e-06	0.141403528386517	0.0445411266448582	0.0577849198943836	0.0995536535655363	1
DHX9	0.000954439685344452	-0.230752324202062	1	0.938040075103713	-0.0338072677875252	1
DIAPH1	1.60641144372132e-05	0.350169291194399	0.39220535398456	2.53689442291706e-05	0.191463037949152	0.619382773355199
DIAPH2	9.65039355989986e-06	0.279239667884462	0.235614358764955	0.114236136730567	0.118952061188127	1
DICER1	2.7713966560265e-07	0.476520084363576	0.00676636493568871	0.000220037356121494	0.235893608624106	1
DIDO1	0.0792634103375706	0.00686258825474834	1	0.0425395043535272	0.0497555008941035	1
DIMT1	0.0561811588566328	0.049371251089301	1	0.162583959442269	-0.0152652449892403	1
DIP2A	0.479963604245373	0.00964528497528494	1	0.000384066799553509	0.124215459218323	1
DIP2B	0.00144515530517834	0.147824346813692	1	0.872045364396668	0.0326869830219019	1
DIRC2	0.739808983797248	0.0204280761622102	1	0.927560860472905	-0.0424748660996152	1
DIS3	0.354358890388186	0.0963301775508374	1	0.174402671667896	-0.0591985228393616	1
DIS3L	0.989879705009588	-0.0255743003684908	1	0.244282682023123	-0.0568750055343901	1
DKC1	0.568623137571502	0.0495620616635561	1	0.188320026386546	0.0410732116235826	1
DLD	0.119476751181263	0.0333990395835731	1	0.00489924632694709	-0.0560743143696506	1
DLEU2	0.0178505979888792	0.116299484904368	1	0.376190925262609	0.0792494866966017	1
DLG1	0.460340050585303	-0.0746238027978675	1	0.329137670004393	-0.0111644641267478	1
DLGAP4	0.626943592642639	-0.00236327256358682	1	0.503981421916886	0.0315603336918874	1
DLST	0.272107218341205	0.0755783038949734	1	0.910437925429545	0.00276260047349822	1
DMAC1	0.00255477415920922	-0.294662055754708	1	0.000185635552460436	-0.231353460034222	1
DMAP1	0.354507034862221	-0.0462828491746123	1	0.478014581346723	0.0360252486265043	1
DMTF1	0.234517471796864	-0.0153955706178633	1	0.00689792108043772	0.0373030742505931	1
DMWD	0.0750956557912787	0.15695633375452	1	0.00926990400184888	0.0782559867186356	1
DMXL1	0.00308202169722184	0.155320293107632	1	0.190882682297224	0.0123328967169026	1
DMXL2	2.71201548028558e-09	0.442578925303452	6.62138579511725e-05	9.06725619744442e-06	0.328071383416646	0.221377060060606
DNAJA1	2.07299224990474e-07	0.238951149052982	0.00506121057814241	0.108951438731333	-0.0206255236368651	1
DNAJA2	0.00190063412035804	0.15807228257718	1	0.360358660065874	0.0308703394449112	1
DNAJA4	0.022741877251607	0.118482467887359	1	.	.	.
DNAJB1	0.0298692349239858	0.141954330058237	1	0.362440029797205	-0.203361500272199	1
DNAJB11	0.0225414073002677	0.00141509505759368	1	0.0759283911365141	-0.00473465711464571	1
DNAJB12	0.0319391563214665	0.0476376561998769	1	0.322858867691283	-0.0649308777591351	1
DNAJB14	0.209896137191411	0.0554381745618724	1	0.34465753379872	0.0243536101464924	1
DNAJB2	0.469003571851089	0.0374960712006775	1	0.875128064791827	0.0127765324454237	1
DNAJB6	0.0536378146919259	0.00489983125029392	1	0.293052994660976	0.0836016023500701	1
DNAJB9	0.717138843970899	-0.0691816730850555	1	0.0066608166635509	-0.197207642497138	1
DNAJC1	0.0181929548632	0.0045552325611814	1	0.103313701864563	0.144307539473102	1
DNAJC10	0.128579381494894	-0.0604640436560098	1	0.108865486852446	0.00243534422023767	1
DNAJC13	0.000306307799836382	0.167426245115415	1	0.100144326849706	0.119725774823763	1
DNAJC15	0.100628130331616	-0.0686325389724176	1	0.666916153664493	0.0543458830272245	1
DNAJC19	0.535994767350078	0.00165940478784593	1	0.417253260374235	0.0848782968695964	1
DNAJC2	0.0131053892457221	-0.0868090822400968	1	0.276374571100182	0.00796089524308885	1
DNAJC21	0.0664342910914295	-0.0162670477871993	1	0.191703591304336	0.0231147409101775	1
DNAJC25	0.711061543320966	-0.0458750081252718	1	.	.	.
DNAJC3	0.00372529118431103	-0.115912812571192	1	0.864264163474752	-0.126560575573985	1
DNAJC30	0.131966703511194	0.0564413655978884	1	.	.	.
DNAJC4	0.960872899360073	0.00217067812054261	1	0.0805226106014043	-0.059070829626939	1
DNAJC5	0.0581449536498416	-0.0500776776011876	1	0.0382835247671392	-0.0326089383383415	1
DNAJC7	0.011172092586006	-0.0319177977962679	1	0.117666456949765	0.044972947011136	1
DNAJC8	0.00065497418300461	0.197834682640145	1	0.00487633933950985	0.197058465187993	1
DNASE1L1	0.142203971862957	-0.09153103531601	1	0.994782054461717	-0.0106631312509625	1
DNASE2	0.000135766797720681	0.151159641200654	1	0.186544943633542	0.0970204440934532	1
DNM1L	0.0392914474172483	0.0115240930118246	1	0.548010154548441	-0.0085753415634261	1
DNM2	0.0810050819988559	-0.0596015100942522	1	0.0370528056246651	0.130936154342209	1
DNMBP	0.190436090230663	0.0721146153156577	1	0.583817761969724	-0.0571062951245303	1
DNMT1	0.222961301643366	0.0384242900494016	1	0.00121071562046201	0.118140532757668	1
DNPEP	0.150369858326485	0.0203656730374089	1	0.298224138682418	0.0743012548422132	1
DNPH1	0.0490708652057852	-0.0611614615375188	1	9.57222017820304e-07	-0.136782799256069	0.0233705755650827
DNTTIP1	0.000360905428125281	0.138066177750545	1	0.0120588734673337	0.087545373085349	1
DNTTIP2	0.034772042601553	-0.0256160692740193	1	0.18704161948379	-0.0745945979103836	1
DOCK10	0.0624235284687185	0.144452497142797	1	0.645643374933654	-0.120126747494639	1
DOCK11	0.000443885888851008	0.147441167978511	1	0.00888022572762436	0.116647819034486	1
DOCK2	1.79326250571779e-07	0.377440849271049	0.00437825040770999	0.00880954770485251	0.00992763181516798	1
DOCK5	1.84047564639805e-05	0.34125868095225	0.449352129068084	0.0208422918758892	0.0880856345005194	1
DOCK8	6.78197318780828e-06	0.246018277939356	0.165581875380339	0.00383815313324786	-0.0072579433705553	1
DOK1	0.0288438143193349	-0.011665353072123	1	0.0939286454039983	0.0761589542818544	1
DOK2	0.009646420272225	0.285521783707296	1	0.0094968537047665	0.247765520168929	1
DOK3	0.0222041447725622	0.108388306493168	1	0.215971451948876	0.135981587849656	1
DOPEY2	0.0261818388302265	0.119297156885232	1	0.0787153851445471	0.0586303136690567	1
DOT1L	0.000445077986165805	0.159941693661336	1	0.0123828940139941	0.0865976678186379	1
DPAGT1	0.107350554241258	0.066014792317589	1	.	.	.
DPEP2	0.000220188299760945	0.129645462734408	1	0.00420295288085989	0.190409841980183	1
DPF2	0.0538844567801781	0.0952311173346741	1	0.804393671911485	0.041058697799023	1
DPH3	6.069218002952e-05	0.211601209837514	1	0.0330497697045066	0.119659063700089	1
DPM1	0.351060953693812	-0.0125685389457401	1	0.0914493770215608	0.033444014430696	1
DPM2	0.307210432680634	-0.00362963246786463	1	0.149725433687521	0.104725119149437	1
DPM3	0.019231338392203	0.123978594779773	1	0.117959610937412	0.068081287285452	1
DPP3	0.319431694081753	0.0328549974430306	1	0.0955640640543174	-0.0696190206041223	1
DPP7	0.00189553043721577	-0.162900178947561	1	0.778405521522515	-0.0632445546197576	1
DPP8	0.151972525131461	0.107253715209103	1	0.140568204658028	-0.00176980885505962	1
DPP9	0.841353636364739	0.0376344971188068	1	0.0793247575859191	0.0273999292323363	1
DPY30	0.269219821408852	-0.0440911227391246	1	0.000448688114668194	0.224455223461953	1
DPYD	5.10099154535993e-08	0.426324161760955	0.00124540708579963	0.141269033198956	-0.0158739442066586	1
DPYSL2	0.0019572688767755	-0.182490736126441	1	0.0320018305715391	0.062649166024895	1
DR1	9.41038484670734e-06	0.0138744829977924	0.22975454603236	0.447666814010964	0.126405745801985	1
DRAM1	0.00534094320371168	0.181768581532009	1	0.00800235571861554	0.153673394808519	1
DRAM2	0.0692829546012958	-0.0819058646635342	1	0.70093340690685	0.100543153082437	1
DRAP1	4.43830853472465e-13	0.0605351297906926	1.08361302875302e-08	0.394188134655073	-0.0632288570206425	1
DRG1	0.0728465147415501	-0.0538207167649293	1	0.431752092171022	-0.0584646574156402	1
DRG2	0.0412135496496775	0.0908221697861194	1	0.213350325021298	0.0363252163670025	1
DSCR3	0.0403424261448494	0.291645936069931	1	.	.	.
DSE	6.66343366248645e-05	0.276116126694864	1	0.189381888478708	0.0844320086533076	1
DST	0.000673978983943168	0.219565569556066	1	.	.	.
DSTN	0.0724264957201248	0.0627815175560926	1	0.0263529021865838	-0.021361305680744	1
DSTYK	0.289117610706196	-0.163113955358052	1	0.00243670065229873	-0.000964142009815344	1
DTD1	0.0182706382907399	-0.244113436736833	1	0.104323619095255	-0.0290358830676637	1
DTNBP1	0.134697238464115	0.0820298992975779	1	0.11491705376407	0.0524922947983938	1
DTWD1	0.653486171877602	0.0673536963520134	1	0.719061664355409	0.0692367720741399	1
DTX3L	3.98458648383545e-08	0.395685551605427	0.000972836790028424	0.0318269553613043	0.117539704742849	1
DTYMK	0.0922442657422769	0.062906199388604	1	0.587074741255293	0.0840386799997149	1
DUS1L	0.0669640691113367	-0.0594629006738477	1	0.167139652027794	-0.0334687083620087	1
DUS2	0.144567658234472	0.00854171171756168	1	0.00810738859877303	0.20447456689683	1
DUS3L	0.356815275400505	0.0326505535875662	1	.	.	.
DUSP1	6.12909133932665e-10	-0.384888402151124	1.4964176504966e-05	4.39068949035055e-15	-0.301712068423236	1.07198683906909e-10
DUSP11	0.0107149154173373	0.128390118015548	1	.	.	.
DUSP18	0.34223144898137	0.13913281965461	1	0.510768264519812	0.125338216280502	1
DUSP2	0.0204420081906779	-0.600109293331324	1	3.39869475263849e-06	-0.410500287326936	0.0829791323856687
DUSP22	0.144476945656305	0.0196580386118757	1	0.265917466024412	-0.00836407568908737	1
DUSP23	0.0503189166551403	-0.00872992731704825	1	0.0650450477675113	0.0407115297772743	1
DUSP28	0.198225853365547	0.00235471095456311	1	0.163564301675327	0.00789163664541292	1
DUSP3	0.00139960904005614	0.137736227657347	1	0.277029651364569	0.0137613377289758	1
DUSP5	0.173247927071754	0.142291216699237	1	0.609955655310166	0.106535951861276	1
DUSP6	0.832654701940298	-0.144277816795392	1	0.00332791090504686	0.205361239222252	1
DUSP7	0.00762277605134011	-0.00852031080700921	1	0.79777108170005	-0.0191741644605929	1
DUT	0.75883061095209	3.01302861802633e-05	1	0.0605164173324729	-0.0135416792664192	1
DVL3	0.00873128030730979	0.131393966775764	1	.	.	.
DYM	0.0998389934486136	-0.024282778582533	1	0.266575854253449	-0.0372380073096104	1
DYNC1H1	0.0147175694550153	-0.119556313738031	1	0.356504635376334	-0.0743628982302056	1
DYNC1I2	0.00065246669645425	0.172078729202518	1	0.0096201852840531	0.234626293254853	1
DYNC1LI1	0.000404535062629249	0.00684152725513498	1	3.48032236297234e-07	0.266925192097221	0.00849720704919696
DYNC1LI2	0.216332120298302	0.0938779627926063	1	0.127530117967396	-0.0286118646287233	1
DYNLL1	5.41123431882825e-06	0.244765523650253	0.132115285894192	6.70402033399608e-19	0.585043383910698	1.63678656454514e-14
DYNLL2	0.00383648763209062	0.135568542068116	1	0.00239252056937181	-0.0308521032781908	1
DYNLRB1	1.53603251716257e-06	0.100218844571358	0.0375022339065241	0.000820927553136149	0.334823013379486	1
DYNLT1	1.6033040961769e-06	0.162419666061329	0.039144669508159	0.393450969762298	-0.0179455112446278	1
DYNLT3	0.0458475549017359	-0.0112673804150707	1	0.17423082673097	-0.00351331042092529	1
DYRK1A	0.0215565089269554	0.125427191088924	1	0.159724690745169	-0.0353291763070449	1
DYRK2	0.085462651051236	-0.0605086626661632	1	0.562169224948455	0.0168810528837558	1
E2F2	0.000810812146258794	0.12208042836907	1	0.0912622051127508	0.170094381969645	1
E2F3	0.127538602984621	0.101811312066177	1	0.250244308917586	-0.0675700642068011	1
E2F4	0.0159870473639508	0.16570581175954	1	0.762134383486931	0.0333813015963434	1
EAF1	0.440948244871516	-0.118203457826448	1	0.568009312896654	-0.0375624339093151	1
EAF2	0.0886166196668453	-0.0680561230168433	1	0.314278022015765	0.11540302789727	1
EAPP	0.11490966382327	-0.0350865149038959	1	0.793909972318413	0.0357566691016732	1
EBAG9	0.348996445937885	-0.0205725974846804	1	0.236222823130166	0.0218974574491625	1
EBLN3	0.0288807581097223	0.46277640016113	1	.	.	.
EBLN3P	0.00056197053078438	-0.27391145240542	1	0.260862076359239	-0.0566112239252127	1
EBNA1BP2	0.598630621689613	0.011848061492818	1	0.025648456493038	0.0611443119946917	1
EBP	0.32327576455993	-0.13874258830346	1	0.116016429602505	-0.0751501116478537	1
EBPL	0.251554267608909	0.0155712513067254	1	0.515136881308746	0.0365597354290227	1
ECD	0.000916421472103326	0.0931690475756977	1	0.246706370656883	8.70302653649402e-06	1
ECE1	0.0556379826409827	0.0585741835873587	1	0.162597277384605	0.039080741285085	1
ECH1	0.0378767219151257	-0.0891096697049985	1	0.0840900437641481	0.0189823373257748	1
ECHDC1	0.138850378057513	0.0292003217709931	1	0.00624304166232815	0.100950281792709	1
ECHS1	0.0446165747096302	-0.118323564411827	1	0.829600282776759	0.0177252516233685	1
ECI1	0.0453077756277222	-0.125699415557552	1	0.294603190909963	-0.0486108821036473	1
ECI2	0.595803236402509	-0.172451668645329	1	0.49075072655079	0.0284843656418627	1
ECPAS	0.00842284953033342	-0.0857333999073443	1	0.348210722762788	-0.032917008883701	1
ECSIT	0.488548859524032	-0.0651558968796589	1	0.714555791384406	-0.00686075271206354	1
EDEM1	0.79700232912286	0.0106320313108854	1	0.320459046866276	-0.0712375486699216	1
EDEM2	0.146736661169273	-0.0217865727487196	1	0.136247016024819	0.0954578594696763	1
EDEM3	0.0264670237721621	0.128377699057968	1	0.0703129357514555	0.0700358526349551	1
EDF1	6.51352221894697e-07	-0.327769099630886	0.015902764497559	0.111375055092935	-0.023880012900674	1
EDRF1	0.365141938866589	0.0219916841218898	1	0.687568920034035	0.000880193168601107	1
EEA1	0.0279496934318722	0.0545380621403806	1	0.0402328064730164	0.0905387736716897	1
EED	0.0605496569636054	0.0906576715217536	1	0.669834701371016	-0.0319318407067489	1
EEF1B2	6.06480952321167e-22	-0.663477724271817	1.48072324509213e-17	1.25856957696873e-20	-0.600514199310574	3.07279762216915e-16
EEF1D	2.07647228891098e-11	-0.298653825139931	5.06970709337616e-07	4.12340446096512e-11	-0.139128450883173	1.00672919914463e-06
EEF1E1	0.0536895773064858	-0.0338012896369161	1	0.568279413712418	0.0722114300083293	1
EEF2	1.81028696711092e-07	-0.174216924663984	0.0044198156302013	0.000408782596837081	-0.279868094350118	1
EEFSEC	0.0369901377599659	0.104560055130894	1	0.793355330608557	-0.0135044773794664	1
EFCAB14	5.12198895041308e-05	0.302723232288567	1	0.815799499912999	0.0376488678465301	1
EFCAB2	0.000508713230177708	0.215750420981541	1	.	.	.
EFHD2	8.9986235830665e-14	0.184050568742616	2.19701394780569e-09	0.0406616699503759	0.0194384123877622	1
EFR3A	0.00581087055910872	0.159487585897428	1	0.0164986926505188	0.0785727274218894	1
EFTUD2	0.00108977002937395	-0.0630284617584776	1	0.0007572916467348	0.129100689936797	1
EGLN1	0.172463370479017	0.04131323172786	1	0.126379152721664	0.0400633293631218	1
EGLN2	0.000997504533740627	0.310224733248982	1	0.255983910700418	0.125044236686623	1
EGR1	0.010485160113859	0.0335606180727885	1	0.641941105797966	-0.0119619897254221	1
EGR3	.	.	.	0.291369572362199	-0.119595059941098	1
EHBP1L1	3.7549179409231e-06	0.227406802884552	0.0916763215276374	0.0247014382555299	0.0655242315981663	1
EHD1	0.0243144572386512	0.0505456017477689	1	0.109207576759375	-0.0418546905740839	1
EHD4	4.26992665807967e-08	0.518674615273224	0.00104250259357015	0.378474405493963	0.0961993129283144	1
EHMT1	0.048154396257951	-0.0415187977022226	1	0.421467543024425	-0.051510515231881	1
EHMT2	0.258667998860046	0.0432897321356183	1	0.36501998701596	0.0934642489880945	1
EI24	0.740971888466682	0.0165438358741504	1	.	.	.
EID1	2.96265822162094e-05	0.120716284728311	0.723333004808752	0.0195342056193131	0.154018601770101	1
EIF1	1.68986573889225e-21	-0.465231869302372	4.12580720150543e-17	8.20094714740506e-12	-0.298346775897419	2.00226124603895e-07
EIF1AD	.	.	.	0.338388027633128	0.0618204617696732	1
EIF1AX	0.000329556539809772	0.232467357552339	1	0.453615056000118	-0.18749898875556	1
EIF1AY	0.166430286735694	0.0728406600311394	1	0.00246032639673396	0.360760903583254	1
EIF1B	0.492449248770065	-0.122180121280617	1	0.0270114748266364	0.0361653114295348	1
EIF2A	0.765686015845708	-0.0108830785347369	1	0.000485031921774629	-0.172403740741011	1
EIF2AK1	7.79392007204167e-05	0.137828684330522	1	0.00280118090974669	0.124712944237124	1
EIF2AK2	5.5672037467357e-09	0.431509420901318	0.000135923279476552	0.0170652669332443	0.24240648414952	1
EIF2AK4	0.0121561510599438	0.10263129746007	1	0.741710968523226	0.107253104606651	1
EIF2B1	0.241040612500985	0.0588261279173598	1	0.207545281348076	0.0504042340738191	1
EIF2B2	0.000143104232182628	0.143654106410319	1	0.419090243975247	0.0640391387491667	1
EIF2B3	0.748246406213978	0.00769738674893253	1	.	.	.
EIF2B5	0.0100508777102684	0.0515632173926056	1	0.646187125930003	0.0683471742983275	1
EIF2D	0.343819386432711	0.0111044803034277	1	0.341229743953068	-0.0536840477760961	1
EIF2S1	0.0177115025115864	0.0766991785605866	1	0.0120267348343129	0.117650098879432	1
EIF2S2	0.00106065778635635	0.0121688409323977	1	0.00226746762404131	0.217855487464247	1
EIF2S3	0.00239268658087728	0.0780897738322159	1	0.222621202732524	-0.188203810676385	1
EIF3A	3.76529910384638e-05	-0.00356238161394895	0.919297776204093	0.0124198049363546	-0.104360026377557	1
EIF3B	0.00130493329848205	0.12934767600331	1	0.644602619475956	-0.0184714028224775	1
EIF3D	0.0679718135299379	-0.0433769285478445	1	0.0492986990188238	-0.140157573675497	1
EIF3E	3.62250165462087e-08	-0.357393209296594	0.000884433778975686	1.32613916993326e-08	-0.333135021808893	0.000323776878339206
EIF3F	3.94740446045639e-08	-0.221899612705646	0.000963758799020428	6.4290843921676e-06	-0.249391312553929	0.156966095434772
EIF3G	0.00015087766298205	-0.140636620719119	1	0.361065443652026	0.00123495810327712	1
EIF3H	3.93710036144114e-11	-0.226897573223188	9.61243053245853e-07	0.000173992244045812	-0.24234553164422	1
EIF3I	0.000113878703127901	-0.0412574191588744	1	0.166409541573404	-0.00205061541139906	1
EIF3J	0.00890862198627399	0.0527215678379349	1	0.113460907047299	-0.000604841061423333	1
EIF3K	5.19166601382703e-10	-0.34273115159049	1.26754525727587e-05	3.9298684434181e-12	-0.260622977649225	9.5947738046053e-08
EIF3L	1.66179880196688e-09	-0.433971116419905	4.05728177500213e-05	4.91601657392428e-07	-0.26345697456107	0.0120024544652361
EIF3M	0.0472948461279196	-0.136013353511802	1	0.0031852154463814	-0.127020613960927	1
EIF4A1	0.00426282459946709	-0.0835333499051734	1	1.86487653202561e-05	-0.321546554687276	0.455309605294053
EIF4A2	1.09252800756676e-06	0.188929490297961	0.0266740713047424	0.419569871935973	0.0334965521444486	1
EIF4A3	8.41896014247464e-06	0.290425379119514	0.205548911878518	0.0595892649700331	-0.00961522544673421	1
EIF4B	0.0128083341226685	0.0510233774442845	1	0.00151040567033189	-0.217436452123773	1
EIF4E	0.00114156867883413	0.154838427162157	1	0.80166215817402	-0.0723333950658254	1
EIF4E2	0.0110097800577144	-0.03398854607137	1	0.0161124928527246	0.129869593671436	1
EIF4E3	0.000227913167709434	0.216082543441079	1	0.366576824295965	0.0684161085375962	1
EIF4EBP1	0.0051258036718029	-0.0282887218440218	1	0.0289598913004056	0.197108267409573	1
EIF4EBP2	0.000422005251611003	0.335510855596025	1	0.451342585412258	0.00150997721563817	1
EIF4G1	0.00123731863189516	0.248435525752975	1	0.59464696966408	0.0408222652754259	1
EIF4G2	8.58678425211324e-09	-0.0355476217078727	0.000209646337515345	0.107002350000831	-0.0377648602700753	1
EIF4G3	0.000538580331256925	0.0877561822571028	1	0.0241141244300951	0.00648528131330109	1
EIF4H	0.0484209073541193	-0.0214814350755397	1	0.868980569978756	-0.0510268150708255	1
EIF5	0.0592899144082064	0.073341371437313	1	0.108855042208962	-0.109228777996086	1
EIF5A	0.000932244140577526	-0.0392305516220555	1	0.26020752600464	-0.00748685790176729	1
EIF5B	0.00068948431766726	0.142074409308107	1	0.0228697365261373	0.0936466400401175	1
EIF6	9.70160294609585e-05	-0.03660960517031	1	0.000254980357059667	-0.036720264420685	1
ELAC2	0.0447787709030986	0.0494469336144246	1	0.072335524733793	0.0826232910971956	1
ELAVL1	0.19377271226627	-0.0172660337896968	1	0.648486342512567	-0.0246115868133154	1
ELF1	0.000266809027069249	0.114541099717163	1	0.0653172418023656	-0.476227584258752	1
ELF2	0.000349363517598394	0.159320881299169	1	0.186752141445202	-0.0705898296062678	1
ELF4	0.116190530794177	0.000917492657170949	1	0.260039751055342	-0.129319913977166	1
ELK1	0.270153712971106	0.0669535080265818	1	.	.	.
ELK3	0.436080058653727	0.0711679664002992	1	0.252000885206973	0.00106978810095634	1
ELK4	0.0295964166372958	0.133305098279356	1	0.110999819239165	0.0162428307115169	1
ELL	0.314181043601008	-0.104522012478803	1	0.186843708740793	-0.0792461480136187	1
ELL2	.	.	.	0.0952079465979418	-0.114047773563397	1
ELMO1	0.0686181714324062	0.0604787869402948	1	0.0038959598295964	-0.0368345284874143	1
ELMO2	7.94308436615391e-05	0.163899929615696	1	0.0644136499648102	0.0766717984979491	1
ELMOD3	0.114644946161951	0.00710737236722306	1	.	.	.
ELMSAN1	0.329432955898972	0.058902807889293	1	0.0126635696522058	-0.0288121142778151	1
ELOA	2.71246992347512e-05	-0.34854523162804	0.66224953181645	0.0409069953705198	-0.157257855857188	1
ELOB	6.27574339410983e-12	-1.22209003465034	1.53222274967191e-07	0.00257395794719988	-0.165047028993439	1
ELOC	7.7830717868821e-09	-0.583939708581607	0.000190023697676727	0.126640743179959	-0.053522942541678	1
ELOF1	0.0226276153167031	0.0313458075822703	1	0.361351554438574	0.0734202236244272	1
ELOVL1	0.0640084859488913	-0.0231102846890269	1	0.179076767529799	0.0836904404723753	1
ELOVL5	0.0378151756342187	-0.0326348542560952	1	0.172514180821242	0.0812197529266441	1
ELP2	0.235615205793361	-0.00393106992862502	1	0.0566464843813436	-0.111249973668019	1
ELP4	0.240026561796032	0.0464704456170756	1	0.2946154308985	-0.0198290585276277	1
ELP5	0.208343826497427	0.0241261022371282	1	0.269276137756024	0.000671906197104111	1
EMC10	0.0312068002813895	0.0578512923554442	1	0.326330558342964	0.0418326829238452	1
EMC3	0.00210870329273451	0.205324533200445	1	0.564104953584265	0.137161402970315	1
EMC4	0.00841539642396924	-0.0726015003514108	1	0.51864128370943	0.103303345455894	1
EMC6	0.0336274550750289	-0.17588181103658	1	0.155218707060962	0.103404366354664	1
EMC7	0.0235814648009291	-0.031804760718489	1	0.139573106861938	0.100156113144985	1
EMC8	0.0944084345174565	-0.110704845961027	1	0.274019228919792	0.0798606496477877	1
EMD	0.125133088318224	-0.136941178510667	1	0.0352071895416595	-0.0787795131976563	1
EMG1	0.164462232597806	-0.0530611102344966	1	0.164161997415103	0.0438169968503044	1
EMILIN2	6.62602205713232e-11	0.445114978646007	1.61774328524886e-06	0.00811703416823062	0.107151953065691	1
EML2	0.632819361725399	-0.0192570634555344	1	0.960126693501073	0.00912113727731023	1
EML3	0.175228383473654	0.0086761740750127	1	0.221350999643627	0.0320234667080951	1
EML4	0.00972472229737865	-0.0173219236771209	1	1.4200536581544e-06	-0.295140451163166	0.0346706100638397
EMP3	3.60355904627765e-06	-0.101097345468886	0.0879808941148688	0.000162408220828699	0.262430289969696	1
ENDOG	0.435915771463822	0.0512195369220341	1	0.266089510261216	0.0305646312578629	1
ENDOV	0.0240847493209899	0.0440863835205025	1	.	.	.
ENG	0.684205899022454	0.0192425847891146	1	0.786895358502709	-0.0304158441932276	1
ENO1	0.000391656373404986	-0.142734058996674	1	0.318604246501349	-0.00267691118285684	1
ENOPH1	0.675379386951859	-0.0534932441041103	1	.	.	.
ENSA	8.88082628759635e-05	0.139826082508407	1	0.183090631838832	0.0328401490542993	1
ENTPD1	0.0706061937779698	-0.219270534592815	1	0.00381025721591679	-0.141547121423542	1
ENTPD4	0.00248477653459714	0.157203882716546	1	0.0252287400113606	0.128161500037568	1
ENY2	0.00907765322423497	-0.0565277311881611	1	0.00162277305690899	0.166198820896108	1
EP300	6.54288323786656e-05	0.197959962797082	1	0.290523999958494	-0.0573264769603392	1
EP400	0.0151367023641362	0.064736082647057	1	0.149815187052723	-0.00565409544016376	1
EPB41	0.847440571990593	-0.0126143416963029	1	0.0227270132667436	0.137421064299988	1
EPB41L2	0.0018112609811291	-0.0268827320755887	1	.	.	.
EPB41L3	9.62415629863094e-05	0.252707244691452	1	0.145771261611321	0.0868382602740694	1
EPB41L4A-AS1	0.0606899207747031	-0.227952137502912	1	7.39404243649341e-06	-0.148240626605501	0.180525546086987
EPC1	0.000306490053315087	0.267043983624582	1	0.364146999186383	-0.0645033150511125	1
EPC2	0.00336216194023481	0.0399212194316213	1	0.485461756979909	-0.019986024092791	1
EPG5	0.22231822882705	0.0523581167533967	1	.	.	.
EPHA1-AS1	5.03904861983261e-06	0.105753359835414	0.123028372053213	.	.	.
EPM2AIP1	0.0010857165080108	0.215195598896318	1	0.714241326798396	-0.0263324046867516	1
EPN1	0.036962670197531	0.11542990834762	1	0.00186537430620835	-0.121736213340836	1
EPOR	0.0382775285146735	0.102886057314772	1	0.647871922396914	0.0313938404659886	1
EPRS	0.0104697035734189	0.0729727010153903	1	0.162535609222953	0.118302236865358	1
EPS15	0.00993590657218354	0.103975184640363	1	0.0698517763642774	0.0628216846245245	1
EPS15L1	0.311526419988696	-0.0134560441075432	1	0.0434669289760418	0.141295488950065	1
EPS8	0.836530263430168	-0.0533087370481655	1	0.00894056220134341	0.0404671829996832	1
EPSTI1	1.45473568669228e-07	0.601953961540401	0.0035517371790592	0.166222658461547	0.0691159423047817	1
ERAP1	0.0419673298713962	0.131483893675895	1	0.706179572372598	-0.0268567322271226	1
ERAP2	0.465836804086439	-0.115576526987435	1	6.8988534976529e-09	-0.0947891296471436	0.000168435508145196
ERBB2IP	0.0135883605445738	0.727737339623032	1	0.748154674565817	0.362791229696789	1
ERBIN	2.99334944168522e-05	-0.395048856017752	0.730826266187445	0.115034984729203	-0.149192556893547	1
ERC1	0.14219145537154	0.0890838273096393	1	0.120327606840303	-0.0185265215942148	1
ERCC1	0.170219677534191	0.0910386652740234	1	0.0105061369643115	-0.0991483709237951	1
ERCC5	0.000332946208585923	0.164846607163574	1	.	.	.
ERCC6L2	0.509402090268193	0.0149907522923801	1	.	.	.
EREG	0.819547274021319	0.0477073846619405	1	7.27050517538733e-06	-0.318897839685571	0.177509383857082
ERGIC1	8.90774594541455e-06	0.394486346429687	0.217482617257296	0.0172807585786712	0.252867410020287	1
ERGIC2	0.193354045072018	0.047968365293108	1	0.377878179420381	0.0645349131450807	1
ERGIC3	0.03347152446947	0.0306353251178447	1	1.49973232522505e-07	-0.192517999453983	0.00366159647203696
ERH	0.0693367249936627	0.0340738553011399	1	0.0439596675914519	0.0824650167643166	1
ERI3	0.0508372618847092	0.026362269354624	1	0.0535114898095458	-0.0620107946403139	1
ERICH1	0.00210598795782917	0.211585579693742	1	9.72600457301315e-07	0.212098270813693	0.0237460401650116
ERLEC1	0.0335473012315348	0.0884677508604979	1	0.00397243501622877	0.018407489869553	1
ERLIN2	0.0147138744708882	0.138677426789046	1	0.303819532664888	0.0302876804647402	1
ERN1	0.0898350545101491	0.0966291635568709	1	0.532215558577179	-0.151306719277646	1
ERO1A	0.0138067044680465	0.0786221758225525	1	0.636417039569731	-0.0146654234466488	1
ERP29	3.82435743764316e-07	0.136271199446507	0.00933716868400578	0.0014057125296905	-0.0235538775646769	1
ERP44	0.00018773382088048	0.181388426399986	1	0.00623734233911098	-0.098536356534209	1
ERV3-1	0.238200681471465	0.0163783408740487	1	0.937435570066191	0.0580882356906594	1
ERVK3-1	0.127569661512652	0.054521085466625	1	.	.	.
ESCO1	0.192941795645344	0.00335581779830996	1	0.267131230713343	-0.0319043342794297	1
ESD	0.00336686124710108	0.178652026124477	1	0.295519820136543	0.111528328015529	1
ESF1	0.00254681238388715	0.189677768801163	1	0.170696275419289	0.017260638769945	1
ESRRA	0.0373544561905883	-0.118284393370122	1	0.0321285555608504	0.0956604909127391	1
ESYT1	0.0828975994099983	-0.125918790041897	1	0.565771216987907	-0.0618602003068039	1
ESYT2	0.0739332355261468	0.0383762554781292	1	0.533182101586696	-0.0458368688914914	1
ETF1	0.0175567728443351	0.0711347767865247	1	0.0478653632906519	-0.0870529276127874	1
ETFA	0.0109730831525187	-0.167150159603831	1	0.0286150235425936	0.071388030157912	1
ETFB	0.00753941628635208	-0.158440288241258	1	0.00821695088924911	-0.0528138755044782	1
ETFRF1	0.023619103071694	-0.13628983244115	1	0.446542831686865	-0.0274780229258347	1
ETHE1	0.0659128635539643	0.0678329880503667	1	0.410049282237186	0.0290993025939295	1
ETNK1	0.0159187153000292	0.0744709821957585	1	0.317222958999017	0.00477648181907492	1
ETS2	1.33460433793766e-07	0.371289802781773	0.00325843649107481	2.5141966950406e-22	0.511774690318868	6.13841123094162e-18
ETV3	0.554875449834483	-0.000289482864227558	1	.	.	.
ETV6	0.14030879714616	0.0961470156434664	1	0.10129470867364	-0.0343749232984195	1
EVA1B	0.110792201309595	0.0118977001557642	1	0.122535013927519	-0.0518457026722054	1
EVI2A	1.88365216483657e-06	0.327266809645512	0.0459893676044847	0.516121096409568	0.0642781441060476	1
EVI2B	5.7116673591732e-17	0.263452514527179	1.39450358574214e-12	2.23025725511163e-05	0.0444894948390129	0.544517308835504
EVI5	0.0685128081079377	-0.00277591077917771	1	0.352662966203336	0.0367085482382887	1
EVL	0.000761173477078921	-0.355481809253882	1	2.75515589814644e-07	-0.427137276244678	0.00672671312532454
EWSR1	0.0997054237569344	-0.00165521092253762	1	0.0374906987327468	0.0287950283653557	1
EXOC1	0.167587848863491	0.0772196522176436	1	0.0354003900175249	0.0964268181420688	1
EXOC2	0.172149761350255	0.0673451637498217	1	.	.	.
EXOC3	0.0312657868862331	-0.204308960797412	1	0.666631755093672	0.0368798677156335	1
EXOC4	0.0299800085280358	0.0501920646592477	1	0.163920334665979	0.0609393689828996	1
EXOC5	0.0442910781008815	0.139227730572955	1	0.751929394978449	0.0540705107775474	1
EXOC6	0.0864119191087795	0.00817451825407672	1	0.0310585648863413	0.0569889570524536	1
EXOC7	0.262602917321443	-0.0316677268557952	1	0.155980209835622	0.027740731406343	1
EXOC8	.	.	.	0.655779306611422	-0.0222633709711324	1
EXOSC1	0.00754282303130876	-0.103621366769642	1	0.102564345410007	0.0553420387634372	1
EXOSC10	0.39314203514141	0.0541147825601613	1	0.0629404225991813	0.0644575414762027	1
EXOSC3	0.454826152526634	0.0451248627036302	1	.	.	.
EXOSC4	0.0663332623752203	0.036201344837254	1	.	.	.
EXOSC6	0.11472630880674	0.0974441785589164	1	0.0445916623731065	-0.0544527842531453	1
EXOSC7	0.39526695391578	-0.00469431518981794	1	0.811713438645221	-0.00312618205892051	1
EXOSC8	0.199870725419496	0.0112659593391657	1	0.255154305357095	0.0523090950970614	1
EXOSC9	0.0302553629830591	0.0958211925769851	1	0.0994915502044883	0.088425934298914	1
EXT1	0.216863406562717	-0.0136074596652351	1	.	.	.
EZH1	0.0748964315976235	0.0716046745232152	1	0.97804936987342	0.0181246680005089	1
EZH2	0.000536304202008905	0.0438638669329877	1	.	.	.
EZR	1.90223431236113e-06	0.225501504065911	0.046443050736297	0.00859583085364109	-0.38039170268388	1
F11R	0.06451708852907	0.115366772685044	1	.	.	.
F8A1	0.201637347195978	-0.0159073453665665	1	3.33601405418396e-07	-0.131962147439382	0.00814487831329013
FAAP20	0.000793397762859514	-0.0166407847135519	1	0.00499148501773929	-0.0150091738571122	1
FABP5	0.245887819926992	0.0836131271682892	1	0.21772082698651	0.0481799780519214	1
FADS1	0.000532909775079592	0.00719765943389072	1	0.0255668138974905	0.20942041943942	1
FAF1	0.718228717480008	0.00670739833853495	1	0.983070055911663	-0.00867813155061953	1
FAF2	0.18864944238678	0.0119940366228173	1	0.161793341925765	-0.0224744089070672	1
FAM101B	0.0169973283829283	0.855679192959573	1	.	.	.
FAM102B	0.114537708661408	-0.049132490539494	1	0.0770221185814638	0.0121635007024754	1
FAM103A1	0.078464556477386	0.179326387060752	1	.	.	.
FAM104A	0.00714301502281739	0.138875756191843	1	0.244676302912084	0.0320196923043734	1
FAM104B	0.0833735583753334	0.0484149389020227	1	0.260014554891881	0.0522447370642981	1
FAM105A	0.0568927581591035	0.245250831730463	1	.	.	.
FAM107B	0.0540356999466876	0.123421847833479	1	0.113573965800968	-0.00514062106200885	1
FAM110A	0.187761928032721	-0.12791171162571	1	0.0197951964331394	0.209448800153023	1
FAM111A	3.65389316338341e-08	0.304793610715467	0.000892098015840061	0.234930767282835	0.0576733027241264	1
FAM117B	0.031237306322528	0.0387320480835405	1	0.0373978975277822	-0.0269609918173505	1
FAM118A	0.00112185362391846	0.160088334344409	1	0.251856849163688	0.0999189368741327	1
FAM120A	0.00111670748145408	0.226000609905966	1	0.0214527297451441	-0.0323348592362719	1
FAM120AOS	0.321041954252332	-0.0618478568247554	1	0.274039511484076	0.0710576796746832	1
FAM122B	0.218638116074407	-0.0580142205612371	1	0.0179222395940154	0.0418574760089817	1
FAM126A	0.00200845340247392	0.112044353866038	1	0.000566725466902929	0.0673800697441378	1
FAM126B	0.0104106531257339	0.160808130306051	1	0.634630821121828	0.054838895881744	1
FAM127A	0.0389501785550546	0.305592678432287	1	.	.	.
FAM129A	0.000101107289292753	0.298201703427736	1	0.403820527637069	-0.0692431287037893	1
FAM133B	0.0035728697709534	0.102610679717669	1	0.713937969177204	-0.139291691023532	1
FAM134A	0.0363571022953436	0.387938183176527	1	.	.	.
FAM134C	0.0484860533799669	0.21892481895258	1	.	.	.
FAM136A	0.0224748220318911	-0.00290675239209742	1	0.0027215902860508	-0.0395554350914189	1
FAM13B	0.00932292487398699	0.0678222888683136	1	0.0774818371652246	-0.104231431467068	1
FAM160A2	0.12464364753523	0.0983100001247104	1	0.617130524853785	0.0400888510880065	1
FAM160B1	0.000446844203761061	0.194819857238786	1	0.30172499427292	0.0460100235119172	1
FAM162A	0.624723065653223	-0.0456764187818124	1	0.547602726847092	-0.0124744290155647	1
FAM168A	0.0225004368774409	0.0979337206834552	1	.	.	.
FAM168B	0.0766262726531217	-0.140974305835945	1	0.00124779298961771	-0.110710044410811	1
FAM172A	0.0883725354849543	0.0209974953688709	1	0.0294134685379371	0.0193298061923888	1
FAM173A	0.0860655103625541	-0.227298815387356	1	0.197421430629708	0.0450637701314914	1
FAM177A1	0.0041827365097209	0.132218396853599	1	0.0651123355602183	0.0911414903647699	1
FAM192A	0.0720155086197807	0.0894775349058372	1	0.10122364986911	0.14364299561244	1
FAM193A	0.00517031240980596	0.165262219536155	1	0.655133488515448	0.0112029923975308	1
FAM195A	0.0279751491321823	0.418741243999167	1	.	.	.
FAM195B	0.0224733389226035	0.470730370962845	1	0.76033940013344	0.21918119738385	1
FAM198B	0.788038077363736	-0.0640713978923352	1	0.0435361166729605	-0.113668712827087	1
FAM199X	0.0295561937310422	0.0368539691941704	1	0.321305800270792	-0.0328293344572558	1
FAM200B	0.234266357118837	-0.0961113420109252	1	0.0276652630859056	0.0619796461381348	1
FAM204A	0.0408246138297174	0.0419714923477956	1	0.0256203009727102	-0.0676659326637976	1
FAM207A	0.000764284565679193	0.0508473753111149	1	0.00046761488246769	0.256761053932156	1
FAM208A	2.12537813326216e-05	0.345786975743818	0.518911071235956	0.0687282216761982	0.109677778125825	1
FAM208B	0.303653990666442	0.09498025717561	1	0.0672726717523868	-0.0841190636412558	1
FAM20A	0.461578167217986	0.0783155834038707	1	1.88051249121449e-05	0.0101493486415482	0.459127124730019
FAM20B	0.212871152420942	0.0833414569688163	1	0.735810525125162	0.028152414739222	1
FAM210A	.	.	.	0.910394214998992	-0.107456101314582	1
FAM210B	0.0755443341642765	0.127476555623335	1	0.163126839128122	0.053592644314137	1
FAM214A	.	.	.	0.420534592363161	-0.07251828533816	1
FAM214B	0.0370233576872904	-0.00299309208008636	1	0.419175169358799	0.0597185090133867	1
FAM217B	0.145164444831949	0.0865411027486312	1	.	.	.
FAM219B	0.167271096542825	-0.0100395398859452	1	.	.	.
FAM21A	0.0403424261448508	0.328932763745009	1	.	.	.
FAM21C	0.0246684498621701	0.441571145196787	1	.	.	.
FAM234A	0.506240244601626	0.0592578032597928	1	0.249974449339057	-0.0455830010550042	1
FAM241A	0.00224303882919308	-0.139135540823947	1	0.421002927507521	-0.058292777427609	1
FAM26F	0.00248422380639545	1.77299183331404	1	0.725975196195195	0.925156840562899	1
FAM32A	0.0056552374399977	-0.0256897341563591	1	0.00879444650279395	0.0744241089182424	1
FAM3A	.	.	.	0.51213656619864	0.067754179202303	1
FAM3C	0.180719241428255	0.0233224570655403	1	0.195206738548398	0.0246622729004817	1
FAM45A	0.00207039889410057	0.0987736631063186	1	3.6755461875257e-18	0.57332333683292	8.97384601684399e-14
FAM46A	0.01497523819474	0.737367710661982	1	0.75228290365275	0.421020502583604	1
FAM49A	2.77988640736067e-05	0.201564069202988	0.678709266357108	0.361748423249372	0.00807806743577433	1
FAM49B	1.11083961134219e-06	0.0746154716957328	0.0271211491109196	0.0158223316306972	-0.107479353665813	1
FAM50A	0.00762943327856105	0.0379547259905414	1	0.0967453456728191	0.161477614631454	1
FAM53B	0.0439343945035773	0.159046829751246	1	0.728902484203165	0.04086158616692	1
FAM53C	0.0780883775491487	-0.0641118401185673	1	3.73878402978482e-05	-0.149012757761247	0.912824120871964
FAM58A	0.0568927581591113	0.21465664123303	1	.	.	.
FAM60A	0.0647915920972003	0.211045921015732	1	.	.	.
FAM63B	0.0710895517271127	0.189702604575648	1	.	.	.
FAM65A	0.0449658443715278	0.246467212706723	1	.	.	.
FAM65B	0.00205062401347366	1.41951637534365	1	0.723487586278023	0.81322596479472	1
FAM73A	0.0678214872684546	0.206531785866948	1	.	.	.
FAM76A	0.534809091054399	-0.0420170476099303	1	0.00795378688630368	0.0984308289083523	1
FAM76B	0.000172078822881917	0.243056184328918	1	0.00826553524609056	-0.0161292340699218	1
FAM78A	0.137223743411022	0.036590478686161	1	0.0243288293189354	0.035252195630406	1
FAM89B	1.82828752396696e-06	-0.0450884013724928	0.0446376398976533	0.00471178245244407	0.127228993840413	1
FAM8A1	0.000915733331141814	0.184442801276776	1	.	.	.
FAM91A1	0.0114703368450416	0.176843099281273	1	0.129188686461801	0.0180850471810173	1
FAM96A	0.003398679171155	0.096705074476265	1	0.456080179322712	0.0395377601055896	1
FAM96B	0.00787370038137116	0.0309163337656522	1	0.0330430880184957	0.178792667016118	1
FAM98C	0.324139518058594	0.0232652772277754	1	0.136262379870075	-0.0281465214879691	1
FAR1	0.0129950990874751	0.143884549332066	1	0.00172560388585987	-0.0628700258385659	1
FARP2	0.00512649820940617	0.128198417194885	1	0.502215420936756	-0.0802086777218176	1
FARSA	0.226007191983713	-0.0462007733553065	1	0.965865601893402	0.0316915851767348	1
FAS	0.326259562070019	0.0783841557550833	1	0.306117465546757	-0.0239355032151035	1
FASTK	0.094857511694949	-0.0299583848895081	1	0.251421508148341	0.0494836462426069	1
FASTKD5	0.357618267326228	-0.0901658077449081	1	.	.	.
FAU	0.000463421936877995	-0.194607426737114	1	1.70305532281337e-10	-0.178768195794845	4.15800957064884e-06
FBH1	0.0252068840483952	-0.15054015161062	1	.	.	.
FBL	0.0777718156226584	-0.00843999315757327	1	0.0331224907428993	-0.140386848307065	1
FBP1	0.000394571112861878	-0.36886810923206	1	0.00478591279925396	-0.382254168296441	1
FBRS	0.0673871077279876	-0.00595090621240424	1	0.521254470204119	-0.0297015328016633	1
FBRSL1	0.0658287755366084	-0.127059719584894	1	0.0757103667841735	0.00512941932604061	1
FBXL12	.	.	.	0.787026085511239	-0.0295227515079821	1
FBXL15	0.192799298826983	0.126597230025366	1	0.013826298468659	-0.0766762129156769	1
FBXL17	0.000911604675129746	0.157265042940128	1	.	.	.
FBXL20	0.226276338768997	0.0958011196779522	1	0.265119527585981	0.0448728805684466	1
FBXL3	0.121936855775987	-0.0526478687510966	1	0.0498101764127705	-0.034776407780376	1
FBXL5	0.00139498032515571	0.1147032676241	1	0.116208141975208	0.0438835524466914	1
FBXL6	0.0402585718029245	0.0734053537054833	1	.	.	.
FBXO11	0.00128562367800607	0.0479012163889109	1	0.823364858364886	-0.0396737075707614	1
FBXO18	0.0710895517271078	0.189890427267991	1	.	.	.
FBXO21	0.0553718940744861	0.103132271732551	1	0.350505172837505	-0.010777442185359	1
FBXO22	0.0419858772407174	-0.0998790607912738	1	0.0415364653596118	0.0997547272392364	1
FBXO25	.	.	.	0.12905154153158	-0.0418409620763902	1
FBXO28	0.0502043210773267	0.085277800667657	1	0.174814820097827	-0.0362694051158171	1
FBXO3	0.341405533549509	0.0820311393839841	1	0.454925961630091	0.0906748135631883	1
FBXO33	0.0892663428366075	0.0872627937662872	1	0.0619678245693766	-0.0821102379524801	1
FBXO34	4.37950261298848e-06	0.310627602363888	0.106925556296114	0.301321698444407	0.0294405594840843	1
FBXO38	0.00535804866268944	0.0653289547079951	1	.	.	.
FBXO42	0.167958573210394	-0.0546377064807724	1	0.0684956010273482	0.0281086870257185	1
FBXO6	0.0305087545782311	0.0492568712732753	1	0.112323173952813	-0.0308148653795351	1
FBXO7	3.70601804849277e-06	0.0858693733034647	0.090482430653951	0.118304632269805	0.079730116373887	1
FBXO9	0.000514230877230733	0.107693070790555	1	0.582682059670394	0.0105866263371163	1
FBXW11	0.45132625726559	-0.0279946186079263	1	0.128035934491176	0.0401158294739082	1
FBXW2	0.837022504005909	-0.0377960617573005	1	0.122070468094498	0.0158950415534313	1
FBXW5	0.00582773632311348	0.161517284551875	1	0.210529677900994	0.076020040730135	1
FBXW7	0.00888364725615394	0.0364520244430976	1	0.622822485810651	-0.0891749300190753	1
FCAR	0.00147523085357233	-0.321692214103165	1	.	.	.
FCER1G	7.36357333383749e-12	-0.616244468064181	1.79781642945642e-07	0.000294778792886856	-0.244169416310924	1
FCF1	0.162538202529772	0.11563016946157	1	.	.	.
FCGR1A	0.0270254473965469	-0.0506752594994878	1	0.538068212244319	-0.0658328432433327	1
FCGR1B	0.619724234395279	-0.0482414072646359	1	0.311210682170543	-0.0402879192978147	1
FCGR2A	4.12200225221412e-07	0.189664394090603	0.0100638684987808	3.79971402451102e-10	0.379042996431068	9.27700179084365e-06
FCGR2B	2.09696115029833e-05	0.124732090626435	0.511973064845338	0.0037632394651237	0.0999686911902251	1
FCGR3A	5.00157607448253e-15	0.650612757343143	1.22113479858491e-10	0.856286582166421	0.288974995199743	1
FCGR3B	8.15110084856895e-06	0.15923623832317	0.199009127217811	.	.	.
FCGRT	3.64897148913339e-05	-0.183277263086586	0.890896389071918	7.92703660350238e-05	-0.33127081319007	1
FCHO1	0.123869849718067	0.104206930432175	1	0.329240625539194	0.00624061625305369	1
FCHO2	.	.	.	0.183000071974861	-0.0164877152030412	1
FCHSD2	0.06828213684704	0.00546196019781273	1	0.342471066795016	-0.0395091710190817	1
FCN1	0.00885576979863507	0.422595160140637	1	4.5689688786446e-22	-0.331319400525253	1.11551375172108e-17
FDFT1	8.29911103831025e-05	-0.142672077915345	1	0.556191676713717	0.0547022879380613	1
FDPS	0.000476223967177559	-0.139084677684642	1	0.230365588440269	0.053991058658426	1
FDX1	0.00227756452558874	0.165978298377991	1	0.191681709186629	0.0550730969005393	1
FEM1A	0.0483783411117878	0.13748825138814	1	.	.	.
FEM1B	0.323338875314713	0.0300634733419676	1	0.383212097557567	0.00397592975329231	1
FEM1C	0.576735531713873	-0.111832502067423	1	0.684783549844618	-0.282518818517342	1
FERMT3	0.00401761915658739	0.170719338195564	1	0.108497908708672	0.0364227638888855	1
FES	0.0921350472395963	-0.0343690779051085	1	0.0178799475757251	-0.0473986221632849	1
FEZ2	0.10282434550134	0.153816470360331	1	0.845351087846092	0.0532404968435877	1
FFAR2	0.00455975093862006	0.218762882503118	1	0.206386707080578	0.0480734262064951	1
FGD2	0.00889652864597725	0.0592944412407853	1	0.757282715559697	0.0580207154494112	1
FGD3	6.89161264089817e-05	0.251287755250913	1	0.0343558973125865	0.137402993165109	1
FGD4	1.17106318802033e-05	0.232748412056149	0.285915077355163	0.00787757604541174	0.219179204038875	1
FGD5-AS1	9.58966677690314e-05	0.115306365816607	1	0.215988356453169	0.0475287911115228	1
FGD6	0.519592256738123	0.0268178788428563	1	0.0590879699137015	-0.04656235253553	1
FGFR1OP2	0.0880620448127591	0.129243965939553	1	0.0596389661849673	0.0951701860287048	1
FGFRL1	0.0648120153455137	-0.035581966358653	1	0.554740125918135	0.0620841905706918	1
FGL2	2.91696068769825e-11	0.27370620480494	7.12175951901527e-07	0.0142042255965794	-0.157470110032864	1
FGR	2.73927044336973e-17	0.229385307982547	6.6879287874872e-13	0.000343393435891642	0.027872260981245	1
FH	0.845585862852366	0.0107107444096945	1	0.0463313966796419	0.0154499056462382	1
FHL3	0.0918115960564088	-0.0308890532496692	1	0.0180053015037151	0.101281839023979	1
FIBP	0.0545294781413546	-0.138279477656924	1	0.0205772399842568	-0.0978061312714026	1
FIG4	0.780966427477619	0.0189298975266529	1	0.243194563640445	0.0222290752834537	1
FIP1L1	0.782980017427411	-0.0607918549781416	1	0.255259670286854	0.037042062208189	1
FIS1	0.0173278798848401	-0.234546317740627	1	0.0256320727721765	0.0659310189545255	1
FKBP15	0.00422121172550009	0.195927868008958	1	0.00162992257231915	0.113481994013538	1
FKBP1A	1.98671527636096e-08	-0.174852432991703	0.000485056534723529	0.298005690250347	-0.0250181207841709	1
FKBP2	0.605921515076084	0.0078036939103463	1	0.15637581662438	-0.111118732762452	1
FKBP3	0.016835239712885	-0.103887895478009	1	0.130559494929348	0.174522342762966	1
FKBP4	8.70070630062778e-05	0.367277750586371	1	0.176498537723173	0.510177454674577	1
FKBP5	1.3967882506583e-11	0.567288952097004	3.41025851398224e-07	0.00128984981037348	0.0438021475694816	1
FKBP8	0.000229570551563924	0.147443863575126	1	0.000858554410830186	0.0433471635135059	1
FLAD1	0.426877878867253	0.0665264254105651	1	.	.	.
FLI1	0.00141157967205237	0.143227151257575	1	0.729163880275312	0.0917846002518173	1
FLII	0.0525571696817023	0.116312142081176	1	0.0855330492595361	0.13954955429846	1
FLNA	0.0450351502154668	0.111440348423729	1	0.228834308705057	0.0995062765142474	1
FLOT1	0.0137862899125904	0.00438390907201303	1	0.002240130159054	0.181398022036909	1
FLOT2	0.13959343293231	0.149366180933304	1	0.097946252761097	0.104511287784885	1
FLT3LG	0.121920671947042	0.0733084000938851	1	0.291591178257191	-0.0150539558728544	1
FLVCR2	0.00554521586341491	0.13199753920922	1	.	.	.
FLYWCH2	0.253628088721591	-0.0951621126092771	1	0.320436694711427	0.0597055388979804	1
FMC1	.	.	.	0.0115554582324623	0.0295521297083353	1
FMNL1	0.000173137058702686	0.153852347960498	1	0.00344010591645218	0.107228439512166	1
FMNL2	1.28171414721667e-07	0.386352227463688	0.0031293050904295	0.0249611982811257	0.0214155479932772	1
FMR1	0.00863840586078322	0.197396174683121	1	0.807204377364534	0.0326725959863169	1
FNBP1	0.0048596854143683	0.160232341548833	1	0.815162207618261	-0.0240167125254551	1
FNBP4	0.0072362340338081	0.0929801475724793	1	0.0300092742845329	-0.0395929944512183	1
FNDC10	2.41116217890131e-06	-0.181085073770214	0.0588685245978756	.	.	.
FNDC3A	0.000322713117853116	0.169509512845764	1	0.324988842129073	0.0522968498771204	1
FNDC3B	2.3014072477034e-08	0.366767959487884	0.000561888579526786	0.420084609061248	0.0899286620034662	1
FNIP1	0.0281349903114035	-0.0618972616678735	1	0.530334721849489	-0.021099835226816	1
FNIP2	0.00228339824727429	0.0378402342142581	1	0.442036799551374	-0.02940726031539	1
FNTA	0.0372820082716227	0.0635946350851137	1	0.56767156193646	0.196480808956972	1
FO538757.2	0.056892758159104	0.259603843290499	1	.	.	.
FOPNL	0.377162345616136	0.0310096276723546	1	.	.	.
FOS	1.00631394733515e-09	-0.572970612428758	2.45691550241876e-05	1.51297140831204e-15	-0.768700879000688	3.69391969339385e-11
FOSB	1.89461152503525e-05	-0.561524389856222	0.462569403837356	7.90703619303417e-19	-0.915382082293949	1.93050288652929e-14
FOSL2	0.000428430286851697	0.257261872153929	1	4.47429972820582e-05	-0.150804494300612	1
FOXJ2	0.0102317653266413	0.0642328102270258	1	.	.	.
FOXJ3	0.0317169591737227	0.103449163950252	1	0.18084244060408	-0.020700451691047	1
FOXK1	0.0957222414788269	-0.0450869230929644	1	0.547225648298033	-0.0771768269799768	1
FOXK2	0.64808160356299	-0.0238836444980254	1	.	.	.
FOXN2	7.89713978337203e-05	-0.0535214905549729	1	0.0295998712055345	0.0472888533746796	1
FOXN3	0.00562776250646573	-0.160006453109992	1	0.082543083081337	-0.115508034680319	1
FOXO1	0.196047091793837	-0.162754597234979	1	0.0402121870065653	0.0388478230350469	1
FOXO3	0.0624666593877859	0.165434949800633	1	0.453585306490074	0.066911737630575	1
FOXP1	0.00364271457174483	0.0940300572475012	1	0.00460884724668698	0.164911486320363	1
FPGS	0.623900387238023	0.0492388776946538	1	.	.	.
FPR1	7.53285955690264e-07	0.362541910899983	0.0183914766081778	0.309830505963082	0.0111464763562574	1
FPR2	6.84237512896453e-12	0.453330318959395	1.67056588773669e-07	.	.	.
FRA10AC1	0.620686866092962	-0.0808716855174281	1	0.178104472458738	0.0704434547841918	1
FRAT1	0.0218319053376356	0.0124844726304653	1	0.292655402286904	-0.133502144623062	1
FRAT2	0.0661243975019584	0.0912171889925012	1	0.0306629017591538	-0.124294058724815	1
FRG1	0.104924597381829	-0.0365401201021789	1	0.0736597677863121	0.0447912955246378	1
FRMD3	0.00218355526944341	-0.0287151754432282	1	.	.	.
FRS2	0.42949015363688	0.0489469898054084	1	.	.	.
FRY	0.0878616022572379	-0.214840937203912	1	0.0183762694303862	0.0200261606494812	1
FRYL	0.0050462197706356	0.123473017072056	1	0.209506379844471	0.00101709022397423	1
FTSJ3	0.396946116672292	-0.0656800861407941	1	0.397957971743643	0.0103133205808227	1
FTX	.	.	.	0.485107746018005	-0.00161631937109366	1
FUBP1	0.0251825026044997	0.167821331789312	1	0.921705230666915	-0.00453272300435792	1
FUBP3	0.0656776221949974	0.100167235378871	1	.	.	.
FUCA1	0.0841528840469764	0.0166761643216291	1	0.261384823247338	-0.0568560583550601	1
FUCA2	0.145056019327914	0.137444605933135	1	0.138750823050438	0.0237700955289949	1
FUNDC2	0.0167118402858665	-0.186550165506896	1	0.00330817757153767	-0.116477740779204	1
FUOM	9.26787168129082e-05	-0.385685028331784	1	0.54654794994631	-0.0855838473593962	1
FURIN	0.147524703628722	-0.0806871840575207	1	.	.	.
FUS	1.20994902953262e-06	0.101045670280493	0.029540905556039	0.0518725247828246	-0.260443678902917	1
FUT4	0.141477612741327	0.0867454416182704	1	0.533582994517148	-0.00258807127262137	1
FXN	0.260022148619632	-0.0955751422877295	1	0.0845940752737327	-0.0476217673503947	1
FXR1	0.00186854269030027	0.268096023949755	1	0.00244748775531906	0.0724159801293209	1
FXYD5	2.70043204096255e-09	-0.396385874909743	6.59310482801007e-05	2.14226098333297e-07	-0.279535109550901	0.00523033019080745
FYB	0.000461591417505685	1.90772680521047	1	0.69342864544422	1.28320465966985	1
FYB1	1.45832327015555e-05	-0.646642929759732	0.356049626408478	3.07254725554355e-05	-0.435890999007898	0.750162412440957
FYN	0.313101066824045	0.0813767455533502	1	0.170775173323294	0.137301809409541	1
FYTTD1	0.167789996861992	0.05034033517528	1	0.0703421041716029	0.0524621572830557	1
FZD1	0.381916500416043	0.0633612739657851	1	0.403698375975282	0.0227552152282061	1
G0S2	6.90934084063493e-05	0.367443030886847	1	0.000417274186811565	-0.731319054953805	1
G2E3	.	.	.	0.231297791272274	0.0457209056026981	1
G3BP1	0.00177754269362058	0.150028110997126	1	0.0273628705345228	0.146603084775119	1
G3BP2	0.0002914163510497	0.273308103368912	1	0.23917320358296	0.0312533920522329	1
G6PC3	.	.	.	0.143221547498656	0.0160945711309111	1
G6PD	1.50832672946532e-05	0.201493039253749	0.368257970998957	0.361690892139097	0.0615045324114776	1
GAA	0.164283964894153	-0.112978868492112	1	0.0115367693591947	-0.0383527855548849	1
GAB2	0.0409612646369545	0.0362343157139019	1	0.382731502528342	0.029606626137126	1
GAB3	0.0291910258543537	0.12561174334025	1	.	.	.
GABARAP	4.27103986161985e-06	-0.552172523918326	0.104277438221449	0.334757244599475	-0.115287322934162	1
GABARAPL1	0.00120252209196858	-0.0591944095554406	1	0.00332923148890272	-0.237089954528254	1
GABARAPL2	0.0766009333954335	-0.084943124307421	1	0.000447426737652854	0.148106352945892	1
GABBR1	0.0212198992250388	0.167647627340967	1	0.0848006915748997	0.0267537908995036	1
GABPA	0.0102191705363953	0.119755024119489	1	0.102137640183977	0.0403653313952009	1
GABPB1	9.83924507530315e-14	0.81260957042253	2.40225168513526e-09	0.774655909600072	0.221101504814379	1
GABPB1-AS1	0.0231929140990762	0.182183949483863	1	1.79013300045286e-08	-0.119986724120134	0.000437060972060565
GABPB2	0.00799142322655835	0.0650574946029395	1	0.617651953895381	0.0741831580638736	1
GADD45A	0.0208965305097122	-0.259562123146822	1	0.153430096630876	0.119262665415235	1
GADD45B	0.0058848747640457	0.0391482148719391	1	0.0211359774610828	-0.474808306867137	1
GADD45GIP1	0.000108672481155429	-0.221005250077571	1	0.426252940130203	0.0909038895260779	1
GAK	0.000313465528367893	0.261328215372999	1	0.354793381328696	-0.0250776160699808	1
GALC	0.719043047742988	-0.068219994528197	1	0.564021289073537	0.0113992028904548	1
GALE	0.0334256081783942	0.0269146040926096	1	0.123629243497093	0.0292860831722375	1
GALK1	0.00432558879891024	0.00662782901611431	1	0.396648710910435	0.0380710989387891	1
GALNS	0.0251350687851101	0.10005293834999	1	.	.	.
GALNT1	0.000670269957611897	0.0111490119725208	1	0.883677938219986	-0.011499079613388	1
GALNT10	0.0808036691549584	0.166481215873004	1	0.411350467283541	0.0790245618541296	1
GALNT11	0.231092176247099	-0.0675086817417214	1	0.967532444695713	-0.0131630773053963	1
GALNT2	0.0312637319368335	0.146430420484899	1	0.87864751103035	0.0568321703305946	1
GALNT3	0.00291963811232836	0.165335221565609	1	0.178499732643644	-0.0315780704864101	1
GALNT6	0.248020858591169	-0.0806317836450115	1	.	.	.
GALNT7	0.00119987714821679	0.154420775350609	1	0.604162948710728	0.0483968383397531	1
GALT	0.744616926929622	-0.0557087405276462	1	.	.	.
GANAB	0.0054197144699535	0.0824562143627539	1	0.365697058849655	0.0331090397954017	1
GAPDH	0.000147838435067793	-0.139017998201688	1	2.89522727263632e-06	0.0199904604419889	0.0706869738614158
GAPT	0.000413969682119196	0.106448576727271	1	0.173730225911337	0.0832773030049345	1
GAPVD1	0.0185180329474967	-0.00129637391288939	1	0.39086489677951	0.0204602996734387	1
GAR1	0.121781446281954	0.0389643800502868	1	0.820342641402112	-0.0272226682108186	1
GARS	0.543406884065272	0.0221739009424965	1	0.375906632526676	0.0511637426056121	1
GART	9.06453129060754e-05	0.19218260794281	1	0.0842133949085269	0.137300913047612	1
GAS2L1	.	.	.	0.00147419749318693	0.151561111855005	1
GAS7	0.00010741722097279	0.287475384905944	1	0.173321522286503	0.131568057261257	1
GATAD1	0.430818088461137	-0.0255997911585946	1	0.0758084079767668	0.0227410443769839	1
GATAD2A	0.128088625479804	0.00712530681516438	1	0.0518881049758176	-0.0297400955548274	1
GATAD2B	0.0123665438229821	-0.0957806306491079	1	0.229914243699741	0.00430127037707906	1
GATC	0.827591948530624	0.00520003118201914	1	.	.	.
GBA	0.000332062884248814	0.198134153325291	1	0.0195592983165499	0.109862100551825	1
GBAS	0.0288807581097113	0.471587896508905	1	.	.	.
GBF1	0.0315970835895191	0.00286427317173232	1	0.0399425326748205	0.0703232143426309	1
GBGT1	.	.	.	0.29421118022523	-0.0416172496873798	1
GBP1	3.20324631241214e-09	0.577580755750936	7.82072587175425e-05	0.0172611983543389	-0.0128646384822739	1
GBP2	5.23102771726129e-13	0.26906286052385	1.27715541716934e-08	0.014184086838005	-0.0396482203413984	1
GBP3	0.0068265787803219	0.186300005758171	1	.	.	.
GBP4	2.18863396771642e-12	0.467489876873416	5.34354983217965e-08	0.27524337147939	-0.0348954191835453	1
GBP5	0.0222865889501272	0.17024534683087	1	0.225294122242247	-0.365271013785449	1
GCA	0.118192082906861	0.0660952728906129	1	0.00698608212216659	0.0975440896172883	1
GCC1	0.000897091513947584	0.117484205245507	1	.	.	.
GCC2	1.75378782813699e-06	0.336542543872192	0.0428187298239646	0.00177168441859208	-0.0386419453937665	1
GCH1	0.572320427112157	-0.0330629347477502	1	0.110850213205333	0.0435246211887984	1
GCHFR	0.364654133630673	0.0584185985888038	1	.	.	.
GCLC	0.395122349389115	-0.0317184535790433	1	0.263527724787811	0.018417163233082	1
GDAP2	0.0368913229693345	0.0388836875558228	1	0.292090532423281	-0.00444915876324287	1
GDE1	0.814001605993591	-0.0134992198129594	1	0.673703096541719	0.0631254281751066	1
GDI1	0.214826751344249	0.0853363982439064	1	0.0316607610583559	0.1481055861031	1
GDI2	6.81378774001289e-05	-0.201176969687657	1	2.6470056501712e-05	-0.226192799873651	0.646266429489299
GEMIN6	0.265963694733877	0.0488998738273815	1	.	.	.
GEMIN7	0.319457805835953	0.117016112085249	1	0.767675424466089	0.0663125453742391	1
GFER	0.568275127396787	-0.0341494312194084	1	0.966436852131989	-0.0095754132051607	1
GFM1	0.124407950872966	0.103241710655291	1	.	.	.
GFOD1	0.569102985823438	0.0518207986956373	1	0.00162962401198372	0.0926966395396621	1
GFPT1	0.650760344716312	-0.00733552870271892	1	.	.	.
GGA1	0.214433995735306	-0.0604297249181734	1	0.00676339745123161	-0.150269430170422	1
GGA2	0.0217531859813548	0.0269733895006222	1	0.396842380157867	0.0230260283821844	1
GGA3	0.000770971727430915	0.17368382006638	1	0.292900004271899	0.0340349383933777	1
GGCT	0.106786561355609	-0.141543205682374	1	0.263586971610013	-0.00979792149308911	1
GGCX	0.505312783647668	0.0565181062067065	1	0.896828253408837	0.0378621803373709	1
GGNBP2	0.399396166964217	-0.0260827549429363	1	0.123213320046799	-0.123765100250549	1
GGPS1	0.0118739273391825	0.101213338869821	1	0.00257249207196536	0.139937761549724	1
GHDC	0.706799693696572	0.00504969930476348	1	0.248316824712369	-0.0372024716058655	1
GHITM	3.27058967965704e-06	-0.0637972385593335	0.0798514470288267	0.129548750567323	-0.0126108714770521	1
GID8	0.0671979071053667	-0.0582193880137158	1	0.208738657246867	-0.0131869889704724	1
GIGYF1	0.649082002741348	0.0364379425253645	1	0.13479020259428	0.0034774067864688	1
GIGYF2	0.186509784182968	0.0958049753544455	1	0.0238851428201534	0.0232744218538466	1
GIMAP1	0.00277169916525137	0.156102208398592	1	0.0441933518248766	0.106856680514158	1
GIMAP2	0.0572012930858791	0.0837617491073969	1	0.124039234733057	0.132359991162759	1
GIMAP4	2.07703642447143e-20	0.792811408787581	5.071084430347e-16	1.00116080070969e-07	0.405130935429268	0.00244433409493272
GIMAP7	0.0721299118901394	0.209710143601865	1	0.00102007881282433	0.127769739507708	1
GIMAP8	5.3745352711704e-05	0.186479538608577	1	0.00860800845587141	0.111769366122424	1
GINM1	0.040738191326167	-0.00619145565621293	1	0.217044499263941	-0.05412231491429	1
GIT1	0.0443239117471275	-0.0545537438763524	1	0.24030605515866	0.109849042363338	1
GIT2	0.110275708903289	-0.00469313096167057	1	0.567846070594162	0.0733374433755857	1
GK	0.252722835124144	0.00800507417047772	1	0.0283547559378369	0.0983777637370153	1
GK5	0.126918149069827	0.0748521339203368	1	0.0599588425802389	0.0585005519199295	1
GLA	0.189802951016885	0.0175295380566259	1	0.343459901147041	0.107241677745283	1
GLB1	0.00593470363572065	0.16371399728397	1	0.13448780519807	0.0600008714964284	1
GLE1	0.0156195835643135	0.125131269231898	1	.	.	.
GLG1	0.119663395433017	0.0331625411601276	1	0.110118259466935	0.125576282571625	1
GLIPR1	0.0105030380115295	-0.0104253092064039	1	0.00378399525541475	0.0284979856811118	1
GLIPR2	3.6827935053896e-05	0.295318022834657	0.899154034340871	0.00453617782891049	0.240854349312141	1
GLMP	0.0606739328747508	0.00834275730497186	1	0.428563370605322	0.0926381570759876	1
GLO1	0.900694133126853	0.0361155007784608	1	0.034923367883104	-0.0280128133583794	1
GLOD4	0.0316146071003852	-0.0778430017969596	1	0.235077994713225	0.0645332458937122	1
GLRX	3.22323848249116e-07	0.207704271232742	0.00786953675500217	0.133928675258135	0.122472096886871	1
GLRX2	0.365232301776431	0.0460228976219532	1	0.172048299138149	0.0240992322884182	1
GLRX3	0.00499955799182789	0.0387534638657665	1	0.0334463691482999	-0.011408859546952	1
GLRX5	0.637278488217115	-0.122382298488142	1	0.0234071494626131	0.0738279925956966	1
GLS	0.00259066499350195	0.0278438307785712	1	0.272820111465527	-0.0474305011874747	1
GLTP	0.0184611498468718	-0.0307803927145354	1	0.0165069213340642	-0.0497426285485761	1
GLTSCR2	0.0041594558901821	1.27245808903011	1	0.738221911209595	0.529173457526183	1
GLUD1	0.0119522305006639	-0.0186620630975387	1	0.00530799796623748	0.0648093228577001	1
GLUL	3.64489380338164e-08	0.256826304076824	0.000889900822095628	0.0187687367627859	-0.0977938132767515	1
GLYR1	0.00364002635480778	0.08288851379748	1	0.568738808852553	0.0649998174733405	1
GM2A	0.0304514005657865	0.137872609393921	1	.	.	.
GMCL1	0.000427911964376273	-0.102674842690165	1	0.154515060004061	0.0678213068457021	1
GMEB1	0.107146902289657	-0.0682828930602759	1	0.6929215551178	0.0123865067311262	1
GMFB	0.0779242975104684	0.10508680511926	1	0.147113005575301	-0.0387955093790202	1
GMFG	2.46480719293748e-10	-0.0691811801043847	6.01782676155686e-06	2.83963041173341e-11	0.22200540474129	6.93295765024711e-07
GMIP	0.00576812868133228	0.115700456400443	1	0.00279368567035966	0.0834326684389283	1
GMPPA	0.720736384966362	0.00981302910973825	1	0.376831861585475	0.0692864540278475	1
GMPPB	0.241809434188677	0.0686670244580093	1	.	.	.
GMPR	0.00402200948468359	0.021492768446418	1	.	.	.
GMPR2	0.106418782925246	-0.00525462645141944	1	0.987833323792253	-0.000227574850413192	1
GMPS	0.00355060328210107	-0.0438593076204468	1	0.644616320845893	-0.0119147867310631	1
GNA12	0.0241694853240065	0.0680362171430099	1	.	.	.
GNA13	0.231075702902678	-0.0755689377296215	1	0.00147446426571054	-0.237482363279511	1
GNA15	0.0104673470953931	-0.0248118079838344	1	0.951452521208791	0.0137035881513591	1
GNAI2	4.60606144813675e-10	-0.0284836505131612	1.12456990256259e-05	0.0708117945839155	-0.00558273412853483	1
GNAI3	0.00567854254827916	0.0385528562024111	1	0.413783284925935	-0.0794147800846841	1
GNAQ	0.192990518724759	0.0711853315595383	1	0.481652167318604	0.0164121140833217	1
GNAS	0.00517025521632732	-0.109328600079518	1	0.976467561414862	0.0659236572933506	1
GNB1	0.000117412143974836	-0.12399064606256	1	0.180821768624593	0.0870167120690573	1
GNB2	1.60511092452158e-10	-0.0475339417399896	3.91887832221945e-06	0.0751708792665672	0.124157398219233	1
GNB2L1	1.25569016644286e-05	3.21967163834792	0.306576754137025	0.589029316473965	1.93224795078774	1
GNB4	1.53233839190528e-05	0.227950356789663	0.374120418383675	0.00460727214284043	0.123953150608962	1
GNG11	0.155820306853914	-0.280238113655163	1	0.0639630409206307	0.226839668537873	1
GNG2	0.0912175634077888	-0.122084777608896	1	1.41747311466666e-06	0.21100854280833	0.0346076060945866
GNG5	3.12475881897085e-13	-0.0134967627816525	7.62909865651732e-09	0.000683284922302526	0.179061689294707	1
GNGT2	0.185505129549789	-0.0619314037723285	1	0.0515018830182775	0.107925129096865	1
GNL1	0.07187729928924	0.124006595679901	1	0.701412546154866	-0.0646246851732921	1
GNL2	0.0011666293904373	0.0989875941860597	1	0.207396689764504	-0.00570825039138528	1
GNL3	0.0449362232727665	0.139634845862639	1	.	.	.
GNL3L	0.526311827563749	0.0589930563624177	1	0.342662909678902	-0.00841195360952399	1
GNPAT	0.00493226684993448	0.0730605895586392	1	0.691007699271049	0.0195185356994707	1
GNPDA1	0.728626986608095	0.0559113953720404	1	0.191877566343992	0.11236731821374	1
GNPTAB	0.0880620675098652	0.0790740358550244	1	0.407426910290612	0.0618184293997321	1
GNPTG	0.00152992104016101	0.126776428478359	1	0.483037909704537	0.0252367139856816	1
GNS	8.96436768736372e-08	0.442348957970907	0.00218865037086985	0.0381518165516147	0.0360736844645113	1
GOLGA2	0.11369012410339	0.0632460445210335	1	0.215402249682713	0.0351684301773367	1
GOLGA3	0.047992447297888	0.0989027578739076	1	0.539223213831693	0.00312509613538392	1
GOLGA4	0.0588973428112353	-0.00359767349589191	1	0.166684720802372	-0.0665517606482156	1
GOLGA5	0.428201910592072	-0.00339619607375699	1	0.873734716310451	0.0562626176124763	1
GOLGA7	0.0116861012726185	0.180057946877649	1	0.108780153184155	0.041143449182082	1
GOLGB1	0.00568320934741162	0.143888340279296	1	0.000657137250169127	0.0690846145422787	1
GOLIM4	0.0467741086840624	0.175664516117856	1	0.723478749743143	-0.041719457876217	1
GOLPH3	0.00537097798132177	0.164057375660177	1	0.329869672797371	0.0736218887763003	1
GOLT1B	0.222590259380339	-0.02050687079674	1	0.233578392779112	-0.00305454749951356	1
GON4L	0.0663973698088324	0.0640506859860478	1	0.00343986472391608	0.101523353007839	1
GON7	.	.	.	0.201734071112214	-0.00953626020112081	1
GOPC	0.00411615861050707	0.179858724176355	1	0.181818912891227	-0.0261718714779687	1
GORASP2	0.133639819410945	-0.0996355917304861	1	0.0497498413553166	-0.022305992536712	1
GOSR1	0.00539676732396074	0.100303461527228	1	0.507246662568391	0.0602079700946866	1
GOSR2	0.0490636022874745	-0.0307717488988438	1	0.0262962548760515	0.122215801302835	1
GPAA1	0.0416677370031831	-0.0758831678179026	1	0.25584777093971	-0.0628269227293292	1
GPANK1	0.00104140405422126	0.07513943354417	1	0.493609969739188	0.0824736352477379	1
GPAT3	0.0752932199700713	0.116776966685876	1	.	.	.
GPAT4	0.164007798453384	-0.0316896193172439	1	0.73057640582149	-0.019903965193456	1
GPATCH2L	0.00576283559324852	-0.191022403599931	1	0.218395871601822	0.0821493903694417	1
GPATCH4	0.240863872431895	-0.130086043344693	1	.	.	.
GPATCH8	0.00138938244207339	0.111422723899764	1	0.133904264478742	0.0188971116190123	1
GPBAR1	2.2303327000303e-06	0.388182701780724	0.0544535728712398	0.0108338783260358	0.0521923961501397	1
GPBP1	6.82682604492705e-05	0.31121115943675	1	0.0091074742111635	0.152490375917051	1
GPBP1L1	2.56361221456149e-06	0.148807862638714	0.0625905922185188	0.279592270500723	0.0223145254865305	1
GPCPD1	9.14668676641642e-06	0.166156079041252	0.223316357402057	0.004812428407933	-0.290706540867292	1
GPD2	0.02606828682675	0.084218519828096	1	.	.	.
GPI	0.00441957016708576	-0.18958961697396	1	0.0151846004216951	-0.130719774809263	1
GPN1	.	.	.	0.207128287542721	0.0786902167737621	1
GPN2	0.00717183838119744	0.041696982451063	1	.	.	.
GPN3	0.706190994403109	-0.0345035015102372	1	0.908719649399237	-0.0181287929644548	1
GPR107	0.929949689112719	0.00619576491313226	1	0.921857702240585	-0.032428388033073	1
GPR108	0.00152089923232936	-0.0544589743973649	1	0.0460820656287212	-0.0105176172318413	1
GPR132	.	.	.	0.676132488497336	-0.00493404875164502	1
GPR137	0.398775377097197	0.0339765654555796	1	.	.	.
GPR137B	0.271012605380621	0.029279884155649	1	0.0565693426815086	0.0477600519885464	1
GPR155	0.4229328268983	-0.0267428006661031	1	0.0901371224163509	-0.194942903251481	1
GPR183	0.000456874552762905	-0.493617210938863	1	.	.	.
GPR35	1.33645655648281e-06	0.448353488368553	0.0326295868265277	0.000237722928236509	-0.0685775554182184	1
GPR65	6.64486559508201e-05	0.28551158965665	1	0.340759137768443	-0.0217479021415974	1
GPRC5C	.	.	.	3.24262400914095e-08	-0.11189506639252	0.000791686651831762
GPRIN3	0.176226851837189	-0.177141600750301	1	.	.	.
GPS1	0.155718392515388	0.149202038469396	1	0.0828584298990666	0.09850235186501	1
GPS2	0.369102651900437	0.060977724460752	1	0.117937852736043	0.125528312985452	1
GPSM3	0.146479226546472	0.0821055594441482	1	0.474681454244279	0.013987510520912	1
GPX1	0.000149865734612557	2.69034091366742	1	0.721215990563724	1.1463314631284	1
GPX4	2.63378332062469e-05	-0.23304359964179	0.643038197730519	0.068043178239062	0.0804021459865867	1
GRAMD1A	0.000611874571033271	0.149761741089573	1	0.230347858797042	0.11658060678885	1
GRASP	0.0125094519254293	-0.0221040136412923	1	3.00030155388906e-06	-0.181504189823233	0.0732523624382014
GRB2	9.29359121037538e-08	0.0315491769082623	0.00226903029401315	0.0549744247775809	0.00253710728819145	1
GRHPR	0.00352604399656962	-0.00692408632322472	1	0.00214784003806383	-0.0141898669583476	1
GRINA	2.57692231010849e-08	0.452710100751752	0.000629155582012988	0.523194010389427	0.124326123069541	1
GRIPAP1	0.0552322563905387	0.0206225110050526	1	0.0080239556874441	0.0455912732208081	1
GRK2	2.03655166472541e-11	-0.92727497854427	4.97224088942708e-07	0.0288164064555518	-0.0175037585275635	1
GRK3	1.25907803746367e-05	-0.449585672661825	0.307403902846755	0.0723775631247043	-0.114224551411873	1
GRK6	0.00036329935921841	-0.07802992753729	1	0.443913116980837	0.0554277122338382	1
GRN	1.19195413304158e-09	0.318548010923328	2.91015601582101e-05	0.0438084155210164	0.199069947041951	1
GRPEL1	0.0454529187070672	0.0373774871429401	1	0.0897485162065038	-0.0966411673927728	1
GRSF1	0.00676170955222397	0.130048807888594	1	0.0247484559757708	-0.0402725012304941	1
GSAP	0.185812701454523	-0.0141198427100471	1	0.545413173513869	-0.049903976893401	1
GSDMD	0.00721907782458056	0.0497283010253078	1	0.0138320904403476	-0.0847831251937525	1
GSE1	0.600198501473213	-0.0274862226526341	1	0.677311281278269	-0.0132339524639256	1
GSK3A	0.00676269970282712	0.150227527848833	1	0.0163465454383072	0.0109373693462121	1
GSK3B	0.463444631557965	-0.0155680142428071	1	0.837462269156272	0.00611907800891581	1
GSN	0.126865170022049	-0.182923413006434	1	0.59409449090095	-0.123830302971211	1
GSPT1	4.10353578098769e-05	0.0665611452454955	1	0.327499996764277	0.032707717980738	1
GSR	0.295810243522623	0.0321026692249613	1	0.729986948014604	0.0142956017891029	1
GSS	0.272063525453746	-0.0270893665638547	1	0.928692560615215	-0.0197634009708355	1
GSTA4	.	.	.	0.101243447033107	0.183721151316533	1
GSTK1	0.000792907806811657	-0.093539417794791	1	0.000266729260377525	-0.19986069237811	1
GSTO1	3.02903726173884e-06	0.00582468966392757	0.0739539447453537	0.371975701994662	0.0601941265384494	1
GSTP1	0.111896939888002	-0.11159502579899	1	0.289531385318402	0.19936666315671	1
GSTZ1	0.1359145735654	-0.133050349502005	1	0.24414612235549	-0.0582059390912039	1
GTF2A1	0.360039672961974	0.0399407615961383	1	0.0160500388092379	0.0973338595483054	1
GTF2A2	0.03371113380555	-0.0833004064118288	1	0.00572938685372918	0.167394344842941	1
GTF2B	0.133157578297411	-0.0261102111657527	1	0.463866170256412	-0.188789659452356	1
GTF2E2	0.0103763700820199	0.0556439555611758	1	0.419565273015631	0.0246700304832668	1
GTF2F1	0.00117097391054726	0.0910079946687627	1	0.081735074357002	0.0217999190414466	1
GTF2F2	0.261793505948163	0.0226494906088627	1	0.469844480410357	0.0429768479339077	1
GTF2H1	0.193347956078842	0.0560532666651044	1	.	.	.
GTF2H3	0.0265809758785636	0.0304052921667903	1	0.464622974516888	-0.0130099470470385	1
GTF2H5	0.0605358370391721	0.11617832753237	1	0.134244158087414	0.15977444037331	1
GTF2I	0.0609760036554859	0.0436427077514845	1	0.349298146067171	0.0846704021406359	1
GTF3A	0.000151547498436456	0.174235975204658	1	0.504738188628283	0.0238778982530428	1
GTF3C1	0.0327879899545716	0.0626166440538726	1	.	.	.
GTF3C6	0.000254795266793349	0.179857376007531	1	0.00222722890875674	0.13459992274084	1
GTPBP1	0.0212511998141721	-0.0690194687072195	1	0.867270276227118	-0.00276462647190667	1
GTPBP4	0.00650979812401348	0.0857062360760952	1	0.363204692698495	0.0515814802540835	1
GTPBP6	0.0665531311136338	0.144175102497478	1	0.376916163453509	-0.0932489810974088	1
GUCD1	0.414837695571011	-0.108102553320306	1	0.451810198485449	0.0641006127478055	1
GUF1	0.0762536539013442	0.0694035479982822	1	.	.	.
GUK1	7.93678945673172e-06	-0.114627237890849	0.193776714586105	0.0120959189540697	0.0721211089704688	1
GUSB	0.24405519319485	0.0498316952680262	1	0.0453482347645479	0.0837350709336562	1
GXYLT1	0.296782351580915	0.0393016627592158	1	0.949404744978461	-0.0120223115130835	1
GYG1	3.20718742132378e-05	-0.199574860816323	0.783034808916202	0.0571808522822836	-0.0412249424601939	1
GYPC	0.302317433831001	0.0458719674628579	1	0.000902900704889742	0.107409231010789	1
GZF1	0.269270243147635	0.0971038462318401	1	0.802010077547076	-0.0253175135926016	1
H1F0	0.00120547113336016	0.204248541557051	1	0.0415748111531875	0.186428816538678	1
H1FX	6.23769003799397e-08	0.439348869880215	0.00152293202277623	0.000630104268984052	0.465291620577854	1
H2AFJ	1.31419929058751e-08	0.106674919301343	0.000320861756796941	0.607881984104941	0.121922996142414	1
H2AFV	0.000170423160377901	0.0494738684499116	1	0.542787267374313	0.138250503368582	1
H2AFY	6.96288487584271e-06	0.156021231729487	0.1699988342437	0.0447101196522224	0.0367807011086376	1
H2AFZ	1.05317196373593e-05	-0.134204817267975	0.257131934946128	0.000950695477380439	0.234604828042049	1
H3F3A	0.01142933529382	-0.076922315023447	1	1.24590864644533e-10	0.120409678408064	3.04188596029627e-06
H3F3B	4.22860734315991e-05	0.011729948811984	1	0.00515763000497539	-0.218867514355156	1
H6PD	0.0272124888874333	0.0153308035335434	1	0.237742686610544	-0.0031271251165432	1
HACD2	0.514253149778613	0.048338630392126	1	0.0880293293753662	0.0685145812057359	1
HACD4	0.00103887235337866	0.29160459303127	1	0.200546501492741	0.131585011642284	1
HADHA	0.0277444591252835	0.0507865276886701	1	0.0830349488002387	-0.144045210735579	1
HADHB	0.00304178129772437	0.00835961578251521	1	0.645579726508515	-0.0461547981047031	1
HAGH	0.0124217855919418	-0.0104990767945036	1	0.134129481930668	0.0565061716250512	1
HARS	0.172119734747343	-0.086175117204579	1	0.0880672643726857	0.126356914288985	1
HAT1	0.399167073507136	0.00192022287569199	1	3.48623355549972e-05	0.187831151673942	0.851163922575258
HAUS1	0.0685726077403086	0.0964318488476052	1	0.138801782477531	-0.0315436427204119	1
HAUS2	0.115853349317684	-0.135673462005976	1	0.0613803364376548	0.0576110679915512	1
HAUS4	.	.	.	0.432199965884105	-0.0649208146979881	1
HAUS7	0.290591748950875	-0.0880246057390779	1	.	.	.
HAUS8	0.121493735756749	0.0471776635248933	1	0.357043283689361	-0.0105595261838702	1
HAVCR2	0.000337102243732147	0.0157265380077925	1	0.28968292879883	-0.0610162524308215	1
HAX1	0.0319059611161305	0.0569114486175838	1	0.0634665389911154	0.0987757956318576	1
HBEGF	0.00331369142908576	0.0176955037002379	1	0.0419727971602882	-0.260225079302682	1
HBP1	0.0417063820966699	-0.00863775970002967	1	0.0089257860276255	-0.0499388357978828	1
HBS1L	0.10043047860534	0.0754639175072336	1	0.79581233293416	-0.0398626172252993	1
HCAR3	4.88457824698193e-05	-0.302824322857155	1	0.00761992248342335	-0.229173263248401	1
HCCS	0.0121382863273994	0.0710455896848822	1	0.362455596509299	0.0159704304519408	1
HCFC1	0.356997097058925	0.0299096630680714	1	0.357754491583685	-0.00583995466396248	1
HCFC1R1	0.0251722085325059	0.0508430071288113	1	0.688687793851697	0.0463985208933535	1
HCG18	0.0600688382428918	0.0810391526846194	1	.	.	.
HCK	0.000184351575835924	0.178278840747312	1	0.00179902900182699	0.227703741530466	1
HCLS1	1.2635338197142e-07	-0.148889233412842	0.00308491782083221	0.00644739549612314	-0.0896133811736575	1
HCST	2.27448053522964e-06	-0.43186151590692	0.0555314422676316	0.0180817828187289	-0.247171565456511	1
HDAC1	0.0677829313811953	-0.0461182315594968	1	0.0734424225009947	0.00860864612778811	1
HDAC10	0.254653798698853	0.0394720578677699	1	0.0180463141824085	-0.0179025810411249	1
HDAC2	0.541699756614668	0.132773520705889	1	0.158097301951184	0.116649935801377	1
HDAC3	0.431556509497751	-0.126602033110831	1	0.211222116984115	-0.0218208533565047	1
HDAC4	0.139155789344751	0.0854435901653552	1	0.296399392635016	0.0731188981009622	1
HDAC5	0.0163289115841323	0.133890517117124	1	0.0155471329232608	0.151083098992249	1
HDAC6	0.594718290983976	0.020235583748802	1	.	.	.
HDAC7	0.583533228026799	-0.041036876653429	1	.	.	.
HDAC8	0.199764106749917	-0.0340151287649502	1	0.318842732989285	0.0118082423075434	1
HDAC9	0.864653602952859	-0.0590575990946965	1	0.01275318482824	-0.111200951888637	1
HDDC2	0.0134208430854147	-0.139591653716695	1	0.000717310685047922	-0.0675088006411474	1
HDDC3	.	.	.	0.456198601984089	0.0243988356306197	1
HDGF	0.0127645412628222	0.0291390506125987	1	0.0233344847784998	0.0035404243234457	1
HDGFL2	0.122840677177924	-0.0898904170082333	1	.	.	.
HDHD5	.	.	.	0.221241917119032	-0.0431381884610366	1
HDLBP	1.80216411403031e-05	0.362164843804335	0.439998368440499	0.00734206176507562	0.0770051821870799	1
HEATR3	0.395288695683534	0.075346547415137	1	0.0147475089093045	-0.0955430863906934	1
HEATR6	0.000944871948311084	0.145860722429306	1	.	.	.
HEBP1	0.00858540367721681	-0.0282169558533665	1	0.0615260928054572	-0.00799101561133464	1
HEBP2	0.0125325521002381	0.000535655045836969	1	1.48352722373715e-05	-0.0849151043555415	0.362203171675426
HECA	0.00498039606620352	0.196227941945696	1	0.0358445511500053	-0.0366691944359453	1
HECTD1	0.00130597865872733	0.137889641426637	1	0.0303785790706561	-0.0835415897998322	1
HECTD4	0.0625874079926187	0.0731213712409969	1	0.452232606902048	0.0147982823497468	1
HEG1	0.244506423965916	-0.0106188840272093	1	0.238046971374418	0.0551170414207611	1
HELZ	0.560401867881344	0.0115944676845718	1	0.0258092766877278	0.04081835610994	1
HELZ2	2.73748358001936e-12	0.400281765798882	6.68356616061726e-08	0.435520193630465	0.033508141791977	1
HERC1	0.0201543479232217	0.132104117825771	1	0.257828120634213	-0.0734252714489605	1
HERC2	0.150700292445118	0.0800475565218024	1	.	.	.
HERC3	0.0202433197637486	0.058877408293923	1	0.14994841397486	0.0616492080071203	1
HERC4	0.124418435750852	0.0972682343081785	1	0.000913154702780617	0.148190523980332	1
HERC5	8.40656068573179e-11	0.598505951879659	2.05246179142142e-06	0.476080996987229	0.118976309531479	1
HERC6	0.00057637541304007	0.122901178550062	1	.	.	.
HERPUD1	1.17052623978467e-05	-0.179103238196048	0.285783981443428	0.000112674483751402	-0.337427040122844	1
HERPUD2	0.315681720670321	-0.0166763013195215	1	0.124913756601016	0.0646356852321485	1
HES1	.	.	.	0.241139743428787	-0.0668115311775692	1
HES4	0.00179397035702921	0.0216004533244978	1	0.0152895263462622	0.206598671749805	1
HEXA	0.375809788668423	0.0395737896791676	1	0.00804787502906677	-0.158523900426284	1
HEXB	8.24216154780836e-05	0.111314678555034	1	0.362804781218206	0.0768139006783455	1
HEXDC	0.0158260827028831	0.0721975167723584	1	0.4859204592851	0.0333263017520809	1
HEXIM1	0.000736802077561818	0.174842921063877	1	0.0430946835801932	0.0421095553458584	1
HGF	0.01410058429651	0.171244035396392	1	0.510072949961694	0.079048530118965	1
HGS	4.9408928714409e-05	0.0280767959447612	1	0.047140235920019	0.0747502887916746	1
HGSNAT	0.0734000114505982	-0.0278348450224647	1	0.010534732572859	-0.0662414291063552	1
HHEX	0.129447157375529	-0.187986397755894	1	0.0485890583151527	-0.0580037616858529	1
HIBADH	0.494084036807973	-0.0676700259555786	1	.	.	.
HIC1	.	.	.	0.241007090347289	-0.0829730918593307	1
HIC2	0.330680056655248	0.00500192674337457	1	0.376859373738967	-0.0282253277309045	1
HIF1A	3.07236120537188e-06	0.0761644188761861	0.0750116988291545	0.651085504898659	-0.0271619733033639	1
HIF1AN	0.0207241341085314	-0.0253768904137407	1	.	.	.
HIGD1A	0.543398860764395	0.00072601672643402	1	0.168651240063972	-0.0316797118040808	1
HIGD2A	7.72790947018099e-18	-0.552555930832927	1.88676909714469e-13	0.000429374767893225	-0.346690889935178	1
HIKESHI	0.000713515638840169	-0.264677337850066	1	0.716668499022687	-0.0573085215967921	1
HINT1	0.0142572038176123	-0.0155036599813723	1	0.000238558185321693	-0.0242571234753342	1
HINT2	0.000798425595802603	-0.179256617047378	1	0.17695280084255	-0.0792927523993952	1
HIP1	0.00982932980213133	0.151414348383813	1	.	.	.
HIPK1	0.0165259500357584	0.138127410779107	1	0.552678787477131	0.0226002630328708	1
HIPK2	0.00523957802423846	0.195951858547421	1	0.841243128105765	-0.0569962577939867	1
HIPK3	0.00159609539532154	0.20880112283489	1	0.00150211027491627	0.154459098547877	1
HIST1H1C	2.91598095194419e-08	0.353950387327024	0.000711936749417174	0.0400637386365835	0.270216961716143	1
HIST1H1D	7.223770146789e-09	0.629512811724805	0.000176368348133853	0.00538165820233218	0.512804684422764	1
HIST1H1E	5.27484786401912e-12	0.573632077715006	1.28785410600027e-07	1.13213099708201e-05	0.329141804834902	0.276409782937573
HIST1H2AC	1.00353730609111e-05	0.149242241766063	0.245013633282144	0.179090537344359	0.326419128901839	1
HIST1H4C	0.028444990316116	0.0775929753148422	1	.	.	.
HIST2H2AC	0.00110380724959585	0.211756612569747	1	0.0915836410432528	0.039490291420518	1
HIST2H2BE	0.004813158023091	0.168752353564886	1	.	.	.
HIST3H2A	4.47796910570567e-06	0.283391793446202	0.109329615715804	0.00305640448310708	0.261159320086306	1
HIVEP1	0.036698090643268	0.175024800328011	1	0.0279666283961699	0.0231661792019315	1
HIVEP2	0.00354915020964801	0.159529359569341	1	.	.	.
HIVEP3	0.202992103996378	-0.132710846603211	1	0.203167476212608	-0.0168305410072483	1
HK1	1.64809716874154e-07	0.336389350622724	0.00402382923748248	0.0164993936439583	0.196891081841091	1
HK3	3.01107440430254e-05	0.130251476662083	0.735153815810464	0.0219824906316073	0.117893089820589	1
HLA-A	6.55703886552695e-24	0.509713053195078	1.6009010390184e-19	2.14694696172682e-18	-0.250823935020773	5.24177100705603e-14
HLA-C	0.000569482678454046	-0.059432066320138	1	2.03067752399886e-43	-0.453646414181553	4.95789917484321e-39
HLA-DMA	9.39541491653348e-05	-0.449766843460723	1	1.57123523281262e-14	-0.574955346563341	3.83617082091202e-10
HLA-DMB	0.0609421073968507	-0.25769866239962	1	2.60527814941415e-05	-0.376553020649205	0.636078660179464
HLA-DPA1	1.10094270634964e-14	-0.664268395673251	2.68795161755265e-10	5.32670407719974e-56	-1.09131493323636	1.30051480044832e-51
HLA-DPB1	1.68286760250854e-17	-0.773666463634707	4.1087212515246e-13	2.15960917645612e-61	-1.46674364163088	5.27268580431761e-57
HLA-DQA1	1.55763609996204e-13	-1.14689824254309	3.80296853805733e-09	1.64796453168851e-37	-1.27357130549372	4.02350540411749e-33
HLA-DQA2	.	.	.	3.2719413841858e-35	-0.520211327808515	7.98844488948964e-31
HLA-DQB1	0.0606086572604454	-0.0899898729665236	1	0.000487763048006408	0.292133467287113	1
HLA-DRA	5.35932561308939e-12	-0.422628286442172	1.30847934843577e-07	8.25712271505759e-25	-0.779768100911783	2.01597651088131e-20
HLA-DRB1	0.000133768873942424	-0.0590833945917826	1	0.0196377384963935	-0.345137213207304	1
HLA-DRB5	0.0130555097472511	-0.598940723827738	1	1.26112056754697e-05	0.364181449838634	0.307902586566592
HLA-E	0.000364921671523028	-0.0820962001174053	1	3.72352715650169e-11	-0.35456466004837	9.09099155259888e-07
HLA-F	4.71897461761133e-08	0.177536554443535	0.00115213765288981	0.000235512705444973	-0.26426763419527	1
HM13	0.00439522780517724	0.0528661093315594	1	0.00223512886203977	-0.0167030028433599	1
HMBOX1	0.580144556629184	-0.0251901117456057	1	0.105666239707227	0.0608877953756461	1
HMG20B	0.00101450829000025	-0.162148170582637	1	0.581207144632035	-0.020153087759856	1
HMGA1	0.292046760119616	-0.075863807329202	1	0.000141214273078449	-0.123624393035955	1
HMGB1	2.42004712668603e-07	0.0152505968616317	0.00590854505980394	0.167993642779868	0.0437794295432488	1
HMGB2	0.14376244614379	-0.120879958617396	1	0.344204717234127	-0.0468985300821386	1
HMGB3	0.968310189631321	-0.0109708253565657	1	.	.	.
HMGCL	0.114847225431061	0.0831662529276515	1	0.00217322624779594	0.10070889964241	1
HMGCS1	0.0206615351843991	-0.0597921294608031	1	0.134824063856603	0.0397290618325821	1
HMGN1	0.000116973827222691	-0.346513288580692	1	7.47109799893572e-13	-0.460086733540802	1.82406857644015e-08
HMGN2	0.000137613351557006	-0.184583205341465	1	2.87474451008913e-07	-0.242933048756143	0.00701868872138261
HMGN3	0.000388745923044839	-0.148558850123826	1	0.0890575932526802	-0.0155299423609238	1
HMGN5	0.000189715639312893	0.16337149433035	1	.	.	.
HMGXB3	0.0138121819785636	0.0854126604633945	1	0.359876019574564	-0.0696494334384417	1
HMGXB4	0.0416152258822194	0.0708361052590519	1	0.310937723639908	0.0383709813043275	1
HMHA1	0.0107087124857076	0.84058571512917	1	0.743385913680393	0.438955950010759	1
HMOX1	2.10229040180268e-05	0.492449370660367	0.513274201600124	0.442253981385943	0.29360784472733	1
HMOX2	0.0946230807695991	-0.013324891289376	1	0.239034073072578	0.0989884231631613	1
HN1	0.00522016868345166	1.32676072146213	1	0.723049133617957	0.787181035232337	1
HNMT	0.115166686498874	-0.108756586488709	1	8.7690616633892e-07	0.243473226112688	0.0214096640511647
HNRNPA0	0.00866285205475312	-0.081087961701875	1	0.00035062249186573	-0.20685777920033	1
HNRNPA1	6.0926532479933e-15	-0.495529971758618	1.48752129049756e-10	9.84966604484524e-06	-0.399107276252635	0.240479596484897
HNRNPA1P48	2.78499360429985e-07	-0.358737978939583	0.00679956188489807	0.21497528230635	-0.030111152351834	1
HNRNPA2B1	1.31135600542909e-12	0.129681601881978	3.20167568725513e-08	0.00010134875828365	0.0597509197546229	1
HNRNPA3	2.30988396583112e-05	0.107446676656883	0.563958170257668	0.25758838479221	-0.0632869713667672	1
HNRNPAB	0.00145488538150258	0.0844136524922042	1	3.11336265729295e-06	0.174936733587654	0.0760127492778074
HNRNPC	2.9407495737207e-06	0.24526847126018	0.071798400842391	0.112410608788347	0.0132187172055733	1
HNRNPD	1.2313894260132e-06	0.212625461884951	0.0300643728361123	0.396362640047514	-0.0436066402265729	1
HNRNPDL	0.000218105164825763	0.0540133417660766	1	0.0262640247754544	-0.00834955253408598	1
HNRNPF	0.00169149085962585	0.119036422656873	1	0.044858821805996	0.00919799063521753	1
HNRNPH1	0.000139373780854941	0.0916851362097737	1	0.357856702380535	-0.00406149917982668	1
HNRNPH2	0.262054509995705	0.092559561816826	1	0.0561916577375976	0.121392223133582	1
HNRNPH3	0.000963507631092562	0.0515649451561813	1	0.0446254881172259	0.125198943968684	1
HNRNPK	5.6239562951031e-15	0.18900838274779	1.37308892944942e-10	0.0297385297251425	0.13072317836781	1
HNRNPL	0.0079730735294392	0.191431100717618	1	0.0316028286532177	-0.0574919729822525	1
HNRNPM	0.00593744886664367	5.81851886671814e-08	1	0.0323653061771299	-0.0965290487887043	1
HNRNPR	0.00220094738207313	0.151708825760799	1	0.00918570281070036	-0.0050839438250585	1
HNRNPU	1.53103618129826e-07	0.146016568644303	0.00373802483663971	0.320163056328845	-0.243438577786887	1
HNRNPUL1	0.0637550831550141	0.0602955863082147	1	0.0821020664204967	0.0269041398097648	1
HNRNPUL2	0.00140140130179754	0.190403119324033	1	0.186274392972461	0.106799445591887	1
HOMER3	0.224812442215958	0.101419604163931	1	.	.	.
HOOK3	0.0527216901230032	0.152658307747018	1	0.025831357291344	-0.00826629380943966	1
HOTAIRM1	0.00052722414705723	0.109466227127997	1	0.00854451277196416	0.0655995152953408	1
HP1BP3	3.53926907637154e-08	0.353117450172561	0.00086411254499611	0.0121024103910766	0.120192102131187	1
HPCAL1	0.0333887978348251	0.119096271594628	1	0.178938158596651	0.0669289175120776	1
HPRT1	0.0277752986624194	-0.0365079270807661	1	0.340270621422686	-0.00778675557481556	1
HPS1	0.271506090592841	-0.0241703699308722	1	0.0365030030306801	-0.0146291724051301	1
HPS3	0.117353184491329	0.120528494481304	1	0.335126962877803	-0.0558020264972174	1
HPS4	0.683736852643585	0.0476325420979029	1	0.325218439986067	0.0498216350827992	1
HPS5	0.000582219777854515	0.160823039493664	1	.	.	.
HPSE	0.0850830735712517	0.112430337168898	1	.	.	.
HRAS	0.908117840878502	-0.0293508649965595	1	0.780434358994681	0.00726930524321712	1
HRH2	0.00130754392629072	0.109869490815409	1	0.0237193810810191	0.0699326177893012	1
HS1BP3	0.649898990007139	-0.0237543445209078	1	0.0897230734427502	-0.0149744079833522	1
HSBP1	3.21226022080717e-14	0.353086494988167	7.84273332910072e-10	0.0825541742067659	0.31480018373066	1
HSCB	0.291875154400546	-0.0492662609278041	1	0.633993508552827	-0.04173732782041	1
HSD17B10	0.0751267080313118	-0.172390387626519	1	0.137936986715638	-0.0703262377205011	1
HSD17B11	0.0203164744773478	-0.0730988027825135	1	0.787351537183815	-0.0184302982198055	1
HSD17B12	0.113903557748917	-0.136851099468465	1	0.098502496082311	-0.0406318462023426	1
HSD17B4	0.0187318823066136	0.151473710793685	1	0.303706953511551	0.0861479008934823	1
HSDL2	0.130711606406728	0.0892623007893003	1	0.16876658015413	0.00321873229301456	1
HSF1	0.751143810633818	0.0103371721438801	1	0.427988645798004	0.0268540668007849	1
HSH2D	3.85562477149815e-08	0.323770629778565	0.000941350787961274	0.0113026221570443	0.149348959213986	1
HSP90AA1	2.55650706073277e-09	0.410009457570959	6.24171198877907e-05	0.00736114777840461	0.626617878810981	1
HSP90AB1	7.55600220980248e-06	0.362634384659689	0.184479793952328	0.0429994756466219	0.661910181730006	1
HSP90B1	0.00834726586178449	-0.104027626307591	1	1.43234174717937e-08	-0.36867118820743	0.000349706237573844
HSPA14	0.000260476339500673	0.168990432989782	1	.	.	.
HSPA14.1	7.30978949978046e-05	-0.187385064975194	1	0.955302292608669	-0.0358286535444136	1
HSPA1A	0.581089531592254	0.0844705976263459	1	1.10715670369031e-07	0.305105986044043	0.0027031230920599
HSPA4	0.343747073601249	0.0279683824963429	1	0.00169068743634066	0.191484243637303	1
HSPA5	0.00331141467961855	-0.0324133000218072	1	0.371601662060135	-0.304337792331001	1
HSPA6	0.118987971784312	0.0288766459387067	1	.	.	.
HSPA8	3.97880560751915e-05	0.0113025579048522	0.971425389075801	0.0178717965114402	-0.0710109172014557	1
HSPA9	0.0944171036251005	-0.0575424309037906	1	0.00921921181435051	-0.0700318397252774	1
HSPB1	2.14534871520818e-08	0.321354664570358	0.000523786888818076	0.00535924312387347	1.17445412223289	1
HSPB11	0.40322048591621	-0.086040437864991	1	0.0752251345457314	0.0247044277459101	1
HSPBAP1	0.0981759884474272	0.0705102589957101	1	0.164139130447908	0.0481680909951792	1
HSPBP1	0.0354513529472531	0.117881343998489	1	0.30552847791368	0.0486669864307171	1
HSPD1	0.0404370682240721	0.127317881718791	1	0.0794790101124713	0.388475644739282	1
HSPE1	0.000828484535079451	0.189628624922456	1	0.125238000108109	0.258739639424925	1
HSPH1	4.75584953176295e-06	0.544737455473649	0.116114066317992	0.148109639127971	0.354460821783179	1
HTATIP2	4.58806655853189e-05	0.139488784936921	1	0.0230677945913726	0.123501643823745	1
HTATSF1	0.147321444841454	-0.00286445894833454	1	0.174024186095455	0.0567307907344385	1
HTRA2	0.000414128356132296	0.0756506013044697	1	.	.	.
HTT	0.0797491419279909	0.0399656177827311	1	0.131672464310392	-0.0625548807304495	1
HUS1	0.000698656473124683	0.21186657219318	1	0.0513192473156339	-0.0472908275428965	1
HUWE1	0.0162484201943225	0.198934186986278	1	0.107280871888072	0.0153461329433696	1
HVCN1	0.048105210897813	-0.0433922800566944	1	0.297656769148271	0.0569712042714826	1
IAH1	0.16973172028507	-0.177485264116718	1	0.61559833287851	-0.033725186285406	1
IARS2	0.499528865450627	0.0170691813700737	1	0.025568154431235	0.113124498870483	1
IBA57	0.103681246973329	-0.117071832429153	1	0.202112229634921	-0.0529183481518565	1
IBTK	0.000129309923297051	0.241712279611443	1	0.145900194452828	-0.073079008131933	1
ICA1L	.	.	.	0.100192937655565	-0.0446965753241822	1
ICAM1	0.108440291127492	0.0877952351068996	1	0.0860652520263457	-0.119916123038898	1
ICAM2	1.29130086105393e-05	0.0657047609752828	0.315271105226316	0.000519885370177004	0.251399283339768	1
ICAM3	0.000528738915094797	-0.231748737159636	1	4.1989252420719e-06	-0.363883898084226	0.102516759785185
ICAM4	1.42321380102583e-06	0.252730535697442	0.0347477649520458	0.0364544587276247	0.153387760791063	1
ICE1	1.46503259253046e-05	0.24826084612407	0.357687707466312	0.868396377512436	-0.0187208878279432	1
ICE2	0.0768147504273475	0.105926117657043	1	0.0836613657440023	0.0828736691151633	1
ICMT	0.164296998962366	0.0708768747644355	1	.	.	.
ICT1	0.0568927581591058	0.220673401000432	1	.	.	.
ID1	0.356283371410666	0.0331421697028174	1	.	.	.
ID2	7.27215038033782e-11	0.577186348833119	1.77549551535948e-06	0.219551004137158	0.0358114012233393	1
IDE	0.0855188509163211	-0.0457874217504146	1	.	.	.
IDH1	0.255895056200598	-0.0158602178393192	1	.	.	.
IDH2	0.0475189837457968	-0.091136405379721	1	0.251526193945977	-0.12631993530151	1
IDH3A	0.0406919855540863	-0.0726884736117329	1	0.413789512717366	-0.0435963395127938	1
IDH3B	0.171976248144005	-0.172000563789147	1	0.193547123405329	0.103791869977711	1
IDH3G	0.0507633165150407	-0.173600744336372	1	0.000426783135075952	-0.144205733293876	1
IDI1	7.2787112035092e-06	-0.0429101440583688	0.177709734033677	0.0638586771949655	-0.10510593720296	1
IDNK	0.193001202385362	-0.117928183073921	1	0.56233901994057	-0.0327025659921364	1
IDS	0.114627831161809	-0.0637084332168008	1	0.0848661804821776	-0.00262350967955727	1
IER2	0.000273736090557648	-0.358007702957262	1	4.09164064608769e-08	-0.224863005148043	0.00099897406374231
IER3	0.0101340967760968	0.144613104118712	1	0.327613959030768	0.0188641087384868	1
IER3IP1	0.0718773362454246	0.132817719507127	1	0.0345279908726069	0.129019273167971	1
IER5	8.92211378631147e-10	0.476605055468841	2.17833408092795e-05	0.014176188575981	0.267804188985292	1
IER5L	0.000518190352840248	0.0955998222144533	1	0.563165167176839	0.0422232790557001	1
IFI16	2.64560973855134e-17	0.65310009659001	6.4592561766731e-13	0.00139564408113638	0.2970187970326	1
IFI27	0.000189962054164251	1.00514179031939	1	2.28076279348757e-13	1.52747205905065	5.56848236029991e-09
IFI27L2	0.000112150803714754	0.0596218330829006	1	4.91773960292159e-05	0.298452192576241	1
IFI30	1.06505189839527e-05	-0.138727584850161	0.260032420993205	2.08782351256968e-10	-0.594359286526189	5.09742110593887e-06
IFI35	1.40449552145067e-08	0.210660443525612	0.000342907581562181	0.103787289704191	0.102232760594991	1
IFI44	3.52315103210555e-07	0.313397694489503	0.0086017732448857	0.200560631653426	0.155001328275853	1
IFI44L	1.97817599637933e-16	1.02107465387059	4.82971669516013e-12	0.133601362433127	0.311050932992775	1
IFI6	3.03685216346544e-18	1.09225831669759	7.41447455710088e-14	0.000219355850013075	0.659296096706276	1
IFIH1	1.51356527899881e-05	0.444328374548164	0.369536962867561	0.015839909817546	0.067495237956066	1
IFIT1	0.00014836507286551	0.936718438050414	1	.	.	.
IFIT2	0.000561300007147618	0.32179551994612	1	0.23796784907194	-0.0996361010981219	1
IFIT3	6.48818306507764e-16	1.11595150015329	1.5840898953387e-11	0.0392816493197412	0.238427147877314	1
IFIT5	0.00857257511933409	0.179257420289128	1	.	.	.
IFITM1	3.62379482901145e-15	0.764637093684511	8.84749507503146e-11	0.163526503862981	-0.0912838327005469	1
IFITM2	4.56086447046232e-28	0.604606026743276	1.11353506046338e-23	1.08335345549192e-13	0.205713717759074	2.64500746158352e-09
IFITM3	3.44956444351434e-12	0.548821530059618	8.42211158884027e-08	6.69373924644291e-23	0.287003603689084	1.63427643701904e-18
IFNAR1	1.92459241325212e-05	0.236343360323075	0.469889237695506	0.00927592910506218	0.167586928218452	1
IFNAR2	0.0187292196048712	0.112815138111558	1	0.17800987493979	0.0717715078995966	1
IFNGR1	0.0246478557404149	0.101440016880775	1	0.14013460697062	-0.251933949875581	1
IFNGR2	9.18468064181607e-11	0.227766717179564	2.24243977869939e-06	0.0114773793848001	0.244007869204962	1
IFRD1	0.0923453770413858	-0.012295694983014	1	0.00166593465854388	-0.314158038489262	1
IFT20	0.601111478520953	-0.0537250850822171	1	0.197935239726617	0.0469377667756603	1
IFT27	0.15881149930663	0.00125223682002912	1	.	.	.
IFT52	0.10265609557076	-0.104590976971231	1	.	.	.
IFT57	0.151547278009231	0.0992301196135824	1	0.187996155170776	0.0883253377152355	1
IFT88	0.140769780315115	-0.0924608282014738	1	0.193766116602558	0.0347594856533042	1
IGBP1	0.00433782478520122	0.108831894340696	1	0.0610177124128315	-0.0286830314364439	1
IGF2R	0.0137421262638966	0.17239713126724	1	0.123348425058248	0.00865135010189888	1
IGFBP6	.	.	.	0.204094736612293	-0.173070105705093	1
IGFBP7	0.0015306467478361	0.164402403453257	1	0.00281947665564121	0.11617769220062	1
IGHA1	0.0280578246257726	-1.2271845195182	1	.	.	.
IGKC	7.54992179971602e-09	-0.497121832397946	0.000184331340740067	2.30165576493843e-10	0.234477902275014	5.61949255009717e-06
IGLC2	0.00587765471914608	-0.655576646527726	1	.	.	.
IGLC3	0.0151256948398566	-2.87812258341203	1	.	.	.
IGSF6	1.19979985178541e-07	0.0180349549751493	0.00292931133813409	0.00190158136128162	0.224695107254065	1
IK	0.000467647850749057	0.17559175305261	1	0.000242681157499605	0.240259770158863	1
IKBIP	0.567584729944855	0.00541477076769448	1	0.0305242422859946	0.0399756899465814	1
IKBKB	0.528415083022212	0.0428190474577546	1	0.375579703542937	0.00534603168737269	1
IKBKG	0.295280546792395	0.0370884327345703	1	0.0716995351375325	-0.00397605827075026	1
IKZF1	0.555723394527689	0.101332999920587	1	0.496156856251307	0.0101664493989939	1
IKZF5	0.0859180966002534	-0.0627058097019874	1	0.465193362609943	-0.0038831496153649	1
IL10RA	7.24801387747228e-07	0.247584920163356	0.0176960258818486	0.41283430748301	-0.00227529058069043	1
IL10RB	1.52692988772844e-06	0.435746235862559	0.0372799932088898	0.428398905705232	0.261786022851475	1
IL10RB-AS1	0.0484860533799723	0.310995869255667	1	.	.	.
IL10RB-DT	.	.	.	0.0319666026128708	0.0655891655872457	1
IL12RB1	0.153165506514118	-0.113294345225488	1	0.0269450297902603	-0.0630952361972837	1
IL13RA1	0.0751660261243819	-0.0891050620918513	1	.	.	.
IL15	1.0785237384817e-06	0.0419295326954969	0.0263321570750307	0.181125018751499	0.0310420475323033	1
IL16	0.0114567273070918	0.0865174137847308	1	0.174921418666678	0.0788364211327893	1
IL17RA	0.000544498916595799	0.221735907795224	1	0.0728167563900008	0.0911442909686346	1
IL18	0.546162140187302	-0.0076775305202012	1	0.914672302676627	-0.0314145518855924	1
IL18BP	0.0212609508467017	-0.219038797076972	1	0.000761626326416302	-0.122849927610529	1
IL1B	0.0828890979681391	0.239357855333725	1	0.0157854717146706	-0.21021190363427	1
IL1RAP	0.00427091237325149	0.121294069735038	1	.	.	.
IL1RN	0.218956215371994	0.179129287728956	1	.	.	.
IL21R	0.0915317774856199	0.00507826664340383	1	0.0400535733466093	0.103216150095831	1
IL27RA	0.00464784062235222	0.0417674801326806	1	0.875886067074258	0.042297251552889	1
IL2RG	0.000206807446411822	0.301014155926706	1	0.268482767631643	0.124601055814114	1
IL3RA	7.72927531219758e-16	0.929277197385418	1.88710256747304e-11	5.19031294638675e-08	0.843738328312458	0.00126721490586032
IL4R	0.0152539903734361	-0.0120927900600582	1	.	.	.
IL6R	0.362473011717623	-0.0659443688360866	1	0.289626816347706	-0.0458140994785502	1
IL6ST	0.274910477369879	-0.00136922852447136	1	.	.	.
ILF2	0.0071806526883841	-0.043480119786342	1	0.11192059105061	0.0191409069272924	1
ILF3	0.0182551978550979	-0.101055155365438	1	0.705069814556773	-0.0411839363784158	1
ILF3-AS1	0.0262623015517899	0.46298978054561	1	.	.	.
ILF3-DT	7.59875559682553e-07	-0.57632115615567	0.0185523617896495	0.295748169849337	-0.195104023308476	1
ILK	0.00715996721401939	-0.019019390399491	1	0.000793932988927213	0.211702994647972	1
ILKAP	0.0832421203359744	0.010361123320993	1	0.73547222842187	0.0110848448322755	1
ILVBL	0.420645716711106	-0.0074380964306984	1	.	.	.
IMMT	0.041809150784822	0.0283466231025414	1	0.305912004562497	0.0345729877408417	1
IMP3	0.0731633922368702	-0.0676753500612919	1	0.363308303826256	-0.0327865703406838	1
IMP4	0.118876445035428	-0.177364584195663	1	0.0036954737547673	-0.0884416826316771	1
IMPA1	0.0192431547449889	0.113325224167712	1	0.576513974359134	0.0157016336057556	1
IMPA2	0.00416393748480995	0.0759027707727499	1	0.0247385350033725	-0.0477564982376796	1
IMPACT	0.409531196515907	-0.0675315845306597	1	0.046725035497793	-0.105171232208089	1
IMPAD1	0.18972777744388	-0.132694816975229	1	0.327130932916578	0.0388730694012263	1
IMPDH1	0.0028670707851128	-0.139316422936066	1	0.364375066437753	-0.0577122300370937	1
IMPDH2	0.0615550450659399	0.028769982447709	1	0.00806680855649579	-0.0703469639278221	1
INAFM1	0.376810850188365	-0.0201760362938243	1	0.427525826689437	0.0931452121566003	1
INAFM2	0.586578564768694	-0.0906689845236525	1	.	.	.
ING1	0.12253131057737	0.017535988204441	1	0.0263515512049738	0.00858261753976408	1
ING2	0.075067210284355	-0.0391930825182886	1	3.14256213248749e-06	0.423910788954921	0.0767256544646821
ING3	0.460956226023826	-0.0217236326002244	1	0.811326177281919	0.0545735033678234	1
ING4	0.237837403502571	0.0449210967444284	1	0.174303004617247	0.0557473064569642	1
ING5	0.356733899490052	-0.108877930311333	1	0.370924593602442	-0.00648020126928497	1
INIP	0.990110255102429	-0.014004972703797	1	0.851142392216164	-0.0184119717939065	1
INO80	0.397680351244325	-0.139532985258076	1	0.0895595526766888	0.00468288767967273	1
INO80C	0.0245414395749103	0.0580660343304525	1	0.0163438541304556	0.0844441826212117	1
INO80D	0.0359147265685062	0.161532669333038	1	0.333879332372173	-0.0196763174937741	1
INO80E	0.0521316688047307	0.0623245399217634	1	0.5992212716797	0.0368955126377095	1
INPP4A	0.225842963815376	0.0200181210842334	1	0.19192909889791	0.112611515354023	1
INPP5D	0.00389911864924231	0.11194792931543	1	0.00103489719369623	0.221657525997427	1
INPP5K	0.0541561660040054	-0.244553806973976	1	0.0942881400296084	-0.0547491361219097	1
INPPL1	0.0188670382370787	0.156412377091574	1	1.58485771339038e-06	-0.090730007252677	0.0386943010724262
INSIG1	0.000980307853060487	0.058364717803022	1	0.216258247420159	-0.131584418011454	1
INSIG2	0.114773487676246	0.0372639222632486	1	.	.	.
INSR	0.228956984185936	0.0866201838859901	1	0.0744233317972614	-0.0170658995940907	1
INTS1	0.004438484756234	0.0352554707756708	1	0.285024758357266	0.0459245585840353	1
INTS10	0.319230259234775	0.0647489961963807	1	0.97338444507683	-0.00511106232631503	1
INTS11	1.35542899338911e-05	-0.261905856122318	0.330927988735952	0.231833924478464	-0.0547411030924141	1
INTS12	0.751108067233486	-0.031073789947376	1	.	.	.
INTS3	0.00339240564114885	0.0554500730750526	1	0.389954114904988	0.0761536337702635	1
INTS4	0.0375720306954489	0.0917190021621791	1	.	.	.
INTS6	1.09340163743252e-05	0.255209427479397	0.266954009779149	0.192133792470323	-0.0192989619582183	1
INTS8	0.0739150093129526	0.0988913162293065	1	.	.	.
IP6K1	0.00768286794277534	0.0691246670802209	1	0.0424042906543331	0.0129600799444581	1
IP6K2	0.301363477610622	0.0405978299969998	1	0.236329525836588	-0.038539218309842	1
IPMK	0.000952811019140651	0.191966688971893	1	0.230463723668162	-0.0990331268281283	1
IPO5	0.177956299110387	-0.0358771715938273	1	0.0745059958443396	0.0684317182996869	1
IPO7	0.00123435389290998	0.148307063790429	1	0.170996982428283	0.018816917705373	1
IPO8	0.0706549587559853	0.056100482064768	1	0.868488889323538	0.043959941166471	1
IPO9	0.0857295751907035	0.138505054170929	1	0.587737681911075	0.0179513356475973	1
IQCB1	0.332555048638469	-0.0501457281425462	1	0.154552203120812	0.0594882700287032	1
IQCE	0.0235396890134713	0.0498386438633401	1	.	.	.
IQGAP1	0.000704986588488377	0.144750711753762	1	0.431015781895922	0.158447675371447	1
IQGAP2	1.93889958132773e-06	0.237603925947652	0.0473382332781165	0.0132819093987306	0.227564190815139	1
IQSEC1	0.000231188141293324	0.255518346603937	1	0.302735583713352	0.00812425090253299	1
IQSEC2	0.0484787777272022	0.0817841609168592	1	.	.	.
IRAK1	2.84589336552482e-06	0.0944733580632313	0.0694824865192885	0.124455789218552	-0.0649190330370167	1
IRAK3	9.3123028069714e-08	0.304831851265793	0.00227359873032207	0.424532842806919	-0.11978280982061	1
IRAK4	0.000660558729890325	0.201767211459137	1	0.723063276735582	-0.0233211700673066	1
IREB2	0.0152598561246545	0.139749228235741	1	0.0145955020002541	0.106238676240757	1
IRF1	2.03262184941761e-06	-0.13310898926381	0.0496264624535309	0.128302404788426	-0.299758808669945	1
IRF2	9.32381771426797e-05	0.265774155069047	1	1.67767732645558e-05	0.24836002401826	0.40960491925413
IRF2BP2	0.0272410549440114	0.031613426134167	1	0.000326133130655005	-0.0257163425382653	1
IRF2BPL	0.114166403193368	0.0436597663806008	1	0.830973669547235	0.00779539269066154	1
IRF3	0.258023427129522	0.00739574803471299	1	0.156987364756015	0.0802112982304694	1
IRF5	0.094625029639266	0.0184230319217927	1	0.207594800634285	-0.0207610514313391	1
IRF7	2.89311801751268e-24	1.03747540512552	7.06354763975721e-20	0.931137083468784	0.243949365841023	1
IRF8	0.599422629828012	0.062407649913429	1	0.000539908354475247	-0.286643957901856	1
IRF9	0.0343824044325523	0.0918260672358678	1	0.317769815300091	-0.0290576711805576	1
IRGQ	0.498836655200289	0.0605451863441017	1	0.0562451975253401	0.0355104394397763	1
IRS2	0.00473175493362078	-0.312994176298617	1	0.319346946147694	-0.12170778197877	1
ISCA1	0.023827865819452	-0.044967617610277	1	0.691612390990149	0.0597987762728559	1
ISCA2	0.20558377742277	0.108330859521999	1	0.219569675774509	0.0822891628517034	1
ISCU	0.279154617145249	-0.0233459194874672	1	0.0876966534776288	0.10292521426543	1
ISG15	1.80360727561938e-14	1.70814948367145	4.40350716342471e-10	2.08037793848258e-05	0.154040965925151	0.507924273680521
ISG20	1.1444181717706e-13	0.751117792067616	2.79409696637791e-09	0.0743871124769869	0.039379472152587	1
ISG20L2	0.316440533485983	-0.126416625113106	1	0.23589165847739	-0.000789366230139921	1
ISOC2	0.034272257447487	-0.185927462938416	1	0.30448099102907	-0.0339069354028247	1
IST1	0.0599948421532987	0.0392651047712841	1	0.374892847419713	0.0413887890207314	1
ISY1	0.0769695934691219	-0.0307699483535325	1	0.544394226564429	0.0150177207298048	1
ITCH	0.00848898545125776	0.172484049349456	1	0.31519935235677	-0.00987058750745418	1
ITFG1	0.00300475041963777	0.173792081306172	1	0.092876332172654	0.0575638348186057	1
ITFG2	0.793632333148398	-0.0465608475728915	1	.	.	.
ITGA4	5.39166012259711e-05	0.191019673318241	1	0.020408962053779	-0.118223213280752	1
ITGA5	0.292780325990191	0.0367334472302503	1	.	.	.
ITGAE	0.644149883251643	-0.0730335253157714	1	0.0728990336330681	0.0585016442852195	1
ITGAL	0.000185476781428461	0.301861146541128	1	0.0329381498457499	0.213511462603106	1
ITGAM	0.00301078463182846	0.12866420255729	1	0.0698034068074045	0.00759111181260025	1
ITGAX	0.00274980837140266	0.151484919688253	1	0.128212022231113	-0.192615014596222	1
ITGB1	0.0266309916360112	0.148695306390142	1	0.00397814171029998	0.119903238685841	1
ITGB1BP1	0.552437112476335	0.0319736413119437	1	0.00138559134651464	0.16079832424695	1
ITGB2	1.00165807587934e-08	-0.268664260789673	0.000244554819225941	0.0728523315774437	-0.288864155381831	1
ITGB2-AS1	0.00151477418185559	0.134614661990877	1	0.410549421788508	-0.0119008228983803	1
ITM2B	6.58816042502683e-08	0.0395206419837595	0.0016084993677703	1.28036124139606e-06	0.1361522312957	0.0312600197086849
ITPA	0.132686894916579	-0.0695905566853294	1	0.511292433371741	0.0457475846679751	1
ITPK1	0.0423136113360913	0.117367703790963	1	0.0145612735513372	0.0426213928933425	1
ITPKB	0.152475183320888	-0.0351548920820735	1	0.0025425922622559	0.117698701863814	1
ITPR1	0.00118450552435442	0.0528905221933384	1	.	.	.
ITPR2	0.0258513302499454	0.0207578062713498	1	0.773436667139027	-0.0790046630799148	1
ITPRIP	0.0427626786632031	0.110702925175874	1	4.94708871142864e-09	-0.0896766885911446	0.00012078317088953
ITPRIPL2	0.0255753660197713	-0.0251783576581669	1	0.573710715230848	0.0814951638756529	1
ITSN1	0.560422246610742	0.0125687381727489	1	.	.	.
ITSN2	0.00782580998332569	-0.0377675572134368	1	0.0179453313230783	0.0205688681808733	1
IVD	0.561801096859489	0.0905621809362029	1	0.00963852819443467	0.11575679283569	1
IVNS1ABP	9.56929967592599e-05	0.00904870299335842	1	0.00905341313388339	-0.0487155464909004	1
IWS1	0.105907538907321	0.0369830244717089	1	0.516983862854892	0.0511749155186357	1
JADE1	.	.	.	0.382449661634304	0.0460103589156631	1
JADE2	0.195550506424538	0.093786592032204	1	0.380355896575463	0.0490285110626343	1
JAGN1	0.164080080208462	-0.0548733281912638	1	0.0843461639856018	0.0688698739918044	1
JAK1	0.15476735898508	0.0776920952471774	1	0.0427625329873924	0.00517995856836029	1
JAK2	0.00206190826640172	0.258932828110842	1	0.148634022660667	-0.0419641261068751	1
JAK3	0.0644442800372629	0.0516647642229283	1	0.423026204026835	0.0474908874250954	1
JAML	0.000241011853148875	0.328790416587674	1	0.0499957590195863	0.0748380033817064	1
JARID2	0.0788164967558976	-0.144619715661074	1	0.018623619849776	-0.0411060550267358	1
JAZF1	0.00291452684175622	0.16769784231481	1	0.26523459434801	0.0345523760298827	1
JDP2	2.53756072468012e-05	-0.0489545210920896	0.619545450930651	0.145942265684862	-0.0534888897307172	1
JKAMP	0.0593425725847411	0.0293174387832237	1	0.0248458431036751	0.0688615320128196	1
JMJD1C	0.00253382621967696	-0.0107336842918127	1	0.191257696375764	-0.2848140531021	1
JMJD6	0.0736551818416872	0.0412599270355569	1	0.18531918439253	-0.0430679647970285	1
JMJD8	.	.	.	0.557016382979077	-0.0263010142195624	1
JMY	0.0657283290748668	-0.00253440547912798	1	0.357818071755518	-0.155031754862309	1
JOSD1	0.0616560433593558	-0.0269352562146978	1	0.037546303547807	-0.120380939481787	1
JOSD2	0.00052531849421769	0.0813606131430269	1	0.318559718431875	0.141711968044793	1
JPT1	2.90740186062185e-08	-0.956241867758673	0.000709842164270824	0.0117072106273136	-0.302143481944699	1
JPX	0.244610656254015	0.0547273064264475	1	0.357037396404886	-0.0326135722635217	1
JTB	0.000108011537776707	-0.11916352020933	1	0.251839222785753	0.106308359876949	1
JUN	0.0285194256732675	0.152453706759839	1	0.382444082973645	-0.446856880573207	1
JUNB	1.58603480161889e-07	-0.378317563144209	0.00387230396815252	3.48730621220294e-33	-0.514853602812411	8.51425811709349e-29
JUND	1.89492619408156e-11	-0.247320580240599	4.62646230285013e-07	0.226991456243901	-0.172603915548668	1
JUP	0.0234681738951261	0.0337670297764898	1	.	.	.
KANSL1	0.0787332507859891	0.0166883698011577	1	0.00115580951085397	0.0203977273596846	1
KANSL1-AS1	0.244006731633751	-0.223869441374257	1	0.386354179309267	-0.316418272966064	1
KANSL1L	0.0478498321979671	0.150558702716661	1	.	.	.
KANSL2	0.0338348281453727	-0.0109341378660542	1	0.149605065583395	0.0171667015055743	1
KARS	0.131808698222958	0.146731523511586	1	0.51608677197297	0.0089720872261565	1
KAT2B	0.282089480236026	0.0199279940001341	1	0.399280650998657	0.0246978990434452	1
KAT5	0.247581707074083	0.0398236274946379	1	0.0252959454913823	0.13518806614723	1
KAT6A	0.0204372878286073	0.0563625659583548	1	0.942629796782111	0.0339729782935047	1
KAT6B	0.00146882133367456	0.174966616990762	1	0.00429844188571916	0.0851635663881468	1
KAT7	0.621722998361571	-0.0327747094614301	1	0.687311301003981	-0.00608239638610669	1
KAT8	0.115250926325452	0.0724373850264441	1	0.0457965999985216	-0.00535393766642217	1
KATNA1	0.685649944295229	0.0435813729124397	1	0.0829149954523206	-0.0370025776212104	1
KATNBL1	0.0903872982501314	-0.0140400678213938	1	0.0862816756787217	0.101789620948677	1
KBTBD2	0.105361583225075	-0.12178477143414	1	0.10022829197145	-0.0347802930187767	1
KCMF1	0.00666246447831661	0.146475820331839	1	0.0260155093070222	-0.0465584288137995	1
KCNAB2	0.000258148837502629	0.257839715854399	1	0.00487898077278899	0.101565212006708	1
KCNC3	0.682832382144065	-0.0253105846900525	1	0.0100590456557505	-0.0991745211928201	1
KCNE1	0.000248336618460425	0.187515550020964	1	0.189817874118313	0.0234866658733227	1
KCNE3	3.28025432535342e-05	0.182900713447233	0.800874093535036	0.101335571410746	0.0813597447095422	1
KCNK6	0.516503633404376	-0.0711669354693352	1	0.115695040331875	-0.00661470446429857	1
KCNMA1	0.138331260663584	0.0214923787752866	1	0.928686029276422	-0.236600835627172	1
KCNMB1	0.248770417516109	-0.100712542230199	1	0.645622897728773	-0.0203789133727622	1
KCNQ1	0.157492332758031	-0.15400536290007	1	0.026832429800682	-0.0677182233428594	1
KCNQ1OT1	0.110645780509968	0.145129237615721	1	0.637931936636064	-0.0667393329781484	1
KCTD10	0.950789192216204	-0.0010785942317359	1	0.0495886092016899	-0.05525337749223	1
KCTD12	0.00338251161199017	0.204073146550978	1	0.53778716112155	0.0789155157334518	1
KCTD15	0.156303551039713	0.0684601031804144	1	0.429488645822739	0.026518740657204	1
KCTD18	0.0121359481882941	0.0189668945225787	1	0.389987543840498	-0.0415113629728502	1
KCTD20	0.348253551418689	0.0373724901418532	1	0.214988370504008	-0.0381862382445174	1
KCTD5	0.0765665835120854	0.0808116101055675	1	0.226988441866601	-0.0598910471543998	1
KCTD7	0.268112191773329	-0.118103074893366	1	0.0193870680339778	-0.0465455653687398	1
KCTD9	0.0315956752443763	-0.00142631945640095	1	.	.	.
KDELR1	0.0225230459445879	0.102952716516692	1	0.177722486655976	0.0481324800006083	1
KDELR2	0.0887309362215529	-0.153873255418289	1	0.373976006438649	0.0129773733653916	1
KDM1A	0.140943021844377	0.155661439014111	1	0.214288301877228	0.0587447260087977	1
KDM1B	0.000246038483851492	0.280611679632221	1	0.25559508889268	0.0646537355244857	1
KDM2A	3.23683813024239e-05	0.383111539003361	0.79027402949868	0.15069824987832	-0.00998368468818245	1
KDM3A	0.223582387512683	-0.0111617733921612	1	0.939706092415961	-0.0393634429015561	1
KDM3B	0.0372362483620445	0.116811455399603	1	0.146402335544703	0.0306984994821597	1
KDM4B	0.0863336189404289	0.0876610750120086	1	0.129318507309206	0.0624508319941585	1
KDM4C	0.938663719460144	-0.0292064636515462	1	0.498326415145093	-0.0390979003815188	1
KDM5A	0.186516849947298	0.100749964217007	1	0.162328512215493	-0.0022968122933601	1
KDM5B	0.41866184403135	0.0461364480976208	1	.	.	.
KDM5C	0.00242759462288051	0.109479087244939	1	0.182528676526998	0.0315908049813886	1
KDM6A	0.0872024967799638	0.108697642875318	1	0.877769289799764	-0.118718294759419	1
KDM6B	0.0199180812004546	0.177686652831544	1	0.069453381604593	-0.139244815604878	1
KDM7A	0.0452318722974541	-0.0470119865789277	1	0.116322098820459	-0.0432818031337592	1
KDSR	0.641367139600168	-0.00511874593797387	1	0.154131774027474	0.0510601901499894	1
KHDC4	0.000199188003163788	-0.161581646604487	1	0.0874225429070522	-0.109666355735267	1
KHDRBS1	0.0676278779811958	-0.162619254641828	1	0.0456338677084248	-0.0789725496707461	1
KHNYN	0.0248241486045576	0.079692310578868	1	0.394347480998351	-0.0377005795855763	1
KHSRP	0.309287561220123	-0.0488606337123681	1	0.61536057409638	0.0479261545596216	1
KIAA0100	0.013496621506825	0.0983686308017665	1	0.105603353528173	0.0489952247471062	1
KIAA0141	0.0504014227236847	0.264728952274119	1	.	.	.
KIAA0196	0.0746255751920858	0.159222703515342	1	.	.	.
KIAA0232	0.00344023588567494	0.105751322354611	1	0.230253621150465	-0.0528957586165112	1
KIAA0319L	0.051104191165662	0.0376798365849211	1	0.399993323705154	0.0697779313147956	1
KIAA0368	0.0568927581590977	0.229059710687819	1	.	.	.
KIAA0430	0.0271029742863743	0.419288460595304	1	.	.	.
KIAA0513	0.000719783272555125	0.202970000378083	1	0.0736835787002606	0.144766798304139	1
KIAA0907	0.0466771508474876	0.275866298597253	1	.	.	.
KIAA0922	0.0619743454828096	0.226867206483503	1	.	.	.
KIAA0930	0.0267089377736998	0.144723074725177	1	0.0415558385664612	-0.0428647066057133	1
KIAA1033	0.0262623015517932	0.52043972675603	1	0.752965144419021	0.342169377352206	1
KIAA1109	1.59484539521629e-05	0.324532725307831	0.389381503242057	0.792646278157014	0.018821561497811	1
KIAA1143	0.400861111874533	0.0735513086070224	1	0.405187027546184	0.0307122792402576	1
KIAA1191	0.0154590413630365	0.0811948798533344	1	0.382640325011157	-0.0114107923422354	1
KIAA1468	0.0509191998931514	-0.0838340742068984	1	0.22382423360862	0.0151764170045032	1
KIAA1551	0.00542796596628623	0.204515757403275	1	0.0181750729087664	0.101738193173691	1
KIAA1715	0.0678214872684634	0.183607652304806	1	.	.	.
KIAA2013	0.331563146734125	-0.0826683984464094	1	0.138321576676485	0.146157616718241	1
KIAA2026	0.0308534978305689	0.0709247160258201	1	0.021734188202572	-0.0160056372163798	1
KIDINS220	0.00038598143646864	0.257362488659165	1	0.580218689782616	0.0300727976229648	1
KIF13A	0.00797584187343484	0.0615520014159004	1	0.336277260236388	0.0151339420074097	1
KIF13B	0.244703919549485	-0.0529964593041172	1	0.0161633077986915	0.154362521466507	1
KIF1B	1.21025010138231e-06	0.27683099772624	0.029548256225249	0.171636476805889	-0.102234012701121	1
KIF1C	0.00167187498577615	0.138161221123581	1	0.833606641071753	-0.04271817493927	1
KIF22	0.199749831403784	0.0890615974820616	1	0.100060019742725	0.110328222308021	1
KIF2A	0.00297878269832294	0.145361890126462	1	0.131830137909843	0.0494052567022869	1
KIF3B	0.0583915223122478	0.111704289020466	1	0.45467089951817	-0.0193316986735921	1
KIF5B	0.00326180567854886	0.0768500906966796	1	0.053739176310482	0.0688072445551833	1
KIFAP3	0.0274937332830363	0.110582384866467	1	.	.	.
KIN	2.41091528529191e-06	0.252252200612439	0.058862496690402	0.156831005577121	0.0828658539820117	1
KLC1	0.00281216432444227	-0.0137574847075091	1	0.731006518097751	0.0645091883569781	1
KLF10	0.000263108620922959	0.340604685662551	1	3.18205207812172e-09	-0.116393699500415	7.76898014873419e-05
KLF11	0.564598212657334	0.0339098747828415	1	0.00546372221281349	-0.0870436514404924	1
KLF13	1.3794349656207e-05	0.183721340798157	0.336789046856293	0.00363580825363323	-0.11015452446953	1
KLF16	0.573226654934352	-0.0166874905354013	1	0.0799659583709898	-0.0087926694135772	1
KLF2	0.00264696197703035	0.325626785681022	1	2.13077327516378e-06	0.348468938533148	0.0520228295131236
KLF3	0.0181110425190565	0.00592686626389871	1	0.00182875894659312	-0.00114092862786519	1
KLF4	1.89881225247499e-06	-0.318163850011093	0.0463595011441768	0.151592002197294	-0.296666060980158	1
KLF6	8.66530995360438e-05	-0.222075792972327	1	0.0207944033991341	-0.181848834940164	1
KLF7	0.0233955259224062	0.151907119407675	1	0.651805907840962	0.11081868334802	1
KLF9	0.733180404971728	-0.118470432281996	1	0.0517208399144212	0.106727425579142	1
KLHDC10	0.29490581503727	-0.127758716328542	1	.	.	.
KLHDC2	0.11396874220683	-0.0802886204823328	1	0.0371471903090695	0.0483926690687156	1
KLHDC3	0.339305202031195	-0.0823029857232564	1	0.493404732613102	-0.0276808079372116	1
KLHL15	0.136076998792804	0.0809856146206575	1	0.0146450483425604	-0.0926708789274708	1
KLHL18	0.0197600686167036	0.0593647660581564	1	0.528222627684945	0.0343451694615095	1
KLHL2	0.165283165796622	0.0718573154522804	1	0.427910453750096	0.0120706975970038	1
KLHL24	0.573233215261029	0.0848362358215567	1	0.795503497600795	0.0456021176841003	1
KLHL36	0.90649935364151	0.0631174434550744	1	0.42917324056402	-0.038654547242595	1
KLHL42	0.0620036897345457	0.0796175361240254	1	.	.	.
KLHL5	0.615616635540937	0.0453388962661026	1	0.630792307228999	-0.0243647220574307	1
KLHL6	0.0129237805389773	0.142881804899552	1	.	.	.
KLHL8	0.000354657671868883	0.175804047453437	1	0.504814470082632	-0.0189187924342603	1
KMO	0.00485481067614192	0.127426484469948	1	.	.	.
KMT2A	0.0101029747387872	0.156869203403517	1	0.0357572746965103	-0.00579029289994548	1
KMT2B	0.645309060793272	0.0131632403603938	1	0.297352919081089	-0.00775088802083576	1
KMT2C	2.02202029700092e-07	0.410352871476784	0.00493676255512775	0.00518852897048437	0.0536727871074483	1
KMT2D	0.390214523648705	0.0525626204909868	1	0.0532509476839162	0.0435104828296917	1
KMT2E	0.00360769453269549	0.11426468558043	1	0.0106541116962343	-0.0510156648163327	1
KMT2E-AS1	0.000387881392490686	0.26891106975207	1	0.351483101285455	0.0288911345101875	1
KMT5A	0.124828235481625	0.0234138360135301	1	0.568699226898272	-0.0791503898852463	1
KMT5B	0.151876337822796	0.0931199750783573	1	0.705954098675628	0.0464347126733748	1
KNDC1	.	.	.	7.80303156780665e-05	-0.140808634583118	1
KNOP1	0.00607084625409982	0.106788688684374	1	0.318751542586525	0.0448050984518439	1
KPNA1	0.0164092351111274	0.168512067767995	1	0.205230896487704	0.0647319327731622	1
KPNA2	0.136143425261198	-0.15131505763985	1	0.564935528535338	0.0252946960584923	1
KPNA3	0.061673929371973	0.0542944708604549	1	0.592075880043475	-0.0484316311107807	1
KPNA4	0.000600995974801746	0.192631088258726	1	0.0126308469214689	0.0301127927036179	1
KPNA6	0.0709716460932025	0.143553829676786	1	0.0628485421886431	0.104940770538815	1
KPNB1	0.00198792165850987	0.0977675973284039	1	0.282405863763872	0.00497022177593021	1
KRAS	0.0141537609469601	0.117120692886917	1	0.165049559548188	-0.0480922057005313	1
KRCC1	0.142692776298368	0.094874638677248	1	0.318475862898944	0.0762859121830498	1
KRIT1	0.354460672275702	0.0101017325058642	1	.	.	.
KRR1	0.212231104375007	0.115251914001066	1	0.660945017965673	0.0489923627487328	1
KRT10	0.443934036263496	-0.190851052522932	1	1.1481667930939e-05	0.348662401087097	0.280324922533875
KRTCAP2	0.00474516245031175	0.183511831531908	1	0.024070158627885	0.0963124251707831	1
KSR1	0.00933598412402167	0.0968490013100777	1	0.0879763907676306	0.0759401520990574	1
KTN1	0.0034028962071112	0.224321526816978	1	0.0356418001929634	0.212719496073345	1
KXD1	0.197163954767402	-0.0190018737637905	1	0.934444945461874	0.0432613119201182	1
KYAT3	0.0123853952067619	-0.189826878546604	1	0.373484667666048	-0.00872432147558222	1
KYNU	0.000411272988605726	0.290735947502818	1	0.940328123104947	0.0726994870625406	1
L3MBTL3	0.58004365304871	0.0436051532017935	1	0.0460197882835189	-0.0419633770412742	1
LACC1	4.03324203953885e-06	0.143376478705385	0.0984716043953411	0.00303062296644241	0.164567071505363	1
LACTB	6.4071001907141e-06	0.251415710054302	0.156429351156285	0.483354819001706	0.021021336616997	1
LACTB2	0.55968001903432	0.0352821817213091	1	0.187056141611636	0.0752413125359363	1
LAGE3	0.0387345323937991	-0.0319019095246363	1	0.241666807434383	0.0183284050753578	1
LAIR1	0.000644764565778477	0.290472182728158	1	0.0797926106635056	0.0783028719192831	1
LAMP1	0.0010348901258291	0.22771967609346	1	0.415441137872444	0.105412021692523	1
LAMP2	5.44421819167828e-09	0.336191445238788	0.000132920587149825	0.0180800134094201	0.114678126917234	1
LAMTOR1	0.000728072340742695	-0.158061063576583	1	0.0410300587363413	0.0314165918458187	1
LAMTOR2	0.000184778600643792	0.0332110053880341	1	0.0014262796508899	0.217795185674478	1
LAMTOR3	0.0307153787719128	0.158847701735788	1	0.00316709831690806	0.0159246491343621	1
LAMTOR4	2.00585848406834e-05	-0.192165124427011	0.489730348885286	0.529218257973064	0.113551375406981	1
LAMTOR5	6.98230130092524e-05	-0.113051009635388	1	0.00647919215759522	0.0760836423675915	1
LAP3	0.000304253557562738	0.149556178352908	1	0.620655274376143	0.0256438964900111	1
LAPTM4A	0.00311997244716041	-0.160826747841277	1	0.112731575960182	0.0596478372169962	1
LAPTM5	3.06799284977525e-12	0.250019731646665	7.49050454272627e-08	0.0324346595224978	0.0783028620501205	1
LARP1	1.68551167372138e-07	0.254289515534415	0.00411517675139074	0.0132797133615828	0.137837066629577	1
LARP4	0.19338481699822	0.0200897452312647	1	0.89645941896042	-0.00631862734410277	1
LARP4B	0.0110368943498111	0.189544823155134	1	0.08781508922169	0.0920077278023765	1
LARP7	3.57580016007404e-08	0.350599652087936	0.000873031609082076	0.00307303435180252	0.291552812186059	1
LARS	0.93415728579113	0.0276983627189054	1	0.440904302930415	0.0701403515414983	1
LAS1L	0.704160415829416	-0.00812530255535124	1	0.402186585931822	-0.0496950424340419	1
LASP1	0.000899561609272359	-0.0515796359956089	1	0.17115473489828	0.0577914582248579	1
LAT2	0.00121589736344466	0.194609937438658	1	0.414377381198157	0.0931099830409829	1
LATS1	0.0830140210975445	0.0194138116837931	1	0.377835424803292	0.00607391191251391	1
LBR	0.00191538063986245	0.236615691967708	1	0.732061075850969	-0.00723684286202886	1
LCMT1	0.186565632302224	-0.0805553435290441	1	0.0422755380548382	0.0837134899763539	1
LCOR	0.547635253686193	-0.168911708799655	1	0.213748122826383	-0.142721634791723	1
LCORL	0.150559919218658	0.0940086169034119	1	0.210715802644006	-0.0127481481988249	1
LCP1	1.25118052048545e-08	0.282470508105114	0.000305475724076522	0.00130274798677951	0.0392563002060129	1
LCP2	6.14283079489209e-06	0.155582178962164	0.14997721385729	0.0324298151129274	-0.159235169076013	1
LDHA	2.52104777640827e-08	0.012799929052945	0.00061551381461008	0.122140251628911	0.103587638401901	1
LDHB	0.0321544146311423	-0.200941775520733	1	0.180101987527385	-0.0150686701910265	1
LDLR	0.152443132615181	-0.0282212764706692	1	0.00219483535505121	0.0444154274012041	1
LDLRAD4	0.238722188480979	-0.02127692520485	1	0.404389427657279	-0.0335051505007147	1
LEMD2	0.00539543655492872	-0.0167764040496542	1	0.94973764787018	0.0348101570385261	1
LENG1	0.0302763032936934	0.0501281927140159	1	0.356290208147528	0.101221657427257	1
LENG8	0.00172710114536467	0.0354825781065469	1	0.00240067739102159	0.031361132893812	1
LEPROT	0.0125515145325185	0.0436401011367334	1	0.00120703643219188	0.169864101269741	1
LEPROTL1	0.130852064151368	-0.0579129643680382	1	0.0884738690152282	-0.0958461631126422	1
LETMD1	0.195874249882041	-0.0163324784005317	1	0.00865739165001944	-0.129833073981497	1
LFNG	0.00308185313014622	0.261648454944237	1	0.00313042960815391	0.1393496199952	1
LGALS1	1.75810735326954e-07	-0.28506694612659	0.00429241910300759	6.86810816049848e-05	0.115035419641712	1
LGALS2	0.00280287461928535	-0.507380711650073	1	0.304448153279689	-0.214275507366992	1
LGALS3	1.17380522511339e-11	-0.394056931006911	2.86584545711433e-07	5.20559451075748e-07	0.12783961933527	0.0127094589980144
LGALS3BP	3.08862763971395e-07	0.496320989901171	0.00754088438236161	.	.	.
LGALS8	0.00350206363062736	0.188162611765387	1	0.478848864937987	-0.0333768051556874	1
LGALS9	0.000526468074983105	0.0536027147929734	1	3.72054987420656e-08	-0.423995687706397	0.000908372251787533
LHPP	0.292046839194464	0.051842548607705	1	.	.	.
LILRA1	3.12388231978425e-07	-0.0416156214486656	0.00762695868375324	5.46508652951055e-08	0.262018706665243	0.00133430087618
LILRA2	0.00087650279974571	0.0248654230204461	1	4.87815616332381e-07	-0.100766443076241	0.0119100182727551
LILRA5	1.30669212143264e-15	0.592365660120765	3.19028881447779e-11	8.70130067600753e-07	0.563887905584985	0.0212442256004724
LILRA6	0.0185310278659663	0.138161592635911	1	0.388831235778659	-0.00215055788373913	1
LILRB1	2.29233670482208e-15	0.36649511054858	5.5967400648231e-11	6.29514612881406e-12	0.31940406753977	1.53695992734995e-07
LILRB2	4.25632294196899e-13	0.320108652874465	1.03918124628173e-08	1.62947280426196e-09	0.231680662798059	3.97835785160557e-05
LILRB3	3.54257995933289e-07	0.382924675503175	0.00864920897071125	2.58051699984657e-05	-0.0289916406060577	0.630033225512539
LILRB4	0.0100637682501392	0.171375125514282	1	0.392182639104042	0.00137897058366354	1
LIMD1	7.00951896993095e-06	0.183664570891423	0.171137405650864	0.0543686995942497	0.0839296547832438	1
LIMD2	2.29200205311453e-07	-0.132027096629008	0.00559592301267912	0.37720302922569	-0.0417457554560086	1
LIMK1	0.156114214160309	0.031753045129478	1	.	.	.
LIMS1	0.00616516769146698	0.179741685356822	1	0.00169693557148414	0.185198756770418	1
LIN7C	0.0299161423940118	0.0953084401338004	1	0.00681360284996262	0.0947155550025355	1
LINC00116	0.0376232944732625	0.330094475042137	1	.	.	.
LINC00152	0.0288807581097261	0.390478917270451	1	.	.	.
LINC00493	0.0246684498621665	0.458352416435379	1	0.757996708273415	0.243388839390089	1
LINC00528	0.00423821533462165	0.0732776277836724	1	.	.	.
LINC00657	0.0107087124857062	0.803515194605223	1	0.753647172541753	0.354886264367725	1
LINC00667	0.205372963056154	-0.0401927573675164	1	0.109740758356292	0.00694302394170521	1
LINC00847	0.00375619005899569	0.160552893600057	1	.	.	.
LINC00877	0.000275708151439	0.302241502610905	1	9.49580013200827e-06	0.285919512759457	0.231839960222982
LINC00936	0.00270900793714179	1.8082027242556	1	0.725975196196594	0.912095182205361	1
LINC00969	0.0154611549597595	0.679605101616995	1	0.757765193228731	0.245295620858353	1
LINC00998	0.0746255751920993	0.197183859590352	1	.	.	.
LINC01003	0.455281086607563	-0.112103310223884	1	0.0052974007688734	-0.0475321012355629	1
LINC01089	0.287427982896594	0.069318389374348	1	0.0194142686794224	-0.0662256651662368	1
LINC01272	0.0022646756372873	1.78171697928638	1	0.709078610369703	1.19566278701877	1
LINC01410	0.0397312971970087	0.016081198181496	1	.	.	.
LINC01420	0.0298218942321425	0.455210401308604	1	.	.	.
LINC01481	0.00522727285015748	0.165891775185042	1	.	.	.
LINC01503	0.00654451046247152	0.19223748903645	1	0.0859803548739953	0.187950615731062	1
LINC01504	0.455464118788493	-0.00938920838263491	1	0.00216035642997463	0.0520676150172012	1
LINC01637	.	.	.	0.345538758055241	-0.109988216666201	1
LINC02001	0.0378990618273611	-0.127133114631486	1	0.0242915767902159	-0.0396335066227669	1
LINC02345	0.32149694772772	-0.294676456004425	1	1.04143106929036e-14	0.404788165177959	2.54265395567242e-10
LINC02384	.	.	.	8.55067433683837e-05	0.131244870092011	1
LINC02432	5.15847412931492e-12	-0.450730557722521	1.25944145867224e-07	0.10986384759465	-0.382610870821375	1
LIPA	0.000153103474447016	-0.17840484309665	1	0.000517048787221148	-0.04060111290377	1
LIPE-AS1	0.0620027845152671	-0.00599021473908001	1	.	.	.
LIPN	0.00212693212548984	0.118974853971734	1	.	.	.
LITAF	0.00701006636129915	-0.161463081056978	1	0.0033253097849905	-0.218354856423824	1
LIX1L	0.28806339020515	0.0381020851051917	1	0.655618428933012	0.0325394083034951	1
LKAAEAR1	.	.	.	0.0197562977939915	0.00414955870729528	1
LLPH	5.28572603950429e-05	0.261380610228515	1	0.0509547221603064	0.190907630137513	1
LMAN1	0.103311489890713	-0.0499450750129382	1	0.151742363579839	-0.0788488947801387	1
LMAN2	4.19655117776882e-06	0.229402563148106	0.102458797005226	0.190738125948961	0.152930041417677	1
LMBR1	0.0134129510274327	0.116452204042697	1	.	.	.
LMBR1L	0.606982173514617	-0.010574500025325	1	0.174414837596803	0.0451981419703537	1
LMBRD1	0.000366556573552559	0.133321220959955	1	0.0184673595638558	0.116413918285535	1
LMF2	0.259467936498562	0.0728998254742131	1	0.541336430098387	0.0425685601634936	1
LMNA	0.0592694585030421	-0.132539679891622	1	2.67211358608285e-11	0.734459021815875	6.52396532042127e-07
LMNB1	0.0212577454126226	0.125366246526591	1	.	.	.
LMO2	7.24416505280177e-06	-0.125569590377858	0.176866289764155	0.0245028724389635	0.167116808704668	1
LMO4	0.103956159538227	-0.0960342148217861	1	0.189817153701531	0.0589602780525667	1
LNPEP	8.55610367087661e-05	0.32755361414775	1	0.0578875462532604	0.0603095398326565	1
LNPK	0.0414679015375442	-0.142817859130122	1	0.148092699721604	-0.104413300309368	1
LONP1	0.921120064842983	0.0125767182757099	1	.	.	.
LONP2	0.0886893593391027	-0.0296135612403773	1	0.920137114208653	-0.041660205608597	1
LONRF1	0.0433090283208669	0.132772972952004	1	0.00726440298910713	0.109683507693056	1
LPAR2	0.571522827408003	0.0243335880897275	1	0.935013557012392	0.0151187269869104	1
LPAR6	0.000349957900211339	0.139641725808769	1	0.000179117839252955	-0.106735059027881	1
LPCAT1	8.81091960546146e-05	0.131520742417896	1	0.210597165873431	0.0951020643579734	1
LPCAT2	0.101974052574399	0.105326220097159	1	0.44527736651254	-0.0668129401113688	1
LPCAT3	0.0665389575733138	0.0307943160561735	1	0.0964889971609782	0.119038492057366	1
LPGAT1	0.00103785206111433	0.139021399651056	1	0.156681964064257	-0.0585154718687129	1
LPIN2	0.0767062523264492	-0.108482354216278	1	0.00561702051290724	0.134793133605302	1
LPL	.	.	.	6.59461007425157e-31	0.688678806783831	1.61007404962852e-26
LPP	0.00120867426616365	0.150731045921054	1	0.0723003843614277	-0.165910546965224	1
LPXN	0.287061471790207	0.0595033772412794	1	0.22582013820279	0.0232772240377241	1
LRCH3	0.0221088814501195	0.0202819615759342	1	.	.	.
LRCH4	0.0293320984220795	0.142843297152092	1	0.375851564144523	0.130930008511726	1
LRMDA	0.00442161175654392	-0.106337761055603	1	0.0295576139289269	-0.120765519014196	1
LRMP	0.145229589227166	0.0861393780416515	1	0.290474867512253	0.00923857720464283	1
LRP1	9.24528827021478e-06	0.24366714797301	0.225723713117294	0.219983965896221	0.112300288481127	1
LRP10	4.66574276459628e-05	0.262488149769331	1	0.44710554869087	0.0989298488467932	1
LRPAP1	0.112953684685505	-0.0621000346424622	1	0.0347116095029822	0.111882837864975	1
LRPPRC	0.27044175155085	0.123166344219352	1	0.0515994009875583	0.0639482087171454	1
LRRC25	4.76694090528792e-11	0.314794434476279	1.16384862202604e-06	0.567172233424175	0.208550680050921	1
LRRC28	0.146297031303781	0.0574614902526437	1	.	.	.
LRRC41	0.124532527231654	0.0541499111783229	1	0.210769601738856	-0.0349165738215736	1
LRRC47	0.0102144818317016	0.121964897255767	1	0.34483416107845	0.0511020619021879	1
LRRC57	0.0078109580936544	0.137219297837048	1	0.826630955113703	0.116975525532691	1
LRRC58	0.0344746188945757	0.0283167981061303	1	0.108746009790232	0.0694417469301998	1
LRRC59	0.00498191992167386	0.190136115030171	1	0.517520939078592	0.0223176574546138	1
LRRC75A	0.0048575629745315	-0.109429189494103	1	.	.	.
LRRC8A	0.423020741355052	0.0555515160155992	1	.	.	.
LRRC8C	0.705738621261244	0.01279788388377	1	.	.	.
LRRC8D	0.0363755549030574	0.107020287718116	1	0.306135896541218	0.0686119760550016	1
LRRFIP1	3.48964673703163e-11	0.241647040372935	8.51997250846272e-07	4.80959059064411e-10	0.214184687120339	1.17426154270576e-05
LRRFIP2	0.0378887996902777	-0.099640355042087	1	9.90056097636864e-05	0.214452080955854	1
LRRK1	0.500569985333985	0.00904178459489891	1	.	.	.
LRRK2	1.27020863652913e-08	0.443842361473696	0.000310121438608586	0.406259747583242	0.0446621003862727	1
LSG1	0.388865177928293	0.0549153449381593	1	.	.	.
LSM1	0.0566991436819029	-0.0521751757309623	1	0.596810913541892	0.101299448903165	1
LSM10	9.13848326376942e-05	-0.000861769049510297	1	0.0528540335759651	0.258023412023773	1
LSM12	0.021405920102128	0.124837832746663	1	0.0974857804449242	0.000352050470660781	1
LSM14A	4.68802201069532e-05	0.26154232670801	1	0.108905207142469	0.0448066194526697	1
LSM14B	0.0139948921811862	0.0215947166008821	1	0.0154131721343785	0.073261808783698	1
LSM2	0.893593439369204	-0.0570038666335783	1	0.0979053659602056	0.105623243630761	1
LSM3	0.0318431507163293	0.0632175189422549	1	0.0373754008908198	0.234613879753558	1
LSM4	0.542786311644827	-0.078643952316654	1	0.0211683274909912	0.0386921421335944	1
LSM5	0.0182702648287873	-0.0399265482620961	1	0.0151430329955079	0.16974950624782	1
LSM6	0.045569846934055	-0.0206436843072777	1	0.67642895329728	-0.105200835363364	1
LSM7	0.00650724768125393	-0.0226306032815917	1	0.455938756526749	0.0998827888168545	1
LSM8	0.273554351514451	-0.0308282102991589	1	0.377492645286862	0.0582112615454722	1
LSP1	9.04422092446182e-07	0.202077250868381	0.0220814653870735	6.65447497430113e-19	-0.0848268016827673	1.62469006497562e-14
LST1	2.02778420496208e-08	0.149490157504676	0.000495083513641492	8.30712911228757e-26	0.439251836823678	2.02818557276501e-21
LTA4H	0.243932165922265	0.151962099924448	1	1.24927073302949e-05	-0.141897265723192	0.305009449469151
LTB	0.000162289607560317	-0.026277275167877	1	0.0692610094740222	0.238128824997349	1
LTBR	0.031620218665041	0.0436096547956743	1	0.408163535613896	-0.025497891419282	1
LTN1	0.220837901263643	-0.000868834930664975	1	0.0496850409569365	0.0478457679395411	1
LTV1	.	.	.	0.384658680153406	0.00147334190965179	1
LUC7L	0.15381872865179	0.150163695792996	1	0.368915471259369	0.0106172342264519	1
LUC7L2	0.0274576293264677	-0.0786188367431404	1	0.0920648441436347	0.0686732232983536	1
LUC7L3	0.00151360710132348	0.225952943244412	1	0.0559818853539111	0.148630803346097	1
LUZP1	0.00218738669342207	0.208191309384332	1	0.0404338092000886	0.0848385121694192	1
LY6E	7.87572748666692e-09	0.5667345730369	0.000192285886586973	0.0799197567280773	0.264471686343316	1
LY86	0.615156207324142	-0.147450351974798	1	4.83542289567609e-13	-0.265723917169857	1.18056849997932e-08
LY96	0.000897112027218656	-0.0321620425773556	1	0.00166361458359992	0.235570159952985	1
LYAR	0.00753349636435092	0.168603683378868	1	0.00107028328116169	0.170266914655173	1
LYL1	0.000189419701878341	0.248664105806694	1	3.3684396393149e-07	0.417395367844104	0.00822404537938732
LYN	1.59058334940718e-13	-0.0917370611217518	3.88340924757762e-09	0.553759589879962	-0.0343821675877423	1
LYNX1	.	.	.	0.169325549651297	-0.0369737688885235	1
LYPD2	0.402608066433579	-0.924363949369677	1	0.0072687364207744	0.411092046775598	1
LYPLA1	0.00276644808780524	-0.143256634456667	1	0.0232705168912636	-0.117059128987791	1
LYPLA2	0.0130052859565121	0.137490875860754	1	0.989577112290238	0.0956469552509008	1
LYPLAL1	0.14134733873246	0.0581777859582294	1	0.304717423095309	0.0204040771947524	1
LYRM1	0.0564741955177062	0.113951375060233	1	0.744143467795609	0.02635159588705	1
LYRM2	0.130377566598231	0.0443209000144246	1	0.123248869721477	0.121685491043733	1
LYRM4	0.046231383572644	-0.0501904607569388	1	0.274407231566046	-0.0162825899940285	1
LYRM5	0.0746255751920948	0.157865049207063	1	.	.	.
LYSMD2	0.00773044755275909	0.1041715945274	1	0.00439026985511005	0.197316519543037	1
LYST	8.40992270561926e-11	0.303680426911437	2.05328262857694e-06	0.085784285904741	0.0115944980313505	1
LYZ	0.00130668274368607	-0.755309560383454	1	1.60403281638421e-35	-0.447832577521642	3.91624612120204e-31
LZIC	0.191064136897703	0.0581516166841396	1	0.22301881885865	0.0625436871296163	1
M6PR	0.0011355243422563	-0.0430360326488668	1	0.129617078340435	0.11010000248841	1
MACF1	5.22493840976983e-06	0.336364743691414	0.12756687127453	0.60661015852656	-0.0654997148255256	1
MACO1	0.0450158310113889	-0.130886559512544	1	.	.	.
MAD1L1	0.0114284738779701	0.0248026701324366	1	0.314667785620214	0.014853127334205	1
MAD2L1BP	0.0460874888535084	-0.0310378465898185	1	0.602275409260234	0.00846920163345072	1
MAD2L2	0.251932866307876	-0.178835448650448	1	0.00441766190578627	-0.00759529879880527	1
MADD	0.889967115036871	-0.0282041610150479	1	0.264640077404491	0.0520811790553938	1
MAEA	0.539842940998811	0.0517078487708566	1	0.625082739735372	0.0171737496422887	1
MAF	0.0235715896382541	-0.0270747611794486	1	.	.	.
MAF1	0.0261970047259897	-0.127957387034993	1	0.221342412874966	0.10911115287081	1
MAFB	0.000812649725836924	-0.419791245658725	1	2.46634528797396e-07	-0.638313583639986	0.00602158202058842
MAFF	0.421330508188137	-0.0468731976469859	1	.	.	.
MAFG	0.0550081226577879	0.035922483779796	1	0.0357524403095732	-0.0839698210564241	1
MAFK	0.0523443143688593	-0.108774596506266	1	.	.	.
MAGED2	0.121300768230424	0.0731028401929758	1	0.0476326310095328	0.145093340868683	1
MAGOH	0.00138369316316938	0.100035183512808	1	0.16439986528713	0.0655118976619679	1
MAGOHB	0.319663067937699	0.0695882689864789	1	0.0681643177454527	-0.0573638084145694	1
MAGT1	0.0215632540937422	-0.0347956947185815	1	0.732513533868812	0.0481159286063544	1
MALSU1	0.00693722163590264	0.103133889071727	1	0.96302360215962	0.0389578325941234	1
MALT1	0.0271322925358178	0.134029261328885	1	0.533940135687999	-0.123574490175831	1
MAML2	0.0919954026448876	0.0282662011662869	1	0.0753799729252007	0.0218588286599394	1
MAML3	0.000597185064907209	0.123051009722759	1	0.35070838845067	0.0618396984562483	1
MAN1A1	0.658754065570688	0.0119054391431222	1	0.217868861661471	-0.0773340447329374	1
MAN1A2	0.0237331855023923	0.0219484411579483	1	0.103051968833152	-0.0120130395695657	1
MAN1B1	0.649595471648244	0.0624336749531324	1	0.684129792245175	0.0224110538724327	1
MAN2A1	0.0149014242425719	0.118867245648984	1	0.672756642368704	-0.0868937163882129	1
MAN2A2	0.213929904303701	-0.0673163145365603	1	0.278473405513413	0.026860025550112	1
MAN2B1	.	.	.	0.589728713703583	-0.0254448403749751	1
MAN2B2	0.150737159575955	-0.111163138379187	1	0.10037005081118	0.00744458967903144	1
MAN2C1	0.112335630567611	0.140931132125739	1	0.43907922520998	0.0217500638436945	1
MANBA	0.0503319248366643	0.0276266007999024	1	0.554794371881475	-0.0152040507205997	1
MANF	0.963428165412251	0.013814094515282	1	0.536945382082449	0.0245533883124054	1
MAP1LC3B	1.3240009740532e-07	-0.0268157244295193	0.00323254837815088	0.00187432439197073	0.00110677087850708	1
MAP1S	0.0197722254395499	0.0121623065724512	1	0.86555275877574	0.0242050319053892	1
MAP2K1	0.000141417866786793	0.0864684629191202	1	0.257433134164427	0.042129578617883	1
MAP2K2	0.0881577140294347	-0.0652509647007447	1	0.466035907349785	-0.00547396616931528	1
MAP2K3	0.00804279011954046	0.138236416235404	1	0.0306658296174204	0.23835634299022	1
MAP2K4	0.0433542048024477	0.10047741407618	1	.	.	.
MAP2K7	0.000277593905539475	0.0547701057777736	1	0.0803374172606051	-0.00383177564860515	1
MAP3K1	0.000753767248390871	0.195382118770942	1	0.0596310332902068	0.0922754504582726	1
MAP3K11	0.00415049599244613	0.240457073261998	1	0.531039374785882	0.0866188134728019	1
MAP3K13	0.478850401389387	-0.0933369646223867	1	.	.	.
MAP3K2	0.000109002495204201	0.22800090105624	1	0.00073844768302725	-0.213738911634086	1
MAP3K20	0.00112674130433502	-0.248816345877659	1	0.207001847207323	-0.0962143420095999	1
MAP3K3	0.0160623049396553	0.0199773156116493	1	0.434829163768371	-0.0383577213521703	1
MAP3K5	0.0113653255485888	0.155043689582915	1	0.15892861296513	0.0384426937858239	1
MAP3K7	0.146968527283884	0.114074455308325	1	0.510780072807364	0.0111723089386586	1
MAP3K7CL	0.0563587650852197	0.103954857215136	1	0.0138349388013698	-0.133607734032542	1
MAP3K8	0.000177532244662593	0.38060546605116	1	0.130894026747546	0.00247816218970853	1
MAP4	0.0803422741012651	0.062340239599881	1	0.0015885832676728	0.0639887753221942	1
MAP4K2	0.375617910100889	0.0226010437386737	1	0.0683677998346189	-0.00617513281913762	1
MAP4K4	0.134094816032529	-0.0667340906711795	1	0.31201065660667	-0.0689577569345825	1
MAP4K5	0.0562905150008577	-0.0273092887641043	1	0.192244806110242	-0.04528743079112	1
MAP7D1	0.0685503905622939	0.0350455704465792	1	0.965481398043899	0.0492808735350914	1
MAP7D3	0.00184098732124866	0.143046099567987	1	.	.	.
MAPK1	0.0091169982594435	0.196371784969482	1	0.0188360696101314	0.0983082213915971	1
MAPK14	0.00912246728082902	0.169359037278271	1	0.0195433705946447	0.170004640243483	1
MAPK1IP1L	0.00048729384779365	-0.0129027716168447	1	0.607941644561293	0.032768742194889	1
MAPK3	0.0485663041382147	-0.0339386847517906	1	0.906451555900877	0.0427929442975634	1
MAPK6	0.113457995208071	-0.0175472569238687	1	0.239476323869851	-0.0179869830790838	1
MAPK7	0.0487046433634398	0.0750043797878674	1	0.18334679371291	0.0196080627027998	1
MAPK8	0.106791010137579	-0.0190568217458779	1	0.222773092554887	0.0392157215209671	1
MAPK9	0.0188332145067085	0.112407694093157	1	0.180591047979719	0.0450359585848342	1
MAPKAP1	0.109334207477168	0.0525177017784427	1	0.200386237680953	-0.0493236014022356	1
MAPKAPK2	0.00330485000337657	-0.0139188102121236	1	0.0427399173531803	-0.0695195647702683	1
MAPKAPK3	0.00415172324311619	0.00540445216461127	1	0.0720144774517227	-0.035139674164089	1
MAPKAPK5	0.495192620236952	0.00551944098892421	1	0.950618447988407	0.0068597099157201	1
MAPKAPK5-AS1	0.565868569651257	-0.0346718069468046	1	0.318222722706381	0.0200657461080808	1
MAPRE1	0.00918460956443897	0.0264498849823687	1	0.148913422716678	0.0769863902830358	1
MAPRE2	0.000749945722874929	0.150285307715045	1	0.0774557775080507	-0.0549068491164689	1
MARCH1	5.23623663824302e-06	0.213886749687171	0.127842717522703	0.0248798918942163	0.0381283602899927	1
MARCH2	0.00124500794730333	-0.365447872800531	1	0.371502416747522	-0.156768589308546	1
MARCH5	0.00133265033388795	-0.0198018857405451	1	0.302332113527322	0.0196772755032718	1
MARCH6	0.00215431686953015	0.08995445351329	1	0.00190581229552615	-0.0472496875366971	1
MARCH7	0.000123357695670274	0.149863150749885	1	0.00870830676266094	0.0712429515005859	1
MARCH8	0.14283291763276	0.106004929228877	1	0.196214229758402	0.0757256712297323	1
MARCKS	6.26470958724356e-06	0.162359756158476	0.152952884572551	8.00785052959945e-07	-0.0286614980076085	0.0195511670680171
MARCKSL1	0.000797146976019942	-0.41077499446401	1	7.22634223160437e-09	-0.531374962577362	0.000176431145584621
MARCO	0.00473292953835001	-0.058924311937151	1	0.119669932531126	0.0686204472862006	1
MARF1	4.90860973225308e-07	-0.320425384437165	0.0119843706612959	0.618825622417627	-0.107448310482655	1
MARK2	5.26181650967985e-07	0.225398571290305	0.0128467250083834	0.370994451135069	0.0460317203433582	1
MARK3	0.000179543925961283	0.32387545044465	1	0.0576644883548859	0.118882732594633	1
MARK4	0.0813991690522046	0.0810773980618257	1	0.0433996174368315	0.0673025716184373	1
MARS	0.141645476971664	-0.0223476784301218	1	0.966864611068225	0.0171124212994293	1
MAST3	0.010418222001466	0.187715510183255	1	0.609289177606155	0.191208034824173	1
MAT2A	0.000176008366940532	-0.015485853603303	1	0.000129935530598477	-0.287261377007011	1
MAT2B	0.00036436521759311	0.148884096503779	1	0.0254810535890418	0.0830285220213675	1
MATR3.1	0.0517077192004724	0.0153694971772728	1	0.162962688745622	0.014227447578199	1
MAU2	0.515535090892459	-0.00215234735975933	1	0.107417090398599	0.0539523628440653	1
MAVS	0.496741346319011	0.0933662757067696	1	0.618640101874803	-0.0109036552953081	1
MAX	0.00621950549428085	0.218761624318889	1	0.630798409861516	-0.0286457348048486	1
MAZ	0.0730994899896013	0.0661704263988663	1	0.643106005211628	0.0986954527461267	1
MB21D1	0.064791592097213	0.210317431588731	1	.	.	.
MBD1	0.0811598679892545	-0.00543099529740845	1	0.107092851891636	0.0997292726339461	1
MBD2	7.45095250419325e-07	0.17636554412027	0.0181915005389878	1.19489750402584e-12	0.222439072643266	2.91734225607908e-08
MBD3	0.0128885982329339	-0.0959943754764849	1	0.387722323436675	0.0479483175017701	1
MBD4	0.0101829514807543	0.15616400348997	1	0.734455800413091	-0.00846435005288898	1
MBD5	.	.	.	0.00375659472849092	-0.0734241918234932	1
MBD6	0.584359123358507	0.00193908373554527	1	0.205646183833291	0.00682573006153483	1
MBNL1	0.000312285677397131	0.0645891757561414	1	0.258928733395296	-0.0109277774991667	1
MBNL2	0.0264776597300031	0.150931770347698	1	0.752226600313837	0.0146819468867677	1
MBNL3	0.156967042238332	0.0975522295918814	1	0.865999788990393	0.015368613226969	1
MBOAT7	0.042012236769403	0.107309427682712	1	0.00434936575848559	0.0696071801915758	1
MBP	0.00588953714511573	0.0134315116814605	1	2.87204982509835e-05	0.194743434630854	0.701210964797763
MBTPS1	0.0320809038262885	-0.0572034806811614	1	0.0502698373274045	0.0841401366628499	1
MCFD2	0.253629560432632	-0.0298117292896629	1	0.047249130409172	-0.0966907904204613	1
MCL1	4.95624815985282e-08	-0.169297448278769	0.00121006798822807	2.47583585035311e-05	-0.321793231602262	0.604475322863711
MCM3AP	0.000198766729486849	0.137608889286604	1	0.629551818803908	0.0209741091260842	1
MCM5	0.651621150845468	-0.0943910969502396	1	0.520982432830225	0.0376557433047442	1
MCM9	0.000954130340648823	0.136152833378884	1	.	.	.
MCMBP	0.0012038778432077	0.125305422988634	1	0.0231368535909666	0.11843105150117	1
MCOLN1	0.00236362495492353	0.048929190842362	1	0.337142935467487	-0.000889156498034116	1
MCPH1	0.00369785482067094	0.0697120610887884	1	0.332347360989666	0.0101149387395687	1
MCRIP1	1.78501998434127e-05	-0.38805854391667	0.435812629176921	0.461492002394344	-0.102682885094932	1
MCRIP2	4.49386436713097e-08	-0.494444802559513	0.00109717698523503	2.10617316559923e-06	-0.332760661861363	0.0514222178381053
MCRS1	0.4949346122384	-0.0119649418640053	1	0.0308963636176756	0.0786490104911044	1
MCTP1	0.00998498284089227	0.0806616162781332	1	0.0388749875417178	0.104266839882867	1
MCTP2	0.318515123802628	-0.0447245894671449	1	8.53210005534012e-05	0.176205432419875	1
MCTS1	0.0202927390594679	0.148757311020378	1	0.118140768960341	0.0799199617629909	1
MCUB	5.56080282523604e-08	-0.432481817108733	0.00135767000978138	0.375527357288447	-0.153814121783742	1
MCUR1	0.00694683391792055	-0.0394580117022289	1	0.140711207601002	0.0141437991158349	1
MDFIC	0.0580442973384172	-0.106981082039467	1	0.0303654886528406	-0.102710348260589	1
MDH1	0.379689454435286	0.0107107532819481	1	0.509826103186896	0.101529741412493	1
MDH2	0.00485645874015451	-0.270660926766383	1	0.0618265212688786	-0.0982643038240192	1
MDM1	0.00415996894146343	0.129527219510678	1	4.22734516012738e-05	0.235080718531067	1
MDM2	1.39732930103753e-08	0.464754169807753	0.000341157948848314	0.000240982617170143	0.228468585425452	1
MDM4	0.00814080011390572	0.160962014085061	1	0.131362550875058	0.0370233552698574	1
ME2	0.0450178730593185	0.0645061221052713	1	0.125641171531925	-0.0401578763070869	1
MEA1	0.216769604710568	-0.0229021030052023	1	0.0588627511851324	0.0979355310427237	1
MEAF6	0.000866110475877955	0.0313023507057371	1	0.11719143160921	0.0623286137636084	1
MECP2	0.0317575046837265	0.150424179930329	1	0.235157372022078	-0.0658593067361736	1
MED1	0.0778450668845678	0.106527891979379	1	0.831761176535017	0.0107970879497471	1
MED10	0.0835820305351224	-0.112258604695572	1	0.69131554889431	0.0567710534930593	1
MED11	0.926481885042101	-0.0403873188968512	1	6.64898369172195e-05	0.185199677451718	1
MED13	0.0153147775273594	0.140808456493635	1	0.013414075341907	-0.0294834584506964	1
MED13L	0.0559348356819477	0.100665318812861	1	0.0186324439320058	-0.0113149370115415	1
MED15	0.211132986186195	-0.0871192906647114	1	0.365810497124172	0.0252652876631088	1
MED16	0.979871939809191	-0.011487194863346	1	0.342008676615186	0.110766332598584	1
MED17	0.926108662701299	0.0373593952325312	1	0.552927274872084	0.0327728165551179	1
MED19	0.345977920375107	-0.0241550333474451	1	0.102324622144485	0.0957351972588426	1
MED21	.	.	.	0.547919784063658	-0.0204344525816523	1
MED23	0.200308675865332	0.0666209974489427	1	0.00159265577179566	0.0042254710171819	1
MED24	0.0837501534518387	0.060046715909639	1	.	.	.
MED25	0.045008972582699	0.0919890358402349	1	0.00142767483502976	0.158257325890467	1
MED27	0.275152610215788	-0.0520105009886742	1	0.263692321264951	-0.0465864445915556	1
MED28	0.0131271495897362	-0.0585097058121943	1	0.819319716512859	-0.027218787161633	1
MED29	0.0297205137584371	-0.00966470118638063	1	0.4389493601268	-0.0303688567625982	1
MED30	0.386460644521286	0.0266347603906133	1	0.229842741803896	-0.00924306590491408	1
MED31	.	.	.	0.027652657094891	0.124093914677474	1
MED4	0.0287664481663399	0.173654881879985	1	0.658318491746182	0.0546284176095755	1
MED6	0.138041778841082	-0.0350188432710013	1	0.151240877477716	0.00713033621091397	1
MED7	0.325963515903694	0.0290169662656632	1	.	.	.
MED8	0.0110786089900495	0.148127907325801	1	0.18157439347781	0.0545963955231308	1
MEF2A	0.378287401020084	0.0798254911173149	1	0.193186761486385	-0.0626255355864818	1
MEF2C	0.431777599700018	0.0442136607222952	1	4.99943264705535e-05	0.240954902787691	1
MEF2D	0.238129724154929	0.0729116143444049	1	0.000455770682962897	-0.0837684870961667	1
MEFV	0.000355945229642305	0.130290859221863	1	0.201670260494894	0.0596863154238236	1
MEGF9	1.88577959802047e-06	0.355672428214054	0.0460413088856697	0.086142518429874	0.134476505991828	1
MEMO1	0.64674751179563	0.0653184336676784	1	0.475389814909252	-0.0621197496182005	1
MEPCE	0.0960012706995772	0.136066476731418	1	0.947309768851186	-0.0392470757752844	1
MERTK	0.922536395591806	-0.043416296765634	1	.	.	.
MESD	0.00255821979568697	-0.145457593106013	1	0.0704823466035986	0.00427722632658056	1
MESDC1	0.0504014227236852	0.240357135464779	1	.	.	.
MESDC2	0.0504014227236829	0.216343392942538	1	.	.	.
METAP2	0.000403530796625395	0.169159039090323	1	0.329154834402337	0.0690273410963969	1
METRNL	0.00692508931482519	0.195811369384122	1	0.130039599974025	0.0393426391081972	1
METTL14	0.00694823313123923	0.184082737684633	1	.	.	.
METTL16	.	.	.	0.703209359204093	-0.0343920259561579	1
METTL21A	0.0991687647715341	0.11656534777579	1	0.302058472101558	0.069009624188945	1
METTL22	0.0654644298518614	0.0719788479469574	1	0.638196749905887	0.00510886200599447	1
METTL23	0.518981986108329	0.0544390639255287	1	0.45098373987695	0.0635305745098672	1
METTL25	0.0196477147178727	0.0926117337148912	1	.	.	.
METTL26	3.92568788875409e-08	-0.454071876880277	0.000958456698039311	0.00105663345571821	-0.181676529667599	1
METTL2B	0.0985791051247768	0.10599507075292	1	0.89431696520032	-0.0242070968071996	1
METTL3	0.0514009470786331	-0.0116096237530892	1	.	.	.
METTL5	0.50325092687358	-0.0434811343971887	1	0.0193144833460147	0.145010621911673	1
METTL7A	1.57532537746237e-07	0.310422465705417	0.00384615690907438	0.017548675579666	0.249358629533764	1
METTL7B	0.00963658071336057	0.137888289131008	1	.	.	.
METTL9	2.2743543143721e-05	0.302879104927377	0.555283605853949	0.0291618461351763	-0.0195509635516158	1
MEX3C	0.181874019811578	0.0454829062597704	1	0.0271431612150643	-0.0324821129433835	1
MFF	0.160369478002254	-0.0613889920124049	1	0.893220569130906	0.0701984807491128	1
MFN1	.	.	.	0.205248287207597	0.00722904093179683	1
MFN2	0.271457836211432	0.0223709044411536	1	0.557873105443938	0.0305623758774602	1
MFNG	0.24681927957284	-0.0574209081156954	1	0.228955376087945	0.0152652599706157	1
MFSD1	2.1981152443194e-05	0.299151537304058	0.536669836900581	0.199172565319707	0.0313303499607372	1
MFSD10	0.0269431473651114	0.0970436598046807	1	0.037945255401031	0.0656786421415967	1
MFSD11	0.151052245497741	0.0570785058377122	1	0.154342713028496	0.0288983869678803	1
MFSD12	0.010219263123403	-0.0808806583833227	1	0.996587054515372	0.0894565629227385	1
MFSD14A	0.0171486145817956	0.120094524470127	1	.	.	.
MFSD14B	0.108215128514999	0.0482522859264176	1	0.299785608594748	-0.027520892364769	1
MFSD14C	0.00113521428759019	-0.30529651994415	1	0.0238449082957578	-0.0148975533584657	1
MFSD5	0.0800241390879964	0.122755339063768	1	0.170842615026575	0.0867522011079709	1
MGA	0.00418854144408208	0.115772713118186	1	.	.	.
MGAT1	3.29536030124874e-07	0.316790043235793	0.00804562217549879	0.0126447307132739	-0.0619602824785228	1
MGAT2	0.469362879380203	0.0454138612144065	1	0.131516517668926	0.0505096652357206	1
MGAT4A	0.503959115841216	0.0420932139828417	1	.	.	.
MGAT4B	0.00653648940963941	0.0635309204987593	1	0.0067969872168776	-0.00380611261328917	1
MGEA5	0.0318200298912901	0.482280345820769	1	0.753419820422692	0.330728186529953	1
MGLL	4.68469756504255e-06	0.310180980539583	0.114376891050514	0.0216230719040562	0.0743449725434306	1
MGME1	0.0569499270031727	-0.000223953758940326	1	0.00284403675639542	0.100565797071534	1
MGMT	0.0438207904043074	-0.049024877586165	1	0.0110654533053404	0.025523695804165	1
MGRN1	0.113913014315414	0.180326154866588	1	0.00254655082702016	0.020429397793355	1
MGST1	0.0329643706400305	-0.138676615245145	1	.	.	.
MGST2	0.07316174260853	-0.10856345790296	1	0.00133548794058992	-0.0466194044331605	1
MGST3	0.0187931931098279	0.158400285430149	1	7.6683043093912e-11	0.448437863780638	1.87221649713786e-06
MHENCR	.	.	.	0.148019259874695	-0.0351497817567843	1
MIA2	0.0379844395241593	-0.053077012664429	1	0.132050691105427	-0.142315769830849	1
MIA3	0.000313937604286584	0.145613870557685	1	0.107500011511622	0.090945140572633	1
MIB1	0.242487297243543	0.050874986623575	1	.	.	.
MIB2	0.206568812953121	-0.0313982409513297	1	0.763341144921423	0.0209163404911525	1
MICAL1	0.277512619615834	0.106084924444081	1	0.166386408418267	0.0766503522813932	1
MICB	0.282245405852715	-0.0210792236378685	1	.	.	.
MICU1	1.22155301403639e-09	0.372126411367736	2.98242168376985e-05	0.487106462861968	0.0837699906998174	1
MICU2	0.258764633121248	0.0111951857377776	1	0.015591448663215	0.0595621790651877	1
MID1IP1	0.0081385122352614	-0.127422371295763	1	0.0461071373888891	0.00256682307755218	1
MIDN	1.64186588590608e-09	0.380673598675256	4.00861556043971e-05	0.0134896975750201	0.0541160508157308	1
MIEF1	0.399841422027674	0.130841494308377	1	0.035231419854966	-0.000620929872941045	1
MIEN1	0.0113676479757205	-0.0595569622332466	1	0.0557773675350227	0.161002043598408	1
MIER1	0.000865874590267735	0.117746529687075	1	0.0119193249692107	-0.0129128644492966	1
MIF	0.00139061491434939	0.246499104652287	1	0.00155024307636873	-0.0783367543255113	1
MIF4GD	0.309816248267656	0.0190268685910598	1	0.233786421723297	-0.0265668133793977	1
MIGA1	6.77984483989512e-07	-0.185900620217329	0.0165529911766039	0.0979114795274227	-0.0412379013843611	1
MIIP	0.0960231933928737	-0.109354329783665	1	0.80361127580345	0.0486875155136506	1
MILR1	0.121863416564408	0.0483816619078522	1	.	.	.
MINDY2	.	.	.	0.0402535281031443	-0.000412277641839653	1
MINOS1	8.43209845404281e-05	-0.296204802890556	1	0.0131201002360717	0.179379731775168	1
MIOS	.	.	.	0.268240221023946	-0.0542840980714059	1
MIR181A1HG	0.325040902542171	-0.0442521581856379	1	0.0578654382279493	-0.136898914087414	1
MIR222HG	0.0462984729922698	0.0618073137996966	1	.	.	.
MIR22HG	0.000484724986522918	0.0648983374249457	1	0.00885426210227431	-0.346425849101746	1
MIR29B2CHG	2.82673919437636e-07	-0.355951047663187	0.00690148374306988	0.0316756748986697	-0.159036340187038	1
MIR4435-2HG	0.895511852499733	-0.0589235801106163	1	0.00681733446339567	-0.138071807112401	1
MIS18BP1	0.000138218141131716	0.263594919223409	1	0.00709649341187105	-0.0825284828328585	1
MITD1	0.525845485642176	-0.000333320595705566	1	0.0215914570612928	0.139189119342725	1
MKL1	0.0612915227101484	0.053657621963844	1	0.306377266252182	0.0760872498373285	1
MKLN1	7.52373428863387e-05	0.310925541703942	1	0.0253429046150017	0.0597702780834808	1
MKNK1	6.05995862358614e-07	0.24856976269399	0.0147953889794856	0.392789032363856	0.0149801322626252	1
MKNK2	0.336147235842206	0.111554228662898	1	0.0906116380997666	0.103604857047991	1
MKRN1	0.00168871401803644	0.00709705236992764	1	0.0141661326303233	-0.0611480749932383	1
MLEC	0.646216820336502	-0.0270993480288768	1	0.0147396100446013	-0.143833891339856	1
MLF2	0.0172317496260983	0.148033106295706	1	0.0540344798751533	-0.0405836839439737	1
MLH1	0.261869982194753	-0.0255090882886599	1	0.129286343296483	0.0507790691803103	1
MLKL	0.0383782401963359	0.0899267125123512	1	0.443913296461225	0.0368619577490723	1
MLLT1	0.0389703321650544	0.115136176308466	1	0.706967492635395	0.0297368942912072	1
MLLT10	0.777570585952318	-0.00929675387691475	1	0.465025077020543	0.0372705328690793	1
MLLT11	0.0100294081590711	0.0364411349768391	1	.	.	.
MLST8	0.0273531284063555	0.108821951827603	1	.	.	.
MLX	0.017537429327639	0.0269533263778227	1	0.331561757391409	-0.0612970861710732	1
MLXIP	0.135866906217612	-0.131585870647724	1	0.402415051410398	0.0137576939623124	1
MMADHC	0.0989951871574822	-0.0231292479156096	1	0.791668092482991	0.0757336662604381	1
MMD	0.743289239347092	0.0599750557585866	1	.	.	.
MMGT1	0.0329005885746162	0.177667221657239	1	0.269588181495313	-0.0171256506524182	1
MMP17	0.517342224417431	-0.0545464645042546	1	0.46654520582969	0.0781670611126157	1
MMP24-AS1	0.00856376399940983	0.891900410162832	1	0.749080457148336	0.351698394217224	1
MMP24OS	8.85210081215035e-12	-0.829141415644772	2.16124041328651e-07	0.0663449159603815	-0.290385196158911	1
MNDA	9.60261683253734e-19	0.740096100862058	2.34447889966399e-14	5.49157710614265e-10	0.399493127448585	1.34076855046473e-05
MNT	0.367190891602495	0.0404746228238176	1	0.0347994737252233	-0.00808077186281009	1
MOAP1	0.00916209444787884	0.137410879254638	1	0.192630175785284	-0.00388407759260764	1
MOB1A	6.78275892298594e-05	0.110305160487235	1	0.00968816861787121	0.137680931839013	1
MOB1B	0.34584454707768	0.0626086911581906	1	0.667071971069468	-0.0245654096617741	1
MOB2	0.0423047183186233	-0.0658912472419339	1	0.697783212642707	0.109673788198272	1
MOB3A	0.00064732928798488	0.0412158541859317	1	0.688609495246472	0.0889052523530621	1
MOB4	0.52254478247706	0.0318184603374654	1	0.735470042391313	-0.013437249051728	1
MOCS2	0.00145705731971645	0.150225052210753	1	.	.	.
MON1B	0.00501523225065678	0.120585241610304	1	0.602016008037049	0.0215815846946398	1
MON2	0.00900856787302622	0.0886548672819247	1	0.155851138748093	0.0103935183261148	1
MORC3	0.000204977993037322	0.191950548185182	1	0.499524667438968	-0.0125153385220368	1
MORF4L1	3.98343840968906e-06	0.170585874591826	0.0972556487725584	1.86414440119332e-05	0.147597757300883	0.455130855551349
MORF4L2	0.000519841252896871	0.180337099120322	1	0.00270722765185535	0.106979633930572	1
MOSPD2	0.577313933845878	-0.0338915256689947	1	0.203114799249289	-0.152002515633833	1
MOSPD3	0.186513109336116	-0.0170774038181772	1	.	.	.
MOV10	0.100926319162778	0.025044929751749	1	0.581080621655033	0.072095863645351	1
MPC1	0.50349448391533	0.00743388877178897	1	0.0154377392329948	0.0142407262185081	1
MPC2	0.00424819437913634	-0.0415960502119258	1	0.0803592389243477	0.102208004444896	1
MPDU1	0.0492120145724516	0.0449277652646987	1	0.131425582518515	0.127319527013458	1
MPEG1	9.91575195466867e-06	0.142906471688195	0.242093083973236	0.000538866438850771	0.0581095431550467	1
MPG	5.28239756706149e-05	-0.07927382291861	1	0.583850201350169	0.0367492366660926	1
MPHOSPH10	0.526390446061397	0.0164128087826224	1	0.121352505636589	0.0359392569440194	1
MPHOSPH6	0.0434951468562145	-0.141055652085811	1	0.0844170631124579	0.0722793472635569	1
MPHOSPH8	6.56143871597242e-06	0.215827991651129	0.160197526250467	1.02737768123184e-06	0.484222425327189	0.0250834260872754
MPHOSPH9	0.13216626033682	0.0744764011419859	1	.	.	.
MPLKIP	3.26998366975725e-05	0.0672739012700868	0.798366512971233	0.0187898303857772	0.232128451697327	1
MPND	0.360858842784214	-0.0109381434704262	1	0.357396319611312	0.00626771299982665	1
MPP1	0.0736568813576545	-0.0150046953079265	1	0.252360789507847	0.11369505921454	1
MPPE1	0.523923224316403	0.0756409995692577	1	0.343226337426027	0.00538049634204574	1
MPRIP	0.0642473744618233	0.0610065947651638	1	0.159346020543182	0.011149569119049	1
MPST	0.21029848044209	-0.0101947027744012	1	.	.	.
MPV17	0.0581528228193956	0.0682182039513071	1	0.0243829634156448	0.0167880014501616	1
MPZL1	0.218408131893049	0.0532984844395318	1	0.177615287314668	0.0569281576572213	1
MR1	0.0328373445742759	0.0686655116631152	1	0.14975875690685	0.0785542749925314	1
MRAS	0.198272388346436	0.0425657605460313	1	4.49730854771661e-06	0.255162721968549	0.109801788192501
MRE11	.	.	.	0.323908121422596	-0.01831785637493	1
MRFAP1	6.33300412029473e-05	0.212722924243698	1	0.0598515738578459	0.157198597672069	1
MRGBP	0.00794733050799942	0.105957142682065	1	0.847323679484836	0.00119957035175383	1
MROH1	4.44623414965072e-05	-0.1782678135917	1	0.663415162650863	-0.0236767467714536	1
MRPL1	0.507930456643802	0.0314110317705574	1	0.280111990938142	0.0597248472564536	1
MRPL10	0.0615914098552973	-0.17132316041303	1	0.88835417815514	0.0545721333766432	1
MRPL11	0.163055482578401	0.00878708488135649	1	0.0472739360759512	-0.0793725501431499	1
MRPL12	0.0264552189886784	-0.179276119062099	1	0.18067009723201	0.0158401419213425	1
MRPL13	0.44124233957472	0.00408185818256002	1	0.610754276168319	0.114637037375492	1
MRPL14	0.0409976448775813	0.136660567624367	1	0.369238752048409	0.0634028642855762	1
MRPL15	0.929006373667066	-0.0561112133490074	1	0.232647845621855	-0.0491546028831394	1
MRPL16	0.0837071141081135	0.0302573215153126	1	0.0922330621399013	0.0910062975021522	1
MRPL17	0.211090668206474	-0.018910892978052	1	0.0633661043707242	0.0962597819790818	1
MRPL18	0.0567266407813225	0.0357126718369701	1	0.0498735477849074	0.215240229368821	1
MRPL19	0.386833888685512	0.0185956388017375	1	0.957945355958573	0.00908272852062966	1
MRPL2	0.566869038427523	-0.0490082922640169	1	0.540234638130732	0.0862512521429749	1
MRPL20	0.00354608608298368	-0.0893137115625289	1	0.176012850811833	0.146340972485124	1
MRPL21	0.408470011538027	-0.142327568707955	1	0.00319364751264619	0.0241018167227041	1
MRPL22	0.00402021261905132	0.153608930472532	1	0.754196438112021	0.0771924875776653	1
MRPL23	0.239704182864369	-0.0070663586784866	1	0.0954085153746628	0.157543597312512	1
MRPL24	0.504563387440551	-0.0927566964136148	1	0.422246163044044	0.04089254641578	1
MRPL27	0.00327837611280923	0.0413157175196951	1	0.00013713854424615	0.212803452943371	1
MRPL28	0.00151258419068345	0.0345320744272801	1	0.248833030190758	0.0693627008525352	1
MRPL3	0.132178331866913	0.0953523599636995	1	0.962921227537088	-0.0162358212176675	1
MRPL32	2.39613856572825e-05	0.257288972959057	0.585017230822551	0.218290762858831	0.0732576885083021	1
MRPL33	0.95125703594038	-0.00785244857748257	1	2.00376162925773e-06	0.312332427345393	0.0489218401783274
MRPL34	0.0303005698044375	0.114549792265527	1	0.000264546015957567	0.230435040777091	1
MRPL35	0.208981672238443	-0.0394066298489179	1	0.342111058059967	-0.0217584485643016	1
MRPL36	0.0362149089277446	0.0634393570929184	1	0.626469219718369	0.0935950530407399	1
MRPL37	0.06070471957994	-0.107426414123359	1	0.913182878816072	0.026132543954109	1
MRPL4	0.0189164528531263	-0.102283310529203	1	0.274779229883304	-0.0797365454460021	1
MRPL40	0.0956870068865376	-0.0164939946700917	1	0.15478772992542	0.0876402594688434	1
MRPL41	0.0398387947943324	-0.0142889671945199	1	6.68235124770869e-08	0.304300634467772	0.00163149605712808
MRPL42	0.00448078579064535	0.165630591447866	1	0.00735093912425698	0.181818813673927	1
MRPL43	0.455537196334197	-0.0523648147005233	1	0.267697811201798	-0.0373125718547412	1
MRPL44	0.450127096046749	-0.156915065620535	1	0.729637592776507	0.0208007917197606	1
MRPL45	.	.	.	0.753105208543934	-0.0172512478791955	1
MRPL47	0.0331882447526811	-0.109070411647162	1	0.833841813636023	0.0102371655824929	1
MRPL48	0.133699703735019	-0.121930054080086	1	0.291702423855149	-0.0498291726769816	1
MRPL51	1.94132676433366e-05	0.188332878064964	0.473974929512062	0.000839757785341861	0.212317266075437	1
MRPL52	0.258468669138084	0.0541610942778086	1	0.0094223202755941	0.200537736470465	1
MRPL54	0.0423442966272039	-0.118938157196849	1	0.40441361742515	0.0276637499716375	1
MRPL55	0.203640656813968	-0.132702028228763	1	0.0159407179904524	0.171226262339094	1
MRPL57	0.00092264070895276	0.133487745557709	1	9.08962253214323e-05	0.293626651279192	1
MRPL58	0.00575621725722261	-0.158822882701354	1	0.679637711462092	-0.0665553320574508	1
MRPL9	0.00161685972214643	0.0141087222383117	1	0.61273766696397	-0.0144148985931261	1
MRPS10	0.215932783504767	0.00607342716198672	1	0.376763469861196	0.00549892668223462	1
MRPS11	0.0474052684985247	-0.00203468863904582	1	0.130969403310019	0.101883588540367	1
MRPS12	0.0121104125140023	-0.16383217096259	1	0.167002617639583	-0.0527096968775377	1
MRPS14	0.137713988504972	-0.0615960326798162	1	0.257131977945909	0.0934595189137598	1
MRPS15	0.385879935276686	-0.0785638740498641	1	0.57386982406268	0.0475196705266702	1
MRPS16	0.125898924304658	-0.0651364476028243	1	0.00838189366038027	0.192945214662063	1
MRPS17	0.413825621429789	0.0410663360895046	1	.	.	.
MRPS18A	0.538551983698507	-0.0515765129468443	1	.	.	.
MRPS18B	0.0723504964404835	0.0803583222143234	1	0.403956396881181	0.00222662114625521	1
MRPS18C	0.000185940204160416	0.0411204999467221	1	0.181008580088281	0.171700588810311	1
MRPS2	0.136895084552685	-0.0428193161177407	1	0.425959049591608	0.0189193004046523	1
MRPS21	0.00214155964401448	-0.0753524613724716	1	0.0707496014756322	0.0356525972630615	1
MRPS22	0.0372739465744084	0.08289969737711	1	0.357455754970699	-0.0391725424767496	1
MRPS23	0.965946053198218	-0.0348359125926256	1	0.238031294820195	0.070729098243774	1
MRPS25	0.53518746708462	-0.078509281222833	1	0.696250889397247	-0.0158297296833972	1
MRPS26	0.454504612128888	0.00319736705353907	1	0.0889217880459522	0.112441556029197	1
MRPS28	0.193177892121369	0.000524887360951826	1	0.30023365080056	-0.022127929550716	1
MRPS30	0.180843337908306	-0.00675172435892168	1	0.998039633392843	-0.017662630839311	1
MRPS31	0.490080949342089	0.0212513555089442	1	0.0758964726580006	0.106956516411265	1
MRPS33	0.0120523258921023	0.141422920752825	1	0.195150615540773	0.0738122938667523	1
MRPS34	0.00550071455018162	-0.164375717514243	1	0.0814552068824833	0.224624233312547	1
MRPS35	0.0513985432582287	-0.199599025742756	1	8.95192460922513e-07	-0.331630691442238	0.0218561239334231
MRPS36	0.226833082296542	0.0354680895737584	1	0.0296408105352529	0.0864158345237295	1
MRPS5	0.0927253697039165	0.0441919432814517	1	0.197738709541173	0.0541542179374257	1
MRPS6	0.138638209835543	0.221588239219879	1	3.96858156095187e-06	0.43209495435796	0.0968929188106399
MRPS7	0.0711071931706694	-0.101218854824047	1	0.499401143178044	0.0431254556186276	1
MRRF	0.949711334610981	0.0170258736421877	1	.	.	.
MRTO4	.	.	.	0.278249516865367	-0.0190648689827322	1
MS4A14	4.21291740878096e-07	0.252183444978117	0.0102858378535387	0.154952568347968	0.121685434455069	1
MS4A4A	4.94427092288607e-12	0.519449183566821	1.20714374582263e-07	0.023456555739134	0.149102142519739	1
MS4A6A	0.0099957711189231	0.0968691021997758	1	0.138564884176175	0.237491161445672	1
MS4A7	3.14785734898141e-10	0.117873739526166	7.68549371753811e-06	1.07472663790625e-19	0.380481739458767	2.62394508644811e-15
MSH3	0.120525168163291	0.0877516437707328	1	.	.	.
MSH6	0.0827300437360231	0.104176119007275	1	0.166172964962674	-0.103962938949763	1
MSI2	0.253034672655756	0.0162561931725643	1	0.831668755423262	0.0469726214218296	1
MSL1	0.081417945188278	0.0714566702597261	1	0.713037245195067	0.0672788449175944	1
MSL2	0.166274562930657	-0.00393934975875654	1	0.4393240165069	-0.0130242827506744	1
MSL3	0.0116790680422368	0.148396491093227	1	0.288348570478791	0.040348545799495	1
MSN	5.71495322079099e-08	0.0263395795522099	0.00139530582885612	0.00108251584050874	0.140223131925927	1
MSR1	0.041729654169109	0.0900558562672628	1	0.007635385626714	-0.15714590761468	1
MSRA	0.857756689178712	-0.0187057868135566	1	0.0935743619026975	-0.0637599737584062	1
MSRB1	1.29564238809636e-07	0.189488128886749	0.00316331089053726	0.0584422837156391	0.161302930772327	1
MSRB2	0.00877081892884564	0.0515900219627663	1	0.0553419831877006	-0.0309339788905051	1
MT1E	0.000863862105008204	0.181343670015003	1	.	.	.
MT1X	0.00726605339380187	0.122953858801971	1	.	.	.
MT2A	3.31034891707018e-15	0.651832987469383	8.08221688102685e-11	3.31276043523914e-10	0.603763539535568	8.08810460263636e-06
MTA1	0.391616118655815	-0.033789501512956	1	.	.	.
MTA2	0.253606143233525	0.0121569067240005	1	.	.	.
MTAP	0.272696178500637	0.0266364590956958	1	.	.	.
MT-ATP8	0.000448033682760423	0.423175070643103	1	0.0930506850755934	0.0239067565887791	1
MTCH1	0.0361257526125363	-0.0165594928421685	1	0.467963767874725	-0.00970235649534645	1
MTCH2	0.1738690814574	-0.195816469057187	1	0.0296577592281465	0.00256585238445106	1
MTDH	3.31860086525739e-05	0.0583079932440338	0.810236401252592	0.134525177288309	-0.0409254588659509	1
MTERF4	0.697083989500186	0.0431483193911673	1	0.504614341408449	0.0189859320535436	1
MTF1	0.374138186359739	0.104646955626334	1	0.484599835055363	-0.00951198881449578	1
MTF2	0.509802339509438	-0.0208049432970384	1	0.348603528400123	0.0493379955469884	1
MTFR1L	0.00597235615620889	0.183325977663081	1	0.189376683554265	0.118538382415486	1
MTHFD1	0.0435199123974299	-0.00470465457193184	1	.	.	.
MTHFD2	0.00738171837537276	0.00309898910110062	1	0.0358229405965843	-0.0621075441224215	1
MTHFD2L	0.230269708564346	0.0629327967096691	1	0.0788913006996575	0.097465598794269	1
MTHFR	0.0681614789430727	-0.0466956274961359	1	0.0530929396101933	-0.145519849086074	1
MTHFS	0.00330730217450636	0.103537572157233	1	0.000130003253424924	0.308059344570055	1
MTIF2	0.00366183939832967	0.184678675701673	1	0.058454525204519	0.012813982864533	1
MTIF3	0.0216217215163322	0.0363627239039814	1	0.0162193783552541	0.0107380225639646	1
MTM1	0.0224874040308413	-0.0134085753266918	1	.	.	.
MTMR10	0.207993923743929	0.0525193519272071	1	0.365032239611341	0.0289356321596756	1
MTMR11	0.00138604016595683	0.184390105189505	1	0.871742417775733	0.0781782129512212	1
MTMR12	0.0125671140814948	0.0647955615507053	1	0.570973372303587	-0.0285084567773912	1
MTMR14	0.021121098634477	0.113556977626988	1	0.468205882119116	-0.0296652528639146	1
MTMR3	0.448032063530306	0.023571348818956	1	0.993146338723549	0.0441090842316015	1
MTMR4	0.819285837069918	-0.0302455789470415	1	0.767092147067834	-0.0184091893259867	1
MTMR6	0.000322009789839613	0.222910024430967	1	0.496557466552714	-0.0308522903672792	1
MTMR9	0.104906081461408	0.0589833821139832	1	0.773178846952477	0.0535639605268179	1
MT-ND1	1.22637338518506e-05	0.0787608380825304	0.299419061992933	2.0027752372836e-25	-0.127878045857173	4.8897757418279e-21
MT-ND2	1.83594576727484e-06	0.201947076145802	0.0448246159080151	0.986481379261557	0.139622480329886	1
MT-ND4L	1.33400345429394e-09	0.913124344787322	3.25696943365866e-05	4.77313514927402e-05	0.0638553078860626	1
MT-ND5	0.0290525447306235	0.415598658713591	1	0.170490689024305	-0.119455791154741	1
MT-ND6	1.82406909649624e-05	0.102935753371259	0.445346469909556	0.00126242858819003	0.015714982956594	1
MTOR	0.296510881306107	0.0412107606415132	1	.	.	.
MTPN	9.90512680751389e-09	0.223550362459938	0.000241833671005452	4.94627985476687e-09	0.344886240948232	0.000120763422654133
MTREX	.	.	.	0.0365737147083516	0.0359685615503828	1
MTRF1L	0.304500113254391	0.0359850129677197	1	0.0914334783182604	0.0926016093698001	1
MTRNR2L1	0.0389501785550396	0.381314329034382	1	.	.	.
MTRNR2L12	0.00479620755706216	0.396691996201541	1	.	.	.
MTRNR2L8	0.0122979637737623	0.721885582709798	1	.	.	.
MTSS1	4.65135930259913e-09	0.275367611775577	0.000113562937372958	7.85675660048223e-06	0.0977371436020382	0.191822712400774
MTX1	0.0554657954032182	-0.0461844649800662	1	0.577378819417149	-0.0408623134514328	1
MUC20-OT1	2.39590734930229e-08	-0.507572454816355	0.000584960779332155	3.68604830503835e-09	-0.383024821918222	8.99948693675113e-05
MUL1	0.0812413598686963	-0.0279762459278474	1	.	.	.
MUM1	0.00038581787885021	0.037205710148898	1	.	.	.
MUS81	0.365777576947452	0.0443512815826687	1	.	.	.
MVB12A	0.0401156480704461	0.0186140692074717	1	0.759770071259079	0.00122934609586878	1
MVD	0.11333109322781	-0.0587040646103376	1	.	.	.
MVP	0.000547960354467321	-0.0216876066520078	1	0.0895152848512991	0.113025733708543	1
MX1	7.54483186552332e-21	1.12232285402364	1.84207069996752e-16	0.00807326550665922	0.441985688884976	1
MX2	6.9706623695864e-16	0.854875303106948	1.70188721753452e-11	0.000102873837006296	0.271525399352563	1
MXD1	9.97900991238166e-07	0.245259584838984	0.0243637527010798	0.926924786978023	-0.12186915308158	1
MXD3	0.264944031011992	-0.0138705509257308	1	0.103236340593522	0.00462919750875895	1
MXD4	0.0253532520181879	-0.126445453403381	1	0.00824753059246225	0.0544349439649233	1
MXI1	0.695463508845493	0.0185229622773679	1	0.158932525051412	0.113260814449239	1
MYADM	5.78626941034532e-06	-0.0620429102984574	0.141271767653581	3.17489689229201e-06	0.2010529162641	0.0775151076253094
MYCBP	0.730513748738328	-0.0480608012404035	1	0.622305821846389	0.0870235256077746	1
MYCBP2	1.2817869014068e-05	0.309809732928408	0.312948271978471	0.430247027843549	-0.00296548872219293	1
MYD88	2.91837915440672e-05	-0.0365621391919566	0.712522270548401	7.58158473970536e-06	0.172777441056924	0.185104391419906
MYDGF	0.0539173728281016	-0.177504304598031	1	0.00870444262739544	-0.166804511910857	1
MYEOV2	0.00726878154698246	0.887346470804524	1	0.741382074644085	0.459249855974108	1
MYH9	4.38441348775458e-06	0.161415523830823	0.107045455303528	0.000119811870756698	0.125828125013363	1
MYL12A	2.37097069763171e-16	0.210324226339611	5.78872495826781e-12	4.88853255345105e-09	0.243339120310556	0.000119353522292507
MYL12B	2.34023230181805e-14	0.0340109728037223	5.71367716488878e-10	0.753394146574683	0.00856310477384481	1
MYL6	0.00217470278345458	0.012329993896671	1	0.0018078301452802	0.169352120992666	1
MYL9	0.0403196105172348	-0.211475584368949	1	0.00977094280014148	0.232454124595151	1
MYLIP	0.124725410089551	-0.137166356022032	1	0.0011691268521648	-0.150018810205181	1
MYO15B	0.1402581560045	0.0362452907028178	1	.	.	.
MYO18A	0.00739128035179896	0.154790661635818	1	0.571809442257612	-0.0386609765808988	1
MYO1F	3.51831881623415e-05	0.192668170424763	0.858997538983569	0.0472449219466457	0.150030398669718	1
MYO1G	6.0261464581986e-09	0.35695697300535	0.000147128365776919	0.037725597936855	0.222404231387983	1
MYO5A	0.372738547308276	-0.0139042335462978	1	0.00741213290592133	-0.114987119268906	1
MYO9A	0.618315982665424	-0.000328013460266396	1	0.0143269216996445	0.0562761925237412	1
MYO9B	0.00035515456200767	0.410309503469052	1	0.0835725838779686	-0.0987839393921226	1
MYOF	6.95777242202992e-11	0.252039060393129	1.6987401368386e-06	0.0020663394440872	0.063578054720338	1
MYSM1	0.724126190433481	-0.0263111619782549	1	0.328137078217959	-0.00669242266843784	1
MZF1-AS1	0.224326948079085	0.0906064451554684	1	0.450793794779618	-0.0270309876053529	1
MZT1	0.144811649479872	0.0985278262737638	1	0.562890345085777	0.0261945494349625	1
MZT2A	0.00204933531114176	-0.15441817244148	1	0.085412979268546	0.0625213089575475	1
MZT2B	0.00206292150668073	-0.119279573649592	1	0.0707229699025395	0.00365647960228133	1
N4BP1	7.53499638346249e-09	0.421260790936099	0.000183966936702237	0.0250808373951188	0.0963076485733433	1
N4BP2	0.200263090238712	0.0684126706927072	1	0.0932486429452974	-0.00200623889008861	1
N4BP2L1	0.110622483060492	0.031355386375332	1	0.0596856871024065	0.0364263496547503	1
N4BP2L2	2.60457542489118e-11	0.389499578525619	6.35907089987181e-07	1.81219783332203e-07	0.280045492290082	0.00442448101005573
NAA10	0.0122633726396239	-0.320992158464348	1	0.246453995822005	-0.070714845133226	1
NAA15	0.203039299584312	-0.129775410285365	1	0.378170744845778	-0.0187381267591816	1
NAA16	0.454696824354378	-0.00130946179345653	1	.	.	.
NAA20	0.238147146697946	-0.13701085510013	1	0.212718536700709	0.0677980569433353	1
NAA30	0.0101900055963166	0.107373433619072	1	0.125304686448597	-0.0295666937843207	1
NAA38	1.16447276252845e-06	0.168919374730238	0.0284306024971322	0.000125700210451688	0.311699877164787	1
NAA50	0.00241768329632959	0.178408660490786	1	0.626006450853862	0.0243323104551006	1
NAA60	0.831621171524103	-0.0212837913780928	1	0.408471861726877	0.0487490603426753	1
NAAA	1.39564896603256e-15	0.738527575439024	3.40747695056849e-11	0.459734015215294	-0.14117308817219	1
NAB1	0.0788802361021573	0.0345902078286139	1	.	.	.
NABP1	0.00158016522328799	0.0767531256473481	1	0.00910075550467447	-0.242934266056798	1
NABP2	0.982904814004579	-0.019431482318659	1	0.849241572254758	0.0240673392582094	1
NACA	1.42604273307017e-15	-0.368084105699842	3.48168333279083e-11	9.59159812937127e-05	-0.208428811882809	1
NACC2	0.0548872004273868	0.0587174167421204	1	0.404523913750735	0.157177900970315	1
NADK	3.34531271231574e-05	0.309137113175915	0.816758098711888	0.0643417919832744	0.173521556263862	1
NADSYN1	0.620077658353556	0.0751289970041591	1	0.12899229445347	0.042869559446257	1
NAE1	0.0252654373770787	0.122276600672454	1	0.106851368872966	0.0427088921043595	1
NAF1	.	.	.	0.00502815127388372	-0.0864536469941876	1
NAGA	0.758387606419595	-0.0829403490856661	1	0.00672940160841589	-0.110589608011828	1
NAGK	0.00231059795118524	-0.0176053569049957	1	0.405954303220889	-0.0398244930282419	1
NAGPA	0.325776370399021	0.0382260449777558	1	0.572214762024136	0.0518399210529229	1
NAIP	0.961976449915721	-0.0147624842038522	1	0.696699195283285	-0.0653986419487993	1
NAMPT	6.99691693771151e-11	-0.05020774231137	1.70829727034226e-06	0.0711085920706935	-0.0756130713724343	1
NANS	0.000369789718825025	0.148237408005686	1	0.348011386098963	-0.0188633921012775	1
NAP1L1	1.49605676240803e-08	-0.0796320127407824	0.000365262258541921	0.00664271776631143	-0.0997266638059933	1
NAP1L4	0.00545212606713406	0.187683978158527	1	0.119761596656199	0.145187071076556	1
NAPA	0.000159177315306296	-0.0136236124494193	1	0.00450302691119687	0.0168747264608017	1
NAPB	0.0104063668575226	0.112434061301467	1	.	.	.
NAPG	0.0554610667026442	-0.0183162848363025	1	0.0519973591807234	0.127000385818775	1
NAPRT	0.248239556960177	-0.125213457093325	1	0.710804348316407	0.00863274932515823	1
NARF	0.000200561796488975	0.0430870235443104	1	0.537648283270193	0.104991366424951	1
NARS	0.0024541927807211	0.168800944698048	1	0.018209855142671	0.13227449390328	1
NASP	0.00123507733244877	0.0590952380241901	1	0.230855520996701	0.0967814403998827	1
NAV1	.	.	.	0.000854895821042192	0.14000771115398	1
NAXE	9.16351143639876e-06	-0.443506917775446	0.223727131719676	0.573500966074535	-0.0835911394864743	1
NBAS	0.107890379179031	-0.0396163892867588	1	0.356055841707799	0.0203722380496731	1
NBDY	1.09231204798795e-06	-0.474198967315799	0.0266687986516257	0.385908640283397	-0.159724696052841	1
NBEAL1	0.201173769128606	-0.178667021086108	1	0.324240933303714	-0.0242107378031688	1
NBEAL2	0.492302897375949	-0.0145409738832566	1	0.0242951604071027	0.145263880186093	1
NBN	1.67664984423957e-05	0.277720725593839	0.409354059471091	0.312460093050142	0.0426380138865449	1
NBPF10	0.0941590388343958	0.109463639971015	1	.	.	.
NBPF11	0.0217419484392536	0.166396343103658	1	.	.	.
NBPF14	8.23649304683343e-05	0.147383153458208	1	0.222079436864566	-0.297679977399969	1
NBPF19	0.0319751668732531	0.194981493601291	1	0.375513816594295	0.0971896862145419	1
NBPF26	8.72200228551954e-05	0.225699082319791	1	.	.	.
NBPF9	0.117542158536925	0.109076143979312	1	.	.	.
NBR1	0.0665735355146806	0.129385823957671	1	0.122107303902788	0.169699649732443	1
NCBP1	0.24292111430954	0.0414325688514427	1	0.193546735492315	0.0364952129010466	1
NCBP2	0.00703275324041657	0.123476519035595	1	0.0150173056031364	0.131242324214637	1
NCBP2-AS2	0.00329802630743414	-0.151623210390713	1	0.419686983559666	0.0512970438434415	1
NCBP3	0.000635589757113144	0.167987064135084	1	0.378580837911285	0.0769692187378944	1
NCF1	0.00600747696103812	0.28194248805887	1	0.15276527742237	-0.469323988318218	1
NCF2	2.23178204250619e-06	0.209495159777015	0.0544889585677887	0.287579925073498	0.025503886967126	1
NCF4	0.00022107783737123	0.0487760202959417	1	0.377483553185512	0.029625752587055	1
NCK1	0.00660194194864868	0.0979670349292484	1	0.532351027562274	-0.00400200392514061	1
NCK2	0.0120899068114992	-0.0549961677038946	1	.	.	.
NCKAP1L	0.00337971223751227	0.0701605125681739	1	0.355029114388701	0.0754139849538322	1
NCKAP5L	0.883822753313214	0.00291163448565018	1	0.144761422616339	0.0148294543508667	1
NCL	0.00717560079791998	-0.0674339316383039	1	0.0317014293166828	-0.157722709493513	1
NCLN	0.138029363312244	-0.00911148494971986	1	.	.	.
NCOA1	0.000369847595154396	0.258542516184547	1	0.68488131606175	-0.0358825249620159	1
NCOA2	0.00192596534432189	0.163751669899473	1	0.140042488594347	-0.108338761366241	1
NCOA3	0.00118521246561664	0.0997891136291361	1	0.56323758889951	-0.0850970142008554	1
NCOA4	0.00018168123360336	0.250334444292808	1	0.0016209614767234	0.128138356722213	1
NCOA6	0.0115880886780036	0.0271301767425874	1	0.261706692368654	0.052974917376462	1
NCOA7	0.00217700966652933	0.173233401194394	1	0.544559117274982	-0.000628249124922403	1
NCOR1	3.94759164424447e-07	0.353190115832526	0.00963804499942286	0.0327839053813736	0.119484676573454	1
NCOR2	0.0563186815471783	0.188789866930916	1	0.0262919509932347	0.0801162900161625	1
NCSTN	0.129387060080207	0.0134748907637978	1	0.165427147003567	-0.00512992590714401	1
NDE1	0.156682076119676	0.0551906576929362	1	0.858653629607226	0.0310477011868724	1
NDEL1	0.0330068962404333	0.0503998555029695	1	0.547580445870204	-0.00278070314199741	1
NDFIP1	0.00368241440286282	0.0834742682525829	1	0.00319105076263311	0.00574965867406263	1
NDRG1	0.0992549331370143	0.00555373234095241	1	0.0321410903765369	-0.0693304772932199	1
NDRG3	0.148695348578817	-0.0549879914136495	1	0.184096841944545	0.08947857993596	1
NDUFA1	0.278640555006665	-0.0259043462446964	1	2.68966538965374e-06	0.277076129833105	0.0656681804883961
NDUFA10	0.00705373505404987	-0.0428947964280086	1	0.171276400762994	-0.056600782046467	1
NDUFA11	0.000898639540951755	-0.30388122248853	1	0.11239101795052	0.0677935119291424	1
NDUFA12	0.00370355245134586	-0.122488244130616	1	0.0299896438745199	0.160927968729788	1
NDUFA13	8.02840863491735e-05	-0.196374186986917	1	0.0173640418820312	0.0462690620244335	1
NDUFA2	0.0353972077457329	0.0467070727575472	1	0.0270744267727982	0.143435869286379	1
NDUFA3	0.00078517189452875	0.234740831649973	1	0.388780646380974	0.146926421417077	1
NDUFA4	8.72895206052445e-06	-0.101288552352224	0.213117364557704	0.25799981569264	0.0838288651118009	1
NDUFA5	0.00501906070446785	-0.0415964725279481	1	0.0205006939761513	0.130884612540013	1
NDUFA6	0.0365809817099576	-0.113075531104212	1	0.114711149754932	0.124626857568721	1
NDUFA7	0.462639635779983	-0.120875636695883	1	0.0103086253360568	0.0539023878192988	1
NDUFA8	0.568387737892191	0.0296140528305004	1	3.80936438216418e-06	0.265133350845952	0.0930056313905385
NDUFA9	0.00371373268330045	-0.234059977771817	1	0.0019755537764303	-0.040441973574191	1
NDUFAB1	0.00465292291922393	-0.01915067776984	1	0.0950974571972492	0.0717926629848764	1
NDUFAF2	0.00273032821160759	-0.124994073620017	1	0.711060005850213	-0.0153216313264837	1
NDUFAF3	0.0179905253424518	-0.086258465232825	1	0.0550154905812824	0.117449305921597	1
NDUFAF4	0.160274549390132	-0.100580062126799	1	.	.	.
NDUFAF8	2.33238674705535e-05	-0.40055200245419	0.569452224293563	0.245716897863115	-0.0710063754763798	1
NDUFB1	0.00178969747451239	0.170120775789264	1	0.0022347395078682	0.21808132951794	1
NDUFB10	0.00182027388295532	-0.222468909456705	1	0.923730052631259	-0.0103263225096835	1
NDUFB11	9.91355766096305e-07	0.116585138641722	0.0242039510292413	0.000503151390671079	0.00691018031399926	1
NDUFB2	0.0406860989462968	-0.0243109709912075	1	0.000471266192486379	0.133851609084773	1
NDUFB3	0.000235153670490441	0.0862556767239946	1	2.17698732239226e-05	0.356390257618899	0.53151145476207
NDUFB4	0.00760287085681322	0.128078914004221	1	0.000559313204700132	0.214629762245752	1
NDUFB5	1.40490198579395e-05	-0.226389178546751	0.343006819831594	0.0128435432386421	-0.146706555685186	1
NDUFB6	0.0316219715388497	0.0359275416443723	1	0.0547580139650329	0.152574844997248	1
NDUFB7	2.84423523644795e-05	-0.0615055464353764	0.694420032978766	0.0990341827078638	0.142385598596172	1
NDUFB8	0.00134418108089657	-0.283955728618452	1	0.130815936095137	-0.023621505902873	1
NDUFB9	0.0125345488675582	-0.0174419128603929	1	0.217733868391535	0.101662380406295	1
NDUFC1	0.0824236468990445	-0.0792056435610541	1	2.84980966636511e-05	0.293909690225675	0.695781030043041
NDUFC2	0.00443033953635244	-0.122366907436111	1	0.0486415670319036	0.0455497640403104	1
NDUFS1	0.346482225560076	-0.0730262957769991	1	0.837734492811405	0.0789546839460201	1
NDUFS2	0.493002140601119	-0.198358580594758	1	0.0432960231685275	0.0510986497610481	1
NDUFS3	0.0577442507984764	-0.105325709256396	1	0.279422453808181	0.014593817687741	1
NDUFS4	0.311773324556221	-0.0365647075311241	1	0.00599847349241443	-0.0696630021787863	1
NDUFS5	0.000530751910034382	0.0437898240491597	1	0.000420644903258808	0.195773707436553	1
NDUFS6	0.0055590404743829	-0.182786141848189	1	0.0493566842498008	0.158933780586056	1
NDUFS7	0.000173787195037809	-0.266522368619199	1	0.000816314484705373	0.0416654398478906	1
NDUFS8	0.0072555246081422	-0.0769286661979147	1	0.0198030103698002	0.0616815850315205	1
NDUFV1	0.00825087617033247	-0.206355302710892	1	0.0181831815486185	-0.0689419209590566	1
NDUFV2	4.37765635359332e-05	-0.0145889676112421	1	0.0215550457930351	0.165440789939512	1
NDUFV3	0.0239728322112298	0.0494856777876959	1	0.335565779395011	0.0293327020930176	1
NEAT1	0.000889494636853819	0.382708629526659	1	3.52665066808664e-07	0.470135965619225	0.00861031760613352
NECAP1	0.450097150297424	-0.0282016122298683	1	0.0254121468054446	-0.07891779972936	1
NECAP2	6.9971438629011e-05	0.270070841573769	1	0.411884281267513	-0.0316215013220421	1
NEDD8	5.88468594281838e-10	-0.141309176010604	1.43674607293911e-05	0.00208094256851818	0.134737421564066	1
NEDD9	0.300037588201413	-0.0373039159701394	1	0.0522314306461661	0.00969925022628526	1
NEK6	0.00599279756130293	-0.00581950549496821	1	0.34451131662832	0.0225699689065555	1
NEK7	3.18836984273673e-06	0.273469869167414	0.0778440497104171	0.00774887422183022	0.11041670377176	1
NEK9	0.0533530371639027	0.0637447522679966	1	.	.	.
NELFA	0.0577846996828996	0.0456770252731475	1	.	.	.
NELFB	0.0260380135836101	0.0185387478254406	1	0.509865353485537	0.0210014466785863	1
NELFCD	0.19280103970039	0.0133876282849858	1	0.23881292247124	0.0701962316012282	1
NELFE	0.00874596223649702	0.0277598084119521	1	0.539249623392503	0.0306942046650127	1
NEMF	0.0158940940775836	0.218414061821912	1	0.00750972271164372	0.0337110666773059	1
NENF	0.795059744234022	-0.0801674805814054	1	0.0280804496706446	-0.00232341019124371	1
NEU1	0.022737009524347	0.108803406888114	1	0.475978843937305	-0.50247428917615	1
NEURL1	0.0165560592107011	-0.236582184381091	1	0.0872774636631993	-0.0398337008908796	1
NF1	0.000997920799873817	0.174288418119346	1	.	.	.
NFAM1	0.000334175767851931	0.195677527734131	1	0.671112160373007	0.0516100956122383	1
NFAT5	0.13718879894654	0.137124413265007	1	0.160429288706436	0.018239951053718	1
NFATC1	0.37577486042612	0.0593309000102731	1	0.00860736007771522	-0.0200382463944451	1
NFATC2IP	0.020102615944114	-0.104539632990898	1	0.0396405436090159	-0.0560124049281553	1
NFATC3	0.537520088379093	0.0536629356426792	1	0.0665552495567962	0.0777937499613349	1
NFE2	0.000394042609478163	0.156091094512643	1	8.92416690068302e-05	0.203879774548063	1
NFE2L1	0.586510891181999	-0.0500495724212337	1	0.00537594697377097	0.159369348017325	1
NFE2L2	0.0511239588435237	-0.0176331885882537	1	0.741178645375333	-0.171219441550082	1
NFIC	0.146465602892684	0.0727679000017241	1	0.25696555302282	-0.0619582291106524	1
NFIL3	2.98570000173813e-07	0.330072023531949	0.00728958655424365	0.185384528961917	-0.219801251180996	1
NFKB1	0.00195429884001303	0.0366240734145453	1	0.0354449743186626	-0.0547683765452796	1
NFKB2	0.000776481066711301	0.160317771415973	1	0.94138714410549	0.0175213377132977	1
NFKBIA	4.95698495797739e-11	0.239905652122772	1.21024787749018e-06	0.000530249171365708	0.164868624090095	1
NFKBIB	0.0216559456749896	0.0234769838051999	1	0.149478282464839	0.0170241590338246	1
NFKBID	1.32222109592015e-05	0.179960557473703	0.322820280568905	0.084056518518468	0.0189922489382495	1
NFKBIE	0.173795966531047	0.0464685732406354	1	0.197423989486943	0.0331278527647038	1
NFKBIZ	0.000799204359628597	0.0383040654718072	1	0.0603188632654922	-0.0449111503369588	1
NFU1	0.0715788377549322	-0.0275529065593317	1	0.187975358786674	0.0452818224418234	1
NFX1	0.12789632302223	0.0736274883534013	1	.	.	.
NFYC	0.839052472313878	-0.0102741401293932	1	0.641118302500565	-0.0561101467019446	1
NGDN	0.00864237752932446	0.0348621623418842	1	0.257455767489937	0.019831036350814	1
NGFRAP1	0.0678214872684599	0.287078825032189	1	.	.	.
NGLY1	0.835279171237415	-0.036886950671026	1	0.463180624794679	-0.0433207817732263	1
NHLRC3	0.0455222934135267	-0.00774594186975097	1	0.332696593775845	0.0139622258660578	1
NHP2	0.00101694011939591	-0.275069772424261	1	0.000806162543177992	-0.0570526345620797	1
NID1	.	.	.	0.00637530454432194	-0.064191056372213	1
NIFK	0.0849410101084932	-0.241443814858082	1	0.177530690878013	0.0113547546325441	1
NIN	8.70136434564134e-05	0.22092152526439	1	0.539592401103908	-0.0692758465939135	1
NINJ1	5.66211144299586e-10	0.675672148863238	1.38240450880744e-05	3.92125056961088e-13	-0.246319932173853	9.57373326570496e-09
NINJ2	0.498845586100477	-0.077318984082386	1	0.00323311110614599	-0.141724151276812	1
NIP7	0.144305323897129	0.101279396774601	1	.	.	.
NIPA2	0.169869585379726	-0.106232554083477	1	0.0572067839174543	0.0596369712142494	1
NIPBL	4.52133831097819e-07	0.191700976292394	0.0110388474862533	0.00721989714313029	0.0795747649295284	1
NIPSNAP2	1.60008714158239e-08	-0.586269392789718	0.000390661275617341	7.24237184260826e-06	-0.227514166529856	0.176822508537281
NIPSNAP3A	0.0779580360045233	0.0650486242841485	1	0.0665013687705428	0.0352287456101826	1
NISCH	0.0981231989919128	0.0388574261026241	1	.	.	.
NIT1	0.0993204085200613	0.05998157933231	1	0.615702394793518	0.0125476567002744	1
NIT2	0.113662427295496	-0.110224405448625	1	0.109321452291686	-0.0632770931790591	1
NKAP	0.0714328760860676	0.107655725092138	1	0.108769197901588	0.0420412301452671	1
NKAPD1	2.5243595669469e-06	-0.256080721759999	0.0616322388270087	0.0448355444592094	-0.0211638855836282	1
NKG7	0.16482344740449	-0.178324494765069	1	0.00148404976959991	-0.167303243082699	1
NKIRAS2	0.317720760789824	0.0806821415070951	1	0.789753562056462	0.0336349637775354	1
NKTR	0.00632639068879307	0.207695788662337	1	0.202829330179951	-0.0317605372705456	1
NLN	0.209007037365488	-0.0445436616596218	1	0.0931708728129381	0.0652992077982627	1
NLRC4	0.000282464915945719	0.182522182586322	1	.	.	.
NLRC5	0.120547468282795	0.0306800070132643	1	0.785695828455401	-0.0280407437358595	1
NLRP1	0.00583015880854642	0.215912643977978	1	0.00735219169963903	0.232387391602154	1
NLRP3	0.0240132100184177	0.242530567854242	1	3.68238445800999e-07	-0.0340922535755723	0.0089905416542314
NMD3	0.147007454250663	0.0173115069035892	1	0.0930857006273239	-0.0426404651127256	1
NME1	0.188991522549647	-0.10578363916764	1	0.370493820979427	-0.0576024476963552	1
NME3	0.353046465444898	-0.0161595647435426	1	0.275327776563785	0.0169841903680265	1
NME4	0.100531222828434	-0.189038155216078	1	0.000220202739089114	-0.046812981076203	1
NMI	5.4338708787565e-10	0.345952839497085	1.3266795750484e-05	0.00749814271527839	0.0983374748241466	1
NMRAL1	0.0508489664097322	-0.132773492377409	1	0.498673618419141	-0.0234119732147504	1
NMRK1	0.0489333954498588	0.0251993206839201	1	0.559428870087306	0.0249727396824663	1
NMT1	0.000243763623563931	0.291336783139199	1	0.185334694758005	0.119668107169493	1
NNT	0.274952813555015	0.0951417854980947	1	0.229494802668574	0.0207037123393195	1
NOA1	0.51246632325264	-0.0217142393258062	1	0.434753690120038	0.00678553024672504	1
NOB1	0.172161275732958	-0.104070270785849	1	0.151092488331025	-0.0250081423404843	1
NOC2L	0.00796991306140651	-0.135639229498622	1	0.0685227116130413	0.0419972273377704	1
NOC4L	0.563733273165026	-0.000872116666335854	1	0.0809622251762948	0.00382761989231081	1
NOCT	0.0204359182035359	0.0594116903420869	1	.	.	.
NOD2	0.0197949021988979	0.127912509861146	1	.	.	.
NOL10	0.110003100491377	0.110323897927027	1	0.0268845529500395	0.00653856035574751	1
NOL12	0.805424513285815	-0.0377646522749021	1	0.00969584449231622	0.0023326484274232	1
NOL4L	4.3225540707429e-05	0.24802499540272	1	0.660198606570769	0.0593607783355772	1
NOL7	0.528539914653586	-0.0640805098702267	1	0.28158459692071	0.0493601792909144	1
NOL8	0.0358038310283356	0.114992040265141	1	0.67179216384599	0.0569311066536906	1
NOL9	0.106044536848608	-0.031540550557596	1	.	.	.
NOLC1	0.237225754889946	0.041859944242875	1	0.567202556903664	-0.0391449053413872	1
NOM1	0.310560778313174	-0.103142796822987	1	.	.	.
NONO	0.0263734698848298	0.132263929992497	1	0.363607496302866	-0.0306690412763642	1
NOP10	1.8514046878342e-07	0.392826273132449	0.0045202045453472	2.18196976751691e-06	0.481872071880818	0.0532727918739254
NOP14	0.519260359216038	-0.0149999132820918	1	.	.	.
NOP53	7.20622096323047e-18	-1.26547217011554	1.75939884817272e-13	7.01541948830368e-06	-0.51549291915909	0.171281466806934
NOP56	0.0257881697708086	0.0392832691762418	1	0.0900027855638667	0.0234091266240382	1
NOP58	0.432068078169532	0.0304457214264091	1	0.015955313786726	0.0870229913968912	1
NORAD	1.07515424257638e-11	-0.717103734109383	2.62498908325023e-07	0.47328610227393	-0.186773900407127	1
NOSIP	0.000865226443252385	0.134500922784506	1	0.107676208449983	0.198645272636461	1
NOTCH1	0.0383845522843518	0.122618756097801	1	.	.	.
NOTCH2	1.93700869027683e-08	0.461640902820459	0.000472920671731087	0.0023454247410309	-0.0163929132398536	1
NOTCH2NL	0.539120821272204	0.00506084465003659	1	0.0223889785224815	0.00541750876180142	1
NOTCH4	0.0287606955856009	0.111300224992805	1	.	.	.
NPC2	2.53926122791054e-11	-0.263023917801394	6.19960628794358e-07	1.81497126201376e-18	-0.349386188226579	4.43125233620659e-14
NPEPL1	0.140956471863764	0.0705630949330489	1	0.383314750057097	-0.000770025421363008	1
NPEPPS	0.0249180531754941	0.103999837809091	1	0.0219234438036318	0.0901783661982912	1
NPIPB5	0.00100767494503538	0.128674739576996	1	1.58948378652164e-05	0.128111716924441	0.388072466479259
NPL	0.036652788924576	0.117277093719996	1	0.377159639410957	-0.0100057930160184	1
NPLOC4	0.0195441381534918	0.162798800006317	1	0.601767486639741	0.0186859079233615	1
NPM1	1.79113511564837e-06	-0.262365460440768	0.0437305638485549	0.0849000231093663	-0.185727156725143	1
NPTN	0.248143147232179	0.034817856461189	1	0.401873488856126	0.00873454360019621	1
NQO2	0.019813809005032	-0.0394931980261757	1	0.0971367735051289	0.0103148008327994	1
NR1D1	.	.	.	0.438968869206084	-0.00747595734530693	1
NR1D2	0.752310138428971	-0.00331179891698408	1	0.307609759888784	-0.0748297824273913	1
NR1H2	4.83015245299827e-05	0.25767948185981	1	0.345299091264462	0.170289562909968	1
NR2C2	0.0340228740277616	0.117626971368433	1	.	.	.
NR3C1	0.0398764504060139	0.115562033093189	1	0.495401135605965	-0.0754208321919476	1
NR4A1	2.237848823469e-06	0.507352185214838	0.0546370790249958	3.93346955810074e-06	0.385223849202511	0.0960356592610295
NR4A2	0.0103656119397719	-0.534700476852564	1	4.03454610953423e-07	-0.665658506586794	0.00985034432642782
NR4A3	.	.	.	0.0125333000691993	-0.374936529200393	1
NRAS	0.0845205813473061	0.148187963624495	1	0.912362715728952	0.00918341573640558	1
NRBF2	0.316026465076182	-0.0493151961250858	1	0.0448680892574033	-0.0147528389290913	1
NRBP1	0.000338698897994235	-0.0293412603833672	1	0.000478625673100447	0.112863727551736	1
NRDC	1.8556174229101e-05	0.167791619155928	0.453048993803502	0.00709742044444793	0.0915691130033903	1
NRDE2	0.0483501366681359	-0.0631963491459348	1	0.231319177966155	-0.0108982603273275	1
NRGN	0.0157808593599408	-0.160318312746826	1	0.0404168285751999	0.436585650602928	1
NRIP1	2.12717601962835e-10	0.530137025479486	5.19350025192262e-06	2.51763796295773e-15	-0.687424224272186	6.1468130865613e-11
NSA2	0.00155096800018922	-0.104473432562094	1	4.50987699391121e-05	0.205270073399289	1
NSD1	0.000467610494560925	0.265584558628583	1	0.901064202683452	-0.0593552147544977	1
NSD3	1.30791463049261e-07	-0.401119779605777	0.0031932735703477	0.0511549239921735	-0.09638740508923	1
NSF	0.0012292994625124	0.114503929209715	1	0.108480427129391	0.110756200276705	1
NSFL1C	0.00267213189056157	0.105415625998462	1	0.114577375628837	0.00338271074115781	1
NSL1	4.19654563693184e-05	0.264442448327171	1	0.683069118996516	-0.0691777880240778	1
NSMAF	0.169666607758358	0.0723153705216575	1	1	-0.0346331316523363	1
NSMCE1	0.00563230815163301	-0.0926055681664183	1	0.137671159614994	0.0235718132503409	1
NSMCE2	0.201929308867099	0.0528705327891727	1	0.0280435089120983	0.0717061155662537	1
NSMCE3	0.749101741232885	-0.0156334295353527	1	0.42805348784718	-0.0425442366654616	1
NSMCE4A	0.0632082426359688	-0.139473922510731	1	0.463656155115206	-0.0204631966462827	1
NSMF	0.0544664906455381	0.132321213418826	1	0.0930405348769247	0.00457545032127804	1
NSRP1	7.20622666560289e-08	0.34519770114734	0.00175940024040694	0.45572573766242	-0.0281822759403471	1
NSUN2	0.00220521044315542	0.0973354811622747	1	.	.	.
NSUN4	0.00090475722122995	0.166788472453622	1	.	.	.
NSUN5	0.00643727701288412	0.122021441334841	1	.	.	.
NT5C	0.121559412162026	-0.118002206148534	1	3.59778948146393e-07	-0.174312867705345	0.0087840030189942
NT5C2	0.00639218876468863	0.0597253131363285	1	0.0310491283274363	0.00427926601030387	1
NT5C3A	0.000137514393777055	0.31455131605349	1	0.596068903263651	0.0140854731228043	1
NT5DC1	0.851747058745223	-0.0168389857000459	1	0.0621193721861088	-0.0999812333950759	1
NTAN1	0.100257934054762	0.0102752514685616	1	0.000234215980139554	0.00547589790086189	1
NTHL1	0.110571368230131	-0.0704573532097314	1	0.250516879066547	0.0675351927550271	1
NTMT1	0.0427135063241693	0.10038667343962	1	0.0766138876673781	0.0680293379493043	1
NTPCR	0.0182598638868094	0.120637656939404	1	0.412082181871924	0.0610338189133225	1
NUB1	0.000102878722384648	0.0927669581221505	1	0.73545018360723	-0.0590106582144386	1
NUBP1	0.160209752927323	-0.0274301595993788	1	0.448555526049844	0.0521378498568382	1
NUBP2	0.0137650086419476	-0.0436425053612794	1	0.184953152608746	0.0527182789646027	1
NUCB1	0.00583775449435422	0.00319596088605567	1	0.00313686822326736	-0.193767647178906	1
NUCB2	0.729939535555038	0.0195298821777105	1	0.192214194232127	0.023643440098356	1
NUCKS1	0.548809343010086	0.00775025411232522	1	0.900108196468739	-0.0314878388114779	1
NUDC	0.00143293621541721	0.221639608799215	1	0.0218896611341232	0.171690505791044	1
NUDCD2	0.577053558050793	-0.00990893824779276	1	0.245893777125162	0.0783342142667952	1
NUDCD3	0.21054590554673	0.0578888507582671	1	0.292672674603484	0.108008579921678	1
NUDT1	0.727194298115209	0.0509855946874043	1	0.0392344889531202	0.159226299454832	1
NUDT14	0.0457235299569307	-0.0834137660795718	1	0.254310996986623	0.0133827554124981	1
NUDT15	0.384656406699808	-0.042493132227771	1	0.210898105207067	0.0293245328207586	1
NUDT16	0.00252099247934119	-0.0510029416975102	1	0.0282119497852069	0.0835339155711223	1
NUDT16L1	0.274245419618933	-0.048405193155861	1	0.130513614990646	0.12358454206418	1
NUDT18	0.0788885993360149	0.104130973637154	1	.	.	.
NUDT19	0.202565141639491	-0.0792115101677904	1	0.712752336677746	-0.0330410180234127	1
NUDT2	0.0635037659144702	0.108979695283848	1	0.0952045391226998	0.190634051226194	1
NUDT21	0.349207099725601	-0.0179024126392162	1	0.0572898407009487	-0.0655958141547593	1
NUDT22	0.0108453902279709	0.152189187985474	1	0.194158557486964	0.0902785043846785	1
NUDT3	6.24859760135404e-07	0.502752173985962	0.0152559510437059	0.142979526838063	0.241864684970929	1
NUDT4	0.0344472877816594	0.124012172425754	1	0.00638273434304659	0.0541395622331441	1
NUDT5	0.0197980697712257	0.105114848181234	1	0.0160127998206601	0.146212533411483	1
NUDT9	.	.	.	0.447552956141084	0.0546684152339399	1
NUFIP2	0.000864723188338946	0.178937941451369	1	0.031735805524712	-0.298006907850531	1
NUMA1	0.00489594734636863	0.099662498115177	1	0.0393065651620439	0.0699083315050629	1
NUMB	6.80894259511108e-07	0.267631319112868	0.0166240333459637	0.038715860334772	0.0605638044877668	1
NUMBL	1.01816607865765e-05	0.0981646285785639	0.248585248104264	.	.	.
NUP107	0.0351079472729451	0.0975371920157837	1	0.669963538761261	-0.011239222855423	1
NUP153	0.16272326965292	0.0490818567887376	1	0.11005116916882	0.0605033101077077	1
NUP188	0.00402013735246969	0.11837662084534	1	.	.	.
NUP210	0.0196197502687602	0.151298062232875	1	0.121834190834778	-0.0434853380226253	1
NUP214	5.33326513805191e-09	0.273610238957351	0.000130211668345537	0.00022008029958437	0.202946684400277	1
NUP50	0.0154877218748307	0.128597612058901	1	0.0012251585682732	-0.14455081802408	1
NUP50-AS1	0.0784645564773866	0.131141153738767	1	.	.	.
NUP54	0.29048144424483	0.0511626577176764	1	0.29689589172739	0.0425176539016345	1
NUP58	0.111559903033095	-0.00533011849948561	1	0.990950231115785	-0.0938581214561658	1
NUP62	0.00874911339237104	0.178553337315345	1	0.00959916026445962	-0.0819137602478119	1
NUP88	0.149157586354502	-0.0666466999245729	1	0.462608831679848	0.0312990853763406	1
NUP93	0.199751490836961	0.030183353274469	1	0.229441261882657	-0.0441067596814036	1
NUP98	0.00866861218789582	0.158844969337733	1	0.0664111348491677	0.0605607740661001	1
NUPL2	0.0676115470533092	0.0650900120533029	1	.	.	.
NUS1	0.0241082444727247	0.172285811831969	1	0.903033942772062	-0.0437525797129822	1
NUTF2	0.178362646669539	0.114096673736321	1	0.0673577743107113	-0.0607575275147666	1
NUTM2A-AS1	0.229031276384419	-0.08121834710449	1	0.181021306143401	0.00609951648382012	1
NUTM2B-AS1	0.0112577725157473	0.0369580724284442	1	0.0107023565568222	-0.0660483593889964	1
NXF1	0.0107481230365325	0.0829792800397506	1	0.0408780391003423	0.0799372579345183	1
NXPE3	0.0256388149823497	0.108047721398554	1	0.274009379557443	-0.0563167477050069	1
NXT1	1.61643864116968e-05	0.187262490086864	0.394653494241578	0.00812666145909549	0.0347411148574175	1
OARD1	0.363517466821684	0.0758604143868311	1	0.0911315455436517	0.0692224973820865	1
OAS1	2.3398282902294e-08	0.383628545579265	0.000571269077059508	0.0874934060011324	0.363767173324725	1
OAS2	5.97538131310013e-18	0.918314977791897	1.4588893475934e-13	0.0162728292153635	0.252129883706629	1
OAS3	8.59229089261907e-11	0.523787462638765	2.09780782143295e-06	0.358229116567604	0.193448750136304	1
OASL	2.59872338106379e-06	0.479301131917436	0.0634478313486726	.	.	.
OAT	0.0672886559376494	0.121757038830309	1	0.0523408554177988	-0.137319112580828	1
OAZ1	0.00173928545392835	0.0318312469086246	1	0.0015995800207788	0.204638534480488	1
OAZ2	0.000557056088923217	-0.144912059815372	1	0.00328771084651336	0.0198667151086506	1
OCEL1	0.0278367854745254	-0.145349569190826	1	0.177290229980561	-0.0903241257700115	1
OCIAD1	0.00519391338070474	-0.217510421010471	1	0.31823894194872	-0.00334044598265415	1
ODC1	0.1117082716882	-0.0304970045050806	1	0.000113046765584758	-0.237895549428251	1
ODF2	.	.	.	0.64196253960533	0.0453955529971136	1
ODF2L	0.493954706346567	-0.0576365609892935	1	0.0964228235147259	0.0506688096602856	1
ODF3B	5.92256555043598e-06	-0.0779379768546227	0.144599437913895	0.15818816662562	-0.00559476642862589	1
ODR4	.	.	.	0.121421570413489	-0.0653327833182686	1
OFD1	0.0363999143004208	-0.0516959586324193	1	0.113271643499112	-0.0245381471371774	1
OGA	3.42837051936091e-07	-0.512836681723575	0.00837036662301967	0.0173047896654163	-0.0941413360005845	1
OGDH	0.000223324321536248	0.080287121597425	1	0.103227599385963	0.174063787493595	1
OGFR	0.0754379662072586	-0.0237504328617762	1	0.0449224266007837	0.0458361112419229	1
OGFRL1	3.51631342673583e-05	0.133731817243619	0.858507923137554	0.122594975224795	0.00425473730890036	1
OGG1	0.0205977009005938	0.0853844644046416	1	.	.	.
OGT	0.0112132004322143	-0.0447037578206151	1	0.0962181386314537	0.0569395387054826	1
OLA1	0.00452086914496375	-0.107730729962228	1	0.0716054756529622	-0.0617165764561619	1
OLIG1	0.011156236105894	0.251425488142354	1	0.300941310186393	0.271363271160765	1
OMA1	0.00944984895571339	0.155795446824939	1	0.238530809768948	0.0780786948566002	1
OPA1	0.00688669518966362	0.0445337986216671	1	0.220357009441295	-0.125962961726494	1
OPN3	0.000243582157273116	0.162339684624952	1	0.378115480011208	0.05819978482609	1
OPTN	1.30042773714896e-08	0.150166286401002	0.000317499432024919	.	.	.
ORAI1	0.0705144515686307	0.10538683129787	1	0.00885405064104348	-0.0221213268351882	1
ORAI2	0.0123737151222974	0.0586703198348808	1	0.0960949210783247	-0.0531793652517004	1
ORAI3	5.18267332083908e-05	0.263703785033746	1	0.293600387124625	0.265624235855376	1
ORAOV1	0.0279906299417102	0.0628010090732598	1	.	.	.
ORC4	0.0301171801353869	0.133237767612759	1	0.754709161198408	0.0431978368925477	1
ORMDL1	0.00550977197866226	0.10920572925748	1	0.539084755055183	0.0466768783270921	1
ORMDL2	0.0805607594086618	0.0247182356482732	1	0.0740294168488054	0.105879630445623	1
OS9	0.0254946989210027	-0.0305559407733618	1	0.155460304524817	0.0502259966993441	1
OSBP	0.100713601082641	0.0513744766602018	1	0.122269021963709	0.0555924467846654	1
OSBPL11	0.00361569440185513	0.209515349131971	1	0.310623688053442	0.142493482446483	1
OSBPL2	0.0107806941457915	0.135385188030579	1	0.0856114188524827	0.0938759060848929	1
OSBPL8	4.68437208599191e-05	0.239057434024305	1	6.03270827188597e-06	0.185651118479219	0.147288572458096
OSBPL9	0.0300570504404494	0.0624913234927368	1	0.0708403904454663	0.0804926762780645	1
OSCAR	0.000180470032186933	0.0761622741824552	1	0.00319821436961712	0.237809880841072	1
OSER1	0.16451132696869	-0.24051175584161	1	0.0345825801611855	-0.197293335709237	1
OSGEP	0.333658722549532	0.00300992392806998	1	0.0188907899864393	-0.0053359331717252	1
OSGIN2	0.378020425536914	-0.0271832080019956	1	0.16101244138602	-0.0175991517151582	1
OST4	8.81415619719387e-05	-0.0422648913198183	1	0.000149425598778612	0.297190691765397	1
OSTC	0.132573914930903	-0.228357987084259	1	0.115617333299364	-0.0514533147793327	1
OSTF1	7.8006949915458e-08	0.22175408080392	0.00190453968218591	0.00105788627305771	0.224903299749437	1
OSTM1	1.51487924912178e-05	0.290714326546538	0.369857768673083	0.242105706493041	0.0884506151674685	1
OTUB1	0.000821546356205396	0.151859909840803	1	0.187705028634535	0.118097355911678	1
OTUD1	0.414487960768783	-0.181716267142946	1	0.0385917351338018	-0.646341650016764	1
OTUD4	0.0297780311767905	0.150478975600487	1	0.426352946845797	-0.0214691154673784	1
OTUD5	7.73058140970162e-05	0.216198434249382	1	0.050548760939185	0.0188970616535985	1
OTUD6B	0.149099186178327	0.12756673352913	1	.	.	.
OTUD6B-AS1	0.0263404179331745	0.0156263794339049	1	0.00763624981493624	0.0689772985539582	1
OTULIN	0.0111295103588989	0.15705740360259	1	0.47093289117071	0.0120116566095323	1
OTULINL	6.67766968632673e-05	-0.187814908692665	1	0.258057662778973	-0.097689217402744	1
OXA1L	0.0931711513566212	-0.102612972170279	1	0.015140438496071	-0.0233148424624456	1
OXLD1	0.245411721240713	0.0808073920267243	1	0.19556430119282	0.0545329657729028	1
OXR1	0.0333970012993452	0.111015427028382	1	0.08235799102801	-0.0781406337058559	1
OXSR1	3.56920448985399e-06	0.346464048578604	0.0871421276197852	0.00448261241328984	0.0289212520200132	1
P2RX1	0.00294299383621366	0.0282397058957125	1	1.87914825138363e-13	-0.198055188543665	4.58794045575314e-09
P2RX4	0.000212838990608645	-0.0866073336089016	1	0.561821568220296	-0.0323733032009908	1
P2RX7	0.00277081235384948	0.129696536704484	1	0.208910677191925	0.059654064313819	1
P2RY1	2.32902933550615e-06	0.298002021376644	0.0568632512263826	0.051613504776059	0.00213218200850515	1
P2RY13	0.0276416028417193	0.090980222257233	1	0.152770450815803	-0.076548619625971	1
P2RY2	2.38856088574459e-05	0.156245457706739	0.583167140254541	.	.	.
P3H1	0.0019850255727361	0.120495763634996	1	.	.	.
P4HA1	0.00142076314800122	0.244087392827966	1	0.239781272069365	0.107758673185617	1
P4HB	0.00963349784697495	-0.134331752941086	1	0.173206397356457	-0.0232354033377605	1
PA2G4	0.409325287102141	-0.0669966407952314	1	0.188586804357552	0.0408785693610375	1
PABPC1	2.0148620902312e-17	-0.345039814646716	4.91928579329947e-13	2.07579149159908e-25	-0.58138151024213	5.06804492673914e-21
PABPC4	0.00403941067563702	0.0603905272143328	1	0.305306683948211	-0.202369203593872	1
PABPN1	0.204799288062394	-0.0714756136965329	1	0.0902443131328983	0.109331196881619	1
PACS1	0.146250121957367	-0.0369105164324388	1	0.663788806715682	-0.0524302131843133	1
PACS2	0.57020984807892	0.0139273430162126	1	0.0296031275836361	0.0726982488878152	1
PACSIN2	0.0233334183226038	0.135249732669448	1	0.0606759033289123	0.108775361767755	1
PAF1	0.0217265343039751	0.0712397022173008	1	0.455235641754522	0.0282001709671323	1
PAFAH1B1	1.88660966517301e-05	0.228483141349659	0.460615749751991	0.00332113820409594	-0.0361989004020227	1
PAFAH1B2	0.00704071795694052	0.12105301418399	1	0.251663899748908	0.0279262710920183	1
PAFAH1B3	0.0249283276163482	0.0363921339431078	1	.	.	.
PAG1	1.58119218681379e-07	0.344578803178879	0.00386048072410586	0.918859393298603	-0.0433113359189965	1
PAICS	.	.	.	0.769578875066727	-0.0209339668314844	1
PAIP1	0.121993256757488	0.0650820218762996	1	0.189115137030625	-0.0415797224954094	1
PAIP2	5.71821294964287e-09	0.150337471248769	0.000139610169165531	2.91264825342111e-05	0.145582480750596	0.711123071072764
PAK1	0.00525143656615888	0.104970598505659	1	0.000223822435323161	0.164990276836609	1
PAK2	0.0190466980317074	-0.0431108902518451	1	3.29679771753222e-10	0.183287710306122	8.04913162735491e-06
PAN3	0.3661355758621	-0.030947000492051	1	0.0646148881789155	0.0161181854709065	1
PANK2	0.000232028823507297	0.185041763886703	1	0.538522249521746	0.115737575855686	1
PANK3	0.055378321610751	0.182532686205408	1	0.328586161435737	0.054143042146731	1
PAPD4	0.0351473646826865	0.382358694854946	1	.	.	.
PAPD5	0.0351473646826812	0.328733903871692	1	.	.	.
PAPOLA	9.7248684581279e-07	0.205676969875413	0.0237432663405193	0.0918439564986828	0.0930825652273397	1
PAPOLG	0.0628392923339415	0.0358520962930302	1	.	.	.
PAPSS1	0.147135506710273	0.0489102001927296	1	0.027202333493496	0.000531725490051982	1
PAPSS2	0.194756076702444	0.0838223693240845	1	0.112852852846534	0.0320132697655003	1
PARK7	4.6693521137601e-05	-0.255115299740498	1	0.0164044902254445	0.0891311091574885	1
PARL	0.344558518645013	-0.0130075228923044	1	0.367508036719552	-0.0370297416126525	1
PARN	0.341553192429128	0.0212983841359123	1	0.0026705096543272	0.0459715039278879	1
PARP1	0.0319187093954147	0.0306140485247763	1	0.100217863739827	-0.0661410905445692	1
PARP10	0.111550341936934	0.102342530712119	1	.	.	.
PARP12	0.00246104204895408	0.127746291019006	1	0.192707763809262	-0.0271984674104794	1
PARP14	0.000546060196101915	0.253241955885541	1	0.0176760611991214	-0.0907604060023681	1
PARP4	3.75925614895659e-05	0.211658347094499	0.917822388767752	0.0300630291688429	0.136066223122554	1
PARP6	0.18980298476688	-0.00362820618521034	1	.	.	.
PARP8	0.00725339990513677	-0.0957251564563082	1	.	.	.
PARP9	8.06978974239702e-09	0.530521787572136	0.000197023916560623	0.00599935332568956	0.211898907977848	1
PARVB	0.0560045870945823	0.0237353194412355	1	0.11396810006857	-0.0127698455876386	1
PARVG	0.0227532143579969	0.113965217971231	1	0.315659237681866	0.0813649809303536	1
PATL1	5.19272288706703e-05	0.144912189732856	1	0.152824928531977	0.0668470019780422	1
PAXBP1	0.000517457469035475	0.108097931527956	1	0.0551274271289769	0.0332760335886694	1
PAXX	3.50113766400109e-05	-0.287858586992631	0.854802760665867	0.329428463191065	-0.101352888019729	1
PBDC1	0.0024763915580551	0.188405744182672	1	0.152407975508144	0.0962046962264095	1
PBRM1	0.0102564019955106	-0.0711125810641425	1	0.0245523800441713	0.165550356639747	1
PBX2	0.00439741809641729	0.10269747324334	1	0.766539495605915	0.035305428918689	1
PBX3	0.497517124448522	0.0247651597148791	1	0.521563068709084	0.0362402270520291	1
PBXIP1	0.112248538361956	0.0603074473387865	1	0.0797171763026853	0.0397942311418996	1
PCBD1	0.0492039889526193	0.0110192575629756	1	0.177237314940485	0.200799612221126	1
PCBP1	1.45785292168039e-12	0.272859736850982	3.55934790828267e-08	0.00661576064162406	0.131850745341877	1
PCBP2	2.55452298526434e-05	0.285150923539376	0.623686786852289	0.00028760722261502	-0.0921917680353399	1
PCF11	0.00198705146978868	0.205807627846621	1	0.00571507259214724	-0.0185320021729684	1
PCGF3	0.0491855152029881	0.0989356833962187	1	0.721092267086885	-0.0213146969057418	1
PCGF5	0.0267200461759253	0.0288856327235203	1	0.447592556849064	-0.0898317683078431	1
PCID2	0.00330067102643806	0.0161172467489548	1	2.32715661627469e-12	0.495681274748427	5.68175287863465e-08
PCIF1	0.0293487875937147	-0.172425021584122	1	0.187891882803448	0.0260677245858714	1
PCK2	0.179455413090275	0.041480609526052	1	0.152095239101285	0.0163564621705454	1
PCM1	0.00202403582213029	0.0584837526781345	1	0.0909322948287632	0.0917499277546946	1
PCMT1	0.00413642648894505	0.147634432276108	1	0.0801692012621146	-0.0398030082428945	1
PCMTD1	0.0369324135172006	-0.0663597612087155	1	0.191617170813173	-0.0684933522518556	1
PCMTD2	0.188110647720475	0.105770690513026	1	0.126218178571264	0.0462479976142492	1
PCNA	0.0197912055516358	0.0586422862661102	1	0.261820633570629	0.07808747245967	1
PCNP	1.63117474222865e-05	0.131954393633216	0.398251313315125	0.647880658598962	0.0223722651397069	1
PCNT	0.34364882656959	0.0805629913840703	1	0.294323731899957	0.0144445977669867	1
PCNX	0.0433442210967025	0.330971871528572	1	.	.	.
PCNX1	0.00208132210399486	-0.288800230521477	1	0.226395682584749	-0.0276758744578881	1
PCNX4	.	.	.	0.421830585639127	-0.141953495754798	1
PCNXL4	0.0784645564773914	0.176520098604365	1	.	.	.
PCSK7	0.133600178225584	0.0605444623982772	1	0.731467502704194	0.00844134348486003	1
PCYOX1L	0.0441746711596545	0.0736677044131439	1	.	.	.
PCYT1A	0.655578640804832	-0.059706965134532	1	0.640176707109046	-0.000666483546041596	1
PDAP1	0.147037085972366	-0.0311535011719506	1	0.0619912862253023	0.0647420313388505	1
PDCD10	0.000298079511896695	0.235393174554673	1	0.000337958667273844	0.13375203676405	1
PDCD2	0.0297598947822167	-0.0843464434253123	1	0.163320716421624	0.115014122521164	1
PDCD4	0.00238449743705364	-0.0533248367900553	1	0.339753320510915	-0.0232692635130449	1
PDCD5	0.077134765370411	-0.0231806224114985	1	0.00482914270803947	0.242389870235278	1
PDCD6	0.0201615203645702	-0.0149795270644084	1	0.419971320537238	0.0129518686780388	1
PDCD6IP	0.000300969031842796	0.109784395317087	1	0.401739344140448	0.0638019553850921	1
PDCD7	0.222334825507743	-0.00391663479048415	1	0.00847439233438216	0.0955492029953488	1
PDCL	0.42752927456806	0.00623243815025681	1	.	.	.
PDCL3	0.00479754295855561	0.0458403723001949	1	0.00300627497762266	0.151487945112659	1
PDE12	0.0130867986986473	0.121903145237799	1	0.858304243508885	-0.0141756990319216	1
PDE3B	.	.	.	0.180177859562954	-0.00250806248721289	1
PDE4A	0.814839451736211	0.0550244395309309	1	0.0305928028923588	0.00651467104892256	1
PDE4B	0.0268596492654085	0.00726717041908409	1	0.789866823083692	-0.257739688961111	1
PDE6D	0.664935916902451	-0.0513302631500959	1	0.807450289551931	-0.00956228004009507	1
PDE8A	0.00169476427166958	0.225524844203079	1	0.683302127826787	0.0716517117965843	1
PDGFC	0.575793321540929	0.0395481178422805	1	.	.	.
PDHA1	0.00096423106338155	0.0668215219227599	1	0.731699457381733	0.0915681666740596	1
PDHB	0.0181795159488171	0.116475383756804	1	0.877012899387473	0.0262710721374863	1
PDIA3	0.000436987481882805	0.0538534269416762	1	0.000710795973912304	-0.366289181819843	1
PDIA4	0.557586996000647	0.0423251300605082	1	0.61373349500184	0.0112539386247551	1
PDIA6	0.000492948464205611	0.0919063114994367	1	0.00707844152992319	-0.143609266653814	1
PDK3	0.275878446267958	0.00329267643707537	1	0.204156786890225	-0.0254094777527382	1
PDK4	0.481856798337532	-0.17709204980587	1	1.07866652521401e-06	-0.0306095270224319	0.0263356432131
PDLIM1	0.0312402677967858	-0.0419581580578259	1	0.00617130907345581	0.198896631631153	1
PDLIM2	0.90555873769106	-0.0996658649552886	1	0.0827967510287606	-0.0965637458121095	1
PDLIM5	0.00214732270729492	0.0563646749047904	1	0.0483282960497593	0.105944775686479	1
PDLIM7	0.00274562697025359	0.0210177371978898	1	0.733211737719626	0.0437565746116186	1
PDP1	0.244384237074752	-0.147153632897593	1	0.0516329814815124	0.113332570225733	1
PDPK1	0.00674673230638944	0.148877109907773	1	0.469968592061435	-0.0379212246413654	1
PDS5A	0.00119192665003495	0.157277000812382	1	0.441200711220789	0.0616644775139847	1
PDS5B	0.025371567271794	0.14259775249225	1	0.0420289134190515	0.0145371306725155	1
PDSS2	0.435522110118921	-0.0288112959324316	1	0.032923273991194	-0.0243492925776919	1
PDXDC1	0.0113132068071865	0.168946591930433	1	0.307141616145775	0.0172919691830143	1
PDXK	0.031359345035507	0.112595194786632	1	0.194754040310618	0.0441947532732931	1
PDZD11	0.014820588167311	-0.0407521064777367	1	0.0660333310086163	0.105388623264006	1
PDZD8	0.029861904827059	-0.17697460783071	1	0.0784218276578501	-0.0252633994765803	1
PEA15	0.10743224567134	-0.156997445622598	1	0.00416399254158123	-0.0682936742328724	1
PEBP1	0.0287477696354139	-0.201769805725131	1	0.215417734043659	-0.104211858923619	1
PECAM1	1.5673512164228e-25	0.69558238674151	3.82668799489627e-21	1.51182470516154e-19	0.431868945547192	3.6911200176519e-15
PEF1	0.0197485476220843	0.146832747064	1	0.123249407825935	0.093650067293798	1
PELI1	0.00396655634036151	0.146130515454323	1	0.00344340897205137	0.12177261166314	1
PELI2	0.143791085462547	0.120119501293464	1	0.374388565682319	0.0519916657183297	1
PEMT	0.129070669918941	-0.0652393259054703	1	.	.	.
PEPD	0.000211346067275692	0.235846227937544	1	0.113526155893068	0.0914725657590341	1
PER1	0.00190505710495587	0.0648873985861513	1	0.212296289325076	-0.178847627264192	1
PES1	0.285162015706325	-0.0462084515722711	1	.	.	.
PET100	0.407490635451394	0.0580925254288955	1	5.84357825419489e-07	0.313351540632477	0.0142670963076168
PEX16	0.0440900018633667	-0.193198602562911	1	0.0114555373180383	-0.0747298433335582	1
PEX19	0.212899224437465	0.044568545033568	1	.	.	.
PEX2	0.165963117999228	-0.0176521496449462	1	0.621080430791764	0.0237206827141774	1
PEX26	0.00669384128971371	0.145937110284262	1	0.0370379102604536	0.031312665542577	1
PF4	0.0499443594294055	0.539124883320059	1	0.000225569038000258	0.653207826586255	1
PFDN1	0.000825101813003893	-0.160176673112885	1	0.705213843360831	0.100550983218599	1
PFDN2	0.0423303795597431	0.0403552953920175	1	0.0129913480567949	0.197624208589902	1
PFDN4	0.675358526600437	-0.0082674514897344	1	0.790207524248967	0.0945980089434503	1
PFDN5	9.46961721322964e-13	-0.316336833829633	2.31200704261002e-08	3.6912351253726e-08	-0.163567174144783	0.000901215055859719
PFDN6	0.00064685949512872	0.0840607878390608	1	0.4720563828701	0.0186213224967676	1
PFKFB3	0.0287405742426222	0.0023332183534176	1	0.209157502459297	-0.0554389848833127	1
PFKFB4	0.0272415795755969	0.109058510676184	1	.	.	.
PFKL	0.0191879794098496	0.015682424136341	1	0.440817286094616	0.0930351803350319	1
PFN1	3.22514042832801e-09	-0.370024703274271	7.87418035576284e-05	2.27309720301432e-08	-0.123555825543349	0.000554976682115946
PGAM1	2.07792075615624e-08	-0.0454999301510528	0.000507324352615546	0.0224288778734213	-0.0993855258985887	1
PGD	0.00196233264187335	0.199427357061814	1	0.379374095655525	0.151679835501248	1
PGGHG	1.98425680627052e-06	-0.129712434396023	0.0484456299250948	0.158626754953841	-0.0965848370561444	1
PGGT1B	0.185761236665967	0.0725801128503868	1	0.0991041014976963	0.0161769522791477	1
PGK1	6.13751685357731e-05	-0.133471294860331	1	0.153529332092304	0.0782604700970655	1
PGLS	5.2487897046447e-05	-0.239144632575293	1	0.00359714128032006	-0.167458457546561	1
PGLYRP2	.	.	.	0.0285838692733487	0.159265580434683	1
PGM2	0.273657426704381	-0.138312600941088	1	0.960060426320582	-0.0129069470003611	1
PGP	0.00372111550316513	-0.0653329161460496	1	0.060559378737452	-0.0121552018097066	1
PGPEP1	0.0572010566240437	-0.00650742713515368	1	0.0967469513409116	-0.060369220166022	1
PGRMC1	0.0582664354915317	-0.127755158885123	1	0.452278707926264	0.0595295630946967	1
PGRMC2	0.022576862843626	0.0871864627099611	1	0.635153833660218	0.0673424378993685	1
PGS1	0.0799459507410852	0.133826340406086	1	.	.	.
PHACTR1	0.00262689201850355	0.115513122521519	1	6.65156127210562e-05	-0.453974954965698	1
PHACTR2	2.03203855633465e-05	0.293335075120105	0.496122213529105	0.515667950267775	0.0630180750944216	1
PHACTR4	0.000486326464490355	0.0384856795839544	1	0.179492620845603	0.0773430845112698	1
PHAX	.	.	.	0.204309140761879	0.0968022502441349	1
PHB	0.426792726840201	0.0741700496584378	1	0.0558459816166569	0.0105327506027958	1
PHB2	2.7575486338029e-08	-0.412422223296476	0.000673255498942978	1.71336560594435e-07	-0.224599126626696	0.00418318212691313
PHC2	0.0989029897851351	-0.192616195697525	1	0.040080125898016	0.0128118509723023	1
PHC3	0.0137405407891779	0.113636581726595	1	0.446180132075777	0.0655237829947907	1
PHF1	0.548899307230341	0.00264270636523387	1	0.251759203174155	0.0475226616836798	1
PHF10	0.107937375472282	-0.0298008264876852	1	0.506882194386138	0.00197099365029291	1
PHF11	4.47308462465908e-07	0.28945539789634	0.0109210361111051	0.469712052928498	0.0607541013520152	1
PHF12	0.244867743856033	0.0279200495067747	1	0.00225653136232877	0.00716800955982069	1
PHF14	0.0274866932539028	0.107117789901486	1	0.26562046743223	0.0745375017531382	1
PHF19	0.000102627362198576	0.254282177292012	1	0.00416651023671132	0.201582787324856	1
PHF2	0.601675447151215	0.036947214550079	1	.	.	.
PHF20	0.0164026381126339	0.108834246098916	1	0.102789090159064	0.0374469565987435	1
PHF20L1	0.0123012682730277	0.121972631717163	1	0.774589200368379	-0.00549416004174186	1
PHF21A	0.00601834080829858	0.170479092355058	1	0.0582823220352259	0.162426407978023	1
PHF23	0.0291498406771688	0.0683816183810734	1	.	.	.
PHF3	4.60709147118119e-07	0.34141895365201	0.0112482138268889	0.00265970000775385	0.0941407996884622	1
PHF5A	0.246602653824376	-0.0111210989881545	1	0.0707107200782108	0.0672561592616033	1
PHF6	0.113974094602986	3.55226941506082e-05	1	0.847433787330807	0.0495834016498956	1
PHF8	0.315268167766595	0.0353466434555765	1	.	.	.
PHIP	0.000661097900961654	0.275342589085229	1	0.0255597741657535	0.203926674543179	1
PHKA2	0.000988632645563614	0.0755629263399457	1	0.213191789264417	-0.0071348643065047	1
PHKB	0.00042784288343875	0.260262168270543	1	0.268766830651279	0.011771641185149	1
PHKG2	0.0186180332266934	0.0798839225903708	1	0.681695908402831	-0.00231351979900968	1
PHLDA2	0.0102160898195825	0.0524248233678402	1	.	.	.
PHPT1	0.0468792653941177	0.0334848435701991	1	0.0271333044017628	0.280380023106226	1
PHRF1	0.568019799082246	-0.0144931385822463	1	.	.	.
PHTF2	0.00676949103151008	0.107154891815802	1	0.326026733086571	0.0260318039456884	1
PHYKPL	0.0396433655863841	-0.0140347185418606	1	4.81411442716772e-07	0.156207464520364	0.01175366037393
PI4K2A	0.0938865244486627	0.082002666476389	1	0.0461624976960344	-0.032415817453265	1
PI4KA	0.141586192994681	0.0390170639056343	1	0.32188531142464	0.014455054969846	1
PI4KB	0.109581587267473	0.051008119742394	1	0.625561480271819	0.0484260830376853	1
PIAS1	0.162954388695756	-0.0493950335469996	1	0.820206798352683	0.0121444927251905	1
PIAS2	0.999585765814995	0.0099962364771613	1	.	.	.
PIAS4	0.286805964009648	0.0945890499234667	1	.	.	.
PICALM	1.79392640648438e-05	0.0555835159645145	0.437987132143161	0.0139440142244079	0.083470158688675	1
PID1	0.0794633073486826	-0.15355924441584	1	.	.	.
PIEZO1	7.69079502485165e-07	0.328942221439879	0.0187770760531753	0.123999543679525	0.158729244723822	1
PIGA	0.150486982866125	-0.0530743558076699	1	0.406477594683856	-0.0881532842517927	1
PIGBOS1	0.00229719940563848	0.079373747175272	1	0.000884397150100481	0.16973438996919	1
PIGC	0.262034008161566	0.0701148421839025	1	0.393143549133818	0.0849795433079288	1
PIGF	0.49641569159407	0.0437424089820097	1	0.481935108547348	0.0350279913680019	1
PIGH	.	.	.	0.464730767594979	0.0607233723716113	1
PIGM	0.019386916204712	0.141861754915583	1	.	.	.
PIGP	0.429851787753063	-0.0361656146535534	1	0.677067023098408	0.0349436179887097	1
PIGS	0.0678332194958554	-0.0628884859682132	1	0.397784573163207	-0.0376429754299233	1
PIGT	0.0214705615871641	0.130063711514225	1	0.368948907434174	-0.0348837094302465	1
PIGX	0.035705882589758	0.0826996751541308	1	0.00715864233530982	0.173454256447373	1
PIH1D1	0.00458730892377442	-0.0429353723910251	1	0.826737800049599	0.0315018774246818	1
PIK3AP1	5.69649055306577e-13	0.449193405572149	1.39079816853101e-08	2.90712469732961e-07	0.480646578552628	0.00709774494853025
PIK3C2A	3.53898060976542e-05	0.206378340626381	0.864042115874228	0.939454079016607	-0.041267326503009	1
PIK3C3	0.0037283600910641	0.087785235678349	1	0.222750647921456	0.0264669132728979	1
PIK3CA	0.014912000145869	0.0721028467257979	1	0.951181430171812	0.00710364716526646	1
PIK3CB	0.418488978646369	0.0060563507345387	1	0.0427796058452621	-0.00576575391696149	1
PIK3CD	0.000374291660581765	0.0919537910208849	1	0.0846157513020299	0.120917409487168	1
PIK3CG	0.110325451400105	0.0987963486254679	1	0.220174161806306	0.0534035233674288	1
PIK3IP1	0.946185936769041	-0.0876114749561413	1	0.018546776304472	-0.0148129058980778	1
PIK3R1	0.0305401465806911	0.170826648957197	1	0.00395784995255594	-0.185906895520993	1
PIK3R5	0.337947193569038	0.0515983882301954	1	0.0763731208896979	0.102152260325846	1
PIKFYVE	0.437550371766773	0.0932584686093248	1	0.0327250830233341	0.040961265286389	1
PILRA	5.37547977681813e-12	0.228618965999377	1.31242338751015e-07	6.26452046233933e-09	0.244666284136203	0.000152948267088015
PILRB	0.0858192859794941	0.0372844915083748	1	0.205086738160569	-0.000952181627157905	1
PIM1	0.000137889044918861	-0.0730642143060867	1	0.184638157402507	0.264318208274375	1
PIM2	0.101569586903919	0.0880685876604819	1	.	.	.
PIM3	0.0141823850501902	-0.193411687262016	1	0.000499513550715938	-0.121725504622327	1
PIN1	0.170607435125422	0.00553837522037948	1	0.0186319026388722	-0.0240104212297697	1
PIN4	0.0431269107293585	0.101572137040013	1	0.255953045106692	0.0600684028036745	1
PINK1	0.104895317025663	0.00149610695548369	1	0.0619303152640741	0.0936794746230799	1
PIP4K2A	0.0740054917247972	0.0570546917731838	1	0.67821743805434	0.0660172492327755	1
PIP4P1	0.00058324743152869	-0.116282149469411	1	0.672435259944012	-0.20553991781554	1
PIP5K1C	0.0566754115184222	0.0441382648298323	1	0.349852132382932	-0.0166463333502749	1
PISD	0.062628021452902	0.120792603381738	1	0.92758326917619	0.0121537367751482	1
PITHD1	0.489231450305515	-0.114597757533623	1	0.922624726720579	0.012211218766426	1
PITPNA	4.79710002997021e-05	0.0498917810278882	1	0.00387148975026602	0.0518171490258776	1
PITPNB	0.013824839937631	0.186738314935207	1	0.71810639306843	0.0382285848334826	1
PITPNC1	0.105654978615942	-0.14023362738943	1	0.317283104984254	-0.00103949318471064	1
PITPNM1	0.244587050111844	0.107087218197437	1	0.0434557607806755	0.140002058160621	1
PITRM1	0.107603892099068	0.0532993780937613	1	.	.	.
PJA2	2.93671598788948e-05	0.274249403393293	0.716999208443218	0.0631559181687555	0.12477708604432	1
PKM	0.000217865597615182	-0.0681090807364304	1	0.000464482079803543	0.152952264460427	1
PKN1	0.0139936660520567	0.0891030553764465	1	0.456858787275472	0.035263327594796	1
PKN2	0.00503420859170655	0.219066669430353	1	0.00197814619556906	0.0632085871379697	1
PKNOX1	0.0370345207757885	0.0936091709240131	1	.	.	.
PLA2G12A	0.00392763962110154	0.0315756759974823	1	.	.	.
PLA2G15	0.0076598187692411	0.0705798219575378	1	.	.	.
PLAA	0.62222403747312	0.0150945603494456	1	.	.	.
PLAC8	1.1217593760756e-16	0.722668774006551	2.73877551668859e-12	1.68551674922695e-13	-0.409107202136292	4.11518914323759e-09
PLAGL1	0.0967708245404121	-0.0867154411999465	1	0.411672650490973	-0.0943330872305353	1
PLAGL2	0.00162675131896563	0.18464013733023	1	0.0961735698111286	0.176961720541227	1
PLAUR	0.00890018693182695	-0.366139922950264	1	1.11885418393717e-07	-0.53969267308431	0.00273168249008261
PLBD1	5.64912715428635e-05	0.0938120906868005	1	0.000736483612031137	-0.0405929161523527	1
PLCB2	0.00849361529293865	0.150015386485912	1	0.00936387117004299	0.138883474661502	1
PLCG2	0.00178035071449262	0.166161136354898	1	0.272850317835389	0.0810700422338144	1
PLCL2	0.000182781285222303	0.173230669547233	1	0.265501437345472	-0.0203818353802771	1
PLCXD1	0.00586287957449991	0.231291140930389	1	0.00742176345966433	-0.18927144167957	1
PLD3	0.0256746666985699	0.0934111972249904	1	0.741280107205604	0.0388921211500107	1
PLD4	0.187256198572628	-0.127796009303931	1	1.65957104327077e-10	-0.223765762947879	4.0518427021456e-06
PLEC	0.0193765290075902	0.150316831122549	1	0.0156260221690482	0.177595255076144	1
PLEK	5.05730226853168e-12	-0.0870106417134324	1.23474034886201e-07	2.21920173880997e-05	-0.361534601252082	0.541818104530455
PLEKHA2	0.0122347469293678	0.114944432267649	1	0.405640412189004	-0.124940257429817	1
PLEKHA3	0.0509390419083527	0.0377826891105586	1	0.645205055922013	-0.0123518048142445	1
PLEKHB2	0.000273839693659043	-0.0152162724329151	1	0.155654522865658	-0.0666691310886028	1
PLEKHF2	0.0157363718691061	0.173169064727553	1	0.110522365631061	0.0247438501668865	1
PLEKHJ1	0.0367521226004576	-0.0675568034770206	1	0.19217971317602	0.0988054461123864	1
PLEKHM1	1.06939300581683e-06	0.333109287780409	0.026109230237018	0.406708804514635	-0.000657800070981485	1
PLEKHM2	0.0420516111739689	-0.131849416275178	1	0.533189619297284	-0.00510591205908106	1
PLEKHO1	7.67371552162279e-07	-0.0145511990640865	0.018735376446042	0.00485566095233454	-0.230775947649015	1
PLEKHO2	0.00603837496436662	0.119766526708011	1	0.0867548736517504	0.0175516323559313	1
PLGRKT	0.889429614675182	-0.0203407608434504	1	.	.	.
PLIN2	8.19200825493618e-08	0.212799473433869	0.00200007881544267	0.122715241156398	0.0207299330803883	1
PLIN3	0.0527529799165672	0.0842828836098211	1	0.0568818257383065	0.0671490953430611	1
PLK3	0.207102424139224	0.0502418193674015	1	0.00987669304399189	-0.13336781990507	1
PLOD1	0.424069755670416	0.0272755304598303	1	.	.	.
PLOD3	0.0831714395847062	0.00354910339685599	1	0.0836393627829467	0.0999768791080882	1
PLP2	0.000248245245556237	0.288840794510696	1	0.0602887613622962	0.0830333635362825	1
PLPBP	1.00566504428228e-05	-0.265247533164105	0.245533120561519	0.818611042586725	-0.0790931004731972	1
PLPPR2	0.876020345681725	-0.015787648491536	1	0.551603922807801	0.0193395400152339	1
PLRG1	0.191826529063329	0.0909152512373991	1	0.0771255935306159	0.0647453856966598	1
PLSCR1	1.96483648224213e-13	0.63934359084848	4.79714827139417e-09	0.0554049709802922	0.169993498129392	1
PLXDC2	1.66078656827895e-07	0.4449892597209	0.00405481040645305	0.0855121882382652	0.17064772021071	1
PLXNB2	0.00121794369558844	0.060321829892289	1	0.215817409332258	0.141244414379468	1
PLXNC1	0.0193795725188981	0.033008013253452	1	0.0159370208981559	-0.0295289017327636	1
PLXND1	0.0208706018851317	0.0185199796857375	1	0.0556130998428989	-0.0851298854612291	1
PMAIP1	0.0998280211319649	-0.253478436820143	1	0.00140468802467639	-0.345441976585339	1
PMF1	0.488768740656812	-0.0451109156939854	1	0.322866327079329	-0.082738953332692	1
PML	0.00422173898059796	0.160965512081521	1	0.663793030427882	0.0192794948534504	1
PMM1	0.191918676851081	0.0161706202024165	1	0.737357419135074	0.00847144943713379	1
PMPCA	0.137952822683018	0.0336820797473004	1	0.268443913892985	0.0680502825576925	1
PMPCB	0.0462877353210348	-0.0713376366736003	1	0.0767180839705196	-0.0574796703325057	1
PMVK	0.0301572907987795	-0.154938141351816	1	6.94478421703859e-06	-0.175247714798032	0.169556906658997
PNISR	0.000392347958282558	0.234415178275448	1	0.469062552923756	0.160901810434438	1
PNKD	0.0638373619559261	0.0490951957015956	1	0.0058144306079718	0.036892926945486	1
PNKP	0.0134825364239097	-0.0932722601047644	1	0.677681759664278	-0.0153521206901807	1
PNN	0.0118955636002961	-0.028577516464896	1	0.000368328758446487	-0.0210057624751259	1
PNO1	0.0474214904026717	0.138235849986435	1	.	.	.
PNP	0.583698009487521	-0.113093927341279	1	0.307396683055804	-0.0830804273462951	1
PNPLA2	0.0445134532624357	-0.136764561398123	1	0.590864340577455	0.0678527972416021	1
PNPLA4	0.730484843973606	-0.0389858399089275	1	.	.	.
PNPLA6	0.00288334302344763	0.226033031985615	1	0.142007967339123	0.250614223566141	1
PNPLA8	0.0234619747234254	-0.104529900580468	1	0.0126299671418253	-0.168742988194393	1
PNPT1	0.020355712122682	0.0411917015867611	1	.	.	.
PNRC1	2.24959395837842e-08	-0.114708539484661	0.00054923836493809	0.386034987309573	-0.268628974388017	1
PNRC2	2.66737925073026e-08	0.411151426243171	0.000651240644065792	0.0267761540153871	0.0112967923361581	1
POFUT1	0.0233014781167543	0.156855746944883	1	0.148503608033081	0.0836681125847777	1
POGK	0.0416101547838843	0.14566759301916	1	0.0827024053378952	0.0792437529733855	1
POGZ	0.127736244125744	0.0197183654855034	1	0.609912884565979	-0.010878015829048	1
POLB	0.83269767090512	-0.0014431889007783	1	0.691351505510487	-0.000978881681734906	1
POLD2	0.171942232096359	0.0261281731888023	1	0.891174421918925	0.0129865315831371	1
POLD3	0.184152547485976	0.0269392163220938	1	0.0446179014257073	0.078490625952095	1
POLD4	0.0715906825154889	-0.271764972511251	1	3.10858438369734e-05	0.124400655160679	0.758960877279704
POLDIP2	0.334898825770634	0.0534350377510824	1	0.000581425250341761	-0.0836319357037125	1
POLDIP3	0.0108562672515718	0.0873199224524253	1	0.213748373798532	0.00192876976182127	1
POLE3	0.558213602613514	0.0914397631750731	1	0.892652706405312	0.0333118741060893	1
POLE4	1.70883250084481e-06	0.137220029681886	0.041721145508126	0.121948186465616	0.166433149273138	1
POLG	0.062261759697434	0.114499768792359	1	0.580761051075819	0.00947178446603289	1
POLK	0.0238123347951985	-0.0255911530636568	1	0.0484076502337824	0.0664145648463957	1
POLL	0.151125218124812	-0.06316344739576	1	.	.	.
POLR1D	0.00231184788670505	-0.00353649898008368	1	8.03088727995e-05	-0.10397733153507	1
POLR2A	0.154584332401168	-0.0252702696543561	1	0.342817056179418	-0.0932118706929972	1
POLR2B	0.00055366843071999	0.00127783988272584	1	0.0531401115452037	0.071963341975862	1
POLR2C	0.0705226691426854	-0.117066112495855	1	0.286059801694916	0.13390463555045	1
POLR2D	0.0343182554022485	-0.0391475568740531	1	0.554264573207444	0.0560797641798943	1
POLR2E	0.547277402687661	-0.0503262076001314	1	0.276495505656407	0.0255301262321022	1
POLR2F	0.343863427212579	0.0131248640611359	1	0.279415640913161	0.17139227953322	1
POLR2G	0.256892765928569	-0.114326741997355	1	0.0446971632337711	-0.0704328503255991	1
POLR2H	0.356685752083177	0.0189061382874368	1	0.0721900579856637	0.0865615085910756	1
POLR2I	0.126457255110854	-0.201174111328713	1	0.00371095279324009	0.109579695737375	1
POLR2J	0.026851967451092	-0.0945449973427472	1	0.00342321211158255	0.158982396373996	1
POLR2J3	0.000592863810556016	0.810924152186235	1	0.128620581727267	0.416177648940195	1
POLR2J3.1	3.34139973798733e-05	-0.314537414252286	0.815802746029608	0.836608433681655	-0.144643127267795	1
POLR2K	0.00404692380684756	0.0752748365684456	1	0.0247857999208375	0.163497822901989	1
POLR2L	0.00600198718826919	-0.0728459819398011	1	0.00693956746752766	0.243922728063618	1
POLR2M	0.995223756607764	-0.0172264911176225	1	0.321841814852515	0.0354605468911099	1
POLR3C	0.343950703812264	0.0226764041620941	1	.	.	.
POLR3E	0.121957098575128	0.070223070907393	1	.	.	.
POLR3GL	0.10650417685265	-0.0702694812118065	1	0.391443926904656	0.0744542267495321	1
POLR3K	0.00386101386575066	0.0843721846077929	1	1.35696946097397e-05	0.270420376547904	0.331304093896794
POM121	0.123573090966725	-0.0484326519363225	1	0.387148275046628	-0.00632575466833535	1
POM121C	0.0169011411053447	0.149759203018802	1	0.088721904256095	0.00121078349547724	1
POMC	0.00213491161554738	0.200649580550351	1	1.84793151280291e-09	0.364228747502826	4.51172478850832e-05
POMP	4.27124755137307e-07	0.00461439455516555	0.0104282508966774	0.00761264067750526	0.202820180037713	1
POP4	0.209366570810733	-0.0889940576013513	1	0.0944286962951998	-0.013594605230023	1
POP5	0.390570807841074	-0.0906395381745037	1	0.457978812092484	0.000233043468930771	1
POP7	0.0177432285720834	0.0546047203836208	1	0.147456615854715	0.0940442648621154	1
POR	0.130171598878719	0.0226541030486014	1	0.489368526411551	0.0495287789386638	1
POU2F1	0.000111515376832367	0.327930416614438	1	0.604094513498337	0.0290780510775362	1
POU2F2	2.69883727441437e-07	0.120807331067468	0.00658921120548269	0.00202181950305952	0.197346868756796	1
PPA1	0.483020178806226	0.0315318501578309	1	0.143655924021286	-0.0689773451733136	1
PPA2	0.0889737435520509	0.117614023504259	1	0.159679592204201	0.0413859870368593	1
PPARGC1B	0.0512642492526204	0.0655824323336589	1	0.0395626379418996	-0.180702235662549	1
PPBP	0.0126244884439366	0.591499511802851	1	2.27154650454342e-07	1.246687246219	0.00554598079084276
PPCDC	0.977117774182323	-0.0323831191760041	1	0.550478084917221	0.00174434286383995	1
PPCS	0.385443999413252	-0.114734496880575	1	0.180832307932498	0.0599067334037015	1
PPDPF	1.94300925268682e-11	0.142384305974104	4.74385709043487e-07	0.854822116345302	0.234747588655634	1
PPFIA1	0.00382889589352777	0.197765016194799	1	0.613564824511483	0.0457831919910903	1
PPFIBP2	0.0922011984878324	0.122659620649212	1	0.350601199850318	-0.0686593922805113	1
PPHLN1	0.000479292640776255	-0.0730149896255263	1	0.0744971408450329	-0.00805872486254844	1
PPIA	3.48998959079706e-12	-0.17481883141152	8.52080958593102e-08	0.00220974357005866	-0.0810324899153136	1
PPIB	0.000155872486486095	-0.204434738963749	1	0.662308009979849	-0.131059765025452	1
PPID	0.270790198267084	0.0902173591591008	1	0.0110975148982216	0.157038247707846	1
PPIE	0.442620408278692	-0.144662368745619	1	0.86107035529473	0.0435107264915758	1
PPIF	0.0125260974651364	-0.329881929899966	1	0.000180889814839194	-0.131741111257009	1
PPIG	0.0107971092755391	-0.146235923712889	1	0.0195545367353985	-0.0246309272478438	1
PPIH	0.081881865018552	-0.133204099562745	1	0.102393388734437	-0.00848086823407168	1
PPIL2	0.0391397149650934	0.163931965283951	1	0.120885465343838	0.0307135417722007	1
PPIL4	0.887004878980367	0.00779622821047013	1	0.0288639691878077	-0.0293573336049354	1
PPIP5K2	0.000797186703734663	0.270799808250902	1	0.00371901941666611	0.0577221365808156	1
PPM1A	0.00507548207943432	0.093707412351842	1	0.0442425366626682	0.123910867172936	1
PPM1B	0.0171230275210911	0.124868125539969	1	0.271379450526412	-0.0140549741748878	1
PPM1F	0.208800906164538	0.0316311250936859	1	0.0184160847371615	-0.00384678709658182	1
PPM1G	0.00810839287400754	-0.145224544360865	1	0.197121541903718	0.0778012813037838	1
PPM1L	0.00170486938135776	0.186379982013249	1	0.0317968449939815	0.0974978484914321	1
PPM1M	0.168300487183148	-0.0658013037599624	1	0.00325474179689623	-0.0686317862876096	1
PPM1N	0.0203020116421307	-0.406972038725003	1	0.000126932695409218	0.169547109647742	1
PPP1CA	2.35250034925105e-06	-0.0760534367066934	0.0574362960269643	0.00984618376804462	0.0178199009115141	1
PPP1CB	8.93381688057549e-06	-0.0971297676734284	0.218119139139251	0.000203928674784861	-0.0583165772740921	1
PPP1CC	0.0199114530526365	-0.0395951569261939	1	0.577878666734126	0.100727045129442	1
PPP1R10	1.19571180521488e-08	0.555098048452722	0.000291933037243213	0.359073897984537	-0.0819225541221431	1
PPP1R11	4.20740632573605e-05	0.0764491252803046	1	0.0024382604169866	0.223709896302684	1
PPP1R12A	0.176823754292936	0.0822651432400198	1	1.15746654702525e-05	0.136180360781103	0.282595457456214
PPP1R12C	0.653568004650416	-0.0808832494599544	1	0.42444066951569	0.0357638566617823	1
PPP1R14B	0.00229831512033019	-0.356554674674697	1	0.00415949355763097	-0.219247208426368	1
PPP1R15A	0.000496758944611836	-0.0191340875801118	1	0.108015623914113	-0.594937400691877	1
PPP1R15B	0.246000458228678	0.038380949824558	1	0.0461678619286723	-0.168734643265597	1
PPP1R18	3.14954689069792e-05	0.107918621317545	0.768961873363897	0.315240464850912	0.140610395156011	1
PPP1R2	0.00387344559789713	0.0907653198924052	1	0.943627608761151	-0.0744009616127064	1
PPP1R21	1.55792474454261e-06	0.255394856680788	0.0380367326380079	0.146155692444172	-0.0269344801158051	1
PPP1R35	0.137001382258883	0.0902879736078079	1	0.455658513085136	0.00959202578738341	1
PPP1R7	0.00547650898966787	-0.0587893011298274	1	0.0517849158361586	0.120789959400564	1
PPP1R8	0.0412279912275407	0.0191225880307661	1	0.000288195536830868	0.126600984171135	1
PPP1R9B	0.012139796027172	0.118026754179907	1	0.18414777303835	0.0467194934910525	1
PPP2CA	0.0151460316339415	-0.00199474607602135	1	0.12005245465915	0.0713346310677512	1
PPP2CB	0.000107022871890368	0.141339889665058	1	0.433470841689628	0.0655771864012738	1
PPP2R1A	0.00598036049230681	0.0159390726714093	1	0.0414086282234595	-0.0367920232579626	1
PPP2R2A	2.76837055374802e-05	0.164153379487041	0.675897670697578	0.257614641124444	0.0357755845062133	1
PPP2R2D	0.0943242629089793	0.023931908906139	1	0.0634314185749976	0.075690433568834	1
PPP2R3C	8.23684873042832e-05	0.233957412754278	1	0.0866876242343431	0.149371044150135	1
PPP2R4	0.0619743454828055	0.200085615181875	1	.	.	.
PPP2R5A	0.00873744439253404	-0.133483906770132	1	0.100028960605466	0.157518560406072	1
PPP2R5C	0.188437083424318	-0.010216645087012	1	0.0678325750922489	0.0515771718581062	1
PPP2R5E	0.0178044225875332	-0.0374042747230582	1	0.88604264674347	0.00754163716410905	1
PPP3CA	0.0298771289962578	0.0954565904046031	1	0.0719694183810073	0.097883007826028	1
PPP3CB	0.00413888161023116	0.0596366008849496	1	0.25120321420506	0.0472788371699533	1
PPP3CC	.	.	.	0.0576029975200515	-0.0523064712196621	1
PPP3R1	0.000894389390738671	0.158135501809815	1	0.165889419277731	0.0854257029780026	1
PPP4C	0.00548442417631842	-0.0363432669385146	1	0.0623721653024535	-0.0259468203839661	1
PPP4R1	0.173167333090565	0.0806668731442706	1	0.294081013590397	0.0071834877444609	1
PPP4R2	0.00028061425641181	0.189589193444661	1	0.455129082870777	0.0514241853352309	1
PPP4R3A	0.000743002551710395	-0.248075104579011	1	0.32279505916545	-0.084972441439791	1
PPP4R3B	0.00146954910693931	0.112097083226052	1	0.00558049097641798	0.0328364324489139	1
PPP5C	0.387670669660283	0.0316090768611578	1	.	.	.
PPP6C	0.0305657054255065	0.137273545027991	1	0.932593340494193	0.0279712514475841	1
PPP6R1	0.107061572703036	-0.00549286097110868	1	0.0422244992605972	0.117325892140004	1
PPP6R2	0.65269565109382	-0.0145816634072296	1	0.0693251374524595	0.0328868904895903	1
PPP6R3	0.00663218176969176	-0.0304100495936837	1	0.441887539495031	-0.0171580180584292	1
PPT1	1.09407251782488e-05	-0.0883958501473701	0.267117805226945	0.020247330390595	-0.202954435709537	1
PPTC7	0.01025794613666	0.161554030984042	1	0.0336116626323377	-0.0338034524863934	1
PQBP1	0.00235460270424353	0.070976486922996	1	0.961997321262922	0.00193612928160702	1
PQLC1	0.162259610214742	-0.0968157743806686	1	0.671230336629249	-0.0274672819313609	1
PQLC3	0.00014619400570717	-0.177348442770262	1	0.016232403084007	-0.108952844722086	1
PRADC1	0.220304639403423	-0.0949190189473064	1	0.0497968764156822	-0.0451723890801539	1
PRAM1	0.000342614579700919	0.0383775609953058	1	0.063846922375021	-0.0326533893803975	1
PRCC	0.0126225272767171	0.0206884997499776	1	0.29443152609153	-0.000284791889039737	1
PRCP	0.00731371951017148	0.131640566030188	1	0.00076230801010972	-0.206101822036842	1
PRDM2	0.276407729716287	0.0537033755001153	1	0.0249217278003868	0.0254489677296292	1
PRDX1	6.07918223163969e-10	0.268226572959772	1.48423234185483e-05	7.91895313798916e-26	0.67540517964348	1.93341240864005e-21
PRDX2	0.0492006604700876	0.113243541934548	1	0.908407713995102	-0.118976531885382	1
PRDX3	0.0894731127099622	0.0915862522312149	1	0.176679165962375	0.0137514892364303	1
PRDX4	0.119216565177552	0.0604251182674864	1	0.960954673389114	0.0991747233067217	1
PRDX5	0.00807386513143114	-0.00830825408930358	1	0.212942541474229	0.0801445448545199	1
PRDX6	0.00409602531166149	0.0140486554603407	1	0.0419630741188117	0.0808134590433767	1
PRELID1	5.9630120983664e-07	-0.115986902333583	0.0145586940381616	0.219910693276107	-0.0525842865418849	1
PRELID3B	0.0709055917527465	-0.0870765341779312	1	0.220759386916654	0.0176612568912579	1
PREP	0.499377968383034	-0.0535054162459246	1	.	.	.
PREPL	0.0760297544996062	-0.0101460866911051	1	.	.	.
PREX1	0.0574505315759841	0.143840569204681	1	0.00775677186868194	-0.0658607558415848	1
PRKAA1	0.117151532332818	0.0570218955654651	1	0.064349884986232	0.0712672015295398	1
PRKACA	0.0941056304038064	-0.0687545815725774	1	0.0721176967875502	-0.0347621592334488	1
PRKAG1	0.0321077044481239	0.00959789533093347	1	0.0153501859482815	0.0207820557817072	1
PRKAG2	0.00077736004118798	0.180108576928078	1	0.116392840102721	0.0439183154640572	1
PRKAG2-AS1	0.0599500708559194	-0.116810508345935	1	.	.	.
PRKAR1A	0.00260264763501298	0.083750099133332	1	0.00685599467600858	0.0851408776280316	1
PRKAR2A	0.333565018156515	0.0680762787821099	1	0.905262391639201	-0.015030791790741	1
PRKAR2B	0.126477217408521	-0.110631669888587	1	0.379773090153823	0.11427281826324	1
PRKCA	0.625711492694627	-0.0438603555876051	1	0.411339702398768	-0.0174967429854613	1
PRKCB	2.18671237894562e-07	0.259752559773474	0.00533885827319572	0.0902474062788182	0.000938684964453707	1
PRKCD	0.00107051283825107	0.0694582023367684	1	0.415598644522593	0.169395353713701	1
PRKCE	0.0713598818125078	0.0554790142990904	1	0.245057961451296	-0.053494911616086	1
PRKCSH	0.221715254844611	-0.0526529697965735	1	0.438331236201447	0.0272012062577799	1
PRKD2	0.198822526528208	0.0506238717371156	1	.	.	.
PRKD3	0.845698330597382	0.0144586866868097	1	0.869417324057815	-0.0234959695081624	1
PRKDC	0.0394264557257845	0.19875815096209	1	0.68788462218345	0.00988018437603944	1
PRKRA	0.0172098794456786	-0.030754661149072	1	0.178866545002599	0.02713226519761	1
PRKRIP1	0.00818889754366718	0.163607101379405	1	0.428892848269707	-0.0213667585493362	1
PRKRIR	0.0746255751920996	0.174354225396244	1	.	.	.
PRKX	0.104752306872059	0.130375246578226	1	0.551078716260995	-0.119861605480284	1
PRMT1	0.285397422604471	-0.0169867469370854	1	0.894798165771846	-0.00244107032094582	1
PRMT2	0.00204569217496099	0.0431906619955162	1	0.141978477397391	0.168278982676505	1
PRMT9	0.462297746749198	-0.121557669354423	1	.	.	.
PRNP	0.0139414735567519	0.00651240491616256	1	0.0135750536026451	-0.0832917193086385	1
PROSC	0.0466771508474892	0.269235961071594	1	.	.	.
PRPF18	0.29236640561175	0.0731128526581345	1	0.821077283537822	-0.0380073048357147	1
PRPF19	0.0914641550304043	0.0511235134618744	1	0.248551357334401	-0.0344584807628164	1
PRPF3	0.0278386889975495	0.0934729804738758	1	.	.	.
PRPF31	0.423513614070982	0.0683565980839806	1	0.556986668720791	-0.0394338892845534	1
PRPF38A	0.000622165550001089	0.205124034104272	1	0.00273751055597406	0.125618840468516	1
PRPF38B	0.00119632455814668	0.216422034870996	1	0.468135606790467	0.00774383040185733	1
PRPF4	0.0841098374312994	0.0606469075301842	1	0.712633095619283	-0.0170363486444791	1
PRPF40A	0.0616731079483478	0.0547518868567429	1	0.0110638405534885	0.123267622023598	1
PRPF4B	0.00523566145294409	0.197659260509582	1	0.0309763366208961	0.0356398615105264	1
PRPF6	0.348909657506294	0.0438200619454735	1	0.0294988924576111	0.0691228495177492	1
PRPF8	0.0728741228074608	0.00402733446457282	1	0.0879794825020246	-0.0811830470859873	1
PRPS1	0.887807855839042	-0.0381041418612166	1	0.654119586771617	0.0745649447434901	1
PRPSAP1	0.374075220465199	-0.0787539935508771	1	0.0171446837354703	0.152933532134517	1
PRPSAP2	0.0222406136092542	0.0879653914887193	1	0.228750930735343	0.0808263487280753	1
PRR11	0.417865867782979	-0.085115664207136	1	0.00956443145282387	-0.0141804175188383	1
PRR13	2.88816840115202e-09	0.0965197103555848	7.05146315141266e-05	0.208257140746958	0.0978976525124655	1
PRR14	0.852439192971145	-0.0130083322818944	1	0.0670258031037611	0.00845517653337094	1
PRR14L	0.473514027065546	0.0589200270404686	1	0.015711789782116	0.0887375239949555	1
PRR34-AS1	0.207015754796555	0.0673840649663879	1	0.651365323197121	0.0453026319573919	1
PRR5	0.260187282340013	-0.0197904672227755	1	0.178687044318274	0.057043784554863	1
PRR5L	0.162635854276854	0.103300026315162	1	0.00974597342476635	0.146576232050898	1
PRR7	0.0337522096253139	0.0349208623503057	1	0.109942569715445	-0.0412593497165781	1
PRRC1	.	.	.	0.628473520091463	0.0772618382854245	1
PRRC2A	0.00485473756346084	0.197052608926121	1	0.300244151035709	0.0164165061256749	1
PRRC2B	0.0912471465989916	-0.0549356360516416	1	0.56332417813484	-0.0307255556440946	1
PRRC2C	0.00222518514837437	0.14476394367736	1	0.000836714037809979	-0.0330087742657525	1
PRRG4	0.011412709122043	0.138076160987559	1	.	.	.
PSAP	5.47188023645711e-14	0.348818048380649	1.335959559731e-09	2.04697450788556e-09	-0.20365199850326	4.99768826100258e-05
PSD4	0.00483530175466572	0.159709570442462	1	0.532757114167475	0.0645254207747463	1
PSEN1	0.00030971150017271	0.238608845635034	1	0.000101452782566274	0.203666820026313	1
PSENEN	0.968857007825713	-0.0566403872978472	1	0.737771501945978	0.0130490665514735	1
PSIP1	0.0477820366499504	0.132373398978927	1	0.090937986295908	0.0717771453611921	1
PSMA1	0.000122305751007341	0.00688128244200503	1	0.954068969145507	-0.00465930681919202	1
PSMA2	0.00839596213726524	-0.268279612757811	1	0.00183161174685307	0.0166183897127252	1
PSMA3	8.74980176699291e-05	0.116834346420714	1	0.0567354932681289	0.12584445396954	1
PSMA3-AS1	0.00512969508107237	0.0238627698092316	1	0.0386887323300294	0.222456495067902	1
PSMA4	0.000103942384256138	0.0206917328687144	1	0.000611090575503258	0.145417245998234	1
PSMA5	0.0132094030141589	-0.124350208906076	1	0.469000812946994	0.0356718202595403	1
PSMA6	0.0102285611717708	0.163661437857011	1	0.116189738433591	0.104423925643152	1
PSMA7	0.00173030561709811	0.0988818573259831	1	0.159626152973078	0.123016095596636	1
PSMB1	0.000143108160751106	-0.209813375239094	1	0.0741906280300663	0.0944865344551538	1
PSMB10	0.0269808033407767	0.176050889326236	1	0.634756752549175	-0.122338668355622	1
PSMB2	0.000687885969658506	0.015011546101013	1	0.010096090083826	-0.0439242144367789	1
PSMB3	0.000245980990807433	0.135130215448538	1	0.0377541835457129	0.161793240239816	1
PSMB4	0.166863572173177	-0.0478120572501036	1	0.402390526920276	0.00826936767598097	1
PSMB5	0.032260527039459	-0.0116461812475223	1	0.336371386193757	0.0859639195743467	1
PSMB6	0.00165227076647851	-0.188898171866007	1	0.0431112005069253	0.103371659735001	1
PSMB7	0.020218422463538	-0.0799451126420019	1	0.0778071365857698	0.067090130352823	1
PSMB8	6.04270940704185e-05	0.0537673918942794	1	0.00321865611406337	0.0355746516967186	1
PSMB8-AS1	0.00573956273477964	0.119506725853062	1	0.239821789432225	0.0415121947619761	1
PSMB9	2.61152823831787e-12	0.283444496548938	6.37604619385307e-08	0.186983303120874	0.00886024546506015	1
PSMC1	0.000114559653096906	0.150405260545666	1	0.00348645718303788	0.0102749056291539	1
PSMC2	0.0795568581671858	-0.0385608147306272	1	0.83470098355635	0.0146903962711558	1
PSMC3	0.00958473093141776	-0.0640274899542818	1	0.5859535051477	0.0182109007872521	1
PSMC4	0.00869626182094722	0.0482089801051664	1	0.448716993345289	0.02901812270466	1
PSMC5	0.0275828278212434	-0.0291596342011782	1	0.0583584438363611	0.155716039332546	1
PSMC6	0.0119234528993207	0.15989823836649	1	3.39451037342607e-05	0.262314877552129	0.828769707671975
PSMD1	0.368939227848406	0.019885578742857	1	0.00733815238193468	0.0904165154412007	1
PSMD10	0.821181254416563	0.0228518835375394	1	0.00447000382347869	0.0989629450042827	1
PSMD11	0.145842929130748	0.0337342250025392	1	0.297228448270688	0.0602905902742236	1
PSMD12	0.327361212402046	-0.0468863151780412	1	0.0473669802866758	0.0499372640920142	1
PSMD13	0.00344014986553621	0.204622815889474	1	0.542339849280009	0.0717058789731879	1
PSMD14	0.00801644179756519	-0.0729900774766946	1	0.80823172853114	0.00123496533100076	1
PSMD2	0.0870035450648708	0.0475847662618046	1	0.72428096352387	0.0439354765482767	1
PSMD3	0.0255768835982604	-0.116145295101489	1	0.295533716599431	0.0217850808934998	1
PSMD4	0.0469903170196017	0.0797030318537677	1	0.00115709226057748	0.00903039988464327	1
PSMD5	0.0225157985962477	0.0124102300490152	1	.	.	.
PSMD6	0.0910247272190787	-0.00386053949798248	1	0.153281652007953	0.0201029166156745	1
PSMD7	0.000956864324175973	0.0468081501778584	1	0.0683648245392363	0.0663558232584636	1
PSMD8	0.101892081540291	-0.118585662454204	1	0.0934750050719663	0.0889478644438957	1
PSMD9	0.400756092856232	-0.164220388962575	1	0.199222259760528	-0.041798415861408	1
PSME1	3.9828048491792e-08	0.0437517150455582	0.000972401803927102	0.0169439089695363	-0.111429613505854	1
PSME2	1.31212928741899e-06	-0.0573195653032808	0.0320356365523347	0.00111158277600479	-0.157655436197278	1
PSME3	0.115087974844509	-0.0364540948506002	1	0.742094424640476	0.0448752779531823	1
PSME4	0.0248182323809328	0.164284636278471	1	0.239452957593316	-0.0206621712142225	1
PSMF1	0.00032403983652873	0.211681875207358	1	0.209820705980368	-0.0107243308354512	1
PSMG2	9.13506027332294e-05	-0.054795981986951	1	0.198897763175851	-0.0386800478126215	1
PSMG3	0.100916479438495	-0.0595881538741015	1	0.00690545916430832	-0.0741816024078733	1
PSMG4	0.188492481476944	-0.0487276303590628	1	0.641543139146321	0.00324475904823868	1
PSPC1	0.021568000676037	0.0861107807671622	1	0.281256697631442	-0.0156819394091347	1
PSTPIP1	0.0231004458910623	0.0703265823608391	1	0.0266020991906806	0.0706401337338718	1
PSTPIP2	0.000108996933722882	0.0266434930571116	1	0.11883648893993	0.0197855667423765	1
PTAFR	0.459952176315367	0.0474205409664618	1	0.54798468485412	0.0489500533029082	1
PTAR1	0.0304728769889482	0.102627987626648	1	0.00302812609746474	0.112683645583334	1
PTBP1	0.00690938437773552	0.157905919988759	1	0.0691325580543927	0.0308537599829819	1
PTBP2	.	.	.	0.669366069738208	-0.037646363499764	1
PTBP3	3.41410888404792e-05	0.31920162148914	0.8335546840403	0.018651090365752	0.0283751529511536	1
PTCD3	0.243686007908698	0.0474516027787726	1	0.058911018000598	0.0526796534900195	1
PTDSS1	0.0164952025570483	0.00174325184109009	1	0.0201702962330166	0.0001561658293735	1
PTEN	9.12207895601033e-09	0.328597474043218	0.000222715557710992	0.0395009696838808	0.0297414366731039	1
PTGER2	0.0698799707279314	-0.15306719722253	1	0.984949493932152	0.0257824276640914	1
PTGER4	2.39634017422549e-05	-0.749355218571417	0.585066453537152	4.109196673727e-07	-0.480122759143031	0.0100326036789045
PTGES	0.0155990619979389	0.245816044535918	1	.	.	.
PTGES2	0.103902108949852	-0.095928499980124	1	0.70168559025809	0.0212362963720284	1
PTGES3	1.18236612313492e-06	0.201340219010658	0.028867468896339	0.000331435282451511	0.439888375846667	1
PTGIR	0.059748230927977	-0.02050651930813	1	.	.	.
PTGS1	0.512770895563131	0.069567381965339	1	.	.	.
PTGS2	0.00138887922088336	-0.273875807262856	1	1.59702488820042e-08	-0.212529496292553	0.000389913626454133
PTK2	0.000107764426609657	0.191080773926696	1	.	.	.
PTK2B	7.99508972239762e-06	0.2496576315329	0.195200115572338	0.0139075598123113	0.247842018918919	1
PTMA	0.000488075312032418	-0.0922380946989065	1	0.8454844606643	-0.0217813663661524	1
PTOV1	0.158070454620449	0.044316561533314	1	0.238368454750913	0.0780793369336997	1
PTP4A1	0.000946896455886711	-0.004467435787191	1	4.29296275777239e-05	-0.0703774521169881	1
PTP4A2	3.44928195446885e-11	0.0965843122660557	8.4214218918357e-07	4.21865011806304e-10	-0.108741962347458	1.02998342632509e-05
PTP4A3	0.00691708831915863	0.205129031801393	1	0.000539282423482358	-0.0183931916407724	1
PTPA	.	.	.	0.498460924796125	-0.0287247315200038	1
PTPMT1	0.370875304321096	-0.0426395262180355	1	0.0690767853025915	0.0874843415393252	1
PTPN1	0.332754265060281	-0.00728324359839394	1	0.82896111052513	-0.0313493201638346	1
PTPN11	0.0130083275963892	0.0919012763849126	1	0.114133128674001	0.0100687070975828	1
PTPN12	0.000500186802063377	0.237473212533029	1	0.0148136398276162	0.101993239124921	1
PTPN18	0.00114733116321993	0.156199376404386	1	0.035005920370461	0.102434284939185	1
PTPN2	0.0241200950819828	0.0737919364443207	1	0.110254919161632	-0.00686279672927215	1
PTPN23	0.299166670751106	0.0737841155243732	1	.	.	.
PTPN6	5.0361088175801e-07	0.154228186910964	0.0122956596781218	2.08141331500507e-06	0.358724305279869	0.0508177060858487
PTPN7	0.0318360908722531	0.107645731105051	1	.	.	.
PTPN9	0.341443694476192	-0.0423134787454752	1	0.142356144388125	-0.0356279944847488	1
PTPRA	0.000199987034388931	0.221543263679567	1	0.1740427236505	0.102974556597196	1
PTPRC	1.11960768507886e-12	0.306293973469304	2.73352216312005e-08	6.59720518955785e-07	0.0986835071769043	0.0161070764703055
PTPRE	0.0540376008957362	-0.0549443865099484	1	0.00373788802914376	-0.429681986747599	1
PTPRJ	0.000765277466040157	0.198837795981269	1	0.232841888987099	-0.0302087190056477	1
PTRH2	0.0144018217183083	0.107109504869239	1	.	.	.
PTRHD1	0.369650900176734	-0.0325884429298504	1	0.199871316413486	-0.020550279297751	1
PTS	0.062918615776568	0.126416253676294	1	0.173899932072063	0.0309377151938035	1
PTTG1IP	0.00323855877357947	0.148320715360486	1	6.60955632695503e-05	0.28223637878222	1
PUF60	0.0326314267499454	-0.0456229278236432	1	0.0452078007260404	-0.0124037660670248	1
PUM1	0.0160043118663135	-0.0565140435917605	1	0.383826137947267	0.0968181314860463	1
PUM2	0.00921822757140281	0.167997735263204	1	0.193948673112969	0.102956298463912	1
PUM3	0.240817849580332	0.068127029988367	1	.	.	.
PURA	0.0057353902309634	0.190004974398757	1	0.21648492846934	0.0502714898802691	1
PURB	0.00955150288524374	-0.00683773596801873	1	0.722046572527988	-0.0866856646379609	1
p_val	avg_log2FC	pct.1		avg_log2FC	pct.1
PWP1	0.0348961379237406	0.0958535745123039	1	0.020410545310026	-0.0125258959420263	1
PWWP2A	0.0721605655012683	0.102699368562598	1	.	.	.
PWWP2B	0.0293644110433597	0.103988894249829	1	0.631930511892341	0.0402097607078843	1
PXK	0.274292613626723	-0.0428203412073238	1	0.420294599591395	0.00824768084294147	1
PXMP4	0.422537712427518	-0.0260898133014904	1	0.65917515184653	-0.0248154126076359	1
PYCARD	1.22136078090559e-09	-0.201913254301752	2.981952346581e-05	0.525965470078493	-0.0175839203132324	1
PYCR2	0.000316794403889752	-0.00491054323340073	1	0.00179103974542132	0.0995564052778833	1
PYGB	0.0453014799911526	0.0399758496649386	1	0.588530625899598	0.015575890163063	1
PYGL	0.00026219974232973	0.318382145025273	1	0.281224238971203	0.0123130566670017	1
PYM1	0.00904245979455557	-0.21299039323246	1	0.857336166425365	-0.0282458505357909	1
PYROXD1	0.0710981222527689	0.118540627238752	1	0.682162031241965	0.0404410079062831	1
PYURF	0.0733718225765954	-0.117716306155361	1	0.546121329371733	0.125638735015693	1
QARS	0.171707012816414	-0.125654467336902	1	0.0951471932454467	-0.112779787105414	1
QDPR	0.721931620922558	0.0131433882943621	1	0.490005253059824	-0.00639579311789346	1
QKI	3.86694143942835e-07	0.341963039010772	0.00944113752436431	0.00134310284625693	-0.0167887713841868	1
QPRT	.	.	.	0.260988512460015	0.00444072659240008	1
QRICH1	0.0212576467477051	0.139987529931862	1	0.371986682922582	0.0323632172455628	1
QSER1	0.0556454465750451	0.00735906587425816	1	0.855622993645886	-0.0376009135848558	1
QSOX1	0.326656102311773	-0.0807871686176634	1	0.0230726952075469	-0.0521684475840815	1
QTRT2	0.0493519246591393	-0.133038680010993	1	0.28520198328392	-0.11065040624675	1
QTRTD1	0.0784645564773917	0.197509756201667	1	.	.	.
R3HCC1	0.106062032611559	-0.125778694645957	1	0.406657239311993	0.0435620215151726	1
R3HCC1L	0.0153677103204485	0.10824481596055	1	0.00685259713349631	0.0609752684549924	1
R3HDM1	0.490200601949035	-0.0244314634448497	1	0.344612323159932	-0.00500586174157408	1
R3HDM2	1.07976906227954e-06	0.383639416982689	0.026362561655555	0.131621925923012	-0.0717198150705607	1
R3HDM4	0.0575024716935639	-0.142792426936261	1	0.0748707760801458	0.0341040037501205	1
RAB10	9.60961003879192e-12	0.410380557164394	2.34618629097105e-07	6.30721960677766e-07	0.273015288811789	0.0153990766699477
RAB11A	0.00226267021351824	0.137288269353384	1	0.0184110350165413	0.175947714413652	1
RAB11B	0.0025800859964969	-0.0629525203303281	1	0.0218991313765894	0.00470834940587372	1
RAB11FIP1	1.0376179606916e-05	-0.241829833776008	0.253334425102854	0.0923177981116488	0.0686106423997372	1
RAB11FIP2	0.132533655821801	0.116149690529182	1	0.0984528592368724	-0.0199641999473147	1
RAB11FIP4	0.86765126391859	-0.066313808159408	1	0.00127032641423767	-0.15048477039379	1
RAB12	.	.	.	0.48491413013928	-0.0489751811820484	1
RAB14	0.490472421660402	0.0125922739106745	1	0.21261945885754	-0.0166910829227501	1
RAB18	0.0339263943634161	0.141519660536968	1	0.678884063686889	-0.0068108461452826	1
RAB1A	0.00701670065306163	-0.189635466579421	1	0.00144915626629967	-0.10998739184873	1
RAB1B	0.0676346248914464	-0.0412015788319466	1	0.38494632139804	0.0923277009647561	1
RAB20	0.0169643901364913	0.148001046730035	1	0.000524098203278735	-0.0841875862537871	1
RAB21	3.98132545900337e-05	0.132252049070258	0.972040610815672	0.359831635425637	-0.0424661887039541	1
RAB22A	0.72864557783982	0.00861793245449638	1	0.0223782796694191	-0.000833280257145963	1
RAB24	0.181328644776184	-0.15124402105493	1	0.712664126055128	0.0254893912356445	1
RAB27A	0.0428602309778943	0.13064905164639	1	0.171112585409189	0.0321386648529098	1
RAB28	0.0846263032309084	0.0481678544315396	1	.	.	.
RAB29	0.530123556095513	-0.111392455014799	1	2.46994680241444e-06	-0.0307352127318586	0.0603037511809486
RAB2A	0.00032426117509501	0.0991890764292949	1	0.00625816757731284	0.10829644545922	1
RAB30-AS1	0.144079293504749	0.104046064378308	1	0.0913390403775608	0.0647500881357091	1
RAB31	0.027328807916238	0.0139650413076722	1	0.0135777135010398	0.169344899074312	1
RAB32	0.172578348098585	-0.171219798416073	1	0.0122893402583057	0.110599356590169	1
RAB34	0.00303849940817979	-0.0187044617039039	1	0.210931833087664	0.0396314485066024	1
RAB35	0.205802252328135	0.0570327283648351	1	0.185001123940876	0.0501763277460781	1
RAB37	0.00725880784039815	-0.0480174212622108	1	0.0237846640701627	0.107358921203156	1
RAB3D	0.0226335556876177	0.0451703270062144	1	0.147201215221476	0.0189876517405665	1
RAB3GAP1	0.0327362456166196	-0.0100672004857264	1	0.0559769977547778	0.0775348128800776	1
RAB3GAP2	0.621086406364863	0.00901359153968817	1	0.0765146523503293	-0.00450697518733856	1
RAB4A	0.0281217606191975	-0.0822746877320906	1	0.00134234242543728	-0.0715149745321526	1
RAB4B	0.00171494929459255	0.226705682220714	1	.	.	.
RAB5A	0.405272288596281	0.0169792459649772	1	0.0647970799962298	-0.00270247692526515	1
RAB5B	6.60675655647456e-06	0.253530957781385	0.161303961326326	0.613272388441267	0.0449876440096631	1
RAB5C	0.000127944826676815	0.0149127466801218	1	0.784174061975178	0.0271396216601538	1
RAB5IF	4.19352963787506e-10	-0.709420781765197	1.0238502610872e-05	0.0768535813421116	-0.0347598887100691	1
RAB6A	0.0132743837612832	0.00407711215638107	1	0.117122524913898	0.105166280441301	1
RAB7A	5.73721871083996e-06	-0.0998124407642047	0.140074194825158	0.0775722804059408	-0.0502046169973442	1
RAB8A	2.60669883431227e-12	0.416919317067361	6.36425520397341e-08	0.288050305442655	0.128331345063159	1
RAB8B	3.05824502418909e-08	0.398474886932412	0.000746670522655765	0.237275087891603	-0.0222939880975656	1
RAB9A	0.0273006189451445	0.151796250626985	1	0.327585286684093	0.0708232997894189	1
RABAC1	4.57869963902832e-05	0.198776473399556	1	0.152928213882092	0.204543916125753	1
RABEP1	0.0235427254145755	0.0401287312683724	1	0.090775041456884	0.0882634321472186	1
RABGAP1	0.307931191487364	0.0445930766250175	1	0.209265173370318	-0.0520289241293315	1
RABGAP1L	4.99855736140892e-07	0.511792923826618	0.0122039777978799	1.00138323488884e-22	0.735188783440551	2.44487716798111e-18
RABGEF1	0.0188380562182545	0.112921028819247	1	0.337682078439421	-0.101186703629708	1
RABGGTA	0.419078332308996	-0.0360175101766827	1	0.160885425387377	-0.110198624385416	1
RABGGTB	0.00514374518624585	0.10812671742748	1	0.503872611959844	0.00387910599036123	1
RABIF	0.303347052717847	-0.12838019791293	1	0.463495448824031	0.0421219426285449	1
RABL6	0.145094359275807	-0.192554357229592	1	0.119404293056194	0.0265085730896646	1
RAC1	5.75738513339444e-11	0.247009521157209	1.40566558031825e-06	0.000241673094451932	0.391639656957598	1
RAC2	1.0998649505879e-11	0.131686127505875	2.68532027686036e-07	9.26381169969407e-11	0.316440808024435	2.26175962648031e-06
RACK1	8.24131647941804e-09	-1.95005611231698	0.000201211741844992	2.02810632265222e-09	-0.638554733021304	4.9516215867554e-05
RAD1	.	.	.	0.523718955615036	0.0189871688709823	1
RAD21	0.00218354222893016	0.196042903167058	1	0.00571667160354534	0.189842546583811	1
RAD23A	0.00654240018126485	0.0783255137314912	1	0.0157722134762024	0.058917012041464	1
RAD23B	0.00310004801612412	0.174625881674412	1	0.29092875683449	0.0584042005841088	1
RAD50	1.8139405599932e-06	0.302819478703769	0.044287358772234	.	.	.
RAD51C	0.507373034275682	0.029479555959896	1	0.0408154987132582	0.061065647860665	1
RAE1	0.69254315242146	-0.0719243239513671	1	0.190801370971004	0.0522609174656698	1
RAF1	0.0476057100332861	-0.243294590595762	1	0.708838679317051	0.0253683023603206	1
RALA	5.88168811046234e-05	0.189101492566729	1	0.119024653534728	0.112676194598369	1
RALB	1.38413401446604e-05	0.350315685383164	0.337936319631883	0.0134124985360497	0.10267302363719	1
RALBP1	0.00255107654668803	0.141946282052376	1	0.0345776510757521	0.221897291031309	1
RALGAPA1	0.000804725854993931	0.107626315504711	1	0.000624607886363952	0.0906373547609503	1
RALGAPA2	0.00140337682548085	0.17052500491306	1	0.289587159265657	0.0669335442553915	1
RALGAPB	0.0278931784057862	0.145247958801056	1	.	.	.
RALGPS2	0.00160934710946658	0.227918427281969	1	.	.	.
RALY	0.240601304332873	-0.122132474444964	1	0.217088654326804	0.0678846231509618	1
RAMMET	0.01014116992913	-0.166298869903892	1	0.200949939142549	-0.0378987369073657	1
RAN	8.49143973354012e-06	-0.021550925576679	0.207318501094382	0.0453665430188478	-0.017781776083496	1
RANBP1	0.00725977883897557	0.00330235940725232	1	0.385051731905269	-0.0155213960741748	1
RANBP2	0.0802506353678874	0.0957690991222196	1	0.0699476928710726	-0.015789883176362	1
RANBP3	0.340482893654164	0.0701697322830415	1	0.0718046315754264	0.00894876754296345	1
RANBP6	0.175976549966124	0.0489455046797741	1	.	.	.
RANBP9	0.0178145826397133	0.0628902355209202	1	0.292491037209601	0.0247491644869894	1
RAP1A	0.0842714878364688	-0.0450683242178125	1	0.0350700977099219	0.0702669898370842	1
RAP1B	2.5170858270543e-06	-0.165168333094501	0.0614546504675308	7.02353240109703e-11	0.123179148552445	1.71479543572784e-06
RAP1GAP2	0.0615984364431928	0.0515498737427516	1	0.0577770918533877	0.108266303279006	1
RAP1GDS1	0.0539591083571919	0.00818838636319874	1	0.335951046756302	0.0360164340635856	1
RAP2A	0.16375352338012	-0.0323743185648133	1	0.296887096822769	0.0408848858876914	1
RAP2B	0.00952906674619342	0.142179630553359	1	0.0472384058945006	-0.00856451353530852	1
RAP2C	9.26686744665055e-08	0.272768500131238	0.00226250568709973	0.0137461406243422	0.14828532601855	1
RAPGEF1	0.00157947724943009	0.0861010091833786	1	0.560513524326429	-0.0412961412673978	1
RAPGEF2	0.21199381469408	0.0694896270474609	1	0.110259912944031	-0.0128276433998885	1
RAPGEF6	0.0366558206817605	0.0933093683373059	1	.	.	.
RARA	1.0434280470787e-07	0.472777354612482	0.00254752957694263	2.98226712305244e-08	0.381686065188486	0.000728120518093253
RARA-AS1	0.122357295012394	0.105590821880898	1	0.0203344094848691	0.157166063899315	1
RARRES3	0.114754461633045	-0.0788482630051033	1	0.642861231584234	-0.0679406526589277	1
RARS	0.0114301605978605	0.0835223060039264	1	0.134634704767301	0.034721284695433	1
RARS2	0.0362348756648879	0.0763198061350247	1	0.290641250743784	0.0202085289802954	1
RASA1	0.570726917909749	0.0588451502607137	1	0.785927980985282	0.013455426218612	1
RASA2	0.064491657578651	0.126495840299339	1	0.854077432996845	-0.0331341113901419	1
RASA3	0.195910594106185	0.0766735877381254	1	0.0311017761736459	0.0957280936800856	1
RASAL3	5.48990938578027e-05	0.39676430655164	1	0.0610982946820285	0.120798530470845	1
RASGEF1B	0.719443394099937	-0.0631098993645868	1	0.115113610384488	-0.490917614048338	1
RASGRP2	0.0238115489015641	-0.103531580912343	1	0.432887082192972	0.00583916858947342	1
RASGRP4	0.763867401171714	0.0425940252931947	1	0.123356060020979	0.0436370019553365	1
RASL11A	.	.	.	0.000492043187883061	0.169515525211809	1
RASSF1	0.322349056019724	-0.0969482461979128	1	0.206544278888169	0.00858773035929494	1
RASSF2	0.00151609325694831	-0.0231571335401861	1	0.00864174225511286	0.207496803480424	1
RASSF3	6.64450532474203e-06	0.193363393562222	0.162225597503577	0.0164603184537677	0.142998248352912	1
RASSF4	0.0052121479905649	0.177952197932273	1	0.999549226252236	-0.0734301923832906	1
RASSF5	0.000700424899092772	0.124397539843333	1	0.988531600972085	0.0699513958166285	1
RB1	6.35906697495185e-06	0.293747780688185	0.155256620193449	0.103704305975134	0.0572123756714344	1
RB1CC1	8.53918553451904e-05	0.234170589980857	1	0.217306142938661	0.0432318803454635	1
RBBP4	0.00288456262504607	0.154575797124824	1	0.0862942970952453	0.0298621174537937	1
RBBP6	0.044800639741107	0.0581980474877536	1	0.00204504897835208	-0.14702414276454	1
RBBP7	0.00942721661274797	0.00968288006673201	1	0.786575464016929	-0.00585640742034454	1
RBBP8	0.00376404648688784	0.2101827998733	1	0.554604719361467	0.00960061497062453	1
RBCK1	1.11240086043159e-09	0.363212100225809	2.71592670074372e-05	0.0772999993819972	-0.000984188521845342	1
RBFA	0.307187111414246	0.0458600966596044	1	0.070554963339525	-0.0166119874400102	1
RBL2	0.139700455577064	0.0596007635539036	1	0.00559069840500795	0.0610537918101862	1
RBM10	0.00157565681313285	0.169049090291863	1	0.0115559018843494	0.081859871557346	1
RBM12	0.041630089546549	0.124294325132307	1	0.0657131266124772	0.0679803315887988	1
RBM14	0.24470675663238	0.0378692559845315	1	0.0102305356874454	0.188697723215021	1
RBM15B	0.895076205573021	-0.0339223825955424	1	0.085317344646287	0.00525518732194186	1
RBM17	0.032993634025038	-0.222349285825413	1	0.0625906302727355	0.0618116185790144	1
RBM18	0.0177678700531683	0.11950756720661	1	0.506078978051752	0.0718377955581275	1
RBM22	0.000377000837744088	0.13189011607383	1	0.473869243809317	0.0526913719921845	1
RBM23	0.000922144746413451	0.0954584673064074	1	0.000744155537797834	0.146154655957865	1
RBM25	0.000560347944892894	-0.0407892431139441	1	0.00300802402057055	-0.149155114821093	1
RBM26	0.210304475120266	0.0210782359336724	1	0.600138438493308	-0.0764161950121978	1
RBM27	0.0226790664181909	0.0814381822140886	1	0.0883629286159694	0.0486930514834098	1
RBM28	0.064060798719981	0.0915141282343254	1	0.0127260151599905	0.0468096871857238	1
RBM3	1.53910277477056e-21	-1.0042085345867	3.75771942460233e-17	2.09099590078497e-12	-0.599121861568012	5.1051664917665e-08
RBM33	0.00243946396798578	0.212652404214423	1	0.395959824371217	0.00712709855344884	1
RBM38	0.0999712950847775	0.0866677860169117	1	0.0589118260842946	0.148430435178884	1
RBM39	4.32197055055909e-10	0.117002204423033	1.055209109919e-05	0.443875524040056	-0.175925621750517	1
RBM4	0.071041922935888	0.00122995564372697	1	0.494013099462393	0.0303945918383937	1
RBM42	0.230476495638796	-0.0236189894139524	1	0.054099576721156	0.0736907790644984	1
RBM43	0.40460390316523	-0.05030378775432	1	0.079602654357631	0.00930752257486653	1
RBM47	0.0173767302651827	0.112957527086418	1	0.0548821965644675	0.032753277171009	1
RBM5	0.050814400174405	0.0325054739798605	1	0.793708816790319	0.0801201221375417	1
RBM6	0.0125470402784432	0.105564016154066	1	0.109439271891408	0.0990149508574255	1
RBM7	0.154791139079128	-0.0666762385166701	1	0.0501198213086808	0.0929480711082065	1
RBM8A	0.0176805698738279	-0.177864666470214	1	0.0180422562683275	-0.0062733419391543	1
RBMS1	0.000998769682081363	0.0600054808191579	1	0.411642539411203	0.0353410647053568	1
RBMX	0.0229715592210264	-0.0647790675335277	1	0.268413214800581	-0.00571703620564168	1
RBMX2	0.0272552053504231	0.144450151530726	1	0.779545150435329	0.0635422130952961	1
RBMXL1	0.546947452160711	-0.0240948893508036	1	0.169367907405123	-0.0171376655909247	1
RBP7	0.611037136353232	-0.134656045493254	1	0.00178704561559699	-0.261171618333609	1
RBPJ	0.0123620932472696	-0.104075288558919	1	0.245472060109893	0.0275188854809625	1
RBSN	0.0525395592912014	-0.0130989370026132	1	0.349962422672532	0.00983244336050423	1
RBX1	6.70517103617806e-07	0.267444197527746	0.0163706750848287	4.3414078886919e-05	0.201424359014706	1
RC3H1	0.00205449788865326	0.0910631944565725	1	0.296942495982792	0.0436171005407702	1
RC3H2	0.0364778794859479	-0.0755794576981431	1	0.115636702797794	-0.00484229212468357	1
RCAN1	.	.	.	0.852633165363052	0.00831045180141587	1
RCBTB1	.	.	.	0.109385281284141	-0.0919737993834019	1
RCBTB2	2.2590551730905e-06	0.348103016146046	0.0551548320510046	0.082679959169577	-0.00448692456031308	1
RCC2	0.388805411450326	0.000441062344872678	1	0.226378683669157	0.0112132710325345	1
RCE1	0.00142370026908896	0.151367410340728	1	0.283531755622505	0.0804554843740531	1
RCHY1	0.0503143991486203	-0.0750284942394673	1	0.432273370298954	0.0487948180127633	1
RCN1	0.0737381254505479	0.0833638036646705	1	.	.	.
RCN2	0.400350466184588	-0.0338682277245643	1	0.111604436869925	0.0174622757404815	1
RCOR1	0.0581809872372896	0.0909903403579916	1	0.111198572773459	-0.034806603491656	1
RCOR3	0.666273000168841	0.0226999190731265	1	0.212090846568432	0.0332570425196584	1
RCSD1	0.0469135620479186	-0.00437284070158661	1	0.229500046811938	-0.070253415479861	1
RDH11	2.02079007272099e-06	0.374883060215031	0.049337589625483	0.0198493824877178	0.179288860640884	1
RDH14	0.492738211235863	-0.075037963071948	1	.	.	.
RDX	0.000274588785635603	0.1934724369028	1	0.280479053901683	0.075064098716445	1
REC8	0.0664362303383432	-0.0495211661771962	1	.	.	.
RECQL	0.0562334886796016	0.0979183189601368	1	0.000227509737118541	0.144081162339108	1
REEP3	0.0229553688747111	0.0457328074362411	1	0.0968755949249977	0.0847116818613917	1
REEP4	0.0679476368101932	0.0191916197044556	1	0.445786961203091	0.00846714876785537	1
REEP5	0.000154343337239487	-0.32459787479982	1	0.0710781084249387	0.00828021360151987	1
REL	9.46716510437186e-08	0.259226451557805	0.00231140836023239	0.082104407853748	-0.313957757757924	1
RELA	0.173496040921098	-0.0504547380374121	1	0.457149889124122	0.0638602357759879	1
RELB	0.0164322849107973	0.0448893209560671	1	0.27141004859532	-0.024670152598934	1
RELT	0.00072444627497771	0.20556643130105	1	0.0852901962649621	-0.0151450515957556	1
RENBP	0.398729464226067	-0.0723017605949927	1	0.0552934657120116	-0.0495997380850452	1
REPIN1	0.209599863729674	-0.0241791404204219	1	.	.	.
REPS1	0.312298719893431	-0.130310416651665	1	0.0657482299594825	-0.063020011053131	1
RER1	0.102741980885299	0.0350021003031797	1	0.0737188566878479	0.0308781208697552	1
RERE	0.00106232808804869	0.0856114560513385	1	0.390616150779884	0.0879399254895954	1
REST	0.0144222867344858	0.101235891108744	1	0.382808414466561	0.0493371368686635	1
RETN	0.676480504114395	0.0181709397052682	1	.	.	.
RETREG2	2.58748275975695e-08	-0.397000062240495	0.000631733915794658	0.212149690439326	-0.0587473732310461	1
RETREG3	0.0637765016642131	-0.0357953252049938	1	0.0823700580586621	-0.0625668052001898	1
REV1	0.223220238989313	0.0151878590015422	1	0.256357840225419	-0.0202609911570396	1
REV3L	0.414183696882498	0.0463686288169455	1	0.419688263100518	-0.0199163532558801	1
REX1BD	5.84199805021574e-16	-0.817736212980601	1.42632382396017e-11	9.56544649012191e-05	-0.328055210315498	1
REXO1	0.23623774127007	-0.00263678687689869	1	0.528609791802554	-0.0328921261410324	1
REXO2	0.0206220588373264	-0.108440474467938	1	0.0917644802936323	0.0763613766105374	1
REXO4	0.104494540964917	0.0812554747983257	1	.	.	.
RFC1	0.0531128491117804	-0.0334954222428498	1	0.0694566555162752	-0.0160525411952878	1
RFC2	0.190951835438509	-0.0220154190192635	1	0.36620216168262	-0.0232100482391311	1
RFK	0.0195063859783026	-0.0768608544936711	1	0.0736488292898225	0.0611841760948894	1
RFLNB	4.96516145616362e-09	-0.634336319922666	0.000121224416952235	1.45308147926759e-11	-0.613535641790736	3.54769843163183e-07
RFNG	0.894577728006058	-0.014782985495299	1	0.137002295711569	0.0561856426662823	1
RFTN1	0.0646824996959357	-0.00557387319200953	1	0.821610818664114	-0.0528899609818898	1
RFWD2	0.0524332370830323	0.298930481079579	1	.	.	.
RFX1	0.16015338395689	0.044101651840034	1	.	.	.
RFX5	0.0185855507180542	0.104579466015854	1	.	.	.
RFXANK	0.206803554423391	-0.0681572338393187	1	0.899460314781163	0.0597471765166043	1
RGCC	0.00790818239018734	-0.375457594246138	1	0.372655509674877	-0.14218702972218	1
RGL2	0.0981753360345994	0.0479460993822957	1	.	.	.
RGL4	.	.	.	0.261751100242582	-0.0203209487944899	1
RGS1	.	.	.	0.0509548146996134	-0.407244741925089	1
RGS10	0.000672825920075374	-0.345338877557769	1	0.00566867503205951	-0.12490245456065	1
RGS12	0.0931965674351232	0.00954729633363621	1	0.526032866076608	0.121959880244395	1
RGS14	0.124559984889185	0.0175223370843501	1	0.00870889205767145	0.111283039316421	1
RGS18	2.67487208065869e-07	0.392206649372546	0.0065307001849282	1.12005293294868e-09	0.383898505943617	2.73460923579419e-05
RGS19	1.18504707641958e-15	0.218790000690392	2.89329243707841e-11	0.0170704352867158	0.210718982208847	1
RGS2	7.2810960274464e-05	-0.479565723797039	1	2.59652172057439e-07	-0.677956876960224	0.00633940778078238
RHBDD2	0.0206800361587076	0.0822969982732167	1	0.0861721594584163	0.0601410767434899	1
RHBDF2	0.000198799982776676	0.19526859478145	1	0.583205449146452	0.0326068003192057	1
RHEB	0.00069646393651896	0.196997852130445	1	0.0760068890280689	0.0960629613535924	1
RHOA	1.06238141699751e-11	0.0157269757582514	2.59380422959942e-07	0.00485604815086561	-0.0237325947850646	1
RHOB	0.0523900125175125	-0.316948239603427	1	0.644655103784703	-0.379392744139558	1
RHOC	3.81663810943747e-06	-0.411343644636211	0.0931832194419159	0.4592888477822	-0.0832189968281329	1
RHOF	0.0434751805626923	-0.199893215572351	1	0.195412647186626	-0.0903652280998708	1
RHOG	1.33348836826086e-08	0.0937594515013576	0.000325571185110888	0.0135816825845612	0.133786141382878	1
RHOQ	0.000401433097197877	0.313121216534826	1	0.110034828676293	0.0809520778954637	1
RHOT1	0.576222609427951	-0.00380216117256033	1	0.252200159220784	0.0217604453609836	1
RHOT2	0.355616740979946	0.0577061343671906	1	0.853657145528997	0.01207826091339	1
RHOU	0.481667091595245	-0.0977282793740018	1	.	.	.
RIC1	0.0727001744704123	0.0083830255164728	1	0.571750081071199	-0.0346559414106289	1
RIC8A	0.0579308280189563	-0.155807865621688	1	0.158719602982779	0.00286685929277303	1
RICTOR	0.00114817162474345	0.0893355691608921	1	0.115306829497176	0.0153597419208942	1
RIF1	0.174317290271104	0.0152607355983314	1	0.00108807166564322	0.0928142846846076	1
RILP	0.0782992599677462	0.00739775686132985	1	.	.	.
RILPL2	0.00756032982230579	0.126299688622189	1	0.00378058152260697	-0.207008583088529	1
RIN1	0.025991805150682	0.0284029845482252	1	0.00124231594427714	-0.0198784971045028	1
RIN2	0.0611401722074102	0.163924253245513	1	.	.	.
RIN3	0.00193536589953101	0.0881697788728169	1	0.20774917840922	0.0869319367856047	1
RING1	0.0048361287234162	0.126630695935832	1	0.417915915338415	0.0591634705851565	1
RIOK3	3.69726967828383e-05	0.0319911679117562	0.902688391952998	0.279585715321907	-0.0524287013381186	1
RIPK1	0.0501225972072996	0.000421638889768816	1	.	.	.
RIPK2	0.0170122781458268	-0.0924027973513044	1	0.128945990841637	-0.132494065764171	1
RIPOR1	5.2135059504074e-06	-0.211665311187398	0.127287747779197	0.0619935029690294	-0.0832906794479604	1
RIPOR2	5.17136504296802e-05	-0.462796463140699	1	1.03376090198081e-11	-0.0179354551486495	2.52392724218616e-07
RIT1	0.0120400140502613	0.151765749911186	1	0.849127612012698	-0.00466182831603024	1
RLF	0.0852441970114418	0.158372338422245	1	0.905300417790989	-0.13918383641197	1
RLIM	0.00635766676098568	0.112002818857321	1	0.520890207883527	-0.0550995942004966	1
RMC1	0.0368713088610175	-0.199610329891993	1	0.175354314910536	-0.0409765827148151	1
RMDN1	0.632794841059506	0.0286134118660576	1	0.486656687443308	-0.0353742629871723	1
RMDN3	0.137385240769034	0.0579737230275837	1	.	.	.
RMND5A	0.0557398461977207	-0.058121259865254	1	0.498879080117552	0.0187496780625645	1
RMND5B	0.00391688598757804	0.153595655613421	1	0.588535464710812	0.00575381478058526	1
RNASE2	0.079368495789079	0.379589343094382	1	.	.	.
RNASE6	0.26128488756562	0.134511969562499	1	.	.	.
RNASEH1	0.60172066221763	-0.0364152210244273	1	0.0352304422744009	-0.0752127364438755	1
RNASEH2B	0.0459011809835461	-0.066157961399433	1	0.20702021878142	-0.0791109891423926	1
RNASEH2C	1.8212255660547e-06	0.213061542454882	0.0444652221952254	0.00162550639920101	0.271267435534917	1
RNASEK	0.00835623817088951	0.106015117568575	1	0.214972190926165	-0.0976394080824555	1
RNASET2	2.29568029473693e-11	0.206261804967069	5.6049034396002e-07	0.000752134780433168	-0.145971704171933	1
RNF10	0.00499245775080034	0.131810563088597	1	0.00105004890860233	0.215237906227022	1
RNF103	0.926344832131803	0.0306426585701126	1	0.0234327511622125	0.107083092218363	1
RNF11	0.00942062641699288	-0.0230186533672956	1	0.198540339330413	0.0456414845473456	1
RNF111	0.0135149135794877	0.0709724477477908	1	0.0455318607534572	-0.0145529610388117	1
RNF113A	0.087139770033633	0.0197039203844084	1	0.0317099192538202	0.106096975857191	1
RNF114	0.000552599527438464	0.136625268289252	1	0.0538908557522213	0.00868604444840704	1
RNF115	0.636398045791382	-0.0390598945543374	1	0.567942157515473	-0.0178414825449943	1
RNF122	0.00517884072732516	0.0963739247399119	1	.	.	.
RNF125	0.93811069646729	0.0260070969520049	1	0.0361895677684046	0.134025711389174	1
RNF126	0.00997523022411709	-0.144189207333002	1	0.0394310883199719	-0.113469799420281	1
RNF13	0.00467491371756293	0.158203578021515	1	0.000917584361191096	0.236070974652533	1
RNF130	5.7323991856748e-09	0.17321827322136	0.00013995652611825	0.0483308532509999	0.0383570378090228	1
RNF135	0.000496421582437663	0.250104779835533	1	3.11728494579735e-06	-0.15894012946015	0.0761085119516423
RNF138	0.0860485539699017	0.0542541933366983	1	0.361826645009042	-0.169579615449828	1
RNF139	0.00642590398993957	-0.24796875424168	1	0.0029722662718511	-0.111030742950774	1
RNF14	.	.	.	0.0111737954955666	0.0434330317543917	1
RNF141	0.0801495299885348	-0.112279258297818	1	0.347983149173383	-0.076573134006355	1
RNF144B	0.0473203639190213	-0.288740812397739	1	4.7968939695019e-09	0.0776782544764394	0.000117116166265389
RNF145	0.35164758239081	0.0579704771418386	1	0.545154923113974	-0.116609199617685	1
RNF146	0.115664069698064	-0.0955586027687194	1	0.25545990813143	0.0156603288276415	1
RNF149	5.40762341066855e-07	0.193495205907467	0.0132027125571473	8.51955645066896e-07	0.0782649994205615	0.0208004970743083
RNF166	0.0273510386234433	-0.0513361227266447	1	0.52796469618389	0.0646975972136088	1
RNF167	0.00356882313324065	0.161292373911174	1	0.454317497179553	0.132555031023365	1
RNF168	0.00773155982096853	-0.011986257194901	1	0.202099435051593	-0.0983363319644561	1
RNF169	0.00735637219107011	0.18181496140178	1	0.306473002790715	0.0279535782280754	1
RNF181	0.000285836689215858	0.162246869576014	1	0.23639477709022	0.093819507505116	1
RNF187	0.0287927295105962	-0.0181411408737666	1	0.0243695485585881	0.00811721591498415	1
RNF19A	0.00775148111868702	0.13827881828262	1	0.191404564145807	-0.0106738648330336	1
RNF19B	0.754553661798472	-0.115641977584724	1	0.109195803012582	0.0342160128881874	1
RNF2	0.359003119000251	0.0438849034189202	1	0.27321425014492	0.0524440341106187	1
RNF20	0.0130157384407329	0.0571197376850833	1	0.0460819187639621	0.0399716326457857	1
RNF213	1.18035854148144e-21	0.66585297112053	2.88184537902693e-17	0.205140239529974	0.0484841205360633	1
RNF214	0.452613937321929	0.0102427390095816	1	0.481676666228894	0.0241983229864004	1
RNF216	0.322278679898955	-0.0770961804762086	1	0.090211167879231	0.016360468451126	1
RNF220	0.231799490382724	-0.0447360449237743	1	0.188136724687642	0.0695342627511684	1
RNF24	0.0332119660199122	0.135139524350143	1	0.0301843113762061	0.13179373096432	1
RNF38	0.0256722962483174	0.0872145033185332	1	0.0258612607191434	-0.0150613803511353	1
RNF4	0.0421119869089074	0.0323036836194621	1	0.211866588661564	-0.0523559419704223	1
RNF40	0.340748862186848	-0.0841249474323205	1	0.442182845125775	0.0433012674517943	1
RNF41	0.00105567962132878	-0.0539937803621941	1	0.222776779896014	0.00481373700433968	1
RNF44	0.0566806847267595	-0.0678408739088161	1	0.268068485809296	0.0394995364909205	1
RNF5	0.398706217796337	0.0503903827618123	1	0.0167063367641127	0.107812475108014	1
RNF6	0.555235102082904	-0.0125691752211267	1	0.0181013768078648	-0.00299256601631287	1
RNF7	0.0135272540340501	-0.103209956479517	1	0.0575019092314627	-0.00925922270698365	1
RNFT1	0.954997032118419	-0.0486535903434986	1	0.00243465193746175	0.0622139510433923	1
RNGTT	0.263868206257916	0.00911713403183459	1	0.730113424066156	-0.000156708092065971	1
RNH1	1.13455760544162e-06	-0.0167670035373342	0.0277002239368571	0.00298034868393543	-0.00688000997225569	1
RNMT	0.00355118367479079	0.0853831117615623	1	0.620456800081042	-0.0890497259003435	1
RNPC3	0.22734789353506	-0.0940162641404279	1	0.312057447046907	0.0485830933403925	1
RNPEP	0.244994190122827	-0.020473250286278	1	0.00625410644196474	0.0488849689755884	1
RNPEPL1	0.0682856984931328	0.0640769512515095	1	0.0052189118598492	0.0605781922931173	1
RNPS1	0.0443456631513633	0.186546437301176	1	0.00168870775996995	-0.0085953817821075	1
ROCK1	0.000280264913079961	0.160588039054416	1	0.0017111119836606	0.0811720121252169	1
ROCK2	0.0452023628459526	0.153795763992886	1	0.00937610710791229	0.0849789679954372	1
ROGDI	0.0106117143186766	-0.30347951638502	1	0.000161996595084178	-0.182834044509372	1
ROMO1	5.85144343419205e-05	0.0921782168552809	1	0.000399963522928611	0.207546522278467	1
RP11-1008C21.1	0.0363571022953581	0.501617181442086	1	.	.	.
RP11-108M9.4	0.0568927581591025	0.213631023279148	1	.	.	.
RP11-1143G9.4	0.0339902292833472	0.449884506169135	1	.	.	.
RP11-138A9.1	0.0647915920972162	0.198422515613125	1	.	.	.
RP11-1398P2.1	0.0308008286276399	0.372202104962998	1	0.756154815862938	0.282936615861795	1
RP11-140K17.3	0.0710895517271027	0.180630362462158	1	.	.	.
RP11-160E2.6	0.0328821860119968	0.471746204788418	1	.	.	.
RP11-295G20.2	0.0593477536144674	0.283331030710022	1	.	.	.
RP11-362F19.1	0.0376232944732618	0.355887691230533	1	.	.	.
RP11-386I14.4	0.0484860533799699	0.416262503156321	1	.	.	.
RP11-437B10.1	0.0568927581591066	0.205702956475087	1	.	.	.
RP11-468E2.4	0.0593477536144691	0.192758130407683	1	.	.	.
RP11-489E7.4	0.0593477536144704	0.244157251507903	1	.	.	.
RP11-51J9.5	0.0593477536144654	0.269336318358967	1	.	.	.
RP11-65I12.1	0.0784645564773531	0.165287156284639	1	.	.	.
RP11-707G18.1	0.0710895517271064	0.190485592671815	1	.	.	.
RP11-792A8.4	0.0746255751920956	0.151886947257195	1	.	.	.
RP11-796E2.4	0.0568927581591036	0.253596526412023	1	.	.	.
RP11-802E16.3	0.0746255751921028	0.165793990434002	1	.	.	.
RP2	0.0174497025728767	0.102207447167671	1	0.110068943866319	0.0225989779145954	1
RP3-395M20.12	0.0254513447137787	0.443048330678055	1	0.757303367830846	0.277385659804201	1
RP5-1171I10.5	0.00606667464908081	1.23257266562171	1	0.735691388273158	0.632422388525506	1
RP9	0.447160872889964	0.0565232079762624	1	0.664249635352482	0.0246762361014751	1
RPA1	0.0412472552754722	-0.0945013858880062	1	0.247587108453509	-0.0247713516326981	1
RPA2	0.310600890434529	-0.00102854944487507	1	0.449333591959879	-0.0052420541881138	1
RPA3	0.0964855548711598	0.00450893163962057	1	0.020377331494799	0.0989845225391496	1
RPAIN	0.0495739230873111	-0.140488075536759	1	0.193029750624188	0.0417373517969472	1
RPAP3	0.00465018488794475	0.154072513569844	1	0.163427731408498	0.043520802452618	1
RPE	0.420285386620976	0.0102982963758338	1	.	.	.
RPF1	0.0909377034255944	0.0477278835909948	1	0.0588459217530179	0.0424395132676718	1
RPF2	0.499582414964633	0.0318950717411127	1	.	.	.
RPGR	0.278941871820115	0.0958852488256222	1	0.0266499322825821	-0.00390083502940217	1
RPH3A	.	.	.	0.456891745161128	-0.123731143490491	1
RPIA	0.125231281733277	-0.0114381758049819	1	0.938801006099818	-0.00149609752164936	1
RPL10A	4.90430739183643e-26	-0.524020348219454	1.19738664971686e-21	6.38363453191785e-18	-0.461595411978588	1.55856437096774e-13
RPL13A	3.15326836717267e-27	-0.399743614301878	7.69870471845207e-23	2.69400328728492e-06	-0.361500260613143	0.0657740902590614
RPL14	1.15417081636492e-13	-0.220481409636576	2.81790804815496e-09	1.27347278469718e-05	-0.216733544083476	0.310918380383818
RPL15	3.90575421062192e-26	-0.496627740204222	9.53589890523341e-22	4.93677183119808e-18	-0.430749219453578	1.20531284258701e-13
RPL17	7.13541157980743e-08	-0.578719695269269	0.00174211073720998	0.121974851895833	-0.242259732882045	1
RPL22	1.72314807423927e-25	-0.389512238283858	4.20706602325518e-21	7.03799120844059e-10	-0.253481169985549	1.71832555354077e-05
RPL22L1	8.59143741671635e-05	0.110178810426102	1	0.693618489069311	-0.0263915006974136	1
RPL23	1.13778653020831e-10	-0.326610579815125	2.77790581350359e-06	0.145036365693363	-0.270144552722775	1
RPL23A	3.71610811187067e-23	-0.275491330558362	9.07287795513224e-19	8.47470143413154e-09	-0.300034398152104	0.000206909835514321
RPL24	5.44050513772348e-14	-0.278733197431791	1.32829932937519e-09	1.23403747580336e-08	-0.222559843781359	0.00030129024971739
RPL26L1	0.0387691924378595	-0.180388777402598	1	0.12211448378693	0.0751589675485507	1
RPL27	1.21762398910375e-23	-0.321822849449479	2.97282896939679e-19	7.59143862437713e-07	-0.246463846142608	0.0185344974014168
RPL27A	4.80295682460635e-14	-0.192267378279798	1.17264190872764e-09	0.00408388658816675	-0.142471230137786	1
RPL3	2.23496790380303e-31	-0.601201704168988	5.4566741371351e-27	5.66467958714658e-14	-0.45957742846266	1.38303152120184e-09
RPL31	3.02931106582102e-05	-0.111254169233906	0.739606296720203	0.0686386049159164	-0.117053371949931	1
RPL35	1.61417538664665e-18	-0.230337446546726	3.94100920649781e-14	0.0613708185400271	-0.0351838609504074	1
RPL35A	3.09014603558379e-17	-0.354389334283074	7.54459154587781e-13	4.95477917846657e-13	-0.252343287364702	1.20970933642261e-08
RPL36	1.26364889077744e-09	-0.108380490986328	3.08519876683311e-05	0.000312484776738292	-0.154982813530464	1
RPL36A	2.79400969646549e-13	-0.533107467221724	6.82157467392049e-09	0.0963483459528887	-0.150730256276765	1
RPL36AL	4.10976044031373e-13	0.0464080822656134	1.0033980115026e-08	0.0146787309504982	0.00921532665746572	1
RPL37A	1.46385453536896e-20	-0.0574509329744934	3.57400084810332e-16	0.0460999422111793	-0.115556292804798	1
RPL38	3.15441033271499e-18	-0.0349582038787677	7.70149282732365e-14	0.00568929125283678	-0.00404629104654664	1
RPL4	3.46709845364878e-28	-0.491174643264904	8.46492087458349e-24	6.06933388371288e-27	-0.515586455630132	1.4818278677085e-22
RPL5	3.64687463010559e-35	-0.612023550279606	8.90384440940279e-31	5.3963074318843e-27	-0.521133174528107	1.31750845949455e-22
RPL6	2.00842963403451e-28	-0.406701803143355	4.90358095149526e-24	9.10735858703609e-17	-0.347925794870832	2.22356159902486e-12
RPL7	3.50268324683747e-22	-0.309888105745062	8.55180114715368e-18	4.8021055852149e-14	-0.318982658755588	1.17243407863022e-09
RPL7L1	0.0146123889817939	0.0737609989867357	1	0.266440853726139	0.0228161072372115	1
RPL8	1.41010665229871e-32	-0.53520973430835	3.44277539158731e-28	9.34744684467277e-15	-0.169074601713096	2.28217914712686e-10
RPL9	2.82721290466305e-24	-0.365789469678452	6.90264030673483e-20	3.48484669888196e-30	-0.396278736313139	8.50825321532031e-26
RPLP0	4.210201722034e-15	-0.344357169150401	1.0279207504346e-10	6.8444768119798e-16	-0.405757738617379	1.67107901364487e-11
RPLP2	5.92898224530335e-26	-0.379724845445844	1.44756101519081e-21	1.62263003329292e-12	-0.312282581011591	3.96165122628466e-08
RPN1	3.98901372805781e-06	0.292289629714748	0.0973917701705315	0.382425422685731	0.0602698128664576	1
RPN2	0.132066710539416	-0.0518331504304516	1	0.422754174759638	0.0485151544634587	1
RPP25L	0.110576674380996	0.0938179954763497	1	0.0230883165603549	0.123608182808277	1
RPP30	0.114449565713458	-0.0938908492011091	1	0.31427162798631	-0.0133190042556086	1
RPRD1A	0.283688389307061	0.0597759661194426	1	0.380834835351886	0.0736981134052921	1
RPRD1B	0.184692409886864	0.0886730656936177	1	0.457700746387736	0.0202248889638486	1
RPRD2	0.00135998340797046	0.126636795763817	1	0.585571591499369	0.00581222811655185	1
RPS10	1.91934136738469e-28	-0.542508959253955	4.68607194846973e-24	0.000593066916437943	-0.289658053955305	1
RPS11	1.61404374998214e-27	-0.442673677584268	3.94068781558139e-23	0.184608908331412	-0.247464863258812	1
RPS16	1.73986458336836e-16	-0.283545177913801	4.24787938029386e-12	4.89855187178852e-05	-0.0959507833250868	1
RPS17	1.55696620628453e-11	1.10331319262885	3.80133299264368e-07	0.0981418793863097	0.396648373196666	1
RPS19BP1	0.0250516085761646	-0.0386407339817034	1	0.00404426874755376	0.182066535144612	1
RPS2	1.06770697478976e-23	-0.712480609389296	2.60680657894919e-19	4.52376073598536e-33	-0.703139332089639	1.10447618369083e-28
RPS20	1.36193874007381e-16	0.0569090702049926	3.3251734338902e-12	8.43667091199699e-07	0.0282227240196753	0.0205981320316406
RPS21	1.20766414048489e-18	0.0117156008901809	2.94851199899386e-14	0.802801306713516	-0.0627873739588827	1
RPS25	1.96555079300502e-15	-0.184673198499194	4.79889226112176e-11	0.0207586219550137	-0.158227022532498	1
RPS27L	2.16043038154942e-08	0.501901963910563	0.00052746907765529	7.97671811044738e-09	0.680024973668851	0.000194751572666573
RPS4Y1	0.238691380512862	-0.770932926952664	1	3.2246260665202e-05	0.39761088038942	0.787292454140907
RPS5	1.50034691521542e-20	-0.526327495932491	3.66309699349844e-16	1.58940427168841e-19	-0.441478575040281	3.88053052932724e-15
RPS6KA1	0.00018955213878153	0.00829172325961558	1	0.0187957295332736	0.0194256090154583	1
RPS6KA3	0.000850421378057952	0.181488248860965	1	0.0742060191490844	0.079576457648467	1
RPS6KA4	0.095914698569044	-0.0364089951003308	1	2.52447362079573e-05	-0.0866269083309843	0.616350234517278
RPS6KB1	0.0186580573664723	0.098913637156396	1	0.356118906634437	-0.0180285734600696	1
RPS6KB2	0.288388589384473	-0.0069458031964903	1	0.114823554960925	0.0203560118420278	1
RPS6KC1	0.867472177284215	0.00407109762465893	1	0.248516392276125	0.0272689205371814	1
RPS7	6.31893550745815e-28	-0.420163230249881	1.54276810414591e-23	1.36775160700987e-29	-0.45715686728866	3.33936554851459e-25
RPS9	2.49330814894425e-12	-0.303450556184578	6.0874118456474e-08	0.0246790071238663	-0.179088358676847	1
RPSA	3.08681912634544e-19	-0.408696988370143	7.53646889697238e-15	3.21405772977064e-25	-0.456081047383423	7.84712194723502e-21
RPUSD3	0.380113604385475	0.0487143306913782	1	0.284523972261925	0.0634742998928777	1
RRAGA	0.311768230168136	0.00644019321131328	1	0.00951097972297398	0.116091318381441	1
RRAGC	0.227531860932309	-0.0200936888209627	1	0.0278132119309275	0.130317404677803	1
RRAGD	0.0449599221134129	-0.0128619880934212	1	0.457918375533139	0.141704051570199	1
RRAS	6.51125196629612e-13	0.233783861789351	1.5897221675712e-08	2.09780955954988e-09	0.41696385876354	5.12180203964104e-05
RRBP1	0.0201844004747978	0.101311061601369	1	0.199302352621796	-0.0503616510019446	1
RREB1	0.00679276450307664	-0.012026789779258	1	0.373094213593891	-0.0687038749544987	1
RRM2B	0.472429700533381	0.0606608053417833	1	.	.	.
RRN3	0.00165470103269472	0.126595510981227	1	0.0779568152920548	0.016340095316287	1
RRNAD1	0.0356332909650175	0.02865976824878	1	.	.	.
RRP12	0.00340218323092991	-0.132515238050606	1	0.0827439759147765	0.0717303881617628	1
RRP1B	0.0496071422431889	-0.153733399579698	1	0.414152699215913	-0.0506953772026262	1
RRP36	0.383033928389918	0.0370420455596329	1	0.254407099542636	0.00808136991662167	1
RRP7A	0.409770851448069	-0.0584478094642161	1	0.0435448899052759	-0.0947444253167471	1
RRP8	0.311721144800612	0.022849611763505	1	0.0314277527844072	-0.0184634563272154	1
RSAD1	0.501852743538784	0.000926646415043864	1	.	.	.
RSAD2	2.01129945243033e-08	0.585022644496311	0.000491058761310865	.	.	.
RSBN1	0.607640030544929	-0.0879536978178663	1	0.56840371868542	0.0645674591072704	1
RSBN1L	0.0840422296068899	0.118126394118894	1	0.000354830161569052	0.0840930057156676	1
RSF1	0.0034664669553424	0.211072852914367	1	0.0389817985559477	0.114114718650052	1
RSL1D1	7.66093079477746e-05	0.0972411546766196	1	0.298676004782692	-0.126428830914193	1
RSL24D1	0.0043107590611642	-0.16170891415162	1	0.064893481952663	-0.254011837535127	1
RSRC1	0.00477379732100617	0.167163372203103	1	0.00491720238017351	0.168148571341068	1
RSRC2	1.53268378400226e-06	0.299887414975458	0.0374204745864151	0.0707569930526098	-0.0567057147009846	1
RSRP1	0.023927504681768	0.215284128268416	1	0.857346828533869	-0.290145656689563	1
RSU1	0.00535745357431335	0.204727188878265	1	0.00150330543898762	0.235132500570291	1
RTCA	0.203410303863637	0.00366628092923971	1	0.524043591076443	0.0499747923615065	1
RTCB	0.00147418055084685	0.208992094974549	1	0.0704101067435307	0.133132893877308	1
RTF1	0.0571114897545704	0.027049187272624	1	0.351478706541175	-0.030284107195311	1
RTF2	2.08991943328323e-08	-0.586724163903156	0.000510253829636101	0.00140748767273612	-0.151801948987843	1
RTFDC1	0.0122979637737659	0.646879626505415	1	0.748849619051724	0.328051696457714	1
RTL8C	0.00209802691243929	-0.270090329048387	1	0.505834077758013	0.0197034478153021	1
RTN3	1.90923540444772e-06	0.343716323806163	0.0466139823995911	1.7699759505151e-06	0.203447348028516	0.0432139628318261
RTN4	2.894432474512e-06	0.17537754480104	0.0706675688652105	0.000637810597011683	0.145715931646686	1
RTRAF	7.36498268126582e-14	-0.863057730298558	1.79816052163105e-09	0.00470830820623509	-0.126635904014172	1
RUBCN	0.0271198409266477	0.053467272414371	1	0.0227645864532823	0.0948571379511062	1
RUFY1	0.125394822649365	0.0796440214543332	1	3.58264994258324e-05	0.26929592886271	0.874703983481699
RUFY2	0.584483002306123	-0.0137702186175432	1	0.00359685074307054	-0.0580367302386292	1
RUFY3	0.54813110850253	0.0790731350830603	1	0.393593490571164	-0.202758613218395	1
RUNDC1	0.369362916976647	-0.0186121868717491	1	.	.	.
RUNX1	0.0711665645953189	-0.062835594950607	1	0.0340383755959421	0.0569924042053566	1
RUNX3	0.00060721622881274	-0.269594276072171	1	0.000230176124427547	-0.102673776815731	1
RUSC1	0.253397775167197	-6.86147502818868e-05	1	.	.	.
RUVBL1	0.24516206162905	-0.0455438468899903	1	0.337402422214292	0.0539543932870395	1
RUVBL2	0.141731014206827	0.0279382534676381	1	0.29874364269852	0.058831824302621	1
RWDD1	0.00742401924319786	-0.0319336032725483	1	0.0482113307116286	0.183251444986063	1
RWDD4	0.245630466353596	0.017693080682621	1	0.319550643201802	-8.38710751853711e-05	1
RXRA	6.99839044546906e-07	0.153772559652699	0.0170865702726127	0.0144042094458676	0.127112663347526	1
RXRB	0.926115281492381	-0.0115652712832319	1	.	.	.
RYBP	0.000426727175599365	0.272333245991289	1	0.0187878305318082	0.14568422770591	1
RYK	0.266382593748756	-0.00772197761532328	1	0.397671538961995	-0.0655710252408632	1
S100A10	8.06762505529876e-05	0.203041115263601	1	1.70437602906106e-40	0.817000050023518	4.16123407495258e-36
S100A11	8.32534107027275e-10	0.254690666894795	2.03263202230709e-05	5.85094724523741e-30	0.411003665913182	1.42850876992471e-25
S100A12	0.516729450197611	1.82260543110102e-05	1	.	.	.
S100A6	1.39142325809012e-07	0.334468432243344	0.00339715988462703	5.04303433271401e-24	0.452892714318193	1.23125683233213e-19
S100A8	0.193058092178426	0.328796383191772	1	0.43498764211068	-0.421521629454571	1
S100A9	0.0013295198739437	-0.62709814184654	1	4.69991356303115e-08	-0.420482519518901	0.00114748389641406
S100Z	0.036092982125082	0.185312819294057	1	0.000166350542439523	-0.133974711652785	1
S1PR4	0.00529763034683074	0.124262552950621	1	7.29023977242729e-07	0.38999777863657	0.0177991204043812
SAC3D1	0.0974099097597715	0.043530064728855	1	0.0228386358876341	0.135515424128177	1
SACM1L	0.0118831375486731	0.120340649379574	1	.	.	.
SAE1	0.162203168163512	-0.0112862466484556	1	0.0454726397753909	-0.0358352161057488	1
SAFB	0.00891984047795061	0.220196894648004	1	0.139426351928771	0.146048014782881	1
SAFB2	0.0154842835296793	0.206053431629014	1	0.0103148993631274	0.0453138813649279	1
SAMD1	0.054647042944074	0.181241584006295	1	.	.	.
SAMD4A	1.77139377795527e-06	0.285713019235179	0.0432485790887778	0.730814631868905	-0.0413076214749759	1
SAMD4B	0.000799090021881141	0.0982944607689102	1	0.907825741328109	0.00735419234078211	1
SAMD8	0.147288750961195	0.00924896732355251	1	0.000985614867329396	0.00929013993235728	1
SAMD9	1.24086759440709e-17	0.938952080896052	3.02957823174491e-13	1.50932631767302e-05	0.237310169363287	0.368502020459868
SAMD9L	7.39929617489924e-15	0.670055197808224	1.80653816110165e-10	0.0245321336447479	0.210220262837833	1
SAMHD1	3.68601929690341e-09	0.0374606927081462	8.99941611338969e-05	0.0637548532167343	-0.170379185572036	1
SAMM50	0.477832825139204	-0.032656921082219	1	0.355856685408342	-0.016591289090662	1
SAMSN1	0.000908751228766349	0.0216524698898646	1	0.0012767072120298	-0.41865289001198	1
SAP18	3.81720116850981e-08	-0.00318044093041858	0.00093196966529167	0.000801675922185638	0.146401517565701	1
SAP25	0.0451112603150825	0.103667024223628	1	.	.	.
SAP30	0.0267203904073773	-0.097504793454161	1	0.152144540615849	-0.0540811351895548	1
SAP30BP	0.00549015688743305	0.0710755224339696	1	0.645028077094853	-0.0325866032484147	1
SAP30L	0.312266195422205	0.0447297652748646	1	0.937580315014139	0.0575864805232801	1
SAR1A	0.0105425283489878	0.142699446668422	1	0.0403118278655346	-0.0251741817614605	1
SAR1B	0.0437280895938634	0.163384439656236	1	0.043528796890958	0.117582089718556	1
SARAF	3.98211331462531e-05	0.0745933009380599	0.972232965765769	0.186147792720797	-0.00933221372378501	1
SARS	0.000210332735701532	-0.102403032107772	1	0.0452719899994867	0.155416545890061	1
SART1	0.000707363333719568	0.201986576003267	1	0.49465762290013	0.048097323535255	1
SART3	.	.	.	0.827193471079219	0.0141899685849231	1
SASH1	0.0370672847675836	0.142537795231562	1	.	.	.
SASH3	0.0327916214230984	0.0422434442239475	1	0.0354603977887111	-0.0279618154085262	1
SAT1	9.86617239027403e-07	0.181710085150308	0.0240882598908541	2.95777980128647e-36	-0.471048798879459	7.22141938484091e-32
SAT2	0.00267803106421566	-0.0272537661726888	1	0.194605355100607	0.032148941307894	1
SATB1	0.0130338906599401	0.130041566048762	1	0.368454374415262	-0.0164939772393606	1
SBDS	0.142442284557501	-0.154831595001721	1	0.119275154138397	-0.180454272260867	1
SBF2	0.00522635338695028	0.255652558217855	1	0.168826530187338	0.00135451193237213	1
SBNO1	0.148818839990603	-0.0256774416281634	1	0.010737087281581	-0.162113302586127	1
SBNO2	0.000221247526510464	0.240744991492379	1	0.00832920511435729	0.104527545468486	1
SCAF1	0.000358298628615712	0.10993860809153	1	.	.	.
SCAF11	7.50932683795187e-10	0.333200105067679	1.83340214748595e-05	0.0284783755999841	0.142961762393955	1
SCAF4	0.0408668899351611	0.105731269215643	1	0.362121649734152	0.0412504283241823	1
SCAF8	0.00253809646213091	0.134609821769802	1	0.191922700225738	0.0300468925814436	1
SCAMP1	0.168303449829403	0.0920871805004688	1	0.357206316499253	0.115617645300091	1
SCAMP2	7.33822593427255e-05	0.0629158569180701	1	0.10771390017281	0.114459014480332	1
SCAMP3	0.000481067324158694	0.0999958806110897	1	0.061198710723576	0.0140286929056437	1
SCAMP4	0.210014595526718	0.134631449799501	1	0.00981207418185772	-0.0546445389490542	1
SCAND1	1.60450324423664e-06	-0.0375056053096161	0.0391739467080376	0.146787862911692	0.192939095376331	1
SCARB2	8.46292604649442e-07	0.282449507273256	0.0206622339425161	0.102254798383461	0.176417866890668	1
SCCPDH	0.683472176000476	-0.02972702756623	1	0.689597852377637	-0.0358309168934269	1
SCFD1	0.0019635921864089	0.124647184962594	1	0.387355718370982	0.0682528377866454	1
SCGB3A1	.	.	.	0.0838155334141403	0.0083866211804392	1
SCIMP	5.05830655176373e-05	0.173849049070518	1	0.295513526124778	-0.0608327095099026	1
SCLT1	0.000208925703583327	0.304595988668628	1	0.932169459223777	0.00725691552186203	1
SCML1	.	.	.	1.44384680710556e-08	-0.118353314856003	0.000352515197954824
SCNM1	0.040390639877217	-0.280913740790009	1	0.961228921394717	0.0450918267143817	1
SCO1	0.0155686969898684	-0.0406355837638665	1	0.880813318576057	0.0542180132941207	1
SCO2	0.00665678709977268	1.12257164877686	1	0.734209783744884	0.696871265418159	1
SCOC	0.355271874294713	0.0268276873719088	1	0.00751389906521792	0.12198257372463	1
SCP2	0.0372013988719934	-0.0674318530740194	1	0.000863747520396057	0.110762917711905	1
SCPEP1	0.0012279677085717	0.0436701014906937	1	0.0134626241592379	0.0926854499906455	1
SCRN1	0.420001219511382	-0.0179444993530206	1	0.00653892044198589	-0.200080305185171	1
SCYL1	0.0273754910018792	-0.0731538305330888	1	.	.	.
SCYL2	0.0708804098698266	-0.186942441798443	1	0.199922376185665	-0.0212012465136038	1
SDAD1	0.342622558253909	0.045453097440135	1	0.232732843705539	0.0165332721152152	1
SDCBP	2.84806510894033e-06	0.24852242847103	0.0695355096347781	0.253053367187042	0.0353628774359283	1
SDCCAG8	0.451126702285741	-0.101045479936397	1	0.843429607865128	-0.000551837088597684	1
SDE2	0.214609623606987	-0.0175757421401585	1	0.348762560316403	-0.135158181838813	1
SDF2	0.0372816959738174	-0.0402942307888498	1	0.00753857020183213	0.196247574994428	1
SDF2L1	0.00241508053424461	-0.173073562096179	1	0.0648554335289017	-0.0125976919559624	1
SDF4	0.0382922049536018	0.0360087132538264	1	0.299268494320718	0.0699096636090918	1
SDHA	0.0182489290037753	0.0442408347835677	1	0.0129692927316652	-0.0568197860311219	1
SDHAF1	0.151561620584578	0.0610019421453419	1	0.214796558986005	-0.0541897675090807	1
SDHAF2	0.00363843495087551	0.0733609069805579	1	0.0838033296410414	0.0914454089616938	1
SDHAF3	0.705491484420159	0.0317271914038291	1	0.136402426621387	0.0546824570109855	1
SDHB	0.0100909963751303	-0.208801307274044	1	0.00823910571361947	0.0564269077468808	1
SDHC	0.00165274443430899	-0.123540202401788	1	0.130474862590205	0.0413340182442461	1
SDHD	0.000826632841198613	0.139940355576045	1	0.079253080406718	0.0823616499892407	1
SDPR	0.0593477536144663	0.490633580071601	1	.	.	.
SEC11A	1.00641162310821e-08	-0.393748982389237	0.000245715397781869	0.00925673447173691	-0.128974607451584	1
SEC11C	0.00549329824290415	-0.0019673905162616	1	0.0111685971390122	0.0456737346889575	1
SEC13	0.784491717782533	0.0874929510555111	1	0.23101993465381	0.0542219483647006	1
SEC14L1	0.00394020495133155	0.250372063340949	1	0.0490635724929078	-0.0345844814827756	1
SEC16A	0.0121876900573146	0.0880434417826876	1	0.116801309819652	0.0787986504307094	1
SEC22B	0.0141556319897722	0.0417769208075305	1	0.945807624881089	0.0103035530478457	1
SEC22C	0.00307169487764124	-0.0478594149519593	1	0.71467663293995	-0.00617976815358778	1
SEC23A	0.0205160336514536	0.0395933710463062	1	0.0168060140795125	0.0666343183365893	1
SEC23B	0.173557540410532	-0.00350687335541455	1	0.896135246240037	0.00972085719137317	1
SEC23IP	0.0523437580585261	0.10384876407288	1	0.636285323250117	-0.0201255195455612	1
SEC24A	0.0771603072161722	0.012906049164738	1	.	.	.
SEC24B	0.284828070106641	-0.0655052235173153	1	0.712981488379373	-0.0207770021108641	1
SEC24C	.	.	.	0.17858487656978	-0.00831441332440302	1
SEC24D	0.0188969462002332	0.0712065677880816	1	0.927925241217681	-0.0173439175123853	1
SEC31A	0.133023702832082	0.0796334989438887	1	0.169799742783493	-0.0550875588153621	1
SEC61A1	0.00474867092400609	0.147715597440417	1	0.243475288377066	0.0777321574355567	1
SEC61B	0.00415300870110549	-0.0392380516475179	1	0.523640814836061	0.105035864019666	1
SEC61G	0.00290637265559031	0.0109488868073233	1	0.171914752482787	0.0735733917048431	1
SEC62	3.40762544773798e-06	0.122265274117014	0.0831971753065227	0.0394288043575031	0.131888745247206	1
SEC63	0.119621848938629	0.00636137958451455	1	0.0199606614625766	0.00734923255527031	1
SECISBP2	0.00173711707329282	0.153685348598102	1	0.195751403576664	0.0868245796892685	1
SECISBP2L	0.0629677661704726	0.120772615709388	1	0.147441831424128	0.0216756343098563	1
SECTM1	2.29999423443148e-07	0.362418706771051	0.00561543592336445	0.22662556542793	0.00300844765841979	1
SEH1L	0.0214276870025365	-0.118896644814478	1	0.701686633205396	0.0759994105126827	1
SEL1L	0.221866362824126	0.00607559335119578	1	0.0972060435051869	-0.0608873944550429	1
SELENOF	1.23939653880555e-06	-0.547944155279548	0.0302598664949375	0.0409938905755492	-0.101617441942421	1
SELENOH	2.88672912832364e-07	-0.717090720118001	0.00704794916680216	1.44904375903741e-05	-0.249658054022921	0.353784033768983
SELENOK	1.84375103707743e-08	-0.284715734940259	0.000450151815702454	0.00877867578124385	-0.12202740345999	1
SELENOM	.	.	.	9.41118082876904e-05	0.218461317695796	1
SELENOO	4.15581248374556e-10	-0.305473361584583	1.01464161790648e-05	0.123526208392541	-0.0312672163804404	1
SELENOS	5.84397461232113e-08	-0.472296576297758	0.0014268064015982	0.0042480358400475	-0.156798031831462	1
SELENOT	4.15563974944835e-05	-0.303460725672085	1	0.0468978534978089	-0.053888870768427	1
SELENOW	6.04660990298877e-11	-0.785197691979319	1.47627980781471e-06	0.00135483333544276	-0.0537080958191636	1
SELK	0.0122979637737655	0.804304569514275	1	0.747922143483498	0.377944551920128	1
SELL	0.00296489364621073	0.169393185949985	1	0.00162051222237786	-0.0406431141920141	1
SELO	0.0784645564773903	0.179245707039434	1	.	.	.
SELPLG	3.1894557009042e-11	0.435409508779588	7.78705609375761e-07	1.70151656967286e-08	0.516414945368763	0.000415425270485629
SELT	0.00924988812180866	0.749290286431967	1	0.751371992320419	0.325628033442334	1
SEM1	4.55378462559936e-06	-0.486503351354089	0.111180651634008	0.00325066294467393	-0.00994704168236527	1
SEMA4A	0.120834620442122	-0.202458655762943	1	0.0283888990975671	-0.110862910961393	1
SEMA4D	0.000242955841436785	0.0869216371858471	1	0.130445042460804	-0.0581900014648544	1
SENP2	0.0603736230973687	0.0912076559700644	1	0.587923773202287	0.00520876267757583	1
SENP5	0.0220999663195084	0.0512227621374657	1	0.0321920645929776	0.0108832200196753	1
SENP6	0.00980190479504621	0.111919402252615	1	0.803698392072137	-0.0457152807473747	1
SENP7	0.0552377824622213	-0.0161572123170355	1	0.229801577828836	0.0376073359106157	1
SEP15	0.0135883605445782	0.583962523587228	1	0.752737780887278	0.327924586103663	1
SEPHS1	0.104720244119382	0.0559492761444877	1	.	.	.
SEPHS2	0.403954220728825	-0.0303548639382303	1	0.250036319981183	-0.0404915433253099	1
SEPT11	0.0720714174062747	0.0627242343216222	1	0.00205619034461504	0.188926631824853	1
SEPT2	3.86371298773709e-06	0.145612346118138	0.094332552595601	0.395146508106575	-0.0615689260219713	1
SEPT6	0.00781479975408197	0.0846866972995439	1	0.119696333722715	0.0192738403767586	1
SEPT7	1.33582722376736e-05	-0.0842451829484359	0.3261422166828	0.0128694534051063	0.0966766023950671	1
SEPT9	0.0348592830687884	-0.00988958061001033	1	0.0222497396313299	-0.0512686251434105	1
SEPW1	0.00726878154698119	0.99874513223673	1	0.723049133617717	0.800230295944008	1
SERBP1	0.00413534014878198	0.118387149578587	1	0.634086357949235	0.0555100066306435	1
SERF2	1.21189972288546e-05	0.057367415182342	0.295885317342485	0.000182175292203089	0.236514422632479	1
SERGEF	0.403494139961385	-0.0905893068236024	1	.	.	.
SERINC1	5.76122678628645e-05	0.242342694967089	1	0.0765697806238679	0.0760622095211165	1
SERINC3	0.0036623323880814	0.16352178251842	1	0.0135003454951506	0.00766579883298102	1
SERINC5	0.014445701220725	0.146969773419566	1	.	.	.
SERP1	2.56596397959892e-05	0.0567026704452744	0.626480105619077	0.00928517694610966	0.0146609550183205	1
SERPINA1	3.26561288767056e-11	0.221058625635156	7.97299386524766e-07	7.90764378272283e-07	0.389890538851559	0.0193065122955178
SERPINB1	0.462914846489515	-0.233570475387572	1	1.74463098915117e-05	-0.451132015043156	0.425951656001258
SERPINB6	0.00107985036807328	-0.348440479965036	1	0.00834120859859984	-0.228043668647418	1
SERPINB8	0.26617127779438	0.0382182100273681	1	.	.	.
SERPINB9	0.949220066027237	-0.0253685526087267	1	3.16728932211312e-05	-0.26564439080123	0.773293687993918
SERPING1	5.28691923840912e-10	0.750676794873554	1.29080133205759e-05	.	.	.
SERTAD1	0.0172820296320801	-0.206197816681344	1	0.476447596595519	-0.0454825952550277	1
SERTAD2	0.122024485066617	-0.0748421533581007	1	0.00223283976392195	-0.0764734295070342	1
SERTAD3	0.0201295634241305	0.00602955096038127	1	0.252413521082664	0.0305887217315961	1
SESN1	0.0235651686039731	0.0123774751903868	1	0.705683744865615	0.018285540033427	1
SESN3	0.0231829807873244	-0.0558992428330796	1	0.184450929676879	-0.0926345741295112	1
SESTD1	0.0597630745217823	0.169746642663584	1	0.0299225360757045	0.0594714014925872	1
SET	2.92149706021136e-05	0.149838014234495	0.713283507250605	0.126796295871877	-0.0593643682315514	1
SETBP1	0.100444598169564	-0.123283259135708	1	0.0013356897785313	-0.1259768187637	1
SETD1B	0.0167912969150111	0.0842393830377896	1	0.481585838160557	-0.00229409035241035	1
SETD2	0.0212764375768385	0.067692229104234	1	0.519844658716296	-0.106221332526058	1
SETD3	0.00202368996382822	0.15339938478547	1	0.619490696150115	0.0525289777853092	1
SETD5	0.0183223406795693	0.162578326041325	1	0.235164045590853	0.017587680704758	1
SETD7	0.125164461339068	0.0747041342639698	1	0.73804761529801	0.0382942175300328	1
SETD9	0.0366851139905446	0.0942150229404743	1	.	.	.
SETDB1	0.0448051564155228	0.0717748043953982	1	0.0748314783324029	-0.0170555434689449	1
SETDB2	0.0659406054891631	-0.134258689569006	1	0.228153541701689	-0.0917742158068104	1
SETX	0.000196742664075613	0.259225816598127	1	0.0905354372545028	0.0569647391429535	1
SF1	7.32961395631228e-05	-0.217589689760059	1	8.71721768892722e-07	-0.050718748043673	0.0212830869875158
SF3A1	0.0369254542494297	-0.0190984512975843	1	0.413457471961939	0.0594374927117954	1
SF3A2	0.00729683344325532	0.128365942854321	1	0.33947796634848	0.013362087204416	1
SF3A3	0.48435670870262	0.0509262844739302	1	0.270933691113995	0.0163401557805147	1
SF3B1	1.5601300596206e-08	-0.0105436915313417	0.000380905754056369	0.00288564155099255	-0.0487410222656528	1
SF3B2	0.00193501841151843	-0.0427776727617846	1	0.246648052715783	0.189054192180796	1
SF3B3	0.0592075677254467	0.0937380984634374	1	0.879115663877649	0.077782256613069	1
SF3B4	0.578593581262547	-0.0893519403523676	1	0.900320162558317	-0.0159140369204778	1
SF3B5	0.00341985622934906	-0.0981314217600933	1	0.000295410505939772	0.221567503485021	1
SF3B6	3.90388573067584e-06	0.0584050801933202	0.0953133701144507	0.0377209910320441	0.136546693139401	1
SFI1	0.966832521101079	-0.00011611730205191	1	0.0813503295011741	0.0781090170513192	1
SFMBT2	0.0302545398160099	0.187223328619362	1	0.000237168759812996	-0.169197557407987	1
SFPQ	3.82590652663241e-05	-0.0483114974992866	0.934095078477302	0.0200070086453999	-0.0890527138628419	1
SFR1	0.426311716553402	0.040644372701473	1	.	.	.
SFSWAP	0.0188742980777502	0.144319586276131	1	0.522390842391782	0.0106200562528751	1
SFT2D1	8.07608697258298e-07	0.26312579258524	0.0197177663435614	0.057595300646356	0.113161242395535	1
SFT2D2	0.00600486710541122	0.0991652969603929	1	0.0428933092400893	-0.176516748748874	1
SFT2D3	.	.	.	0.278508612881621	-0.0822783389613153	1
SFXN3	0.179739711817929	0.0534359413503077	1	0.207633308466914	0.07000672283965	1
SFXN4	0.313947093347579	-0.0837424363155834	1	.	.	.
SFXN5	0.903263555327001	0.0332247902950222	1	0.662754379956663	-0.010107365827826	1
SGF29	0.244009102020826	0.0410681638271011	1	.	.	.
SGK1	0.000194025286760293	-0.551579222341997	1	1.76117949727209e-05	-0.885702597744307	0.42999197425898
SGK3	0.533226986446227	-0.0207912143342702	1	0.586985108437838	0.0166756934025931	1
SGMS1	0.00167884717220518	0.143570887873263	1	.	.	.
SGPL1	0.00293345891273021	-0.0279453888565045	1	0.210903320205737	-0.0024572157609376	1
SGPP1	0.243116365641409	-0.207119065293732	1	0.420416506237761	-0.197394159112975	1
SGTA	0.111397271107917	-0.0998180292576138	1	0.858456558781768	0.0515549361310193	1
SGTB	0.0006439181158313	0.22324837834993	1	0.189087624340545	0.1157769600174	1
SH2B1	0.0485826117711203	0.00324167295515804	1	.	.	.
SH2B2	0.000300077919505245	0.277067169124993	1	0.582609475516562	0.0547391760990829	1
SH2B3	0.0206581208677281	-0.0458002256005354	1	1.11940332133331e-05	-0.24039813066626	0.273302320903527
SH2D3C	0.000358112711830134	0.193940895904593	1	0.117648296834877	0.112998873912781	1
SH3BGRL	4.65253263212003e-07	-0.282231242591866	0.0113591584213211	0.00156526680511894	-0.208907920055586	1
SH3BGRL3	0.00179129628393927	-0.246602303827622	1	6.18146016476482e-06	0.315954016872726	0.150920349922733
SH3BP1	0.000223998501567824	0.140461524423986	1	0.104208687873473	-0.0426775406250778	1
SH3BP2	9.39093537675292e-07	0.270377483699568	0.0229279687223423	0.118728309278572	0.194258376983661	1
SH3BP5	0.431874972745334	-0.0514846395674224	1	0.465296739460634	0.0573330621585197	1
SH3GL1	0.274876907159998	0.0191576884812803	1	0.982507515800944	0.00832893896882525	1
SH3GLB1	1.43343464596365e-06	0.312355818170038	0.0349973068812025	0.03155385305939	0.110974172815665	1
SH3GLB2	0.0310107058638005	-0.015738792357564	1	0.307794023605713	0.00505228273805131	1
SH3KBP1	0.0235044760220302	0.0625613731240345	1	0.420925557695271	-0.0237138050212387	1
SH3RF1	0.0536106032520566	-0.12467268214031	1	9.71922094116948e-06	-0.15204024368964	0.237294779278653
SH3TC1	0.00690376213401857	0.148123529230324	1	0.566170977697744	0.019935546069796	1
SHARPIN	0.234782736384356	-0.0129023339121503	1	0.0293753380036092	0.0133839940311044	1
SHC1	0.600254022958491	-0.00916651684915409	1	0.506597461870111	0.0668216918082898	1
SHFM1	0.00549733839139207	1.02697096727548	1	0.736267866769042	0.495884764987369	1
SHISA5	5.83729162168834e-05	0.128939635983107	1	0.0326191240884119	0.254113557097756	1
SHKBP1	0.014190563705548	-0.141383149532852	1	0.0412238894231945	0.187123596515831	1
SHLD1	0.00104581681541486	-0.207276021197149	1	.	.	.
SHLD2	0.000840930829954759	-0.146441366307972	1	0.712130006686853	-0.0626467229958503	1
SHMT2	0.54619357577653	-0.0913267265687242	1	0.00014774691027691	-0.0983611000619621	1
SHOC2	7.91628485765277e-07	0.25809692007294	0.0193276094799592	0.0421927500564667	0.0116397525772554	1
SHPRH	0.914286670324332	0.00428362054463033	1	0.716217318905388	-0.0366787398374929	1
SHTN1	0.0144398114630083	0.0637277225011552	1	0.223687374791875	-0.0720222792502903	1
SIAH1	0.013904346112593	0.108213556465071	1	.	.	.
SIAH2	0.249235367846392	-0.00357256533228684	1	0.00645323631571609	-0.00569561207357255	1
SIDT2	0.0169581070009756	0.100982957291925	1	0.00842407738529899	-0.164538744065084	1
SIGIRR	0.0203347679375061	0.0850806128756901	1	0.48472026881661	0.0800121579406866	1
SIGLEC1	0.094856344008948	0.271110303416176	1	.	.	.
SIGLEC10	2.5417217024606e-09	0.0174468235188598	6.20561353655756e-05	0.0372933986821206	-0.0165333590061627	1
SIGLEC14	0.000866898438747171	0.0613437295961814	1	0.142474172264475	0.142978148252489	1
SIGLEC7	0.00300169530596324	0.0137635641542772	1	.	.	.
SIGLEC9	0.233216345216214	0.0179076935995634	1	.	.	.
SIK1	0.000169783064959417	-0.191403605580656	1	0.00196045215675167	-0.19632911071378	1
SIK3	0.26229536552571	0.130806678701355	1	0.706201631665453	0.0261529903137228	1
SIKE1	0.0186681112084045	0.121863245862057	1	0.463065497154214	0.0215124389532648	1
SIL1	0.196804061845455	0.113939522330111	1	0.0253111673041537	-0.0252045227444147	1
SIN3A	0.0551538925655012	-0.0316484465947123	1	0.524012581682677	-0.0111253899126909	1
SIN3B	0.140067154760043	0.0783224173405234	1	0.0132571917114287	-0.117222818857743	1
SINHCAF	0.00129884552310125	-0.287239240384127	1	0.208808935140211	-0.02869506785915	1
SIPA1	0.0444966408742311	0.0359058945600746	1	0.0840750308214875	0.035967254903461	1
SIPA1L1	0.00029774251617772	0.198948683179675	1	0.119318866890759	0.0263485192678684	1
SIPA1L2	0.109675302437862	0.113846755972495	1	.	.	.
SIPA1L3	0.00653299636720532	0.131870800835704	1	.	.	.
SIRPA	3.45272190248725e-07	0.197231279788711	0.00842982052492263	0.0818440262678112	0.168841754543411	1
SIRPB1	0.0078076311434063	0.179681416775432	1	3.67515902466361e-05	0.0582506872144241	0.897290075871621
SIRPB2	0.189582706284536	0.0628264553568812	1	0.00695338862741076	0.116228265552672	1
SIRT1	0.0339958747730969	-0.178547487961766	1	0.436059435624341	-0.0144134893586031	1
SIRT2	0.000380890126111508	0.0259471808714197	1	0.411333888769091	0.026842053755071	1
SIRT6	0.181863436490713	0.0789946479776664	1	.	.	.
SIRT7	0.00842803617336374	0.186275529731138	1	0.190328640529512	0.0116507152182489	1
SIVA1	1.07416212479211e-06	-0.223598250914645	0.0262256682767994	0.0488803508781688	0.0031033076963225	1
SKA2	0.0836798163425501	-0.0599076137858013	1	0.740796189389486	0.0204711688735136	1
SKAP2	5.45693759951742e-06	0.286619764476062	0.133231131492218	0.0269603002907024	0.10774735472545	1
SKI	0.0762117929186677	-0.0252038071921426	1	.	.	.
SKIL	0.000763836539569557	0.192088532963277	1	0.391677393675673	-0.0148576342942367	1
SKIV2L	0.300852330716087	-0.048440475522394	1	0.311820117460344	-0.00325583290357756	1
SKIV2L2	0.0647915920972159	0.178387652810144	1	.	.	.
SKP1	4.95759704584291e-07	0.0572541139343974	0.0121039731874255	0.0330004241566249	0.0770328796521795	1
SLA	0.000137675717419523	0.174706847953444	1	0.0703703236690044	-0.10281810166295	1
SLAIN2	0.0146955342923308	0.0724557778068287	1	0.0132554412416778	0.0413849725295568	1
SLAMF7	0.0013969549163875	0.265838233378929	1	0.0738067637588423	-0.035683415577731	1
SLBP	0.383642391526417	-0.0812305218424904	1	0.759411965143411	0.0402037060110278	1
SLC10A3	0.216827690144952	-0.0140085359483767	1	.	.	.
SLC11A1	1.18775703666042e-15	0.570641408017474	2.89990880500643e-11	0.701260305258448	-0.0123394153942904	1
SLC12A6	0.209842477167511	0.119901634346716	1	0.616559811759803	-0.0430026593163662	1
SLC12A7	0.118438713503661	0.0750905788552623	1	0.000164523988889666	0.188610654363721	1
SLC12A9	0.0778146472753838	0.06503352955811	1	0.701327492458658	0.015937638870918	1
SLC15A3	0.000368601505494189	0.0151003731205611	1	0.0244211559338777	-0.0850889566675964	1
SLC15A4	1.38928007944055e-05	0.0631190262487572	0.339192731395411	0.0108103879084111	0.11669452504774	1
SLC16A3	2.12726794168407e-06	0.178742345966456	0.0519372467962166	3.63883240641951e-06	0.275061905425063	0.0888420932027323
SLC16A6	0.375506294670835	-0.131826791619472	1	.	.	.
SLC16A7	0.0532718752916694	0.167524066513362	1	7.51862605206615e-06	0.168852146212841	0.183567255061195
SLC1A4	0.101016608345347	0.0584418505758316	1	0.0739184203085363	0.0662065081584386	1
SLC1A5	0.0168617108448498	-0.110116944019325	1	0.0160705135525093	0.101930276779353	1
SLC20A1	0.0443710855744047	0.00247528787439377	1	0.633937165913009	-0.0435694962746817	1
SLC22A18	0.103697255771907	0.0618966423586194	1	0.967097721687368	0.131329203323777	1
SLC24A4	4.15087918319661e-07	0.384263268968209	0.0101343715257745	0.0468796224057303	0.182867502072352	1
SLC25A1	0.0377685544337791	-0.0525980229310068	1	0.0010576469344895	-0.00552798260627646	1
SLC25A11	0.00639151720117639	0.0895896556456408	1	0.224452264620904	0.0332953243970758	1
SLC25A13	0.107993695032627	0.0710483043335471	1	0.209605850558169	-0.0175180746891232	1
SLC25A16	0.72136743588361	0.0581299074630706	1	.	.	.
SLC25A20	0.157614642241942	0.00654830827528244	1	.	.	.
SLC25A24	8.87130558587982e-07	0.30318914729515	0.0216592925879256	0.0889685475583341	0.0813544175556904	1
SLC25A25	0.0183685571181574	0.133190683337855	1	0.483059551446322	0.0477699984496042	1
SLC25A26	0.0914898718732687	0.00309435759550022	1	0.00682910307908715	-0.0520361702265208	1
SLC25A28	0.541649131962585	-0.0390091349836419	1	0.913336688009715	-0.0595675175414622	1
SLC25A3	7.69789378841648e-05	-0.283354796822373	1	0.00642009517739793	-0.208099047533854	1
SLC25A33	0.280431478777399	-0.0141623322420546	1	0.109279209890132	-0.0602087343539206	1
SLC25A36	0.643310490861721	-0.0670380872867224	1	0.0440317687976059	-0.0417544532213743	1
SLC25A37	3.737797025115e-05	0.147308395198828	0.912583143681827	0.012836417330626	0.363123386691256	1
SLC25A39	0.054808529895633	-0.0538666305132003	1	0.0966359769176119	0.0622498605924532	1
SLC25A40	0.0722686438469699	0.116497997447801	1	.	.	.
SLC25A43	0.460204786293106	0.0603406460109923	1	.	.	.
SLC25A44	0.0331092951755651	0.114699887694547	1	.	.	.
SLC25A46	0.016541502585549	0.175825273896462	1	0.470592026590925	-0.00346962466610412	1
SLC25A5	3.12831818924489e-13	-0.498821247663415	7.63778885904141e-09	7.62225490104332e-10	-0.379945877868297	1.86097353408973e-05
SLC25A6	2.24823080917184e-24	-0.635294766183196	5.48905552059304e-20	1.01921787206486e-13	-0.540273569964958	2.48842043464635e-09
SLC27A3	0.082385669879145	0.0920000598703837	1	0.0375237968065629	0.149948702417655	1
SLC29A1	0.0077354800480988	0.0320088574528287	1	0.52377567204462	0.046245945249962	1
SLC2A3	0.00898820821967159	0.0692184297280442	1	0.36198990236056	-0.00519920523840955	1
SLC2A4RG	.	.	.	0.617571994833561	0.00674695025510796	1
SLC2A6	0.000341267822913223	0.110313740132068	1	0.311190424024847	-0.129968426453575	1
SLC30A1	0.639913815436226	-0.0741612744723936	1	0.154016182544046	-0.0225180440885318	1
SLC30A5	0.0466308872776542	0.0521249320379124	1	0.289858053518286	-0.00158901060567587	1
SLC30A7	0.0751551641222531	0.115723872150124	1	0.155017741186723	0.0528024795914219	1
SLC30A9	0.222181058250419	0.0403735675315496	1	0.0638478440718808	0.0556434080247625	1
SLC31A1	0.00681291966878835	0.17184698714077	1	0.942055151442063	0.00933646973281099	1
SLC31A2	0.000718765386727712	0.178601393094563	1	4.41392743630328e-08	0.0668259522939096	0.00107766038357345
SLC35A1	0.0277932679667716	-0.0491844445277185	1	0.0149754593558307	0.131247258759006	1
SLC35A3	0.0883164976411821	0.0966907922279773	1	0.884064962431218	-0.0225053078147624	1
SLC35A4	0.110629211753219	0.000576592618961869	1	0.422886822193033	0.0273016730865947	1
SLC35A5	.	.	.	0.477361070640803	0.0293165293171794	1
SLC35B1	0.914332753392367	0.0388257739425508	1	0.329933256958224	0.0102184569221367	1
SLC35C2	0.00386791462632553	0.0788429873784973	1	0.119810372222071	-0.0155584308146097	1
SLC35D2	0.0279174850405634	-0.04177252130402	1	0.469770194124456	-0.00714153348353816	1
SLC35E1	0.1337056752527	-0.0597768089371079	1	0.604322536558441	0.0590544748920681	1
SLC35E3	0.00372124914396809	0.173653453839006	1	0.000119867935315977	0.231691243305703	1
SLC35F5	0.043154802452847	0.0704669553263055	1	.	.	.
SLC35F6	0.0251159880085735	0.117812031600752	1	0.356087596830901	0.0804255187660372	1
SLC36A4	0.0347383584612544	-0.0410228477844496	1	0.814256865450484	-0.0137745590443606	1
SLC37A1	.	.	.	0.172959527009121	-0.0830985441606672	1
SLC37A2	0.00164302351751342	0.11128696423329	1	.	.	.
SLC38A10	0.00683143382130302	-0.0587778902348652	1	0.480222277131082	0.0253693336796764	1
SLC38A2	0.000104372321571112	0.109741738383312	1	0.00983850868175779	0.180025645055111	1
SLC39A1	0.0309274744205053	-0.0238783009375041	1	0.816807551934897	0.0143725682816496	1
SLC39A10	0.151147211292071	0.0954541702252597	1	.	.	.
SLC39A11	0.155382073978369	-0.0219963698578822	1	0.0021522849513949	-0.0394162342271925	1
SLC39A3	0.212613341111028	-0.0905399451672688	1	0.233621527351029	0.0804046464824427	1
SLC39A4	.	.	.	0.102664174418169	-0.0899883136249721	1
SLC39A6	0.0161487739200513	0.00595891612402316	1	0.0680695447375157	0.105547978116034	1
SLC39A7	0.818336965862088	0.0358024815991891	1	.	.	.
SLC3A2	0.000542476753768481	0.0408549138217985	1	0.017238303777051	-0.214501572400505	1
SLC43A2	0.000126769916435699	0.395791395102805	1	0.0686219437592367	0.0926822073490849	1
SLC43A3	0.155150721390084	0.181724450949434	1	0.344516858228718	0.0889364368756658	1
SLC44A1	9.30314616189718e-05	0.221196693932162	1	0.123365998251679	0.110749887215843	1
SLC44A2	0.0686653764812576	0.0148151520963016	1	0.403894501702723	0.0192880072967001	1
SLC49A3	0.0228897003073522	-0.0894990548246576	1	.	.	.
SLC4A1AP	0.00319298363572472	0.0499613697242224	1	0.0895707993992867	0.0871557741921865	1
SLC4A2	0.00744782615814384	0.154779291929453	1	.	.	.
SLC4A7	0.200162819348653	0.0638729416614744	1	0.284660860622701	-0.0838820251135125	1
SLC50A1	0.0138856772296503	-0.0743282852443589	1	0.13323342757343	0.103289791260457	1
SLC52A2	0.00559819633725755	-0.0493791422757263	1	0.0901497842696522	0.0848088377743542	1
SLC5A3	0.0012666676798296	0.0944369126340621	1	.	.	.
SLC6A6	0.00940327927478361	0.0978138413793862	1	0.00589728905748145	0.0654127671632047	1
SLC7A6OS	0.0548305927928972	-0.0551690195326325	1	0.760783532039162	-0.00188739290059442	1
SLC7A7	0.000634990442833232	0.0906004698586296	1	0.0510933319806315	-0.028553307419575	1
SLC8A1	7.4760390839649e-05	0.299973226855364	1	0.0198444192821357	0.00237478725834084	1
SLC8B1	0.612844599552377	-0.0551082395400455	1	0.0748733261532507	-0.0600690783750838	1
SLC9A1	0.0903340193267575	0.0682565312906991	1	.	.	.
SLC9A3R1	0.0737401762469865	0.237248722970098	1	0.00570682478508866	0.206793239345021	1
SLC9A8	0.0306553764096811	0.0688373779252064	1	0.0272554627753648	0.0475638778493043	1
SLC9A9	0.125959013597559	0.0923498970293174	1	0.156691024014667	-0.0791048406117783	1
SLCO3A1	0.00586056203768196	0.131928907493315	1	0.00246523722268044	0.204104935539988	1
SLF2	0.000885810504664469	0.113784268518952	1	0.631910091931678	0.0106697040330133	1
SLFN11	0.108047698575248	0.0842916175058381	1	0.367796664957525	0.036083718397705	1
SLFN12	0.0170317736520549	0.045527572271267	1	.	.	.
SLFN5	4.81284934158904e-16	0.638507515918785	1.17505716674896e-11	0.000237375402158084	0.197247030070617	1
SLIRP	0.000189645548678698	0.279530121912911	1	4.12845819013595e-06	0.29877129999524	0.100796306712169
SLK	0.00791389925324483	0.0997243517257688	1	0.39758430029131	-0.0311395621131549	1
SLMAP	0.365346764146426	0.139187419704152	1	0.318316738335964	-0.00393074729354304	1
SLTM	0.000127068389684626	0.199343320354214	1	0.000561072908884935	0.174709889359921	1
SLU7	7.17662514304423e-05	0.161055996469053	1	0.0381591283422053	0.0279338268663639	1
SMAD1	.	.	.	0.304695373868881	0.0851898948979711	1
SMAD2	0.0526337460290665	0.0935441346603464	1	0.0801120483266962	-0.0336436556395109	1
SMAD3	0.187814493785857	0.116294467674028	1	0.053177864438736	-0.0122575908000614	1
SMAD4	0.0147048964463312	0.0873739903584491	1	.	.	.
SMAD5	0.953116032749506	-0.0170452605580785	1	.	.	.
SMAD7	1.4270036111773e-05	0.239433965076043	0.348402931668937	.	.	.
SMAP1	0.0879939226160541	-0.0289254088505208	1	0.003846758812867	-0.0770251441412897	1
SMAP2	1.36087325600527e-06	0.268763617359895	0.0332257205453686	0.00865440842621116	0.0311668772557896	1
SMARCA2	0.235947951178094	-0.12491878453339	1	0.0162180748183399	0.0624041454455633	1
SMARCA4	0.00163518782381673	-0.0609243551928941	1	0.342838245485084	0.0228918262469591	1
SMARCA5	6.68690168421437e-05	0.289889985039403	1	0.17586393940424	0.0545394006846962	1
SMARCB1	0.256314542648431	-0.111788546471189	1	0.200501990891513	-0.0379799595431757	1
SMARCC1	0.00111899688626908	0.140577140124106	1	0.26258763221681	0.0106606056144732	1
SMARCC2	9.81320788187019e-07	0.285129169371603	0.0239589470435861	0.0161257341713274	0.0712398598485393	1
SMARCD1	0.315040627906681	0.0592584856920189	1	0.0108744584082821	0.0137276443594007	1
SMARCD2	0.00232584356687072	0.215740068305755	1	0.384584419187869	0.0708439460517215	1
SMARCD3	0.531338335138001	0.0142851288486875	1	.	.	.
SMARCE1	0.00350468093079736	0.159465634279449	1	0.145371354560699	0.026196971560119	1
SMC1A	0.00017655046333434	0.245121749571246	1	0.049646449598258	0.0160477111024636	1
SMC3	0.212296513485393	0.034142781034268	1	0.000431775664267099	0.211776993203558	1
SMC4	0.171867707654358	0.0883774930953335	1	0.47663180685992	0.0340373037643033	1
SMC5	0.00229399480306474	0.141320453256183	1	0.0204229318804477	0.014480898273598	1
SMC6	0.0373664235330211	0.136962591317033	1	0.0411706021216866	0.120981046409867	1
SMCHD1	2.38463643158448e-08	0.391585916999172	0.000582208984771351	1.76444732647576e-09	0.213208480323408	4.30789814759058e-05
SMCO4	1.62350383020462e-06	0.000486057476195123	0.0396378460144458	0.112650080903548	0.0438658303745054	1
SMCR8	0.90226408689455	-0.0102622877328846	1	0.76795567169442	0.00334956614089249	1
SMDT1	0.00146770401249461	-0.174624207966333	1	0.0125068251432694	-0.154768516414705	1
SMG1	0.00391940831534138	0.205467941393368	1	0.0993721580372078	0.0985485560507056	1
SMG6	0.00224782908410166	0.136381312358007	1	0.0451584227125462	-0.0287659964001178	1
SMG7	0.737103307172858	0.00494703721888784	1	0.907358843970481	0.0646163008046099	1
SMG9	0.110295724858891	0.0757648236754682	1	.	.	.
SMIM10L1	0.00696085466353877	0.200175080007607	1	0.0760612831458793	0.126296319578261	1
SMIM12	0.00110409544320209	0.112546443447646	1	0.283182152060649	0.0625167281630079	1
SMIM13	0.0320972352461183	0.0690517510805603	1	.	.	.
SMIM14	0.315007937160177	-0.0169352997176163	1	0.024701543974914	0.037437719378714	1
SMIM15	0.00326479405843782	0.136236468755164	1	0.0180327519525112	0.186637268730319	1
SMIM19	0.771349892995418	0.0416075886844351	1	0.0788739841561254	-0.038653078657322	1
SMIM20	0.0664524508974094	-0.0788910045879564	1	0.132012616565265	-0.0470141336411888	1
SMIM25	2.44745358412502e-10	-1.42282239987894	5.97545792564125e-06	1.34511882459891e-24	0.312350987727847	3.28410761025824e-20
SMIM26	5.00122492090852e-05	-0.468029413142549	1	0.187847012037295	-0.181774125238502	1
SMIM27	0.00170627810650406	-0.13709560663347	1	0.0250018168666166	0.0347785967439239	1
SMIM29	0.183071248538713	-0.0377763712011029	1	0.63615743103346	-0.0762934784022649	1
SMIM3	0.0225860829012352	-0.0482833170365344	1	.	.	.
SMIM30	0.323932837362567	-0.0195299626057517	1	0.896579289013601	-0.0565863899814887	1
SMIM37	0.00754128436988378	-0.157465334794532	1	0.07151963581096	0.0406870456847842	1
SMIM4	0.897868322806037	-0.0247666781604429	1	.	.	.
SMIM7	0.0264527726661336	-0.17149081525935	1	0.00150247392140563	0.160828395898893	1
SMNDC1	5.87350123236003e-06	0.0685604123877335	0.14340153258807	0.0599871878702313	0.0532164678448596	1
SMPD1	0.122849206649454	0.0675757019898849	1	.	.	.
SMPDL3A	0.0114833110478601	0.150951472232625	1	0.438452347158576	0.0589074711221691	1
SMS	0.000311951088855959	0.129546433677373	1	0.729962908563649	-0.0176429062170796	1
SMU1	0.773824208890904	0.0721488195275239	1	0.424336380273572	0.0703636103595721	1
SMUG1	0.100743679850119	-0.00562740142150656	1	.	.	.
SMURF1	0.00346097359252911	0.133800516198593	1	0.0627590039851892	-0.0887573444011079	1
SMYD4	.	.	.	0.0212908992039163	-0.119835799275029	1
SNAP23	0.00181254320585753	-0.00833997528350483	1	0.042550622203132	0.00889809921545481	1
SNAP29	0.00683222241117686	0.25134290914164	1	0.000125347663341119	-0.0577439202850992	1
SNAPC2	0.0849908240027914	-0.0353401151438926	1	0.978418515203828	0.00719962260445456	1
SNAPC3	0.000130586471859011	0.24530221029565	1	0.0128504237336617	0.0635216352322958	1
SNAPC5	0.865864136804217	-0.025620978452926	1	0.184524755664119	0.0916506380250884	1
SNAPIN	0.246745227783513	-0.0678977964313706	1	0.125354907421792	0.000794530835926344	1
SNCA	0.147045963538258	0.085489544216258	1	0.00888445605338433	0.169978355380327	1
SND1	0.00616638892410362	0.078897275007237	1	0.250092419979073	0.0593941566776266	1
SND1-IT1	0.182539196131284	0.0484770540596281	1	.	.	.
SNF8	0.056060339003836	-0.0607048561859808	1	0.597607898552092	0.021991085262991	1
SNHG15	1.85025344893271e-05	0.24117883507492	0.451739379556921	0.0001290146854239	-0.226691929464089	1
SNHG25	0.359846664607535	-0.112812914759276	1	0.643189397397851	0.0256078864957872	1
SNHG7	0.0113855193132942	0.0286003368169541	1	0.442371653300228	0.0569535640739307	1
SNHG8	0.00262136554788616	-0.188415217866376	1	2.0737761985976e-05	-0.356442731172103	0.506312458887605
SNHG9	0.0698645900067072	-0.0148624569479591	1	0.185994790128601	0.0332705520629417	1
SNN	3.834424126432e-05	0.195871076063372	0.936174650468372	0.0296818164154377	-0.0625940238349132	1
SNRK	5.55817459876118e-05	0.263940297192213	1	0.00016323024441386	-0.0752510327012782	1
SNRNP200	0.0498945941130419	-0.0461638565325635	1	0.390046230836521	0.0673343496512331	1
SNRNP25	0.000286014556879734	0.281136914491711	1	1.24715728854526e-17	0.666006362857909	3.04493451998325e-13
SNRNP27	0.0201433490448276	0.12033112436224	1	0.279914054846182	0.104524008901831	1
SNRNP35	0.279255462229104	0.0372631964631625	1	0.171453560876728	0.0112533528996255	1
SNRNP40	0.726381807080091	-0.0823775192496206	1	0.230478618352892	0.0171946425353151	1
SNRNP48	0.168977634493727	0.0778991561362472	1	.	.	.
SNRNP70	0.00585064106058108	0.108287826041861	1	0.292830013902295	0.040001366781235	1
SNRPA	0.0280085666414615	-0.162978483999652	1	0.00747834519716196	-0.0751192256170756	1
SNRPA1	0.814071718457317	0.0570018441474874	1	0.0242838180713894	-0.025591887801336	1
SNRPB	0.0273759845578955	-0.138054537787216	1	0.269986681556119	-0.121386996790659	1
SNRPB2	8.57955706636706e-07	0.239605782788724	0.0209469885775352	0.0119603304479833	0.095995494591877	1
SNRPC	1.26879749934878e-05	0.127186284904298	0.309776909466005	0.190388738841201	0.109993402945283	1
SNRPD1	0.0305531529960712	0.00275704368013407	1	0.459492337359233	0.0926527517198916	1
SNRPD2	0.166940756191331	-0.0534531229661508	1	0.00260549761186408	-0.0113338000162448	1
SNRPD3	0.0328184550880903	-0.0373137103569217	1	1.45206403309656e-05	0.179031044646022	0.354521433680526
SNRPE	0.0152335332187753	-0.0557038296636833	1	0.145992123800157	0.135683196473641	1
SNRPF	0.149096203859636	-0.0480377973060682	1	0.181836707608875	0.119537645959727	1
SNRPG	0.00315854314991353	0.0537920265152482	1	4.85531449188051e-05	0.270411013685407	1
SNRPN	0.0490960927164948	0.00311493685152373	1	0.572779551954862	0.0492982179163691	1
SNTB1	0.00029714252750648	0.145065982743103	1	.	.	.
SNTB2	0.00121706959703983	0.148156610125502	1	0.0138614144819747	0.0697178100838298	1
SNU13	0.00237882131066775	-0.13496355855278	1	0.0518620557124137	0.0255752509798275	1
SNUPN	0.0161235090333258	0.127762827643553	1	0.321155980660833	0.0418539001742114	1
SNW1	0.00176789516709217	0.104303264070114	1	0.573247797339528	-0.013655541872778	1
SNX1	0.00218413031619378	0.0728644284437266	1	0.0482915136928989	0.110435541619738	1
SNX10	4.33028190139129e-05	0.158392280058642	1	3.24133977472372e-05	-0.219599182637866	0.791373105998797
SNX11	0.240152099973415	0.0669706482284115	1	0.228177512317227	0.0236177098388408	1
SNX13	0.00106293463202278	0.137043096143998	1	0.839029990906722	0.0631461909117428	1
SNX14	0.00361068735261656	0.089325596126587	1	0.0286226338950901	0.12747538137475	1
SNX17	0.001059286734177	-0.216689291045228	1	0.872693757609006	-0.0481634579296919	1
SNX18	3.12544456985997e-05	0.305128681552682	0.763077291731311	0.0178049600846861	0.263526343382396	1
SNX19	0.0568605476525196	0.10995074436312	1	.	.	.
SNX2	9.97203174946771e-05	0.0451994357656589	1	0.0247287667617503	0.138078640260026	1
SNX20	6.65766896468844e-05	0.16390127624998	1	0.028584179539709	0.13708908689122	1
SNX21	0.00386722429568863	0.00611629051218204	1	.	.	.
SNX27	0.0299216682916352	-0.0870796793422672	1	0.0923932203634892	0.0605599516131948	1
SNX29	0.159458843722359	-0.00540280509696095	1	0.357263898138145	-0.0489352729214176	1
SNX3	1.44648075406314e-07	0.0902741260625737	0.00353158276104516	5.79666770551166e-05	0.234828330585741	1
SNX30	0.0286108970143693	0.120361947955825	1	0.00538101395034264	-0.0798791625664444	1
SNX4	0.16746696835477	0.079982440395232	1	0.0190468338696351	-0.0638134702865051	1
SNX5	0.0121205077956506	0.156846284190991	1	0.011532053524152	-0.0242992397242052	1
SNX6	0.11259306624027	-0.0993316623500393	1	0.244164424937729	0.0153312689788125	1
SNX9	0.00640063683823326	0.232258329143819	1	0.21058227740234	-0.112861678401213	1
SOAT1	0.0102795996592684	-0.0639006415411599	1	0.490793993704143	0.0123595017099754	1
SOCS3	0.0294427209905096	0.00455413439614016	1	0.0477500402607128	-0.242478854043692	1
SOCS4	0.176873596126323	0.0366634296888344	1	0.18205740623942	0.062682208407272	1
SOD1	0.00271300396268487	-0.169809913256571	1	0.145778798378489	0.302782276582203	1
SOD2	2.83552363421058e-11	0.477720479541379	6.92293095292514e-07	2.20603432913234e-05	0.00472495684142249	0.538603281457662
SON	2.38173820019508e-06	0.234444703565998	0.0581501381577628	5.78659629385083e-06	0.172794812858386	0.141279748514368
SORL1	0.068123607691169	0.10386902011903	1	0.491174257401235	0.105522085574539	1
SORT1	0.0440546128137816	0.0975629220522372	1	0.030262846570779	-0.104720982864088	1
SOS1	0.00887607515812082	0.133744190868815	1	0.00154516436254617	0.154891066172323	1
SOS2	0.00277348169912071	0.0503907826295366	1	0.494532692942155	-0.0524034420694284	1
SOX4	0.0936206534155607	-0.0562210510986108	1	0.607680840029434	0.110461204843792	1
SP1	0.0119873124196832	0.145190771656044	1	0.101915318949043	0.0290094560992913	1
SP100	3.76026631682003e-15	0.555304698740562	9.1806902125161e-11	0.0683116029710379	0.177948912673523	1
SP110	0.0968231327788917	-0.0898686679498639	1	0.310298881831439	-0.150629343908844	1
SP140	0.000127451793271107	0.158174297375588	1	0.0679337547779275	0.0563585163891641	1
SP140L	0.279073039044289	0.0755529577836735	1	0.184573060128127	-0.00373153319523989	1
SP2	0.0293720944982718	0.0935760247005046	1	.	.	.
SP3	0.035304228245353	-0.0319947312782579	1	0.0864634581726711	-0.158918417397632	1
SPAG7	0.000327429061090128	0.0652788807355376	1	0.917882767989959	-0.0279171808503992	1
SPAG9	0.00921610620350127	0.0595557352355682	1	0.0195720717987259	-0.0366333596853815	1
SPARC	0.147677558315157	0.00685880077029211	1	.	.	.
SPART	0.00962372765373313	-0.162215618840323	1	0.0736537635699395	-0.00561668371930613	1
SPAST	0.000374417715164638	0.200929105385113	1	0.0335126965190533	-0.00510933135658115	1
SPATA13	0.223177667052387	0.083080187444575	1	0.110391206124889	-0.138710470228095	1
SPATA6	0.637960391335614	-0.0156213386496132	1	0.00579340153241299	0.123722622459864	1
SPATS2L	4.03009042026928e-06	0.273771213399924	0.0983946576108746	0.136335780736013	0.182892411692415	1
SPCS1	0.000626441564877752	-0.061621759717388	1	0.108157444263291	0.0160507512624786	1
SPCS2	0.0170116470379557	0.0755436479892173	1	0.000418447504403	0.188689132620042	1
SPCS3	0.00783201657538092	0.0854949201145816	1	0.142497000176288	0.0167284190797359	1
SPECC1	0.182032807616586	-0.125865643211537	1	0.128572734296715	-0.0726563844659063	1
SPEN	9.54927767464165e-05	0.289034793773352	1	0.12208183475512	0.0372553044955871	1
SPG11	0.000776769459691437	0.255374185361274	1	0.239415283435099	0.0807037109073949	1
SPG20	0.064791592097214	0.236677015307951	1	.	.	.
SPG21	0.0119106992700117	0.0600153894740615	1	0.121491413862821	0.0632035025661057	1
SPG7	0.0140579530346631	-0.0423019595987706	1	0.18720796515489	-0.0706415561135497	1
SPI1	1.27485401313943e-09	0.068397541842149	3.11255607307992e-05	0.525757967384156	0.144590854777573	1
SPIDR	0.00279717960089304	0.212009509111736	1	0.92465400458352	0.0194556641671245	1
SPINT1	0.0254459428153271	0.0823962480830537	1	.	.	.
SPINT2	0.0970579904341546	0.0640731692600305	1	0.0971295106710179	0.0468812833848254	1
SPN	3.48828037268338e-07	0.557032566263097	0.00851663652990648	8.59208634189612e-09	0.434381806538542	0.000209775788037394
SPNS1	0.301511448578444	-0.0291315875480697	1	0.800386422638597	-0.00512049587568242	1
SPOP	0.00137375487409546	0.197702129332025	1	0.00242887519330885	0.182198042441749	1
SPOPL	0.0197051723978833	0.135074897510678	1	0.229178456393519	0.0423400529336342	1
SPPL2A	0.168168632719124	0.0691201707018285	1	0.0590236612275227	-0.00666889294988726	1
SPPL3	0.00329060392766201	0.0390444149080118	1	0.728428440720527	-0.00195827635649032	1
SPRED1	0.775275772614444	0.0101371630968052	1	0.31263851426258	-0.0655466270656564	1
SPRTN	0.185067861302102	0.0062438051516302	1	0.110533261842692	0.0601933966861551	1
SPRYD3	0.373285957804179	-0.0278880434948431	1	.	.	.
SPSB3	0.0488956012587553	0.132316407751415	1	0.855538222512688	0.0481704478512109	1
SPTAN1	3.75824697620581e-05	0.262358173404994	0.917575999240648	0.0196767754246531	0.10232477624322	1
SPTLC1	0.302871184268521	-0.12795990699241	1	0.383738245200871	0.00698583424462401	1
SPTLC2	5.95626011949762e-07	0.328291328311705	0.0145422090817534	0.0742940011858183	0.0707340882372776	1
SPTSSA	0.0505259318651094	-0.19764832848177	1	0.700095792047853	-0.0623136457255598	1
SPTY2D1	0.000311881746129032	0.0900594765256227	1	0.0614704350940418	-0.025937654157499	1
SQLE	0.0012747307500552	0.120796548742433	1	0.00825072912362636	0.129861478339769	1
SQOR	3.33816165908628e-08	-0.503703708680924	0.000815012169065915	0.00548767778606934	-0.181164586849755	1
SQRDL	0.0145014676706073	0.669832687913443	1	0.755468957352402	0.287813340041514	1
SQSTM1	5.12026644687792e-09	0.504250113475747	0.000125011305300524	0.00342493179375692	0.0608377424083775	1
SRA1	0.0228166702623521	-0.0032308695089307	1	0.854469383800804	-0.00812483701967248	1
SRBD1	0.0715298344170807	0.0881581380324399	1	0.567738967698409	0.0398094196839163	1
SRC	0.853568890381888	0.0170427800494543	1	.	.	.
SRD5A1	0.375316384746579	-0.108034823919166	1	0.645824342663379	0.00156680261623274	1
SRD5A3	0.0768383964936819	-0.163816508536075	1	0.716953860938801	0.021923646655311	1
SREBF2	0.0407323249257922	-0.067246979082757	1	.	.	.
SREK1	0.00612731324921796	-0.0617194043232576	1	0.281093953026109	0.0740370590728519	1
SREK1IP1	0.0696809833220067	0.115523806582132	1	0.000737109677286189	0.148257958169185	1
