## Supplemental Table 1 for "A system biology approach identifies candidate drugs to reduce mortality in severely ill COVID-19 patients" (part 3 of 3)

### Sheet: CD16+ (continued)
Gene	Admission – Deceased vs. Alive			Follow-up – Critically vs. Moderate
SRF	0.201768032540266	-0.0662742790024052	1	0.850266568617927	0.0406178688454477	1
SRFBP1	0.188224009474493	0.055619718109161	1	0.242589142403133	0.037257076387646	1
SRGAP2	0.00640139737431211	0.0370082720806297	1	0.191957388581195	0.0737969009338804	1
SRGAP2B	0.00145654017957113	0.140339143754821	1	0.5022598296368	0.00509721965190313	1
SRGAP2C	0.0381527691294842	0.0740419834113918	1	0.00486440734812113	0.0611782535010643	1
SRGN	5.06701937674592e-08	0.169409972736537	0.00123711278083252	0.000298382292771745	-0.369872659102505	1
SRI	0.0620977639389542	-0.0241974714605497	1	0.0186859987354964	0.146144923022313	1
SRM	0.0323688686477671	-0.247586281570795	1	0.0302328291348092	-0.151246301030563	1
SRP14	6.4186835763386e-07	-0.121061210874658	0.0156712159516307	0.00254429717840187	0.0835181792822257	1
SRP19	0.00599083868359409	0.0585392426905778	1	0.36759319818447	0.111678157376277	1
SRP54	0.00589275078424017	0.00539299993554115	1	0.000915699013871438	0.180889922144377	1
SRP68	0.585231751881727	0.0175114939990849	1	0.930954913771536	0.0192988495047733	1
SRP72	0.116606075422205	-0.14355924481299	1	0.813911866507236	-0.10356021919067	1
SRP9	0.000929475990237923	0.188890921632897	1	0.49847859082439	0.0729197526966786	1
SRPK1	0.142908746610645	-0.0664574883614738	1	0.811580970238328	0.0620142271447713	1
SRPK2	0.455245223387275	-0.0348416399954697	1	0.00186731984011076	-0.0551085636378456	1
SRPRA	0.000113441349543165	0.241229635074041	1	0.134548174525249	0.0400664666726327	1
SRRM1	0.000126578833754582	-0.1070829991853	1	0.00397071723961841	-0.0822855515650729	1
SRRM2	1.34679245612122e-14	0.357364511965314	3.28819378161996e-10	0.0538635288973299	0.0206889104649477	1
SRRT	0.000103227816921873	0.167808989477762	1	0.257637143251936	-0.0133460371259889	1
SRSF1	0.371601559294992	0.120256905608422	1	0.332056006545506	0.0382752139950528	1
SRSF10	0.00163391156282065	0.108009104710344	1	0.000422186616831687	0.120873210763898	1
SRSF11	0.000243872133001998	0.135926647637371	1	0.2222499239956	0.0451528923565192	1
SRSF2	0.00110535161441483	-0.253747306088436	1	0.819686647260806	-0.128030334314411	1
SRSF3	0.000156875060072248	0.00615418405777701	1	0.86568745375391	-0.0192881683094028	1
SRSF4	0.00187096250845642	0.0891953501673665	1	0.546643329059651	0.0664905245319908	1
SRSF5	1.48156158098379e-10	0.156859923095589	3.61723259997193e-06	0.00580672826643843	0.0381043044192575	1
SRSF6	0.00284506633745202	0.106786180859862	1	0.0114470238366509	-0.103148490113204	1
SRSF7	0.00102415554935568	-0.153791971022938	1	0.192948460608422	-0.10432402957905	1
SRSF8	0.409955553806511	-0.105480232069018	1	.	.	.
SRSF9	1.98880078041339e-05	0.0529935567032496	0.48556571053793	0.265946329153622	0.125469737177052	1
SS18	0.0981958136403127	-0.104825133082385	1	1.83463423046295e-05	0.221372052104199	0.44792594736753
SS18L2	0.0969584513657046	-0.0804671589756047	1	0.218142269359596	0.0966395769761543	1
SSB	0.0143044755110217	0.080453861836703	1	4.00291779813775e-07	0.30648594255506	0.00977312380415331
SSBP1	5.71324588349249e-05	-0.255417930773305	1	0.0169669171177642	0.0886613635749343	1
SSBP2	0.369373436882673	0.0866524038029786	1	0.0664824378593655	0.117579259518782	1
SSBP3	0.222769035718179	-0.206567138741413	1	0.779375254714569	-0.00126450016940294	1
SSBP4	0.00309988414302242	-0.0536577899511439	1	0.0702282403628383	0.182102560560526	1
SSFA2	0.0581537919571227	0.0706339224577417	1	0.412477769732124	0.0219007509831712	1
SSH1	0.913808786898037	0.00886014505322683	1	0.120929306128778	0.00166908546694411	1
SSH2	0.000246350961532713	0.178519363625982	1	0.00919525764735637	0.0759095729778094	1
SSNA1	1.04804243940149e-05	0.163908324574015	0.255879561579874	0.185094722716349	0.14319686331194	1
SSR1	0.075896521897965	-0.14235678674767	1	0.496454446406513	0.0399305848468974	1
SSR2	0.00292056426217308	-0.176179078662927	1	0.000820730460507022	-0.11995476922198	1
SSR3	0.0025862232216985	-0.118042683872903	1	0.0466741347590202	0.00595314737408081	1
SSR4	4.63469625029426e-06	-0.105595976922619	0.113156108950934	0.00645756240603297	0.0418014233387929	1
SSRP1	0.111327815967293	0.109215169316533	1	0.00943344785560717	-0.0604529931398086	1
SSSCA1	0.455727786572002	0.00363695464235914	1	0.0168219782850839	0.013613844894958	1
SSU72	4.83508423869677e-08	0.249711323677564	0.00118048581687782	8.59892273226948e-06	0.373493283938643	0.209942698508359
ST13	0.0137252834838033	-0.0361797165701334	1	0.018641720816271	0.0340859958010875	1
ST14	0.000704226743909088	0.13269261617355	1	.	.	.
ST20	.	.	.	0.0422555497570836	0.127314681085776	1
ST3GAL1	0.000718098750524281	0.219144704455594	1	0.0574180300123965	0.0804783623046245	1
ST3GAL2	0.00535423439277305	0.155819028358184	1	0.20042589627638	0.10902616386934	1
ST3GAL5	0.058965574027034	-0.156434512891403	1	0.0644053234920212	-0.123500750070035	1
ST6GAL1	0.503304152116093	0.0305941091643613	1	0.0687805414482373	-0.00980203059077311	1
ST8SIA4	0.0014656305735573	0.235188427508955	1	0.0120533538320699	0.0240444779729215	1
STAB1	0.406636302609312	-0.0503248930674062	1	.	.	.
STAC3	7.6815112978595e-05	0.216680976325389	1	0.0212918561567424	-0.0579317686753433	1
STAG1	0.0325995376838869	0.0538191407036391	1	0.047592115913551	0.0526576970775396	1
STAG2	3.90471224003496e-05	0.191510792454881	0.953335493404536	0.00069511580627752	0.182228533862471	1
STAM2	0.0053359356067722	0.178729392426792	1	0.000325406426590047	0.0611862863264932	1
STAMBP	0.000916911998199472	0.207682429189755	1	0.00785692971067042	0.0948252099648898	1
STARD3	0.00241201844030201	0.103370583839551	1	0.105306286261787	0.0161995508198558	1
STARD3NL	0.0448704986083518	0.100816276694858	1	0.0945974634165991	0.0707967448730016	1
STARD4	0.240672351077833	-0.00829411009283409	1	0.27078790349031	-0.00150226327802724	1
STARD7	0.844917792202703	-0.0600607879586656	1	0.00228755093022305	-0.055921302822832	1
STAT1	1.32708078447004e-09	0.390726510456666	3.2400677352836e-05	0.646671030373945	-0.0833435342864913	1
STAT2	1.93825031650608e-08	0.271751695829224	0.000473223814774959	0.880950191031892	0.188243107004051	1
STAT3	0.00301786406481943	0.104576151228959	1	0.348553290829017	-0.0448849668362743	1
STAT5A	0.587922115320689	0.0591364929313837	1	0.0460142614741691	0.0998335862840505	1
STAT5B	0.780654667904907	-0.0139885292257157	1	0.0838689779981214	0.100962824275317	1
STAT6	4.08141345105119e-06	0.103518788623989	0.0996477094074148	0.0655446000942576	0.180709507617851	1
STAU1	3.38684207055331e-05	0.25330696594075	0.82689749152559	0.00176466897137881	0.150539082095984	1
STAU2	0.148129467683846	0.0844908779437587	1	.	.	.
STIM1	0.1030593461751	0.0890490174262857	1	0.528387929400561	-0.00924713574582836	1
STIM2	0.275695563639301	0.107613986181481	1	0.0653384403003383	0.102307163906825	1
STIP1	5.26796302930478e-06	0.171903527682697	0.128617317360476	0.0325435953198534	0.301834942974188	1
STK10	0.000157376794039002	0.231552787613198	1	0.0106808073656162	0.0863542593582205	1
STK11	0.000869798673573409	0.144236978093756	1	0.355147143115504	0.105419750732109	1
STK11IP	0.660591208317225	-0.00529188623877905	1	.	.	.
STK16	0.500230469106572	-0.0184886506796274	1	0.176737726327899	-0.025540049133263	1
STK17A	0.122330435321113	-0.0926046510220969	1	.	.	.
STK17B	0.000935983714407203	-0.0730824454750261	1	0.00812713960940301	-0.229675875973615	1
STK19	0.0367196082912466	0.158946258736369	1	0.00829110339974097	0.086112440453817	1
STK24	0.00210999531965743	0.029923914522023	1	0.0568646736984839	0.0138783927089327	1
STK25	0.430117188225516	0.0265843398177839	1	0.197222752576314	0.11363920406601	1
STK26	0.00613030762349259	0.12339814437591	1	0.000987016447797136	0.0999978659318283	1
STK32C	0.3544343161004	-0.0819708113622953	1	0.00109358871085544	-0.0280212472079843	1
STK38	2.52419606830318e-07	0.290505049762979	0.0061628247007622	7.68712640144792e-06	0.111651204599861	0.187681191091351
STK38L	0.0753261119096064	0.110734778519227	1	.	.	.
STK39	.	.	.	0.524563605665446	-0.0224599760826094	1
STK4	2.84617989313669e-06	0.111118240665514	0.0694894820909323	0.0207799538544336	-0.0576309543779505	1
STK40	0.000198390966970749	0.054666463094081	1	0.449672809275076	0.0505262261133081	1
STMP1	2.63853078431733e-12	-0.694066597246584	6.44197290991077e-08	0.0374470178522407	-0.19033491708125	1
STOM	0.00480111842880745	0.113824951385613	1	0.00283253886763419	0.0795243625519312	1
STOML2	0.0332148684217124	0.090455280822676	1	0.557079273217351	0.0128137962179776	1
STRA13	0.0524332370830532	0.250023124160982	1	.	.	.
STRADB	0.189813528334758	0.0498618523372939	1	.	.	.
STRAP	0.152518642613086	-0.141491402673944	1	0.187927699551872	0.0219853376263982	1
STRIP1	0.0401870012665438	-0.0655290621303639	1	.	.	.
STRN	0.0627291493007245	0.0740235359708213	1	0.303816050444072	0.0472765157384836	1
STRN3	0.443691962817212	0.0289821732948241	1	.	.	.
STRN4	0.0910680547832307	0.020131730136342	1	0.3846344170517	-0.0349423035891673	1
STT3B	0.024441967910694	-0.0453670541640087	1	0.798872160763556	0.0639645284959772	1
STUB1	0.225690232952156	-0.0628856892381707	1	0.199769450247014	0.0380503280988347	1
STX10	0.0260155576429385	0.0649036910995919	1	0.178358370223858	0.060907646197556	1
STX11	0.0564902876547957	-0.164327498319218	1	0.0770501567201556	-0.248584180715744	1
STX12	0.00762939839170555	-0.00439490986424984	1	0.0222106749425845	0.14842976797434	1
STX16	0.00692635089015482	0.202778721725206	1	0.124521737688103	-0.00337591706713181	1
STX17	0.000955815521913691	0.16439861571042	1	.	.	.
STX18	.	.	.	0.875937959586026	-0.0803188864836662	1
STX2	0.000112893627326401	0.240538020147913	1	.	.	.
STX4	0.0171123551068082	0.13034444015578	1	0.032594588323484	0.070630404628631	1
STX5	0.068555148841845	-0.000964520398127167	1	0.373758929190966	0.00606581605428713	1
STX6	2.10676529114775e-05	0.159504456361354	0.514366745833723	0.0377062583226452	0.0760275324557821	1
STX7	0.143249362406344	0.05693367420004	1	1.6933551451855e-06	0.251606799046506	0.041343265869704
STX8	0.00468804147849678	-0.224865483562031	1	0.311131018317979	0.00708554234369529	1
STXBP2	1.41163711952809e-15	0.440794242804866	3.44651202732784e-11	0.0713260186414811	0.367655110115014	1
STXBP3	2.08397088829632e-05	0.120628753788807	0.508801492377547	0.0290913278242397	0.115506552491591	1
STXBP5	.	.	.	0.363176898078173	0.0645590604069298	1
STYX	0.214027740323068	0.0684128878049786	1	0.296552756254068	0.0954379014979364	1
STYXL1	0.18760705156858	0.0583924963721111	1	0.121303612172604	0.0272163665145951	1
SUB1	0.00137618586932801	-0.131793993407302	1	0.0647468981329942	0.0132478376260616	1
SUCLA2	0.587757750549884	0.0316751205656264	1	0.539719215214097	0.0713302163457727	1
SUCLG1	0.000311249085945664	-0.224244997541481	1	0.141528083788654	-0.00300481637259287	1
SUCLG2	0.0454957174161365	-0.118036605112573	1	0.911067375953495	-0.0731244177741429	1
SUCO	0.000926021361293604	0.0287898034876226	1	0.156647338672237	0.0025560084351734	1
SUDS3	0.374222864661313	-0.0303192225187646	1	0.189733508899328	0.0412270203671276	1
SUGP1	0.735419704055878	0.0314749548912967	1	0.156429572266353	0.0183485585225163	1
SUGP2	0.0185544780806424	-0.00308898514151112	1	0.788716213000438	0.063284493787659	1
SUGT1	0.0681642285082923	0.075305106002313	1	0.0043137425381507	0.261067993161836	1
SULF2	0.0361781062257485	-0.236310636833856	1	0.453111453092121	-0.1981492183596	1
SULT1A1	0.0540362500288556	-0.285065663103155	1	0.694238718606025	-0.0750164005416334	1
SUMF1	0.124946730254369	0.0124729195922084	1	.	.	.
SUMF2	0.000377368510612843	0.167185678045288	1	0.345529913427187	0.107502343427759	1
SUMO1	0.00452274762582959	-0.105759432475143	1	0.0166681969585139	0.152332447860711	1
SUMO2	2.50955331554568e-05	-0.0736395821698688	0.612707441990479	0.0193567194073795	0.0161917772785296	1
SUMO3	0.00174216749706586	-0.153067517112704	1	0.0281042823857615	-0.0312858013438759	1
SUN1	0.000531163348401431	-0.115529323306669	1	0.370565942153611	0.00917872524373325	1
SUN2	0.00325440350982409	-0.124954236135184	1	0.189095975287313	0.0228565102909349	1
SUPT16H	4.45830818678666e-05	0.2429497047218	1	0.0370405702710945	0.0503680620282374	1
SUPT20H	0.250475913827051	0.0186350904952817	1	0.118564101407638	0.0810737418686878	1
SUPT4H1	2.18639738333135e-05	0.0988363087248969	0.533808921140348	0.734986381282251	0.069789003352269	1
SUPT5H	0.00261621477405724	0.106396666848676	1	0.326211257453743	0.0196187004724508	1
SUPT6H	0.294053278469904	0.0838160201468183	1	0.127565403710276	0.0421726701696704	1
SUPT7L	0.0386324433583579	0.07001317145933	1	.	.	.
SUPV3L1	.	.	.	0.0790867641535483	-0.00848697407075716	1
SURF1	0.00144158717228442	0.248584650496262	1	0.328471483623773	0.0389978408752477	1
SURF2	0.536497834130422	-0.123076243975479	1	0.189836466008623	0.0509869420072241	1
SURF4	0.00278967862708759	0.0886715942481625	1	0.132263496250396	0.0466869848554906	1
SURF6	0.1865544506014	0.03173822128846	1	.	.	.
SUSD1	0.158551351342874	-0.0391119371457395	1	0.314808255326967	-0.0869140826451851	1
SUSD6	0.056400907557248	-0.0717910570753906	1	0.12798456715252	-0.0071875347635717	1
SUZ12	0.00133314006728859	0.196954762502129	1	0.335482196636799	0.0116668122982936	1
SVBP	0.342444339675604	-0.106706395361979	1	0.201947680551293	0.0684021869368561	1
SVIL	0.0412407310376758	-0.0523761499383475	1	0.000703344003552837	0.089848493817019	1
SWAP70	0.616404973462378	-0.020058214766281	1	0.0357129424013101	0.120306743376866	1
SYAP1	1.25339066960392e-05	0.342389719476388	0.306015331983798	0.279780928585354	-0.13494497320336	1
SYF2	0.0629459878386419	0.0669112138385861	1	0.776856715878629	0.050758499230539	1
SYK	0.0965532810450563	0.0571448923561438	1	0.877291778439154	-0.0288528561922927	1
SYMPK	0.00123063871607461	0.107824716681962	1	0.0202922495057591	-0.000515107561047001	1
SYNCRIP	0.00157230921888152	0.0159174452299717	1	0.0204106465221577	0.0664404441819543	1
SYNE1	.	.	.	0.0765279422661375	-0.0625128235729577	1
SYNE2	1	-0.2024646465114	1	0.970083982183025	-0.537006896880167	1
SYNE3	0.0324439372625068	0.101361649067839	1	0.00626279895873634	0.124242552103296	1
SYNGR2	0.000160373646472169	0.179574496439514	1	0.0547836049795341	0.0865777308572142	1
SYNJ1	0.00567404753894179	0.0587343707222525	1	0.462123069580352	-0.0230803414727633	1
SYNRG	0.000810120927060932	0.202701519194978	1	0.0645292997322689	0.0705611608791145	1
SYPL1	0.00246140614517631	-0.156707967153715	1	0.580842539958689	0.0112764886385891	1
SYS1	0.0360426785797578	0.0483315573286248	1	0.410763111353619	0.0636810825526344	1
SYT11	0.00136525157855033	0.14921038480386	1	.	.	.
SYT17	.	.	.	0.0970743006483547	-0.0444295169451171	1
SYTL1	0.0264458014641424	0.12574106731826	1	0.214436406611304	0.0241631862659599	1
SZRD1	0.00571122399318529	0.0278962904375274	1	0.313131769024184	0.119963240451684	1
TAB2	0.0571635197976262	0.091610077468415	1	0.0411531630926045	-0.0781488733978449	1
TAB3	0.907923961912824	0.0731916501540031	1	0.255183806248447	0.0134264731170379	1
TACC1	8.91640952919315e-06	0.211695117021926	0.217694138655251	0.0205448209665059	0.144213316090734	1
TACC3	0.0906942883114293	0.0230695936988918	1	0.0752055822296254	0.109422912199359	1
TACO1	0.00691754002940138	0.12788310766794	1	.	.	.
TADA2B	.	.	.	0.105224793387751	0.0359772186277158	1
TADA3	1.03210688737345e-05	0.274598487279713	0.251988896552228	0.0414647754917572	0.18894379652835	1
TAF1	0.632479810569602	0.0507188756572107	1	0.00984037118853309	-0.068279009826354	1
TAF10	0.000656902210148993	-0.0725835247429472	1	0.0701444207922624	-0.106793171185474	1
TAF11	0.0420220074352682	-0.0181839354361685	1	0.328251844339528	0.0276348780187318	1
TAF12	0.0616406873869235	0.071266811613965	1	0.0706455975622129	0.069701043462202	1
TAF13	0.173665742900545	-0.143340989557367	1	0.0916430235328219	-0.00803323994776536	1
TAF15	0.00608452300789452	0.0494644119487304	1	0.00209661271266342	0.11275077832984	1
TAF1D	0.187026112235968	-0.00925014597198315	1	0.731699152922994	-0.0818680445602556	1
TAF2	0.000962212026879179	0.110388421629936	1	.	.	.
TAF3	0.345688950253305	0.0474561305471918	1	0.0027061917087113	-0.0124054268365538	1
TAF5L	.	.	.	0.558288758809283	-0.0183926903091544	1
TAF6	0.4211381018358	0.0641581393149638	1	0.494596634752937	-0.00498159677974933	1
TAF7	0.000174884626130169	0.210385415240999	1	0.000157105329740268	0.157898830395227	1
TAF8	0.16902655948627	0.0885866217597731	1	0.0653564273876619	0.0762498915080178	1
TAF9	0.18636612455405	0.0532536849784853	1	0.723533123857472	0.116243528760879	1
TAGAP	0.304245064063156	0.0569981339033849	1	0.575146610612451	-0.282037606393567	1
TAGLN	0.0299781473263804	-0.0692854477247479	1	0.00502799601179315	-0.242955978258721	1
TAGLN2	0.97239541680073	-0.0572967323245526	1	4.29665623487631e-26	0.73111564275952	1.04902861974505e-21
TALDO1	2.42582230714087e-08	0.049578367755184	0.000592264516288444	0.552506487392718	0.126006373695244	1
TANGO2	0.00413852049205153	0.0601257828979827	1	0.071505526774534	-0.0505188385415693	1
TANGO6	0.000689848526223967	0.172386797332337	1	.	.	.
TANK	0.315607615030614	0.089003989865292	1	0.0564754378658974	-0.0165069462982012	1
TAOK1	0.0309172251227024	0.103284043433966	1	0.276816883027977	-0.0185831756655118	1
TAOK3	3.07057824405789e-06	0.196461022824964	0.0749681678286733	0.001945501330681	0.0670004073027459	1
TAP1	0.0543481305134945	-0.0144299824975865	1	0.0427931215324807	-0.067481570040767	1
TAP2	0.000371290858109485	0.236027934724877	1	0.711170065755748	-0.0481275181423007	1
TAPBP	0.00227954760283989	0.0393139321506928	1	0.151836951010674	0.0266518154279665	1
TAPBPL	0.258467903759481	-0.0429504707449924	1	0.217608449033804	-0.0629949023255288	1
TAPT1	0.191049085392194	0.0439401262438172	1	.	.	.
TARDBP	0.0655638152149809	0.0270229364870556	1	0.303325609477954	0.111023572687647	1
TARS	0.0192826549712801	0.122122938851081	1	.	.	.
TARSL2	0.148196747019729	0.0542052751179584	1	.	.	.
TATDN1	0.124114364702368	-0.0277940035566505	1	0.165407800416253	0.0317771200655077	1
TATDN3	0.00435938432805097	0.163233943063661	1	0.214006802058761	-0.0125382220020978	1
TAX1BP1	3.65658321897389e-06	0.201604902221174	0.0892754792912475	1.15513983351954e-07	0.139381272525329	0.00282027390353797
TAX1BP3	0.113179021555234	0.128630992969179	1	0.0348233655433001	0.093961832269745	1
TAZ	0.000721473200161379	0.0907890560367039	1	0.141061473416554	-2.61279062480635e-05	1
TBC1D1	0.136983458254844	-0.180217509253194	1	0.508992735944016	-0.178500280325288	1
TBC1D10A	0.362122371974822	0.0526080117841315	1	0.0118885702257301	0.0936887281001458	1
TBC1D10B	0.663082892973997	-0.100986411011132	1	0.635362260345127	0.0455530864954667	1
TBC1D10C	0.00214563037688253	0.113295549884296	1	0.877642934281243	-0.00527506874474404	1
TBC1D12	0.0130366335502715	0.0333222922148307	1	.	.	.
TBC1D15	0.431181886208711	-0.0388536985634168	1	0.475043669587055	0.0168238527841935	1
TBC1D20	0.140066175366038	0.0812983553875758	1	0.444362208440336	0.00104709761130445	1
TBC1D22A	0.0863583872155716	0.0743342645294807	1	0.594494861721861	-0.079125143180381	1
TBC1D23	0.132031541016811	0.0803391123005467	1	0.0251574251571605	0.0573483711810637	1
TBC1D2B	0.897814607987077	0.0136429921492779	1	0.1685436374839	0.00773839467647081	1
TBC1D5	0.000190548187462013	0.187417407448667	1	0.771273313428506	0.118526499655957	1
TBC1D7	.	.	.	0.221353236209472	-0.0622667112226035	1
TBC1D8	0.00184271535588417	0.236335251348702	1	0.12585790107864	0.0136369913827954	1
TBC1D9	0.854535778607062	0.00933039787722675	1	0.0112588325055162	-0.181819169648119	1
TBC1D9B	0.0163305351910132	0.0570931149015405	1	0.916377836943027	0.000761421345785107	1
TBCA	4.68647263951879e-08	0.068520529269479	0.00114420229493851	0.238528891069232	0.0184825861685838	1
TBCB	0.1026240310858	-0.245351023850026	1	0.00606767164096955	-0.00757950259386631	1
TBCC	0.248528193881404	-0.0524848352791878	1	0.0702162753444485	-0.0342136294135357	1
TBCD	0.187549807036825	0.108576006204764	1	0.698557863876224	0.0336524610522299	1
TBK1	1.44803649695499e-05	0.209117485419224	0.353538110731562	0.098467464143372	0.0191464505885938	1
TBL1X	0.000654135016454791	0.223497930841791	1	0.140579669607518	0.0316202367240152	1
TBL1XR1	0.270808421186436	-0.0299229756314322	1	0.139257395836877	-0.0605259641624872	1
TBPL1	0.519788761605793	0.0370985287917318	1	0.31949091428782	0.0367028650077149	1
TBRG1	0.00621664933512829	0.128404611887178	1	0.00246515227965973	0.212116758789993	1
TBRG4	0.229581593672102	0.0789241355737032	1	0.0255125152798325	0.0936579854854784	1
TBXAS1	0.00322579139765824	0.06698191291388	1	0.722478815346603	-9.66450181953959e-05	1
TCAIM	0.0678073293072452	0.0656802149077505	1	.	.	.
TCEA1	0.000975495278265924	0.257512618365471	1	0.123433219244568	0.0544027193274847	1
TCEA2	0.0293392453915061	-0.0669252110096054	1	0.644034320931971	0.0624150902829457	1
TCEAL4	0.204498630817684	-0.105453209434837	1	.	.	.
TCEAL8	0.0141072630419152	0.160158638226111	1	.	.	.
TCEB1	0.0127180929943816	0.732320422823622	1	0.749310926120957	0.359723299476417	1
TCEB2	0.000340420534659907	2.16348580791078	1	0.699136151371386	1.2082326077523	1
TCEB3	0.0619743454828091	0.191181209035092	1	.	.	.
TCERG1	0.611285527293925	-0.0574039533906749	1	0.0965926129724977	-0.0469441046627562	1
TCF12	0.284902703417575	0.069682353117982	1	0.076792912574567	0.0438933324019691	1
TCF20	0.264660398262776	0.00931347706131558	1	.	.	.
TCF25	0.125360660763593	-0.0334638102644824	1	0.0303516215501131	-0.0103183527201298	1
TCF3	0.266976428946875	0.00293346011761594	1	0.277348168688807	0.0352365507389796	1
TCF4	0.0424648517368935	-0.236549022735745	1	0.0544581960158726	0.0565441186777326	1
TCF7L2	3.35734796084386e-08	0.27681772346169	0.000819696504640029	5.13722571320438e-07	0.296935588784954	0.0125425365787885
TCHP	0.0724560737329506	0.102153339452967	1	0.0983032280067027	0.0530843802293871	1
TCIRG1	2.21861775270472e-06	0.142568421344567	0.0541675524322857	1.70703727294285e-08	0.270377866809799	0.000416773150188996
TCN2	8.94642926673809e-05	0.203009880438176	1	.	.	.
TCOF1	0.0243895152661944	-0.000898358578972913	1	0.0403946552359732	-0.0739963066066143	1
TCP1	0.199836428462042	0.0976921389315961	1	0.126009775033832	0.0931439713324134	1
TCP11L2	0.016098618735168	-0.0192285824892214	1	0.0535982947154348	0.137162144123594	1
TCTA	0.263777337014913	-0.0548537882853805	1	0.902543862922436	0.0532337229698829	1
TCTN3	0.202270351518207	0.0758267590247843	1	0.25230446990104	0.0647815657598323	1
TDG	0.733775801905612	-0.0068297590304312	1	0.00446028587821903	0.149804024387137	1
TDP2	0.0924101851270093	0.101504843696932	1	0.957786450734394	-0.015770728746124	1
TDRD3	0.114184465622048	0.0857739183154738	1	.	.	.
TDRD7	0.0748028587822954	0.0839372754028275	1	.	.	.
TECPR1	0.46952764197809	-0.0506671162488413	1	0.760696562278519	-0.0133343714007682	1
TECR	0.000138627453265707	-0.0989109344964257	1	0.109427088643952	0.116944714436615	1
TELO2	.	.	.	0.0921852025331263	0.0234322277348321	1
TEN1	0.0152662798030355	-0.167134347574856	1	0.0746633423940773	-0.0667309082394072	1
TENT2	0.000387880161701264	-0.111377804572327	1	0.00461480707487175	-0.162614301521793	1
TENT4A	0.171223085930418	-0.0529440138717157	1	.	.	.
TENT4B	0.00409463593689386	-0.179041265598025	1	8.90136261011853e-05	-0.238438919623931	1
TENT5A	1.87136273701299e-08	-0.627847988994303	0.000456893212241721	9.99849900264557e-05	-0.251013891749769	1
TEP1	0.25147689194341	0.0157222980131753	1	0.114245801672993	0.101408738210059	1
TERF1	0.0357272303184274	0.07321962822282	1	0.00375518733001553	0.116557779064097	1
TERF2	0.0245728359199571	0.0481274899718383	1	.	.	.
TERF2IP	0.00375198404781423	0.0658661071071688	1	0.00841578341133272	0.135663047659721	1
TES	0.0231005400755314	0.162073781970622	1	0.131053262560421	0.0217771913859953	1
TESC	0.0117224667315707	-0.233840519393501	1	0.000513496071191123	0.232455812430731	1
TET2	4.96438293334743e-06	0.270765026457787	0.121205409317677	0.0605519378428515	-0.0914325663926475	1
TET3	0.00158846183377674	-0.0452096434636309	1	0.79019754601186	0.0382234138627615	1
TEX261	0.0226658323430937	-0.144960317881335	1	0.0450428042183516	-0.0351405833148892	1
TEX264	0.0888945762439439	-0.0280439004957955	1	0.335084568932005	0.0628538385993522	1
TFAM	0.532594796578379	0.00696682282527972	1	0.128976661560454	-0.0570665791416853	1
TFCP2	0.199775379765596	0.0701662528065022	1	0.210456723778035	0.00715442487985796	1
TFDP1	0.345731292253824	0.00376453756492356	1	0.98897737684189	0.00228362846744906	1
TFE3	0.0689820494578584	-0.002461857607235	1	0.474934590762863	0.0624218560346773	1
TFEB	0.0293091121519083	0.0513289815815301	1	0.93074328112273	0.0463386833162867	1
TFEC	0.0185431650728377	0.0624214280710116	1	.	.	.
TFG	0.02616905509372	0.111172171126412	1	0.0511482105725324	-0.00219183512518445	1
TFRC	0.00589108101140208	0.0611958852095082	1	0.0161006230392387	-0.144869782800763	1
TGFB1	0.04869312956194	0.0918863685672131	1	0.00109532349092484	-0.0667995004474542	1
TGFBI	0.00120844778371338	-0.371945736898386	1	1.40019124116836e-09	-0.314728966724475	3.41856691531256e-05
TGFBR2	0.0118850009239143	0.104880174265615	1	0.498678575183105	0.0280691594699823	1
TGFBRAP1	0.00392023373329435	0.116844748220312	1	.	.	.
TGIF1	0.0179598732769529	0.00426720544279027	1	.	.	.
TGOLN2	0.00743361877218074	0.0847195336149806	1	0.0146498834064005	0.0175776660932259	1
TGS1	0.00725748652948166	0.123396862824672	1	0.463508216758174	-0.00114585371255888	1
THADA	0.0109648603228356	0.0731575836304954	1	.	.	.
THAP11	0.0640838754800946	0.0741879423220485	1	0.506620538520101	0.0603941105665444	1
THAP12	0.039260047662381	-0.181174311813267	1	0.248477751955611	-0.0242189359685286	1
THAP2	0.0648801091099764	0.0335019747695408	1	0.017065568121703	-0.133628584505821	1
THAP9-AS1	0.003861753599905	-0.0801154109070397	1	0.149297299277667	-0.0660395591251738	1
THBD	0.0186210789723679	0.0573896494120869	1	.	.	.
THBS1	0.318638885987315	0.153085946879616	1	.	.	.
THEMIS2	8.2009766111994e-08	0.347751979260382	0.00200226843962433	0.00819414053071799	0.276365848197174	1
THG1L	0.103879058874059	-0.0923159180761451	1	0.896987461802854	-0.00070546903982438	1
THOC1	0.0627839568416533	0.0565381696313611	1	0.514456708625684	0.0480206012047293	1
THOC2	0.000199887717889115	0.132429664161024	1	0.00400909852954995	0.145349501069072	1
THOC5	0.0341441313749879	0.15914064285604	1	0.830555768637548	0.0201822238787912	1
THOC6	0.0356472878022275	-0.105056171071693	1	0.614843953585508	0.0433658214417497	1
THOC7	0.0104892453734253	-0.166995849902679	1	0.0012409929099111	0.0775133592974719	1
THRA	0.339513495833009	-0.0505555307905266	1	0.0799065042749878	-0.0607847797969739	1
THRAP3	0.000258289788388396	0.1977071612029	1	0.223277342615619	-0.0823877716430262	1
THUMPD1	0.0423204998992796	0.0575398935375701	1	0.178069248459701	-0.00635970626322147	1
THUMPD3	0.370032372173799	0.110933678811065	1	0.551217942512749	0.0204784156360306	1
THUMPD3-AS1	0.00937252119443404	0.00626839114608357	1	0.201333923629732	0.0336825556769687	1
THYN1	0.251791664344856	-0.0833364147910803	1	0.184867535021353	0.0591783434477354	1
TIA1	0.330480582479289	0.0932466125686916	1	0.25400138906452	0.0661171477539386	1
TIAL1	0.000268636693171315	-0.213010009996126	1	0.213389634692395	0.130301454309564	1
TIAM1	0.0349913292372128	0.200629831533419	1	0.357645918130855	-0.0396999100742099	1
TICAM1	0.000798286914003617	0.248218827336284	1	0.143044570603211	0.053823304015805	1
TIGAR	0.010933637688887	0.0301553189386783	1	0.374543761127084	-0.0628408854174743	1
TIMM10	0.178127257844561	0.0206226022526809	1	0.705475670608028	0.012573774189523	1
TIMM10B	0.0499797677521719	0.048829419261809	1	0.0299293999878535	0.0364387647394298	1
TIMM13	0.00952933183335447	-0.205875924140402	1	0.143599239162814	-0.0336110613674301	1
TIMM17A	0.124408870730977	-0.0577070486383137	1	0.964998428848233	-0.0542739411507019	1
TIMM17B	0.00604625156840175	0.137688620853059	1	0.396219988263934	-0.0142094601165956	1
TIMM22	0.280855807763447	-0.0591343278930925	1	.	.	.
TIMM23	0.000501358484175088	0.0744924504929692	1	.	.	.
TIMM23B	0.274580384055926	0.0614579560913509	1	0.0139430110389073	-0.0542919496364447	1
TIMM44	0.38673107137501	0.0305322952892817	1	.	.	.
TIMM50	0.00117382586517868	0.0293615200792692	1	0.116237761488096	0.0552770479751845	1
TIMM8B	0.000483872030909263	0.211482354641053	1	2.73752492707743e-07	0.276966452928268	0.00668366710945955
TIMM9	0.0952424537227683	-0.000847728636056033	1	0.182110277657173	-0.0102575704402272	1
TIMMDC1	0.0833856038289718	0.105955468710372	1	0.579719150452061	0.0581548163008453	1
TIMP1	2.91072019151402e-07	0.237563136268592	0.00710652334758149	0.0288923534336834	0.518644603741386	1
TIMP2	9.78836419837064e-06	0.209865796478698	0.238982911903219	0.00301854328294228	0.135680122587608	1
TINF2	0.593269639021328	-0.0419449176645648	1	0.598801966803292	0.0687052127115151	1
TIPARP	0.0647957289452289	-0.282223090346568	1	0.064177372161198	0.00598238124307671	1
TIPRL	0.111242293344385	0.0371585331321469	1	0.415223604433267	0.000776818401187929	1
TJP2	1.14041298455969e-05	0.214847747307101	0.278431830180248	.	.	.
TK2	0.0583781394342414	-0.0268920544625602	1	0.632090122485769	0.070977937219181	1
TKT	1.20118724289171e-06	-0.111703613135523	0.0293269865352011	1.28198161821945e-10	0.130208214583309	3.1299581208828e-06
TLE3	1.38282490347885e-05	0.313100463009727	0.337616700184362	0.0964507898405703	0.150466010663093	1
TLE4	6.27535020687121e-05	0.0280694274375046	1	0.00822477779777747	0.00693119831696243	1
TLK1	0.00279402454715942	0.204557711034228	1	0.00395517539365741	0.0551784436815894	1
TLK2	0.62148613523109	-0.0587280105072686	1	0.574647713962733	0.000602849540487338	1
TLN1	0.00541524431391604	0.178398155834685	1	1.33517551311679e-05	0.0404609212007534	0.325983101527463
TLNRD1	1.83498600126078e-05	-0.221056649174568	0.448011832207819	0.00488222017250786	-0.144227734829087	1
TLR1	0.12395581346744	0.0488017166821671	1	0.0637809687275477	-0.0575906903122651	1
TLR2	0.00101014918865479	0.0582762411510189	1	0.0684852041733065	0.0265075546597517	1
TLR4	0.00231492221134208	0.197716478058072	1	0.253032901079534	-0.01144176121483	1
TLR5	0.0123719249193595	0.123810197236306	1	.	.	.
TLR8	9.21201246875259e-05	0.272473227061879	1	0.000386549814827969	0.103458045142633	1
TM2D1	0.000593265524834192	0.00069077882174845	1	0.26971823612206	0.121352670288782	1
TM2D2	0.0383835040715875	0.0153388150697769	1	0.342229355304665	0.067287443627387	1
TM2D3	0.174816486732833	-0.0091900706810969	1	0.214315813417931	-0.0144866027120548	1
TM7SF3	0.00222744109600229	0.134209237636413	1	0.583089322055753	0.0610389452808109	1
TM9SF2	0.000716953794724587	0.152319698549612	1	0.0189428435426707	0.0531857439403457	1
TM9SF3	3.71606205798716e-06	0.378698135327162	0.0907276551457566	0.00937495669073899	0.0667762922952404	1
TM9SF4	0.000580341112720083	0.0922531124798728	1	0.0184107213364271	0.106614231268243	1
TMA16	0.0585604205573391	0.0289152612341223	1	0.000268739794979702	0.125517834720327	1
TMA7	2.25209092181726e-06	-0.164603624856929	0.0549847998561684	0.000155966405544962	0.237015252518841	1
TMBIM1	0.263811927912676	-0.043072142765694	1	0.304298644652132	0.0825970839143568	1
TMBIM4	0.0192377598918714	-0.0534875412039748	1	4.76751962245775e-05	0.1051482161266	1
TMBIM6	4.57612221728289e-17	0.241132773382037	1.11726023934962e-12	0.0386418345694227	0.177887389378455	1
TMC6	0.00151907869960112	0.312470114878822	1	0.00921874024307875	0.053136702485129	1
TMC8	7.88433780977376e-05	0.149925687090199	1	0.672311356393887	0.139527867177427	1
TMCC1	0.0692118820520625	0.0891985505407268	1	0.0534998381986826	0.0382318839206288	1
TMCO1	0.00011662543649717	0.0837451236434676	1	0.0279149193739975	0.163242368586326	1
TMCO3	0.93837220724682	0.0157955983348701	1	0.39724112593133	-0.0980273321295556	1
TMED1	0.00439600405235835	0.0223792334497463	1	0.546826991091957	0.058610326059669	1
TMED10	0.0104862429232056	0.151089725727839	1	0.0238561288200604	-0.0199119492063704	1
TMED2	0.0337061010175423	-0.0527639604655112	1	0.0856206764117462	0.0126613663865293	1
TMED3	0.0893271153409685	-0.11250439671881	1	0.231463963475954	-0.0638463924734357	1
TMED4	1.69839670571607e-05	-0.00516770064198391	0.414663555700579	0.432030600425566	0.0148090142510959	1
TMED5	0.000205994908705529	0.1300659724388	1	0.344602702169935	0.011391555758086	1
TMED7	0.00726575560108184	0.101510876697297	1	0.935217178838183	-0.0356231823669555	1
TMED8	4.26397907573264e-10	0.452478648861078	1.04105049134012e-05	0.00534379186199473	0.11125670701708	1
TMED9	0.00361260861737312	-0.0618281918240938	1	0.0746490311544344	0.0883052591257644	1
TMEM101	0.315735177115783	0.0910049626137917	1	0.273502134412598	-0.0187281774312446	1
TMEM102	.	.	.	0.0943384781078247	0.0438210328384563	1
TMEM106B	0.0845961729366317	0.0184239084924341	1	0.788327965924523	-0.0246919324404423	1
TMEM107	0.717708766811499	0.010269581099529	1	0.735274036725181	-0.0165981795552491	1
TMEM109	0.46813294392369	0.0433109331960783	1	0.00645849857767347	0.0595308899748625	1
TMEM11	0.0481022679951371	-0.0571842931857787	1	0.708849985191739	0.0109441349519256	1
TMEM115	0.0618748254647564	0.0164911609186611	1	.	.	.
TMEM120A	0.161965664923941	0.107391165669536	1	0.566368738434728	0.108466433926687	1
TMEM120B	0.032592779809454	0.0174347387054666	1	0.0875878075826641	0.0632876989333572	1
TMEM123	1.03123232510987e-08	0.44930739262264	0.000251775372175576	0.0535410053394326	0.0622533868043955	1
TMEM126A	0.114418459516061	-0.141072483938184	1	0.867994210897982	0.00360701262346819	1
TMEM126B	0.010875729842089	0.0698813228582394	1	0.699419707892351	0.08810635592747	1
TMEM127	0.00396293556374741	0.0861307970636038	1	0.0408106877534367	-0.0349237141998113	1
TMEM131	0.0103875184686193	0.136308997300708	1	0.562127788908921	0.0652017242955459	1
TMEM131L	0.143371495693289	-0.0129583206273488	1	0.11135142171677	-0.159973469469601	1
TMEM134	0.0349981165909603	-0.0987545678459066	1	0.106127599895829	0.0169118041084263	1
TMEM138	0.270367068717026	0.0849804520593679	1	0.722291138691694	0.0538250166450263	1
TMEM141	0.0451339188329771	-0.259934873788989	1	0.859339973428847	0.0479178996326204	1
TMEM147	0.127641042233826	-0.0368753945902092	1	0.268687060853909	0.111280997895437	1
TMEM14B	0.455563803623416	-0.117700817539952	1	0.00187353508041186	0.196880659991068	1
TMEM14C	0.00941026144618899	0.0295491161802132	1	8.68732517923555e-28	0.721451895420835	2.12101044251036e-23
TMEM154	0.000602933073033331	0.0718696721554202	1	0.00243448708599597	0.015875219544419	1
TMEM160	0.346775357153797	-0.0418630221012182	1	0.10604265543857	0.0606713456760235	1
TMEM164	0.258065468654118	-0.0122951552050218	1	0.408214840169605	0.0585753517449236	1
TMEM165	0.0069992485516306	0.116538691545974	1	0.511269081252404	0.0769912549169142	1
TMEM167A	0.000444424995159145	0.207774215718781	1	0.00109597389638524	0.23232636599127	1
TMEM167B	0.0159455321380637	-0.0296647706843006	1	0.282510841455544	0.0935637823212302	1
TMEM170A	0.0410142616522135	0.146983410200371	1	0.893634613987314	-0.0351412691876667	1
TMEM170B	0.0205922833011181	0.196235895181451	1	0.339394868010941	-0.00159626705316201	1
TMEM173	0.00457229146582409	-0.107114838921625	1	0.40410873538232	0.0605149805694147	1
TMEM175	0.769022659416095	-0.0155921558418108	1	0.303697140714958	-0.0338803063510375	1
TMEM176A	1.31885860633844e-08	0.469972439711483	0.000321999328737529	1.14434657599072e-05	0.0129713996444333	0.279392216528134
TMEM176B	3.48432275898738e-09	0.46248703518692	8.50697401606769e-05	2.56838577189922e-15	-0.169158627673186	6.27071386209194e-11
TMEM179B	0.00015225621080408	0.00170912929942879	1	0.0106309998522234	-0.0741596027672323	1
TMEM18	2.18041281859015e-05	-0.148208084536313	0.532347789658786	0.0139945252396263	-0.0805912762409343	1
TMEM181	.	.	.	0.111749126343056	-0.0410604755369423	1
TMEM183A	1.84450169590958e-05	0.177160218124248	0.450335089056324	0.780963940255442	0.0538386750478811	1
TMEM189	0.0202187207871359	0.0594366377580968	1	0.000333454249744092	-0.0317548242043134	1
TMEM191B	0.00586208207691678	-0.150635285623562	1	0.127777501536153	-0.136568431860024	1
TMEM191C	0.0856314504512955	0.0514543282354276	1	0.916524755064402	0.0734252934875246	1
TMEM199	0.0217549390027882	0.111600424002175	1	0.688882551000144	0.0696889997820207	1
TMEM2	0.0784645564773906	0.219555445626166	1	.	.	.
TMEM203	0.00450777611153538	0.128833737777327	1	0.904917837670756	0.0740971288018248	1
TMEM205	0.089849283829088	0.060995123743354	1	0.122946165846353	0.000729036172493092	1
TMEM208	0.0525244124024935	-0.176145854672143	1	0.608703511355118	0.0689015803631526	1
TMEM209	0.061556623739371	0.0792971593997184	1	.	.	.
TMEM218	0.182754387582024	0.0521488327505822	1	0.799207352859673	-0.0121190806997541	1
TMEM219	0.1956611300235	0.0750064342365917	1	0.175242626525452	0.0643717595325861	1
TMEM222	0.0332449572328293	0.0509971560663602	1	.	.	.
TMEM230	0.0531892559847387	0.00201061087380727	1	0.0129432330325636	0.0199639848781861	1
TMEM242	0.314118525081516	0.00551274049680162	1	0.200306351392418	0.0238607168447754	1
TMEM243	0.154337812732774	-0.102358527669408	1	0.122187965859455	0.0386304853771671	1
TMEM245	0.00539719020940559	0.121139546786472	1	.	.	.
TMEM248	0.00799777808834123	0.0494902794052989	1	0.131359937366903	0.0487629401830066	1
TMEM250	0.00502983308844376	-0.170942066986635	1	0.00402373329283221	0.0916315951857855	1
TMEM251	0.0417532724562628	-0.0539778336806905	1	0.00653741172480547	0.108262383925037	1
TMEM256	0.241977771012985	-0.107366370026026	1	0.191158769332618	-0.0127569854491889	1
TMEM258	0.00412076293028399	0.0394230866045111	1	0.688154150953971	0.0370778581201496	1
TMEM259	0.736536840364631	-0.0244754378440238	1	0.00536409263661528	-0.0119176324145853	1
TMEM260	0.0179622696763322	0.131334444550864	1	.	.	.
TMEM261	0.0545927606783088	0.222911537833868	1	.	.	.
TMEM30A	0.000198762016976252	0.204744900675434	1	0.0721316097969804	0.0667686624643339	1
TMEM33	0.00164940797203395	0.238771188767171	1	0.000545330398401791	0.160674819340354	1
TMEM38B	0.0309693270619794	-3.46057666088251e-05	1	.	.	.
TMEM39A	0.0108849022361335	0.106527311728717	1	.	.	.
TMEM41A	0.230520137254381	0.0635607431157571	1	.	.	.
TMEM41B	0.266112423683854	0.0567739446609861	1	0.365598838348304	0.0371336797759795	1
TMEM42	0.380824442510135	-0.0445635240168292	1	.	.	.
TMEM43	0.0484815061007275	0.0120388465790068	1	0.148336160830599	0.0582987411811182	1
TMEM50A	2.07203844816304e-08	0.195009331337491	0.000505888187119006	4.49009961165631e-06	0.192988531308951	0.109625782018589
TMEM50B	0.021116336976629	0.148104172712831	1	0.920143119909513	-0.0463187346622304	1
TMEM55A	0.0784645564773903	0.154770177246224	1	.	.	.
TMEM55B	0.078464556477396	0.141358622628835	1	.	.	.
TMEM59	3.42336644227396e-06	0.144558356390517	0.0835814916881187	0.124336089647939	0.106902445700614	1
TMEM60	0.0148159469323805	0.00533492456920082	1	0.000378166936638691	0.138569250495835	1
TMEM63A	0.000364276617939981	0.0426036511876376	1	.	.	.
TMEM65	0.291061998189891	0.0564760315162553	1	0.626642534669137	0.0438957461700231	1
TMEM70	0.0337149898174879	-0.0776484306402889	1	0.469704687237961	-0.00121812090258214	1
TMEM80	0.119478443259591	0.0156551796146321	1	0.382749888027874	0.0421311720446501	1
TMEM87A	0.0806881947360422	0.123654075823817	1	0.44540016356852	0.0505913067246476	1
TMEM87B	4.91996433484512e-05	0.202540468813112	1	0.695691476758883	0.0754271294624561	1
TMEM8A	0.00700539133927587	0.120282332013666	1	0.0567266052167509	0.0973470502313423	1
TMEM91	0.0814414972060499	-0.0287457161643183	1	.	.	.
TMEM9B	0.0129575733419619	0.162958889079367	1	0.043163249809869	-0.0307290904732939	1
TMF1	0.0822870929054388	0.0119242871377571	1	0.0109598731689659	0.0755290227905722	1
TMLHE	0.645760642889553	0.0264096921640652	1	0.321495191928728	0.0893178714095471	1
TMOD2	0.039935600156223	0.123265340816615	1	.	.	.
TMOD3	0.00011511076293966	0.261328923406881	1	0.000248642467834196	0.254310422373134	1
TMPO	0.00289667489885211	0.278284639738712	1	0.00534702762344599	0.11098764510748	1
TMTC1	0.20213914208726	0.0669231466559563	1	0.0138127210756292	0.111687650617776	1
TMUB1	0.00327478728265708	0.139704240467087	1	0.616354503273166	0.0441297686958572	1
TMUB2	0.0192994493421067	-0.11793759940163	1	0.0148387301319514	0.144380674375968	1
TMX1	0.000291523262907529	0.180646765655541	1	0.128732123774949	0.0538011570165251	1
TMX2	0.000913806859377678	0.146989182825026	1	0.492993308791337	0.154671119299066	1
TMX3	0.193030435061917	0.0852779408936505	1	0.496164105428357	-0.00295371483926921	1
TMX4	0.0285371374592562	-0.027841206783192	1	0.560123853746721	0.0183034342164049	1
TNF	0.871940712138901	0.0040053280935653	1	0.101990968043946	-0.23163175600536	1
TNFAIP2	0.000486144969419973	0.209013840066933	1	0.0581231637540032	-0.0334485087014424	1
TNFAIP3	0.007424840755665	0.0702813018790345	1	0.00355938287571047	-0.355471818255891	1
TNFAIP8	0.150604676547994	-0.0644577960288128	1	0.247564127083407	0.0801859988950087	1
TNFAIP8L1	0.087630572176686	0.0727408988821344	1	0.0732490894507288	-0.0254304153881138	1
TNFAIP8L2	0.0152104454315236	0.155017066562579	1	0.132357816070712	0.067670055143257	1
TNFRSF10B	0.0694896562176638	0.0853385990152749	1	0.284511241364504	0.00401437757302103	1
TNFRSF14	0.00151226574511173	-0.0609639008216512	1	0.000251020568814033	-0.191935317797551	1
TNFRSF1A	0.00142005177185011	0.146740535885051	1	0.00867977260863699	0.167772465873244	1
TNFRSF1B	4.91070809708308e-16	0.350447073303187	1.19894938190283e-11	0.0362756893668888	0.142082729524594	1
TNFRSF8	0.00175758995133004	0.155903500421247	1	0.00393689673325147	0.109093255592191	1
TNFSF10	1.24819060308082e-21	0.987982587440306	3.04745735742182e-17	9.60528373155465e-19	0.577588716230444	2.34513002305907e-14
TNFSF12	0.252012282936026	-0.0688674213947805	1	0.00239051443847549	-0.0918370549462944	1
TNFSF13B	1.65127903810735e-07	0.240639155111083	0.00403159777153909	0.00741329670140726	0.309606713293849	1
TNIP1	0.0213459623833746	0.0110947265439589	1	0.0275116698633584	0.130962775956519	1
TNIP2	0.00150515031332042	0.0911674344190894	1	0.52575098669026	0.054451369547549	1
TNK2	0.255074722158155	0.0255154676204108	1	0.81429528154337	0.0900185872461715	1
TNKS	0.00264414922696317	0.151389553471411	1	0.0593792341907588	-0.0593061367526097	1
TNKS2	0.00887681197166975	0.116939003429832	1	0.141351202685015	-0.0573947976081639	1
TNNI2	0.127292312062698	-0.0717794893759206	1	0.000264192414357494	-0.308553808510222	1
TNNT1	0.000121933757162644	0.0866424158323476	1	.	.	.
TNPO1	0.19082987706154	0.069815213248894	1	0.685890555737394	-0.0357480324577892	1
TNPO3	0.00213490222194858	0.120041667603456	1	0.791500723437331	0.0402256538197762	1
TNRC18	0.138250828612105	0.0683725210659233	1	0.0461925441245194	-0.0131504276752389	1
TNRC6A	0.00413224987735121	0.174490233168358	1	0.335585421041591	0.054648040603332	1
TNRC6B	0.0539280776607315	0.163448471574244	1	0.00922074789008088	-0.0119081123317433	1
TNS3	0.250422229634875	0.0565354209020821	1	.	.	.
TOB1	0.000214036528759205	0.288966336255134	1	0.0667810666650834	0.0605817274808487	1
TOB2	0.0195361744590869	-0.0383901549554614	1	0.705169415044109	-0.00393305624063517	1
TOE1	0.00209024191096675	-0.0102523970650321	1	.	.	.
TOGARAM1	.	.	.	0.127383331520125	-0.0565820962929308	1
TOLLIP	0.0553118887231575	-0.218089140083688	1	0.214465081852763	0.124678239296722	1
TOM1	0.00152528115822829	0.0466618125154678	1	0.131160781489185	0.054845768991929	1
TOMM20	0.000991068788357227	0.107215120496826	1	0.0112048711433429	-0.153216983443037	1
TOMM22	0.0368310743017147	-0.274401970266992	1	0.645863526752889	-0.014270565242559	1
TOMM40	0.396330987464873	-0.0269273176100013	1	0.00430919871245346	-0.0230690242086924	1
TOMM5	0.869848826391399	-0.0427415557691598	1	0.291969198096949	0.039698871461197	1
TOMM7	8.82460379745209e-10	-0.095306195011132	2.15452701714793e-05	0.00288816278084064	-0.0996554411244439	1
TOMM70	0.0202895888939921	-0.0860612813891524	1	0.660431127038857	-0.0325797564161558	1
TOP1	0.000300394663322353	0.195898348262167	1	0.00136904470534623	0.0429082097288658	1
TOP2B	0.000162103248482917	0.228020148611757	1	0.178143681330788	0.1118068449863	1
TOP3A	0.918365354881358	0.0366240312420181	1	0.716662279218423	0.0334104034660752	1
TOPBP1	0.0230121848710903	0.146316865619824	1	0.0284692438584067	0.0798131491524534	1
TOPORS	0.509601942403119	0.024934271362324	1	0.957501606297121	-0.0257292405620836	1
TOR1A	0.0361244927397232	0.0807904247176349	1	0.322781388483217	0.0506455373811632	1
TOR1AIP1	0.00452935476428857	0.00789048999296338	1	0.46752076754389	0.000886402396272357	1
TOR1AIP2	0.00143281764928679	-0.0568324811183806	1	0.348010194066973	0.120313881041048	1
TOR1B	0.00776071816646546	0.162776194977589	1	.	.	.
TOR2A	0.0851953489663359	0.0763641084944011	1	0.332330826866913	-0.0488303735204682	1
TOR3A	0.0445779045186702	-0.052976093974877	1	0.362318340649	0.0285729734675298	1
TOR4A	0.785240845547758	-0.0617235816342991	1	0.503925033891151	0.0265110292418337	1
TOX4	0.000437914623959312	0.140909416578441	1	0.436196416390601	0.0335088562125645	1
TP53	0.269002633168001	0.0165485444300575	1	0.212641215801218	0.03855700993214	1
TP53BP2	0.0146639596783589	0.0612331693002935	1	0.120696593330814	-0.0802605716652697	1
TP53I11	0.0672709963705969	-0.0942762241355019	1	0.120682120063866	-0.100335786247422	1
TP53I13	0.215973107816295	-0.0103172757923996	1	0.820073292846137	0.00897746139521866	1
TP53I3	0.151849817620452	0.0180181462424815	1	.	.	.
TP53INP1	0.444521633923702	0.117534834739336	1	0.266606991723997	-0.100977472308037	1
TP53INP2	0.487691234474732	-0.0381451441273406	1	0.131852966774173	0.017949743938135	1
TP53TG1	0.713036868596726	0.0302674147597061	1	0.996116229054323	0.0255939284008973	1
TPCN2	0.389241686984733	0.057321133014206	1	.	.	.
TPD52L2	0.699030500135984	-0.0286215427758816	1	0.787794865720336	0.0474041099576445	1
TPGS1	0.0504918249273334	-0.0330597766681127	1	0.617163110756678	-0.00861050687121245	1
TPGS2	0.274147221401512	-0.00727290674279951	1	0.14063629950791	0.0350590279849356	1
TPI1	0.000146789216860254	-0.156542975209486	1	2.53230344977471e-06	-0.145929466906491	0.0618261887262495
TPK1	0.302624241949285	0.00797719520343199	1	0.0896708614470692	-0.0130054782529899	1
TPM1	0.135140350617333	0.0061388774949227	1	0.370377122218997	0.069975533796399	1
TPM3	2.12421996825464e-08	0.0789785172442894	0.00051862830524937	0.00426668845055913	-0.100471043699812	1
TPM4	7.20286499328781e-07	0.261720527122984	0.0175857948811122	0.0117648279671507	0.123032915667907	1
TPMT	0.00294880627210835	-0.0153615182077604	1	0.493207759785111	0.0168168547050415	1
TPP1	0.00145269794217974	0.0521004260493434	1	0.0801054723545417	0.0492496874724691	1
TPP2	0.00402651206237265	0.132749457952582	1	0.273583874478582	0.0164019333705735	1
TPPP3	0.00207756358148803	0.266361299999967	1	7.63345027268503e-11	0.629392707577648	1.86370688407605e-06
TPR	9.38211839191465e-05	0.0750866262821037	1	0.0181856789376971	-0.0109566394154865	1
TPRG1L	0.173814788049082	0.0321311216450012	1	.	.	.
TPRKB	0.781333318912426	-0.0270503786350389	1	0.0146563004938196	0.121687872133069	1
TPRN	0.303749010118271	0.0581732066876649	1	.	.	.
TPST2	0.0134085222757136	-0.134202233497409	1	0.364170977012894	0.0413196373724425	1
TPTEP1	0.0784645564773716	0.184804370667332	1	.	.	.
TRA2A	1.55233716203449e-07	0.25518490025865	0.00379003118110722	0.778600790845946	0.0669648543167587	1
TRA2B	3.3282744078393e-06	0.269157402278063	0.0812598196673965	0.252047273837582	0.0174875705560777	1
TRABD	0.000168647769560682	-0.0147033247996378	1	0.0421088310966889	0.135021837543715	1
TRADD	0.000134042171117599	0.217784880544813	1	0.0879977434082522	0.13108850373886	1
TRAF3	0.00966251672699702	0.0383511916796781	1	0.892173419838351	-0.0398119245975404	1
TRAF3IP3	0.00122109425316022	0.10261656914381	1	0.0479122547393611	0.185643688850576	1
TRAF4	0.0921485154270722	0.0618064243321063	1	.	.	.
TRAF5	0.33296662364198	0.171507777682675	1	.	.	.
TRAF6	0.193733657533625	0.0102163152293019	1	0.985466096646322	-0.0356688858977947	1
TRAF7	0.29308221908059	0.00724640803562054	1	0.612507878835501	0.00123733643906393	1
TRAFD1	0.0064508062732586	0.136801412032884	1	0.369651138555861	0.101821144577382	1
TRAK1	0.00974158415280981	0.158739264779019	1	0.18708220728921	0.047583569704587	1
TRAK2	0.252054100572203	0.0437060377275373	1	0.0563894034900932	0.120472865183527	1
TRAM1	0.0166248275256306	0.119960542568738	1	0.618410505319263	-0.0147159533685408	1
TRANK1	2.19674708061638e-07	0.327905117414613	0.0053633579973249	0.687623974093773	0.0193326469618446	1
TRAPPC1	3.84121810915685e-09	0.0763268319901571	9.37833401350644e-05	0.000537046502798668	0.308255775179783	1
TRAPPC10	0.106494378959123	0.134470354359106	1	0.08760158082134	0.0744921981673482	1
TRAPPC11	0.313935081802186	0.0611233957304448	1	0.148947487521366	0.0312081781104718	1
TRAPPC12	0.229792334097467	0.0815561252895591	1	0.791550434590591	0.0322493283478038	1
TRAPPC2L	0.688744784015958	-0.0395888254766101	1	0.0412393814146834	-0.0880652825030465	1
TRAPPC3	0.86756827227228	0.0215831641444659	1	0.449342391545758	0.0124633208820621	1
TRAPPC4	0.0165401116674223	0.107377390530214	1	2.13880843221163e-08	0.309550265675867	0.00052219007872447
TRAPPC6A	0.0177044266627797	-0.254856593204797	1	0.027421274064912	-0.0814877397369296	1
TRAPPC6B	0.00380512224567932	0.117500175980218	1	.	.	.
TRAPPC8	0.775890517416029	-0.016108384462302	1	0.357102386491573	-0.0117112676143234	1
TRAPPC9	.	.	.	0.348068131109231	0.0140014458719804	1
TREM1	0.520232228686438	-0.0775668883394084	1	0.217601634605917	-0.218208851326395	1
TREML1	0.00434385104888358	0.132884540198949	1	0.020162866562197	0.248672787791319	1
TRIAP1	0.556115497877315	0.0187879406610197	1	0.683540407416358	0.0283750958662514	1
TRIB1	0.00186633822399992	-0.071996049671457	1	0.0262451956823795	-0.105776832814572	1
TRIM11	5.53817874705459e-05	0.194861156319169	1	0.639909884205874	0.0401575628949231	1
TRIM13	0.203720924744155	-0.0874486731391475	1	0.331090433564665	-0.0120905591297566	1
TRIM14	0.0734540090385037	0.0223981890153903	1	0.088886603415338	-0.112189206886379	1
TRIM21	0.00562670552897426	0.0890055168655263	1	.	.	.
TRIM22	1.53916766973484e-15	0.732812361866708	3.75787786565762e-11	0.025378638031516	0.220512902097615	1
TRIM24	0.45402794541493	0.0610701784353224	1	0.777123178585968	0.0044478975472666	1
TRIM25	0.280193041952398	0.0589315054437813	1	0.310684215617233	0.0265026246169924	1
TRIM26	0.0833655450013077	0.0220492591695157	1	0.248632267331854	0.0313018163727553	1
TRIM27	0.448964431457271	0.0332036286525967	1	0.219945587807291	0.0649582297386953	1
TRIM28	0.0205822605615784	-0.0197102548598338	1	0.596372341794049	0.0349174144484135	1
TRIM33	0.0235205416689695	0.049695871744038	1	0.449995939994895	-0.0141748169799607	1
TRIM37	0.0524771068960485	0.113167533569666	1	.	.	.
TRIM38	0.000340644644931507	0.145567844502323	1	0.149182739736272	-0.0229712943207627	1
TRIM4	0.0808811043299315	0.0497156659014565	1	0.314516672294007	-0.0422303369642257	1
TRIM41	0.0288464479590887	0.130144744112928	1	0.163477721765763	0.00179706281287226	1
TRIM44	5.60077929505479e-08	0.361681772884172	0.00136743026488763	0.824788250191549	-0.0228796929658427	1
TRIM5	0.00947758092981207	0.15171822130402	1	.	.	.
TRIM52	.	.	.	0.045220631264187	-0.0109652350932405	1
TRIM56	0.0187349400819669	0.135613302802043	1	0.021918034999114	0.0684718189834453	1
TRIM69	1.32575083391441e-05	0.29734425444868	0.323682066100204	0.562458472671427	0.130047436264032	1
TRIM7	0.00133140001726542	0.130891771332754	1	.	.	.
TRIM8	0.0159905074676782	-0.0949021088270997	1	0.94421264427286	-0.0156943255367683	1
TRIO	0.0147187480172127	0.150681293602987	1	0.20573306214485	0.00679094509788136	1
TRIOBP	0.054342085566212	-0.118962418831216	1	7.65536335629493e-05	-0.0998224932698861	1
TRIP11	0.0033067522153848	0.0878826845567813	1	0.00220107221070038	0.106559006966084	1
TRIP12	5.48755802342309e-06	0.278959363539981	0.133978729141875	0.00836994604034874	0.100531158348595	1
TRIP4	0.0137683129627661	0.133457151550853	1	0.334257130058433	0.0565130197637446	1
TRIP6	0.00463595062388151	0.111182008896048	1	.	.	.
TRIQK	0.475542120448302	-0.0170815585405755	1	0.239176947892268	0.038781841465533	1
TRIR	1.75004319013242e-12	-1.0123127695035	4.27273044870831e-08	0.00662328468430703	-0.377456806948276	1
TRMT1	0.0257521362940184	0.0981017472496697	1	0.00304574251652241	0.0264270954093659	1
TRMT10C	0.250104295583099	0.0132571219031974	1	0.0807682766643409	0.00255302974597232	1
TRMT112	3.75147247523398e-06	0.161587697612212	0.0915922004828375	3.19611424064936e-08	0.364871329039929	0.000780331291854542
TRMT6	0.0734787384560466	-0.0177678041791954	1	0.461211305146896	0.027213746935849	1
TRMT61A	.	.	.	0.634084147489472	-0.00520825544244588	1
TRNAU1AP	0.114240505243041	-0.0788075595832809	1	0.83398938303308	-0.00672291397499841	1
TRNP1	0.0603496063737559	0.0557493678903793	1	.	.	.
TROVE2	0.00586627925288237	0.05226726513691	1	0.0156365081794863	0.0852130936654231	1
TRPC4AP	0.0141018222711271	-0.150142694768353	1	0.0825863958212402	0.0895761013024581	1
TRPM7	0.000250495844052078	0.0803528379007071	1	0.144742498043763	-0.0443662646436356	1
TRPS1	1.81886088694426e-05	0.279524337449628	0.44407488554744	0.6933404016415	-0.0153634310951636	1
TRPT1	0.521354509917643	-0.0126462189672153	1	0.657258183014806	-0.0166392370351047	1
TRPV2	0.201395608150056	0.0859570824864459	1	0.491371884238759	0.0458295131370519	1
TSC1	0.00421816152554623	0.0629114550134656	1	.	.	.
TSC2	0.485592976285359	0.0635902773840829	1	0.102793473119035	0.00393467408700332	1
TSC22D1	0.0497104278575345	0.0798629855600377	1	0.06708652426508	0.133620700187559	1
TSC22D2	0.114567826983113	0.112501521065723	1	0.18935728764715	-0.147505054667518	1
TSC22D3	1.38771555283242e-10	-0.163151378576093	3.38810752224035e-06	0.00146346012880242	0.0329131366927253	1
TSC22D4	0.0009656799612575	0.0743282960743379	1	0.000169114440622039	-0.051104725159923	1
TSEN15	0.0358834911678231	0.0380944390539289	1	0.0341384761807157	0.0841232213974213	1
TSEN34	0.173349369874406	-0.11900469648349	1	0.3952572436024	0.0394295588157317	1
TSFM	0.170811339419971	0.0584777238162726	1	.	.	.
TSG101	0.00665238666130996	0.050221535022798	1	0.0346782312687626	0.060193193811217	1
TSN	0.45836653279923	0.03418442495812	1	0.414224340658399	-0.0256118917753904	1
TSNAX	0.0515862970540263	-0.0457084499023409	1	0.155605752294388	0.0453375657538211	1
TSPAN14	5.48714607806951e-08	0.434224764938926	0.00133968671496067	0.728773790955107	0.13412819263719	1
TSPAN17	0.497205593724147	-0.0852273706677385	1	.	.	.
TSPAN3	0.148879579001895	0.07991748605451	1	0.0856619861484415	0.0827438615966135	1
TSPAN31	0.274206253569102	0.0364834696094901	1	0.808354441964259	0.0061552674707222	1
TSPAN32	0.0481739125308528	0.00408837298763159	1	0.0638924621337803	-0.0588249023662015	1
TSPAN4	0.208078594766261	-0.0112066459214107	1	.	.	.
TSPO	6.02507921230781e-08	0.0573484712057826	0.00147102308968495	8.60107733505961e-05	0.371249726875597	1
TSPYL1	0.0316636967338364	-0.0515213620806615	1	0.162169027680154	-0.0511104486008235	1
TSPYL2	0.0476039173174219	-0.122161946385332	1	0.038793297870629	-0.0973256307742171	1
TSR2	0.784067358108188	-0.0924558431538939	1	0.119097524572505	0.0198657393828344	1
TSR3	0.00086963324553315	0.169528470487852	1	0.0256741216576043	0.127555239266469	1
TSSC4	0.142562007549982	0.10979312631234	1	0.043540123810367	0.110105581023924	1
TSTA3	0.0257720676343492	-0.0785339052827854	1	0.10664639008396	0.0298843987290606	1
TSTD1	0.28391510404552	-0.17679993853382	1	0.010453332397665	0.076084891631614	1
TSTD2	0.000479947268115057	0.11558602382339	1	.	.	.
TTBK2	0.638316107111907	0.0074187202927623	1	0.320499425372825	-0.0121927096516269	1
TTC1	0.260802938515527	-0.0319342790579606	1	0.366586108068442	0.0423581739507402	1
TTC14	0.00142552788471461	0.202300229203424	1	0.00741572786517026	0.0576951866687926	1
TTC17	0.000435316444909154	0.19590841055967	1	0.00649676426112519	-0.0643900852292557	1
TTC19	0.0951736601054422	-0.0744423973220877	1	0.0186650736346203	-0.0992726336055037	1
TTC3	0.359751983274165	0.0536997142059548	1	0.390994950938539	0.0336071080464668	1
TTC37	0.000917722639202774	0.20238663332716	1	0.0482899925858605	0.161883629553812	1
TTC39C	0.833627029621913	0.0174419871271964	1	0.491912865381372	-0.0479793247093963	1
TTC7A	0.0279967472961817	0.0286025400998539	1	0.22974704995497	-0.0440264259234074	1
TTC9	.	.	.	0.0440542632428705	0.126594452303887	1
TTC9C	0.158855624415767	0.0717003113884459	1	0.0958583581025605	0.112265686023812	1
TTF1	0.00143822357967014	0.0773753236944855	1	0.49481921335971	0.0208344543392786	1
TTF2	0.207094891120785	0.0787457131237703	1	0.399416502832406	0.0437499522678408	1
TTL	0.053669432119829	0.109688379221276	1	0.36495250575465	0.0410712791554887	1
TTLL3	0.0599871903208998	0.0867340271417239	1	0.051127413482354	-0.0389661742945465	1
TTN-AS1	0.016416701992361	0.141007252623107	1	.	.	.
TTYH2	0.159603493132573	0.0471176024685123	1	0.238670303082489	0.125749813169381	1
TTYH3	0.00175923055044782	0.130951508899662	1	0.48584101676503	0.0539724067787497	1
TUBA1A	1.51913715991563e-07	-0.149211055090859	0.00370897337593401	0.938597517922392	0.0461785002277155	1
TUBA1B	5.19159257012784e-12	-0.731450562489492	1.26752732599671e-07	3.68178233671949e-05	-0.20158746223994	0.898907157510063
TUBA1C	0.028750321854599	-0.101329282618083	1	0.164906310396937	0.111315351203595	1
TUBA4A	1.26958163163367e-05	-0.0681666036897957	0.309968355363361	0.573926007962425	0.0200638970963722	1
TUBB	4.63829069533252e-05	-0.399653130844735	1	1.68597369882459e-05	-0.115679450926985	0.411630478568024
TUBB1	0.0447302346515653	-0.0709453960457569	1	0.0521459550873883	0.239122163741544	1
TUBB2A	.	.	.	0.021396951802066	-0.0623373636035012	1
TUBB4B	0.029895377141821	-0.106348513108069	1	0.0193377410931122	-0.125340433733533	1
TUBGCP2	0.00277690967003597	0.19989228576754	1	0.0344149962826403	-0.155701910830779	1
TUBGCP3	0.248798049469817	0.0274904589933188	1	0.336260659242138	0.0361633701662573	1
TUFM	0.000245045899376255	-0.1139031073027	1	1.099162890062e-07	-0.293368155083365	0.00268360619608638
TUG1	0.0504014227237069	0.287045911995479	1	.	.	.
TULP4	0.0918580338846081	0.118753669313922	1	0.015076354034591	0.067474964364573	1
TUSC2	0.12553510919539	-0.0441194976604234	1	0.389480316721173	0.0750507503143069	1
TUT7	0.013116744952539	-0.13543711499302	1	0.000643686139923761	-0.230863607100264	1
TWF1	0.357189889132249	0.00756533516722147	1	0.21051328336462	-0.0597690805451426	1
TWF2	0.126042708115937	0.0146675716274528	1	0.302778910962973	-0.102995838305847	1
TWISTNB	0.303183871295914	-0.0676583709918459	1	0.0842264344215355	-0.110158814197161	1
TXLNA	0.0924527830578276	0.033008204348883	1	0.147593518303432	-0.0060506222119559	1
TXN	2.38348530274011e-07	0.273327255275858	0.00581927936663998	4.20763767402081e-09	0.390221458567471	0.000102729473811218
TXN2	0.0392720628201858	-0.23268554356142	1	0.00101863169393133	-0.0154989577549741	1
TXNDC11	0.296079645342871	0.0702242292017354	1	0.10021560981582	-0.0979524005227282	1
TXNDC12	3.10811173500325e-06	0.230431951842248	0.0758845480101044	0.00503947379707346	0.0875611219159362	1
TXNDC15	0.668726049928931	-0.0407639808752323	1	0.250086889650904	0.0342329782600492	1
TXNDC17	3.10252683081345e-05	0.14380227031521	0.757481925743104	4.44117495574312e-05	0.405843313325434	1
TXNDC9	0.154597356290806	-0.0333217751827951	1	0.0252597446445752	0.0940746192403468	1
TXNIP	0.000126508746669096	0.0724362701282248	1	0.137005678505497	0.0378209384746748	1
TXNL1	0.266871875548446	-0.0665342435600452	1	0.165633439917819	0.0305518640234336	1
TXNL4A	0.0161994127670368	-0.00924909490122272	1	0.293171580857205	0.0678543216023273	1
TXNRD1	0.0314454623966345	0.146627759089807	1	0.00413294518432045	0.104901489008134	1
TXNRD2	0.37560817365268	0.015869958406407	1	0.784718205235754	0.0568935006281202	1
TYK2	0.00534859103051139	0.0831984369670186	1	0.242046321537879	-0.00325030585327329	1
TYMP	0.000563097424846553	-0.060197418898587	1	0.892918064793354	0.273430858866041	1
TYROBP	0.00265383192193012	-0.0651604258312455	1	0.000159741360502485	-0.102093500486665	1
TYW3	0.310606732885246	-0.103115347188736	1	0.801878224471261	0.0410061204610921	1
TYW5	0.176613978963613	-0.0303611179161324	1	.	.	.
U2AF1	0.000424317736493814	0.290607550941134	1	0.567475640700163	0.300646161942918	1
U2AF1L4	0.0878557148443371	-0.165793589871297	1	.	.	.
U2AF2	0.380629162090949	-0.0288469700367456	1	0.54017162489652	-0.018221067117795	1
U2SURP	0.0452414207441775	0.0554590022923871	1	0.265182513733477	-0.00290105640580296	1
UBA1	0.000113470778956833	0.111806386754175	1	0.0305696599152068	0.145738049447377	1
UBA2	0.188654548513357	0.0188033850844326	1	0.0313234357387163	0.0234331579488381	1
UBA3	0.112081469158373	0.0859793219577893	1	0.30981438039364	0.0975997374614485	1
UBA52	2.44310763414089e-12	-0.191184787241711	5.96484728875497e-08	0.00021847762634009	-0.164902654476069	1
UBA6	7.92590539488191e-07	0.287112632358888	0.0193510980216042	0.371815007369117	0.0860489931558053	1
UBA7	0.0202249603753091	0.125883618678995	1	0.673266813569301	-0.0151099455181972	1
UBAC1	0.00970225345781919	0.106188769395791	1	0.510334194717378	0.0546670016428168	1
UBAC2	7.68793443642467e-05	0.0287104743661604	1	0.0610397032970524	-0.0104012447359922	1
UBALD1	0.296820989607538	0.0733711701382201	1	.	.	.
UBALD2	0.00798864845394854	-0.282305765650978	1	0.0362057127208427	-0.0458947345311103	1
UBAP1	0.0178966582158477	0.152286789032095	1	0.164743683928508	-0.0196039122227121	1
UBAP2	0.0311340978293685	0.103006544249239	1	0.461723267951452	-0.0336224784613907	1
UBAP2L	0.0762279831313225	-0.104485348869802	1	0.348899268518452	0.051789557220918	1
UBASH3B	0.131811162404144	0.0956498464657997	1	0.0335271545610523	0.0484858303533292	1
UBB	6.80792392835298e-09	0.0538468629261311	0.000166215462710738	0.00107378614717315	0.246544811009188	1
UBC	1.1347246241419e-05	-0.263608107068816	0.277043016984245	5.16474904293846e-08	-0.294299487612629	0.00126097347883342
UBE2A	0.184235131798762	0.100336807954628	1	0.0180345021111663	0.0303063317533819	1
UBE2B	9.89117864183542e-05	0.0964411071283455	1	7.70525791730934e-07	0.241028148855818	0.0188123872051107
UBE2D1	0.00226449553664513	0.0709612156362047	1	0.0213505044043871	-0.104305491343132	1
UBE2D2	0.000198795158999696	0.13500708629383	1	0.102133451091564	0.072561388968517	1
UBE2D3	4.51888422795481e-07	-0.087517646986186	0.0110328558425517	2.88664046650408e-05	-0.107467575167187	0.704773269896971
UBE2D4	0.152109913857069	0.0419865039374422	1	0.872964114344878	0.0335935628799824	1
UBE2E1	0.202081169785648	-0.0816179050653093	1	0.549301677489021	0.0231393969482023	1
UBE2E2	0.239392355576575	-0.0693092041609118	1	0.00554070637904387	-0.123589353789626	1
UBE2E3	0.0229125863091423	-0.0483525606531043	1	0.841746712191266	-0.0473690305415668	1
UBE2F	0.00187572506854384	0.0934320021104541	1	0.404310320644698	0.0904763735315762	1
UBE2G1	0.448347596923685	0.0664695840292928	1	0.0397648426600095	-0.0620206440337788	1
UBE2G2	0.0164827035539045	-0.0259708193833452	1	0.0652815838863127	0.0343475240079877	1
UBE2H	0.00168422748288943	0.231183468144698	1	0.450459085669791	0.0245555601439171	1
UBE2I	0.00442529362208383	-0.187655036641049	1	0.0932412752600051	0.0539274497242361	1
UBE2J1	0.00783124947562112	0.0737800410851659	1	0.102678556438473	0.0617606544213776	1
UBE2J2	0.54769276897549	0.0242824745067081	1	0.663931720446881	0.0645503807831018	1
UBE2K	0.00200280404050305	0.118297956772052	1	0.0140158000767557	0.0866489599878241	1
UBE2L3	0.00059119335944787	-0.0610514702247982	1	0.504958887647736	0.058427044570335	1
UBE2L6	1.8577748318272e-10	0.393866712111274	4.5357572519061e-06	0.200141669022826	0.140985333062671	1
UBE2M	0.0306351395652334	-0.0728968301059743	1	0.0253578770953352	-0.0438574237479991	1
UBE2N	0.0249323441777896	-0.0717394912429634	1	0.299761517155198	-0.02988238891273	1
UBE2Q1	0.0743842046685488	0.105027591443562	1	0.00209937148408599	0.100383635442854	1
UBE2Q2	0.0464165961089912	0.0147243224458698	1	7.5554147748219e-05	-0.11679751932546	1
UBE2R2	3.98111355293225e-07	0.321295960284232	0.0097198887394841	0.31414039458356	0.182904317237806	1
UBE2S	0.000314533891518288	0.256254532649818	1	0.0599324976825758	-0.118674089788587	1
UBE2V1	0.0299173106405538	0.109203044718996	1	0.871128432662777	-0.0447365974812982	1
UBE2V2	0.0557834764235713	-0.0204286340155578	1	0.105998944642358	0.0227206911616862	1
UBE2W	0.23026045669498	0.0227019769578164	1	0.9290113573287	0.06341089959989	1
UBE2Z	0.00138885612431163	-0.0594705573193907	1	0.027570700897558	0.0593583186435793	1
UBE3A	0.000973830909192145	0.143671761938942	1	0.250414949484075	0.0390560529715318	1
UBE3C	0.058383939493148	0.131481705621507	1	0.478094655732905	0.0120427146558005	1
UBE4A	0.0215399875677662	0.145760832192094	1	0.692508141973273	0.0568262734497392	1
UBE4B	0.0110138033453803	0.0494283587315257	1	0.0221994734229589	-0.00819597427957425	1
UBL3	0.129915428304764	0.0738963029602817	1	0.659101709581167	0.0463410323212622	1
UBL4A	0.0100953882952302	-0.125227742011697	1	.	.	.
UBL5	7.44814645157507e-08	0.166039710979549	0.00181846495615205	1.87030816331847e-19	0.445463737766023	4.56635738074204e-15
UBL7	0.0468890757311484	-0.0309107715079542	1	0.665111520257671	0.0167946194533169	1
UBLCP1	0.0420438825276633	-0.0953087953332773	1	0.302911605397435	0.0363987953356082	1
UBN1	0.502323045562385	0.0646435300759486	1	0.43661453200829	0.000172475791960891	1
UBN2	0.157306485077418	0.063542555991514	1	0.0783976360732894	0.0497277498789513	1
UBP1	0.55895059726404	0.00588452418626884	1	0.570373797454047	-0.00258858600588974	1
UBQLN1	6.66713133334949e-07	0.300785944525942	0.0162778011503728	0.0585144172236958	0.0784521258783721	1
UBQLN2	0.139683704791944	0.0957554759212797	1	0.768359169611555	0.0198900633466025	1
UBR2	0.399005142198597	0.0695093691181009	1	0.0509871290910722	0.104410556749002	1
UBR3	0.089811358590773	0.100774119186733	1	0.0039410443990243	0.0826683995171375	1
UBR4	0.00459567106649764	0.209830776465814	1	0.66647054449826	0.0497875782629099	1
UBR5	0.0246177272503366	0.168447874426067	1	0.0046135329480835	0.065548698611519	1
UBTF	0.00246107561082216	0.183725539054883	1	0.361991853689217	-0.0345583700917678	1
UBXN1	0.00504724541732621	-0.00149509021843275	1	0.267378063811595	-0.08702218127227	1
UBXN11	0.798203512133645	-0.0225294475967678	1	0.259108007172054	0.047060429900073	1
UBXN2A	0.0816551725031158	0.138147543181196	1	0.17022988249961	-0.0158331213202997	1
UBXN2B	0.0314679853755052	0.0285012890943354	1	0.29616701884981	0.0423621353369525	1
UBXN4	2.3960531875434e-06	0.188422823565923	0.0584996385738722	0.00179768780089845	0.172409707245127	1
UBXN6	0.295620482093417	-0.0289666712069591	1	0.0760954258465173	0.110068871969129	1
UBXN7	0.421052895406131	0.0990713589578472	1	0.184419134375966	0.0343046253332389	1
UCHL3	0.644976780566642	-0.0465483557831174	1	0.0338936510934247	-0.053539674848096	1
UCHL5	0.655430194109682	0.0255515779266353	1	0.616264441672015	0.00704484093782093	1
UCKL1	0.168539236000994	0.0573437118636325	1	0.449550001290308	-0.00402256648721203	1
UCP2	1.3482648294583e-07	-0.296666154905704	0.00329178858112244	2.28151906162577e-13	-0.340441834614363	5.57032878895932e-09
UFC1	0.152051611263241	-0.0306909720579172	1	0.0202962755013056	0.074025747689932	1
UFD1	1.9653887594627e-06	-0.402034311917777	0.0479849665622818	0.00777298019101869	-0.124186675603839	1
UFD1L	0.00960338902536481	0.776348557562791	1	0.75045847239441	0.336181095520452	1
UFL1	0.46063980479487	0.0485588387583699	1	0.248143069334763	0.012031860149291	1
UFM1	0.000118445906697168	0.088764288800168	1	0.80152879306871	0.0268622041035032	1
UGCG	0.107086283390932	0.139099735561731	1	0.0831274485240653	-0.0704002279231638	1
UGGT1	0.0143665675581819	0.157168301019787	1	0.0435819264833682	0.0306871506020775	1
UGGT2	0.0172802441401621	0.0950272723234876	1	.	.	.
UGP2	0.0903074029981563	0.0257542616001968	1	0.33606319940744	0.0681110966237504	1
UHMK1	0.00138947771641114	0.2256997094033	1	0.255430261261643	0.109810887492433	1
UHRF1BP1	0.0126564969989717	0.167514765072376	1	0.686865513904166	-0.0554786009519987	1
UHRF1BP1L	0.00116074091704903	0.183688698385594	1	0.0285384766445576	-0.0277427052623789	1
UHRF2	0.00486968936327077	0.171568182181489	1	0.0438862756466027	0.0528887588410638	1
UIMC1	0.00170464622264281	0.0780550211942763	1	.	.	.
ULK1	0.00147041838014118	0.224849587016195	1	0.00111374899425035	0.0780000847204924	1
ULK2	0.0110944122068298	0.007257999884697	1	0.0247579852944074	0.0450463839651374	1
UNC119	0.000157165555038711	-0.275519694597203	1	0.00272495705760309	-0.140077073667125	1
UNC13D	0.00159500171200847	0.143520381726133	1	0.110757590302193	0.00961152114761765	1
UNC45A	0.00152203655916757	0.121061820012709	1	0.191022639800204	0.0483591774692263	1
UNC50	0.312850395321877	0.0340964117060905	1	0.0350801900334702	0.12036470027969	1
UNC93B1	1.22157203815995e-05	0.184860351275469	0.298246813116752	0.00708236377025005	0.122333212831351	1
UPF1	0.487912502610114	-0.132034907955241	1	0.0224599453062682	0.0576286107996897	1
UPF2	0.0232761448221086	0.198273790691704	1	0.189405648488843	0.0431668264340729	1
UPF3A	0.0301606702212398	-0.100162190696491	1	0.320481500239488	0.0351204730030047	1
UPF3B	0.47574424140926	0.032195564161807	1	0.0499346471774854	0.00715445575024698	1
UPK3A	0.0595930315823469	0.0867967778490669	1	0.0457176946696163	-0.0995418986392032	1
UPP1	4.28498394485911e-05	0.148994436461036	1	0.0254057212299776	0.0861038763993336	1
UQCC2	0.00124950392214876	0.123615686713271	1	0.00847111721646926	0.158079909643222	1
UQCC3	0.59663707643405	0.0292189800654187	1	0.150896273740472	0.0652241278008946	1
UQCR10	7.06824403154484e-13	0.366835155675759	1.72571178030167e-08	9.02701617899579e-09	0.41447026782468	0.000220394600010182
UQCR11	0.000276630978191006	-0.141417686364837	1	0.0691982114366731	0.188363411000279	1
UQCRB	2.43186219662071e-14	-0.0649538871446191	5.93739155304946e-10	0.330475684657439	0.00131164406009532	1
UQCRC1	0.00520140161819269	0.102376786174207	1	0.0818152067717566	0.0219556516377664	1
UQCRC2	0.000125014037269559	-0.243603121346215	1	0.097738338018475	-0.093107105146663	1
UQCRFS1	0.00126827732823802	-0.125440996125977	1	2.54936105239989e-05	-0.0402030063291212	0.622426500943434
UQCRH	1.36758337329031e-05	-0.0940081487342943	0.333895480588829	0.144498812967865	0.029909217173667	1
UQCRQ	0.0581462634881869	-0.0730322997533768	1	0.0342711747710627	0.235742975353456	1
URI1	0.158186749833528	0.0893441668039402	1	0.268414224857875	-0.0913180896985325	1
URM1	0.609893602080608	-0.0359273184324249	1	0.079576647505582	-0.0442332203498811	1
UROD	0.0215409060724022	0.0315665853659998	1	0.388495173982862	0.0632645940584361	1
UROS	0.0169631313623635	-0.0943308350474268	1	0.584185069468723	-0.0472451955180514	1
USB1	0.0480283029096733	0.0437063518877001	1	0.241085455118014	0.0667110088532589	1
USE1	0.508077037775693	-0.097590597132418	1	0.0187564437619496	0.035363063508718	1
USF2	0.167352857086025	0.119568064305483	1	0.680990303014791	0.0545130770754757	1
USF3	0.393515843262725	0.0650283704770375	1	0.52376103908867	-0.00888880331996511	1
USMG5	0.00107760665110939	1.52006364047781	1	0.727887650587958	0.654285853143136	1
USO1	0.0100464292774572	0.101506812418042	1	0.0996686364748251	0.0710203239907638	1
USP1	1.43391678688892e-06	0.198656503137283	0.035009078351893	0.551851216066321	-0.0176127505786244	1
USP10	0.131940705881671	0.0569820419127639	1	0.264888990102455	0.0382615131234834	1
USP12	0.497209772573506	0.0315433684943777	1	0.00106619252932046	0.0528414482498701	1
USP14	0.887639408514431	-0.0307459449402772	1	0.345430361369011	0.0395650797184209	1
USP15	1.37373663788623e-05	0.252263946806048	0.335397800139924	0.0157607300522136	0.00859468585074241	1
USP16	0.024666632014325	-0.134995006407699	1	0.0304246044490838	0.0602494846751994	1
USP18	2.88136815457877e-11	0.408918036124823	7.03486034940406e-07	.	.	.
USP22	0.0342954835806802	-0.015976228751635	1	0.00140820647970753	-0.0481931202853553	1
USP24	0.101804302879705	0.00127555474887903	1	0.133093416977881	0.00598339270136639	1
USP25	3.69092708700673e-05	0.262219106943544	0.901139848292692	0.0831991408187262	0.053789047018408	1
USP3	0.00246707761783447	-0.0730237794786748	1	0.193466735888163	0.0642367711076248	1
USP30-AS1	0.000341629357814262	0.187547149953233	1	.	.	.
USP32	5.63489200056354e-06	0.30294090645476	0.137575888193759	0.0457365756015503	0.105914933008606	1
USP33	0.00852879397779484	0.16568541827603	1	0.0177250750893238	0.0694524615915546	1
USP34	0.00412304190788684	0.214256557168259	1	0.0444696386959606	0.0180113454657589	1
USP36	0.00350937322948656	0.143247638678575	1	0.618638668081979	-0.0709100902516892	1
USP38	0.0126839631035487	0.123871326364924	1	0.0498097790371141	-0.039060851170483	1
USP39	0.147445650218321	-0.0192573986823038	1	0.887872239346827	-0.0417636137061748	1
USP4	0.00514181785007191	0.20234370084683	1	0.0221653566136901	0.101369533398842	1
USP42	0.344863599317426	0.0658214083083807	1	0.0233556788994291	-0.0619286440212446	1
USP47	0.0248409043479837	0.169479252415257	1	0.255271322259105	0.0165638681076241	1
USP48	0.0293131989040801	0.102364903190545	1	0.234109839163138	0.0393376035223981	1
USP5	0.300623858569775	0.0568139999775709	1	.	.	.
USP7	0.000334293846803109	-0.00626939892158096	1	0.0447963731625921	0.0400270794763045	1
USP8	0.105128614714628	-0.00600811838545312	1	0.805073029387643	-0.150231237532442	1
USP9X	0.0193082181414418	0.0622567400047251	1	0.461910530828411	-0.0375161521018946	1
USPL1	0.274883611757418	0.0134225828525647	1	.	.	.
UTP11	0.0528143533151897	-0.0745614188741583	1	0.0438083926489889	0.0152370148554054	1
UTP14A	0.948501308861317	-0.0717705188456003	1	.	.	.
UTP18	0.837132220342072	-0.0162620894648912	1	0.0921464318345336	0.00321999908174145	1
UTP23	0.048976077954039	0.0889149978339758	1	0.575661658706949	0.10537094169377	1
UTP3	0.0514949000255595	0.0352433595232954	1	0.457528417253444	0.037629477905073	1
UTP6	0.0016408419880909	0.149921821696912	1	0.0396348242482734	0.0677877512304899	1
UTRN	1.56152762723383e-10	0.491654172601738	3.8124697018914e-06	0.000431624693804576	-0.280972622859674	1
UTY	0.316238007203083	-0.0561166555347199	1	0.132953695121271	0.22094130010941	1
UVRAG	0.110988505168403	0.0583460605868952	1	0.444037612844403	-0.0666286646084546	1
UVSSA	0.873008810409251	-0.00966457077733901	1	0.0559191821896823	-0.0115310730112065	1
UXS1	0.924167925837964	-0.0151342425811101	1	.	.	.
UXT	0.0249596222729496	-0.238988581866738	1	0.00253753861369683	0.114267728979393	1
VAMP2	0.337584947348256	0.00172029238972438	1	0.0906888030106537	0.143295319280073	1
VAMP3	0.520285924082787	-0.0401376514752287	1	0.232144828094372	-0.0907070823047136	1
VAMP4	0.0395339848946483	-0.00068646681666451	1	0.439593660636667	0.036338682957966	1
VAMP5	1.41303618226817e-07	0.0412431682544825	0.00344992783900773	0.000627515913807713	-0.434635597034047	1
VAMP7	0.416839856860607	0.0716918454647932	1	0.61603645168445	-0.0339078700194169	1
VAMP8	1.84662441166842e-06	-0.162761534218041	0.0450853350108844	0.00116522232417017	-0.107241328281207	1
VAPA	3.41421580770967e-08	0.136185392405035	0.000833580789452316	0.41853270581737	-0.0891167900331087	1
VASH1	0.212392496530247	0.0397407052865019	1	0.0118040578764611	0.0500780356117522	1
VASP	9.21844051451454e-11	0.0963163581573117	2.25068225161872e-06	0.0107599782339093	0.158863959452676	1
VAV1	0.316752640044749	0.0645227748339796	1	0.00916185019725745	0.166248943501822	1
VAV3	0.256865427396283	0.0765625200659094	1	0.470186945577747	0.0690108626517935	1
VBP1	0.00950472804237756	0.113495504813361	1	0.501271720353437	0.0546402041896636	1
VCAN	1.11733591039427e-07	0.388344045239464	0.0027279756252276	0.0743830217675558	0.0016948046661367	1
VCL	4.33162717951847e-06	0.411448472614275	0.105756677587943	0.0663216765192929	0.0126094000137326	1
VCP	0.00345646116756727	0.0646666437156475	1	0.085478206935077	0.0824981475030123	1
VCPIP1	0.0746773150585975	0.0477706823240118	1	0.899481880984785	-0.0753450909970862	1
VDAC1	0.00124293205321064	-0.00481337679322458	1	0.0140369289233625	0.123608485475843	1
VDAC2	0.0569540739122486	-0.102463855432169	1	0.0104639286872342	-0.072052621462404	1
VDAC3	0.127792465151106	0.0199230862909241	1	0.023970132454094	0.168114357106053	1
VDR	0.187951347878959	0.0653028262671621	1	0.107374762212428	0.0265451063874803	1
VEZF1	0.0270423109699567	0.205212085401719	1	0.581797132408094	-0.0272290155520329	1
VEZT	0.216912617305514	-0.00766432966699937	1	0.0355544569688002	0.0345285921848044	1
VHL	0.114265918201343	0.0968470565659073	1	0.895186999283161	0.00450783492655338	1
VIM	0.13023923439021	-0.072037286228916	1	3.43319136586364e-07	-0.00605619143667013	0.00838213671975608
VIM-AS1	0.427655453598442	0.054179706580229	1	0.0184926772036614	0.0727716692473208	1
VIMP	0.0149752381947407	0.614623871078495	1	0.755012736039674	0.312047895863724	1
VIRMA	.	.	.	0.0254670168600334	0.0209498320879768	1
VKORC1	0.133814715228499	0.0932372538317986	1	0.325498271930662	0.138465093524237	1
VMA21	0.023869535171439	0.02855490652021	1	0.184518833508217	-0.0479582057172915	1
VMO1	0.4410400268315	-0.674309592762611	1	2.50110132579953e-16	0.0930238369117284	6.10643888693955e-12
VMP1	4.0720658884753e-12	0.406595293133124	9.94194886671246e-08	4.26603159743869e-10	0.238447973768489	1.04155161451466e-05
VNN1	0.000519149563294632	0.319083904325857	1	8.89563484575163e-12	0.410795144620194	2.17186924759026e-07
VNN2	0.0771713678681053	0.0910641151853627	1	0.0624847577927981	0.114984182563826	1
VOPP1	0.210811629910797	-0.0379451535684585	1	0.0196730640912052	-0.079624712285566	1
VPS11	0.851189449306234	-0.0404227334900537	1	0.488860982014776	0.0460253215998864	1
VPS13B	0.140713747247984	0.07309821086915	1	0.17726349096173	0.0481564167114886	1
VPS13C	1.24341460957303e-06	0.394398245674036	0.0303579676927254	0.0516447605202703	-0.0756336237794928	1
VPS13D	0.0120284686479125	0.177600926430799	1	0.23649528031971	-0.0339772677276016	1
VPS16	0.00655766632475765	0.061822532424393	1	0.108960054406257	0.086570331139566	1
VPS25	0.37611546501161	-0.0545628790128758	1	0.521425489157764	0.0379331292563584	1
VPS26A	0.00978206773397157	0.240878115566641	1	0.134184275565598	0.0658748445377583	1
VPS26B	0.0125540496240432	-0.0662893158755162	1	0.495725685465042	0.0989529150592668	1
VPS26C	0.00343129111697701	-0.0915176869139213	1	0.400870943776395	-0.00245563507109459	1
VPS28	0.00585758144108666	-0.208134601370721	1	0.312543615397124	0.0310660941803336	1
VPS29	0.000382873079180758	-0.0218862605889905	1	0.0346788114346643	0.0306655591515661	1
VPS33A	0.217089818720811	-0.151648576680221	1	0.39155565185564	0.0567201901367921	1
VPS35	0.000498394469444534	0.177510314549993	1	0.0170416356495837	0.218708017655689	1
VPS35L	0.00010816102708047	-0.156204325285574	1	0.574286482920941	-0.0278693596429788	1
VPS36	0.0249986650904227	0.0395386419715349	1	0.00199082665596843	0.149628381832378	1
VPS37A	0.17855808018263	0.0939079076027471	1	0.27305715044025	0.0136114748584904	1
VPS37B	0.53264781034094	-0.0891178876565882	1	0.636227335453702	-0.0294121993767675	1
VPS39	0.455496238153243	0.000966269755277249	1	0.1154943002704	0.0170798906178759	1
VPS41	0.00107103878483277	0.26912866549313	1	0.301948518329757	0.0663666373847933	1
VPS4A	0.399243220080208	0.0385130044857964	1	0.305966288401126	0.0137315083765252	1
VPS4B	0.00887811935480773	0.150508838382704	1	0.04242790879016	0.0598133455943184	1
VPS51	0.662660915296245	0.000826883742412687	1	0.000395852601095544	-0.0519259880827459	1
VPS53	1.80591144681656e-05	0.357471061109575	0.440913279740262	0.0164678043456808	-0.0221417816490308	1
VPS72	0.0858673842120692	0.049797403884056	1	.	.	.
VPS8	0.000381061252537489	0.195186784459923	1	0.0749836126545451	0.1213536859778	1
VRK1	0.434586814891183	0.0403399633528272	1	.	.	.
VRK2	0.0437548787769552	0.0849097924164722	1	0.0636718464346912	-0.0333415229156643	1
VRK3	0.0468772075807384	0.0990957911441943	1	0.0142826528990704	0.0949647861748963	1
VSIR	2.72360689860579e-05	-1.20553098449838	0.664968624294603	5.43424256012027e-07	-0.519677013269936	0.0132677032105336
VSTM1	0.00188476186648141	0.0552129558781198	1	0.425028143750086	0.0865524737466589	1
VTA1	0.0057291981871367	0.0833138272473187	1	0.424231337677579	0.0670964344352989	1
VTI1A	0.0375035766618229	0.060938856076962	1	0.219459710642337	0.0135963920428193	1
VTI1B	0.00200615494572094	0.158111750691647	1	0.0829985906970764	0.11077220660544	1
WAC	1.31914400462238e-07	0.347557743011478	0.00322069008728553	0.0611326341896431	0.00562508418049101	1
WAC-AS1	0.0131517052061694	0.18427707484675	1	0.0143685266692739	0.0700405254605573	1
WAPL	0.013684528855556	0.20824915227815	1	0.218936377699208	-0.025760809847409	1
WARS	4.66241354641223e-09	0.20318449111215	0.000113832826735655	0.0170755559420166	-0.133108577724871	1
WAS	1.1673918476245e-05	0.252886697347828	0.285018719597521	0.000312616932828614	0.0953770784903558	1
WASF2	1.35048211561581e-05	-0.153378293134715	0.3297202085276	0.197979472377441	-0.187491295542986	1
WASH1	0.056892758159104	0.240805462099855	1	.	.	.
WASHC1	1.30719969209604e-05	-0.291554568827296	0.319152804825248	0.617136390125693	-0.0870363472552087	1
WASHC2A	0.00394648077844573	-0.198015999353548	1	0.209167320647479	-0.0232871076541065	1
WASHC2C	0.00140574402781878	-0.251362068955381	1	0.0366373443829885	-0.176790384652207	1
WASHC3	1.53731522171544e-05	-0.295091266268741	0.375335511381826	0.204647100939791	-0.0493739200603309	1
WASHC4	0.0404891714959845	-0.148589469978725	1	4.05040716252776e-08	0.116484313638112	0.000988906908731154
WASHC5	0.00294451499297872	-0.244338403463673	1	0.424783856586532	-0.0641400226192088	1
WASL	.	.	.	0.137742008139735	-0.0548847525309905	1
WBP11	0.0123972579143998	0.156784876225304	1	0.124024100596382	0.0107567789322192	1
WBP1L	0.0238917540674546	0.167691666986479	1	0.404628458399525	0.0143763045976641	1
WBP2	0.0689347132089452	-0.0220867220745548	1	0.0962137888354133	0.0775235073161096	1
WBP4	0.411018251061407	0.0120207000441878	1	0.0392419745748089	0.0847919535848271	1
WBSCR22	0.0504014227236863	0.249110002396852	1	.	.	.
WDFY1	0.0261380779566153	0.014321485834193	1	0.0395690728103943	0.0747087080830438	1
WDFY2	0.0468332151627161	0.208361550774071	1	0.00114132598613351	0.317332514785476	1
WDFY3	0.0127007175632763	0.128409224199954	1	0.297923575835409	-0.0555573788770148	1
WDR1	8.48433802972183e-05	0.029444940953967	1	0.0515667588881633	0.138065607546268	1
WDR11	0.0418876455500503	-0.0666323878635906	1	8.55421066260562e-05	-0.140141798283045	1
WDR13	0.00384500289774164	-0.331021344350442	1	0.37376512049189	0.086575597463063	1
WDR18	0.0535072742180776	-0.0343132558191768	1	0.470752874827902	0.0230356170346834	1
WDR26	0.00275585863705637	0.201130335403002	1	0.0404325937139094	0.0128148181661698	1
WDR33	0.00162595851787735	0.195124274052752	1	0.49082476377621	0.0352138223119774	1
WDR37	0.0666181936134024	0.0785823373966916	1	.	.	.
WDR41	0.130703179762763	0.0118508195957909	1	0.0570009822252555	-0.0160118991380365	1
WDR43	0.41938639881194	0.102591690751877	1	0.276208916287515	-0.086758123121109	1
WDR44	.	.	.	0.75562901445806	-0.0292331314696139	1
WDR45	0.0361388305973753	-0.262249675116512	1	0.841601712158325	0.00384238266138182	1
WDR45B	0.0288284029848673	-0.0735123180221707	1	0.00300773736947747	-0.191019365630957	1
WDR46	0.570945176884326	0.0552293602642929	1	0.459210646362994	0.0367286933183022	1
WDR48	0.0542070943167031	0.0537933496339069	1	0.803401525344588	-0.000902163196001726	1
WDR55	0.0464683818964476	0.061060622681534	1	0.321407955731003	-0.00517262154618789	1
WDR6	0.0749176670964037	-0.0310991177370615	1	.	.	.
WDR61	0.12155378858614	0.108206479186359	1	0.971306101623008	-0.00878494317137973	1
WDR7	0.00545231585359001	0.145240599917646	1	.	.	.
WDR70	0.0273947767441621	0.0250088316819648	1	0.84424299851839	-0.017397247422453	1
WDR73	.	.	.	0.0546497672875786	0.0903169542144417	1
WDR74	0.113827847036968	-0.045457292884298	1	0.0959576582593823	-0.0960102072581968	1
WDR77	0.27501673907534	-0.142217921643699	1	0.453724316946636	-0.0237068720238693	1
WDR81	0.647253362926631	-0.0374266378302054	1	0.133395413064777	-0.0815019752792542	1
WDR82	0.00426323455068916	0.168681083789701	1	0.00747268700860689	-0.0172530522004272	1
WDR83	0.0343470530331294	0.0937296458506151	1	.	.	.
WDR83OS	0.000884499904688322	-0.0250709681777397	1	0.0976664571030644	0.0602895907510597	1
WDTC1	0.0252688025423468	0.0271293865248833	1	.	.	.
WHAMM	0.483718593586069	-0.0875257058804741	1	0.266108888175492	-0.0412588287320685	1
WHSC1L1	0.0159597561808274	0.603172291628	1	0.757765193228661	0.238350595877306	1
WIPF1	0.00144862269613597	0.219643405128869	1	0.144807242714814	0.140624787311075	1
WIPF2	0.000369780715998314	0.036051941124498	1	0.00315489935890554	-0.0190894559554143	1
WIPI1	0.180395591750569	0.0990526489379938	1	0.942086445846376	0.0065193128322997	1
WIPI2	0.176115525595668	0.0471483198110991	1	0.57732820403979	0.0172645020681921	1
WNK1	0.00021571413532335	0.256454614941083	1	0.767042358096647	-0.0223101067753808	1
WRAP73	0.0561451531922821	-0.114161762766805	1	0.22243102861096	0.0644960945410233	1
WRNIP1	0.819929095236362	0.0201790423628249	1	.	.	.
WSB1	0.0682088625067878	-0.0852819422019271	1	0.00208471696547552	-0.319022037331661	1
WSB2	0.687484559800301	0.00761382087277568	1	0.0218110118529444	-0.0933430005656833	1
WTAP	0.0858325175789506	0.0712227328219355	1	0.174540095238563	-0.114988618711696	1
WWC2	0.0897681774766374	0.100191207224626	1	.	.	.
WWC3	0.353456390054872	0.0921872562011118	1	0.233811904201888	0.00856441884096307	1
WWP1	0.23809402262751	0.0212592920181761	1	0.154390140017542	0.0732622048889908	1
WWP2	0.104882985359799	0.0868730156876554	1	0.512710714212825	0.0577647987053496	1
XAB2	0.00728469250632394	0.162249612240999	1	0.4781547628433	0.0350884277570365	1
XAF1	1.26539043425371e-14	1.03945420428433	3.08945074523043e-10	0.000180834638707842	0.452522313768639	1
XBP1	0.00574766640192946	0.08157859494023	1	0.423286405346481	-0.0523891157788562	1
XIAP	0.0315610203216231	0.0573883175647607	1	0.316300450283055	-0.0927033578897267	1
XIST	2.31119008326262e-23	0.539806481306588	5.64277058828568e-19	0.878398942048243	-0.808998798171636	1
XKR8	0.27614433822691	0.0605651377693034	1	.	.	.
XPA	0.061316820271579	-0.0688155693690434	1	0.0283555313985701	-0.0419870184378429	1
XPC	0.0772942771058132	-0.0115961316623741	1	0.00466896923510654	0.1200824714017	1
XPNPEP1	0.598085428162685	0.0819579865953076	1	0.318899062570474	-0.0124623126953911	1
XPO1	4.67962418867024e-09	0.376021998698788	0.000114253024566384	0.469329857439328	0.130932175054986	1
XPO4	0.000235061008856307	0.149220366412044	1	.	.	.
XPO6	0.548325087337529	0.0333747099722474	1	0.2087561593887	0.106201911975917	1
XPO7	0.695694508024046	0.0192103874608943	1	0.0712098118511516	0.000634443718519062	1
XPOT	0.392936396091759	-0.0628868631880014	1	.	.	.
XPR1	0.301633247107513	0.011463320139865	1	0.085451490937176	0.0420493493219396	1
XRCC1	0.0143266602991648	0.129707437651039	1	.	.	.
XRCC4	0.0179989568723258	0.122765829827496	1	0.184067549103568	-0.000181173004826451	1
XRCC5	0.0347811413450213	0.0787547335479879	1	0.000110063180418953	0.165626859116734	1
XRCC6	0.00354920116410336	0.0209710887097021	1	0.0292426675815793	0.0109437367445251	1
XRN1	0.000301813885105876	0.153016386729124	1	0.109291347943654	0.0568298778308802	1
XRN2	6.21306260591477e-05	0.0442075397064192	1	0.0055871585865384	0.033239026903511	1
XYLT1	0.352241600693639	0.0672433340094641	1	0.021325475067508	0.0260244666061097	1
YAF2	0.00603118408257223	0.0585341353896371	1	0.345634519505998	0.0867634572974508	1
YARS	0.252601799734065	0.0386849076577058	1	0.256384096011624	0.0117905309843061	1
YBEY	.	.	.	0.351303749652661	-0.0151014363340188	1
YBX1	3.21085825671821e-06	-0.0843668702490938	0.0783931043377751	0.0679790799760873	-0.0239346870563013	1
YBX3	6.75015516553277e-12	0.435726833055585	1.64805038366483e-07	0.597867862055757	-0.021397552129842	1
YDJC	0.792003041500241	-0.0110555018022746	1	0.453446810788242	0.0411435398527568	1
YEATS2	0.0147831351419488	0.00900234127360386	1	.	.	.
YIF1A	0.00687903959686511	-0.0113312235567091	1	0.331546106508448	0.101249504422082	1
YIF1B	0.247264680058621	0.101233249223868	1	0.137684035560252	-0.0280052204807171	1
YIPF1	0.0100484678092329	-0.0362354441742949	1	0.336738798308151	0.0405396583833789	1
YIPF3	0.03821051814931	0.0362296576499442	1	0.637108538584635	0.119920129494062	1
YIPF4	0.129236351237717	0.109228469496371	1	0.300456471592298	0.116192064185264	1
YIPF5	0.033363270998597	0.0266546328236275	1	0.0160982813133997	-0.0805756421398535	1
YIPF6	0.0732083385660031	0.0823781277893301	1	0.644031041631086	0.00693232976136549	1
YKT6	0.000750338101748563	0.0884139036536525	1	0.253894038875645	0.0310234399829694	1
YLPM1	0.244900662635113	-0.105174643204804	1	0.638939095142147	-0.0468848159316077	1
YME1L1	4.08830595045677e-07	0.256481798668146	0.00998159897804021	0.686842529295886	0.00113700012282347	1
YOD1	0.00115876221491265	0.239010407911117	1	.	.	.
YPEL2	0.000513432628540276	0.0448192856204099	1	5.78522574694193e-07	-0.239365790715348	0.0141246286611587
YPEL3	5.13022010576358e-12	0.539288095679415	1.25254323882218e-07	0.00240299562276873	0.49680898429479	1
YPEL5	3.85670739007277e-05	-0.162275036046421	0.941615109286267	1.72397607384677e-05	-0.395794313391898	0.420908758429689
YRDC	0.236153502010935	0.0798437061431917	1	0.0455487310732961	-0.0375484762494241	1
YTHDC1	0.364885118815599	0.096454567596326	1	0.308781345352923	0.039463008616733	1
YTHDC2	0.209359790270569	0.094504162146963	1	0.0592303367345061	0.0634011777995826	1
YTHDF1	0.0342764976562313	0.0770833988193088	1	0.441428689915675	-0.0378997246527716	1
YTHDF2	0.00335877175023084	0.00719770803622954	1	0.234412064589646	0.0726965577786262	1
YTHDF3	0.00267141236081968	0.194285171996781	1	0.0879787281761157	-0.114932633156399	1
YWHAB	1.71174393434781e-15	0.120124867726397	4.17922281571019e-11	1.39787234843348e-05	0.130459184622048	0.341290533870033
YWHAE	0.000737880695827547	0.128310892995878	1	0.0454587122682061	0.0997985569828166	1
YWHAG	0.10801267029107	0.0482694114209411	1	0.0351224344498575	0.162763251249692	1
YWHAH	0.00269716878507777	0.111061437506505	1	0.0233657718191407	0.151305314544193	1
YWHAQ	1.84640650866246e-05	0.158534180287227	0.450800149089939	0.0359619156463274	-0.0274974874271086	1
YWHAZ	7.91665021356298e-17	0.158621463738263	1.9328501496414e-12	0.348847412206169	-0.0644037529981079	1
YY1	4.02550132725749e-05	0.153057121153714	0.982826149049917	0.114433424720699	-0.0613690893112528	1
YY1AP1	0.0868399849813591	-0.0608820929609851	1	0.0534686076137725	-0.0156844360259449	1
ZADH2	0.0274277660529615	0.104429847033159	1	0.0367778077466477	0.0972276093205096	1
ZBED1	0.922655934605343	-0.0237066356867777	1	0.157200264469183	-0.0715804010684659	1
ZBED4	.	.	.	0.452271996891945	-0.0869453252875093	1
ZBED5	0.226698869014166	0.0474186849043571	1	0.0204139295208095	0.0723863171581725	1
ZBED5-AS1	0.13466456252895	-0.109218745483395	1	0.339281200633911	0.0183715038792028	1
ZBTB1	0.0943708723568502	-0.145487163109298	1	0.132699241317408	-0.298590621984234	1
ZBTB10	0.0440351113956301	-0.024057778754933	1	0.00368508703492919	-0.0477855693919808	1
ZBTB11	0.570183231805799	-0.0869258708214962	1	0.0274776328181332	-0.0706431052762166	1
ZBTB16	8.97360198251844e-05	0.144696319458237	1	.	.	.
ZBTB18	0.00131057225539472	0.194640322177443	1	0.0621914974059465	0.0415281458057444	1
ZBTB20	0.323889491097164	-0.170976537617357	1	0.0224722184937127	-0.142884373900668	1
ZBTB21	0.96953493048461	-0.0270047467238085	1	0.0050808639676799	-0.0942877120535517	1
ZBTB24	0.186872781520742	0.0690960310191004	1	0.157044716617796	0.0519307391523036	1
ZBTB37	0.106987448868016	0.0895609884986149	1	.	.	.
ZBTB38	0.426350478197521	-0.0226118416840019	1	0.212964142755651	0.0652867845680851	1
ZBTB4	0.136601627328353	0.130105753150579	1	0.242216444455632	0.0320994732917077	1
ZBTB43	0.00385399026285135	0.11180425824561	1	0.0339671787021586	-0.0756513052245945	1
ZBTB44	0.000571015766923474	0.151510904520118	1	0.453472705838643	0.104943056424527	1
ZBTB7A	1.1483041858568e-08	0.594361139244971	0.000280358466976937	0.0957935046301388	0.215901649789259	1
ZBTB7B	0.023823038022492	0.150287400688688	1	0.0154139737192957	0.219171334704449	1
ZBTB8OS	0.0103479167989542	0.0219013925023573	1	0.00486519089087375	0.162238555880583	1
ZC2HC1A	0.230439908701247	-0.00775457198130558	1	0.135427878332508	0.0176033097502237	1
ZC3H10	0.000586293839730745	0.114436709115769	1	.	.	.
ZC3H11A	7.94131984271282e-08	0.587865350254458	0.00193887323959833	.	.	.
ZC3H13	0.00753920522148606	0.108125912490364	1	0.0247386088600186	0.0617730321473162	1
ZC3H14	0.96271158463039	0.0352793210386484	1	0.657337075894811	-0.05440050816227	1
ZC3H15	1.74102610754042e-08	0.28726960759565	0.000425071524155994	0.213974245278498	0.0990360234201155	1
ZC3H18	0.00221159964955298	0.231648828437825	1	0.249803238193339	-0.0124629547578884	1
ZC3H4	0.087414511608402	0.0297364903937818	1	0.155884713177697	0.0834798187291963	1
ZC3H6	0.0279017246076931	0.150114990386884	1	.	.	.
ZC3H7A	0.000289243016772524	0.291082999275965	1	0.00906286460617124	-0.0492715329754164	1
ZC3HAV1	0.00187004667055467	0.198027893332849	1	0.27538800160501	0.0706168023562838	1
ZCCHC10	0.490721071482151	-0.130531872283266	1	0.762614224437244	0.0614218859530461	1
ZCCHC11	0.0647915920972129	0.340365770929355	1	.	.	.
ZCCHC17	0.11021606999548	-0.0500237385467224	1	0.0015472353953845	0.0879626417198068	1
ZCCHC2	0.00998314191642592	-0.06934548687923	1	0.386988668423855	0.0438838426940716	1
ZCCHC6	0.0217884039255893	0.567725032287457	1	.	.	.
ZCCHC7	0.196345577391402	0.0540410593665377	1	0.920050634207926	-0.0428573366616648	1
ZCCHC8	0.120901524844911	0.118524693859972	1	0.427521618548358	0.0112769467307356	1
ZCCHC9	0.296522275011433	0.0121548219088433	1	0.560305825425026	0.0880424000947916	1
ZCRB1	0.663155068540601	-0.034237990293326	1	0.318885249315906	0.0721777966237175	1
ZDHHC1	0.00779072445806616	0.0649081549061098	1	8.68526122613827e-07	0.529074121007448	0.0212050652836166
ZDHHC12	0.00814993573350284	-0.0696531927719602	1	0.000900417893134314	0.166607030607793	1
ZDHHC17	0.000735756715785535	0.159583614906238	1	0.0168359095759197	0.0285593668469673	1
ZDHHC18	0.441587954933991	0.0928170132449182	1	5.0905445545264e-07	-0.136152964017832	0.0124285645298762
ZDHHC2	0.185259836592945	0.126063500727205	1	0.442173317744252	0.0343312655562422	1
ZDHHC20	3.11750822451504e-08	0.337758527116727	0.000761139633015348	0.000337662809602154	0.188018138084681	1
ZDHHC24	0.544820871071088	0.0160967425508145	1	0.807365219469144	0.0259886766536771	1
ZDHHC3	0.0215285479439951	0.0252837205713299	1	0.355739087189747	-0.0544802564666922	1
ZDHHC4	0.0188010918048105	0.0478684895252849	1	0.0021715616160289	-0.043227192073527	1
ZDHHC5	0.00105411899273644	0.0993986632624624	1	0.339079160191781	0.0502978046144875	1
ZDHHC6	0.394287787209704	0.0023413717642525	1	0.444010163947088	0.0394310878974455	1
ZDHHC7	0.0212945614804228	0.108829174306605	1	2.81802739283002e-05	-0.0026997345558013	0.68802138795945
ZEB2	1.04563913283462e-11	0.334742223700325	2.55292794281571e-07	0.938472255016529	-0.0712423437868281	1
ZEB2-AS1	0.82313483981337	-0.0560128393543542	1	4.04676928276015e-05	-0.227587207371723	0.988018720385891
ZFAND1	0.0285690082198636	-0.0770653285009568	1	0.105981951760603	-0.0816175175070334	1
ZFAND2A	0.0379735797968642	-0.142061424177706	1	0.334204096141784	-0.00362479328691856	1
ZFAND2B	0.00806974994995182	-0.127479513541396	1	0.386650450604435	0.0532896551962672	1
ZFAND3	0.0296111616700278	-0.0889986951618	1	0.142086013789341	0.000490581589800587	1
ZFAND5	0.000472236062745727	-0.0500052570369998	1	0.0320017612694487	-0.494669733398497	1
ZFAND6	0.0146441191523164	0.0734035619602964	1	0.00140676851692719	0.0425446145933719	1
ZFAS1	4.19970769617311e-06	-0.363347598438411	0.102535863402067	0.000128960742256064	-0.257788047862099	1
ZFC3H1	1.53510709053092e-05	0.379251163204654	0.374796396153125	0.0878379091802294	-0.00133728809071165	1
ZFHX3	0.219361935259296	0.0354965021770505	1	0.191310287148173	-0.0447556110218089	1
ZFP36	1.14666579431185e-19	-0.57936210979206	2.79958453681239e-15	3.02955703305464e-14	-0.394014277239907	7.39666349620291e-10
ZFP36L1	8.74264121528541e-05	0.215672122439307	1	3.32480368874048e-11	-0.174839773555554	8.11750820605989e-07
ZFP36L2	0.000800941319520553	0.049897293544229	1	0.952898673141285	-0.0523774283987639	1
ZFP91	0.595612734812728	-0.00591020409554649	1	0.168883557756642	-0.018031475378322	1
ZFPL1	0.0418130877651226	-0.00517633307851506	1	0.0427609231655599	0.114310425491766	1
ZFPM1	0.211254616636374	-0.104304837949063	1	0.291791544060598	0.00133068113026991	1
ZFR	0.00760756448035413	0.00697522498033054	1	0.0853044855517933	-0.0435025525099554	1
ZFX	0.00357384400108186	0.178168746010708	1	0.399312198549805	-0.0709767343537954	1
ZFYVE16	0.856514478219835	-0.0371269596840461	1	0.0366610477198106	-0.0679175548809741	1
ZFYVE19	0.35296769766052	0.0452158297849787	1	.	.	.
ZFYVE21	0.202296017812239	0.000171248278385105	1	0.594445795149181	0.0984788595079886	1
ZFYVE27	0.155830906954795	0.0437153436513938	1	.	.	.
ZG16B	0.577736539457831	-0.068285086416618	1	0.243977937911678	-0.0636403734786803	1
ZHX1	0.0113131960109673	0.201282239507952	1	0.86767738361227	0.00158855857343848	1
ZKSCAN1	0.0307944528485828	0.123301156206742	1	0.254141001293864	0.0432167742393637	1
ZKSCAN8	.	.	.	0.185244066877132	-0.0277062376964742	1
ZMAT2	0.00608953509964709	0.1473545003487	1	0.00502686264529794	0.248825142411332	1
ZMAT3	0.265530133043237	0.0155472868752436	1	0.958652667141349	-0.00113011180899664	1
ZMAT5	0.177084081423978	-0.156702987382513	1	0.156356321205997	-0.0813987327009525	1
ZMIZ1	0.0172064770485249	0.177430562153778	1	0.268547591269353	-0.0226725095341866	1
ZMIZ2	.	.	.	0.613122043044381	-0.0141016654508008	1
ZMPSTE24	2.65811813404153e-05	0.0953707649531871	0.648979542426241	0.220800778338904	0.00666220467638184	1
ZMYM2	0.00595174170364303	0.237557248196319	1	0.0777565466683573	-0.112779547684395	1
ZMYM4	0.00699465069485868	0.18342387159736	1	0.00393428005703551	0.0944498049206452	1
ZMYM5	0.00167296145675828	0.192308114111432	1	0.260840012233586	0.0272581159258843	1
ZMYM6	0.098251645473794	0.0576349836233017	1	0.29537207560457	0.0725273908695797	1
ZMYND15	0.0716731753487635	0.0590961565968793	1	0.24512304537528	-0.064681051292538	1
ZMYND8	0.288579476172159	0.103696109782227	1	0.157075196616524	0.0530819327096329	1
ZNF106	5.19031869832103e-06	0.332104813744924	0.126721631019508	0.0954542962844316	-0.147832428355863	1
ZNF121	0.126821287126589	0.0756129232798983	1	.	.	.
ZNF124	0.00211107008674893	0.0946473480792701	1	.	.	.
ZNF131	0.123867712694765	0.103105901901283	1	0.353535694725221	0.00473900198279098	1
ZNF143	0.00177467652683322	0.179586591480779	1	0.0805622172920407	0.11114437837534	1
ZNF146	0.000442927637657077	0.146726970386951	1	.	.	.
ZNF148	0.0204018838985276	-0.00327762478046345	1	0.753772566350007	-0.013898051281739	1
ZNF207	7.54918853429637e-07	0.140504642248245	0.0184313438064846	0.0962654420166056	0.146377554722238	1
ZNF217	0.165777695496715	0.0640081647009672	1	0.000313429998326768	0.160672257819546	1
ZNF24	0.00551379377640162	0.067843729759815	1	0.0286753391577072	0.0434429799766239	1
ZNF264	0.290686187122168	-0.0187886419081641	1	0.461367517665813	0.00243153059428514	1
ZNF267	0.0614602879375527	0.110144176850509	1	0.0802640749348881	-0.15891760967352	1
ZNF274	0.000270177067398492	0.0921795490001462	1	.	.	.
ZNF276	0.0145609374671932	0.0466225691890353	1	0.0742053023567153	0.00307781919491923	1
ZNF277	0.0148468292336566	0.13974420735429	1	0.546166878872181	-0.0795212435140906	1
ZNF280D	0.00674168138360688	0.206624107283959	1	0.35298299571249	0.0362051803419839	1
ZNF281	7.14947429116794e-06	0.145911757556259	0.174554414818865	0.0481239492452379	-0.0957667122992585	1
ZNF292	0.01436182638532	0.0414674984729014	1	0.180421449855222	-0.129875468050179	1
ZNF296	0.50703465639701	-0.0755516203751477	1	0.0124484767026829	-0.0569096944159504	1
ZNF3	0.003187998622193	0.21799078876946	1	0.380065313219908	0.0770414800102782	1
ZNF316	0.0047588386310383	-0.0797416125236944	1	0.122221586923714	0.04822009986347	1
ZNF318	0.196354952194083	0.00737742607438011	1	0.755737439221744	-0.0179106937969835	1
ZNF32	0.140890826781546	0.0853274848007873	1	0.988236902044048	0.0456198592537249	1
ZNF324	0.00118199493205627	0.119672968693577	1	.	.	.
ZNF326	0.000586085793828612	0.0956985565814988	1	0.36925756721219	0.0852296383621021	1
ZNF330	0.649168019593552	-0.0882756858940364	1	0.00562629307701171	-0.0503465607814917	1
ZNF331	0.229356335288717	-0.241210149128813	1	0.189138683601832	-0.258839600516005	1
ZNF335	0.554928540943298	0.00567819290512658	1	0.371587608527586	0.0523049600701532	1
ZNF33A	0.0970385869048765	0.0801727982450114	1	0.249429441205992	-0.0308872203108738	1
ZNF350	0.0366914614011828	-0.106635371709907	1	0.305580006061442	0.0431450713633928	1
ZNF37A	0.0961046665568877	0.115498105876109	1	.	.	.
ZNF384	0.00128631481022344	0.0844200671972485	1	0.846347629383086	-0.00790800085883325	1
ZNF385A	0.0419716313615386	-0.00742394337456342	1	5.57209609760101e-07	-0.294490677546759	0.0136042726222929
ZNF394	0.34784213560563	-0.167053268221105	1	0.00250183429914225	-0.143189810678778	1
ZNF407	0.0997904021614197	0.0411350332063564	1	0.048224504463989	-0.0031667649978056	1
ZNF414	0.408673967788234	0.0210395180025129	1	0.0610249443669919	-0.0170098498684811	1
ZNF428	0.20556578697775	-0.109542796449757	1	0.00398591570474315	-0.0625581446117317	1
ZNF430	0.014818920491175	0.0604391955040421	1	0.203747399498699	0.0679198357315018	1
ZNF431	0.000131845011834521	0.13321763290694	1	.	.	.
ZNF44	0.186161061888832	-0.00796263278097228	1	.	.	.
ZNF451	0.0570207954647441	0.047261361802604	1	0.0767770077055978	0.144431356549424	1
ZNF467	0.00807300688474085	0.0123455279223966	1	0.000278431123834984	-0.0502800169939029	1
ZNF503	0.740017274346204	0.0483715942572009	1	.	.	.
ZNF511	0.938087999418668	-0.0428462713244547	1	0.0108434340689103	0.104865602283089	1
ZNF516	0.00608020872260013	0.134343853697726	1	0.425743508761943	0.00947502217969304	1
ZNF518A	0.686978723750258	-0.00937279136909058	1	0.184216241963599	0.0427983505374112	1
ZNF518B	2.56179976807196e-05	0.214056879489566	0.625463413374769	.	.	.
ZNF524	0.133392053717457	0.0377733074896122	1	0.50527244298693	0.0661052717882066	1
ZNF562	0.0868276116741352	0.126861776402552	1	0.111485731834772	-0.0136190191628481	1
ZNF580	0.397206087739235	0.00197182651825628	1	0.0199240078716827	-0.104619023236443	1
ZNF581	0.0726485540500305	0.0909003911361762	1	0.000109190956291942	-0.0727380337052336	1
ZNF592	0.606142628261076	-0.0517404000843182	1	0.133473838400543	-0.0572047770100983	1
ZNF593	0.107579418695958	0.0165455899400819	1	0.190846416015111	0.21176420859423	1
ZNF598	.	.	.	0.104755902824561	-0.0156048055683327	1
ZNF609	.	.	.	0.976410110157941	-0.0159047481897553	1
ZNF622	0.176529718773139	-0.0112312520646285	1	0.778537845370503	-0.0653021766807205	1
ZNF638	0.00891423929385952	0.205397090058495	1	0.00793000272854355	0.0714868574467091	1
ZNF639	0.208651515287356	-0.0146041861711083	1	.	.	.
ZNF641	0.114684797783818	0.0761417082604375	1	.	.	.
ZNF644	0.181730123752889	0.0758624327457193	1	0.306829705879504	-0.189710957866841	1
ZNF652	0.0523186910483504	0.0309058251878989	1	0.0970316034869472	0.0193432341628331	1
ZNF655	0.00213341685369962	0.00411788141332026	1	0.141028710160467	-0.0307663518286824	1
ZNF687	0.0268372775484655	0.109335106056799	1	.	.	.
ZNF688	0.0386185604570737	0.0964631742996906	1	0.283073882671106	0.0513655144450122	1
ZNF703	0.000180696130786841	-0.256253919168011	1	0.00868047924613329	-0.109047850487528	1
ZNF706	2.59945118676998e-07	0.00395504279795023	0.0063465600724989	0.000804682013911636	0.114608513147179	1
ZNF710	.	.	.	0.227166330423973	-0.0243303813509484	1
ZNF721	0.0349518440067834	0.0724869577335114	1	.	.	.
ZNF746	0.993785554103961	-0.0373974096209011	1	.	.	.
ZNF770	0.0376174240760596	0.112907624655253	1	0.522369860030449	0.0601730128452067	1
ZNF787	0.042138724452919	0.000516952047535213	1	0.9572214415586	-0.0108684851686733	1
ZNF791	0.0289752508424431	0.0846663403648733	1	0.0852401757676073	-0.006742360291353	1
ZNF800	0.11527179472114	0.114569937703946	1	0.881961404193058	-0.0827560106392555	1
ZNF83	0.00017847176197544	0.0956179981693243	1	.	.	.
ZNF830	.	.	.	0.00769740290087251	0.00703736302722152	1
ZNF92	0.161477749652414	-0.139404155828961	1	0.0554893921970888	0.0212690332423208	1
ZNFX1	1.710800357015e-06	0.260921105335356	0.0417691907165213	0.770538436121097	-0.0110029607137853	1
ZNHIT1	0.000626739562882522	0.0790896812859263	1	0.00062580797255325	0.181146513312266	1
ZNHIT3	0.762186927278288	-0.00681757794401816	1	0.125805632338792	-0.0360092716352898	1
ZNRD1	0.178550483329468	-0.00458559918383161	1	0.745720518817278	0.0437347728251856	1
ZNRF2	0.323772790093691	0.060552730621223	1	0.00589441777080524	0.0825788937390039	1
ZPR1	0.159328231892894	0.0662432161929278	1	0.952256682449589	-0.00886795823740816	1
ZRANB1	0.0534830620216899	0.133582279126716	1	0.935106171447692	-0.0331089853299169	1
ZRANB2	1.2287917783269e-07	0.448999812543772	0.00300009512678513	0.0202400578738906	0.13200361310068	1
ZRSR2	0.466016579096457	0.0123700718794247	1	0.0406998147012735	0.00517123530859814	1
ZSCAN16-AS1	0.770514282093523	-0.0181155400172975	1	0.0137322961917826	0.130613380310161	1
ZSWIM6	0.000431257735883392	0.155875851982815	1	0.51704424826348	0.0026173131423094	1
ZSWIM7	0.0546401918403944	-0.166544400790415	1	0.180332144767327	-0.0421799107513979	1
ZSWIM8	0.369012090476128	0.0460816382603122	1	0.0419654869377388	0.00266521789326932	1
ZXDC	0.112171776833106	0.0883611094879007	1	0.00926331501490289	0.0077351780760378	1
ZYG11B	0.0838758321739031	0.0923983479542422	1	0.0995644728739233	0.0896595292488465	1
ZYX	0.000194539874137849	0.0969577298044368	1	0.0510121719751417	-0.00116194756882382	1
ZZEF1	0.96782549265201	-0.0309658038654652	1	0.343829343754879	-0.00514788003317196	1

### Sheet: B_naive_Lambda
Gene	Admission – Deceased vs. Alive			Follow-up – Critically vs. Moderate
	p-value	Log2FC	q-value	p-value	Log2FC	q-value
A1BG	0.0366175071589086	-0.137348041960453	1	0.66354012738867	-0.0835045756084878	1
AAED1	0.0269969496923599	0.0494061374300505	1	0.484968904190404	0.0256672814377517	1
AATF	0.0103883908056304	-0.0989417018044961	1	0.903385753320109	0.0710795181702349	1
ABCB4	0.0377445098915794	0.0273132206161043	1	0.800415210127197	0.0731011095380227	1
ABCB7	.	.	.	0.104316041229475	-0.124236568298782	1
ABCE1	0.200460214084572	-0.0174397868071172	1	0.345162902392958	0.0412442820133642	1
ABCF1	0.0167426640832734	0.0136731541617019	1	0.0502108343618976	0.237320643782347	1
ABHD14B	0.0105409094925676	-0.00889032089924335	1	0.963230879851569	-0.0581980001191678	1
ABHD17A	0.000939188022897785	-0.288612980268811	1	0.422026313218975	0.0707215415667837	1
ABHD17B	0.0758822798261843	0.138358601194604	1	.	.	.
ABI1	3.41967084059789e-05	0.29189801682921	0.834912635731975	0.514133651834667	0.107278576433288	1
ABLIM1	1.75499351734581e-05	0.110095320302722	0.428481667259979	0.352016917056037	0.0813257444433538	1
ABRACL	0.000392865092823646	0.281306253575331	1	0.00108658741706007	0.192311172807441	1
ABTB1	0.000629431298028756	0.037615527617403	1	0.0567141362203927	0.00902479860169586	1
AC004687.1	0.0566502583299676	-0.216647836157729	1	0.288800908106602	-0.263409615919858	1
AC005261.1	.	.	.	0.00788236494248076	-0.141868044545829	1
AC006129.2	.	.	.	0.70887556680838	0.450097542700858	1
AC007952.4	0.155527581725973	-0.218998350490303	1	0.384373423179575	-0.485826356225076	1
AC016831.7	.	.	.	0.278246208782925	-0.0665155141925196	1
AC020916.1	0.0163622992377935	0.206261887882105	1	0.0862123324672105	0.0860010218491258	1
AC025164.1	0.00021615837283796	-0.564519284180591	1	0.00450300013500354	-0.532498911082523	1
AC027097.1	.	.	.	0.300073218112468	-0.175774140068551	1
AC027644.3	.	.	.	0.648100491668022	-0.179709975388962	1
AC044849.1	0.0491535687301557	-0.428098069142984	1	0.761312304378258	-0.171029556531025	1
AC058791.1	0.0221012610536498	-0.273862187976201	1	0.772490940730719	-0.0798935591924684	1
AC087239.1	.	.	.	0.191155159478656	-0.218880592433472	1
AC090498.1	0.30490961926931	0.456126846817323	1	.	.	.
AC096733.2	.	.	.	0.216329019644306	-0.224538999626598	1
AC097376.2	0.612019513311675	-0.0942501817030288	1	0.792205925778296	-0.134353485090026	1
AC103591.3	0.00117679371707156	-0.640528659884626	1	0.0371963341681568	-0.915201653110003	1
AC114760.2	0.019594942366447	-0.344160701004495	1	0.188249389156772	-0.247779118968621	1
AC124016.1	.	.	.	0.13836332001301	-0.184911627458021	1
AC243960.1	0.218560714223829	-0.135830457313828	1	0.0530035170917138	-0.316107740571992	1
AC245014.3	0.362566976602731	-0.21974836821384	1	0.128888633650557	-0.700395515949403	1
AC245100.1	0.312527236503398	0.397134756656161	1	0.722960963337336	0.320027875138527	1
AC245297.3	0.0141948470786392	-0.382962809088	1	0.0597162592776776	-0.23428784313156	1
ACAA1	0.12727070232394	0.140886738944183	1	0.89513798664243	-0.0705932359734366	1
ACADM	0.00025416392623049	0.107374645973229	1	0.695732239506749	0.0229527743337149	1
ACADVL	0.0101954301203948	0.153672262958562	1	0.129829688953149	0.0427096062545246	1
ACAP1	2.20461467147259e-07	0.308851580833896	0.00538256672040032	0.424012876629885	0.0667974003831751	1
ACAP2	3.39119086378184e-05	0.188070016528145	0.827959249392336	0.000490159862306238	0.458862332688708	1
ACAT2	0.000343996072925025	0.0697931127113873	1	.	.	.
ACBD3	0.0261811933228266	-0.0460810352355174	1	0.651539979110897	0.0316213443395528	1
ACBD6	0.0164926290273163	0.0153673289884957	1	0.0762128987649184	0.0638505905119977	1
ACIN1	4.75151369707948e-05	0.0419377354086996	1	0.300081249374964	0.14160820630018	1
ACO2	2.46822258762173e-06	0.0987968732024924	0.0602616544767845	0.52345791178938	0.0642792518743353	1
ACP1	0.000190647248445521	-0.0186201531266039	1	0.403899708289333	-0.0318053424005753	1
ACSL3	0.00143575467510917	-0.0237067476879743	1	.	.	.
ACTG1	0.0252727248763357	-0.161493858577029	1	0.0148078189211055	-0.319666515961832	1
ACTN4	1.85766956380683e-05	0.0297588682884659	0.453550024003438	0.503185096007528	0.0565904201624151	1
ACTR10	0.566054957330805	0.00604489088700377	1	0.382876511351245	0.00355262189237215	1
ACTR1B	0.161252748205028	0.0996821652091269	1	.	.	.
ACTR2	1.13947870293343e-09	0.300321997244105	2.78203725321196e-05	0.535248808934034	0.178718301957892	1
ACTR3	1.88631431776555e-08	0.305777957939812	0.000460543640682459	0.00197841786194201	0.476006486354651	1
ACTR6	0.0136848559605954	-0.0272027817106567	1	0.652821055726752	0.0260808695909384	1
ACYP1	.	.	.	0.0344128279976359	-0.100368805371193	1
ACYP2	0.00887922714358737	0.0577048799683543	1	0.0544279847241989	0.0707801237044475	1
ADAM10	0.00117027539710287	0.144089365777488	1	0.0902343343529418	0.219438016380631	1
ADAM17	0.00423964948985503	0.0708016493564163	1	0.475016604454115	0.0421855448543372	1
ADAM19	0.00592585517904528	0.0790441392226837	1	0.146657864463911	0.0659384145817004	1
ADAM28	0.00453495725725177	0.196756992299837	1	0.14378871308008	0.147279819928634	1
ADAR	0.0363739301454529	0.0518851096232492	1	0.31224353074082	0.118045777892921	1
ADARB1	9.19215160668372e-05	0.169093895708897	1	0.896912761931809	0.0139905984510476	1
ADD1	5.78396884414785e-08	0.415239348949414	0.0014121559932987	0.868562740841203	0.102155671867815	1
ADD3	0.00126951836444268	0.13249472824666	1	0.577424618839596	0.103494340820743	1
ADGRE5	9.46873403893601e-05	0.117305713846305	1	0.0769833620517724	0.276205809782448	1
ADH5	0.0214837710677589	0.0881078901844609	1	0.55066049558468	0.0238998442230669	1
ADI1	0.0240459400435984	0.192824893621055	1	0.0921316164780979	0.106221295192124	1
ADIPOR1	0.0488404885425045	0.0203938953265818	1	0.142868215561763	0.104411722788047	1
ADK	0.0187496749818101	0.175910611202958	1	0.905330362978371	0.0641536991684601	1
ADNP	0.00394803113460092	0.089695540909239	1	.	.	.
ADPGK	0.0112530652138426	0.00272581073016387	1	0.546560646743227	0.0665030763984795	1
ADRBK1	0.29767039612502	0.476610529133836	1	0.72179027869593	0.34492105546438	1
ADRM1	0.000112537097833227	0.109353572018162	1	0.20265769261313	-0.156503897231474	1
ADSS	0.00110906401123159	0.286062249647513	1	.	.	.
AES	1.82981180771956e-11	0.534376153171429	4.46748552854731e-07	0.926649417623218	-0.0514280121727606	1
AFF1	1.07829302905921e-05	-0.0166835518125996	0.263265243044807	0.0858845471765886	0.212036875914588	1
AFF3	0.00162201946223093	0.0679784267308625	1	0.777063445367405	-0.111928060975912	1
AFF4	5.00281547485034e-06	0.114919810406511	0.122143739818471	0.575618381925688	-0.0388487903173322	1
AFG3L2	0.0278432387842665	0.14674728136158	1	.	.	.
AFTPH	0.0120674205852714	0.029021179480697	1	0.00201992650326054	0.218191920411631	1
AGFG1	4.16062575672001e-05	0.191085207786045	1	0.558379083391882	0.0101998138462591	1
AGL	0.00113057299545621	-0.0279034975249638	1	.	.	.
AGO2	0.00352395798387027	0.155489342055202	1	0.152844343011383	0.087638694692617	1
AGO3	0.000998395050735783	0.0849819021657723	1	0.499418669539826	0.158927223265518	1
AGPAT5	0.000460456751252704	0.179161819210684	1	0.302935249502529	0.130048940175226	1
AHCTF1	1.15157519229871e-05	0.259705466173587	0.281157083199729	.	.	.
AHCY	0.00136498004725061	0.069585139106618	1	.	.	.
AHCYL1	0.0530778465515265	-0.0502918419415579	1	0.194099759823191	0.0957784605966674	1
AHI1	0.122148226361433	-0.179318435707349	1	0.259730857742148	0.0506817756576006	1
AHNAK	0.0016062568798555	0.339036939571392	1	1.21738603291159e-06	0.711791045285144	0.0297224799935364
AHSA1	0.0804645229528426	-0.0039345329513894	1	0.0167958956995206	0.380396969452284	1
AIDA	1.41796628070771e-07	0.203329742311711	0.00346196467434787	0.218388495170166	0.257184565969715	1
AIMP1	3.51785671308829e-05	0.0209726331411823	0.858884716500505	0.0327879404588719	0.326519721417103	1
AIP	0.0976584185600085	-0.0578701948071625	1	0.0713769022403151	0.143271038009726	1
AK2	0.186182615637491	-0.0223587914257483	1	0.540148514360549	0.066030188510914	1
AKAP11	0.00428496192676677	0.0323470127576393	1	.	.	.
AKAP13	1.73669256217196e-05	0.137377307424482	0.424013489054284	0.0788705231093898	-0.037420903141278	1
AKAP17A	0.0245212144026378	-0.114339212726628	1	0.586169456622775	-0.181433400128754	1
AKAP7	.	.	.	0.0420313897346667	-0.24944899156176	1
AKAP8	0.00367293481847022	-0.124453612788211	1	.	.	.
AKAP8L	0.00640166464500551	-0.0758420768374821	1	0.890399536834516	0.0148229882986827	1
AKAP9	0.0022310404547253	-0.111901525461841	1	0.278576729233306	0.158405790999397	1
AKIRIN1	0.06313797828328	-0.107510382382461	1	0.323404782296794	0.185850350181393	1
AKIRIN2	0.00607296211272421	-0.11247014117237	1	0.23764884700161	0.0522980524916951	1
AKNA	0.00775164977072564	0.142887870192122	1	0.83164549599947	0.0675667428238961	1
AKR1A1	0.000446594371286712	-0.055893758007839	1	0.319210572228562	0.0164042565910274	1
AKR1B1	9.59356017015982e-05	0.158402284537713	1	0.254468832033189	0.114355213380097	1
AKR7A2	5.57207980748446e-05	-0.0829555564260246	1	0.380905148146795	-0.0925822591329459	1
AKT2	0.0321436604907209	0.0514574579297259	1	0.768113589719051	-0.0476466736217125	1
AL021453.1	.	.	.	0.130547551739199	-0.394524657926724	1
AL121603.2	.	.	.	0.568926391037643	-0.14294790831512	1
AL121944.1	0.0291191198159796	-0.294262944980032	1	0.526577035880969	-0.241365562547513	1
AL139020.1	0.0407696171035653	0.152421783348018	1	.	.	.
AL161781.2	.	.	.	0.664738999952138	-0.229512003045635	1
AL392172.1	.	.	.	0.0333829320923707	-0.23560888071164	1
AL592183.1	0.00635126040581832	0.0382567419205534	1	0.258432693762762	-0.117444787874648	1
AL662844.4	0.00376270853378206	-0.357265160413257	1	0.0333566789924339	-0.280336800176581	1
ALDH16A1	0.0298908838960394	0.00650075642201531	1	0.553735408749799	0.0981722462005283	1
ALDOA	6.68485814776864e-06	0.741094539720562	0.163210811677771	0.0132535891197928	0.837633818535851	1
ALG13	7.06919238730343e-06	0.158919651838863	0.172594332136013	0.806609237149884	0.0215933631251417	1
ALKBH5	0.00597156117558121	0.00829500954803014	1	0.0684011520079701	-0.0164270961795041	1
ALKBH7	0.000121085581444164	-0.293325647397206	1	0.00507694030310519	-0.376691883835786	1
ALOX5	0.000840470152406455	0.378859868326537	1	0.0469968667085152	0.0770653882935226	1
ALOX5AP	0.000278908037028283	-0.367610862727611	1	0.405864877970349	-0.066853753872957	1
ALYREF	0.0137183127787362	0.162885563612414	1	0.945508408845531	0.0351634217132597	1
AMD1	0.00678224502703264	-0.118648759521034	1	0.076011684884548	-0.100298679615772	1
AMFR	0.0292933544769991	-0.0424719058903709	1	0.621250720752766	-0.0815469898789205	1
ANAPC11	0.000243986342615176	-0.0454158570290997	1	0.073198317734691	-0.0875215638747608	1
ANAPC15	0.0040930775197808	0.0923692873667417	1	0.932595340162441	-0.016706721094784	1
ANAPC16	3.70667890142804e-07	0.166597914730191	0.00904985653783657	0.178293925033044	0.24549492036165	1
ANAPC5	0.000229874695512242	-0.166713928336551	1	0.312539947255136	-0.0688623401769336	1
ANGEL2	0.00329186986443363	0.174614152253234	1	0.237675778251058	0.152668277752195	1
ANKAR	.	.	.	0.124450618372132	-0.0302994444992	1
ANKLE2	0.0743316383025755	-0.0708188423170126	1	0.999005357704342	0.0834613626360067	1
ANKRA2	0.00547491088964927	0.0675206701826933	1	.	.	.
ANKRD10	0.000231297408806846	-0.169211401196289	1	0.0407437241505793	-0.276207253282209	1
ANKRD11	0.0639006462631413	-0.154027672476227	1	0.911420118264218	0.00921912265352476	1
ANKRD12	0.0032037651170166	0.0964500968110125	1	0.155548862616067	0.0436822455867263	1
ANKRD13A	1.21333727066375e-05	0.290410406746051	0.296236294632556	0.470561054260716	-0.0770493741603929	1
ANKRD13D	0.00126177931183847	0.138044682542	1	0.254116015070337	0.152740871019099	1
ANKRD17	.	.	.	0.747746811570817	-0.0219352591029184	1
ANKRD36B	0.000703935555724488	0.204529711195699	1	.	.	.
ANKRD44	8.19116177049555e-06	-0.143432153751326	0.199987214626649	0.146338124545178	0.0766644152278173	1
ANKRD49	0.00255400017725046	-0.0681488454553045	1	0.565890314499085	0.0616734367919868	1
ANKZF1	2.89364811484459e-05	0.0895658950413387	0.706484187239308	.	.	.
ANP32A	5.88226744348269e-06	0.163216768775672	0.14361555963263	0.127115179192255	0.0700040926261012	1
ANP32B	2.59490872482095e-05	-0.000709323562561703	0.633546965165036	0.0542221166163866	0.0596549045808727	1
ANP32E	1.3477651760611e-05	0.179055956946767	0.329056867735318	0.20766726817043	0.248588597190174	1
ANXA11	1.25713348187924e-06	0.351714432129883	0.0306929139600817	0.3352990663411	0.159592621805601	1
ANXA2	0.105814372141479	-0.260571019606787	1	0.125241648940978	0.102158953270298	1
ANXA2R	0.273668982594116	0.0817536665527362	1	0.89288692868328	0.0436855777211112	1
ANXA4	0.000547645310884058	0.291048979439649	1	0.981507421151303	-0.138204466110797	1
ANXA5	0.000793094372455139	0.112085443130977	1	0.793599776003181	0.0699783917932415	1
ANXA6	2.30224771528061e-05	0.206147868122743	0.562093779685762	0.0517267732820801	0.345748954645613	1
ANXA7	0.0212284416985416	0.0739655950738513	1	0.211000236050278	0.0331136464649624	1
AP000769.1	0.30866497513383	0.428954054745298	1	0.703919729975187	0.645540210480448	1
AP001059.6	.	.	.	0.712988556060399	0.429574968178931	1
AP002387.2	.	.	.	0.000152364587027102	-0.33526500536969	1
AP1G1	0.0769486452185251	0.0489412128222844	1	.	.	.
AP1M1	0.00120907262662036	0.108489552223533	1	.	.	.
AP1S2	0.00120640741244787	0.104803313627603	1	0.51282304950779	-0.0463841935095731	1
AP2B1	0.00655838950344076	0.0302945179505119	1	0.0311015941954648	0.197394340794577	1
AP2M1	8.78369052904818e-05	0.00800632493678699	1	0.703704578480181	-0.0904414607811048	1
AP2S1	1.27278361590159e-05	-0.134691095294296	0.310750119822373	0.378416963032003	0.141785506690931	1
AP3B1	0.0040375612712894	0.119860912206434	1	0.751750291493405	-0.0328220325422884	1
AP3S1	0.198536769051744	0.0462836092898838	1	0.538508667246371	0.0288153751647602	1
APBB1IP	3.77350357881107e-06	0.21759408968437	0.0921300898766723	0.5368308966048	0.208646939850259	1
APC	0.00758642771311004	0.122509841103851	1	0.0141008589470551	0.181368333145366	1
APEX1	0.00036405270588242	-0.0327484576850121	1	0.581017617818084	0.0438204442097281	1
APH1A	0.000542216912817283	0.053382011065213	1	0.119824528428766	0.0489829442214682	1
APLP2	3.92999464584895e-06	0.0819340083119884	0.0959508192784021	0.00103309132966274	0.261512589961705	1
APOBEC3C	0.00066116145524708	-0.0145329883599467	1	0.210625683608652	0.245042283753703	1
APOBEC3G	1.88185750537311e-05	0.296298321041479	0.459455509936844	0.483486374631847	0.0447458329063751	1
APOPT1	0.0302129483346863	0.00486607529012684	1	0.165368550507361	-0.143312120504029	1
APP	.	.	.	0.725343976075195	-0.0696613739799986	1
APPL1	0.00303760727947118	0.135492480274053	1	0.43529582922854	-0.0711019067457852	1
APRT	2.50022320699836e-07	-0.293815011554971	0.00610429495988649	2.08101598836376e-05	-0.439143070858076	0.508080053559013
ARAP2	0.00640240271884671	0.146418772392889	1	0.360284789443927	0.136767417992306	1
ARCN1	0.000542917378303014	0.0802915795321344	1	0.43719172630956	0.132787797820974	1
AREG	0.0175383224022689	-0.230215347525765	1	0.718113542548538	-0.127507665950659	1
ARF1	0.00195377709707534	-0.251032081180414	1	0.178907571834107	-0.180975269790511	1
ARF3	0.000365603443147636	0.0473161711405037	1	.	.	.
ARF4	0.00429610655193033	-0.081873703248415	1	0.0602530158618126	0.243405515486697	1
ARF5	9.75581552899095e-05	0.0795775586991783	1	0.177538366110887	-0.0156467475851207	1
ARF6	1.46983217018099e-08	0.338535973658989	0.000358859524349688	0.0731347111211813	0.158710424309769	1
ARFGAP2	0.000487345411599288	0.205324883958486	1	0.909620781201846	0.0303142218684481	1
ARFGAP3	0.000325681579913764	0.083152737950264	1	0.0195161299557578	0.207242325905446	1
ARFIP1	0.00120341028678511	0.0600482783171118	1	.	.	.
ARGLU1	5.49898094329805e-05	-0.0104304467104055	1	0.933239635311681	0.0284737939198954	1
ARHGAP15	6.96220952330308e-09	0.318949453863415	0.000169982345511445	0.170721570343603	0.220793614361961	1
ARHGAP17	0.00298329594861463	0.0439320251527102	1	0.0471196801212344	0.237890780933437	1
ARHGAP24	9.86595180402663e-06	-0.165797151599907	0.24087721329531	0.0705855531489064	0.153151790406961	1
ARHGAP25	0.0151718838141888	-0.0773943492275135	1	0.207523272056571	-0.0815480479657825	1
ARHGAP30	0.115775361686238	-0.0585557751116469	1	0.0154588727255757	0.215791631099862	1
ARHGAP4	1.65896676143599e-05	0.0723906065480512	0.405036734804598	0.0533328265409228	0.119194991424725	1
ARHGAP45	0.842517105944819	-0.0330751969245341	1	0.624586436406103	-0.0578890078551351	1
ARHGAP5	1.66901081253533e-05	0.0950630072359699	0.407488989880501	0.352618162195646	-0.0326053050399367	1
ARHGAP9	0.0147136417980849	0.0861717455859403	1	0.105996616451247	0.219066748353137	1
ARHGDIA	1.19357467625032e-09	0.244926010088881	2.91411257206515e-05	0.655426525210789	0.0812993798709833	1
ARHGDIB	0.00443200632527582	0.197345311643117	1	0.901569255767438	0.12499160672827	1
ARHGEF1	0.00478690262275663	0.0312954867201873	1	0.649416737968379	0.0108289933423381	1
ARHGEF2	0.101963354400847	0.102777840358131	1	0.796427730683561	0.105010425950215	1
ARHGEF7	0.00209205253721926	0.308926993365196	1	.	.	.
ARID1A	0.0260687851856715	-0.183783205123911	1	0.846856285049129	0.0450108929127486	1
ARID1B	0.00139555213757786	-0.197127951882426	1	0.550763070074856	-0.228817111916068	1
ARID4A	0.0154052689542912	0.00460270621930559	1	0.182917264924365	0.000761967727167856	1
ARID4B	1.29886955544566e-05	-0.217228085594851	0.317119001962059	0.0206019508415208	0.252479951564995	1
ARID5A	0.0677515414676866	0.146526213526549	1	.	.	.
ARID5B	0.00192875574036723	0.0501459166368099	1	0.0341365307044047	-0.144318842546918	1
ARIH1	0.576073024044289	-0.0790741303620763	1	0.988827998219328	0.029829339617158	1
ARIH2	0.000159395768351273	0.101939609291042	1	0.106027306968891	0.245250795816148	1
ARL1	.	.	.	0.508233496723916	0.115172016066378	1
ARL14EP	0.10217989467768	-0.121168375764695	1	0.394272677984471	0.0935782968150267	1
ARL16	0.124002875778748	0.0810990620535015	1	0.967903330893437	0.04489452552198	1
ARL2	.	.	.	0.020917776056882	0.231532894187265	1
ARL2BP	0.00563001357547541	0.0230098009432385	1	0.216013592717769	0.120382670819476	1
ARL4A	1.60064875536871e-06	-0.0950234247230799	0.0390798393623271	0.977983571149389	0.0308940875336705	1
ARL4C	0.00181426379134203	0.308452563812905	1	0.145122632541593	0.222146421383518	1
ARL5A	0.00244706804920126	0.0760225790741239	1	0.0902697577825247	0.170487962122848	1
ARL6IP1	2.6904289278881e-05	0.0354797629129215	0.65686822274388	0.325159331183219	0.0393435976245595	1
ARL6IP4	0.000737551794465929	-0.0195946228754862	1	0.158648850476391	-0.218662021775148	1
ARL6IP5	2.20667013390992e-08	0.23801302558256	0.000538758513194107	0.00525919364914671	0.297748935309424	1
ARL8A	0.0105586996336543	0.127150281107836	1	0.1117827680509	0.0624682666509105	1
ARL8B	0.0141558889377236	-0.0863473821504238	1	.	.	.
ARMCX3	0.0548292174869042	-0.0519947523751274	1	0.57275205762256	-0.0237131428681917	1
ARMCX6	0.00326653441538362	0.050739074619278	1	.	.	.
ARMH1	0.241358623630965	0.0427959219088899	1	0.0155224190130391	-0.17781518792244	1
ARPC1A	0.0920602657861829	0.0352363587413798	1	0.139824710492406	0.112813301953827	1
ARPC1B	2.26867595946785e-09	0.487127443020814	5.53897235504075e-05	1.37300084243022e-06	0.523105710166921	0.0335218155679339
ARPC2	0.0374217216250747	-0.0213673467125686	1	0.544689056602312	-0.12325655733783	1
ARPC3	8.34951816073749e-07	0.110604589127177	0.0203853485894406	0.603233682950843	-0.03026748408293	1
ARPC4	0.00121668221988876	0.103626229027278	1	0.0218184024081544	0.0734334248974587	1
ARPC5	0.00126869694525122	0.256860925159955	1	6.77354337103402e-08	0.576147392261266	0.00165376061403796
ARPC5L	6.9850404455058e-05	-0.106564814556073	1	0.194236376929066	-0.0682481078104836	1
ARPP19	3.01397738834852e-05	0.232000562031146	0.735862579365291	0.361397062969207	0.145381428048101	1
ARRB2	0.0877161853822364	0.0522474962952434	1	0.984312582186313	-0.130915793055506	1
ARRDC2	0.0536954515178038	-0.0345990528986828	1	0.269747568288501	-0.133416127219012	1
ARRDC3	0.000343568997006857	0.151765448152975	1	0.0352645361388101	0.255360002449783	1
ASAH1	0.00185494794459353	-0.114625725411568	1	0.806328449874072	-0.183434703712833	1
ASB8	0.00978259100929998	-0.151330088953743	1	0.588530872765147	-0.0671837035666427	1
ASCC2	0.000445226604780145	0.146600248739752	1	.	.	.
ASCC3	0.0119505963123495	0.132337781222304	1	0.351695450726605	0.15369635913202	1
ASH1L	0.00125361206116291	0.31306208661541	1	0.218480199378832	0.189869111207682	1
ASNA1	2.36446141391358e-05	0.2645747710394	0.577283254207002	0.637556363853121	0.036900909548395	1
ASNSD1	0.0122993155225475	-0.153907291001566	1	0.545706584545206	-0.0839442607487873	1
ASPSCR1	0.0470463993832717	-0.0411973572294888	1	.	.	.
ASTE1	0.00655069579935989	0.100288781694155	1	0.0347707950611981	0.175795335332922	1
ASXL1	0.000152392498597555	-0.134556102234106	1	0.0168763618841684	0.0123181380928994	1
ATF3	.	.	.	0.642999540733821	0.295327343253647	1
ATF4	5.72640566875581e-07	-0.0479512775383805	0.0139810194402673	0.0306208274966308	0.242792485977115	1
ATF6	0.00404016996350946	0.0851256400595377	1	.	.	.
ATF6B	0.00129875037017418	0.0325434176431965	1	0.880022668510437	-0.00640067936896171	1
ATF7	0.0502250957939998	0.103080914218751	1	.	.	.
ATF7IP	0.0794029571074938	0.0913992391118594	1	0.451027576610117	0.309968131418311	1
ATF7IP2	0.00128017844652108	-0.106615548036653	1	0.581784397203914	-0.0331491037522333	1
ATG101	0.0235301444198651	0.121706856694687	1	0.497433387918695	-0.114597598571389	1
ATG12	0.00237162590889073	0.187596388727297	1	0.915595921372282	-0.0170429992274309	1
ATG16L2	0.000191512116651311	0.194196418721789	1	0.203902615151427	0.128181877457097	1
ATG3	0.194119090695193	0.104666447381282	1	0.321536331567405	0.0440589957106167	1
ATG4B	0.00865015930285578	0.132949736424767	1	.	.	.
ATG4C	.	.	.	0.456329355869343	0.0453980921091668	1
ATG5	0.0272559323168394	0.0648293995900316	1	0.0341794798060684	0.174006678723805	1
ATIC	0.000220152095992561	0.230096438283063	1	0.679180172369011	0.00246264800711188	1
ATL2	0.00712865975626352	0.222068953195005	1	.	.	.
ATM	2.0367229161828e-08	0.15208713630647	0.000497265899986031	0.485119141730152	0.175979610568627	1
ATOX1	0.00593474811264421	-0.0912172790405228	1	0.856256244563033	0.0705087975532955	1
ATP10D	0.00187652920368919	0.0578878547310099	1	0.437743820283003	0.140744569840331	1
ATP11A	0.00971557734641303	0.100262094605585	1	.	.	.
ATP11B	0.000273777266953608	0.0799726225419723	1	.	.	.
ATP1B3	0.000756401349105902	-0.220773529197732	1	.	.	.
ATP2A3	0.00242170794725744	0.0404231384563598	1	0.361591434463981	0.170573448765048	1
ATP2B1	0.000364498393743907	0.0877970823887722	1	0.000348554929411245	0.289370823659626	1
ATP2B1-AS1	0.205117117228814	-0.140301102313958	1	0.759218810661188	-0.213743305992942	1
ATP5A1	.	.	.	0.71404242072813	0.41451914065347	1
ATP5B	0.308664975133767	0.426149838368999	1	0.706871848583832	0.487314403685198	1
ATP5D	0.24489499754309	0.845946115559493	1	0.673471237299756	0.859586517120094	1
ATP5E	0.0523122822497947	2.01313890172679	1	0.597538077885988	1.82522245158278	1
ATP5F1	.	.	.	0.711945598055209	0.45588375756588	1
ATP5F1A	0.20826104159172	-0.241040215783796	1	0.383319428010262	-0.334298503610319	1
ATP5F1B	0.432726743708734	-0.12541267884096	1	0.336627410513589	-0.106418527085749	1
ATP5F1C	0.779341576261918	-0.248964157546062	1	0.00573813305340287	-0.293715939547506	1
ATP5F1D	0.352598139858229	-0.350276998925013	1	0.309807442423437	-0.166029402471087	1
ATP5F1E	0.00678661388396855	-0.435737541564245	1	0.0427046317660674	-0.484688891328513	1
ATP5G1	0.316510589427126	0.388534488881582	1	0.715107904463032	0.360116245573693	1
ATP5G2	0.219325101122432	1.23768187777088	1	0.628881701639707	1.34110160959888	1
ATP5G3	0.329360263981529	0.350388520472697	1	0.715107904463032	0.437302393219457	1
ATP5H	0.32063112071389	0.385457174570885	1	0.70988973116103	0.43374492919943	1
ATP5I	0.267723995380738	0.651881117712946	1	0.704897323955422	0.516990010449539	1
ATP5IF1	0.749711155323097	-0.208529433974129	1	0.0281975221136842	-0.442890586713678	1
ATP5J	0.280690780314342	0.68364305654307	1	0.692516614889542	0.653696433928527	1
ATP5J2	0.297670396125073	0.430633117011755	1	0.690646562600455	0.563999408820635	1
ATP5L	0.215174741370627	1.23307852742579	1	0.636287740278987	1.30260809715102	1
ATP5MC1	0.00884690166205208	-0.459062313316936	1	0.0290947313286719	-0.234901086723247	1
ATP5MC2	3.27441665293148e-07	-0.737964019996552	0.00799448825813222	0.00117381189775065	-0.729057187789999	1
ATP5MC3	0.752462830087072	-0.16495213742241	1	0.208027672531256	-0.115240478266762	1
ATP5MD	0.00470823746397315	-0.289369189867664	1	0.537871422070569	-0.187793776522175	1
ATP5ME	0.0146280184297337	-0.436668867961841	1	0.540356956939211	-0.242189261171174	1
ATP5MF	0.983065780698201	-0.143558532942626	1	0.231643199459219	-0.181585858626219	1
ATP5MG	0.000185561798590911	-0.289557319115974	1	0.986976323719989	-0.413254887039124	1
ATP5MPL	0.0219815593867301	-0.365844563953227	1	0.615044576705353	-0.122543257227014	1
ATP5O	0.270942935842999	0.675520195277771	1	0.688777078627613	0.745522397276696	1
ATP5PB	0.270803800281183	-0.177439050990914	1	0.0903757741230424	-0.218724817300397	1
ATP5PD	0.087847694638573	-0.455088253086892	1	0.0021744521776858	-0.0960076278757748	1
ATP5PF	0.112673638749094	-0.382742316161438	1	0.105584261867572	-0.167540970652917	1
ATP5PO	0.00265364616030352	-0.526534339382725	1	0.16284913181119	-0.473372538197262	1
ATP5S	0.00125590403602379	0.127200265332196	1	0.030631605721541	0.154608575396514	1
ATP6AP2	0.00197957493498417	-0.179063543163912	1	0.951440874424607	0.0580605902641476	1
ATP6V0A1	0.0179118691992819	-0.148916296643001	1	0.600936762021331	-0.0134121547600711	1
ATP6V0B	8.66682073598224e-06	-0.27806027365349	0.211600428269006	0.561991098588171	0.0889310021502582	1
ATP6V0D1	0.0465457996776778	-0.0327118441035709	1	0.234047326819521	0.115820059257	1
ATP6V0E1	7.10362346410796e-06	0.251636210933173	0.173434966876196	0.0113921257191389	0.190321340972997	1
ATP6V0E2	0.0156092443958821	0.032880952757558	1	.	.	.
ATP6V1E1	0.00150362299151693	0.138939240464199	1	0.71720156657531	0.0128740055791595	1
ATP6V1F	0.000716651510745976	-0.121163391589279	1	0.547582853045627	0.0764954726305136	1
ATP6V1G1	7.15199610598195e-10	0.259084414669379	1.74615984927549e-05	0.0379848545474386	0.203154046994432	1
ATP6V1H	0.00190061477357883	-0.105394990904731	1	0.530650076207921	0.0415012718677717	1
ATP8A1	0.00157025850001362	0.253265389197934	1	0.116889985156519	0.18654954703751	1
ATPIF1	0.264508868791274	0.656201389473042	1	0.690646562600455	0.657444494898479	1
ATR	0.00180985157474985	0.248993493516791	1	.	.	.
ATRAID	0.000206762084791569	-0.000219129818688435	1	0.43435166503083	0.0739213579722461	1
ATRX	0.00034754129315455	0.168686461104846	1	0.915940594876727	0.240364158465143	1
ATXN10	1.47687582934657e-08	0.197035167829035	0.000360579233734964	0.113843781424607	-0.216226478922349	1
ATXN2	.	.	.	0.261972951836999	0.161737194494516	1
ATXN2L	2.61726988122275e-06	0.207858244104787	0.0639006441500534	0.815541145748285	-0.0390970968684528	1
ATXN3	0.0120344239215785	0.13573955781416	1	0.69131728393289	0.0921643710311913	1
ATXN7L3B	0.000187311651376855	-0.146762406124933	1	0.302420090526392	-0.0549353703490161	1
AUP1	0.000285021191407934	0.177318868906637	1	0.773384841691241	0.187437714516236	1
AURKAIP1	0.000942437473428654	0.0687054029796614	1	0.565454677722582	0.096924188456075	1
AUTS2	0.0408621363520159	-0.0719735181254668	1	.	.	.
AVL9	0.00503820457246613	-0.0279122354870885	1	.	.	.
B3GAT3	0.151635372922195	0.112779996015312	1	0.0444291277525014	0.0550111075332185	1
B4GALT1	0.00689734333897909	0.0315754728137591	1	0.417659246240117	0.0788598305368331	1
BABAM1	0.035044451242525	0.0742775666983317	1	0.789304265411557	-0.0317357281307472	1
BACE2	.	.	.	0.242487200970145	0.120919781873827	1
BACH1	0.000479888172568069	0.187787013358077	1	0.14863048200212	0.181658011754645	1
BACH2	0.00302323443869476	0.0456607328964985	1	0.450029974358154	-0.0218849363904861	1
BAD	0.000556773355522104	-0.0608176532470656	1	0.100387021574925	-0.0992178935766178	1
BAG1	0.000372189986587282	0.0593204734621104	1	0.000133102340320598	0.332554645353645	1
BAG5	0.320973059978418	-0.0916651773256458	1	0.994505544648853	0.0133553645194364	1
BAG6	8.38530140215861e-05	0.153398058726523	1	.	.	.
BANF1	8.55110135618365e-05	0.233522011913827	1	0.583313705047046	0.0989150714338241	1
BANK1	3.46252764744475e-10	0.421488102259628	8.45376125123635e-06	0.790445346848829	0.0644579450425922	1
BANP	0.0107043590840315	0.0657811521040248	1	0.153340904565849	0.213999126230032	1
BASP1	0.000258231402159888	0.127291387286725	1	0.0367156050182912	0.196373560162552	1
BAX	0.000133354816362256	0.00378254387980337	1	0.414284568010933	0.0104094688342649	1
BAZ1A	0.00238884875699953	0.250469665078967	1	0.858297876841093	0.0720571152021903	1
BAZ1B	5.67406453283718e-06	0.249132221761051	0.13853228556922	0.7057791222983	0.178006773542041	1
BAZ2A	0.00171416473620905	-0.111458487825615	1	0.937577770875581	0.00347639217028517	1
BAZ2B	0.0415077588465273	-0.0863258817108944	1	.	.	.
BBC3	6.52222437331471e-05	0.248553933346209	1	.	.	.
BBIP1	.	.	.	0.637687146047649	0.0765473230346661	1
BBX	0.00715187974342911	-0.00839353120008202	1	0.599976793928048	0.0327169617574716	1
BCAP29	0.011471610307731	0.0578422924228306	1	0.72649614614168	0.00193924431607062	1
BCAP31	1.33567125051641e-07	0.0581361665579968	0.00326104135813582	0.504909485380758	0.2320648233501	1
BCAS2	3.8447050310688e-06	0.0279468085787116	0.0938684733335448	0.309593206531976	-0.122907237967839	1
BCAS4	3.51979453974955e-05	0.0196520338029791	0.859357836879853	0.487179145800472	-0.0604000002859045	1
BCCIP	0.0321338950790642	-0.0507958946791083	1	0.861452862190483	0.0881863534034599	1
BCL10	0.00170830327900641	0.196050400932799	1	0.184758507927403	-0.262352267785119	1
BCL11A	0.000102728776719816	0.0917279706354417	1	0.272294607491331	-0.158488376640029	1
BCL2	1.37096634417373e-06	0.146389298326311	0.0334721432930015	0.00107270501275569	0.369995922305441	1
BCL2A1	0.332614675043625	0.145340438180986	1	0.30728335721047	0.11786168713808	1
BCL2L11	0.00802565190269833	0.048482170927255	1	0.00824537068080309	0.223931813795756	1
BCL2L13	0.00455717771385887	0.0396749736472523	1	.	.	.
BCL7A	0.00570427099343027	0.146043679568342	1	0.195371165341684	0.239893150488547	1
BCL7B	0.000119004227175002	0.172834564131697	1	0.0348667448608453	-0.19519812577222	1
BCL7C	2.79886798645486e-05	0.0398795169844399	0.683343618892954	0.284112981769778	-0.15574581920451	1
BCLAF1	8.56069280635945e-07	-0.129972839039614	0.0209009314867266	0.920086517366495	-0.0741638084108411	1
BDP1	0.366047445926697	-0.0439274108349816	1	0.692248298137936	0.00448145136909639	1
BECN1	0.000291864232125035	0.146326125674715	1	0.935743745979892	-0.0774543313549515	1
BEND5	0.0272481408270981	0.225540887766416	1	0.814078244774312	0.0230693245665377	1
BEX2	0.00348719223408201	0.123506137806726	1	0.0577755220016182	-0.0992173953386147	1
BEX4	2.53761944985332e-08	0.177000398585551	0.000619559788681688	0.0836198849317354	-0.0121175220825248	1
BFAR	0.00048643405187335	0.209499790421653	1	0.267992083779939	-0.208635910237376	1
BIN1	0.000149171099633999	0.141244353328235	1	0.183864374887358	-0.0119074665545991	1
BIN2	0.01072087890399	0.0547380271347953	1	0.00319891464514116	-0.311045836936026	1
BIRC2	0.000479411660430038	-0.0140255022477602	1	0.642293388854254	-0.089243821174476	1
BIRC3	9.55781001392868e-05	0.336509839170346	1	0.00529568280328525	0.154963938954779	1
BIRC6	5.14813826742098e-07	0.241042960129395	0.0125691795799083	0.528360023457865	0.0591306458576135	1
BLCAP	0.000156220015339381	0.156328803869804	1	0.00300206785533456	0.337631641849532	1
BLK	8.09143007716934e-05	0.213807374981931	1	0.0133380334623606	0.297610582197892	1
BLNK	0.000214606912511115	0.0420613215022431	1	0.287276456129709	-0.0868447400565305	1
BLOC1S1	0.00148367446471379	0.0961205362935651	1	0.0909622129373895	0.0857280881128009	1
BLOC1S2	0.000616299953322508	0.140618166741246	1	0.778516620784334	-0.13693872291387	1
BLOC1S4	0.0184689381498168	-0.142523673633754	1	0.12600829793432	0.103762766196563	1
BLOC1S6	0.00357492473874598	-0.0375636498482537	1	0.0350056256284775	0.323470905250389	1
BMP2K	0.000436278866350014	0.0672482041568228	1	0.149873952557891	0.0468170955219958	1
BNIP2	0.000906418794996782	-0.0555653335469541	1	0.024105529505922	0.0373514241578178	1
BNIP3L	0.000122242052068341	-0.196600721480891	1	0.960736639308691	-0.0989345322070112	1
BOD1L1	2.99032580672542e-10	-0.0103751641054273	7.3008804571201e-06	0.0370379351914326	0.121636042315105	1
BORCS5	0.000162112407555418	0.119792937667636	1	0.397356118645143	-0.0164470127894334	1
BORCS7	1.86451174940624e-05	0.123294684470588	0.455220543617534	0.418957926687833	0.149680905252796	1
BORCS8	0.0268831075285597	0.0877718167241379	1	.	.	.
BPTF	3.49361138970632e-06	-0.0152629509809812	0.0852965220796799	0.428046477205026	0.284412474025989	1
BRAF	0.0016172491673011	-0.190397010529547	1	0.887277756077243	-0.0238207135260309	1
BRD1	0.000194561588719961	0.108080597131835	1	.	.	.
BRD2	0.000183085298475485	0.0745300302067571	1	0.132304790216813	0.178230359560199	1
BRD4	3.10238116692582e-05	0.257383160446736	0.757446361904939	0.738767253138245	0.0971097106947005	1
BRD7	2.93851891916603e-06	0.384413648828652	0.0717439394114387	0.343133348236714	0.0594897162777981	1
BRD9	.	.	.	0.315384060666653	0.0915239453674835	1
BRI3	0.000163473775630678	0.0284737742245588	1	0.227801944849043	0.137419293190443	1
BRIX1	0.0468100770626565	0.0306930595292972	1	0.353411661727961	0.0345598288689697	1
BRK1	7.07989746203339e-08	0.0931852057236573	0.00172855696535545	0.24135102544476	0.0985620723134273	1
BRMS1	0.552012294009041	-0.0825114362462381	1	0.979464542064477	0.0975202148272984	1
BROX	0.000471372709806267	0.238346351026336	1	0.68379713166797	0.126340511839903	1
BRWD1	0.0252630737599833	0.0167377015150907	1	0.327407501747561	0.0332484835759606	1
BSDC1	0.00888208908244837	0.103019452915343	1	0.516019336519018	0.0020791946268125	1
BSG	1.33320909683228e-05	-0.0532243434730988	0.325503000991602	0.251512848364028	-0.0415241515348264	1
BST2	1.3617427910663e-08	0.0957422234287859	0.000332469502438837	0.783315642215428	0.556625046444884	1
BTAF1	0.00695211534112615	0.092825941649903	1	0.227424193781034	0.116284146076123	1
BTF3	0.000205742796815597	0.055886198240271	1	0.0183612746085624	-0.202447284453689	1
BTF3L4	0.000298272327819872	0.146310047442926	1	0.476954107759336	-0.0653021531615119	1
BTG1	5.84301902389875e-07	-0.0893383814906317	0.0142657309468488	1.05061969616517e-05	0.110857961847851	0.256508798818726
BTG2	2.63338554823016e-06	-0.311834402747877	0.0642941081600394	0.0312864256186724	-0.334359255676704	1
BTG3	0.0481657215833345	-0.0457701661230191	1	0.854644327533077	-0.0745223065065217	1
BTK	0.000493931998263609	0.0220822413200594	1	0.726397318077736	0.0292459339383188	1
BTLA	0.129614364006155	-0.0308329734208344	1	0.870110709937824	0.124142002468395	1
BTN2A2	1.41176218047233e-07	0.208214814385891	0.0034468173636232	0.693180291813114	0.134433825403031	1
BTN3A2	0.00767794234807757	0.0983145995635065	1	0.197073629322703	0.23412813041723	1
BUB3	0.000119953467321036	-0.00622945923655993	1	0.615241978328444	0.0428375469177799	1
BUD23	0.536101086306678	-0.0625883514771483	1	0.0972142117076573	-0.318459969728755	1
BUD31	4.91808044998243e-06	-0.00921288074164051	0.120074934186321	0.511466997315879	-0.0558577697798891	1
BZW1	0.000399913386204874	-0.078625799659664	1	0.253690491154737	-0.163021140932628	1
BZW2	0.00249553636358457	-0.0455049030190831	1	.	.	.
C11orf24	.	.	.	0.0445661272106806	-0.195007024056588	1
C11orf31	0.244894997543077	0.77624805339092	1	0.68596739945086	0.784605383293481	1
C11orf58	6.54362455551219e-07	0.0713435075758218	0.015976259352283	0.128478630731458	0.266006064403126	1
C12orf10	0.00144612847672738	-0.031876674294911	1	0.584654241586514	-0.0297905024045285	1
C12orf42	.	.	.	0.302489928979545	0.177486832771919	1
C12orf45	.	.	.	0.18980444409462	-0.0521061403832505	1
C12orf49	0.0155694769701204	-0.00817605839705482	1	.	.	.
C12orf57	0.00279087566230014	0.108217704564432	1	0.345502514243581	-0.190321115223634	1
C12orf65	0.354048655101746	-0.0489963232889491	1	0.559976475557263	-0.0656686239855482	1
C12orf75	0.000107844723044301	0.12978366283445	1	0.687307063488895	0.119253219971558	1
C14orf166	0.324907247527464	0.44025611587296	1	0.70588119776076	0.521958083324736	1
C14orf2	0.301248541374161	0.517812419714583	1	0.710912870704315	0.441857560779842	1
C15orf40	0.00130907811050599	0.206595328649264	1	0.558192050000581	0.176115859297773	1
C15orf57	.	.	.	0.718381817982682	0.432007793119926	1
C15orf61	.	.	.	0.512067433568972	-0.104754965697897	1
C16orf13	.	.	.	0.72179027869593	0.3478284906298	1
C16orf54	0.00142411616959396	0.286278486421501	1	3.15494389195389e-05	0.299784629511488	0.770279551220543
C16orf72	1.41824091263145e-07	0.249469092731251	0.00346263518818968	0.0244498126388926	0.193363149989255	1
C16orf74	0.0227163158736047	-0.147046378965584	1	0.365153772357382	-0.219771878462133	1
C16orf87	.	.	.	0.239554401548594	-0.0829106877256389	1
C16orf91	0.258533665353644	0.0474368869383329	1	.	.	.
C17orf62	.	.	.	0.709889731161002	0.442920025223315	1
C18orf32	1.6942303251415e-05	0.163286991803614	0.413646333883297	0.110237562469978	0.115534287197636	1
C19orf24	0.000676400699698598	-0.089278237406659	1	0.0971811309415394	-0.0413899213714675	1
C19orf25	0.00144880036377921	-0.0277025308173643	1	0.183215648721589	0.289339993524392	1
C19orf43	0.244894997543082	0.911940386155128	1	0.677401906471506	0.878558497006534	1
C19orf48	0.00063148824561945	0.280260446949248	1	0.502609690973228	0.126839704368794	1
C19orf53	0.000221604359492026	-0.187473421122613	1	0.369261242181729	0.12983941523059	1
C19orf60	0.301248541374094	0.446935669923455	1	.	.	.
C19orf66	0.0121889058573992	-0.0525108448955441	1	0.247457759681319	-0.110053884801743	1
C19orf70	0.000218371476001201	0.262943877600358	1	0.0648063994512988	0.118117416416937	1
C1D	0.000425654229614793	-0.165421344286358	1	0.338205449293776	0.0601001756645771	1
C1GALT1	0.0555456398115688	0.124111277802962	1	0.265890984886107	0.0346748058449455	1
C1orf122	0.0604555135731747	0.0503875572950855	1	0.690083436615533	0.0796740827305842	1
C1orf123	0.0644092462940492	0.0476154679949226	1	0.286022049343046	0.0626478787428871	1
C1orf131	0.15511506547082	-0.0353807237351615	1	.	.	.
C1orf162	0.00165915656803671	-0.0657934028282157	1	0.931539487825919	0.13657124344255	1
C1orf43	5.20636558013318e-05	-0.186958837249907	1	0.0556478822636497	-0.107081703926122	1
C1orf52	0.00137626463861938	-0.00449582833979989	1	0.396712397657292	-0.00880022841398415	1
C1orf56	0.0278368047150461	-0.0925533285967503	1	0.41322042497029	0.086667999652267	1
C1QBP	4.28039130976702e-05	0.138925232265438	1	0.093187568704811	0.0716467480337757	1
C20orf27	0.0346370704245917	-0.00938736052620309	1	0.751502807140135	-0.100642279610542	1
C21orf2	0.000109214536274828	0.0515534544023937	1	0.00190589541933199	-0.119865350871788	1
C22orf39	0.00283115101862442	0.104905875102936	1	0.706967720713742	0.0559808452788058	1
C2orf49	.	.	.	0.306863405040575	-0.0929600834957202	1
C3orf38	0.0162663411769738	0.0435055965683924	1	0.916041145788629	-0.0599001640608799	1
C4orf3	2.48114515667081e-05	0.0850604230158087	0.605771590001178	0.29362838628102	-0.0906781021384437	1
C4orf48	0.000188434165010267	0.108903955475292	1	.	.	.
C5orf24	0.181846096302761	0.0166747582147052	1	.	.	.
C6orf106	0.000729226452626057	0.142542299214425	1	0.995867475920761	0.0248821067508612	1
C6orf226	0.014758620642321	0.098765730687513	1	0.362324737146978	-0.0597101299812122	1
C6orf48	4.03680719449741e-07	0.378202661209002	0.00985586476536543	0.0383402180827887	0.275105315390354	1
C6orf62	0.000127592442809685	0.116568216507955	1	0.757942704212167	0.0497863497399413	1
C7orf50	0.000307227922818346	-0.119555629712244	1	0.398720009715429	-0.0339652387098505	1
C7orf73	0.301248541374171	0.444808316843524	1	.	.	.
C8orf33	0.114251321094085	0.185491107422439	1	.	.	.
C8orf59	0.00295832472902347	-0.013169276505568	1	0.0578307111923622	-0.18822695624395	1
C8orf82	0.00318599292893237	0.0777421066742035	1	.	.	.
C9orf16	1.72806691381076e-13	-0.179943787278579	4.21907537006896e-09	0.983801343639737	-0.0536145748692431	1
C9orf72	0.00171861630178439	0.0761926861977507	1	0.479678181233963	0.0650688554819891	1
C9orf78	6.18129156975086e-05	-0.04096179661662	1	0.498189052739883	0.0550564702049494	1
CA5B	0.00521823099624281	0.0533086709591548	1	0.00371198990851776	0.312860562676716	1
CAB39	.	.	.	0.0543113425315295	0.197891136586058	1
CACUL1	.	.	.	0.0289192204645278	0.148078214614689	1
CACYBP	0.00074289590731083	-0.120509302406482	1	0.257389137595333	0.377807212227754	1
CALCOCO2	5.76956384840874e-05	0.207362820308614	1	0.532924427687874	0.0482608989384464	1
CALHM6	0.323365932578818	0.0144464236423862	1	0.743660285397185	-0.05824382870921	1
CALM1	4.91979095467916e-07	0.127084097944381	0.0120116696158492	0.130449655641085	0.226557530516312	1
CALM2	1.76849272518416e-07	0.260278321286302	0.00431777498853712	0.599958389052384	0.0909757108245672	1
CALM3	0.00092569675507382	0.00823316517400341	1	0.241656913851516	0.0965790475897248	1
CALR	0.000227435616160877	-0.462196788782638	1	0.128514265593143	-0.178851851160395	1
CAMK1D	0.000622164665107588	0.271972893124198	1	0.739285669934821	-0.0904375226811823	1
CAMK2D	1.6283356487106e-05	0.0107959463033991	0.397558148632692	0.250311002365743	0.0927688257184173	1
CAMLG	0.00823274940544046	-0.141323742050825	1	0.532675938422909	-0.064298770866662	1
CAMTA1	0.0145880588721234	0.0661014352716631	1	0.387341999953761	-0.173414825042354	1
CAND1	0.0125737277941834	-0.0677093106562546	1	0.0147193490079691	-0.174979636191219	1
CANX	4.1099382997338e-05	-0.20711404310299	1	0.0243773837232232	0.207604671045788	1
CAP1	3.4163496336631e-05	0.216755544347049	0.834101763058846	0.0658765447483601	0.299504725850009	1
CAPG	0.000315927535525291	0.21093868494538	1	0.0660178995832178	0.0985324963961282	1
CAPN1	0.0339225063602864	0.189028857162149	1	0.511827727218284	-0.0672764090467707	1
CAPN7	0.0613462003034427	-0.0639155884765218	1	.	.	.
CAPNS1	0.000895862109117336	-0.0246284657212861	1	0.798741608721168	-0.090280646683363	1
CAPRIN1	0.0251137547788189	0.1394981720075	1	.	.	.
CAPZA1	1.33865196905628e-06	0.237561950082184	0.032683187824509	0.415752860651288	0.193386053324468	1
CAPZA2	0.000192237925346745	0.088242551478411	1	0.63856923515576	0.0302922066341151	1
CAPZB	1.73299507069073e-05	0.105279867494303	0.423110746509142	0.587831891931551	0.0256301011905098	1
CARD16	1.39898601634497e-06	0.2605598502879	0.0341562435890626	0.144018891590445	0.218931532446527	1
CARD8	0.0705378123109152	0.162624230965374	1	0.058969905953161	0.137717358978099	1
CARHSP1	0.105088087536518	0.0632422334283715	1	0.289182661317812	0.14737479215744	1
CARS2	0.0118502486468994	0.149440114626071	1	0.373182965440206	0.124643859265284	1
CASC3	0.00693434339553481	0.214980397713727	1	.	.	.
CASC4	0.00850131412466983	-0.0191314786626679	1	0.223561736727602	0.043873294337898	1
CASP1	.	.	.	0.331497757464421	0.175624954875104	1
CASP4	0.0203036976976769	0.243064304057251	1	0.400161256514768	0.0798400439524761	1
CASP8	0.0360798036003413	-0.0189427247542914	1	0.541162662932648	0.13169078689554	1
CASP8AP2	0.294405315097725	0.203039952460459	1	.	.	.
CAST	0.000338214949705048	0.332893206567188	1	0.0010944367228053	0.379930376208818	1
CAT	0.00580411542721353	0.174604206780156	1	0.213505671295309	-0.0976142040582622	1
CBFA2T3	0.000637220294770671	0.175166262422792	1	.	.	.
CBFB	0.0293836811666107	0.107203920026041	1	.	.	.
CBL	0.0100602732372385	-0.0334123283282696	1	0.667228473150716	0.10138056976302	1
CBLB	0.0050777993459145	-0.0286191727213874	1	.	.	.
CBWD1	0.00135255112210609	-0.0414714609780095	1	0.309631947348033	0.228285083155664	1
CBWD5	0.0100102830438301	0.048883663014242	1	0.233247076875117	0.0784110139285239	1
CBX1	0.000655182677838438	0.30759220262149	1	0.27991929950192	0.116497328043797	1
CBX3	0.0540253542902789	-0.045488038136583	1	0.3722206661381	0.0826819924762717	1
CBX4	0.0425754272622385	0.0909398200484445	1	0.0628108839455355	0.00109477229980487	1
CBX5	0.00528861887936678	-0.0667881573128734	1	0.349715046747438	0.145806091113823	1
CBX7	0.00255122922812635	0.189446008858565	1	.	.	.
CCAR1	0.0109790797958475	0.178124181998756	1	0.762536270669088	0.00815168632460234	1
CCDC107	0.233432716649391	0.00145470898047551	1	0.97770823318368	0.037683400380263	1
CCDC109B	0.316510589427188	0.362573115484663	1	0.711945598055352	0.435520522266404	1
CCDC112	0.136274546908128	0.0109145459772971	1	0.058905769644128	-0.0709821261360389	1
CCDC115	0.137682194528052	0.0299497001300401	1	0.920740267864845	0.00882356577983745	1
CCDC12	7.63952798908986e-08	0.0609115231759221	0.00186519075853629	0.0244555500245255	0.198325225207708	1
CCDC124	0.0345812390912751	-0.228514339100783	1	0.226720114800637	0.0949994946608327	1
CCDC137	0.00815153654692159	0.165578349204828	1	.	.	.
CCDC174	0.253034189637361	-0.0306762471055512	1	.	.	.
CCDC186	0.74905894580866	-0.0793925093705219	1	0.956446207119316	0.031806245567142	1
CCDC191	0.312303867978452	-0.124299630846209	1	0.742016102113575	-0.0183947460271446	1
CCDC25	0.000737626021088962	0.227082895296726	1	0.184497550039041	-0.0110399418976236	1
CCDC32	0.0162315651530048	0.212277433487293	1	0.447029090163245	-0.0145148226293547	1
CCDC50	7.47912634501879e-06	0.103684922481982	0.182602869713634	0.10672087666199	0.180935624935162	1
CCDC57	0.327006981624241	-0.034708331545974	1	0.535472447529121	0.0459478747821429	1
CCDC59	0.000156266896076283	-0.0393561325616427	1	0.407782201084632	-0.202794992824564	1
CCDC6	6.10100435660094e-06	0.056325434368207	0.148956021366412	0.182664819504695	0.218452430082584	1
CCDC66	0.000696674264849427	-0.076599854474396	1	0.34097509937523	-0.0967715214323998	1
CCDC69	0.000293364029816685	0.232047052415678	1	0.926689322442509	0.0901111394081398	1
CCDC71L	0.0137595931680497	-0.025032187305808	1	0.173408683463963	0.0767273254771662	1
CCDC82	7.6220989849839e-05	0.277654756219016	1	0.788781457008464	-0.043140342949502	1
CCDC84	.	.	.	0.0671362617422063	0.175617770514091	1
CCDC85B	1.31541547212077e-07	0.337703352081468	0.00321158687518286	0.180903018361798	0.0418299458230977	1
CCDC88C	0.0147660288820462	0.0811737584248919	1	0.580362110545283	-0.0255457477855865	1
CCDC90B	0.171540285630658	-0.115857403390364	1	0.612652746961003	0.00886919743175524	1
CCDC91	0.00170129347266324	0.15621784672127	1	0.782893268120475	0.187636270528577	1
CCL28	8.50581184515805e-05	0.222878520588269	1	0.500665320128082	0.0306722916199028	1
CCM2	0.0450273217356176	0.101198288314191	1	0.720528404787584	0.0981329664160181	1
CCNB1IP1	0.00348890674282583	0.198227972886631	1	0.580940191685262	-0.247587120552078	1
CCNC	3.55722732274704e-05	-0.225346687267785	0.868497050848689	0.518419204264463	0.0908154071612172	1
CCND2	0.0556955705310393	0.0494877655130089	1	.	.	.
CCND3	1.0468170002654e-05	0.43633744761119	0.255580370614798	0.611781077540931	0.0803763577634728	1
CCNDBP1	4.32435024997738e-07	0.216194303555291	0.0105579011353198	0.157156674465645	0.230518655916993	1
CCNG1	0.000274590461386149	-0.00272264583337462	1	0.915237490834429	-0.043933688676979	1
CCNG2	0.00751040332838579	0.049279091528786	1	0.394913902139618	0.0112128524616546	1
CCNH	0.0192070144484666	0.0388141023152659	1	0.113994141633574	-0.214609647978845	1
CCNI	1.86570605166461e-08	0.112602355357555	0.000455512132513915	0.0984916287160055	0.162774910390361	1
CCNK	6.93854521150472e-05	0.0138808195726179	1	0.487164474529977	0.157320437511108	1
CCNL1	9.07116532288498e-05	0.075795878158436	1	0.146761479187268	-0.0352879322579374	1
CCNL2	0.00416587851986245	0.0176077490223928	1	.	.	.
CCNQ	0.106156810452246	-0.209295497330588	1	0.000335997553098299	-0.303854338000657	1
CCNT1	0.0426291213063053	0.00909074817060607	1	0.707824842928151	-0.0662979940238455	1
CCNT2	0.000260861822339738	0.134275765324128	1	0.532421510288616	-0.0351625345612891	1
CCNY	0.000315793342198436	-0.0934649234438201	1	0.970672654882422	0.0508180584881438	1
CCPG1	0.00335279358326565	-0.198942654033875	1	.	.	.
CCR7	0.0167115446485904	-0.0538060108670274	1	0.944191633103417	0.227031035804497	1
CCS	0.00996937650057545	0.0611674235624898	1	0.511437469387807	0.0462290652807263	1
CCSER1	9.37212232131805e-07	0.283966288304076	0.022882036647498	0.0302905888994178	0.182462386683009	1
CCSER2	0.00830138252684017	0.152161028214658	1	.	.	.
CCT2	0.00107635382837291	-0.127785758632197	1	0.341104224358046	-0.0417998986152619	1
CCT3	3.8199481547026e-06	0.188703545195314	0.093264034197064	0.995454414691356	0.13703316379512	1
CCT4	6.92578685500528e-07	0.0392919686910767	0.0169093086064954	0.0266957682912586	0.135549639897189	1
CCT5	0.000233568218671009	0.247874254062023	1	0.0831425050679174	0.368361784516675	1
CCT6A	5.45482677296322e-05	0.242157925348003	1	0.109472501913432	0.126957856283132	1
CCT7	5.02663876932458e-09	0.248644010656926	0.00012272538555306	0.337025433852729	0.057059183509987	1
CCT8	1.27021743070836e-05	-0.152855039332836	0.310123585707447	0.0205501421738709	0.352268463546207	1
CCZ1	0.214235729469754	-0.067949734609734	1	.	.	.
CD164	0.000162387694746449	-0.00594815992713471	1	0.358793254412502	-0.171576600753479	1
CD180	.	.	.	0.912464620858624	0.230921644066832	1
CD19	0.000194322327760094	0.211887491256172	1	0.84852026806901	0.00621484402623296	1
CD200	0.0365913425228221	-0.178966897217856	1	0.177692660391447	-0.222099611544375	1
CD22	1.74529603292332e-05	0.262007005442055	0.426114026438229	0.887110047926822	0.23515842153236	1
CD24	3.66944896219492e-07	0.349031557079894	0.0089589596411989	2.69281865317891e-07	0.486485200657729	0.0065745167417363
CD2AP	7.48524790229674e-05	0.155952576641077	1	.	.	.
CD2BP2	.	.	.	0.0133815802758229	0.19236222509079	1
CD37	0.0486588546839772	0.0411937532826894	1	0.0444715728519943	-0.129031935521372	1
CD38	0.0110996075242705	-0.207011685168623	1	.	.	.
CD40	3.38559251784342e-07	0.450589783928315	0.00826592413231471	0.0382412636714003	0.252709819931797	1
CD44	2.37342721182799e-05	0.0275986623629809	0.579472253767805	0.501024339099722	-0.00277221136089745	1
CD46	1.18641568153254e-05	0.144002525474756	0.289663388646169	0.727788368866563	0.0761825604452152	1
CD47	0.00169969004425793	-0.0374864056492015	1	0.408414218930341	-0.042511892718301	1
CD48	4.2953944871369e-05	0.113009317069312	1	0.101933043638149	0.0778504986245845	1
CD52	0.00203550759118803	0.128218996148034	1	0.0576592607856546	-0.196510883981013	1
CD53	0.00194014658146285	-0.0430403290225643	1	0.521749836646458	0.117218050438925	1
CD55	4.21986670162089e-05	0.0605834344972915	1	0.979881820626078	0.15244717793479	1
CD63	0.00993005385712332	-0.291502986295078	1	0.0453323133300584	0.119086475284959	1
CD69	1.77211576745779e-05	-0.0618164692775207	0.432662064624819	0.439242229570239	-0.10402848848508	1
CD72	2.44249553102462e-05	0.134593710390289	0.596335283899662	0.518195108392614	0.138978413419773	1
CD74	0.000140495007516752	0.0517047435392746	1	4.54110144875017e-16	-0.395519613909814	1.10870991871235e-11
CD79A	2.82787573042221e-07	0.186988359083441	0.00690425859582583	0.146053386541999	-0.19607090297124	1
CD79B	1.38417815680506e-11	0.471000879816281	3.37947096983956e-07	0.0314216976999445	0.198193213202581	1
CD81	9.37019430221885e-07	0.409226489442663	0.0228773293888673	0.791795467984837	0.0123810295201559	1
CD82	2.90660191746434e-05	0.212331037965237	0.709646858148919	0.318319554673468	0.140529220026252	1
CD83	2.96015861488674e-09	0.478295668012949	7.22722725824598e-05	0.68273110440783	0.139239151266365	1
CD99	0.000105776872881838	-0.209208594112745	1	0.442921956877727	-0.150933282925635	1
CDC123	0.000159424825235269	0.0510656681704912	1	0.38957659671	-0.0122622570187045	1
CDC16	.	.	.	0.0203676399396088	-0.111981681056234	1
CDC26	1.31363254655162e-06	0.203729339909438	0.0320723386240579	0.11504936581798	-0.0159266058373564	1
CDC37	2.40808030669126e-06	-0.121129246766714	0.0587932806878671	0.0470191365452256	-0.0380852412000545	1
CDC40	0.0244874006281312	0.165457235938819	1	0.483716670391916	-0.0996290771277278	1
CDC42	5.62326512992271e-05	-0.177165115645348	1	0.0162975864711279	-0.190859818070418	1
CDC42SE1	1.80639879040969e-05	0.400114073057621	0.441032264678525	0.563757515789624	0.185809548788551	1
CDC42SE2	6.1920272765044e-05	0.397442176249476	1	0.278908482597329	0.168795436140198	1
CDC5L	0.599415678505169	0.117040641195837	1	0.26783976571595	0.11095424751224	1
CDC73	0.0146165329220417	-0.104359149338215	1	0.598524161142151	0.0549103731436591	1
CDCA7L	0.0222447199650538	0.127848481138048	1	0.419830807965813	0.188910767439298	1
CDK11A	0.00475901345853491	0.237636924703757	1	0.099533408681404	0.221636813001526	1
CDK11B	0.0181190859814556	0.020838598362027	1	0.147888059487271	0.163204984624536	1
CDK12	4.97848045630143e-05	0.143554241042101	1	0.0867310731805427	0.268037155426504	1
CDK13	0.000114137480160414	-0.0390132713405102	1	0.215172841561116	0.0214225179759979	1
CDK14	0.00074567056949744	0.294304773467717	1	0.0312467663528475	0.144104240885783	1
CDK19	0.00194214745870493	0.152995990828413	1	.	.	.
CDK2AP2	0.0846124503106288	0.0550255623484529	1	0.335246050808411	0.156874131765292	1
CDK4	.	.	.	0.657100116679355	0.0306170949667114	1
CDK5RAP2	0.0157681264241006	0.122208877753094	1	.	.	.
CDK5RAP3	.	.	.	0.390971832425538	0.159693413066457	1
CDK9	0.0553310582085235	0.037528568413049	1	.	.	.
CDKN1A	0.0475253685638344	-0.238036952622734	1	0.802561684884508	-0.0384839699763823	1
CDKN1B	0.000123546323101938	-0.172452977435829	1	0.718104520614418	0.12386155590292	1
CDKN2AIP	0.684004831221862	0.0268326431769508	1	.	.	.
CDKN2D	0.00102790751582257	0.0374298853515982	1	0.815504878960374	-0.107851824441375	1
CDS2	4.47202187944574e-05	0.238062069157327	1	0.453971140323621	0.161708127229982	1
CDV3	3.73720541977876e-05	0.170345907043473	0.912438703238984	0.162826651899622	0.223565357326471	1
CDYL	.	.	.	0.681008825233343	-0.0287010492468916	1
CEBPB	0.00050341229347756	-0.0790244993351226	1	0.512987572868899	0.209847150792952	1
CEBPG	0.013563635048158	-0.0921779361394372	1	0.639448939333159	-0.145128762446517	1
CEBPZ	8.26904926251084e-05	0.270676145059002	1	0.282259871285426	0.105934067284827	1
CEBPZOS	0.0410994052706497	0.18515421674232	1	0.184671997771981	0.209516927131942	1
CELF1	0.000550546606857111	0.047814336645237	1	0.872641496741644	0.001607070347726	1
CELF2	6.40070194235971e-05	-0.189475447397045	1	0.867761650933653	0.162404098406251	1
CEMIP2	2.29697496392305e-07	-0.848411418187783	0.00560806437441814	0.313696156722597	-0.348481203990043	1
CENPC	0.000245137662245446	-0.0936976790014984	1	0.750545991784033	0.0527048271147059	1
CENPX	0.591430411338412	-0.054496982781951	1	0.466085406498676	-0.226704684686551	1
CEP135	6.90203553828301e-06	0.0337032004714046	0.16851319766718	0.0864071407338816	0.165747001077472	1
CEP170	0.000689442926955642	-0.155574861948263	1	.	.	.
CEP290	0.359053017583248	0.112265649243181	1	0.513894504098093	-0.098615372748297	1
CEP350	4.2542872822328e-07	0.373854223383535	0.0103868423995714	0.759471051999663	0.111415087297326	1
CEP57	0.0345388049444116	-0.0511692795599353	1	0.490395544547702	0.133331031116784	1
CEP63	0.0980699616247934	-0.143900908811287	1	0.552528522254283	0.0851336457684217	1
CEP85L	0.0226290508474928	-0.199633921261617	1	0.354744027453451	0.109658210389377	1
CEP95	0.00287662649657579	0.026965666813337	1	0.050843534416916	-0.00946725415437333	1
CEPT1	0.000111281971106642	0.016955438721771	1	0.761720201128598	0.0713205150647235	1
CERS4	0.00266781326389884	0.0612999901414209	1	0.00872297298563783	0.222962672188274	1
CFAP20	0.138962036760313	-0.189641567122035	1	0.1020041265086	0.142934668433051	1
CFAP298	0.984921596746188	0.0547075818744852	1	.	.	.
CFAP97	0.0816744181710315	0.115475348119096	1	0.29573795106446	0.159738644501739	1
CFDP1	1.75533680341494e-05	0.108598993131117	0.428565480553758	0.261167637493953	0.281317232733178	1
CFL1	0.0155123738118938	0.144426974047623	1	0.0087798259825427	-0.00501272736550451	1
CFLAR	0.00328799927060669	0.0403220406664084	1	0.783471055859099	0.065568746654123	1
CGGBP1	0.00139224915880192	0.0572745473795667	1	0.0332603718945255	0.314710703347664	1
CGRRF1	0.0666937549713402	-0.0026268680073252	1	.	.	.
CH17-189H20.1	0.30866497513392	0.41094626625647	1	.	.	.
CH17-373J23.1	0.31651058942715	0.655042783999169	1	0.687841620041012	1.08569860697696	1
CHCHD1	.	.	.	0.94362770878615	0.0842225350792749	1
CHCHD10	0.000181588309921374	-0.232374894819106	1	0.336156778855033	-0.0969811165369125	1
CHCHD2	4.06695415193102e-05	0.0348688360803209	0.992946856193958	0.944786574379988	0.0835638343542073	1
CHCHD3	0.0472827218447775	0.0887740141094998	1	0.0712539079862189	0.064603988570262	1
CHCHD5	0.000876516705705702	0.0314911356523515	1	0.208857607930179	0.149086343024751	1
CHCHD7	3.43677517790753e-05	0.0755687722304448	0.839088659686123	0.252970199569366	0.126494943906076	1
CHD1	0.0739325356775768	0.0908314988325275	1	0.818958350038333	0.0503726384161451	1
CHD1L	0.00090840381081595	0.163287109758061	1	.	.	.
CHD2	0.000146700529559621	-0.102477333916487	1	0.810559545120699	0.197127231581574	1
CHD3	0.0660336660241561	0.120179464874598	1	0.149462330014079	0.228820246469721	1
CHD4	0.000212551645781405	0.169955025108699	1	0.379562341260238	-0.141498934406354	1
CHD6	0.00603575390899127	-0.0745737100067797	1	0.354333974083473	-0.0958864843239428	1
CHD7	0.0285752751140988	0.0742413050716311	1	0.247709690319107	0.162226904515945	1
CHD8	0.0249895453966675	0.121740925331863	1	0.268478067881008	0.124600673516855	1
CHD9	7.43106905777586e-06	0.0957706904536841	0.181429551045598	0.614192692912872	0.0519799712262544	1
CHI3L2	0.00246929769570414	-0.178869900022625	1	0.492808244064112	-0.136345439843986	1
CHIC2	0.00692589372011821	-0.0547836579002007	1	.	.	.
CHML	0.0225401088847243	0.0230998625710352	1	0.370631593797866	0.0577593842820321	1
CHMP1A	0.00388469956200155	0.0622969774541898	1	.	.	.
CHMP1B	0.00060548192698494	0.0496643329830109	1	0.227391939444471	0.0105714589464603	1
CHMP2A	1.64162432376363e-05	-0.0632974031568744	0.40080257864689	0.106777038809373	-0.289877413915102	1
CHMP2B	0.331089196248955	-0.107334209394143	1	0.16428885018568	-0.100108666914191	1
CHMP3	0.000942916566518341	-0.0777054093382596	1	0.0812101961998912	-0.0131066331635081	1
CHMP4A	1.39064378772045e-05	0.0359124042640833	0.339525680771948	0.866701099844709	-0.0700342510354744	1
CHMP4B	6.12534359813134e-06	0.156479509570378	0.149550263948377	0.0635710351281052	0.178228451571044	1
CHMP5	0.126361754789356	0.0485280234927683	1	0.060113013887218	-0.235724143151089	1
CHMP7	0.00142733670080296	-0.0746085640125954	1	0.666418561800654	-0.0716536289380416	1
CHORDC1	.	.	.	0.286005820450334	0.29966202193922	1
CHPT1	0.000104234032943518	0.00190304452348178	1	0.436308013496835	0.121120412044293	1
CHRAC1	0.000133898771153377	0.0640792191874525	1	0.369536683840228	0.077571616736417	1
CHST11	0.0465763300666038	-0.147376332322599	1	0.430693405344419	-0.121993279381838	1
CHST12	0.0075003752205404	0.0892929635503429	1	.	.	.
CHTF8	0.00185137650255676	0.180885673062926	1	.	.	.
CHTOP	0.411814840715695	-0.0105317210859742	1	0.183403827235153	0.0352403272567948	1
CHURC1	2.07902562097104e-07	0.296882163293952	0.0050759410536008	0.237154718966679	0.0730623263484085	1
CIB1	7.90350398299274e-06	0.256822442629858	0.192964049744768	0.612974050401679	0.0914831507984828	1
CIITA	0.0218600224986301	0.234194758208602	1	0.385421189358334	0.0684378355236327	1
CIR1	0.0142697893746783	-0.165508281339393	1	0.316612442669649	-0.0473140761268206	1
CIRBP	9.47775366275185e-05	-0.058200187465534	1	0.0169592171364242	-0.313148033151167	1
CITED2	4.58167377792885e-06	0.0104613788035294	0.111861565288133	0.272982001762159	0.0589188020277983	1
CKAP2	0.00114003291086399	0.256101556348272	1	0.118159929239281	-0.0934898451519179	1
CKLF	0.00136408713481907	-0.234286597179137	1	0.760174777174206	-0.00668067491747698	1
CKS1B	0.00144994841171453	0.0809294607810446	1	0.177397106469442	0.20312384949497	1
CLASP2	0.000938230840493031	0.056793302421108	1	.	.	.
CLASRP	0.00548990649000638	0.0172336582368356	1	0.099501954127609	-0.139996679496045	1
CLCN3	0.0211265299488548	0.114209035940295	1	.	.	.
CLCN7	0.0123703494530105	0.0448631160602481	1	.	.	.
CLDND1	0.191745059304636	0.0443166999800169	1	0.882106124041946	-0.00156637458044695	1
CLEC2B	0.000394784006392598	0.0606977255850691	1	0.676117048372278	0.0646602079447995	1
CLEC2D	5.36484920702734e-11	0.583148464800198	1.30982793389572e-06	0.281626382353537	0.27833482080253	1
CLIC1	0.00533499025926252	0.181958932767158	1	0.109243866007764	0.189354290759999	1
CLIC4	0.00052163254224317	0.0207444774956043	1	0.579290635382555	0.0145622436531201	1
CLINT1	0.000329064059565862	0.0705785201893974	1	0.852404678786671	0.0748686451946348	1
CLIP1	0.0308201553552987	-0.0160363551895498	1	.	.	.
CLK1	1.65292455112341e-07	-0.130262927149277	0.00403561529156781	0.0571745500997816	-0.206725162758382	1
CLK3	0.0179995556394634	-0.16686990794859	1	.	.	.
CLK4	0.00182223288993453	0.0644774892264938	1	0.849985858765334	0.0598265988663632	1
CLN5	.	.	.	0.0351053942715298	0.11355693756644	1
CLNS1A	0.00258076493135195	0.041640628766399	1	0.521430786409305	0.06495194196555	1
CLPP	0.000639340297469581	-0.00524612412758024	1	0.205266738050613	0.0595715042059639	1
CLPX	0.00771378228490871	0.170828467963413	1	.	.	.
CLSTN1	0.000738031893203492	0.197436614158637	1	.	.	.
CLTA	0.000882609256395862	0.11016176441082	1	0.79061888721333	0.0150557146257164	1
CLTB	0.311019710923201	-0.0785001913863141	1	0.521222806540571	-0.0459651667357682	1
CMC2	0.116897841428061	0.170092474104768	1	0.594061287997993	0.0189110167225016	1
CMIP	.	.	.	0.205944506998326	0.191742334551292	1
CMPK1	9.2130941525515e-06	0.31537327061508	0.224937693734545	0.929675388588503	0.0647879363733086	1
CMSS1	0.0207556554500127	0.0690071221718924	1	.	.	.
CMTM6	0.000312305582227897	-0.00587045770046579	1	0.632294926958248	-0.0159599253040449	1
CMTM7	0.000725841393674214	0.0123597137225062	1	0.345801149204185	-0.0862987659232531	1
CNBP	0.00104476883988692	-0.122102319791235	1	0.177861526656127	0.033283085186341	1
CNDP2	0.00190333908823279	0.221395038286202	1	0.273216661502241	-0.00379666893314312	1
CNIH1	0.365821821168874	-0.00264356942259081	1	0.949243383460752	-0.00889681740717996	1
CNN2	8.77976746158644e-08	-0.0749028034344419	0.00214358022574633	0.191153373306572	-0.0216129327900529	1
CNOT1	0.000204485973519984	-0.0114491750624717	1	0.163856591796008	-0.125310812541263	1
CNOT2	0.00100468952383232	0.0490437366847115	1	0.784785060165433	-0.0533290984636625	1
CNOT4	0.000736816981368447	0.178234248292792	1	0.217625280810157	0.183765787072689	1
CNOT6L	0.0435852262035703	-0.137743954841537	1	0.553793095700635	0.0837173573741339	1
CNOT7	1.04600409382759e-05	-0.140483620241684	0.255381899508007	0.344495379261044	-0.144928601922858	1
CNOT8	0.213860477523367	0.0425909963770021	1	.	.	.
CNPPD1	0.00720976110861244	0.0532015041297162	1	0.742338466409955	-0.147058295912175	1
CNPY2	0.0204964281416688	-0.0756474132725851	1	0.195048237824791	0.187584020445034	1
CNPY3	8.43374599110925e-08	0.048629446783327	0.00205909908372932	0.025951071735675	0.294087756870792	1
CNR2	0.095205203402121	-0.0667786527860873	1	0.850057562732597	0.0737519561457961	1
CNST	0.00551450569867803	0.112540499568551	1	0.202706922339936	0.192149229289445	1
CNTNAP2	0.331964793363713	0.109872276500823	1	0.271115208591752	0.162517420795944	1
CNTRL	0.0497777134918984	0.0490290350982935	1	0.780449423521311	0.103964805447689	1
COA1	0.00128008775869962	-0.0870006193486532	1	0.298721608989163	-0.0755818974172882	1
COA4	0.0150675398641602	0.0393026983663409	1	0.16090218580709	-0.00687576693031139	1
COA5	.	.	.	0.557188053458894	0.0447510874309253	1
COBLL1	0.000119362541883007	0.147962437427731	1	0.192309102544733	0.167914246798561	1
COIL	8.05901178490957e-05	-0.326004670488699	1	0.449483840675069	-0.0401744369276087	1
COL19A1	0.00324026346077394	0.126937465630717	1	0.545973839802836	0.13451094112676	1
COL4A3BP	0.00279962922647099	-0.0837370470792812	1	0.0947797355981028	0.151032638009445	1
COMMD1	0.00928761888227211	-0.0539120686796393	1	0.366946697465642	-0.0900461748979997	1
COMMD2	1.03124180921208e-06	0.0668247853269337	0.025177768771913	0.758450874704183	0.0754052386749668	1
COMMD3	0.000396756716736722	-0.00906771820732039	1	0.373314327198744	-0.0981157549258516	1
COMMD6	0.000424364659350372	0.0152413462479393	1	0.000683740053625457	-0.283563939940116	1
COMMD7	0.00114665911626071	-0.210116861447467	1	0.643712988797582	-0.0732031789783041	1
COMMD8	0.0191015705733379	0.0203729731686975	1	0.118713542845085	0.186850488907512	1
COMMD9	.	.	.	0.0643846064131441	-0.0269359118460984	1
COMT	0.000104176786902536	0.218568190739741	1	0.204410333674678	0.122825468196392	1
COPA	8.73769472523234e-05	-0.0746912210147083	1	0.55873801100971	0.122884209944899	1
COPB1	0.0509025840626633	0.135521346987164	1	.	.	.
COPE	9.73910789411285e-07	0.173883916923805	0.0237780319234765	0.0413044447351612	0.037980659682842	1
COPRS	0.017685009529443	0.00791858253683797	1	0.264997214074957	-0.030288585728345	1
COPS2	6.48412889081081e-06	-0.0986339440612013	0.158310006869146	0.129182500060848	0.018203099594252	1
COPS3	0.0121139799412323	-0.104353915031471	1	.	.	.
COPS5	0.000169628211362042	0.0553239723435207	1	0.233779205607039	0.111681056073293	1
COPS6	0.00127557609516378	0.10807377931804	1	0.781109709106369	0.0112681982991347	1
COPS8	0.146341123505855	-0.100763591589489	1	.	.	.
COPS9	0.027815100583181	-0.374867928096836	1	0.127836498685054	-0.00895190483989028	1
COPZ1	1.5664405526203e-07	0.0836814407278741	0.00382446460922246	0.112306366266216	0.100680588378142	1
COQ10B	1.80565869035527e-05	-0.0384547826905485	0.440851569250239	0.819114537429818	-0.0643598328496575	1
COQ7	0.00402092197133401	-0.191762585281729	1	0.00865610827577737	-0.14978211375787	1
CORO1A	3.6267353889185e-08	0.405020040895277	0.000885467445204452	0.00683201332992875	0.268305961897011	1
COTL1	1.13005990870161e-06	-0.550180427280386	0.0275904126709497	0.05018668961825	-0.263846380998734	1
COX11	0.00703467092446535	0.0350117742658473	1	0.0914299004251713	0.066455410343853	1
COX14	5.10288155197421e-07	0.078706035654738	0.012458685309145	0.288732873520492	0.0804078388940321	1
COX17	0.00967282387057633	0.133748846294957	1	0.270363086134478	0.236732654836684	1
COX19	0.000156930400379239	-0.0258723871762586	1	0.404627070663905	-0.0994390276073444	1
COX20	0.00525335293432898	0.177302609581458	1	0.447083388072198	0.0875260100948143	1
COX4I1	4.59511550541232e-05	-0.188064603544897	1	0.638885071598614	-0.178037606251899	1
COX5A	2.01566263330865e-05	0.178255806352418	0.492124031922308	0.590643327334984	-0.0174257305018197	1
COX5B	0.000128951903669237	0.0611493297448469	1	0.210435499000398	0.152714539925512	1
COX6A1	2.26766305834165e-08	-0.0655499039373184	0.000553649935694114	0.0866060368668321	0.0792945283649493	1
COX6B1	7.412054786557e-06	-0.0476838176633698	0.180965317613789	0.146207468430228	0.0262035438675596	1
COX6C	1.52746165456824e-05	0.0109738190107884	0.372929762962835	0.0152288692825915	0.0140851780865112	1
COX7A2	6.10739198534666e-06	-0.0831772276298315	0.149111975322239	0.995406709560161	-0.0451704856897643	1
COX7A2L	0.00104196064931962	0.0858678968000182	1	0.555820858323136	-0.00912785848963549	1
COX7B	1.54608178539974e-07	-0.0452922700887612	0.00377475867905346	0.992753809627943	-0.0197784385001287	1
COX7C	2.48634892779795e-06	0.265514572056747	0.0607042090721869	0.131102890756694	0.177187009574277	1
COX8A	2.66729445456706e-06	0.0519365382271624	0.0651219941082548	0.675510007343477	-0.023714514932599	1
CPEB4	0.0103762180923767	-0.222523807870689	1	.	.	.
CPNE1	0.000605952347248093	0.301981396038647	1	0.0239614473190474	0.245342598452408	1
CPNE3	0.000288520905670918	0.113557857803935	1	0.69824734372886	-0.0563000381571723	1
CPSF6	0.000208686584007623	-0.130437746775308	1	0.349295779499034	0.126704034646898	1
CPT1A	0.00307303597950126	0.233713530803565	1	.	.	.
CRBN	0.0011484702154962	-0.192595574170502	1	0.383171614034437	0.0654167283650336	1
CRCP	0.00262475775477553	0.21124125008903	1	.	.	.
CREB1	0.0291719625907975	0.0990660779027359	1	0.710010179614778	0.0794093504490139	1
CREBBP	7.37967555708975e-06	0.104449187523828	0.180174778726346	0.312906951421324	0.0843223152379374	1
CREBRF	0.00582130066775306	-0.306546343451147	1	0.064131044420564	0.169907329293888	1
CREBZF	0.000108378268945635	0.128781650373856	1	0.116128298729565	0.256240095645959	1
CREM	0.102296161941089	0.0593957988240936	1	.	.	.
CRIP1	0.0202774591456169	0.0377479859609366	1	0.0589079652323295	0.181314714353713	1
CRIPT	.	.	.	0.405815760238921	0.0854095616118659	1
CRLF3	0.00423121719538814	0.116469931578561	1	0.167754289201856	0.00930819637653751	1
CRTC3	0.0599074957442393	0.144822902177399	1	0.0654076080295925	0.268079502549664	1
CRYBG1	0.297963980941812	0.0965653232991982	1	.	.	.
CSDE1	9.28462651101026e-08	-0.179615517861591	0.00226684156266316	0.0715733153019682	0.0313921771336991	1
CSK	6.50540440025e-12	0.414620922123993	1.58829448432104e-07	0.0697398561450366	0.183561525633361	1
CSNK1A1	0.000249606282245733	0.00957651911847968	1	0.510742478587861	0.107488321216552	1
CSNK1D	0.00857659297875121	0.105529549461878	1	0.137590077538902	-0.210976167704166	1
CSNK1E	.	.	.	0.143096957147168	0.184814280398054	1
CSNK1G2	0.000672441342434001	0.164033131850338	1	0.145855079858111	0.132874167391759	1
CSNK1G3	0.0216342394787404	0.0509397984288639	1	0.0684276699550215	0.108031761791147	1
CSNK2A1	0.0250822836290967	-0.0107315741104594	1	0.215052656902589	0.0334005742036361	1
CSNK2A2	0.000264380924521825	0.0754906778235666	1	0.0601661180664321	0.20218870491995	1
CSNK2B	0.00622607942539206	0.150864314298305	1	0.76699868322235	0.0325310998237985	1
CSRNP1	0.000195814630847336	-0.0644104752628741	1	0.167793247076653	-0.35610473630446	1
CSTB	0.000134065868311426	-0.162915389012456	1	0.0689245376964765	0.155451920349599	1
CTBP1	0.0535432520433145	0.131610395185516	1	.	.	.
CTBS	0.00302856849869226	0.157833191208692	1	0.0574800592919595	0.22586195914377	1
CTCF	0.00310943243751977	0.0695203123783418	1	0.105583021257925	0.182651992919465	1
CTD-3184A7.4	0.316510589427154	0.434176564798747	1	.	.	.
CTDNEP1	0.00108627767380482	0.324471827064529	1	0.490156873325341	0.0372762742626443	1
CTDSP1	0.0655684668518062	0.0699509012958129	1	0.405013576644589	0.13988987415024	1
CTDSP2	.	.	.	0.0360542918382769	0.222841311536912	1
CTDSPL2	0.0423961529025415	0.0297707258835779	1	0.165268308451665	0.125722888236125	1
CTNNB1	1.14166926474697e-05	-0.31085438066371	0.278738550987972	0.259011935872828	0.158235482413886	1
CTNNBL1	7.45310733042459e-05	0.0984113175450281	1	0.423735475930162	0.125326830606927	1
CTR9	0.0437606392141951	0.162365435080547	1	0.103866610748559	0.0748094380558293	1
CTSH	0.00204585771710901	-0.100169782705662	1	0.0206854537698131	-0.164536844992653	1
CTSS	0.00157239101348576	0.0890598750632583	1	0.149572621461417	0.241612484196761	1
CTSZ	4.75729206887907e-08	-0.0439790813342027	0.00116149285861683	0.955506379847689	0.0440425315240673	1
CUEDC2	0.00818266746132944	0.209795261617341	1	0.338482465168045	0.0678735740994034	1
CUL3	0.000173473805696591	0.0535863906479754	1	0.396307423715862	0.134114709454045	1
CUL5	0.00876800403584693	-0.128723018340225	1	0.75305662312933	-0.0509324548777804	1
CUTA	8.31375431504506e-11	-0.232655630648094	2.02980311601825e-06	0.063077205868852	0.052490291268144	1
CUTC	.	.	.	0.634192321315167	-0.0193762894040319	1
CUX1	0.000539421616653237	-0.205923750376538	1	0.00781506598157229	0.153237032551698	1
CWC15	9.70850832056319e-05	-0.0885853143045534	1	0.0978387357046605	0.114234152374844	1
CWC22	0.372424044949627	0.0502655754311153	1	0.274547308278877	0.0901819572747607	1
CWC25	5.94131901208046e-05	0.088955257023216	1	0.742749670337045	-0.0910166630181181	1
CWC27	0.0147743512919344	-0.100104451104819	1	0.0367179346259746	0.224205328748865	1
CWF19L2	0.144789292477147	-0.0401587094886705	1	0.0810732733058483	0.245151980708069	1
CXCR4	0.0206557942952041	-0.0358207160366617	1	0.163495842191704	0.0581272944452325	1
CXCR5	0.0805959595282806	0.0342305728568441	1	0.400732637868798	0.0248608443784967	1
CXorf38	0.0548923653538989	-0.00385290910208058	1	0.566818380073216	0.154203370576716	1
CXXC5	0.000126097860506189	-0.0804996210353497	1	0.387249658376942	0.277127608088892	1
CYB561A3	0.000634984436768806	0.268793230930399	1	0.00514900501741026	0.226934905998632	1
CYB5A	0.000257072433988115	0.192129045349783	1	0.586259108635828	-0.00433183040678575	1
CYB5B	0.344861531017548	0.122739922294195	1	.	.	.
CYB5R3	0.234537253728917	-0.0294675746459396	1	0.530358585237146	0.00710879571147366	1
CYB5R4	2.84302260558042e-10	0.500072247362344	6.94123969152459e-06	0.19665207730038	-0.135007326952661	1
CYBA	0.300846453709973	0.00302066798813883	1	0.000526670858401989	0.254163823208078	1
CYBB	0.000185203237836212	0.205488214175323	1	0.00195331180093822	0.380698495673123	1
CYBC1	0.32109124460162	-0.125789810192564	1	0.133992961162467	-0.303212018656565	1
CYC1	1.32104151781497e-05	0.118932437779146	0.322532286574525	0.0118690683588617	0.288692829052597	1
CYCS	0.000286300917864815	0.217860048159646	1	0.147551179971219	-0.0566774123946803	1
CYFIP2	0.00123733784339218	0.10228325431884	1	0.000317515353416645	0.375110467416824	1
CYHR1	0.328162409922187	0.0302378599321335	1	0.316876551008005	0.0663530571853037	1
CYLD	0.00305437762236021	0.0384762754299837	1	0.252862451450534	0.0869167573017862	1
CYP20A1	0.00199250348353492	0.25420368476484	1	0.440491726032175	0.170861373068574	1
CYSLTR1	8.69782524099779e-05	0.157040111478478	1	0.501270844437085	0.213798883278412	1
CYTH1	5.38505402307512e-08	0.452054387037134	0.00131476093973379	0.135432590740394	0.105879992094558	1
CYTH4	0.00229934762867038	0.178805018921177	1	.	.	.
CYTIP	0.00083331893420598	-0.0840207687847365	1	0.585645966800883	0.10237370491545	1
DAD1	3.40838946920652e-08	-0.130375960143315	0.000832158288906773	0.0512183580290152	0.220235621057843	1
DAP3	0.0123863099025337	0.0524075313148463	1	0.933376148211813	0.038883515928237	1
DAPP1	0.0251837597315052	0.183419597209658	1	0.564740452246982	-0.0866506721375607	1
DARS	0.0250973809578518	0.236450460472458	1	0.846264111152081	0.063953340107703	1
DAZAP1	0.000175436323160417	0.0582063226133438	1	0.0898723183241868	0.182167117951585	1
DAZAP2	1.03744952429275e-05	0.0331812729522061	0.253293301356076	0.605981499193912	-0.0303289450063373	1
DBF4	0.00312794237348916	0.05135468523338	1	0.866080758133431	0.00804078509281858	1
DBI	4.36279379663823e-07	0.363815096454123	0.0106517610544922	0.0481925494771914	0.224637660688573	1
DBNL	5.73338750944827e-06	0.0666191138687626	0.139980656043179	0.154202937479929	0.0814991347020786	1
DCAF11	0.00331427403443598	-0.230678121087024	1	0.679964998092927	0.038577324520906	1
DCAF13	0.0253935691871779	-0.0271670157957999	1	.	.	.
DCAF5	0.0146839505242697	0.19980776929982	1	.	.	.
DCAF7	0.16707193908764	0.159254013775729	1	.	.	.
DCK	1.88162186426689e-06	0.219881596892139	0.0459397978160761	0.0201266638780706	0.294321661598796	1
DCP1A	0.000104183105896569	0.0193592340417655	1	0.730116149129502	-0.0569394263666479	1
DCP2	0.948981170509364	0.0426349987892767	1	0.0843227612251774	-0.194543542053377	1
DCTD	0.0301705153120215	-0.0702636617921732	1	0.374884402923988	0.0971051524351651	1
DCTN2	0.4495178314927	-0.0146701836386277	1	0.9425083951219	-0.0218850378825819	1
DCTN3	5.1220156984871e-05	0.170579816919899	1	0.642796023975469	-0.0922881222372482	1
DCTPP1	0.00635274802293543	0.124575212840899	1	0.638679499264941	0.0200343366218517	1
DCXR	0.0552596970708218	0.0375951074092986	1	0.000880625029319509	0.426541996472513	1
DDA1	0.00625052471832185	0.0983774479212496	1	0.508710890608399	0.0739811277133541	1
DDAH2	0.00675927987174622	-0.0551240201871819	1	0.322291261215033	0.0387919944806894	1
DDHD1	0.0438758950962333	0.001174094887616	1	0.772030187751329	-0.0823004776006634	1
DDI2	0.0393097387403765	0.104164844146279	1	.	.	.
DDIT3	0.20892514326851	-0.152391128705891	1	0.136204151077745	-0.159598369955938	1
DDIT4	2.78755203251757e-05	-0.232674309558663	0.680580828739164	0.211837913226871	-0.316312171758277	1
DDOST	0.000114188632490531	-0.208766729085189	1	0.110319765373151	0.191660569813405	1
DDRGK1	0.0114959195780445	-0.163447022654738	1	0.491871254380631	0.0981953659970575	1
DDT	2.9183785944927e-05	0.14385122615148	0.712522133845393	0.563650875288362	0.0241315150389876	1
DDX17	0.00335923420162925	0.129937131546534	1	0.709211039347694	0.213974351205632	1
DDX18	3.27750797975396e-05	0.157497124925703	0.800203573256929	0.39294717552094	0.243783251884924	1
DDX19B	0.0183957474960294	0.00277123747147573	1	.	.	.
DDX21	6.52953092520588e-05	0.40818687562583	1	0.0639042460938449	-0.226581543787579	1
DDX24	0.00731012424036154	0.0107858255506992	1	0.499549275797457	0.0429337545680528	1
DDX27	4.16896366641945e-05	0.106130793660508	1	0.197072743838395	0.0968699546745247	1
DDX39A	0.00514894819588224	0.0473877228289445	1	0.294448300425648	0.175190070101608	1
DDX39B	0.00184415746732258	-0.00487432165609025	1	0.703394161275596	-0.0233675831590002	1
DDX3X	0.000373224295058322	-0.14523617495715	1	0.335385254239441	0.199015600409602	1
DDX3Y	0.0276984821944053	-0.0852988038141316	1	0.487566741932303	-0.426396144098961	1
DDX42	0.0187563848579411	0.0238594011985624	1	0.156165426691739	0.202253822272806	1
DDX46	8.45901272839376e-05	0.164338659433492	1	0.506224048591378	0.198522583344473	1
DDX5	0.000102968552993686	0.102308931691755	1	0.757806896967382	0.137044735949015	1
DDX50	0.00612886337661737	0.078479063408354	1	0.0193607009252617	0.263858895704142	1
DDX52	0.0323157882102596	0.0141417415831548	1	0.941874213745649	-0.0501155202409619	1
DDX54	0.00248604910463618	0.0965660650663392	1	0.853027394677726	-0.022328468222302	1
DDX6	0.0191268443276946	0.208448963487666	1	0.582739227426093	0.0684471625061835	1
DDX60	0.00546546332826115	0.169138099567915	1	.	.	.
DECR1	0.0487363696468482	0.0152079800376564	1	0.0529049373634283	0.206159888307008	1
DEDD2	0.0114959138264244	0.0232502582911265	1	.	.	.
DEF8	0.00868730543387157	-0.0589517094008676	1	0.513157614793223	-0.111147300154108	1
DEGS1	0.0525493591722527	-0.0495370221079372	1	0.407212891782852	0.0110887130761367	1
DEK	0.00481174539103925	0.376061486966157	1	0.139928600608016	0.28864215233254	1
DENND1C	.	.	.	0.117388980856586	-0.137273650518585	1
DENND3	0.0252099552681083	-0.109605765702277	1	.	.	.
DENND4A	0.00533215612597535	0.117557030250569	1	0.0104650154967175	0.292406471764363	1
DENND4B	0.0137569185472918	0.137198454873356	1	.	.	.
DENND5B	0.00986552025371218	0.0990174262339081	1	.	.	.
DENR	0.00958650993275001	0.147533350058179	1	0.0554228633750911	0.286668923053066	1
DERL1	0.00105496268497222	-0.249702584521833	1	0.89013187230147	-0.0363589452638113	1
DERL2	0.115564600070521	0.0172689134165438	1	0.658552825597412	0.0504442070683424	1
DERL3	0.0229480034739828	-0.161627131910786	1	0.00709595791055108	0.042920966472514	1
DGCR6L	0.0141302088850099	0.152628244772983	1	0.109293904226127	0.0593654046521922	1
DGKA	0.00535184567773491	0.190809910534649	1	.	.	.
DGKD	1.9150912070097e-05	0.082053715359871	0.467569518191418	0.158077612853909	0.167337970873229	1
DGUOK	0.00472681059457039	0.0777930319428692	1	0.308827108059568	-0.062294266885622	1
DHPS	0.00050862482713061	0.229815371160134	1	0.0933333119819349	0.156792415866688	1
DHRS7	0.000182804832289454	-0.140825981854679	1	0.392957744258521	0.0725970239155206	1
DHTKD1	.	.	.	0.155801651235655	0.131699491964334	1
DHX15	0.00752311350364127	-0.0282496504665316	1	.	.	.
DHX29	0.0299418225177467	0.0099848219953711	1	0.36280676966012	0.113400375003631	1
DHX36	0.00193212527445619	0.0733164490208857	1	0.472960466425676	0.0917899774400991	1
DHX40	0.00289843112983166	0.270993817378208	1	0.309319317267978	0.112730655894103	1
DHX9	0.000886992804697935	0.124291559700546	1	0.298240761828012	0.209735470365987	1
DIAPH1	0.000458823276341952	0.158468075085466	1	0.890879223525744	0.0396854655569194	1
DIAPH2	0.0113218610375107	0.139915546515398	1	.	.	.
DICER1	0.0398051350442454	0.126825125239085	1	0.315319841245942	-0.0591861392594127	1
DIDO1	0.00394953958230801	0.0551249329714096	1	0.904631555139574	0.0178331200254245	1
DIMT1	0.0250044414332803	0.11750324367765	1	.	.	.
DIP2B	0.000209893089385911	0.177431265245648	1	.	.	.
DIS3	0.000652520406512609	-0.0345208014102038	1	0.567445858341439	0.0802798499034484	1
DKC1	0.0116556436355286	0.120287588756679	1	0.415226381012214	0.123496059122757	1
DLD	0.00779098643317266	0.117305716276881	1	.	.	.
DLEU2	0.000907568243809516	0.0443618804632785	1	0.216178847032159	0.189007178480751	1
DLG1	0.000734590582658767	0.121217194444633	1	0.454834217875777	0.0256838142449357	1
DLGAP4	0.028199143604819	-0.0367302700881964	1	0.998933772817897	0.00423938541799807	1
DMAC1	0.77974576349379	-0.0279630387970902	1	0.358440105736231	-0.0449557479540147	1
DMAP1	0.228270943521486	0.0393096642604824	1	0.636664869583266	-0.120763238491379	1
DMTF1	0.000463840613098534	0.350518059601993	1	0.962983650338974	0.0436488724101343	1
DMXL1	0.000639796725562626	0.107737362435027	1	0.227875547809973	0.181553348515092	1
DNAAF2	0.0112301638879407	-0.112480466164523	1	0.235881124833302	-0.181313263483921	1
DNAJA1	0.0124956546572328	0.0407875341138115	1	0.583314465516468	0.177393907862979	1
DNAJA2	0.000361462300512908	0.0759923862505096	1	0.452896271490837	0.0276458355983372	1
DNAJB1	0.0016899147705037	-0.0192984794488544	1	0.0270001018780143	-0.314857394501322	1
DNAJB11	0.00388826110010612	-0.121975596914037	1	0.20577208586559	-0.0502597472116393	1
DNAJB12	0.0624899153298472	0.00152763759603758	1	0.596025136600301	0.0670876089327149	1
DNAJB14	0.00280637335829533	0.104334328911552	1	0.169702894938567	0.203810117727911	1
DNAJB2	.	.	.	0.300785047132164	-0.0269404209049842	1
DNAJB6	0.0057211304606606	-0.00427028468123936	1	0.897422875354	0.0874120831288006	1
DNAJB9	0.638034790437212	0.0292427930251554	1	0.82388099335281	0.020681967654045	1
DNAJC10	0.000273714931450801	0.181061192196446	1	0.0196594692444876	0.0833822859860325	1
DNAJC15	2.68539737915452e-06	0.0231511869076855	0.0655639770120575	0.128682252476829	0.172510667106776	1
DNAJC19	9.2317584460536e-05	0.0300128520684466	1	0.084371559254078	-0.0558139450160542	1
DNAJC2	0.00411253663198009	-0.0878898446899631	1	0.144835303823029	0.0343888175471327	1
DNAJC21	0.000566495687435811	0.138723639787758	1	0.352822702533405	-0.163980483278169	1
DNAJC30	0.00783151119902699	0.0317467818349602	1	.	.	.
DNAJC4	6.45018294854816e-06	-0.0831727474901108	0.157481216688803	0.798541586276442	-0.143449008940356	1
DNAJC7	1.37710342743092e-05	-0.0442416039771583	0.33621980180726	0.455905104805085	0.0391348617871174	1
DNAJC8	1.42407956571878e-05	0.203842453296156	0.347689025970241	0.00435980212176366	0.38472715079085	1
DNM1L	0.0127448545971267	0.0264765141537822	1	0.150716384161569	0.193102348509285	1
DNM2	0.0229135048186352	0.0124516642697752	1	.	.	.
DNMBP	0.0879053813697609	0.194463271969513	1	.	.	.
DNPEP	.	.	.	0.454893900485355	0.0399381688545049	1
DNPH1	0.0879859808514495	-0.0921952056302012	1	0.620436460413467	-0.0682158008840265	1
DNTTIP2	6.84920907873926e-05	0.151131833160639	1	0.419781149840664	-0.104274124167899	1
DOCK10	0.00150374868313335	0.164337471885943	1	0.290801176448392	0.148407033015037	1
DOCK11	0.0292154101355089	0.156432841116036	1	0.04886465450182	0.244611716379801	1
DOCK2	1.37080810324187e-05	0.182823584655598	0.334682798406502	0.288488547391431	0.185507277809389	1
DOCK8	0.0069171357160076	-0.0369609807301593	1	0.0804478781083082	-0.0948376981227521	1
DOPEY2	0.000808266567943393	0.317198486131318	1	.	.	.
DPEP2	0.00265564024651165	0.017945809429173	1	0.35588794995356	-0.0381604426335331	1
DPH3	5.65548803330313e-05	0.262030824399905	1	0.119263612352124	0.13673587686847	1
DPH5	0.0122878905302791	0.00106808415985682	1	0.537246957903977	0.0430193924561311	1
DPM2	0.00294217583679187	-0.0190850382795406	1	.	.	.
DPM3	0.0428425545128527	-0.00696856094308423	1	0.399688954938786	0.0456170358928416	1
DPP7	0.00125551963675541	-0.0259758684189437	1	0.0216325532967155	-0.00321198561858382	1
DPP8	0.0402246884228344	0.134846944330919	1	.	.	.
DPY30	0.0147244562093902	-0.051183148351107	1	0.130814268739461	0.15000380990117	1
DPYD	0.0123206387497127	0.138843631134301	1	.	.	.
DR1	6.28583652040252e-06	0.286326596932471	0.153468698645628	0.459661014190451	0.0456744741426372	1
DRAM2	3.74194943194837e-05	-0.0962386426282682	0.913596953810194	0.590343526444896	0.10368679681112	1
DRAP1	3.7593488827699e-06	0.0551739318542717	0.0917845029728272	0.495544758952607	-0.162663563567113	1
DRG2	0.0180675232472949	0.196739239389344	1	.	.	.
DSE	.	.	.	0.264150494170274	-0.115775780248667	1
DSTN	.	.	.	0.432616331988635	0.0582968214593587	1
DTD1	.	.	.	0.993292253465226	-0.133133460905928	1
DTNBP1	0.000195016616333782	0.00971246923517272	1	0.650058002910669	0.0923259240268542	1
DTYMK	0.00463910362897719	-0.00191851679676708	1	.	.	.
DUS1L	0.00758299089402091	0.0800821496552018	1	0.675682321417131	0.025033533989141	1
DUSP1	4.12356690446416e-10	-0.495701504709063	1.00676885972493e-05	9.62516575986325e-06	-0.349649375601639	0.234998422027061
DUSP11	0.0416277704017643	0.0309451759368229	1	.	.	.
DUSP2	0.0272534487791008	-0.0749736039648012	1	0.00918776163974874	-0.657734348343129	1
DUSP22	0.000976123770108898	-0.119854708906921	1	0.388797825578063	-0.0143433551789988	1
DUSP5	7.58515079865308e-07	-0.163320783063346	0.0185191456749115	0.395523399283109	-0.0749441003514646	1
DUSP6	0.0204162677303381	0.124981413596266	1	0.0142319973259382	0.216231573222413	1
DUT	0.00198587667381388	0.22534263580397	1	0.522579170705943	0.196129731592363	1
DYM	0.0864543056402381	0.0583807760601517	1	.	.	.
DYNC1H1	0.000613873078573411	0.000254764711081767	1	0.436730140155854	-0.0336097121432848	1
DYNC1I2	0.0944973284588484	0.0130666820467097	1	0.519177789243932	0.0864264636498433	1
DYNC1LI1	0.00871727216310062	0.216704116663159	1	0.0193002243359728	0.188215245115986	1
DYNC1LI2	0.0333667074294618	0.123850955916672	1	0.709834478217942	0.0434894322183685	1
DYNLL1	9.11316545347002e-05	-0.255086002701431	1	0.154008822464693	0.228674155368426	1
DYNLL2	0.179922705284111	0.0697789722059962	1	0.00521411276293377	0.208017376204621	1
DYNLRB1	9.64598945601378e-05	-0.020849565847563	1	0.665511202170524	0.0620150276542142	1
DYNLT1	0.0152616161676098	0.0774979008862449	1	0.960817202067542	0.0703321067456877	1
DYNLT3	0.000165438035062095	0.0478077364381942	1	0.113657552521176	0.213553456307518	1
DYRK1A	0.0431805014681525	0.0813194045732878	1	0.371539856501649	0.145254829774832	1
DYRK4	.	.	.	0.00514321888817699	-0.189939213786584	1
E2F4	0.00156409715947955	0.133215009970898	1	.	.	.
E2F5	0.000281750116839522	0.0594485831538461	1	0.0237110383362152	0.193063205578554	1
EAF2	9.45332065352956e-15	0.645181332510951	2.30802823755924e-10	3.50000817541764e-05	0.595953396758654	0.854526996028217
EAPP	0.000144727734619365	0.203228569594886	1	0.0475310421896175	-0.151460172325939	1
EBAG9	0.00718681891613042	0.0907800502853051	1	0.806230509935937	0.154593475821357	1
EBF1	0.0023053574076802	-0.0741470708791099	1	0.543336976213376	0.081982896399884	1
EBLN3	0.28399346342529	0.611734205724487	1	0.68219506658938	0.807063946484412	1
EBLN3P	0.174087623223603	-0.20390729779988	1	0.235576074782788	-0.316844991730562	1
EBNA1BP2	.	.	.	0.156762663385244	-0.0142428666398621	1
EBP	2.44802729027785e-06	0.166378632136401	0.0597685862921337	0.020480488915397	0.200721803070564	1
EBPL	0.00179874389622036	-0.28828533285262	1	0.0793041925603917	0.0559379490440489	1
ECH1	3.06491870999195e-10	-0.0394209583072627	7.48299903044534e-06	0.594431472065151	-0.0190898811844324	1
ECHDC1	0.0991695826536025	0.0278646563693296	1	0.226033726971749	0.174858331999292	1
ECHS1	0.00080982527860566	-0.0528086895145449	1	0.158819063342623	0.159990745727579	1
ECI1	0.579391876280363	-0.0875790858822762	1	0.042070528233482	-0.0177153953062485	1
ECSIT	.	.	.	0.00273309280713605	0.249528828776654	1
EDEM1	0.00489012404359012	0.152131274384956	1	.	.	.
EDF1	0.000155757336249524	0.0149051038523209	1	0.188112578021193	-0.1978799361774	1
EEA1	0.127432254338424	0.225376405093811	1	0.507102094911927	-0.0806422153388199	1
EEF1B2	1.58196548205419e-06	0.268795547936363	0.0386236872443531	0.262151925228903	-0.0793489172912807	1
EEF1D	0.0582052152504989	0.0712635242790798	1	0.975907301298197	-0.0729888161628871	1
EEF1E1	7.21776038269036e-05	0.193536023108864	1	0.0918633367098218	0.0788029922944998	1
EEF2	5.96414042823101e-07	0.389676811117494	0.014561448855526	0.464231793140109	0.0407827881555525	1
EFCAB14	0.000250181094935091	0.0848763040946509	1	0.00984413123144829	0.311828653609161	1
EFHD2	0.00862932480126858	-0.113433581820541	1	0.237291394352187	0.102650476830502	1
EGLN2	0.0246255385918138	0.244720896070037	1	.	.	.
EGR1	0.896448804806324	0.257581777830103	1	0.344109810206386	-0.288264351608057	1
EHBP1L1	0.0172663818709484	0.245890847607308	1	.	.	.
EHD4	0.00912390872404833	0.060186004712495	1	.	.	.
EHMT1	0.0073028265747452	-0.127508624871209	1	0.331093055454096	0.0517320897146093	1
EID1	3.12456617037748e-05	0.00447714229439367	0.762862830497662	0.0134830903193812	-0.271351447426111	1
EIF1	0.000841128233369908	-0.239398906862618	1	0.0205907489454867	-0.269347259485665	1
EIF1AD	0.00360933669910394	0.0546101404184277	1	.	.	.
EIF1AX	3.17158584093237e-06	-0.318941223320872	0.0774342683063638	0.866369888102222	0.282133994185817	1
EIF1AY	0.104359463836023	-0.0894405778126932	1	0.317524732884701	-0.260607371826364	1
EIF1B	1.97693849514949e-05	-0.0239505569298486	0.482669533590748	0.785958957826621	-0.0560872990789614	1
EIF2A	1.10110679202857e-09	0.19024415299448	2.68835223273775e-05	0.0842397000171321	-0.163395345135285	1
EIF2AK1	0.000252516600259155	0.286703346678309	1	0.134176722270728	0.0775890173810237	1
EIF2AK2	5.24753021316032e-06	0.395288160870438	0.128118450154309	0.160316450487239	0.167970608365104	1
EIF2AK3	0.000585962748727684	0.326103940441712	1	0.770520393235513	0.106947513698237	1
EIF2B1	0.0197672595408434	0.125035103713202	1	0.206602185641008	0.142421560903057	1
EIF2B2	0.00842286582924305	0.159112412548341	1	.	.	.
EIF2D	0.00231785814052354	0.0931936633788197	1	.	.	.
EIF2S1	0.00387120816034693	0.111309159801864	1	0.231908249373384	0.0470083978884695	1
EIF2S2	0.00153655085024286	0.184284900718303	1	0.168704088603592	0.142964582065626	1
EIF2S3	0.000100603488905452	0.0614077319826902	1	0.497889322471131	0.212000344762669	1
EIF3A	2.99220593840999e-05	0.0602473395253944	0.730547079862798	0.00401411329544611	-0.0292469866820275	1
EIF3B	0.00023806830137144	0.231963209384104	1	0.230894513653785	-0.00999416044387841	1
EIF3D	0.00445448213430434	0.0952815806016689	1	0.267685730714369	-0.219013958399199	1
EIF3E	0.00276974407346296	0.0691392736148817	1	0.0110875994215828	-0.301289864024611	1
EIF3F	5.77853390431703e-05	0.0755382895998866	1	0.0986818363680155	-0.175559374632404	1
EIF3G	0.00470434157156695	0.079924436869373	1	0.566477541079963	0.0689861240513481	1
EIF3H	1.81926436826622e-08	0.311963702800129	0.000444173395512198	0.00628567680101457	-0.286809687002122	1
EIF3I	3.019943739864e-08	0.141518401746801	0.000737319264087796	0.269051693588355	0.109362347086402	1
EIF3J	0.000139138153498509	0.0885328709164763	1	0.0760094181768107	0.169665540557881	1
EIF3K	8.60201607440539e-05	-0.154502401097114	1	0.340799269611314	-0.079542806847352	1
EIF3L	7.60401105015082e-06	-0.010453487055599	0.185651929789432	0.54581051829955	-0.127107647828877	1
EIF3M	0.000129896342279694	0.164421995708683	1	0.256883594547296	-0.197774866171139	1
EIF4A1	3.44380029332637e-06	-0.0381838789138051	0.0840803841615634	0.411255617298014	-0.130739111040823	1
EIF4A2	6.85559393915058e-07	0.0659745895728654	0.0167379326024361	0.200484581765009	0.194521322890536	1
EIF4A3	0.011067736333184	0.0588680951049763	1	.	.	.
EIF4B	0.0011351501787188	0.0874356894103065	1	0.0228953795394738	-0.0341516448326176	1
EIF4E	0.219221665835547	0.0350402226233517	1	0.576263311054246	0.0740459564120184	1
EIF4E2	0.0738310947637766	-0.000748118593711877	1	0.231760104478449	0.105412329372134	1
EIF4EBP1	0.000317985728888615	0.229576276772362	1	0.318131311003221	0.0615359650771061	1
EIF4G2	5.4324332167659e-06	-0.156487328041425	0.132632856987339	0.0302716845396922	0.287495306967564	1
EIF4G3	0.00187384947114885	0.129635130144918	1	0.655624037150778	0.0607954981650636	1
EIF4H	0.0192882579658604	0.000735086153442976	1	0.559333640379091	-0.0230323744034093	1
EIF5	3.67776632461567e-05	-0.291813654519028	0.897926648154916	0.0588821416961884	0.00854466242728824	1
EIF5A	8.12497698906837e-05	-0.080395295526515	1	0.240029553445025	-0.159171543207782	1
EIF5B	9.20538200001625e-05	0.114412894250333	1	0.456031586579186	0.094439448842547	1
EIF6	0.000753826818949546	0.133233439764968	1	0.0157171507522813	0.194581074361167	1
ELAVL1	0.0662524428087089	-0.0269544666843868	1	0.796139638537232	-0.0228932249989712	1
ELF1	8.1353571791243e-05	-0.0888784136090159	1	0.790761093154839	0.013238367852997	1
ELF2	0.0135775984352004	-0.15508451021893	1	0.614442501530446	0.0228814944252416	1
ELK4	0.00883801078236678	0.0854850164976604	1	0.211369621958805	0.177034664839482	1
ELL2	0.0805277613871943	-0.136257694907661	1	.	.	.
ELMO1	0.0294945071778379	0.0448203448499211	1	.	.	.
ELMSAN1	0.032170625258445	0.122765449237707	1	.	.	.
ELOA	0.00249439439658467	-0.370573673128497	1	.	.	.
ELOB	0.245844447391742	-0.497292174720569	1	0.42224383156319	-0.285923385037688	1
ELOC	0.0173196632559361	-0.41800366575453	1	0.333600251232678	-0.0784009577107789	1
ELOF1	0.023367288728153	0.0902632506826723	1	0.264920787446299	0.0127435914462193	1
ELOVL1	0.000495233806171263	0.148364335331731	1	.	.	.
ELOVL5	4.61452444918508e-05	-0.0158789254715743	1	0.251890327783229	0.0712471464491484	1
ELP2	0.00109676960445588	-0.10858241215845	1	0.697115837690628	0.00465260979409587	1
ELP5	0.215032415759566	-0.0726273241409883	1	0.987760535468325	-0.276087406257709	1
EMB	0.00231869128665381	-0.0912020058264923	1	0.743910061285061	0.0763665957498307	1
EMC10	0.000268912479929644	-0.239697789891695	1	0.29703972191711	0.0478493467845363	1
EMC3	0.000979785381272719	0.053330614534817	1	0.514903582775213	-0.148896652667573	1
EMC4	1.90277832302454e-05	0.13313966295165	0.464563327566442	0.249795733020807	0.174733218561276	1
EMC6	0.0817513042746453	-0.122027362950366	1	.	.	.
EMC7	0.00117902551506557	-0.266002309697645	1	0.016815708641213	0.104503151577968	1
EMD	0.000652030612395251	-0.121291132031353	1	0.370197251967756	0.16255378613645	1
EMG1	0.0218369700395551	0.0926582495588411	1	0.655466145336383	0.0924406372541851	1
EML4	0.00192431847630052	-0.0560121572226298	1	0.990904908767552	0.000728215038955926	1
EMP3	2.77415603765734e-08	0.705496993017526	0.00067731019659404	0.13664168930915	0.145132428765115	1
ENO1	9.89649561584869e-08	0.1238989154108	0.00241622940460946	0.0537842990817015	0.127210276677816	1
ENSA	1.29394880799377e-05	0.197348581860861	0.31591760147168	0.0465513252586179	0.187159987843634	1
ENTPD4	0.113215604514851	0.030974339937759	1	.	.	.
ENY2	0.000343214017189334	0.0407447221338153	1	0.746182938705412	-0.108951437482866	1
EP300	0.170302047801585	-0.0739822061839683	1	0.816470633558088	0.0234548976283885	1
EPB41	0.000943973623188334	0.153690948234223	1	0.28502271178546	0.216268525785323	1
EPB41L2	0.00825215358616005	0.187478038722471	1	0.263618437176338	0.168492897525648	1
EPB41L4A-AS1	7.2071724212735e-09	0.208673309958247	0.000175963114665393	0.502135136078946	0.103180851606833	1
EPC1	9.00074015388131e-05	-0.171564110797112	1	0.261813140992102	0.115156978389968	1
EPC2	0.000195107269680613	-0.0178427790198351	1	0.274894330471055	0.139438982899502	1
EPM2AIP1	7.14188061550868e-05	-0.195362037388538	1	1	0.0163073902187059	1
EPN1	.	.	.	0.173484952656661	-0.122001563190333	1
EPRS	0.000344797460838327	-0.047017284534545	1	0.519184579127591	-0.063132408197168	1
EPS15	0.000391412954834853	0.132165487674505	1	0.762966034032624	0.0548862919574968	1
EPS15L1	.	.	.	0.236704255037911	-0.131466433631209	1
EPSTI1	0.0157241724006969	0.153357392293951	1	0.0276612101687345	0.204754058946501	1
ERAP2	0.0694731747052096	0.0881685034482307	1	0.607795574404087	-0.157996339761315	1
ERBB2IP	0.31651058942716	0.376986916943424	1	.	.	.
ERBIN	0.00557320990551563	-0.326600155838666	1	0.0393038803867146	-0.155815793708567	1
ERCC1	0.00278419361098208	0.0470056914869545	1	0.43304544363708	0.123060619827113	1
ERGIC1	1.90723852322962e-05	0.178883097658751	0.465652285446512	0.267396240637193	0.260580489172459	1
ERGIC2	0.000521636399107452	-0.16230457170186	1	0.0826051485036458	0.138545828260052	1
ERGIC3	0.000126630454417736	-0.0782734096742841	1	0.505955697580628	-0.175792582393907	1
ERH	5.96857405509933e-06	0.0698027018253122	0.14572273555525	0.34562300272897	0.0511488666711889	1
ERI3	0.00075520912697289	0.126901934604881	1	.	.	.
ERICH1	0.00078157950143541	-0.0291166868919601	1	0.327553071242963	0.201514920627541	1
ERLEC1	0.00276420626699458	-0.156964949800673	1	.	.	.
ERO1A	0.0146253529160014	0.123423197219568	1	.	.	.
ERO1B	0.042993006901106	0.119911241017685	1	0.516596537232008	-0.0155893589539894	1
ERP29	2.48661491455045e-05	-0.107571770261166	0.607107031387491	0.000726915485405643	-0.249660162655753	1
ERP44	7.65592022060974e-08	0.0291268827937018	0.00186919292186187	0.285150192197064	0.180859617969452	1
ERV3-1	0.089241988974888	0.00604884166122094	1	0.945056022032349	0.0841129201373614	1
ESCO1	0.02030893764424	-0.0199289435828159	1	0.830967788978643	-0.00667526152379855	1
ESD	3.25463213243885e-06	-0.0092565792284296	0.0794618435134946	0.928556901460624	0.0976955201939598	1
ESF1	0.00230327474581444	0.17969262493995	1	0.296622626648164	0.0609880730761471	1
ETF1	0.000501372369524466	-0.0138896234062383	1	0.871884008531774	0.0335205591209121	1
ETFA	0.0616610574525834	-0.0139222501954425	1	0.0210005279461269	0.263156838686982	1
ETFB	0.00173396997708216	-0.146818294074035	1	0.443245010199726	-0.0728852899442501	1
ETFRF1	0.223989356672782	-0.214131099696627	1	.	.	.
ETNK1	0.0929290733497705	0.116148885140042	1	0.77875899133166	0.0427692425608319	1
ETS1	5.04100244864735e-05	0.274612929454501	1	0.353593438447688	0.173318507460378	1
EVI2B	1.57674606695328e-05	0.174329462879835	0.384962552246642	0.03284053632227	0.269793675791777	1
EVL	1.05586947236693e-05	0.0719227785883323	0.257790531678387	0.52904958979452	0.0604716280414266	1
EWSR1	0.000315725625268811	-0.0703492306162056	1	0.119825679800328	-0.194619606696624	1
EXOC4	.	.	.	0.780108283924664	0.0525725406807326	1
EXOC6	0.00549601279536226	0.131260194479615	1	0.392863968801509	0.126405724553912	1
EXOC7	0.066215483132936	-0.0836010325004329	1	0.135049209570009	-0.014666726960948	1
EXOG	0.0803621432442527	-0.0309564252815432	1	0.179990495619935	-0.0694133788757119	1
EXOSC1	0.0982692072106221	-0.143721229311058	1	0.17089325205606	0.14437755853374	1
EXOSC6	0.0335552891429108	-0.0904365488637556	1	0.303845271120902	0.043636286365016	1
EXOSC7	.	.	.	0.674866302461667	-0.0526545020392394	1
EXOSC8	0.000798073077190712	0.124350923567106	1	0.769712518170506	-0.060664899825548	1
EZH1	.	.	.	0.0684677881421611	0.187379467336064	1
EZR	0.00172094978131533	-0.00782088479897158	1	0.543454927921669	0.249044470552148	1
FAAP20	4.56740841783838e-05	0.0676688603729216	1	0.127470322650758	0.0184337334719008	1
FADS3	0.0130704239624743	0.0782583401452902	1	0.0242103908306432	0.257986479416226	1
FAF2	.	.	.	0.893260760290776	0.0927758597895327	1
FAM107B	0.000324582400181844	0.0416062955951793	1	0.313571062567922	0.162964595583415	1
FAM111A	0.138738061694652	0.0635077582517707	1	0.117894595051947	0.097665323062718	1
FAM117A	0.0289177727130081	0.167166725020334	1	0.792369512856754	-0.00299323044764926	1
FAM117B	0.0397491625156319	0.108622448389068	1	0.35988884418478	0.140531072032015	1
FAM120A	0.011288812228649	-0.0653633024683001	1	0.398051935235106	0.0634163772679808	1
FAM120AOS	0.00272318903502351	0.0899510868829711	1	0.242328819286221	0.0257825578740651	1
FAM126A	0.00844373452348708	0.220208152438373	1	0.00786373696932219	0.2649585699323	1
FAM129C	0.000177404219188462	0.189793191500917	1	0.0244215745663893	0.281576778004494	1
FAM133B	0.00265063101935999	-0.165065482308039	1	0.27788931323761	-0.00845452092326204	1
FAM136A	0.1327145549031	-0.0872900459173401	1	.	.	.
FAM13B	0.00590325152804373	0.138107629061346	1	0.326909496424074	0.19010734964944	1
FAM162A	0.223944326681756	0.0296817213694885	1	0.314904982798759	-0.134999209307213	1
FAM172A	0.0479862652988969	0.0174965048732799	1	0.990846321762494	0.0326282982958566	1
FAM173A	0.000458082545621418	0.0404456555923823	1	0.840752401054672	-0.00140716441341615	1
FAM177A1	0.0255228059850543	-0.0318786802227644	1	0.735998344894972	0.0620713494455547	1
FAM192A	0.0198586507544124	0.12564122844724	1	0.0222283210471119	0.126463852997988	1
FAM200B	0.0665739846472022	0.00803899249656609	1	0.519651057065942	-0.149093469137445	1
FAM204A	1.13844644771909e-05	0.229467008877185	0.277951700210617	0.997930335147759	0.02531039386817	1
FAM207A	0.00034007539172822	0.0860096840885123	1	.	.	.
FAM208A	0.00199495591485115	-0.00277611161052016	1	0.311232484210125	0.163809922991876	1
FAM208B	0.0127600687324844	0.207312669736322	1	0.893886628198252	-0.0571427213975989	1
FAM214A	0.00146297606646508	0.0302847956087533	1	0.322496662788118	0.0263068588910256	1
FAM215B	.	.	.	0.0397736161305487	0.195668351752997	1
FAM26F	0.251545636227375	0.868769345819967	1	0.669420612743941	0.955629691639139	1
FAM30A	0.0136438733109444	-0.346246955134977	1	0.364101817821328	-0.379907143322651	1
FAM32A	0.00775873208100299	-0.175761424908493	1	0.757768651185692	-0.0924502557081963	1
FAM3C	0.0232067168304693	-0.018973445411683	1	0.128633313514133	0.0956260636995738	1
FAM46C	0.290722615525555	0.501771337734791	1	0.690646562600429	0.653021157321845	1
FAM49B	1.51490127045907e-07	0.42430881779169	0.00369863145182581	0.992648243299128	-0.00126309417814241	1
FAM50A	0.0011174542104236	0.0213092240576823	1	.	.	.
FAM53B	0.00185046749265181	0.0837914056288998	1	0.0935067284213233	0.174636506867009	1
FAM53C	0.0871421185667014	-0.132351670414843	1	0.1880416183053	-0.0817370846785004	1
FAM65B	0.210830414701902	1.17702443214052	1	0.649792973309948	1.28991016009588	1
FAM76A	0.024502565707183	0.137907146253661	1	.	.	.
FAM76B	0.000683127199497093	0.137004651509938	1	0.0948477258331127	0.227531123522117	1
FAM78A	0.000139868695746251	0.251297857184438	1	.	.	.
FAM89B	5.57837381918238e-05	0.209062520866116	1	0.584084405037702	0.104179801968873	1
FAM91A1	.	.	.	0.293739038367185	-0.03848463859881	1
FAM96A	0.00105410915873907	0.10538352148803	1	0.857206339805817	0.104129235601482	1
FAM96B	0.000141318830457245	0.129383656919192	1	0.648050697545857	-0.00112371939188105	1
FAM98B	0.00939823986096575	0.0315192866001628	1	.	.	.
FASTK	.	.	.	0.553493009489727	0.10160913413229	1
FAU	0.0860608764953644	0.0319247427159732	1	0.834950085289944	-0.0943630879322868	1
FBL	0.00442329019380339	-0.0854908006979147	1	0.0346178678984451	0.106586057822941	1
FBRS	3.75477093941099e-05	0.275951700135891	0.916727324857194	0.296270215978888	0.108220349521588	1
FBXL15	0.000490060837121138	0.15204717731266	1	.	.	.
FBXL3	0.0220872031449197	-0.026666792409047	1	.	.	.
FBXL5	6.85013343877056e-05	0.2165808718445	1	0.716365134338552	-0.14918880604612	1
FBXO11	0.00673141239437588	0.252136821476376	1	0.0352598846133201	0.140165576479623	1
FBXO21	0.00905846171860107	-0.0430089691514048	1	0.086457613868555	-0.158455645458911	1
FBXO22	.	.	.	0.139757019749023	0.183242715150557	1
FBXO25	0.0277746527605707	-0.0403730792631466	1	.	.	.
FBXO3	0.00312156411077364	0.131194182740845	1	0.906455028044008	0.00236858734838657	1
FBXO33	0.000216510196865909	-0.172474988336639	1	0.598604995125602	-0.00490978156912719	1
FBXO34	0.000264646377814469	0.203691606076486	1	.	.	.
FBXO7	0.102185438072465	0.0653421595762738	1	0.611931110830758	0.16863933994961	1
FBXO9	0.00655221696305597	0.127159740154538	1	0.793395185836514	-0.064908630974014	1
FBXW11	0.00463461539129002	-0.180169476977005	1	0.0526587710283947	0.181026531839808	1
FBXW4	.	.	.	0.786618607779597	-0.0469674299785406	1
FBXW5	0.00187634115750059	0.0688787888271011	1	0.278137925283727	0.169708121909272	1
FBXW7	0.000266960799607174	-0.0579591662036666	1	0.0223505313754767	0.132215502656304	1
FCER2	4.76394794691794e-05	-0.146708458579245	1	0.0252530502158611	-0.314643486540586	1
FCGR2B	0.00214965904228029	0.03787707281192	1	0.168762525874668	-0.0880847845421453	1
FCGRT	0.0182391771018235	0.0223926847456672	1	0.206676326536665	-0.103539161024958	1
FCHSD2	1.05040290239413e-06	0.347997061460085	0.0256455868619528	0.00791061964717392	0.172573657655312	1
FCMR	0.000412948501103365	0.0454571613492629	1	0.97177367288739	0.0554939973361392	1
FCRL1	3.70076161165719e-06	0.131042111432641	0.0903540947486104	0.189386695692775	0.146035901537926	1
FCRL2	0.000148960157383582	0.0937363237914072	1	0.346266276798606	-0.0969017690515248	1
FCRL3	0.0184531182636165	-0.102714660730646	1	0.365814637663197	0.136037280026876	1
FCRL5	0.00181564893811279	0.209211528123112	1	0.457853646772028	0.566949123028507	1
FCRLA	0.00120821467412393	0.402415929033223	1	0.0260364087241579	0.473416668790426	1
FDFT1	0.000293016977840028	0.173909947965648	1	0.174833157371274	0.155925993661422	1
FDPS	0.00297268349045202	0.362362484881099	1	0.0048819603868247	0.166191282978797	1
FDX1	0.00136574201637166	-0.125436284215989	1	0.649554402856488	-0.088484201942926	1
FERMT3	9.44052531791584e-05	0.0353878750009183	1	0.0061992353031137	0.218348514264742	1
FGD2	0.0186108042442062	0.192184489934557	1	0.209790046745888	0.168764893444476	1
FGD3	0.0372559078274084	0.02804050366713	1	0.557332079926068	0.0449193542846817	1
FGD5-AS1	0.00125266103413603	0.164979762659495	1	0.133232768637925	0.0510013273844043	1
FGFR1OP2	0.132707931959403	-0.0901251690443026	1	0.631128674838732	-0.150221469655848	1
FGR	0.00420354332969446	0.154604515825719	1	0.0616526341919611	0.134786660870749	1
FIBP	0.00372550811390509	-0.058571222128999	1	0.474950971902254	0.0352857219980053	1
FIP1L1	1.33124813860911e-07	-0.107933760585001	0.00325024233041413	0.456823510694842	0.0508386306827864	1
FIS1	0.00786227836676599	-0.115397278794614	1	0.513410460357261	-0.111014804548974	1
FKBP11	3.85219433035059e-05	-0.431746542526204	0.940513245755097	.	.	.
FKBP1A	3.46589942631364e-06	-0.00920364511868677	0.0846199344934475	0.131067004349334	0.197676420404222	1
FKBP2	0.000281364986260973	-0.341248079070807	1	0.0815767046207893	0.146603889286403	1
FKBP3	0.00130932972321144	-0.0714529939460442	1	0.0601471002940212	0.249729180737717	1
FKBP4	0.00607112303562249	0.182881497679754	1	0.317438064893844	0.239974668188233	1
FKBP8	2.35190504518594e-05	-0.0693702624774292	0.574217616782148	0.285508190598192	-0.142888559350827	1
FLI1	0.000126241072851276	0.241432874022677	1	0.405274775732082	0.134718640665214	1
FLNA	1.87980186793226e-07	0.325546210028672	0.00458953626055661	0.284018517259288	0.0835896487931388	1
FLOT1	.	.	.	0.203239121728897	0.17720742066164	1
FLOT2	0.00570481828265902	0.156339610623286	1	0.495429321031826	0.0916216888713327	1
FMC1	.	.	.	1	-0.143908966425105	1
FMNL1	8.47554718409998e-06	-0.168850238985055	0.206930484499801	0.256034005567424	0.0772919381113605	1
FMR1	0.0503151565740885	0.0529094998216332	1	0.782915545997389	0.131376208177474	1
FNBP1	0.000509908575808144	0.011171412203357	1	0.0350279812897673	0.282071939722469	1
FNBP4	1.0984762269949e-09	0.0170231939639349	2.68192970820804e-05	0.777099255060324	0.125217510219596	1
FNDC3A	.	.	.	0.0235668758421295	0.147532333387105	1
FNIP1	0.0265189028310853	0.0150058122493901	1	0.0369283493467248	0.0953020036646988	1
FNTA	0.00302076677607099	0.0885908548752711	1	0.661193580459934	0.0185437954789595	1
FOS	3.20631030344279e-06	-0.513283023171379	0.0782820660585557	0.960270505569585	-0.2275129174513	1
FOSB	1.30513624510098e-07	-0.363662419640945	0.00318649014241405	0.906840132460973	-0.0894340074904783	1
FOXN2	0.00811761602783506	-0.0171127292474723	1	0.00321251005736211	0.249192007149399	1
FOXN3	0.00255238291221211	0.013789975324642	1	0.00450015190616544	0.209360245155213	1
FOXO1	0.0375357366459703	0.224104457969129	1	0.606448679838051	0.160667274554969	1
FOXP1	8.06864792365113e-05	-0.188607368916082	1	0.341238643549744	0.18067768722046	1
FRA10AC1	0.0407382729962662	0.118013935566555	1	0.261633290993872	-0.0501976537924503	1
FRG1	0.000658219029356922	-0.111310100959667	1	0.287357068116891	-0.0502556911891392	1
FRYL	0.00240336167268009	0.114186316919034	1	0.39301772750943	-0.0202161469654384	1
FTX	0.161388021376077	0.00247805099335974	1	0.827455734475224	0.0227947783661172	1
FUBP1	7.80421400078392e-07	0.26689420422958	0.0190539884829139	0.914874737387831	0.123399973043022	1
FUNDC2	0.00165727857151017	0.122976466771597	1	0.895920001056362	-0.058730808729771	1
FUOM	0.0102584636716219	0.12153802563358	1	.	.	.
FUS	8.86630504396328e-05	-0.132817033252642	1	0.00613290658936507	-0.345969606743892	1
FXR1	0.000776357593291349	0.00617601423528924	1	0.215345136927185	0.360715789636687	1
FXYD5	2.70631692764102e-05	0.133931607306586	0.660747277883556	0.000234389734116267	-0.365765418684	1
FYTTD1	0.00221736707436458	-0.201417117744026	1	0.552306346252238	0.17601139276146	1
G3BP1	0.00221622718656101	0.132224663278204	1	0.0652639338894895	0.304925844097938	1
G3BP2	0.0361389565843124	0.0660287508424774	1	0.620191199347447	0.00292454974814349	1
GABARAP	0.0104736549490575	0.00794441597468831	1	0.898362662057531	-0.00484501366192625	1
GABARAPL2	8.21953140537039e-06	-0.220402099091181	0.200679859262118	0.218341179480528	0.0135452177689357	1
GABBR1	.	.	.	0.711353622106127	0.0541800161476829	1
GABPB1	1.4754716719887e-10	1.01168200484322	3.6023640871604e-06	0.337738633536066	0.927683021378994	1
GABPB1-AS1	0.000740898690249659	0.0591209369683128	1	6.77422317133829e-05	-0.144256748633238	1
GADD45B	0.00314976576060508	-0.349684136982196	1	0.126822492142444	-0.309378999344002	1
GADD45GIP1	6.99214600185076e-05	-0.0459355177182362	1	0.49121715807909	0.0810798959644132	1
GAK	0.00241996929210039	0.082253842583061	1	0.127370918457501	0.172591268800618	1
GALNT1	0.00397730097053079	0.0389165395627786	1	0.712464922276907	0.0948855273444464	1
GALNT2	0.000300404680165829	0.168755316598521	1	0.00328843542529607	0.36053362816817	1
GANAB	0.000117054091120289	0.154244160113939	1	.	.	.
GAPDH	0.000150654882547174	-0.589791630185697	1	0.416182731161125	-0.00301908006235863	1
GAPT	3.25111518570028e-06	0.321485553547029	0.0793759772588724	0.637505136623608	0.0981683470386998	1
GARS	0.000291179290517377	0.173634570048237	1	.	.	.
GATAD1	0.209503747873755	-0.0262168456171742	1	0.289274840238781	-0.206794092468533	1
GATAD2A	0.610126383197992	0.0339783272088701	1	.	.	.
GATAD2B	.	.	.	0.683966226435746	0.0624074621211719	1
GBP4	4.28526158381632e-06	0.463814334167043	0.104624661568875	0.005734008170951	0.290875294425609	1
GCA	0.006570758811735	0.0695790559120224	1	0.002291275821	0.187251637976766	1
GCC2	1.90579421799432e-06	0.328771161165126	0.0465299658323313	0.0366634749064329	0.513810324046903	1
GDI2	0.000733924678245304	-0.00549236963938049	1	0.944033269100827	-0.102621168364233	1
GFER	0.00741739790646654	0.115473375599966	1	.	.	.
GGA1	0.0278761891052245	0.0118383951513765	1	0.757647261139938	0.00424281632525192	1
GGA2	5.49879162543517e-08	0.439461137353299	0.00134252997535	0.328505959129125	0.114699896615555	1
GGCT	.	.	.	0.965060993142904	-0.037142910559368	1
GGNBP2	0.000222948944267891	-0.109559939019003	1	0.558481916651296	0.0322137755963041	1
GGPS1	.	.	.	0.00567026770516276	0.255749410056608	1
GHITM	2.09222827402665e-05	-0.0793417700400966	0.510817533103606	0.777704342440646	0.0515117779971486	1
GID8	0.0615368810636253	0.039213921185466	1	0.513134387663866	-0.0217708120577026	1
GIGYF1	0.00158258444706296	0.0903537818448565	1	.	.	.
GINM1	0.00165796160314139	-0.0144839523776302	1	0.0413421184919957	0.0647095380663601	1
GIT2	0.174472594492442	0.00531265025527305	1	0.694863001851668	0.029121510953863	1
GKAP1	0.00221236207180448	-0.288014347888508	1	.	.	.
GLCCI1	0.018289560818025	-0.00697124136415278	1	.	.	.
GLG1	0.00097032294822856	0.126202862531745	1	0.477669440763982	0.137606594941617	1
GLIPR1	2.54753281592414e-08	0.0695012659224521	0.000621980137007878	0.93273052451866	-0.0289316504631625	1
GLO1	0.00896084283907206	-0.0947674986399402	1	0.058928654312109	0.0408191971667298	1
GLOD4	0.0789486043093081	0.0684494526279233	1	0.0217793399663899	0.22552476499162	1
GLRX	0.0530892161970752	0.0769554649824397	1	0.259449571806705	0.0938744060152857	1
GLRX3	0.055639612550985	0.0799297164670665	1	0.365675554881723	-0.0716550296846905	1
GLRX5	9.58253583831977e-05	0.0247844800040993	1	0.0322341440492285	0.159427793439687	1
GLS	2.40270921884553e-05	0.157315242353019	0.586621455781136	0.348323508461545	0.213363498954852	1
GLTP	0.083822595837106	-0.0298671851662738	1	0.110044706888129	0.0198148264378037	1
GLTSCR2	0.140797880809289	1.70339356720792	1	0.624671810545656	1.54747931896275	1
GLUD1	0.000774461460000318	-0.141176704161008	1	0.469567894569632	0.0879248806445971	1
GM2A	0.000133714327387328	0.194017451150164	1	.	.	.
GMEB1	0.00284882706523211	0.10104760769843	1	.	.	.
GMFB	0.0360165631345347	0.050858264021731	1	0.505500984824147	0.115394160299114	1
GMFG	0.00314565439212214	0.00228546590693579	1	0.126703164110924	0.0569049024588273	1
GMPR2	.	.	.	0.368822698653369	-0.116832666057261	1
GMPS	0.126788569628973	0.0579984330222107	1	.	.	.
GNA12	0.046753781958659	0.0556341265403758	1	.	.	.
GNA13	0.155370093065221	0.068727405144885	1	0.890554941648131	0.0303882823016327	1
GNAI2	2.86617781520422e-05	0.0110095458208099	0.699777313582109	0.862523367361951	-0.0258303508231161	1
GNAI3	0.000965049073016437	0.30767144169943	1	0.0228593268600216	0.0185938270018803	1
GNAS	0.0249736093625538	0.00546562241437476	1	0.00094703225204557	-0.147067154434545	1
GNB1	1.5292565712469e-06	-0.207342912146947	0.037336799186993	0.739687449121071	0.090300305478229	1
GNB2	5.34709854725846e-05	0.117585985502418	1	0.644683065760377	0.133123044810961	1
GNB2L1	0.0523122822497947	3.48654091523421	1	0.400491891536404	3.46536778872139	1
GNB4	0.136842741788124	0.127436567232021	1	0.812146885493715	0.0755408689170878	1
GNB5	0.0746251337265264	-0.106906251777046	1	0.329596094302455	-0.121670194887033	1
GNG2	0.013272473116943	0.0957015116954045	1	0.434935728754249	-0.0489277474145891	1
GNG5	6.25485012580283e-05	-0.0296370487398823	1	0.00591534794672352	0.26509392160032	1
GNG7	0.00333148892788082	-0.166765161149654	1	0.202154607533401	-0.0918838943361013	1
GNL1	0.00188329098406838	-0.130856314558279	1	0.12990248548155	0.135033705375542	1
GNL3	0.00193009257288681	0.102033848384502	1	0.83433895805885	0.00853605953466174	1
GNPAT	0.986512971315905	-0.0715414840827203	1	0.0194958178296307	-0.235752652783466	1
GNPTAB	0.122941222215828	0.0569200029303771	1	0.976561981843924	0.0564644044230972	1
GOLGA3	0.0031401510035189	0.133105732673145	1	0.0782332718582586	0.177182546548039	1
GOLGA4	0.237057805682846	0.0439291253562774	1	0.0995767875711035	-0.270035218356281	1
GOLGB1	0.0357868419222483	-0.0634674138816518	1	0.113643054750755	-0.0547745963777111	1
GON4L	0.00035390372937543	-0.127169220712415	1	0.430885478812063	-0.0396686575364106	1
GOPC	0.00416176884065241	-0.192147488871355	1	0.788680069241957	-0.0189580266865289	1
GOSR1	0.223246198113178	0.0953551540665749	1	0.987751628312686	0.0938635843890207	1
GPAA1	0.00471199767612918	-0.073153524808779	1	.	.	.
GPATCH11	0.0211570994368071	0.0160382130382153	1	0.962998904277442	0.103404519417237	1
GPATCH2L	0.00139446710151803	0.0876852745279664	1	0.111593527884185	0.221045554424299	1
GPATCH4	0.000577082171469484	0.168132672634156	1	0.387849400825896	0.1092726037919	1
GPATCH8	9.70319704393623e-05	0.00464320671033847	1	0.478986776466733	0.0554712288389531	1
GPBP1	0.00057973285066235	0.0126267542542782	1	0.920533634818327	0.0913369553283012	1
GPBP1L1	0.00463241175643074	0.0971404070216574	1	0.0620155149249793	0.21287836111568	1
GPCPD1	0.0196321665034246	-0.256276350473157	1	0.916394623252324	0.0077218112936181	1
GPI	0.0152029366785737	0.0412917967937185	1	0.0751197997275718	-0.0368439419873688	1
GPR137	0.000337698484182007	0.0898700411276261	1	0.257356374316025	0.0658305269900528	1
GPR160	0.0829199573556389	-0.0114990892908473	1	0.527770176412351	-0.0229250104439841	1
GPR174	0.488616775911508	0.0229952429693029	1	0.155796299628065	-0.141630161684357	1
GPR18	4.1736923450762e-05	0.0276278534568914	1	0.0603707086238445	0.0860699306469044	1
GPR183	0.0019666933611845	-0.0263965908156294	1	0.255972697027279	-0.239714015725182	1
GPR65	0.00158396746160772	0.240977164506226	1	0.738242068657305	0.0168285074053644	1
GPS2	0.00195951983822025	0.131426760037659	1	0.0356235701943638	0.208561734344651	1
GPSM3	1.57312601778316e-09	0.407006495483491	3.84078717241758e-05	0.10469082990916	0.0946698181820165	1
GPX1	0.254816560990807	0.708905683320889	1	0.68596739945086	0.773896135154893	1
GPX4	5.52451485481919e-05	0.202977771131769	1	0.585691155103765	-0.0586881742291729	1
GRASP	0.000191906267941525	0.203530307936635	1	0.47335929993205	0.0389727069452293	1
GRB2	3.11398649812631e-05	0.239646784122953	0.760279803517539	0.186994181676319	0.162740209488377	1
GRHPR	0.00118690242826862	0.0870002032080568	1	0.584810986732409	0.024120549846811	1
GRIPAP1	0.00702094740793834	0.044697656298525	1	0.457730740847359	0.156536178368625	1
GRK2	0.309915245586657	-0.150622742632867	1	0.0206220932337344	-0.0802945594237154	1
GRK3	0.55484543288635	0.0365417922401958	1	0.0404279418744756	0.0288428322930219	1
GRK6	1.00344531198699e-06	0.179848778717513	0.0244991172921625	0.271704902115632	0.212928042810824	1
GRN	2.76095469556636e-06	0.131379943324189	0.0674087088922526	0.282572591189973	0.167683295019709	1
GRPEL1	.	.	.	0.319434227703986	-0.123699864788917	1
GRSF1	0.000286336159991068	0.0255275038648298	1	.	.	.
GSAP	0.0153039573490887	-0.122615819160684	1	0.420777217791527	0.037766829764273	1
GSDMD	0.000335595410746418	0.175725069972201	1	0.909871723328171	0.0312326759060598	1
GSK3A	0.00111532159767319	0.142168223909265	1	0.0212587284220079	0.184096702984183	1
GSK3B	0.163194351505385	-0.0925948940619541	1	.	.	.
GSPT1	0.0118365216612721	0.0833991273364205	1	0.013703916545149	0.182289046001541	1
GSTK1	2.21834973708336e-05	-0.00229578793327778	0.541610088308903	0.126853056873231	-0.167327780988805	1
GSTO1	0.001883430694865	0.160130368335805	1	0.28392954578335	0.162578733374387	1
GSTP1	0.000622096463833592	0.169007845651542	1	0.447825135640866	0.0346771083514172	1
GTF2A2	1.75540387336607e-06	0.247984454666155	0.0428581855682326	0.550759104937801	0.0207085576436319	1
GTF2B	0.0466422009528882	-0.167012092404636	1	0.821347356536455	-0.0379994034107105	1
GTF2E2	0.00215052162357627	0.00292272056889065	1	.	.	.
GTF2F1	0.000807080582333553	0.144510004303559	1	0.844534142026971	0.122762862761695	1
GTF2F2	0.0517087748714046	0.0149415908803991	1	0.467353262338842	0.0811331681352989	1
GTF2H1	0.00047387038856796	0.176897248622496	1	.	.	.
GTF2H5	0.265379485372117	0.0591535134979883	1	0.575453748098583	0.018824184134037	1
GTF2I	1.63177779612428e-06	0.488621447475041	0.0398398548923744	0.000591668275199903	0.328798081292586	1
GTF3A	8.8244058368219e-07	0.137657686376517	0.0215447868506007	0.0351999375535032	0.209904733846981	1
GTF3C6	0.000106904452424532	0.0661490430921815	1	0.0215082951274892	0.166624916320921	1
GTPBP4	0.0534692406212617	-0.0145243130374904	1	0.321545206438345	0.0301891406304159	1
GTPBP6	3.86554882022952e-06	0.186190085233462	0.0943773744459038	0.859055795713393	-0.0844419360878662	1
GUCD1	0.00555387294226112	0.0876867652914807	1	0.726522486111922	0.0668192066281749	1
GUK1	2.32176111708697e-08	-0.00255233689292234	0.000566857976736784	0.0051815408957116	0.198309239484524	1
GYPC	1.26524428309063e-07	0.0930469805975336	0.00308909391716576	0.485261816639625	-0.0101013722418735	1
H1FX	0.00154040570356188	0.867585515319308	1	0.839713767872911	1.15282707772115	1
H2AFJ	0.000670141204452465	-0.16239853713609	1	0.763943156143283	0.101174802117139	1
H2AFV	0.00245266031682465	-0.10869026533999	1	0.0485451471114859	0.289024970168499	1
H2AFX	.	.	.	0.00918020891281709	-0.214368190165707	1
H2AFY	1.78789799603218e-05	0.126935051321609	0.436515295731257	0.67223853960207	0.0217954240519053	1
H2AFZ	0.00176883435810666	-0.0237120517688978	1	0.0436944462821055	-0.170996247285078	1
H3F3A	0.0400958761241053	0.103120074873084	1	0.0108903941928048	0.174465470812952	1
H3F3B	1.28911680714525e-08	0.62257201902055	0.000314737868464514	0.20830417839898	0.896549629783934	1
HACD4	0.0484974906004499	0.160512971291499	1	0.223239614360755	0.14733255849732	1
HADHA	0.000219804278215545	-0.136788097167243	1	0.316014377793583	-0.111655026924437	1
HADHB	0.012547647139011	-0.075324950840792	1	0.0995317777061007	-0.136680383326686	1
HAGH	2.56746324027833e-06	0.228650587838326	0.0626846150113955	0.946479365964624	0.0999295052269852	1
HARS	0.0229282200448095	-0.0447744289980913	1	.	.	.
HAT1	0.00467419542426732	-0.20213215782456	1	0.274875010825235	-0.0612983312557135	1
HAX1	0.00796672296997927	0.173771218463283	1	0.605889807593509	0.127198495638206	1
HBP1	0.107315251929994	-0.0762688394685943	1	0.534134227343914	-0.0845781579860545	1
HBS1L	0.000227222433078314	-0.223920848434267	1	.	.	.
HCFC1	0.00917016552390034	0.0756527371123042	1	.	.	.
HCG18	0.000187407603841478	0.214787397477566	1	0.0396000490001525	0.199628827448602	1
HCLS1	0.0306965471299859	0.053783537792224	1	0.257175284507299	0.0849006253248894	1
HDAC1	0.00553846834736336	0.107674194071428	1	0.141067119623181	0.257807098227853	1
HDAC2	.	.	.	0.619047718480508	0.139720018501252	1
HDAC5	.	.	.	0.645751084435718	0.0607171749205958	1
HDAC9	0.00246891778277569	0.164038576379543	1	0.554808680950044	-0.0737617989791722	1
HDDC2	0.00569050125884027	0.0252195171452367	1	0.881824599874442	0.0899925377938595	1
HDDC3	0.189437137555485	0.0363161588385315	1	.	.	.
HDGF	0.00134465167690337	-0.0269785664506616	1	0.451470558464862	0.119859049443685	1
HEBP2	0.000538397389506924	-0.0849503852808705	1	0.122858015477838	0.0520933278112636	1
HECA	5.56832937544435e-05	0.029034081351388	1	0.772771753361732	0.094461109391339	1
HECTD1	9.64609467357901e-05	0.0758736135931039	1	0.00387676695936006	-0.0983436212835671	1
HECTD4	0.00137531014497618	0.148068801210501	1	.	.	.
HELQ	0.136679508475334	0.0500670663051337	1	.	.	.
HELZ	5.61655501720925e-06	0.0490805681135872	0.137128190745164	0.483682572222075	0.121026255045811	1
HERC1	0.0293458302505639	-0.0659544758186695	1	0.890884499943945	0.0762678328778004	1
HERC2	0.00716280183157192	0.0673254371164484	1	.	.	.
HERC4	0.00433809902475974	0.0848336077739855	1	0.562892909388543	0.240629829178984	1
HERPUD1	0.000340411013891382	-0.157284421429263	1	0.017220315190572	-0.27865695756061	1
HERPUD2	3.43035450455832e-05	0.0590790980917178	0.837521052287914	0.525955113935954	0.111533202286953	1
HEXA	0.0037014917694686	-0.0901308131523155	1	0.96192882429914	-0.0750457147302501	1
HEXDC	0.00218446258765835	0.199351532486719	1	0.232989030967845	0.0672295435861554	1
HEXIM1	0.0275558301907313	0.0604155805312656	1	0.0345956856036414	0.191122550569839	1
HGSNAT	0.00570433757364392	-0.00768192572601067	1	0.501856591388763	-0.0826411954714699	1
HHEX	0.590401557664097	-0.0049690510889201	1	0.0258266362476029	0.091492503006756	1
HIF1A	0.00271982946500123	0.0638374318654682	1	0.961108493827576	0.0506555239496838	1
HIGD2A	0.00960202344421134	0.0912173746276908	1	0.402016769887879	0.0305598540038472	1
HIKESHI	0.0982964372062524	-0.022391092936321	1	0.946860454780818	-0.113382876197467	1
HINT1	0.00187464056661721	0.0522739171960316	1	0.35969521193809	-0.0949005043039421	1
HINT2	0.0208093317859835	-0.00984220739856317	1	0.0815470372113269	-0.109755286887801	1
HINT3	0.0157591104647439	0.0729057314657862	1	.	.	.
HIP1R	0.00290262212491326	0.172141697061867	1	0.819316109983516	0.0870260060604449	1
HIPK1	0.231683243674492	-0.131836017064963	1	.	.	.
HIPK3	0.00102899240015838	0.197581507294099	1	.	.	.
HIST1H1B	.	.	.	0.623898739709673	0.238559394127105	1
HIST1H1C	2.72632421519486e-13	0.880107328749384	6.65632057139824e-09	0.000113629021208782	1.35035301403222	1
HIST1H1D	1.30431172891292e-20	1.47843265629994	3.18447708614089e-16	0.000109293696811326	1.23476048741991	1
HIST1H1E	6.35591121638714e-20	1.1781290371465	1.55179572348092e-15	0.000147969446160339	0.910063609363821	1
HIST1H2AC	0.00240766542780755	0.0688379165497526	1	0.0892409772275324	0.505669896308914	1
HIST1H4C	0.00472438248449751	0.199384995690453	1	0.14603714056655	-0.0457343487291262	1
HIST2H2AC	5.6745904471396e-05	0.32914957506295	1	0.133554392109264	0.210686407988959	1
HLA-A	0.000306171886373588	-0.082215164107593	1	0.0348757963964531	-0.0192216428570977	1
HLA-C	1.54385715636065e-06	-0.380369508153755	0.0376932724725453	2.61162186582514e-09	-0.453114791294136	6.37627478541209e-05
HLA-DMA	0.000574929596590144	-0.0144909635421189	1	0.00189133142181066	-0.233625514340919	1
HLA-DMB	7.57217445216238e-05	0.0191399390064588	1	0.476022463316926	-0.0925159255172647	1
HLA-DOA	0.00072467745181785	0.0460951879091914	1	0.07012932661014	0.0639814039142719	1
HLA-DOB	0.117942708610725	0.0254215898237153	1	0.632716621748507	-0.184882788231307	1
HLA-DPA1	5.38972649080354e-06	-0.0857116372242412	0.131590172272968	3.54654839970817e-19	-0.601058933991118	8.6588979178875e-15
HLA-DPB1	4.40687934900019e-11	-0.375573782886249	1.0759395930584e-06	1.92756015634371e-13	-0.648428822163772	4.70613812171317e-09
HLA-DQA1	1.17093495771043e-16	0.646568220656392	2.85883769925001e-12	0.000102170041260135	0.143379351907626	1
HLA-DQA2	9.82615662599406e-35	-1.27391069778466	2.39905614023645e-30	0.673495233407678	-0.905866643458925	1
HLA-DQB1	1.14125058269902e-06	-0.1201184144881	0.0278636329765967	2.23928640604939e-10	-0.242037142550976	5.46721776036958e-06
HLA-DRA	4.56628110623556e-05	0.141085780996534	1	5.66333635584022e-05	-0.268190893327931	1
HLA-DRB1	2.86295319241208e-24	0.746170991449354	6.98990021927409e-20	0.00643084380761559	0.332835287010614	1
HLA-DRB5	8.4689003846661e-06	0.349705119230378	0.206768202891623	9.40045935436487e-16	0.198589179346238	2.29512215136818e-11
HLA-E	0.00026017658230169	-0.15154691040815	1	0.143514508713579	0.0230876535499034	1
HLA-F	0.000409581290299946	0.0647424805681986	1	0.494001299709555	-0.00579278167251984	1
HM13	0.00427694567642334	-0.343217780619019	1	0.0323419201535786	0.146210057639106	1
HMBOX1	1.00107209608696e-06	0.013287873790519	0.0244411752259631	0.167819752027771	0.018898739760045	1
HMCES	0.0371595788692046	0.00922171272206823	1	0.734108084989094	-0.0406934168791379	1
HMGA1	0.0503216569294035	-0.113663267744678	1	0.996283543563799	-0.0301098213710755	1
HMGB1	0.000560930202444784	-0.17927673424415	1	0.0469180455929189	0.250223635845801	1
HMGB2	1.14949770179922e-05	0.0512369041987251	0.280649863894279	0.275004586542155	-0.0832945341251849	1
HMGCS1	0.000587578230763827	0.442188812668587	1	0.238748411675173	-0.21296511865558	1
HMGN1	0.000164107147212121	-0.0396839118389511	1	0.984642506390979	0.0816776692083097	1
HMGN2	7.77275945540526e-06	-0.306640091178072	0.189771922103719	0.284827166655498	0.0483447950278593	1
HMGN3	0.0012057070364816	0.00488714795456735	1	0.367551068113636	-0.0644957424155773	1
HMGXB3	0.0221570340868303	0.130692480739413	1	.	.	.
HMGXB4	.	.	.	0.261190069615307	-0.088480956471152	1
HMHA1	.	.	.	0.719501763783715	0.40665303077726	1
HNRNPA0	0.00247570154156864	-0.126188265346093	1	0.42733312769469	-0.000914079317986483	1
HNRNPA1	3.11072303726433e-05	0.240637637408819	0.759483029548086	0.956095762972959	-0.157770022296436	1
HNRNPA1P48	0.181561828559344	0.0316726497564754	1	0.441402950365293	-0.196177469906924	1
HNRNPA2B1	0.00574029212539419	0.127824016364736	1	0.0226777197779264	0.261346085101458	1
HNRNPA3	9.34725742760897e-07	0.293903002022251	0.0228213290095073	0.41503181516182	0.0866834280277715	1
HNRNPAB	6.03209344204884e-05	0.0626201423019688	1	0.0115182731302147	0.320203703599889	1
HNRNPC	0.000496833743755699	-0.000206873901529736	1	0.92807301939872	0.179337606976498	1
HNRNPD	8.13824055577372e-09	0.109070344418758	0.000198695143169215	0.0320558593504113	0.331103750468413	1
HNRNPDL	1.1954905221302e-05	0.212226028486909	0.291879010978088	0.523737513903228	-0.111555962757345	1
HNRNPF	0.000137471212931166	0.0302848241819064	1	0.100788657632496	0.298732646036218	1
HNRNPH1	4.90363024684456e-09	-0.306828450321905	0.00011972213247671	0.337081772359247	-0.0807566015571872	1
HNRNPH2	0.00706268784694591	-0.0315613571608778	1	0.273103672867839	-0.121067852601748	1
HNRNPH3	0.00962237571117105	0.0225773514503909	1	0.274375653461929	0.212906479668316	1
HNRNPK	1.39154601585007e-06	0.323465012051548	0.0339745959769794	0.0456939179881098	0.118727991522	1
HNRNPL	4.20339306128332e-07	0.242862391246279	0.0102625841591232	0.170436197930536	-0.0609453074887456	1
HNRNPM	7.2229351598885e-07	0.0895931995031756	0.0176347961928678	0.74402141174257	-0.018634023638691	1
HNRNPR	2.74272478490428e-05	0.337221785881149	0.669636256234381	0.137015086448818	0.307512023094466	1
HNRNPU	4.55159214595289e-08	0.0693411245392701	0.0011112712224344	0.000196362826579826	0.440853401364408	1
HNRNPUL1	0.000275819268975675	0.16359249075703	1	0.980715100619426	0.0646437003660243	1
HOOK3	0.170211833645551	0.146879577704003	1	0.477985548028079	-0.0131283713641588	1
HOPX	0.000381170835528166	0.1669251765388	1	.	.	.
HP1BP3	0.00651285272441424	0.168244733448198	1	0.208239827135017	0.394717791045214	1
HPCAL1	.	.	.	0.761828604607575	-0.0270691691138808	1
HPRT1	0.0315690530674207	0.140037216059769	1	0.490074884981418	0.162618690807296	1
HPS1	0.0076880045171454	-0.124911870500359	1	0.167057690988106	0.101078106412482	1
HPS3	0.0143665495288358	0.118421380949519	1	0.00291993887534769	-0.0496153235259468	1
HPS4	1.20611774123597e-06	0.155437407362753	0.0294473646522763	0.212367249155944	0.191793001461617	1
HPS5	0.017039858122564	0.113873680457267	1	.	.	.
HSBP1	.	.	.	0.229811325444429	0.138913435307424	1
HSD17B10	0.00572124206264671	0.157548689473194	1	0.238196254719981	0.095266861804605	1
HSD17B11	0.00137699535359434	-0.056977778644257	1	0.664510314768897	-0.0360631208044377	1
HSD17B4	.	.	.	0.212844799010061	0.156237036645072	1
HSF1	0.00621465119107814	-0.188267654134244	1	0.706615344482511	0.14522264665117	1
HSH2D	0.0620110722122481	0.0380267623808415	1	0.804061965323667	0.100563593284033	1
HSP90AA1	0.00384012602975578	-0.0598403106416026	1	0.919940871147569	0.403659133910885	1
HSP90AB1	7.89449516273243e-08	0.204518298721144	0.00192744099398112	0.0154502801867897	0.515228344469117	1
HSP90B1	3.16319121303934e-05	-1.17875546239183	0.772293134663554	0.686602295522554	0.00246503995437153	1
HSPA4	0.0835007853255395	0.146839498551085	1	0.0298281952363859	0.0924290097551547	1
HSPA5	1.42491401021755e-07	-0.856857768548245	0.00347892755594616	0.00105446224154409	-0.525492339285984	1
HSPA8	0.000195332332791034	-0.0906649475403185	1	0.0555469859596544	0.100169857067722	1
HSPA9	0.00473496463736073	-0.0097474829396379	1	0.59410459805384	0.171122557377825	1
HSPB1	0.0822061269760312	0.147825352833515	1	0.740509239213371	0.473238274461706	1
HSPB11	0.0237774601079109	-0.108530220050667	1	0.311465218076984	0.0862875962363243	1
HSPD1	7.50454443956122e-05	0.296623632585928	1	0.0590891543875171	0.292286274463428	1
HSPE1	3.16790659221602e-06	0.347144392789092	0.0773444394489542	4.57355294078895e-05	0.512092386634405	1
HSPH1	0.0176205969644883	0.0628682193431958	1	0.949723379599227	0.248643990113913	1
HTATIP2	0.0001845661525634	-0.0322625702063256	1	0.160402856035089	-0.0159985400986821	1
HTATSF1	0.0977203552811091	0.068505487472611	1	0.988310040614132	0.0412078229625346	1
HTRA2	0.00259803641532	-0.0386994512403949	1	.	.	.
HUS1	0.319047316047637	-0.115442508300374	1	0.229333593750418	0.0676594996646493	1
HUWE1	0.0097871875022834	-0.11392231929046	1	0.260319172462135	0.104865282412057	1
HVCN1	0.000698963657273758	0.189407198658468	1	0.851130588432423	0.0663029515376556	1
IAH1	0.0040433196033542	-0.170373899266466	1	0.492563289209208	-0.0857611838009464	1
IARS2	0.000236449723427496	0.165323843022084	1	.	.	.
IBTK	0.196677132154826	0.0846517986290634	1	.	.	.
ICA1L	0.0120331254395854	0.269286009693379	1	0.540489290192085	0.103292337139563	1
ICAM2	0.708971275595448	-0.0243422222189699	1	0.0377775758757506	0.244823288982351	1
ICAM3	0.0029545420807363	0.0512819364488895	1	0.792401099654066	-0.115579826851902	1
ICE1	0.0324285914117481	0.108696984204862	1	.	.	.
ICE2	0.00384495905518426	0.0428806121195974	1	0.378132331975552	-0.0468294460842888	1
ICOSLG	0.0466514212715221	0.147213102773445	1	0.145493876931171	0.077771811116666	1
ID3	.	.	.	0.788142041543387	0.110056978067937	1
IDH2	0.0169256656178798	-0.211736803681146	1	0.0696057949184138	-0.0337595825010752	1
IDH3A	0.00596906361204886	0.0533498759041752	1	.	.	.
IDH3B	0.0129733151007849	0.0959313507581397	1	0.297274276256102	0.160934514209172	1
IDH3G	0.00447803474926124	-0.163764825010609	1	0.039632864638673	0.179159389685883	1
IDI1	3.85409307217174e-05	0.309424163467307	0.94097682357073	0.283930591145748	-0.0613166860319365	1
IDS	0.000811063637419048	-0.410806271412075	1	0.238881233767167	-0.209705646202649	1
IER2	0.000134133516127865	-0.49391503107977	1	0.0129309533979223	-0.637343453701168	1
IER3IP1	0.0378351391406143	-0.0943111262515529	1	0.955772772788383	-0.0361064619745507	1
IER5	5.88153125948661e-06	-0.201400608077879	0.143597585700366	0.631441200319401	-0.0879701767112393	1
IFI16	0.000919946133704311	-0.0371571141205758	1	0.60633183436016	-0.0135076061268367	1
IFI27L2	0.0818164583341529	0.16774008815163	1	0.0353803605856947	0.215069537336349	1
IFI35	0.000306704937648768	0.0332454713912403	1	0.39073308129116	-0.0708162287413052	1
IFI44L	0.0573480591640109	0.613026038813613	1	.	.	.
IFI6	0.0270810822343414	0.146382813216798	1	.	.	.
IFIH1	0.130295105087818	0.0942394099208043	1	.	.	.
IFITM1	4.66608358576849e-05	0.0984029854124863	1	.	.	.
IFITM2	6.7381605017244e-08	0.267568869779788	0.00164512188649601	0.210128263688139	0.268365358115423	1
IFNAR1	1.02999987424598e-05	0.0702339816844439	0.251474469297156	0.172719462504671	0.0883698552560802	1
IFNG-AS1	.	.	.	0.156930512492253	0.163663202178114	1
IFNGR1	0.000819747786530005	0.0365619222842275	1	.	.	.
IFNGR2	0.138941280628789	0.00234701518633973	1	0.63481773095961	0.0164048208651567	1
IFRD1	4.03444472987579e-06	-0.164838437209572	0.0985009680799174	0.457009545196501	-0.21795787810665	1
IFRD2	5.73186995929039e-05	0.0930611798927415	1	.	.	.
IFT20	0.0253370940184951	-0.100856868425296	1	0.951750952713473	-0.0128044283969435	1
IFT57	0.00038791487816833	-0.0175218547080698	1	0.364959652253195	-0.0994778902317726	1
IGBP1	1.46202707169977e-06	0.216376730452328	0.03569539095555	0.495565079984248	0.1420537713816	1
IGHA1	0.00445528498819952	-4.03537534387972	1	.	.	.
IGHD	6.83048264694096e-05	-0.092458085626677	1	0.0397564687293404	-0.266037932915304	1
IGHG2	4.87521678741788e-06	0.478226102912144	0.119028417864807	.	.	.
IGHG3	0.000180154520295698	-0.472172540085549	1	0.0395795633373824	-0.401903410118925	1
IGHM	4.65568798516105e-07	-1.2968513759347	0.0113668622157707	0.0243735343258908	-0.48585657269307	1
IGKC	2.65455571955845e-08	-0.221724852207479	0.000648109778930196	6.32717258809562e-05	0.420649599145836	1
IGLC2	1.27145472563774e-07	-1.59328431472296	0.00310425671264455	0.524569838339664	0.100279776533942	1
IGLC3	8.76901584483086e-08	-1.85818736609315	0.00214095521851545	0.228806221638454	-0.367644019655783	1
IGLL5	0.0372174264858552	0.260605576084511	1	0.28698003295243	0.0897977922681968	1
IK	1.42507537493205e-06	0.0421164964925929	0.0347932152789661	0.333185943486785	0.0226945798644234	1
IKBIP	0.0128663992978313	0.117405451287166	1	.	.	.
IKBKB	0.0212140114066887	0.019849803665024	1	0.762254008581211	0.0240081985981613	1
IKZF1	8.25313406096625e-05	0.17737778329166	1	0.220722131780512	0.0999496551130759	1
IKZF3	8.94617633110157e-07	0.312800288253818	0.0218420895123845	0.110658954789841	0.295927969015854	1
IL13RA1	0.0014345951718766	0.16459011878394	1	.	.	.
IL16	0.000209748796447102	0.0949517177312116	1	0.102341819735803	0.266755854794637	1
IL27RA	.	.	.	0.819883561700724	-0.00301085377641075	1
IL2RG	0.000224393552517773	0.259595249053114	1	0.535419667798805	0.13813804049053	1
IL4R	2.57179571858943e-06	0.389144206358231	0.0627903924693609	5.7181712096076e-08	0.680978119828806	0.00139609150082569
IL6	0.000672868466994307	0.277454130550832	1	1.17126327048105e-05	0.354271023562904	0.285963927487948
IL6ST	0.238390399254589	0.127182051048419	1	.	.	.
ILF2	5.76028312082076e-08	-0.276015271646296	0.00140637312394839	0.481140927397609	-0.0620872106150808	1
ILF3	1.30577206113326e-05	0.0373227507356968	0.318804248725685	0.315180221424482	-0.183306410101163	1
ILF3-AS1	0.294164894353635	0.666637591047724	1	0.690646562600534	0.78628825613758	1
ILF3-DT	9.55841357317719e-07	-0.700971309588238	0.0233368667389121	0.357082385403741	-0.363112150289172	1
ILK	0.000457011717736792	0.270778154088516	1	.	.	.
ILKAP	0.0011720891712318	0.0549451345931525	1	0.716097072873822	0.0506699947889685	1
IMMT	0.000785153556976237	0.114203225432427	1	0.160020639811195	0.0883949579062149	1
IMP3	0.00533799400129862	-0.164287311299154	1	0.361344386915249	-0.0501572011388168	1
IMP4	0.0337239446436789	-0.0582715120376373	1	0.79656107293841	0.0171279803015472	1
IMPDH2	1.19664901293251e-06	0.367288696135653	0.0292161856507472	0.00721639035772002	0.201458880783805	1
ING1	.	.	.	0.068487538800238	-0.179423255730207	1
ING3	0.000339384711077785	-0.0380313795577137	1	0.913168451919443	-0.0120102601360602	1
ING4	0.035656132946991	-0.0355180888920708	1	0.42102420185554	0.204836034902813	1
INO80	0.00681372369786881	0.0592317659125254	1	0.306157726843488	0.103158120010628	1
INO80D	0.0258798722212562	0.182317028418814	1	0.400894944234744	0.128465269432622	1
INO80E	0.0062451713341363	0.0913708831441108	1	0.210692091045069	0.140803727869665	1
INPP5D	0.00492756971844863	0.0537771571397391	1	0.292217638024416	0.119919742473361	1
INSIG1	0.000231983593150264	0.305840454739511	1	0.642294432463904	-0.0375592295650791	1
INSIG2	0.0246669787374623	0.0872544987352829	1	.	.	.
INTS10	0.020424725280468	0.118884509736681	1	0.617371588529749	-0.0799227908033819	1
INTS11	.	.	.	0.185926502845942	-0.104487238867213	1
INTS6	3.9910236055032e-06	0.0462204574320537	0.0974408413283605	0.436346199460301	-0.115275066122667	1
IP6K1	0.00208683416161483	-0.0279488078422487	1	0.461051914542281	0.156027110729027	1
IP6K2	0.0129214458194274	-0.0955736643381238	1	0.57223754461896	-0.16425336219482	1
IPO7	0.00313480158200073	-0.0456527344684892	1	0.406753015751303	0.0763192630288357	1
IQCB1	0.000190817914960706	-0.0187313350881647	1	0.851669227503519	0.0650078799566753	1
IQGAP1	1.89803257499201e-07	0.0600454717088548	0.00463404653184298	0.179374230470567	0.27153598940332	1
IQSEC1	0.0628933293838639	0.0112767837758698	1	0.0506896806400873	0.192809937622384	1
IRAK1	1.32786126609068e-06	0.355158043021242	0.032419732811604	0.668473506089015	0.0822278295861665	1
IRAK4	0.000376637859667201	-0.0256154710135117	1	0.0943866570136124	0.132260688154653	1
IREB2	0.00122282314528008	0.0480193494344615	1	0.0234871984476727	-0.0341126617956459	1
IRF1	3.64455297973401e-06	0.598758057412693	0.0889817610002059	0.0296824635587438	0.0386633376514849	1
IRF2	7.06745762826699e-06	0.069395437913877	0.172551977994138	0.161307625988428	-0.0967246635934196	1
IRF2BP2	0.11675525897194	-0.10444975713108	1	0.418990047536123	-0.0816689822794714	1
IRF3	0.00481023239458676	0.13297553641987	1	0.340463888039378	0.139081345961943	1
IRF7	0.0147211371203319	0.332359456958333	1	0.84545246455072	0.141559241884863	1
IRF8	0.00755215116253189	0.0271558860398642	1	0.89616445557339	0.192601330551654	1
IRF9	0.00121977568035202	0.284683221158676	1	0.154126684993393	0.19646785901379	1
IRS2	0.0118014605740903	-0.0792031171447701	1	0.061252945695928	-0.121542396074461	1
ISCA1	0.00118518959411278	-0.0965141131590541	1	0.242095841004794	-0.171148697844176	1
ISCA2	0.00558993906862575	0.0115062004839677	1	0.45108332864028	0.0548897290927267	1
ISCU	5.46984305458919e-05	-0.0139000473085904	1	0.165799450487689	0.205345157075721	1
ISG15	0.253035833439242	0.279100665328481	1	0.00679499981012124	-0.129919474453452	1
ISG20	0.0258349262820964	-0.0255983287146906	1	0.949713890470953	0.0750589549851406	1
IST1	0.0832092079388569	0.143715229397856	1	0.585300299095262	-0.0230893014195475	1
ITCH	0.0667163822694999	0.0294954735049593	1	.	.	.
ITFG2	0.00565953465921992	0.0236392124114314	1	0.896112136450123	0.0509647287576928	1
ITGA4	2.29759052986654e-07	0.440618214489412	0.00560956727866917	0.00291562378648908	0.415701701363162	1
ITGAE	0.129141914833281	0.0710575309250669	1	0.422408707583911	0.0528329763839421	1
ITGB1BP1	0.00548388356530286	0.0740736509305294	1	0.371459708396863	-0.0832504572198922	1
ITGB2	9.47176297357706e-07	0.200805722552167	0.0231253092999884	0.455720900014866	-0.0285317518648567	1
ITGB7	0.000231642657063035	0.0342613108468944	1	.	.	.
ITM2B	0.0340020215295345	0.116894488040071	1	6.45258257826834e-05	0.313053191927332	1
ITM2C	0.00092650852114969	-0.574880178810847	1	0.224557220835533	-0.163308598319132	1
ITPA	0.00351971416804704	0.137059451693116	1	0.0821967743142224	0.156080947059624	1
ITPR1	0.00978378887387375	0.173551604192119	1	0.528089739417417	0.138961904740966	1
ITPR2	0.00142628050684706	0.183886939585377	1	0.677245634017402	0.0419651862105935	1
ITSN2	2.30787948999547e-06	0.374545311188439	0.0563468777482394	0.138854228952662	0.306593718894791	1
IWS1	0.0352816963664856	0.132820605382941	1	.	.	.
JADE1	0.00456967964563732	0.0119111821603637	1	0.176733225605774	0.167827918080755	1
JAGN1	8.00570108141851e-05	0.226396352974214	1	0.0568623714374959	0.121169109282365	1
JAK1	5.94750017418172e-07	0.159207589337953	0.0145208216752647	0.599614900976397	0.09272348231257	1
JAK3	0.0874214063392704	0.106759535263441	1	0.00436626616770522	0.261111332832505	1
JARID2	0.0709301431548292	-0.049694512163335	1	0.0415694622206068	0.293171546342737	1
JAZF1	0.0136429161875696	0.141357997359435	1	0.0215378117421716	0.143448458384315	1
JCHAIN	6.58196062266595e-07	-2.21609609770535	0.0160698568602389	0.383719786056488	0.310963447242423	1
JMJD1C	2.32340156910114e-08	0.179202925159315	0.000567258493096043	0.390918489533913	0.0746163591747702	1
JMJD8	0.0154116229364407	0.166602517404615	1	.	.	.
JMY	0.0250497047364663	0.0819826031254941	1	.	.	.
JOSD1	0.000375874314251757	0.255935057857372	1	0.952711372888882	0.038885699816069	1
JPT1	0.535071585628071	-0.317947803684617	1	.	.	.
JPX	0.00119599023228353	-0.0694846624538332	1	0.624973513963318	0.0319137876865994	1
JTB	3.33787425565031e-06	-0.0389568182949822	0.0814941999517023	0.361596625854441	-0.068129810188545	1
JUN	0.00133056617163791	0.00775640221568619	1	0.00223456468306163	-0.184593295437439	1
JUNB	5.45883256506209e-14	-0.75082979370247	1.33277397075991e-09	2.47856977389045e-06	-0.691623866550827	0.0605142810295354
JUND	0.0157916385555679	0.0217168159114225	1	0.113242445084359	-0.104604727745144	1
KANSL1	0.106995136676358	0.0180241573141916	1	0.834037516781879	0.0475141682534832	1
KANSL2	0.0228320016607199	0.0418229151451084	1	0.235723775196684	0.156512591949244	1
KARS	0.000893036289500617	0.0139447300470316	1	0.357976097953296	0.22065304987623	1
KAT6A	0.00123629094628632	0.0557696169119092	1	0.30096217327124	0.103632971160163	1
KAT6B	0.0738154144281037	0.071219470207752	1	0.00137045039529712	0.201311030718984	1
KAT7	0.00304556688608216	-0.0129406836347272	1	0.440976688226915	0.106657085488689	1
KAT8	0.00374195766988797	0.12516437469646	1	.	.	.
KATNBL1	0.235337375111504	0.0705844437505863	1	0.0609710910652919	0.0385974917791058	1
KBTBD2	.	.	.	0.224318042985305	0.158564892533121	1
KBTBD8	0.00144323638948855	0.0820328761159853	1	.	.	.
KCMF1	0.0810867416476421	0.0262570109643335	1	0.586156343401532	-0.0840240878068109	1
KCNG1	.	.	.	0.738558316160036	0.0641086387244593	1
KCTD18	0.022419622941613	0.19517886593032	1	.	.	.
KCTD20	0.0781630549454136	0.0685875329865375	1	.	.	.
KCTD9	0.000146511273598993	0.285925946942208	1	.	.	.
KDELR1	2.38617710144268e-05	-0.0451892069416688	0.58258513931723	0.861552965656655	-0.0402144399525127	1
KDELR2	0.00146631101561523	-0.488605633083488	1	0.0718762990442045	0.0729989368476606	1
KDM2A	0.00299320678949073	0.08264305650793	1	0.0478634194610719	0.285419676104016	1
KDM4B	0.00575249691711626	-0.148965641837768	1	0.654794695670172	0.0945998045046617	1
KDM4C	0.000307961875896732	0.0821479233454158	1	0.182481870530709	0.145365965934518	1
KDM5A	2.00047120599906e-06	-0.111694012851822	0.048841504494467	0.0773154588357399	0.179721119106018	1
KDM6A	0.191198933353634	0.0600587707074675	1	.	.	.
KDM6B	0.102562198026615	-0.2199238001405	1	0.603245690675804	-0.228691007291817	1
KDM7A	0.00104255789266639	0.00213969150974841	1	.	.	.
KHDRBS1	8.03488633937431e-08	-0.030901220801554	0.00196171749975824	0.259928491459366	-0.132508599419946	1
KHDRBS2	0.00277920860336995	0.0544948372942252	1	.	.	.
KIAA0040	0.00151482923286187	0.0816611555185063	1	0.0204604199091836	0.189994051858191	1
KIAA0125	0.320631120713869	0.450886192015908	1	0.706871848583916	0.644906433456738	1
KIAA0226L	.	.	.	0.720637576764236	0.363069376501736	1
KIAA0355	.	.	.	0.224394374836605	0.0459722549713797	1
KIAA0586	0.53319981854488	0.015082115351132	1	.	.	.
KIAA1109	0.00151072612186066	-0.0548579398638736	1	0.58862961907083	0.096125113330959	1
KIAA1143	0.00396217837090867	-0.148179858396696	1	0.0984911221165609	-0.124246525686355	1
KIAA1147	0.00787762626704684	-0.187833327184022	1	0.0826770687863505	0.1463956893655	1
KIAA1551	0.0435040133196624	0.0996828480050065	1	0.102322091713614	0.182357954936899	1
KIAA2026	0.00882687415004076	0.148361079647485	1	0.218594010469125	0.150588001225193	1
KIDINS220	.	.	.	0.0822565302188526	0.181687812030143	1
KIF20B	0.00409256809223613	0.133719983719068	1	.	.	.
KIF2A	0.000173743406550319	-0.00862016663374066	1	0.270016536249352	0.296457073614308	1
KIF5B	1.11942597226103e-05	0.140036798834691	0.273307851127532	0.153536818468466	0.157553161348802	1
KIN	0.0632215353660222	0.0615777945590684	1	0.860940644509619	0.0208518918558146	1
KLF11	0.0411688052865752	0.0965725865522828	1	.	.	.
KLF13	6.89777665100988e-06	0.300903790599812	0.168409216934406	0.010194355800537	0.297885235908566	1
KLF2	9.8137184728381e-19	0.829454308504703	2.39601936514342e-14	2.01599862943364e-06	0.702437582615023	0.0492206065376224
KLF3	0.0116804089544566	0.12247819444963	1	0.502325608233535	0.106855994121936	1
KLF4	0.0232237438548481	-0.0639858429376597	1	0.669524646987718	-0.213987603635124	1
KLF6	3.95452824089493e-06	0.19731799405051	0.0965498070014497	0.117466110116505	0.136580254003625	1
KLF7	0.000102501479996424	0.279214216453121	1	0.571816549162032	-0.0126269607090691	1
KLF9	0.000336701153571316	0.206487724934418	1	0.164602651910293	-0.0677484850453656	1
KLHDC2	0.000146811775144416	0.186579752001669	1	0.342539775233154	0.0404285665509768	1
KLHL24	0.00221879317716743	0.162222745081478	1	0.989971621927035	-0.0641826514024169	1
KLHL36	0.00155715195639926	-0.0096307852151592	1	0.836600617957876	0.0402444789009967	1
KLHL5	.	.	.	0.629612265601109	0.047521959406255	1
KMO	0.000472361732026368	0.211313245825882	1	0.295543258748666	0.16069444520237	1
KMT2A	3.30551725038762e-06	-0.00637466521980468	0.0807042036682136	0.0307957381570272	0.376782761744609	1
KMT2B	0.0335981851103949	0.0691800578248384	1	0.853467023522701	0.0269359529920004	1
KMT2C	0.00309346036023761	0.0032332548219316	1	0.0156537522814513	0.22293469565173	1
KMT2E	6.09250562573258e-05	0.176657135823509	1	0.31330925169166	0.0117912483003242	1
KMT2E-AS1	0.00256737927560845	0.296155963681196	1	0.727437401429609	0.0876166545751822	1
KMT5B	0.00112514070840694	-0.0096371268733883	1	.	.	.
KPNA3	0.00304530871509699	0.12539310276351	1	0.488960449560613	0.00191047846751474	1
KPNA4	0.0107159284182761	0.221008180120129	1	0.023200174166093	0.257100851144084	1
KPNA5	0.105787177418307	0.127447824453364	1	.	.	.
KPNA6	0.041665657440825	0.0418583593829419	1	0.639977443450305	0.0196404185894274	1
KPNB1	1.83642903856359e-05	-0.163927241696418	0.4483641497653	0.150127446780832	0.135280880274699	1
KRAS	0.00296572337037035	-0.0378724594112626	1	0.140436079192597	0.113593916281664	1
KRCC1	0.228971333225989	0.000885241261428138	1	0.838553997484999	0.0849423243277467	1
KRIT1	0.00205222106804215	0.250931692868579	1	.	.	.
KRR1	6.69520256079419e-08	-0.035902355264367	0.0016346337052179	0.489472698464351	0.193645721189626	1
KRT10	1.46708819004552e-08	0.35482441682194	0.000358189581599613	0.00023968190957844	0.219290110237727	1
KRTCAP2	0.00281082693657823	-0.134726100092166	1	0.948735146541676	-0.0383873865301906	1
KTI12	0.0192422057963792	-0.0552970194227942	1	.	.	.
KTN1	3.32869357517313e-13	0.273686664089667	8.12700536378519e-09	0.00412087796988147	0.444255506649713	1
KXD1	0.11320277247025	-0.140722710070254	1	0.0261122038826872	-0.0932033596958599	1
KYNU	0.15005209666124	0.0420151546066899	1	0.635155357947937	0.0522233501621708	1
L3MBTL3	0.173521131189571	0.023019749136687	1	0.507625835977237	0.167746787149969	1
LAGE3	0.329568291504392	0.0400117480859833	1	0.145770634805447	0.144457528234106	1
LAIR1	0.0531654981624777	0.0357681795916377	1	0.0782360974403021	0.156202505125008	1
LAMP1	6.8496047346665e-06	-0.159513216784939	0.167233099596883	0.230580676483154	-0.0169634861107754	1
LAMTOR1	1.26092509493806e-07	-0.252475433662184	0.00307854861929128	0.0987920662278127	0.0369895392268278	1
LAMTOR2	0.000502187488533849	0.0738807807321011	1	0.111743930556762	0.0797802659568705	1
LAMTOR4	4.91063350614107e-05	0.0259926307564917	1	0.596068468219007	0.0803806953136088	1
LAMTOR5	1.53771616921251e-06	0.101059177115427	0.0375433402713235	0.937203437168312	0.0285203952444937	1
LAP3	0.00011408082604696	-0.119783887909464	1	.	.	.
LAPTM4A	0.0350472693795773	-0.0884424056344755	1	0.6921852087362	-0.00370327787365876	1
LAPTM5	0.00100765724294093	0.0641608193226109	1	0.570752379602274	-0.00353039592032101	1
LARP1	0.000334479982993198	0.190625681147221	1	0.243452490142325	0.123807868804463	1
LARP7	0.0362060832633812	-0.046084304086903	1	0.499257873884293	0.134393370205824	1
LARS	0.0395329067221225	0.222065893292368	1	0.330234001034905	0.184377721160532	1
LAT2	0.00316466649673562	0.304697714785645	1	0.186754309541543	0.357670215822248	1
LATS1	0.000276041929589636	0.213883306989864	1	.	.	.
LBH	0.0114221565030618	0.208451977176537	1	0.976664244500747	0.218223435338638	1
LBR	0.00495283140092515	0.193446349295229	1	0.0616311900091435	0.254205976104759	1
LCOR	0.000714629472962968	0.0192105922864205	1	0.0870235676914315	0.122832635485158	1
LCORL	.	.	.	0.585182779231627	0.101058881706941	1
LCP1	9.9446951072034e-05	0.431601109384652	1	2.72538206342106e-05	0.594899638491991	0.665402030784251
LDHA	6.24674329170778e-06	-0.131359650061563	0.152514237467045	0.727632914965915	0.0555739867659132	1
LDHB	1.91166678368199e-05	-0.334925380502609	0.466733445235958	0.946456228928513	-0.116420282858819	1
LDLRAD4	0.0513332950723768	0.0439914285444197	1	0.511770329933036	-0.176476489451346	1
LEMD3	0.000561308014213124	0.0522628493558161	1	.	.	.
LENG1	0.0516129452613779	-0.245748982434194	1	0.760267611081291	0.0468616923466998	1
LENG8	0.0413773634152276	0.0132104703573884	1	0.5752614467662	-0.0109822724204963	1
LEPROTL1	0.192130674002116	-0.280678839718683	1	.	.	.
LETMD1	0.00148081902157031	0.121015009355139	1	0.0901740464755574	-0.00578894870407537	1
LGALS9	0.00419973219247242	0.214443246986625	1	0.771380472384227	-0.0520392992399877	1
LHPP	0.102143459993668	-0.188228183062443	1	0.472180274538658	-0.118904586582017	1
LIMD2	1.63252771301178e-06	0.0879215706353351	0.0398581641131826	0.344924095987575	-0.0421006272101656	1
LIMS1	0.0949929593103472	-0.00893025499715827	1	0.312572475660931	0.12105571339893	1
LIMS2	0.0096729108533942	0.0630964083945438	1	.	.	.
LINC00493	.	.	.	0.72179027869593	0.346672979729411	1
LINC00662	0.0235099197521392	-0.0283273291444697	1	.	.	.
LINC00667	0.0144351625307521	0.0513205715556333	1	0.551228274009477	-0.0131126471954487	1
LINC00909	0.159750280091533	0.114714927804719	1	.	.	.
LINC00926	1.08751904124188e-05	0.121537388760912	0.265517773919206	0.225386748973164	-0.0262950872293253	1
LINC00936	0.267723995380783	0.700976077045037	1	0.680290659205759	0.909045104138269	1
LINC01003	0.0399147906283516	-0.0851986863407753	1	0.659094418058869	0.00202800280985627	1
LINC01184	0.00148680466189807	0.0884213926626555	1	.	.	.
LINC01215	0.0488101281498535	0.114554813114158	1	0.32448076641763	-0.0913935875193845	1
LINC01420	.	.	.	0.722960963337426	0.363521690867895	1
LINC01781	.	.	.	0.188509823272457	-0.200858412487218	1
LINC01857	8.36395244001515e-05	-0.51631406488136	1	0.305019917554225	-0.225009376001354	1
LINC02001	.	.	.	0.991576213017312	-0.134324947605263	1
LINC02397	0.00287101034704372	-0.367928773219684	1	0.154407650734335	-0.186950080390922	1
LINC02422	.	.	.	0.00310443866198313	-0.256033326940801	1
LINC-PINT	0.294164894353648	0.544990568147581	1	0.708875566808437	0.535125456415748	1
LIPA	0.0172106881095054	-0.19716103080721	1	.	.	.
LITAF	0.00174230618672667	-0.305236810916588	1	0.11579851973385	-0.156525980095866	1
LLPH	0.000793256978998204	0.0662830270387494	1	0.734105383866845	-0.0554780582201249	1
LMAN1	0.0170331594343339	-0.0570476775344561	1	0.190786635486059	0.181954966720278	1
LMAN2	2.13066307870679e-06	0.0783816635979506	0.0520201390666263	0.0766005977451249	0.023028287660974	1
LMBR1L	0.00664616395246731	-0.18072329473677	1	0.185754491648567	0.0239972307634934	1
LMBRD1	0.00224386035067235	0.120063463739735	1	0.861351625049362	0.0164050691147561	1
LMO2	.	.	.	0.0837133915664013	0.197112885852132	1
LMO4	2.15816588543068e-05	-0.102432166589453	0.5269162009279	0.921563368042971	0.0520303975289251	1
LNPEP	0.000941427014270855	0.168757888344802	1	0.490888679870093	0.216545845876596	1
LONP2	0.0088772929770149	0.0113703081977553	1	0.985212917604979	0.0203525213994207	1
LPCAT1	0.000405806704600807	0.304422214326624	1	.	.	.
LPGAT1	0.167680617762387	0.138248190160445	1	0.978972580127501	0.031129309016997	1
LPP	0.236051635672149	0.0335770128720124	1	0.75413873759956	0.0568654496145689	1
LRBA	0.0264778087044296	0.0975271634910396	1	0.115846204369563	0.0642376285358815	1
LRCH3	.	.	.	0.582726700383551	-0.0659525131712497	1
LRIF1	0.0073738994072012	0.0393929874914117	1	.	.	.
LRMP	0.353521874680542	-0.00392385857813005	1	0.227963902627265	0.202830519529367	1
LRP10	0.00346891916839989	0.244709696153254	1	0.115805222557048	0.120371185559645	1
LRPAP1	1.5074401711372e-06	-0.340517167504074	0.0368041517783147	0.261984926365805	0.225755086868302	1
LRPPRC	6.6458848509866e-05	0.156429809624288	1	0.368600131100056	0.143332185470477	1
LRRC58	0.424122840566739	-0.0169175133896829	1	0.0239994861032855	0.217772732614239	1
LRRFIP1	1.07494928617195e-05	-0.0451875706487952	0.262448868218881	0.212259962180893	0.149125878347713	1
LSG1	0.0793641425953795	0.0556717375297772	1	.	.	.
LSM1	0.444357701513501	0.0292159093721223	1	0.235435422858588	0.0876366012309045	1
LSM10	0.000283382946883834	0.14196389740198	1	0.0627135787521239	0.106156822563076	1
LSM12	0.0108699271801669	-0.100631929178237	1	0.508052608148023	0.0673479891960644	1
LSM14A	2.59136874906195e-07	0.0241400653694729	0.00632682680083475	0.844940406584998	0.0303294096160455	1
LSM2	4.65774601426681e-06	-0.29561196345033	0.113718868938324	0.706970499187247	0.0789679733832931	1
LSM3	1.3151035378267e-05	-0.0325747346189196	0.32108252876039	0.77050363654795	0.0623504192631268	1
LSM4	0.0331843313440508	0.0639189153074673	1	0.709962752601327	0.00348312523014116	1
LSM5	1.47706067320884e-06	-0.307891009339588	0.0360624363363938	0.0223068113406847	0.208143820689942	1
LSM6	0.0021272073874266	0.110791611440024	1	0.778566496780138	0.059733828530658	1
LSM7	5.41730393243089e-09	0.0384166638276584	0.0001322634755103	0.53469083290583	-0.0403694910117809	1
LSM8	8.31104740452343e-05	-0.00898261527792577	1	0.104139733308952	-0.217628530144199	1
LSP1	0.00230012893275139	-0.059190189443268	1	0.00070122483353551	-0.329792095358745	1
LST1	0.000761526101714944	0.315034724241723	1	0.11154543967937	0.0610620154429374	1
LTA4H	1.26610724340395e-07	0.188226012082464	0.00309120083477075	0.0482964803093524	-0.137476150542226	1
LTB	5.81268635703157e-19	0.726987055088212	1.41916737406926e-14	3.55586377826539e-06	0.416303621071207	0.0868164141463496
LTN1	0.0313038136325708	-0.0402829207823541	1	.	.	.
LTV1	0.0349732290173362	-0.0042551018962792	1	0.0179366833233382	0.202474365606853	1
LUC7L	0.032582385028239	-0.0652504078165967	1	0.438262931119033	0.144264821584661	1
LUC7L2	0.00901978494475993	0.174863671888955	1	0.13509059870216	0.130831153769185	1
LUC7L3	0.0716930803040198	0.071179201411161	1	0.655336797823565	0.0289393525011374	1
LY6E	2.25351495426556e-07	0.452154225993205	0.00550195676083936	0.000432566744476469	0.225167194096361	1
LY86	0.00145079951260091	-0.0818343472293059	1	0.00934196765890158	-0.34054810668753	1
LY9	6.11652472525381e-05	0.283478612062052	1	0.612711538743898	0.259556333347132	1
LYL1	0.00222158037867249	0.0742240942602597	1	0.012982390633349	0.244557419719432	1
LYN	8.23149811422942e-06	0.311295105235689	0.200972026458911	0.487981534001412	0.116939129104644	1
LYPLA1	0.00106975819883445	0.202864847766169	1	0.112945056733894	-0.135254974704256	1
LYRM1	0.00259270206975236	-0.103974528649759	1	0.46369098629374	0.141849844838135	1
LYRM2	0.00156330718979	0.0318663651889395	1	0.230629707342736	0.180037514493274	1
LYRM4	0.0162325527814716	0.170973690413885	1	.	.	.
LYSMD2	0.000136510907636193	0.31162856169172	1	0.78044047682081	0.147540619518096	1
LYST	0.000104652686025947	0.246518185735751	1	0.704664571498136	0.128311924232364	1
LYZ	1.70079924993035e-06	-0.833019403179053	0.0415250136870494	.	.	.
LZIC	.	.	.	0.0950907815875192	0.155356840784382	1
M6PR	0.000129407476671805	0.143462501984379	1	0.01482707847363	0.158482586688971	1
MACF1	5.03290085740563e-05	0.178280865087034	1	0.440915144483915	0.162291149655583	1
MACROD2	0.0225632434529903	0.0765857113094997	1	0.845539654620496	0.018166923669387	1
MAD1L1	0.00410135588693018	0.152897225261084	1	0.00467110774305465	0.22744431931083	1
MAD2L2	.	.	.	0.359426359980917	-0.179078259702168	1
MAF1	0.000212209760567436	0.113603518037172	1	0.000791911905959196	0.247398209298677	1
MAGEF1	0.00265931852850144	0.216279147879574	1	.	.	.
MAGOH	8.93470119117096e-05	-0.078106437656828	1	0.260402582323858	0.139929228671643	1
MAGT1	0.00210094640805879	0.0925419541206435	1	.	.	.
MALT1	0.000608190327767485	0.14864308188641	1	0.0719529582467816	0.2520127552429	1
MAML2	0.037742143244995	0.0338249384710895	1	0.472093021093604	0.101012628096419	1
MAN1A2	0.00201204330692345	-0.190364892394002	1	0.380790901514683	0.0913953833261669	1
MAN2A1	1.27615005504512e-05	0.245626544852465	0.311572035939265	.	.	.
MANBA	0.0222921874234039	-0.0201438790459718	1	0.602674714391991	-0.0239799392901922	1
MANF	0.00884205489995457	-0.32241691677473	1	0.202324592182446	0.116499822658663	1
MAP1LC3B	2.0757727032382e-05	-0.0883206189299861	0.506799905495608	0.226835810831956	0.112517008429731	1
MAP2K1	.	.	.	0.00371586544368264	0.227551242818883	1
MAP2K2	0.028484712355207	0.0256727798985373	1	0.156161433225914	0.0339256831020693	1
MAP2K3	0.00717302609150286	0.0533697683570567	1	0.0112038750181506	0.229933180701751	1
MAP2K7	.	.	.	0.872799677871333	0.0125426486535567	1
MAP3K1	0.00213814653714361	0.125399811361076	1	0.353287737326255	0.0617155489160783	1
MAP3K13	0.0272725858746651	0.0254912921104624	1	.	.	.
MAP3K2	4.95511882174187e-07	0.0768521523103283	0.0120979226032828	0.695921001834965	0.203604234004989	1
MAP3K8	0.0956299742216885	0.132863512106553	1	0.61485430468432	-0.0864771652534232	1
MAP4	9.81975782876071e-05	0.0788712531583455	1	0.0455499115349513	0.307177168102589	1
MAP4K4	0.00100532111859453	0.195067384824477	1	0.0362068648496247	0.285444377574261	1
MAP4K5	0.0335704768047622	0.0550685952829434	1	0.210883448647304	0.147295445601912	1
MAP9	0.0664711806886602	0.137257113800158	1	0.0957851098041592	0.0200016776777172	1
MAPK1	0.0150905347090376	0.0450251197257825	1	0.134998316492255	0.122235495303137	1
MAPK13	.	.	.	0.37863752815796	0.0230864678597035	1
MAPK1IP1L	0.00441470838415608	-0.203428557678009	1	0.00334303781020974	-0.362203987451654	1
MAPKAP1	0.00151697344327346	0.0359907307482472	1	0.171017042817891	0.145083524728771	1
MAPKAPK2	0.243646709894267	0.0897484180577234	1	0.64401624093468	0.0397070592483252	1
MAPKAPK5	0.0103765280043025	-0.097888125148982	1	.	.	.
MAPKAPK5-AS1	0.0552108797054594	-0.184165927910913	1	0.0284638221245641	0.148837584471423	1
MAPRE1	0.00137428492339587	-0.0275220949831959	1	0.631171841690504	-0.0671765281047638	1
MAPRE2	0.0111978619397095	0.000708513422567225	1	0.953691723394992	0.0932330343523944	1
MARCH1	7.41546322721598e-05	0.181362231351246	1	0.651540050175563	0.196016489958027	1
MARCH3	0.000122661949802575	-0.0334061748381423	1	0.50913271254136	0.0426399684913792	1
MARCH6	0.0301315926949719	-0.250298748548764	1	0.151792269396691	-0.0376901374094132	1
MARCH7	0.00211257733533839	0.0648373887868871	1	0.374399943557406	0.243620138718847	1
MARCH8	0.214663947952995	0.113485234582411	1	0.00673331862859353	0.254575148213633	1
MARCH9	0.0129205957872648	-0.0511575352101854	1	0.313698825495261	0.226244436138834	1
MARCKS	0.00108328133593406	0.4664182518679	1	0.00051903746580844	0.280382585387212	1
MARCKSL1	5.81173472425622e-11	0.658981294482786	1.41893503292716e-06	0.000132239938731815	0.545795939113982	1
MARF1	0.438469460535003	0.0718061413127364	1	0.774163266587323	-0.210704731881505	1
MARK3	0.00705742923581262	-0.0577239647604491	1	0.284803554426867	0.110556898584486	1
MAT2A	0.013381439460296	0.0340353736928627	1	0.929409242974196	-0.0943495810284707	1
MAT2B	0.0434952784466265	-0.0371608612098727	1	0.475723593998002	0.116856769544539	1
MATR3.1	0.00242104415462646	0.00292306329629854	1	.	.	.
MAX	6.53201526298315e-07	-0.195493293338379	0.0159479152645734	0.243909765914179	-0.107375775958515	1
MAZ	4.13393523123307e-08	0.215711158322717	0.00100930028670555	0.382450569421706	0.107350713621103	1
MBD2	4.07121656897504e-05	0.101911836578889	0.993987525315256	0.781806513061495	0.0528993320985157	1
MBD4	7.47873038773846e-06	0.16836597545436	0.182593202416635	0.740328318315775	-0.148890504497069	1
MBD5	.	.	.	0.106211398604967	-0.013824186980935	1
MBNL1	1.43103381735616e-07	0.349365390609632	0.00349386906507507	0.00144310834108495	0.287706037933838	1
MBNL2	0.000553915613879961	0.180650908273198	1	0.174716452980049	-0.0148689698160365	1
MBNL3	0.0520349136441006	0.14938825834082	1	.	.	.
MBP	0.00482633012790097	0.240493752991944	1	0.0149474269378802	0.248885420873564	1
MBTPS1	0.000250896261929189	0.063696381702627	1	0.470267062602442	0.11510890817935	1
MCFD2	.	.	.	0.0817142106652312	-0.152065408648919	1
MCL1	0.101929660628812	0.12034874349264	1	0.316961788610623	0.0744341131580658	1
MCM7	0.000286101478364004	0.100771685865607	1	.	.	.
MCPH1	3.61153035416199e-08	0.492232156596997	0.00088175513596865	0.328004369411933	0.12104982288541	1
MCRIP1	0.281043261242878	-0.00383944662630453	1	0.525697517654894	-0.156987901802353	1
MCTP2	0.00977417253091475	-0.109205991031661	1	0.849186258226087	-0.0110897608047378	1
MCTS1	0.0138086026358133	-0.227253792933776	1	0.731955263420056	-0.014026867658154	1
MCUB	0.132625049079602	-0.178628223141454	1	0.0130983690385727	-0.532077889345793	1
MCUR1	.	.	.	0.408051142156713	0.0925183738232614	1
MDFIC	0.146058730594405	-0.0285581609338019	1	0.509557620192368	-0.0446608036758236	1
MDH1	0.0003770628396596	0.0722323399185951	1	0.668154606738957	0.0248710732046424	1
MDH2	0.00207315917839722	0.0365676262842162	1	0.053458999460313	-0.271796246084597	1
MDM2	0.00284092802125536	-0.0930060361405782	1	.	.	.
MDM4	0.00105740946823656	0.0629943248583589	1	0.529471184641584	0.0801508932832815	1
ME2	0.00766053845813956	0.200360336585497	1	0.100143195662796	0.135923844697648	1
MEA1	0.0238566507490468	0.0140126191281211	1	0.844284410879874	0.131729541512059	1
MEAF6	0.000981137511801876	0.0890362012214956	1	0.118334113442736	-0.133615841851637	1
MECP2	3.26488230953743e-05	0.242310997074461	0.797121015873563	0.907979999965741	0.106640679240027	1
MED10	0.000677327448290989	0.0301013656163864	1	0.0812464319144722	-0.107594147757265	1
MED11	0.0951239855021019	0.0194495758190822	1	.	.	.
MED13	0.0573499511200319	-0.162733800898948	1	0.00818169356669419	0.25551853716009	1
MED13L	0.000261193192335221	0.090185793370323	1	0.700578037193702	0.0468736477404895	1
MED17	0.342034741598524	0.0945482659260981	1	.	.	.
MED19	0.000875072266528902	-0.13037214455717	1	0.360446540058109	0.0852547036808826	1
MED23	0.129198908434314	0.0645739653305838	1	.	.	.
MED25	0.00129234829609378	0.213248789586378	1	0.642616864105906	-0.0178287519726076	1
MED28	0.00120825448127545	-0.214898295373706	1	0.620006083437494	-0.0604463167891242	1
MED29	0.00689263331429182	0.101690843785812	1	.	.	.
MED30	0.0298235818252184	0.0201514085195089	1	0.119805654063016	-0.255335008597794	1
MED4	0.20992330748449	-0.0564478056388228	1	0.674808765696719	-0.0692250856947053	1
MED6	0.0849268067657972	-0.162170798932431	1	0.743074425196583	0.0354628104738762	1
MEF2A	4.14719340057635e-06	0.0876168809697973	0.101253726875072	0.776367365165408	0.0244901911167188	1
MEF2C	0.0207341596383013	0.205720271663627	1	0.102161549504743	0.0804927706454786	1
MEPCE	0.0629773714616521	0.137633917747232	1	0.261317658105985	-0.0883157425328747	1
METAP2	0.0168460543728597	0.0654018863941288	1	0.0674692024037676	0.112842216862621	1
METTL17	0.375642928722959	0.11909613441465	1	.	.	.
METTL21A	0.0683421864446175	0.105050545396845	1	0.430928574785907	0.123189469318648	1
METTL23	0.010555756571397	0.0544381435267862	1	0.322713761890169	0.102033714682414	1
METTL26	0.0781254889215608	-0.330672762374739	1	0.235846868773465	-0.0775386477580137	1
METTL5	0.000333233561945036	0.101487652631179	1	0.486020437849317	0.0830187902663626	1
METTL7A	0.656373514668191	0.0604018205895024	1	0.149557293413401	0.22023616974088	1
METTL8	0.00989788398757403	0.0543544247688091	1	0.126841482809736	0.312436607471645	1
METTL9	0.000107559781567699	-0.0889922970136401	1	0.62985454365758	-0.105059229712943	1
MEX3C	0.023574470993571	0.130689675754112	1	0.187171438160053	0.050981339184941	1
MFF	0.00808850070440328	-0.147701189580009	1	0.11059103911691	-0.0455145093661558	1
MFN1	0.420690809378203	-0.0840275705148208	1	0.269869614257774	0.0735760725025124	1
MFNG	0.00120487093868889	0.180502943423918	1	0.9746792877676	0.0432062804252615	1
MFSD10	0.00143279115944423	0.213933501414765	1	0.939858452459139	0.121564361471377	1
MFSD12	0.00680172305845937	0.159113837070056	1	.	.	.
MGAT1	0.0329529967221106	0.0437876838170788	1	.	.	.
MGAT5	0.0124453824161122	0.112050307676689	1	0.343106820904701	0.215638561117039	1
MGEA5	0.320631120713911	0.39985617901746	1	0.703919729975187	0.495334242404577	1
MGMT	0.000102781581028401	-0.168301167519	1	0.36147878310583	-0.113194352482452	1
MGST3	0.0819462204852636	0.0350488624033838	1	0.223311802995251	0.279554541724606	1
MHENCR	0.0431965070409134	-0.332000561270739	1	0.0110504273710382	-0.512719245658667	1
MIA2	0.0944391938226848	0.192582735354812	1	.	.	.
MIA3	0.00236498692129025	-0.00759620587925025	1	0.988287946503016	0.0661230413944847	1
MIB2	0.00465228436032165	0.203335785380416	1	.	.	.
MICAL3	0.0174982245577636	-0.111249044564507	1	0.10197355517558	0.169081014447833	1
MICU1	0.125497294397948	0.103998941946031	1	.	.	.
MICU2	0.00487912132259196	0.0649273002877523	1	0.15191680514701	0.0434768753546602	1
MIDN	0.0428831108141801	-0.0933417957827791	1	0.355328973992984	0.0538459330158095	1
MIEN1	0.315876288817308	0.0252494762589607	1	0.130376042882012	0.15159306585193	1
MIER1	0.00143417664447706	-0.0346880495765814	1	0.0724729453571046	0.191950711515921	1
MIF	0.000498977717512941	0.258990276104914	1	0.324576784567909	-0.0752454986599218	1
MIF4GD	0.0186447312662321	0.0714212740497475	1	0.0117939481772046	0.206012011360518	1
MINOS1	0.00056677543074117	-0.00923450189534536	1	0.0673363994220694	0.172166418089787	1
MIOS	0.00050793975766332	0.0495558109822626	1	.	.	.
MIR29B2CHG	0.462282980818349	0.110852021167829	1	0.148672102144736	-0.223511275761065	1
MIS18BP1	0.0131666527841726	-0.057216618436386	1	0.32877059056916	0.155175577179427	1
MITD1	0.00011954819020919	0.152744819030791	1	0.548224740979144	0.0391863285241344	1
MKLN1	0.268997252071526	0.0288480882059012	1	0.535771573212867	-0.068125702982459	1
MKNK2	0.0348047088709299	-0.152617337516044	1	0.444609010127898	0.107100485951303	1
MKRN1	1.19956361745083e-05	0.134469560381913	0.29287345720062	0.215186796647509	0.0947297582664512	1
MLEC	0.035343367996828	-0.105165729167941	1	.	.	.
MLF2	0.00383866210189926	0.0409252405810473	1	0.486296965838124	0.145376713440131	1
MLLT10	0.000986423029320808	0.155468882452557	1	0.782530601699393	0.0427244362454354	1
MLLT6	0.281807412881531	0.116310994103808	1	0.334670338387571	0.222902869586477	1
MLXIP	0.0378825800352484	0.0483567938998521	1	.	.	.
MMAB	0.0142092709515686	0.206128895058797	1	.	.	.
MMADHC	0.134512560199658	-0.204481556744339	1	0.0313070422002062	-0.209077804717273	1
MMD	0.0476946982328466	-0.0858313864994886	1	0.121671676171506	-0.214832140673558	1
MMP24OS	0.0713383568675739	-0.31744179949378	1	0.263769928193944	-0.181430065204692	1
MOAP1	0.00471174895889927	-0.0838508427149985	1	0.00838577754877069	-0.261949715512531	1
MOB1A	8.07063028732578e-06	0.124755491500379	0.197044438465059	0.527731388208464	0.0990252268001828	1
MOB2	0.135670293438969	-0.0426768033329226	1	0.00699772509910287	0.198670140402594	1
MOB3A	0.209819475837535	-0.0603072446513089	1	0.546022701685641	-0.0707097264474193	1
MOB4	.	.	.	0.0141434075144568	-0.280856121214915	1
MON2	0.0167143226356335	0.158533251168017	1	.	.	.
MORC3	0.0160022236168177	0.0394925629990899	1	0.916725518292687	0.0643931382336096	1
MORF4L1	0.00267947054941065	-0.0109514726337934	1	0.138554273857346	0.109398448630371	1
MORF4L2	0.039703067180283	-0.0838376142109937	1	0.952627522201776	0.137399571917654	1
MPC1	1.35842700694446e-05	0.207780416992908	0.331659953745491	0.120753677166773	0.106483977824321	1
MPC2	0.00663346255656151	0.0183773643169771	1	0.192023033762285	-0.0189817677376722	1
MPG	0.000266629543531094	0.0882937000847686	1	0.317188968542175	-0.0881748435805683	1
MPHOSPH10	0.0144834831235464	0.146055636282996	1	0.728390518897126	-0.00922527741180806	1
MPHOSPH8	4.36676693291651e-06	-0.0171544692207553	0.106614614667157	0.361512222975762	0.128336689858294	1
MPLKIP	0.000183656268478221	0.0305151396868797	1	0.752661789245805	0.0602041465461547	1
MPP6	0.0685486737414561	0.109332981291063	1	0.0511108329149714	0.0444595571818805	1
MPPE1	0.00139016641787573	0.144132869099064	1	.	.	.
MPRIP	3.03073068033049e-06	0.262785928613496	0.0739952895602689	0.156175419652082	0.139566084355236	1
MRFAP1	0.000330411047877172	0.119185828793241	1	0.42984616482182	0.1503009383402	1
MRPL1	0.0171098619889603	-0.121986351453805	1	0.493625315227962	0.16253759207071	1
MRPL11	8.95651702346857e-06	0.170970516480678	0.218673363127985	0.26335429810968	0.0941807412028448	1
MRPL13	0.00109950163513507	-0.168899544294589	1	.	.	.
MRPL14	0.0506397597998966	-0.127658685825688	1	0.520041804736819	-0.100365203120393	1
MRPL16	0.00087721148600168	0.133292756096516	1	.	.	.
MRPL18	0.00207149479702312	-0.141758632591597	1	0.494340213749661	0.1652908276713	1
MRPL2	.	.	.	0.607386092569447	-0.0273523937597227	1
MRPL20	3.24937937888942e-06	0.240939159257198	0.0793335975355853	0.00152408002838286	0.339483126496562	1
MRPL21	0.0403756039147624	-0.149660324555847	1	0.334883280948794	0.0798067331030349	1
MRPL22	0.0293772254350432	-0.153812896743634	1	0.720759852093568	0.079465003048012	1
MRPL23	0.023423874633152	-0.0968134255495868	1	0.00775989444232121	-0.0503572679085742	1
MRPL27	0.000217629059368598	0.121125558251974	1	0.153533022787912	-0.0755794304982962	1
MRPL28	0.000137519068362633	0.109718259641901	1	0.745714894171084	0.0858941982484885	1
MRPL3	0.102245975911856	0.0725806620698299	1	0.337337434627195	0.0318027816875518	1
MRPL32	0.0158714027898113	0.185709523605303	1	0.206017602577406	-0.0628042638876957	1
MRPL33	0.0068817684432504	-0.0588154202293572	1	0.862080338159368	0.0352719070025977	1
MRPL34	3.5649615901292e-05	0.0752678700254741	0.870385372230044	0.677533632429202	0.101775274322148	1
MRPL37	0.00129568078684912	-0.0313874419021006	1	.	.	.
MRPL4	0.000184049250698794	0.109253673507727	1	0.113630839990804	0.0104388528201317	1
MRPL40	0.0929346143639873	-0.131560229368461	1	0.110058199108831	0.204441670369984	1
MRPL41	0.00280653386018779	-0.0360027154072295	1	0.283681482598225	0.0657436303836168	1
MRPL42	0.0218578842023657	0.0347056755823618	1	0.0539318709993603	0.138396101388238	1
MRPL43	0.00220911475007459	0.0798775191482916	1	0.765983694137748	-0.0199162817366533	1
MRPL44	0.101556992947002	0.103149620767994	1	0.512650812143449	-0.0927438233668446	1
MRPL47	0.101599508734734	-0.28887805829019	1	0.111796728074688	-0.114974115908638	1
MRPL49	0.00771227283723144	0.00894924864121677	1	.	.	.
MRPL50	0.00170867341103772	0.0970230960475852	1	.	.	.
MRPL51	9.23874945301814e-07	0.123784178387404	0.0225564067895438	0.00304561548041023	0.258219455733966	1
MRPL52	1.48189306520244e-06	0.221336124056604	0.0361804191869175	0.00705659519084909	0.252622095219524	1
MRPL54	8.06484787240299e-07	-0.208169002594499	0.0196903260804719	0.132326047319004	0.0462134118744577	1
MRPL55	0.000113329203588126	-0.142049706746162	1	0.539600260395378	-0.00780253134870157	1
MRPL57	0.000852008727691665	-0.0390218231498068	1	0.297397975609056	-0.00233220573860538	1
MRPL9	0.00201402222459278	0.0564650376568501	1	0.15413972802271	0.0723594843240692	1
MRPS10	0.00396839117166696	-0.0430838900379759	1	0.427204178345722	-0.123069158083731	1
MRPS11	.	.	.	0.0555205569044991	-0.0320893931928608	1
MRPS12	0.000256670638952786	-0.001379130445885	1	0.14204547761341	0.130132949313915	1
MRPS15	2.46491403995876e-05	0.132613276055632	0.601808762855931	0.895230344688634	0.0382559870133434	1
MRPS16	0.00849454636034639	0.0667771801162774	1	0.116993979396938	0.129600604398771	1
MRPS18B	0.00191251996073581	-0.297625630882191	1	0.756822522655264	-0.0396427373183204	1
MRPS18C	0.0718329746320506	0.166222429227096	1	0.0329021249773308	0.275823734049437	1
MRPS21	0.086146961496572	-0.0891825707303933	1	0.48175262971651	0.0651928265681541	1
MRPS25	0.153713427169528	0.137252248399478	1	0.80598383907089	0.0443849314989792	1
MRPS26	9.88516124500633e-05	0.123262314898505	1	0.00729572383538118	0.188622149840793	1
MRPS30	0.00482377473246441	-0.208237086292375	1	0.674267170562759	-0.0581544966279446	1
MRPS31	0.00942145386425195	-0.219681764432744	1	0.832695944176125	0.0848458627084654	1
MRPS33	0.00217288567116317	0.115497152808958	1	0.0153810773790583	-0.145231653119603	1
MRPS34	3.01932456850784e-05	0.0814559739509896	0.737168093401188	0.00327223352103715	0.354729081658682	1
MRPS35	0.182017980026533	-0.0435983878236134	1	0.101067425804909	0.172504535909415	1
MRPS36	1.30763491127904e-05	0.0737660676495887	0.319259063588778	0.24057242573602	-0.132436825869874	1
MRPS5	0.00215405225297545	-0.0727043806361769	1	0.599902601175982	-0.0836063996673942	1
MRPS6	0.0330474888871806	0.220444967772464	1	0.724467868246164	0.106894936488589	1
MRPS7	0.00375797966438671	0.0321208757265419	1	0.229541042263505	0.0187885464335706	1
MRTO4	0.00204822940180494	0.0596613702170959	1	.	.	.
MS4A1	1.10079512300956e-07	-0.0316905664244711	0.00268759129282784	0.586837550436871	0.119018512681274	1
MSI2	6.50441480349618e-05	-0.0769708558841675	1	0.949105986102934	0.0737107459537035	1
MSL1	.	.	.	0.250856856081333	0.0126900690887026	1
MSL2	0.0120526600541984	0.132664731553589	1	.	.	.
MSL3	0.000968389075371101	0.0646283816530786	1	0.685129075267703	0.0972047654443826	1
MSMO1	0.000653651596877439	0.218359404232676	1	.	.	.
MSN	4.7863771149407e-06	0.359151221812293	0.116859397261277	0.0858113614511215	0.238343804630987	1
MSRA	0.106535689093766	0.128654172460439	1	.	.	.
MT-ATP8	0.025425090269936	0.217484152556591	1	0.965028097456823	0.0382213961094288	1
MTCH1	3.51297629239709e-06	0.0358251783716438	0.0857693161788748	0.388901640152811	-0.147788417855461	1
MTDH	4.95243234516454e-08	-0.218890367417907	0.00120913635707192	0.785845982145447	0.087635639910997	1
MTERF4	0.0197587297866825	-0.0320147109180652	1	0.235474877509604	-0.0900375711965385	1
MTF2	0.0279392569080592	-0.134583744672701	1	0.769934460893766	-0.0103369800293898	1
MTHFD2L	0.84641406876293	0.0637327715116524	1	0.844368060411283	-0.0148010600730565	1
MTIF3	0.000775082285858566	-0.400915606841028	1	0.0440665567224934	-0.15379954814878	1
MTMR1	0.00043391294979186	0.183360000046729	1	.	.	.
MTMR14	0.00288669970606151	0.137265113577587	1	0.00197434783666666	0.276977676680045	1
MTMR4	0.00295167491901911	0.0688198846465773	1	0.256787011507808	-0.00516288515394542	1
MTMR6	0.0343096772805146	0.0806652339968142	1	0.692992595197834	0.0773949746441939	1
MTMR9	0.00326400445516071	0.0050384147142653	1	.	.	.
MT-ND1	0.277739185828025	-0.0874300181926131	1	0.128519058487096	0.011883057215611	1
MT-ND2	0.00271406122221911	0.100740051475791	1	0.0400609542696984	0.161374511218105	1
MT-ND4L	4.68418010316471e-10	0.539309236367151	1.14364257218766e-05	0.221903311510049	0.215519007717659	1
MT-ND5	3.45483897311536e-07	0.337288579876835	0.00843498935286115	0.497853062963592	0.0739384856376413	1
MT-ND6	0.093072310152901	-0.032808874603249	1	0.186389763229874	0.310784688195134	1
MTPN	4.80604153276216e-07	0.438068260550818	0.0117339504022388	2.62131705521578e-05	0.462389438949989	0.639994559030932
MTR	0.0163671150151885	0.0745895169379209	1	.	.	.
MTSS1	4.61040284186067e-06	0.288930718705658	0.112562985384028	7.45779278927704e-05	0.481894530023483	1
MUC20-OT1	0.070872729397791	-0.217709246353281	1	0.057051302704532	-0.254815990815233	1
MUM1	0.000245542347307859	0.228765550042184	1	0.0261563919513132	0.23776055560863	1
MX1	1.32606083104601e-06	0.686588665061654	0.0323757751899885	0.000734090209901651	0.238620652246112	1
MX2	0.0184349648884476	0.235704524146708	1	.	.	.
MXD4	0.0317646690567421	-0.205038808874398	1	0.319200833026527	0.144010629623734	1
MXI1	0.000781596489226851	0.0982539632871712	1	0.141629394808569	0.137379974349756	1
MYADM	0.000995894461794301	0.221576136733528	1	6.09923571098975e-06	0.51719803471396	0.148912839883815
MYC	0.18292702351225	0.0925502620548488	1	0.90537266714693	0.0789242747332755	1
MYCBP2	4.6736550691392e-05	0.123734908782933	1	0.720803379835718	0.228242296174056	1
MYDGF	0.0523128807626994	-0.487515073240854	1	0.23687932571062	-0.198739262094113	1
MYEOV2	.	.	.	0.721790278695811	0.322332526404189	1
MYH9	0.00550652760123112	0.0652606451687802	1	0.00129570573017586	0.25455632138962	1
MYL12A	1.67056324981952e-10	0.529025368514638	4.07868017443437e-06	0.0229604167670593	0.19235305348847	1
MYL12B	4.67939101556773e-06	0.242543912743046	0.114247331645086	0.00739974587665918	0.241859965134413	1
MYL6	3.53803081288157e-07	0.240508686272662	0.00863810222965034	0.00850741869998711	0.233744326211607	1
MYL6B	9.34056461039427e-06	0.120521952054001	0.228049884962776	.	.	.
MYLIP	1.03769148512394e-05	0.0260100858343439	0.25335237609301	0.447542577002543	0.0275769795580496	1
MYO1G	1.84105039694151e-05	0.307652656187936	0.449492454413269	0.081601682574921	0.110159891035143	1
MYO9B	0.000299138627790287	0.0967088163461955	1	0.687195343591499	0.0732625514987592	1
MYSM1	0.0618998977230067	0.0791272683787662	1	0.789531470747495	0.0524000817421448	1
MZB1	8.61117893222573e-07	-1.50359763777585	0.0210241933630291	0.138480404216741	-0.185416918241755	1
MZF1-AS1	0.103381074810449	-0.210643036421353	1	0.588408980481059	-0.102141537790374	1
MZT1	0.0214776225765773	0.0606880550205003	1	0.185366576177645	0.129088246331452	1
MZT2A	1.37794025889869e-05	-0.211132856516933	0.336424114210115	0.0774444009120761	-0.153480870141452	1
MZT2B	3.43746614796755e-06	-0.179671605270803	0.0839257360026278	0.402169221088187	-0.111073486057605	1
N4BP1	0.0973981535203819	0.0124913519870297	1	.	.	.
N4BP2	0.0323489843306395	0.0885686792674407	1	.	.	.
N4BP2L1	0.000231520099470036	0.0157322013511018	1	0.700225511185	0.0555944185135433	1
N4BP2L2	5.02093879145897e-08	0.134676647034353	0.00122586220593471	0.233562424069837	0.19448610919332	1
NAA10	0.00751957942427151	0.0495467578777238	1	0.653138157876331	0.061143573228291	1
NAA15	0.127185533073945	-0.0638145553358574	1	0.258069119445035	0.111896701689155	1
NAA20	0.0192204651576245	0.0889116088568055	1	0.510446449668863	0.0904923653989135	1
NAA38	0.00109391852839711	0.10219907672699	1	0.0229210953212659	-0.011058824836907	1
NAA50	.	.	.	0.646434783073699	0.0891522604180732	1
NACA	0.026584696274423	8.44600399565465e-05	1	0.000354687955883445	-0.251703052804634	1
NADK	3.71239041847903e-05	0.09670124336297	0.906380120671654	.	.	.
NAE1	0.00525408652062451	-0.0523947297117029	1	0.0573670145913718	0.149060232050847	1
NAF1	0.00037161901792893	-0.281115211032751	1	0.422119632414639	0.0184885967058028	1
NAGK	.	.	.	0.138358426976775	0.122524651095559	1
NAGPA	0.00246590437830457	0.0375551373580819	1	.	.	.
NAMPT	0.00615373977664007	-0.448473221248144	1	0.85311621255003	-0.0223442931771447	1
NAP1L1	0.00865908742019633	-0.0166348236230132	1	0.754810801687091	0.0734111471510253	1
NAP1L4	0.00271404901215391	0.236731706272685	1	0.176723277783908	0.232490104679468	1
NAPA	0.0352169616203272	0.0253547731763453	1	0.417890567178307	0.0601847597999454	1
NAPG	.	.	.	0.00311268623938825	-0.195504597799045	1
NARF	0.0161602756163684	-0.18174172175297	1	0.0934931063963908	0.123116736775254	1
NARS	0.00199086364438562	0.0318860242325573	1	0.0469628306855042	0.21992338273183	1
NASP	0.00457665759813153	0.0982146960459614	1	0.35377079225307	0.167028424214624	1
NAXE	0.0683189016743588	-0.0938946912725311	1	0.0488027589709034	0.0396550189986125	1
NBAS	0.0788979833224019	0.107608700475665	1	.	.	.
NBDY	0.438548963519574	-0.0859726122354347	1	0.0252535710969365	-0.347964435680153	1
NBEAL1	0.0176606704282214	0.167275518127663	1	0.741568188042726	-0.0190130096143452	1
NBN	.	.	.	0.411847606777899	0.0830564270276126	1
NBPF14	0.00232337184562015	0.158167416419451	1	0.10712580361535	0.143776184990834	1
NCBP2	0.000244133840550364	0.107652607955984	1	0.36885761602932	-0.157607881688089	1
NCBP2-AS2	0.00170787459962697	-0.00624581470736518	1	0.944371405696264	-0.0598814904322298	1
NCBP3	0.000464393676228647	0.230126273488293	1	0.530003583633396	0.0800888576068988	1
NCF1	1.06017671435794e-07	0.303790301758512	0.0025884214481049	0.433208276147193	0.237276385801861	1
NCF4	0.0272569556683524	0.0885998238232295	1	0.303524788674863	-0.0525068824683192	1
NCK1	0.000605622172839784	0.043805106982457	1	0.531978889335736	0.0771517255033755	1
NCK2	0.000601361664489615	-0.0231525236783265	1	0.491468869059465	0.0624897000469229	1
NCKAP1L	2.2192479755804e-05	0.0996730505556198	0.541829393237955	0.234697116295162	-0.0277601264119602	1
NCL	0.000491125883903022	-0.0667409749152337	1	0.0250296697156096	0.249781876134254	1
NCOA2	0.00612604391184569	0.196132178296962	1	.	.	.
NCOA3	0.000793160240037003	0.125030409732535	1	0.307774932490813	0.0929457936601533	1
NCOA4	0.00306960315662054	0.116357727729054	1	0.00408755585795724	0.328978202147754	1
NCOR1	5.07260834680312e-07	-0.0498621257216011	0.0123847732787198	0.131713118577114	0.330499759078073	1
NCR3	0.109707366290739	0.0950643270728038	1	0.0305741790649525	0.265877140335063	1
NDE1	0.0150415608453223	-0.0700831693739133	1	0.546870452362061	0.0867922395142115	1
NDFIP1	0.00100855812824627	-0.125564840509408	1	0.894265866483342	0.0718912969102284	1
NDUFA1	0.000479269692548035	0.193793446491563	1	0.222167295704975	0.0976790746834804	1
NDUFA10	5.34166429923616e-05	0.16891378719459	1	0.36896545215284	0.0511114182576118	1
NDUFA11	5.02321069446868e-05	0.0270256355998637	1	0.724255388021265	0.0713143478891096	1
NDUFA12	0.0121517333712196	0.0675462752536118	1	0.228444366038563	0.150961966871645	1
NDUFA13	0.00743403606267723	-0.159211200544547	1	0.02711115360922	0.0889988376431741	1
NDUFA2	0.00277032585657429	-0.0180081910160369	1	0.671859411339924	-0.00592226085472947	1
NDUFA3	0.00189736122939286	0.0617868255083954	1	0.0818550789624774	0.101962025556963	1
NDUFA4	7.02494965480324e-08	0.0601290982339202	0.00171514145822021	0.541706595888993	-0.0944910488129502	1
NDUFA5	0.00455110805844981	0.0321947625059609	1	0.687812531441522	0.0854252725496774	1
NDUFA6	8.16781476632035e-05	0.0923846519024147	1	0.10389340416744	0.193831126924975	1
NDUFA7	0.0121877950656358	0.115253344448266	1	.	.	.
NDUFA8	0.00170200272304083	-0.0762447608256308	1	0.26568672953951	-0.14277067455588	1
NDUFA9	0.000167905056444404	-0.0638376630709861	1	0.463458782885802	0.0548042460875977	1
NDUFAB1	0.00129843172354772	-0.0700116388471865	1	0.204876269658178	0.126923171063351	1
NDUFAF2	0.127166594770848	0.107537322669799	1	0.848332487045213	-0.00710641483110885	1
NDUFAF3	1.42977871896671e-05	0.314449329131962	0.349080474235723	0.372451133336722	0.114567805258372	1
NDUFAF8	0.0807680347122848	-0.350634288117451	1	0.958436368847575	-0.127033505831021	1
NDUFB1	0.292783235028473	-0.0282656056685694	1	0.68845715992092	0.0286109820177968	1
NDUFB10	3.35688383596836e-06	-0.321537067307399	0.0819583188551675	0.291454594163093	0.0130829933663554	1
NDUFB11	1.70303193244813e-09	0.202510894467684	4.15795246307211e-05	0.961542484186735	-0.0711929492654173	1
NDUFB2	1.99562388832059e-06	0.167607018598102	0.0487231572333473	0.177377954401701	0.103838204368997	1
NDUFB3	3.04164243343569e-05	0.211161203010583	0.742617000123324	0.0499424592487542	0.239862896698899	1
NDUFB4	1.01084638015468e-09	-0.213662640997051	2.46798143714765e-05	0.809903311625455	0.00884996000283622	1
NDUFB5	0.000596240502353646	0.18129997768061	1	0.875885206209104	0.0203808887353459	1
NDUFB6	0.00467505304750226	0.122229794464614	1	0.679797911379893	0.0743997808566771	1
NDUFB7	5.15227992631963e-06	-0.00942365937572487	0.125792914401094	0.276625345029615	0.112189479824332	1
NDUFB8	1.29536203943632e-07	-0.198547156282284	0.00316262641928377	0.0751881026390965	-0.142561809381816	1
NDUFB9	0.000361074439928954	-0.0188774399758438	1	0.731797204334629	-0.0521743723691206	1
NDUFC1	0.000823191188899261	-0.0762622686369908	1	0.483699403720103	0.0478172058871075	1
NDUFC2	0.00152865009930721	-0.225102237196876	1	0.992576155555941	0.044411426957834	1
NDUFS2	0.0173706733791482	-0.254942799061418	1	0.00608230159067417	0.0810703625287282	1
NDUFS3	0.0650811080100713	-0.0950938818313939	1	0.568623040540013	0.0400312242977212	1
NDUFS4	0.0546011561700534	-0.0501067346143369	1	0.560789220657707	-0.066929478976714	1
NDUFS5	0.000711249981961947	-0.223639191607055	1	0.224218538138526	0.128775655452937	1
NDUFS6	6.27064522905121e-07	-0.0824108828830417	0.0153097803267285	0.916301016162841	-0.0113057782198195	1
NDUFS7	1.87262072800248e-09	0.0620389990097662	4.57200350741805e-05	0.57896310806421	0.178273917058803	1
NDUFS8	9.4939854211092e-06	0.17193515984877	0.231795654056381	0.215797365150224	0.123489871183393	1
NDUFV1	0.000387994635767602	-0.0490414294811595	1	0.340686495301343	0.0675712082556262	1
NDUFV2	5.11334345422668e-07	-0.0125059010309306	0.0124842280434944	0.21249925697116	0.0923597050236141	1
NDUFV3	0.016692121533614	-0.100680482065858	1	0.110599558596128	0.199957683573504	1
NEAT1	0.00100047164296099	0.103234344115007	1	0.031812053709881	0.548398410537222	1
NECAP1	0.00509288592310884	0.0316323126671739	1	0.196147145239889	-0.238531507182571	1
NECAP2	1.23006617658607e-05	0.11170337789715	0.300320657013489	0.386537925384934	-0.100040055865262	1
NEDD8	0.0002203249578221	0.0348308179273098	1	0.147954580588309	0.0208743864175498	1
NEIL1	0.0206495766528589	0.0689575810027196	1	0.144524432908641	0.324094273408072	1
NELFCD	0.0212968276400086	0.248606448502258	1	0.221395386464557	-0.0901766691413334	1
NELFE	5.05711876453766e-08	0.0838872725261715	0.00123469554636187	0.488460788444203	-0.0170260561224899	1
NEMF	7.99851814392814e-05	0.061915799656713	1	0.208098464379226	0.203552271715061	1
NENF	0.00197287395708399	0.103405093365108	1	0.0955421606053124	-0.222312304564975	1
NFAT5	.	.	.	0.591949555873723	0.0147823530710243	1
NFATC1	0.0212259284548992	0.180700147524118	1	0.915333367115484	0.110307437230324	1
NFATC2IP	0.00105861405887492	0.16250236130147	1	0.111578907631791	0.173710182101246	1
NFATC3	0.00311879689695425	0.309776760152685	1	0.1813381047661	0.166800229436898	1
NFE2L2	0.0361295934798109	0.045398699643278	1	0.0964216103994022	0.0292446490231393	1
NFKB1	0.000113768576768499	0.212341203412146	1	0.916403171497403	-0.00593752364709654	1
NFKB2	0.00339662230897851	0.160707085745697	1	0.0288939414580702	0.133287648089982	1
NFKBIA	5.53239040640762e-13	-0.66829211085233	1.35073311772442e-08	0.00059527101260108	-0.61335700833074	1
NFKBIB	.	.	.	0.46530340705232	-0.0540710032832152	1
NFKBID	3.02741981018051e-05	-0.209606831857787	0.739144546655571	0.279490146410578	-0.266312777103948	1
NFKBIZ	0.000140443363559874	-0.236158725505446	1	0.331368789238073	-0.160340784090361	1
NFU1	0.0131389890178011	-0.0241991009854782	1	0.7831395940029	0.0529926071075241	1
NFX1	.	.	.	0.0393198022487645	0.17286516236952	1
NFYC	0.000286901410677216	0.171351746794968	1	.	.	.
NGDN	0.000111998759797278	-0.02657575022377	1	0.14631517935843	0.0620200288184702	1
NGLY1	0.0253563984806638	-0.0330015852128986	1	0.303736769363184	0.177690626691722	1
NHLRC3	.	.	.	0.125602987581472	-0.101499671629649	1
NHP2	2.09140509568626e-05	0.296085661350363	0.5106165541118	0.800541349420965	0.0228416946879466	1
NIFK	0.0933096327999517	-0.0523856335735489	1	0.349559840379141	0.0643827408003186	1
NIN	0.0928043360100878	0.0487758525832305	1	0.54642187533958	0.157342590376464	1
NIPA2	0.00661362362060273	0.0335034677338517	1	0.275974887664521	0.137909382678601	1
NIPBL	0.149588011245731	0.113252137107952	1	0.655293951522325	-0.0102315266950764	1
NIT2	0.00888618276834766	0.102571404425296	1	.	.	.
NKAP	0.0327567626472484	0.0812147645256776	1	0.638061864300034	0.0713461013651502	1
NKTR	1.11003655030727e-07	-0.0318695810892866	0.00271015423757521	0.302605534166403	-0.151512494023628	1
NLRP1	0.00619231119564553	-0.0774991129309904	1	0.434281211240855	0.163211499807317	1
NME1	0.00129989100679127	0.174397292695567	1	0.160863171745414	0.107435573580924	1
NME3	0.000225185045670718	0.00553171549669029	1	0.40781812330633	-0.136981265139671	1
NME4	0.0151507606884862	0.0416033870750953	1	0.0377637122606222	-0.178579231156331	1
NMI	0.000623469278737412	0.0860535320388113	1	0.378720973777982	0.136098874325285	1
NMT1	2.89029709929964e-06	0.189374590004135	0.0705666036794006	0.357147851288615	0.128563516091353	1
NOA1	.	.	.	0.231396592759907	0.0916136950670212	1
NOB1	0.0568117716472965	0.0137947908739824	1	0.894303700729636	0.0159745704205492	1
NOC2L	0.00412413367965107	-0.0441286019682615	1	0.321486473502137	0.0883913486321486	1
NOC3L	0.0672429703925944	0.0361975480624324	1	0.309277176073606	-0.145343659199934	1
NOL11	0.0114065252403917	-0.237612207794297	1	.	.	.
NOL7	2.59434400330363e-08	-0.172878439953982	0.000633409088406581	0.151426030068182	-0.0547130995298702	1
NOL8	0.000999520320546859	-0.136322143223115	1	.	.	.
NOLC1	0.0494805341467378	0.0136160138524784	1	0.0544115903782725	0.230859236357166	1
NONO	0.0125422303848924	0.110235507444105	1	0.449510991439932	0.0485434183509335	1
NOP10	1.58777584504717e-07	0.264112888371606	0.00387655472568266	0.0655105740232837	0.267526202120055	1
NOP16	0.00100079158952604	0.11888528665686	1	.	.	.
NOP53	1.36893921313166e-06	-0.162890638644096	0.0334226508886095	0.255007980496662	-0.501091220770321	1
NOP56	0.0422465441366187	-0.015236780033826	1	0.0078053704521323	0.368325360357036	1
NOP58	0.00208151894304285	-0.0746119065970131	1	0.10579704797114	0.00986767484031159	1
NORAD	0.291331289616201	-0.0504375180743257	1	0.696353444247632	-0.0825773363566036	1
NOSIP	3.98057539952598e-05	0.108828245754293	0.971857483794267	0.559802259595716	0.119762050716975	1
NPAT	0.15259558494652	0.130996612433514	1	.	.	.
NPC2	0.000405992242851806	-0.0531738254533085	1	0.473391967078334	0.109304290359082	1
NPEPPS	0.0171295416763558	0.0617648454587575	1	0.17349635849815	0.134471507840854	1
NPIPB5	2.89982588826556e-05	0.100483870023729	0.707992490620038	.	.	.
NPM1	0.000359191923105776	0.134433331226758	1	0.575391502240015	0.0488181550491174	1
NR1D2	0.0109708924841696	0.086536735814709	1	0.813700923315465	-0.053465004836844	1
NR1H2	9.86064869774543e-05	-0.058417639492891	1	0.855455037873065	0.113510592660973	1
NR3C1	0.000632995496120897	0.0752644164905372	1	0.709485154445355	0.0793696515785336	1
NR4A1	0.125847492185499	0.175260135552169	1	0.292827732493757	-0.0821953398976422	1
NR4A2	0.000846192242508921	-0.212881113198661	1	0.00720137928064696	-0.4728286648581	1
NRBF2	1.35321970260913e-05	-0.324420514266186	0.33038859039202	0.749893718299403	-0.0660266828194028	1
NRDC	0.000246025886472843	0.096016833482388	1	0.351877751692009	-0.000148951742843129	1
NRIP1	0.0159962483114651	0.0136588389457115	1	0.730355302050547	-0.0867903961874408	1
NSA2	0.00032149663775967	0.340668129621627	1	0.591290198521867	-0.0107068027241346	1
NSD1	3.38200025413164e-08	0.0747618064267225	0.00082571536204624	0.841852629516656	-0.0372940825916741	1
NSD3	0.0360232111906716	-0.365786282163706	1	0.42852778070958	-0.453345164619342	1
NSFL1C	0.000226808607062872	-0.0922035861841294	1	0.606069420942883	-0.0757543244912069	1
NSL1	0.0491599634767513	0.202892277502886	1	0.0666977611874031	-0.118778839694344	1
NSMCE1	0.00146622789181712	0.278150454290425	1	0.0610300479680975	0.117508586592692	1
NSMCE3	0.00101890557268797	-0.134047370228254	1	0.955858703633769	0.107919170495899	1
NSMCE4A	0.00102431026309154	0.228485865454238	1	0.719307598608646	-0.0591805835939685	1
NSRP1	0.0080432738590322	-0.0564160048575515	1	0.407664741348959	0.0912397868260924	1
NSUN5	0.00634623773076308	0.0949420463287877	1	0.356402928729477	0.0339746977111896	1
NT5C	0.00958276964193992	-0.12272107975006	1	0.0201180366723339	-0.140379868268397	1
NT5C3A	3.14479043015374e-05	0.264270183912059	0.767800583522036	0.614570417548124	0.145009107441837	1
NT5DC1	0.131227071235963	0.0450730720820721	1	0.946064258812851	0.0531758289411256	1
NT5E	0.231983422568684	0.0722685840110244	1	0.0385861041555679	0.206651828791833	1
NTAN1	0.0219537118552191	0.013371353533436	1	0.554256647302278	-0.0255286284705512	1
NTMT1	0.330714301730186	-0.129519228101275	1	0.0259464062016464	-0.126407304465454	1
NUB1	0.00169691860925599	0.176797307955876	1	0.176139434792176	0.131412636230993	1
NUBP1	0.00557575432063663	0.06341373129323	1	.	.	.
NUBP2	0.000649031733572925	-0.000556715494464455	1	0.576357193549211	0.0258363181382559	1
NUCB1	0.0176590812570826	-0.121627057250191	1	0.294343885363739	-0.120509774613039	1
NUCKS1	1.33002447040952e-05	0.0362486752398297	0.324725474450484	0.428719631213296	-0.163046198077659	1
NUDC	0.000254470749917246	-0.0192682947875354	1	0.766749498681152	-0.0489715275989119	1
NUDCD2	0.0222776181351948	0.0922722663777979	1	0.333799774854895	0.0786007722799736	1
NUDCD3	0.0414888647155182	0.147739159158358	1	0.127118486785648	0.0298128208520589	1
NUDT1	0.00623031892340465	0.0616318450465793	1	0.397539946352449	0.0270054226913848	1
NUDT16L1	0.0100148831536101	0.0399318198253913	1	0.177182025415544	0.206658339319879	1
NUDT21	0.00840008674425848	0.14926577739323	1	.	.	.
NUDT22	0.0312994276489899	0.0943866955530787	1	0.134683990882885	0.117577688757255	1
NUDT3	3.81140310725251e-05	0.231657995427328	0.9305540686357	0.504258842295741	0.252320109477497	1
NUDT4	0.138640796163444	0.0368776231651836	1	0.581715917646643	0.145378989077416	1
NUDT5	.	.	.	0.205853805626082	-0.118747019667938	1
NUFIP2	0.00114132931885341	0.0439155232127767	1	0.191960136124009	-0.153988998987354	1
NUMA1	0.690203925865671	-0.0464244367014546	1	0.377615368950789	-0.00923669319178427	1
NUMB	0.000952222329262612	-0.0536722692901513	1	0.27976764747581	0.197273496774822	1
NUP107	0.00326435146844714	-0.133625637809383	1	.	.	.
NUP160	0.00124749238357008	-0.0688399477078805	1	0.716541203026244	0.0699718403689549	1
NUP50	.	.	.	0.0166030849241306	0.104637396024852	1
NUP54	0.00584500859670827	-0.0755728676626869	1	.	.	.
NUP58	0.00257054788504545	0.049434906385504	1	0.0222494967397285	-0.168958800821016	1
NUP88	0.36901201607409	-0.108159243384462	1	0.746558061981162	0.0079620846468037	1
NUP98	0.0689093693157044	0.047311414785276	1	.	.	.
NUPL2	0.350171180680589	0.0780886843269157	1	0.102261531872466	0.0427533098290121	1
NUTF2	5.77810771967652e-05	0.145299990917796	1	0.125943621043644	0.187972214663994	1
NUTM2B-AS1	0.0132945879691695	0.00917154671971143	1	0.00234899135680139	0.263670060884921	1
NXT1	0.00147794315821729	-0.183629837919403	1	0.123241434240125	-0.194374710074176	1
OARD1	0.160450223815382	0.0450302450391433	1	0.994724527263344	0.000226644505635587	1
OAZ1	1.54914559367743e-05	0.238849722336004	0.378223896696345	0.00016155005964116	0.202207590328886	1
OCEL1	0.000466285189020734	0.0612912140949271	1	.	.	.
OCIAD1	1.12769608687501e-05	0.00842097675330278	0.275326999610534	0.129192134069102	0.242424948402126	1
OCIAD2	0.000861613906436309	0.0506944015364221	1	0.153043756048877	0.115498507956617	1
ODC1	2.30374525064824e-08	-0.18009293579364	0.000562459402945768	0.662817844892477	0.0557975012757697	1
ODF2L	0.0142046598704054	0.0919505830823438	1	0.440842838424336	0.0733098555316822	1
OFD1	0.000234956070796552	0.0761444432402116	1	0.641985578647727	0.201071824522244	1
OGA	1.66810352973678e-06	-0.281623770714744	0.0407267476785234	0.050885151542597	-0.254872403472856	1
OGFR	2.3006288818069e-05	0.0130535210326406	0.561698541493155	0.757759813275759	-0.0406108677763125	1
OGFRL1	0.000622570946438892	-0.0570280626671443	1	0.0715088891496578	0.19043002600233	1
OGT	0.0103756849710467	-0.127956018493791	1	0.93619997222445	0.028548804737894	1
OLA1	0.00447766361085653	-0.0549443226257043	1	0.283348149148681	-0.076775422802481	1
OMA1	0.00993950289010803	-0.0324716844785511	1	.	.	.
OPN3	0.000444524227009481	0.151709461224527	1	0.160443812186319	0.162929472811601	1
OPTN	.	.	.	0.059461421580739	0.169697414492869	1
ORAI1	4.2759110921807e-05	0.0259578712862943	1	0.0110530066562776	0.254248086640843	1
ORAI2	1.29795308394106e-06	0.100614638068561	0.031689524544421	0.686141184839009	0.180269560230574	1
ORMDL1	3.00044642129912e-08	0.0470819983653914	0.000732558993760181	0.460171024952034	-0.111205804104118	1
ORMDL2	0.00173762418991736	0.00984381752589619	1	.	.	.
OS9	2.06755466531404e-06	-0.0608013994884022	0.0504793471536424	0.49247945339283	0.173107171864967	1
OSBP	0.135953083835049	-0.0350614726311588	1	.	.	.
OSBPL10	2.97826950029513e-08	0.0413596518889703	0.000727144498497056	0.694350427186749	0.087640604801184	1
OSBPL8	3.41903959213538e-07	0.0156568948670638	0.00834758516419852	0.0975912963193921	0.204295681758207	1
OSBPL9	0.0729324515057935	-0.0478942214178938	1	0.00616515816711663	0.257332314986827	1
OSER1	0.000234418941634878	-0.291115492979783	1	0.0210521047964769	-0.182476888443417	1
OSGEP	0.0128690919996354	0.127395444600577	1	0.140591516009943	0.217610405218736	1
OST4	5.82902257959963e-06	-0.0629942511417707	0.142315586280925	0.518354634647146	0.0869348538766013	1
OSTC	0.0106916618752861	-0.123742977016825	1	0.78133538018799	-0.0632652385465782	1
OSTF1	0.000388633984434662	0.1717744141607	1	0.299302012072492	0.136203180526826	1
OTUB1	0.0130863580616742	0.304931247030692	1	0.016563787960443	0.159849662408662	1
OTUD1	5.20825269633541e-05	-0.159102083983503	1	0.118900424771758	-0.084015970091897	1
OTUD4	0.000719582129323527	-0.0122447147895915	1	.	.	.
OTUD5	0.00615785063295107	-0.144797828439657	1	0.703516368125451	0.00320405026325332	1
OTUD6B-AS1	0.000676465867117888	0.0279869874922234	1	0.74189789949128	0.244227864541667	1
OTULIN	0.0392280886831864	0.0239013038810099	1	0.573917052287653	0.0456434954575165	1
OXA1L	0.00338966752220986	-0.127689249728221	1	0.54424807532142	-0.0949839302929907	1
OXCT1	0.00875510188003534	0.103838266654776	1	0.0151505679180592	0.198810778078357	1
OXLD1	0.359350759962268	-0.0351061664567363	1	0.20896629163655	0.0233608381186033	1
OXR1	0.0554679196824174	0.180726465333802	1	0.044232152137719	0.241225639409731	1
P2RX5	2.14663497611593e-06	0.187772097919095	0.0524100929418704	0.886914086590785	0.423501742113146	1
P2RY10	7.51755527853675e-08	0.143054707167216	0.00183541112125475	0.722651788197314	0.168622471336589	1
P2RY14	0.0679239204382452	0.111438787214025	1	0.00115265146518955	0.307212705283057	1
P2RY8	0.00177008087579966	-0.0153654406149699	1	0.164066610718662	0.17395220911004	1
P4HA1	0.00328530491981885	0.197036564546555	1	.	.	.
P4HB	0.00278013747033118	-0.478396795461814	1	0.0930080643199891	0.0354936254324363	1
PA2G4	7.85864140596924e-06	0.350389331541144	0.191868729926739	0.368772810912781	0.139258002356341	1
PABPC1	0.00757961452899713	-0.00583659095007238	1	0.0872261399944955	0.0476898176651588	1
PABPC4	0.000217818651707479	0.182729063760224	1	0.0120133448337652	0.216974487909907	1
PABPN1	3.55798204619228e-05	-0.233007680674102	0.868681316577846	0.234628464844035	-0.059401641019551	1
PACS1	5.6790658557429e-05	0.101490705603374	1	0.836968476968491	0.0232054449562499	1
PAFAH1B1	0.00298058912013396	0.194889001541168	1	0.951763631260595	0.0947919658032532	1
PAFAH1B2	0.104600963477443	0.0438136579526772	1	0.670996909544532	0.110521683861146	1
PAICS	0.00424647593171827	0.0109365460876287	1	.	.	.
PAIP2	7.40323596985168e-06	0.0639345352646801	0.180750006203929	0.14653503401481	0.0115351985127317	1
PAK2	0.000132090657936186	0.189900030340123	1	0.0101796595884519	0.373270312608566	1
PAN3	0.00919436125512588	0.224973170431717	1	0.263501209274179	0.160788571881459	1
PANK3	0.000137468219555949	0.118747768636617	1	0.176587951035233	0.0642651664170389	1
PAPOLA	6.42733384342115e-10	0.0961809918455727	1.56923355787127e-05	0.113100974626808	0.315213059837313	1
PARK7	1.31009277637724e-05	0.0620229928390381	0.319859151352504	0.0578549532083647	0.085962273873728	1
PARL	0.12204703517846	0.0171162100744717	1	0.777831866305355	-0.0198214313815929	1
PARP1	1.62345380305867e-06	0.101034538658389	0.0396366246016774	0.0855840663865881	0.28329510896803	1
PARP10	0.0168173794617684	0.145720245448788	1	.	.	.
PARP14	4.27291599819229e-08	0.566410258600719	0.00104323244095865	0.347372360812326	-0.0122035284267725	1
PARP15	0.000240500825860219	0.181439655198753	1	0.253021223595309	0.143027129214308	1
PARP8	0.0286718635852851	0.168401127513555	1	0.657649828164151	-0.0688988129446397	1
PARVB	0.000184556230011274	0.290850487905599	1	0.449013813315938	0.0287776726590501	1
PARVG	7.17692410841092e-06	0.22005690233137	0.175224602106853	0.334820204206758	0.00192938145528176	1
PAWR	0.000548658596201107	0.169452417004589	1	0.00408596247580429	0.376083071155539	1
PAX5	4.74696828356147e-06	0.0327712678616587	0.115897230643153	0.436818124872537	0.180771301518627	1
PAXBP1	0.00546107674767059	0.138520238748723	1	.	.	.
PAXIP1-AS1	.	.	.	0.792637133497671	0.0668174406339233	1
PAXX	0.395640330946228	-0.000352374764925778	1	0.32833455239575	-0.102212453300736	1
PBDC1	0.0448736328882906	-0.0509409166743505	1	0.386771756021338	0.0642595259741277	1
PBRM1	0.00301840340253345	0.240656740371383	1	0.954183030663598	0.0238694442883749	1
PBX2	0.00011786655783026	0.0589151180734246	1	.	.	.
PBXIP1	0.0160277290053593	0.054454414239673	1	0.0212196792965321	0.227545983779783	1
PCBP1	1.36765762845902e-05	0.0854393130116102	0.333913609988271	0.140658674805055	0.234649223489264	1
PCBP2	9.57346926755947e-06	0.334428874731698	0.233736252167464	0.582555377367806	0.0994050964939446	1
PCDH9	0.522902113775213	-0.000249236913321904	1	0.32170573479784	0.213246467170063	1
PCF11	0.0227244820007526	-0.0357863566078127	1	0.686799024535446	-0.039482784804446	1
PCGF5	0.000284128454212007	0.127192254718778	1	0.0272469642360041	0.164348200108939	1
PCID2	0.0457914088595171	0.0381099304263567	1	.	.	.
PCIF1	0.0115799011268311	-0.282383708562865	1	0.456354526100071	-0.116983396912546	1
PCM1	2.29605114386462e-07	0.132488652166252	0.00560580886774548	0.00935388568034661	0.407234677864948	1
PCMT1	0.0446960028303412	-0.208804257019063	1	0.650965960059925	0.0837364528682218	1
PCMTD1	0.0481610472507839	-0.094186926900296	1	0.639832291441119	0.047532100565295	1
PCMTD2	.	.	.	0.741318411554991	0.0537108070658096	1
PCNP	4.16325116428158e-05	0.0803688338028955	1	0.150921945043317	0.113648795185587	1
PCNX1	0.420002042359785	0.0965923433491368	1	.	.	.
PCSK7	0.0370634961906892	-0.11354351951472	1	0.311693235414225	-0.15469040131966	1
PDAP1	0.00208160238797244	0.0684364436331928	1	0.0793868062475459	-0.00687285428058104	1
PDCD10	7.17979915284799e-05	0.231324162305405	1	0.0655846145462535	0.18982140884644	1
PDCD2	1.28332200946672e-05	0.238418085538737	0.3133230686113	0.697704957562227	0.12395611762353	1
PDCD4	0.00121474036836725	-0.174176568329795	1	0.152917423048023	0.10252156165084	1
PDCD5	1.30259710626596e-05	-0.137358277311041	0.318029083494835	0.752911865973917	0.0410451799825187	1
PDCD6	0.00018099265138167	-0.088499153424154	1	0.0037540224203525	0.294779730463237	1
PDCD6IP	0.000135191038475923	0.23656537234549	1	0.347587986796114	0.131543852983089	1
PDCD7	0.000193921171215163	-0.296557707042391	1	0.359891746916137	0.201022907553852	1
PDCL3	0.000225549441632372	0.180510393222919	1	0.0190711981724797	0.158608971031825	1
PDE12	0.0866030969697485	-0.222704277768583	1	0.828796171920553	0.0287871062716321	1
PDE4B	0.00143072088612025	0.310722563142266	1	0.323058418196638	0.135473035946153	1
PDE7A	0.00751624160817835	0.302382238979124	1	0.807983820673905	-0.0553572552232126	1
PDHA1	.	.	.	0.012504274308854	0.210102728163688	1
PDHB	0.00415883909068889	0.192374837943113	1	.	.	.
PDIA3	0.000141970998228005	0.0666779840424614	1	0.388429966489022	-0.101839563496669	1
PDIA4	8.84090241488449e-05	-0.159555315075683	1	.	.	.
PDIA6	4.01228420494863e-05	-0.311438593943041	0.979599188638208	0.947683117471148	0.0972611418829172	1
PDK1	7.41222400668694e-05	0.0624012725764399	1	0.211182818998166	0.0420256265710742	1
PDLIM1	1.21118408263341e-05	0.227587830750935	0.295710593774947	0.909622907442816	-0.021182295559087	1
PDLIM2	0.000295663452555484	0.143582111973533	1	0.342441468137026	-0.171301463698321	1
PDP1	.	.	.	0.359984604064549	0.164309048737014	1
PDPK1	.	.	.	0.648879841998319	0.0444729939468602	1
PDRG1	0.316284120557688	0.0698692197600532	1	0.563617046281154	0.0338479002246431	1
PDS5A	2.79394039750019e-06	0.222844555874372	0.0682140548049671	0.666352423417667	-0.0381028133593754	1
PDS5B	0.0310531530478861	0.142401568605833	1	0.743747897982504	0.0637452583676144	1
PDXDC1	0.000186877971111951	0.104986206134088	1	.	.	.
PDXK	0.00011801412910186	-0.114927114772419	1	.	.	.
PEBP1	5.36503458713984e-06	-0.308590698833327	0.130987319445019	0.197090496311374	-0.202281194937086	1
PEF1	0.0150501251342343	0.00570843983122044	1	0.787286654019091	-0.0816943306891736	1
PELI1	9.70372317644791e-07	0.382117964716745	0.0236916401352976	0.790872634971201	0.0539239752793824	1
PEPD	0.000350648557420093	0.0477044128494695	1	0.834252020182355	0.0126373575781182	1
PER1	0.0102840646978232	-0.0176817532858654	1	0.156137276960603	-0.0009522427406356	1
PET100	1.1118295092761e-05	0.163724118255261	0.271453174689761	0.0170217992738566	0.252060609119904	1
PEX16	0.000144342382206471	0.00322234751292827	1	0.679475181603823	0.0219204207657448	1
PFDN1	0.0091848169593203	0.0324510211619821	1	0.58636945628283	0.070436174488095	1
PFDN2	5.09728200923705e-05	0.256823527674207	1	0.279712487604173	-0.0627141680878146	1
PFDN4	0.0121356977908419	-0.180620810532255	1	0.668598164565916	-0.0888883770655424	1
PFDN5	5.93861220819758e-06	-0.170165855610145	0.144991217063144	0.00184052698079351	-0.224223577775625	1
PFDN6	0.000997058911541915	0.100157755331519	1	0.00982063914328955	0.234135874084048	1
PFKL	0.0286337590829324	0.0739577305124236	1	0.369982924691505	0.0832383559521225	1
PFKP	.	.	.	0.297251680254128	0.199930617438894	1
PFN1	2.42844247708026e-05	0.25855987819721	0.592904230779146	0.344492223811932	-0.0816718164254788	1
PGAM1	5.90526294496052e-10	0.432626865673059	1.44176994801211e-05	0.280931096341055	0.0869325856832013	1
PGGT1B	0.094358551250075	0.124564636641511	1	0.982124396458941	-0.0103967751010781	1
PGK1	4.02433343605166e-07	0.0497903576131946	0.00982541008412013	0.882791691683482	-0.00384392341862383	1
PGLS	3.25439489660757e-06	0.111507427706877	0.0794560514006737	0.442096450187172	-0.00958124796399096	1
PGP	0.00637214337039863	0.107992934271038	1	0.36932915911554	-0.122497074986823	1
PHACTR1	1.70303694780999e-05	-0.283503831766056	0.415796470807808	0.914504968085153	0.0372594530569115	1
PHACTR4	0.0166424886557478	-0.0492600104930084	1	0.161638633519969	0.12451595017656	1
PHAX	0.208498574904819	-0.000257148391346718	1	.	.	.
PHB	0.000582467720606175	0.0032801636691534	1	0.308824737834686	0.116836432820186	1
PHB2	1.44618237948655e-10	0.301689141263685	3.53085427951641e-06	0.0577006821200161	-0.274315494759602	1
PHC3	0.000333656851048367	-0.0540432058115571	1	0.507079779460246	0.0365549693119559	1
PHF1	0.00799611532398894	0.190490015908693	1	0.809640604794296	0.0541022218863056	1
PHF10	0.447203234591226	-0.095511049403264	1	0.454785710493248	0.0785277563376923	1
PHF11	0.0096442608348791	0.0831924542862641	1	0.598935264283294	0.121495854202717	1
PHF14	0.0239034640216715	-0.0222430575683195	1	0.0206821745444745	0.235063582717137	1
PHF20	0.00119561159800174	0.0303642587426589	1	0.0130404482419462	-0.188032504242651	1
PHF20L1	0.0479916870797743	0.0981407353665368	1	0.58307755192919	0.0291774519625689	1
PHF21A	.	.	.	0.467126309248008	0.151725267604786	1
PHF3	0.00217171263205622	0.0731566774722503	1	0.657567208908227	-0.010259102191752	1
PHF6	0.0991886090124971	-0.0158101655733066	1	0.683175401479856	-0.0322131790434481	1
PHIP	4.51203697646066e-07	-0.0888667145129737	0.0110161382780287	0.148495341370303	0.211611412069555	1
PHKB	4.80257693768172e-07	-0.056458989384038	0.0117254915933499	0.08643417009136	-0.152922872879299	1
PHPT1	0.205921363713039	0.16516750711122	1	0.545180991166379	0.0584608449583686	1
PHTF2	0.00736903441573956	0.151976845167912	1	0.540510529921609	0.0929737164862707	1
PHYKPL	0.0010979429325528	0.0430309439727905	1	0.345675943790556	-0.0185513574822216	1
PI4KB	4.96871871492488e-05	0.0747067230020961	1	.	.	.
PIAS1	0.0246109910763252	-0.198783740398004	1	0.282586796641225	-0.00926360949152405	1
PIBF1	0.00624001092621555	0.0732090472796836	1	.	.	.
PIGC	.	.	.	0.137391372509749	-0.106061274374602	1
PIGP	0.0497288016123674	-0.0505874438128189	1	0.535568637559256	0.114133123438013	1
PIH1D1	0.000197934759013799	0.285636546881734	1	0.814103187447338	0.00764239429830799	1
PIK3AP1	0.295809704150589	0.137297261361198	1	0.45486143679717	0.115562660127995	1
PIK3C2B	0.00138059720219759	0.141452929203525	1	.	.	.
PIK3CA	0.00056604201700723	-0.0163452444450741	1	0.226327802919964	0.0194569831429354	1
PIK3IP1	0.00075273799168668	-0.134782666898825	1	0.627274582112579	0.130746937634235	1
PIK3R1	0.00203474986035579	0.0604268609321439	1	0.41722678262012	0.0135526522124662	1
PIKFYVE	0.00394641949111599	0.111046933005292	1	0.314949235315224	0.108993175723877	1
PILRB	0.0724703792301277	0.173839912612001	1	0.144894950987784	0.110462626210987	1
PIM2	0.0119611758405931	-0.344330272198774	1	0.0401999729815634	0.16418537894642	1
PIM3	0.048429136703602	0.043201900153513	1	0.114721822894364	-0.128470189378644	1
PIN1	1.93079995862489e-07	0.167407493609085	0.00471404809898266	0.822309615037335	0.0244377250722647	1
PIN4	0.0123591894060206	0.0548450004617002	1	0.333802257968045	-0.00132755033122967	1
PIP4K2A	0.0857956218793422	0.01439380420048	1	0.0104053154121077	0.280928401293174	1
PIP4P1	0.0216629841530916	-0.192951360550589	1	0.169186684725579	-0.133163149050543	1
PITHD1	0.00020793753229184	0.0833372776057267	1	0.420469950683387	-0.0145600924639607	1
PITPNB	6.52508186530609e-07	0.138937811228265	0.0159309873741448	0.788376235761674	0.128251756799409	1
PJA2	0.0855521531488642	0.219145211363709	1	0.451580086074924	0.047652127697472	1
PKIG	0.0766229233579444	-0.197764381403827	1	2.60601071342121e-05	-0.272415169407354	0.636257515681787
PKM	1.26345281049346e-06	0.0634992523758915	0.0308472003681978	0.585070736291257	0.0607927661012668	1
PKN1	0.00152032034847529	0.0696477904052148	1	0.788982804329442	0.0537986072211559	1
PKN2	0.000126826648187642	0.226109281294188	1	0.144221244579174	0.283895949911235	1
PLAC8	0.00112937348900028	0.230273812326605	1	0.543631172178645	0.290013915866885	1
PLCG2	0.000187211159707897	0.239463227566687	1	0.275702441043956	0.196127866152643	1
PLCL2	0.0624607010501409	0.0649900231974827	1	.	.	.
PLD4	0.000174795209623923	0.394251910458023	1	0.738447052471194	-0.0477988610104072	1
PLEC	0.00016054616512517	0.119344463708835	1	.	.	.
PLEK	0.000196424171265431	0.126198369928073	1	0.602385622363457	0.0234883326490644	1
PLEKHA1	0.0772263867468024	0.0516969405718842	1	0.847460538633165	0.0477249053499214	1
PLEKHA2	3.26423189722353e-07	0.366547616805555	0.00796962217707126	0.596620041399743	0.203195213194934	1
PLEKHA3	0.0147611455042066	0.192006574834239	1	0.044182000629185	0.226129792688446	1
PLEKHB2	1.06913393959017e-05	0.274018323136204	0.26102905135094	.	.	.
PLEKHF2	8.75807570144199e-06	0.229149601655082	0.213828418250706	0.000115564155734184	0.390124720383404	1
PLEKHG1	0.0054373808750864	-0.0788933307084162	1	0.004397594162401	0.224022001456493	1
PLEKHJ1	5.43775690484272e-06	-0.0581697792763827	0.132762834831735	0.0149385502884102	0.0868175332249457	1
PLEKHO1	0.00341062867701689	0.119526624629368	1	0.229436441349296	0.239464466310455	1
PLGRKT	0.00342755080153929	-0.0444886899393777	1	0.817564694470173	-0.135090118806166	1
PLP2	0.0555536861505123	0.0434891516539004	1	0.230260613560074	0.251253013873758	1
PLPP5	3.78361123569684e-06	0.18926043808465	0.0923768683195384	0.407779761335885	0.0700329195198481	1
PMAIP1	0.00314215715736892	0.0192643530700864	1	0.137762891860231	-0.0769078636363685	1
PMEPA1	0.00208660589633287	0.130083270648501	1	.	.	.
PMF1	0.000299248869071063	0.148381111227953	1	0.314510232867226	-0.110921785867783	1
PMPCB	0.010586661401688	0.029803147987106	1	0.90825529502959	0.0585224726038107	1
PMVK	0.00152781163908593	0.0528641380839986	1	.	.	.
PNISR	0.0148626539493942	-0.0566777568132255	1	0.204026875268747	0.0236463624351191	1
PNKD	0.000210891023477863	0.00509244965505495	1	0.395437713719249	0.098880723344547	1
PNKP	1.8736427952965e-05	0.186884813915669	0.457449888471641	0.18783304745994	0.215251180749398	1
PNN	6.36477483144825e-05	0.0619717704103064	1	0.0780553234626385	-0.137821323540521	1
PNO1	0.223233715503293	0.0208014360969501	1	.	.	.
PNOC	0.0029159446620514	-0.0938488105370041	1	0.0226675254699379	-0.354392949067171	1
PNP	0.0214312669743605	-0.0628284748730316	1	.	.	.
PNPLA2	0.0152495400462591	-0.215094030182824	1	0.205220756429488	-0.0460490106484312	1
PNPLA8	0.0011224705790884	0.233484382115209	1	0.263670505322149	0.0668471847623524	1
PNRC1	2.67104266599124e-06	-0.118964086795522	0.0652135066901762	0.00204993223425654	-0.184529669463013	1
PNRC2	1.26037442337878e-06	0.31689221858925	0.0307720415467928	0.0316781423508122	0.378981619271884	1
POGZ	0.000938115866594075	-0.026691562834364	1	0.232605315843199	0.130879189279282	1
POLD2	1.12180028588975e-06	0.210408907955659	0.0273887539799982	0.00477499005995507	0.118452946501488	1
POLD4	0.0497387702099785	-0.120735612776889	1	0.167870645246518	0.112402289855929	1
POLE3	0.000470188365154748	0.0210881624812963	1	0.451070259899556	0.0359307363583361	1
POLE4	0.0227846541474504	-0.0601025527011323	1	0.433487738598688	0.0937144467809223	1
POLK	0.62392319390548	-0.00103477222705289	1	0.0613549399294339	-0.206407811159539	1
POLR1D	0.00257575326616694	0.0556782204439759	1	0.00535787311856008	-0.0850613737168364	1
POLR2A	6.79053404932131e-05	0.12512260079303	1	0.570250850778427	0.0619094824157629	1
POLR2B	0.000267713369197871	0.0514684379767231	1	0.00351992531498974	0.246456774202245	1
POLR2C	0.000208940332324966	0.00989029835453237	1	0.161718829414015	-0.0948911054874749	1
POLR2E	0.0137949209217401	0.0868211969774589	1	0.276620237275515	0.00973296088880715	1
POLR2F	0.00199060692876741	-0.0340000949419728	1	0.67704169075368	0.101027663576025	1
POLR2G	0.0539132792273134	-0.0777755558522077	1	0.897287513941262	0.0525522963548772	1
POLR2H	.	.	.	0.641381402396228	0.136653073427323	1
POLR2I	0.0044464813879724	-0.0204042233885695	1	0.0530379993920542	-0.0357551799671092	1
POLR2J	0.00480477241317693	0.102688199525492	1	0.0832250891135491	0.0844907222478604	1
POLR2J3	0.0364284827973358	0.484514967458823	1	0.00965954288350867	0.477159785911259	1
POLR2J3.1	0.0153663762946069	-0.259054715158497	1	0.857227335667958	-0.282062046663675	1
POLR2K	0.000147311732867524	0.187964315804575	1	0.0485183954246307	0.204577808199697	1
POLR2L	0.000112300176682557	0.0816977059305466	1	0.263943132622325	0.195466546471119	1
POLR2M	0.016491323966156	0.0699333690006767	1	0.386539068391575	-0.0201250367685794	1
POLR3D	4.03053853165344e-05	0.182141740751171	0.984055982503188	.	.	.
POLR3GL	1.76888612159844e-05	0.171535285423424	0.431873546588258	0.0315697359948421	-0.20395864410817	1
POM121	0.0134220489128471	0.165543690719591	1	.	.	.
POMC	6.27551659104143e-05	0.330825827145907	1	0.00768790386916624	0.220110162835281	1
POMP	0.0167085242066199	-0.0471569094666249	1	0.637340681858934	0.102065947338456	1
POP4	0.0424946576357945	0.17536487459624	1	.	.	.
POP5	0.000511285149412695	0.0857237090273886	1	0.124360738965743	-0.0323244281578844	1
POU2AF1	0.00032166796166277	0.143975154159731	1	0.00120363121006158	0.197036264358112	1
POU2F1	0.00179424624583226	0.153529537958357	1	0.715039944701549	0.0979909904585706	1
POU2F2	0.0105180457511771	-0.0473969956714773	1	0.624722387073893	-0.0221620741605602	1
PPA1	0.0133528102008929	-0.317194607929248	1	0.379703953632035	0.0715608252633863	1
PPBP	0.0551138978888242	-0.0514048222224079	1	0.000405084516479122	0.879825290250294	1
PPCS	0.000944443810723183	-0.026416886751516	1	0.30932538827971	0.0335879272445878	1
PPDPF	1.73710340606472e-06	-0.0944698654443958	0.0424113796590702	0.349901762989632	-0.107145821204758	1
PPHLN1	7.55769229068335e-07	-0.139508208706282	0.0184521057277034	0.092850437942298	-0.205267453626083	1
PPIA	0.0014347987389336	0.229424918856886	1	0.0155440071479325	0.175677675981879	1
PPIB	1.00029250576326e-07	-0.806362901676682	0.002442214152821	0.546480849314828	-0.0462475716481616	1
PPID	0.00164981574179885	0.21405557832011	1	0.0494125576891413	0.236586291168226	1
PPIE	0.0230405084303359	-0.156815632957687	1	.	.	.
PPIG	0.00713680780656959	-0.0597412893399392	1	0.655555721950866	-0.020840097794842	1
PPIH	0.100002000548401	0.066905189666738	1	0.108341400382566	-0.113107893143688	1
PPIL4	0.0185646711518042	-0.00609790174617708	1	0.775260179372611	0.0431003385421503	1
PPIP5K2	0.0022657264583414	0.0475968859014319	1	0.863400169680272	-0.0143860184378766	1
PPM1A	0.0180083801048738	0.0224884167603269	1	0.0209752673181544	0.061671149016661	1
PPM1B	0.00559563881033258	-0.0357531140143568	1	0.305743147342373	-0.135188553746501	1
PPM1G	0.000430288435942512	-0.0195156932429925	1	0.0735858096839934	0.273837486528142	1
PPM1K	2.04820280927251e-05	0.345463136383432	0.500068715883882	0.367336634347858	-0.0328939336641874	1
PPP1CA	2.70877027776257e-12	0.536063231107106	6.61346263315731e-08	0.0261711327401521	0.1449463322427	1
PPP1CB	0.0398603934496884	0.104772001405431	1	0.26924482069983	0.174300978870082	1
PPP1CC	4.34755818168742e-06	-0.0574398771270246	0.106145633005898	0.0788492269049683	-0.160828535469697	1
PPP1R10	1.5275319999098e-05	0.322586074967518	0.372946937777978	0.706531361008787	0.189680338734051	1
PPP1R11	0.0223668527799557	0.0485689233056708	1	0.0385806706144181	-0.0380475048678346	1
PPP1R12A	0.000781682853410728	-0.117633016343897	1	0.4811075848354	0.123846140071498	1
PPP1R14A	0.00272414107700806	0.110523484802171	1	0.480553712721681	0.0427565803074708	1
PPP1R14B	9.43548024574061e-06	0.365789603111337	0.230367250199757	0.6532089192409	-0.131340196490939	1
PPP1R15A	3.91606494341208e-08	-0.208928085524103	0.00095610725593406	0.553115533275728	-0.103229441711443	1
PPP1R15B	0.0145287744386764	0.00474821096975608	1	0.145260634745648	-0.152616960393025	1
PPP1R18	6.06037645921839e-05	0.101867757673996	1	0.0250657585565531	0.147098058100754	1
PPP1R2	0.000834420904175131	-0.147805717190783	1	0.120493587291158	-0.0532921382781069	1
PPP1R35	.	.	.	0.216818218996642	0.107832788279652	1
PPP1R7	0.000206789589665165	-0.0273895652519984	1	0.339737428360985	-0.050579427529389	1
PPP1R9B	0.00165822640732635	0.107857179611638	1	.	.	.
PPP2CA	4.7579808295892e-05	0.079623544300913	1	0.232815596343667	-0.0381002737287479	1
PPP2R1A	0.0135024286745759	0.0357243734091192	1	0.138944103389122	0.0978592180196939	1
PPP2R2A	0.052745597223056	0.0673498237284452	1	0.481896422608536	0.0777653918829294	1
PPP2R2D	0.0245269160300563	0.00778543252011599	1	0.025834071275706	0.179702660052668	1
PPP2R3C	0.0105844693421591	0.134011189654663	1	0.602749636967506	0.128377498153957	1
PPP2R5A	0.00411297237724362	0.147899217198525	1	.	.	.
PPP2R5C	0.000993690053841268	0.0626105999870581	1	0.071991209523437	0.308646628181093	1
PPP2R5E	0.000670439403248794	-0.00567650883123927	1	0.272833417710011	-0.0367814555145624	1
PPP3CA	0.00288734122684783	0.319341794447338	1	0.0061721963217731	0.222009257117499	1
PPP3CB	.	.	.	0.539297463932408	-0.0590918913901191	1
PPP3CC	0.000408699469505345	0.0504338749878843	1	0.0538975578736819	-0.155093616452246	1
PPP3R1	0.0051421906947809	0.115044868616271	1	.	.	.
PPP4C	1.41953738300983e-09	0.116209165313274	3.46580052061849e-05	0.900207154972804	0.00618488455270394	1
PPP4R2	0.00214629196934305	0.167148659178996	1	0.0343964810286597	0.212974717933336	1
PPP4R3A	1.96218453660445e-06	0.318401936450875	0.0479067354611978	0.367769134008388	0.151576747182445	1
PPP4R3B	0.00285002886967181	-0.0248711745290449	1	0.739016121889161	-0.0160407600246611	1
PPP6C	4.45386194162957e-06	-0.0608257914360165	0.108741039304886	0.190793402471425	-0.169538418821522	1
PPP6R1	0.0373939612327658	0.115988752599366	1	0.258644795313421	0.117947175447113	1
PPP6R2	1.70541952567442e-05	0.251238513301037	0.41637817719341	0.435950775383087	0.072098478597196	1
PPP6R3	4.92810240741889e-06	0.186995228894771	0.120319620277132	0.0516155907981195	0.233704025869427	1
PPT1	0.00955138486531753	0.118251983459354	1	0.0431416366571942	0.18707188803116	1
PPTC7	0.00230981596877191	0.11216326916883	1	0.276470532562639	0.00554875844184449	1
PPWD1	0.00622617528668935	0.11328172584592	1	.	.	.
PQBP1	0.00527572846020735	0.103847804131236	1	0.00697238409165746	0.241124043790977	1
PQLC1	0.056669680048042	-0.0421687815758616	1	0.828039780789285	-0.00447964885132268	1
PRCD	.	.	.	0.255528179211284	0.179434223005747	1
PRCP	0.358048334960439	0.0194906260986334	1	0.0347343443465634	0.279099646355197	1
PRDM2	0.000287485535366404	-0.0758544049704917	1	0.993000617354157	0.135154334045302	1
PRDX1	5.92744769449985e-05	0.0458676051779083	1	0.0317627946793633	0.338452215874633	1
PRDX2	1.46048892100922e-05	-0.0274382658851003	0.3565783700644	0.500324963058963	-0.0628836473603669	1
PRDX4	0.000840594526158844	-0.0574477407990957	1	.	.	.
PRDX5	1.75460849078166e-06	-0.101889038128035	0.0428387663024342	0.00528488998107795	0.179371705045795	1
PRDX6	1.37935939709717e-05	0.0590561977256472	0.336770596801275	0.767055696585106	-0.0643521800109461	1
PRELID1	3.42974558780141e-07	0.0284938115086562	0.00837372385261715	0.060133172630315	-0.00386262987689756	1
PRELID3B	0.00874426257329122	0.0750438149324972	1	0.201175594403041	-0.270053327425356	1
PREPL	0.0533150845839074	-0.0240620782485937	1	0.916600743882126	0.0798385464755205	1
PREX1	.	.	.	0.539185304130777	0.0147821145147085	1
PRH1	0.00764332770040929	-0.0801408415112331	1	.	.	.
PRKAA1	0.00482230717828792	0.0693660104009826	1	0.505481433527554	0.00952689480409463	1
PRKACB	0.00587397548861151	0.176429849088569	1	0.754964666422215	-0.0122537969810123	1
PRKAG2	0.314301125691775	0.00946661171288238	1	0.0736385246314475	0.246684641621844	1
PRKAR1A	4.43527014323684e-06	0.150239366489827	0.108287120547128	0.223680764140203	0.197145549654495	1
PRKAR2A	.	.	.	0.0233736233705091	0.231136164239733	1
PRKCB	0.00140539170250592	0.032550813361899	1	0.310009980753593	0.0824498759449264	1
PRKCE	.	.	.	0.0519092245492993	0.200463696250573	1
PRKCSH	0.0015885994546672	-0.213348060593366	1	0.660230496000592	0.0107557843556165	1
PRKD2	0.186211764041422	0.0929233448701303	1	0.53887248599542	-0.0533860934070091	1
PRKD3	0.00307731744445654	-0.0036090439763995	1	0.9645573082234	0.0763943952209711	1
PRKDC	2.83666037485541e-05	0.0852622992876262	0.692570630520949	0.173322274689056	0.177362035189863	1
PRKRA	0.0027833506259705	0.215123248918496	1	0.395393420636352	0.0866451666618723	1
PRKX	2.48961450711094e-06	0.219257597470967	0.0607839381911135	.	.	.
PRMT1	5.96131696239501e-05	0.196934619317757	1	0.440624996774412	-0.171207418556275	1
PRMT2	0.000334455470567888	0.117182064753119	1	0.17778471426058	0.181566578750342	1
PRNP	0.030184694125665	0.0815480185722628	1	0.93092366928728	-0.0190493322970796	1
PRPF18	0.0023974945861097	0.0598428733757708	1	.	.	.
PRPF31	0.170220735040906	-0.0257483787739194	1	0.138589027646354	-0.0991256413729221	1
PRPF38A	0.000537883887421452	-0.196065102084296	1	0.37698880840083	-0.120840756457385	1
PRPF38B	1.47914579953541e-06	0.00240568929017648	0.036113344695657	0.925320105845595	-0.0304711176851886	1
PRPF40A	7.10993420409591e-05	-0.103697333347721	1	0.593254074492268	0.10387022587784	1
PRPF4B	2.26232956343098e-07	-0.0676529052138077	0.00552347762911673	0.0107861947895045	0.287597296986073	1
PRPF6	0.00458788330230485	0.153713539911214	1	0.1770260933781	0.201231584786778	1
PRPF8	2.55898630140204e-08	0.222294742163738	0.000624776505487307	0.500013726414005	0.0736899772914326	1
PRPS1	0.000170097992191055	0.0488198330277975	1	0.370445581713198	-0.0872754608913462	1
PRPSAP1	.	.	.	0.0629405826361212	0.281577002166433	1
PRPSAP2	0.0546173296949656	0.105370656045228	1	0.330024776108304	0.00974489540195433	1
PRR13	0.0120491917538188	-0.0319878237302482	1	0.0761576811949158	0.0430356862793382	1
PRR7	0.00659463893051391	0.00322919592464332	1	0.656233622106184	0.0322119824797456	1
PRRC2A	0.00532605985414422	0.000866697201225897	1	0.439704510445439	0.110584809031875	1
PRRC2B	0.0174427215533858	-0.0205446938543843	1	0.381798357216444	0.166436368401339	1
PRRC2C	0.00051947160476394	0.0521322316331321	1	0.86825924502105	0.115874499182802	1
PSAP	7.33562688993469e-05	-0.304731421133376	1	0.080339037308804	0.0355423780607045	1
PSEN1	0.150673600356796	0.104495867706414	1	.	.	.
PSENEN	0.000202577802046448	0.0764875698486761	1	0.463375901927182	0.0985918214371512	1
PSIP1	5.1137733003993e-05	-0.0680271036924944	1	0.171728010026132	0.319816281691967	1
PSMA1	1.74611194015596e-05	0.184457111278	0.426313230189077	0.892235288094406	-0.00994759621928243	1
PSMA2	0.109761184940605	-0.0947078847182985	1	0.798928020114647	-0.0226931620145783	1
PSMA3	0.0661790632295975	-0.10558120804185	1	0.209316446398947	0.0494125396449717	1
PSMA3-AS1	0.00747025065212886	0.0819728295616811	1	0.532180629548971	-0.142896624673108	1
PSMA4	0.000235826210263671	0.116822882675427	1	0.378692180445565	0.0322929958501658	1
PSMA5	0.0119740612950533	-0.0202455930040571	1	0.138644990263868	0.192536947796714	1
PSMA7	2.96065173792763e-07	0.341104282441173	0.00722843121815031	0.107189835549638	0.231002130601145	1
PSMB1	0.000520167614756843	-0.0155426899248259	1	0.10907907127466	0.0866096948681794	1
PSMB10	0.00360577072045269	-0.0413339539200647	1	0.0814909119250521	-0.126938259611934	1
PSMB2	0.00818510716292151	0.0154871899643747	1	0.876971266315459	0.0587690490453484	1
PSMB3	2.7229951935967e-08	0.0779000640182639	0.000664819276516634	0.00610878762260631	0.215262784631865	1
PSMB4	4.86720536130143e-05	0.228005241960764	1	0.865005430557961	0.135453700786019	1
PSMB6	9.18191837003185e-11	0.110314069725225	2.24176537004328e-06	0.168901615451135	0.165934936901185	1
PSMB7	0.000187604440320241	0.0605361912108069	1	0.40956666369044	0.0683312908556772	1
PSMB8	4.28885967623327e-08	0.157032573634848	0.00104712508995235	0.396951116775552	-0.0247419598665184	1
PSMB8-AS1	0.0111719616630486	-0.0852731742652356	1	0.389060742156688	0.176910958922684	1
PSMB9	9.91712108319283e-09	0.443901653716238	0.000242126511246153	0.952517297048355	0.114748414854887	1
PSMC1	0.00641008509860597	-0.150629564182506	1	0.935209893472854	-0.0376518055790461	1
PSMC3	0.000534848325065774	0.120423254814019	1	0.00198936335819866	-0.0324851358898563	1
PSMC4	6.99515228125772e-12	0.399405286836738	1.70786642946907e-07	0.144773531086183	0.228872169989922	1
PSMC5	5.54492368350834e-06	0.0442165387479829	0.135379311732856	0.948867729312671	-0.0465070883113702	1
PSMC6	1.13881037581377e-06	-0.105116057404171	0.0278040553254932	0.0216579532792845	-0.0150155419409398	1
PSMD11	0.00202879168091592	-0.0250045533608786	1	0.884935864986736	-0.0455450633337669	1
PSMD13	0.000500169255385529	0.00438557247643301	1	0.812155865404477	-0.0464953438786253	1
PSMD14	0.0354617068817463	-0.157023612125608	1	0.909560305176665	-0.0827082607544438	1
PSMD2	0.0597179525895798	-0.149403556744418	1	0.140807036047917	0.166740658010221	1
PSMD3	0.218501414573878	-0.0257454839713253	1	0.39068818675931	0.0588738114682415	1
PSMD4	0.011134589429561	-0.196916698717865	1	0.562912337664647	0.0618268361457485	1
PSMD6	1.27366117047755e-05	0.200133560532324	0.310964374772094	0.599747853054527	0.152337832732898	1
PSMD7	3.46546186880851e-05	-0.209009826520742	0.846092515269598	0.31154949350696	-0.217463195616753	1
PSMD8	3.93882704949885e-06	-0.0116770674433342	0.0961664624135143	0.504060002885261	0.00984888093722813	1
PSME1	2.54765302837897e-13	0.411329169936271	6.22009486878725e-09	0.435594973860543	0.0253763255784798	1
PSME2	4.48117186883445e-08	0.435697414687917	0.00109407811177593	0.00187570562801217	0.375561061436878	1
PSME4	0.117341156676321	0.0334846515583141	1	0.304930569269968	0.10575122291355	1
PSMF1	0.0351812487673242	-0.0904632026615495	1	0.0435190539364296	-0.266923669337788	1
PSMG2	0.00332324769950807	0.127731424741942	1	0.54759917566796	-0.0651275745834999	1
PSMG3	0.0750862429025354	-0.00164433385717383	1	.	.	.
PSMG4	0.00425833864858888	0.065023164737215	1	0.650902004406211	0.0983642604978216	1
PSPC1	0.00484555209335097	-0.120088772300982	1	0.0646275237166006	0.117757037256753	1
PTAR1	0.00173664366352689	0.0982063076848079	1	0.777580897183686	0.000654935458097694	1
PTBP1	6.97180431825624e-09	0.231432589371274	0.000170216602430226	0.205015483623524	0.0829895952157912	1
PTBP2	4.91079114350712e-05	0.215625415808669	1	.	.	.
PTBP3	0.00287287904735064	0.13486135971044	1	0.446558306730213	0.142331138431408	1
PTDSS1	0.0663178318606322	0.035278287181656	1	0.236257068890105	-0.069867574505523	1
PTEN	0.00430791263786082	0.207079740298524	1	0.979557544408843	-0.0435415605587706	1
PTGER4	0.0477786738211548	0.118200888927275	1	0.955887914604523	0.0634651891856507	1
PTGES2	1.64105429722578e-06	0.0893555484233099	0.0400663406667674	.	.	.
PTGES3	1.84616964504891e-05	0.0562309418039688	0.450742318838692	0.0973987361015126	0.592418838136203	1
PTK2B	0.0170293711010028	0.00171614171212864	1	0.0172348866785851	0.35659924976756	1
PTMA	0.246020619033479	-0.0202900389513214	1	0.97518606064603	0.0217712600918416	1
PTOV1	0.0113858950560358	0.0155315432787868	1	0.179185811417695	0.0674357145939478	1
PTP4A1	0.000223382680822277	0.390975368135925	1	0.803909518970742	0.0503443702141951	1
PTP4A2	1.14813951987501e-05	0.15400766449998	0.280318263777485	0.374066852013058	0.109041926102552	1
PTPMT1	0.152210865212668	-0.0635364824528636	1	0.740600856979509	-0.00867171121352356	1
PTPN1	5.53942223667743e-05	0.155171706646844	1	0.73664368727081	0.0588583927285368	1
PTPN11	0.00283270965494046	0.0975816107916653	1	.	.	.
PTPN18	0.00452282384060361	0.162732417231037	1	0.0799243937150057	0.17440469518484	1
PTPN2	0.00325696606744338	0.203146330038008	1	0.522596760607079	-0.146807800162789	1
PTPN22	0.0205506242617829	0.0945244422061146	1	0.528203727241936	0.07978006904886	1
PTPN6	0.00251316513102001	0.237592473133633	1	0.462056078033099	0.0251893481010592	1
PTPN7	5.06791306661524e-06	0.200582056869881	0.123733097521411	0.851254157015855	0.0220685043225705	1
PTPRA	1.01190817952872e-05	0.153475928388516	0.247057382031938	0.302813485527214	0.23679347055501	1
PTPRC	0.000171449665612069	0.334156530186873	1	0.000853157637067804	0.540366920292345	1
PTRHD1	0.00801581594390491	-0.282768487567979	1	0.413250501232046	0.00544457607147947	1
PTS	0.0373603238809251	0.161454856936648	1	0.370200275624382	-0.0467079319862437	1
PUF60	0.00067175737436072	0.0988210768012572	1	0.320726757577672	0.10376418459766	1
PUM1	0.00106707432444849	0.194470016654724	1	0.384257593630457	-0.0139181884340127	1
PUM2	.	.	.	0.202403284511936	0.175472610593897	1
PUM3	0.00224029028847745	0.0929366980388509	1	0.0387724635204488	0.205631348653367	1
PURA	0.000681131176306574	-0.00491833629541771	1	0.83319899899498	0.111101045331202	1
PURB	0.000175321049404317	0.179793441230767	1	0.518891363017333	0.148601336169204	1
PUS7L	0.0363591009034871	-0.0620513013489229	1	0.461515940919385	-0.0168488898265484	1
p_val	avg_log2FC	pct.1		avg_log2FC	pct.1
PWP1	0.000240093691719259	0.178236543695109	1	0.0672189067347314	0.0583517480447444	1
PXK	0.0125589768331863	0.198233853208088	1	0.167011212827852	0.149756052733625	1
PYCARD	0.000218667873000342	0.139062324858202	1	0.497573582793807	0.0681435153062764	1
PYCR2	.	.	.	0.898594433621492	0.0286444473731521	1
PYM1	0.0305785927414244	0.0759488783635035	1	0.252918255841733	0.102748660815049	1
PYROXD1	0.000723729070048007	-0.079320328517178	1	.	.	.
PYURF	0.00210223175117427	0.0589635798457115	1	0.538849215666001	-0.0832830340617153	1
QARS	0.00368741276258468	0.0606887797933996	1	.	.	.
QKI	0.0418452761994764	0.0348193205862621	1	0.784401404003757	0.0910012404866412	1
QRSL1	0.000830165333527438	0.289755279076846	1	0.269728609300027	0.142340357219433	1
QTRT1	0.0142153170072603	0.164353422948747	1	.	.	.
QTRT2	0.190189330624017	-0.17227145061956	1	.	.	.
R3HDM1	.	.	.	0.0443410867068168	0.187381553265158	1
R3HDM2	0.0019851069907741	0.0617448565221359	1	0.174490031682861	0.110413994535159	1
R3HDM4	0.0139927963506526	0.215592950027694	1	0.489309483688599	0.0689119600245025	1
RAB10	0.0154635024697138	0.170960457119465	1	0.919459731639309	0.0686483153483416	1
RAB11A	0.00106402695322991	0.112316431298628	1	0.393002413579335	0.0318846049880286	1
RAB11B	0.00595806901749372	-0.00415448498852145	1	0.450629385461659	0.109399749327617	1
RAB11FIP1	0.00504758423791663	-0.0739250277698664	1	0.223109298748684	0.141230380574872	1
RAB11FIP2	0.0115322060009113	0.0133185024465767	1	.	.	.
RAB14	3.29077092303455e-05	0.0298724053732359	0.803441720858885	0.739454405953467	0.0654092301100184	1
RAB18	0.0699430747221166	0.0347374944714406	1	0.310834168263584	0.116130170846155	1
RAB1A	0.000224467235180376	-0.120996146141071	1	0.936237265355052	0.00381756623903762	1
RAB1B	0.0548425637302614	0.130622374101319	1	.	.	.
RAB21	0.00235284557733009	-0.104143310217018	1	0.272944250192132	-0.0554962486927142	1
RAB27A	0.00416692908348639	0.0826892641426344	1	.	.	.
RAB29	0.0116180537972997	0.0335539787919309	1	0.556670590846807	0.0265555090568345	1
RAB2A	0.0194255209684243	0.0606313385265309	1	0.119840824155053	0.207862241656154	1
RAB30	4.49089777225467e-06	-0.12557997650652	0.109645269109598	0.0822093328786919	-0.105005004230662	1
RAB30-AS1	0.00783787463142865	0.12846946390766	1	0.38174736655307	0.0531873155088471	1
RAB3GAP1	0.00084506106879636	-0.125983142486997	1	0.508989421125759	0.1135455426645	1
RAB3GAP2	.	.	.	0.0404206092091371	0.158494451702313	1
RAB4A	0.0121491976769797	-0.0379156216638454	1	0.137673725656435	-0.0308663395067542	1
RAB4B	.	.	.	7.87112698735405e-05	0.315339833730557	1
RAB5A	0.00855911318848191	0.123036210701262	1	0.334279559024266	-0.0339858148889955	1
RAB5C	9.87890705220173e-06	-0.0318231739740863	0.241193515679505	0.926077759923456	0.0162588050065476	1
RAB5IF	0.551090439023985	-0.28603409209023	1	.	.	.
RAB6A	0.00748170623898993	0.0505681082241494	1	.	.	.
RAB7A	0.0041763928889888	0.253608573392493	1	0.0671423676515085	0.217375940724553	1
RAB8A	1.12007123569251e-05	0.136758249999713	0.273465392194327	0.816216462187111	0.0067196025299765	1
RAB8B	0.0022574525062834	0.218598882193297	1	0.268494059700102	0.0573529003718365	1
RABAC1	0.000232189696665964	0.00146218371833173	1	0.186176079171293	0.130032597776134	1
RABEP1	0.00999655488629698	0.0169646604111148	1	0.791074910124895	0.174412781091759	1
RABEP2	0.171262826609537	-0.0901924887623995	1	0.508174230336894	-0.0331000385188434	1
RABGAP1	0.00209990440367182	0.0967613979906174	1	.	.	.
RABGAP1L	0.0391188854742548	0.131122658965642	1	0.787538763608248	0.133093357632834	1
RABGGTB	0.000205661561787042	0.244915987501263	1	0.936340632048907	0.0175605191517312	1
RABL6	0.0423245712857562	-0.00532913297661181	1	0.333041310125462	0.0982940470336608	1
RAC1	6.53940712272977e-05	0.342208374040484	1	0.251218686320204	0.154136718586467	1
RAC2	0.000106788079453597	0.395896601465496	1	0.077594355331999	0.187253454374797	1
RACK1	0.00015381474634535	-0.334174823437389	1	0.186836639296005	-0.661358904979155	1
RAD21	0.000931881127415834	-0.112841045672999	1	0.0836770003351668	0.327345695344593	1
RAD23A	1.75823213957722e-08	0.0834411577557554	0.000429272376877779	0.284206989100724	0.0719012665107527	1
RAD23B	0.00258309629386708	0.126850397335286	1	0.789543786295874	0.0517541675375365	1
RAF1	0.0178275163680753	0.149635101102036	1	.	.	.
RALA	0.00127685868480606	0.248241911461991	1	0.0897244792524337	0.140137077007056	1
RALB	6.93480743005856e-05	0.194868616364678	1	.	.	.
RALBP1	0.0166305151040632	0.275901882709048	1	0.0227948858381962	0.181445793137556	1
RALGAPA1	0.102574371186118	-0.0395819134337402	1	0.177577223539791	-0.0315670014803793	1
RALGPS2	2.64600332285119e-05	0.395972746810298	0.646021711274119	0.00946533324782603	0.378891883073794	1
RALY	4.3005351029392e-05	0.203320432548157	1	0.500310136435343	0.0667696951757076	1
RAMMET	0.0561500895834542	-0.283271328724268	1	0.413729728623349	-0.0981711723381292	1
RAN	0.00027882549238816	-0.0524783793960366	1	0.0620560126303202	-0.308179919339805	1
RANBP1	0.00218394701489877	-0.0506591382361087	1	0.592064704701028	-0.021031147521029	1
RANBP2	0.000181747044852403	0.159852885841966	1	0.365715168131283	-0.0250304751380933	1
RANBP6	0.00201526187723937	0.122115823490861	1	.	.	.
RANGRF	0.0535793876792795	-0.0224096373911441	1	0.72992260565458	-0.0342840948576434	1
RAP1A	0.000291307308462676	-0.0637876058262992	1	0.135659001644629	0.147158321321753	1
RAP1B	0.000181265745245037	-0.146770860152195	1	0.00407622134421648	0.328214617030047	1
RAP1GDS1	0.00229202875068903	0.147862858236797	1	0.310014298785043	0.119791284504846	1
RAP2B	0.00910460423239653	0.210792677935181	1	.	.	.
RAP2C	0.0030476601308564	-0.124442246728028	1	0.752988866493205	0.0587477071479693	1
RAPGEF1	0.0322175005069858	0.144094716564187	1	0.567141968563034	-0.157475699042024	1
RARRES3	0.0341902434730514	-0.226034253116598	1	0.651514122522861	-0.0101814631282385	1
RASA2	1.14288200994359e-05	0.138666466572965	0.279034642727727	0.161552492178737	0.0863889432580349	1
RASAL3	0.000119888918626717	0.324087637177303	1	0.551191489139798	0.0147097989640564	1
RASGEF1B	0.000280185534200111	0.098524938015836	1	0.304784841214511	0.0602512376541511	1
RASGRP1	0.00259428275706997	0.133158690210337	1	.	.	.
RASGRP2	0.0010793702008246	0.336898497234942	1	0.440088332510655	0.00182875325363518	1
RASGRP3	3.04229252874012e-06	0.279673686587413	0.0742775720891899	0.273190796925303	0.0815164188057617	1
RASSF1	5.90594020792214e-06	0.217343505662846	0.144193530176419	0.995102622688143	0.00484369113450567	1
RASSF2	0.00880381792568872	0.205595683026013	1	.	.	.
RASSF5	0.00016495724897499	0.186750836393317	1	0.969673071952149	0.0108093849909713	1
RB1	0.0167977586161487	0.183553416941811	1	0.00230318805953254	0.356990558072385	1
RB1CC1	0.00749191812375519	-0.0386675369535394	1	0.714290840543357	0.00978361884687851	1
RBBP4	0.0794834243509939	-0.0418471599210332	1	0.227809999979992	0.138619703268058	1
RBBP6	6.36348654640316e-05	-0.161824608296277	1	0.716517162020012	-0.0824815591185482	1
RBBP7	0.0163638197638266	0.0171547215484504	1	0.511393667884374	0.0703304895890271	1
RBCK1	0.00044138295850737	0.104676906646397	1	0.450207845848533	0.0162242861274065	1
RBFA	0.00285937115156865	0.0235613129154516	1	0.536559233936122	-0.0822863226906129	1
RBL2	0.119388393069387	0.0945359350684197	1	0.614769694561793	0.0602201612446398	1
RBM14	0.0209040232120751	0.0616416756301965	1	0.604904105376938	0.0518732757824363	1
RBM15B	0.0694772263315897	0.0910688864022633	1	.	.	.
RBM17	0.000992087586770176	0.00924190402175495	1	0.166431025803696	0.210945535879931	1
RBM22	0.0194043084734252	0.081798171158584	1	0.292458014342662	-0.0964873201367917	1
RBM23	0.00606222820086075	0.137737017440241	1	0.898767437635872	0.155120457520396	1
RBM25	1.66722712166624e-05	0.0526308518387868	0.407053501754812	0.351275042752055	-0.138907881903449	1
RBM26	0.00140596018565528	-0.298000016973252	1	0.2981772341076	-0.000405110926546048	1
RBM28	0.210705582251189	0.0990946874787935	1	.	.	.
RBM3	0.00034246812027382	-0.297499790104248	1	0.000232922549130088	-0.49743593423924	1
RBM33	0.000668723296953441	-0.19824777198687	1	0.027338292372407	0.295349182050148	1
RBM34	0.00406362525961109	-0.0279927094934829	1	0.283520407245315	0.0902837013442139	1
RBM38	0.00481750484699633	0.165390462784695	1	0.0767650868649555	0.00229532805250865	1
RBM39	0.000123760730227469	-0.20838238850939	1	0.315365383029067	0.118712849161841	1
RBM4	0.00114500405175507	0.0975879340826816	1	0.74539407420373	-0.084456827696811	1
RBM42	0.000733323791713129	0.0905317667449981	1	0.390959039739203	-0.00825915221950535	1
RBM48	0.180584948231246	0.203958561460347	1	0.691770088229075	-0.100210433302247	1
RBM5	0.0542395949740284	-0.137929830219307	1	0.0681011733591148	-0.0207889415346199	1
RBM6	0.000362862775438	0.244223816278494	1	0.0204456834053194	0.284330318017549	1
RBM7	0.0231016075359942	0.0934827808079759	1	0.455610310051353	-0.000959287529998964	1
RBM8A	6.26315783635694e-05	-0.23135634302292	1	0.316864723720045	-0.152085190644635	1
RBMS1	0.000335283849650445	0.103547480318455	1	0.679624891316397	0.0437092791495945	1
RBMX	0.00188529669083106	-0.210756517919428	1	0.118602928182641	-0.0107829028594313	1
RBMX2	.	.	.	0.0471646324152592	-0.0937194123119851	1
RBPJ	0.0496702613027958	0.148981908450706	1	.	.	.
RBX1	0.000178470536111574	0.168104741378379	1	0.148097789494148	0.15341967000269	1
RC3H1	0.000106971721472566	0.0846747706390333	1	0.424724460623433	-0.0484158034505537	1
RC3H2	0.165337714572719	-0.0416249647789946	1	0.64338396578443	0.0511981266605842	1
RCAN3	0.0162070920323384	0.0968943516132432	1	0.227186495577758	0.072979262204127	1
RCC2	0.00303096389665715	0.167181054596099	1	0.172522248276302	0.161607524805719	1
RCN2	8.23021237043775e-05	0.0419736112668345	1	0.158405911585709	-0.0665224079293495	1
RCOR3	0.000135619090454307	0.131698801569429	1	0.434592630885614	-0.158764082124839	1
RCSD1	7.62711907907669e-07	0.179837770393531	0.0186216112315657	0.255958908797922	0.024717584436504	1
RDH11	0.000237652874763266	0.183192270696275	1	.	.	.
RDH14	0.017461247236612	-0.0232031536588502	1	.	.	.
RECQL	0.000351943566868203	0.214021239983197	1	0.138986734058286	0.181713080194818	1
REEP5	0.00218978505529411	0.128280105448731	1	0.00144280978449004	0.288820981240509	1
REL	0.000244916488074662	0.0249039944238265	1	0.841713009364784	0.0563307169263489	1
RELA	1.15621998201104e-05	0.0764458978521274	0.282291108607994	0.359813716635625	0.000693119414469257	1
RELB	3.47635443741145e-06	0.254778652708098	0.0848751935894006	0.0194012274010842	0.102961169325377	1
REPIN1	0.0101780372418062	0.00471883390654204	1	0.943229583441739	-0.0188488861917497	1
RER1	0.00911670512431637	-0.142882057753838	1	0.636509574256522	0.109400068027954	1
RERE	1.13475448924729e-05	0.214757984823662	0.277050308549727	0.84322898528312	0.0433556960986675	1
REST	3.55173882654875e-05	-0.0755976515263745	0.867157034501878	0.0175673578726114	0.00810644303833497	1
REX1BD	0.00229107727698002	-0.466094216968299	1	0.0259864026426557	-0.369709173087287	1
REXO1	0.0064106511921265	0.103177987684916	1	.	.	.
REXO2	0.0176330146484542	0.0850587761442461	1	.	.	.
REXO4	0.404711052794926	0.0656141783219331	1	0.35784541465165	0.108701302406427	1
RFC1	0.0196542371948117	-0.0777442458708617	1	0.0476265418454135	0.0724504218404279	1
RFTN1	0.0483299836403284	-0.0098977934577329	1	0.370856639706254	-0.00586021561052796	1
RFX5	0.0397275990559858	0.113127019947649	1	0.565455124266346	0.10530297617667	1
RFXANK	0.00145090482740347	0.0592511857100643	1	0.26273702413858	0.132992911657061	1
RGS1	0.0309046728161883	-0.551888294412591	1	.	.	.
RGS10	.	.	.	0.390910347777835	0.130877395681475	1
RGS19	0.0161275669036736	0.0503902306662133	1	0.0771390429200996	0.107202865122943	1
RGS2	0.0123264185371346	-0.166242714409281	1	0.789025691108573	-0.201917734320173	1
RHBDD1	.	.	.	0.00774114730945785	0.210881848464508	1
RHBDF2	0.0466333157525121	0.0535146372062791	1	0.00535866804390917	0.230422781513596	1
RHEB	.	.	.	0.906080649547267	0.0923800922696614	1
RHOA	1.00012591731245e-06	0.36723276240933	0.0244180742711835	0.0017629783011549	0.0718421482851768	1
RHOB	1.06138667809505e-09	0.749779472321752	2.59137557456905e-05	0.123864058220503	0.749185880579015	1
RHOC	4.77191543383143e-06	0.257401721672745	0.116506315316994	.	.	.
RHOF	3.67919580147708e-05	0.117611726979157	0.89827565493063	0.538707553788164	0.0467599657656004	1
RHOG	5.6811561233173e-06	0.239519378644644	0.138705426750792	0.939394245899856	0.0975036388936836	1
RHOH	0.000639888707437078	-0.0492406708332618	1	0.282847626751652	-0.0992804443607145	1
RHOQ	0.0328378918993157	0.0349275359961378	1	0.103750588284148	-0.0632072980974454	1
RIC3	0.0237498501917609	-0.0196689053442201	1	0.131154927444899	-0.285780401193951	1
RIC8A	0.120604104211493	0.0529355865895557	1	0.69495810472332	0.113185492517299	1
RICTOR	8.47245489703027e-05	0.0424864183926538	1	0.928409446935081	0.0820380834095599	1
RIF1	0.12840413475307	0.128224770616783	1	0.611989113536669	-0.0531454693508034	1
RILPL2	0.0168599278676737	0.0236354465015368	1	0.901426417030812	0.0735939375081811	1
RINL	0.00413456541957583	0.173543750640983	1	0.334460477690249	-0.122690399712631	1
RIOK3	1.73622827950657e-05	-0.228772334380059	0.423900134441529	0.0353334834601226	0.21246625098023	1
RIPK2	0.0395541484168951	0.199742655931352	1	.	.	.
RIPOR2	0.954066667281227	0.0177453408150066	1	0.00108697635083624	0.0615186221796322	1
RLF	3.59253496371569e-05	-0.091936290301017	0.877117411391185	0.195782585785582	0.196758535250392	1
RLIM	0.00167982760938133	0.0860751816592344	1	.	.	.
RMDN1	7.7245954891727e-05	0.0543827332195087	1	.	.	.
RNASE6	0.00115506029235542	0.29408407324278	1	3.26246472592874e-05	0.530326720055332	0.796530762835503
RNASEH1	0.00201217077668691	0.0740877976206315	1	.	.	.
RNASEH2B	0.00757660033157285	-0.313408725190222	1	0.673997791651818	-0.0661952590825194	1
RNASEH2C	0.000305970142364027	0.233690481476729	1	0.00265099505013667	0.302758299628287	1
RNASET2	4.20530946533627e-09	0.115809673039887	0.000102672630596185	0.969988164270196	0.103925387774482	1
RNF10	0.00975477612766238	0.177232947817903	1	0.352120384063903	0.0988450823012758	1
RNF111	0.0270893435146011	0.0540044148951006	1	.	.	.
RNF113A	0.715817427163253	-0.039452957688183	1	0.0493580360930224	0.0806418842108187	1
RNF114	0.000648612146569583	-0.100611643016581	1	0.850302757907284	0.0514731218900026	1
RNF115	0.00269727002114299	-0.0541159777322183	1	0.123622621923154	0.235521178134433	1
RNF126	3.95880477636453e-05	-0.0252331605968965	0.9665421861494	0.185695992544862	-0.14743674865661	1
RNF13	5.75737786076284e-05	-0.160941506162328	1	0.305394492290647	0.0411044847784978	1
RNF138	0.0214794794306452	0.0110468943724237	1	0.383199396039588	0.125892068094096	1
RNF139	0.00120591497037364	-0.139837911323617	1	0.454402359682627	0.0531124722105182	1
RNF141	0.000144533873825557	0.151773157647968	1	0.939515299089194	0.02627833398319	1
RNF145	0.00059688023285227	-0.0530436089106158	1	0.0888372267303121	0.155523698913067	1
RNF167	0.00484795256391904	0.0746748430222756	1	0.125242316513964	0.262156117289871	1
RNF168	0.00710572421873435	0.1084462284816	1	.	.	.
RNF169	0.0621582882930106	0.0273924128112011	1	0.162256615779261	0.152128082899686	1
RNF181	0.000348632167449413	-0.114163877204846	1	0.391190482547075	0.111115791973726	1
RNF187	6.84311004347021e-05	0.120212111614338	1	0.95509229485823	0.00324014434022663	1
RNF19A	4.46726744446497e-07	0.077668536333052	0.0109068334656612	0.694917235689591	0.15039368811788	1
RNF213	8.30488901161192e-07	0.291461973342826	0.0202763865218505	0.000596762364753881	0.376076537265489	1
RNF216	0.25375704134319	0.0573268843818365	1	0.441432652880609	0.0753309192731826	1
RNF220	0.122607059004822	0.123396909046851	1	.	.	.
RNF38	0.0009467267371063	-0.00531186821168012	1	.	.	.
RNF41	0.0992045579193331	0.0160786495120004	1	0.661864071644528	0.177206492759635	1
RNF44	0.426618765310167	0.0465292243333081	1	0.0750248853201009	0.121983118434891	1
RNF5	0.0568664664609408	-0.00043789442855996	1	0.103120623087816	0.15912521212986	1
RNF7	0.000171133942517701	-0.14095650642302	1	0.424856422399148	-0.0646034527205342	1
RNFT1	.	.	.	0.528507328081193	-0.0844499549277523	1
RNGTT	4.68867250666806e-08	0.772100873212964	0.00114473939250301	3.76461821932679e-05	0.54527541563801	0.919131538248637
RNH1	3.5593003283879e-07	0.255675637565535	0.00869003175175906	0.629721596958309	-0.0607894749285983	1
RNMT	1.75075303862395e-05	-0.014649500101523	0.427446354380037	0.350128325134325	0.0993909523891756	1
RNPC3	0.137517195206503	-0.0241047187251963	1	0.0086380046998463	0.274445487846727	1
RNPEP	0.00280106944490546	0.0711820811613395	1	.	.	.
RNPEPL1	0.00490405286758862	0.205960189619199	1	0.0318380902284144	-0.099844347319181	1
RNPS1	2.97739755939524e-05	0.0329455618225929	0.726931614126349	0.844886779420283	0.0267328362488544	1
ROCK1	0.00281407985774003	0.01881944013774	1	0.0809654423933465	0.226414281025971	1
ROMO1	0.000104577499300189	0.0357105411648017	1	0.496744970839452	0.0463719172328664	1
RP11-160E2.6	0.329360263981529	0.350417860150363	1	0.718381817982652	0.474354628459716	1
RP11-231C14.7	0.294164894353611	0.582800080083899	1	0.693452784640399	0.807747481321762	1
RP11-386I14.4	0.304909619269342	0.621324994433771	1	0.709889731161002	0.673585220357792	1
RP11-489E7.4	0.248241384710145	0.984507487251571	1	0.682195066589431	0.883422521959701	1
RP11-693J15.5	0.304909619269339	0.591520495394565	1	0.705881197760872	0.545770212448063	1
RP11-707G18.1	.	.	.	0.719501763783745	0.504275917473391	1
RP11-796E2.4	0.30866497513378	0.459036053093601	1	0.705881197760732	0.562004848637135	1
RP11-83A24.2	.	.	.	0.719501763783715	0.408783137227934	1
RP1-313I6.12	.	.	.	0.71727678259122	0.479668590011889	1
RP5-887A10.1	0.329360263981507	0.408953714006234	1	0.722960963337336	0.422215732056166	1
RP9	0.0083556771331415	0.0216145240843153	1	0.561610937310058	-0.146008385288324	1
RPA2	0.00498969372583797	-0.0132838736386124	1	0.0905151937416907	-0.0782520348968982	1
RPA3	0.000221824997881902	0.293050014530203	1	0.456936150976721	0.140759729635226	1
RPAIN	3.14048387061194e-05	0.0355388096833444	0.766749137009905	0.162119019717034	0.151127096692433	1
RPAP2	.	.	.	0.57705468499703	0.0359511158126488	1
RPAP3	0.000227744621668286	0.25736373271095	1	0.669167983540527	0.023845393482097	1
RPF1	0.0522521872174596	0.0716861549077323	1	0.946648790476685	-0.0268658688673751	1
RPGR	0.0566923498467007	-0.103332129135723	1	0.00922876237962575	0.222880648945645	1
RPIA	0.00745636134422953	-0.153787178158195	1	0.376443767695783	0.0624266604401366	1
RPL10A	0.0604417475378122	0.0460241211795589	1	0.00130271274049506	-0.200860886910549	1
RPL13A	0.0125681461531081	0.0704905223889378	1	0.318018432236018	0.0882316638284868	1
RPL14	0.00383138273493587	0.115492193227157	1	0.821724421012	-0.0205929927674031	1
RPL15	0.480235591945555	-0.0296536208692872	1	5.63268650825843e-08	-0.27097756929348	0.0013752204109913
RPL17	0.00144704287034458	-0.127039300366505	1	0.408779263290804	-0.344730635714369	1
RPL22	0.00114422807352013	-0.133891734113893	1	0.0208527383403077	-0.179119322583107	1
RPL22L1	1.62917078312669e-07	0.22346257858609	0.00397762046700381	0.280429281405142	0.0985396651967474	1
RPL23	0.00946315411809809	0.0404106948803284	1	0.469651353184078	-0.0406441686821997	1
RPL23A	0.0051497362008653	0.0888799524065265	1	0.172121631079273	-0.137138777254951	1
RPL24	0.0122338774665656	0.0821366982814409	1	0.0441662647205772	-0.125333799286338	1
RPL27	1.77232324553818e-06	0.223030772844766	0.0432712720398147	0.230390342342489	-0.0108578638555579	1
RPL27A	5.97253537611251e-11	0.480312941430942	1.45819451207787e-06	2.28172670096869e-10	0.454501290322413	5.57083574041505e-06
RPL3	0.130200287533801	0.0516821309589002	1	4.57035564184374e-06	-0.253634989508178	0.111585232995615
RPL31	3.09103297243516e-05	0.299098175922527	0.754675700220045	0.206476193622222	0.0622814456076397	1
RPL35	0.000870101222390229	0.107681234891475	1	0.445370200774599	0.0101160082677163	1
RPL35A	0.0111567373014496	0.0410361570576248	1	0.0042140795442794	-0.204244454923297	1
RPL36	0.0045060001276352	0.0482157251597304	1	0.984030119881797	-0.0350012415826386	1
RPL36A	1.72653000240657e-06	0.135500812556356	0.0421532300087564	0.877439428295866	-0.177531484829286	1
RPL36AL	1.5124401383597e-05	0.0760141140328927	0.369262259780521	0.269233704454868	-0.00126540078157777	1
RPL37A	0.000850674470597925	0.0754633338616975	1	0.157716786690856	0.0345870011539064	1
RPL38	2.30445739621521e-05	0.0222460816616099	0.562633273285943	0.88403611057813	-0.082882163383788	1
RPL4	0.000691210433367246	-0.108723069937336	1	1.93315311466123e-05	-0.32857901596326	0.47197933294454
RPL5	0.00783987002792177	-0.141971852415614	1	1.98822417691818e-10	-0.33793279498265	4.85424932794573e-06
RPL6	0.000688338848442784	-0.193398432061182	1	5.08113532873037e-05	-0.258740708013715	1
RPL7	0.0130546470618123	-0.079009578721088	1	0.0162452674898428	0.124261201530443	1
RPL7L1	0.0128605337879855	-0.0563985668386791	1	0.247564699206563	0.19622160075676	1
RPL8	0.998458298795054	-0.0364405016860774	1	0.974819296374672	-0.190978731725028	1
RPL9	0.145398435460025	0.0210573786703172	1	0.00778263256874466	-0.157900155536481	1
RPLP0	1.8892726419752e-06	0.279201402975129	0.0461265915538246	0.455126313558148	0.0392161190573335	1
RPLP2	0.000325410645514242	0.0925668780085687	1	0.260569262941215	-0.0637932727221688	1
RPN2	0.00282475453167608	-0.332891599209687	1	0.128590964733688	0.103930441838662	1
RPP30	0.00228517425643888	0.0458278443061613	1	.	.	.
RPRD2	0.0317503939014025	0.098862859724019	1	0.531205309537473	0.0572830324485952	1
RPS10	2.82574097242679e-06	0.280150490209279	0.0689904658418	0.315428766106545	-0.140269911846587	1
RPS11	0.00059585227839331	-0.186396896856464	1	0.534399834278396	-0.126782626322248	1
RPS16	0.0132905129173471	0.10164041829949	1	0.0977091390944915	0.0780779555178768	1
RPS17	2.19800169681695e-08	0.492002010059622	0.000536642114277859	4.2275303621668e-05	0.889666268282308	1
RPS19BP1	0.00409975057969537	-0.120838671609602	1	0.471801559939406	0.0160572800734424	1
RPS2	0.648020933786154	-0.0601063858021664	1	9.44836137244983e-09	-0.26009989433916	0.000230681742908363
RPS20	7.77212294232497e-06	0.0972937768558872	0.189756381636864	0.222389762598054	0.172841732443916	1
RPS21	1.10460246547379e-07	0.269793991649065	0.00269688691945425	0.229715937263257	-0.093022979067503	1
RPS25	0.000228369670428812	0.14595472507223	1	0.972675604455677	0.0256278159083392	1
RPS27L	0.000282722051572697	0.0196844342252339	1	0.0804498798635058	-0.165057698693901	1
RPS4Y1	0.756374045869725	-0.181741744229979	1	0.0585968447326782	-0.712523954020235	1
RPS5	0.928224121310981	-0.0418021852467803	1	0.00543746202863849	-0.241614535640854	1
RPS6KA3	0.00102280344880915	0.109810018502144	1	0.927948942278175	-0.0131725655253191	1
RPS6KA5	0.00152550523192731	0.180445523647548	1	0.474076028547578	0.0825550212559021	1
RPS6KB1	7.75959216316044e-05	0.121171608809044	1	0.162645226415899	0.170187907228272	1
RPS6KB2	0.00883694697277948	0.109446056135121	1	0.873136318255253	-0.0704273347093321	1
RPS7	0.0038856873226349	-0.113798459215098	1	4.21317344590586e-07	-0.254373167312428	0.0102864629681792
RPS9	1.19529139621115e-07	0.243261367927914	0.00291830394384951	0.88628099350941	-0.143110129618205	1
RPSA	1.47336203633173e-05	0.212059016907459	0.359721341170392	0.0888215145341326	-0.105580135709692	1
RRAGA	0.0030864536190201	-0.028863808334354	1	0.858356820296046	-0.0309194050275675	1
RRAGC	0.0155847463670998	0.00789551930512111	1	.	.	.
RRAS2	0.000401730055507501	0.120318003060912	1	0.0916174814130954	0.149742804368446	1
RRBP1	0.0915833944382571	0.0375285923846987	1	0.162926489191058	0.209274652068002	1
RRM2B	.	.	.	0.879549589039538	0.0183743634175756	1
RRP15	0.00116796766060684	0.083027871115414	1	0.0151906816312947	0.238552818418746	1
RRP1B	1.06926146673478e-05	0.218768806210865	0.261060187103296	0.860113675772778	0.0921501845873906	1
RRP7A	0.00330569191817176	-0.135563820136636	1	0.243205432858817	0.0316884716540217	1
RSBN1	0.00413451638964965	-0.280659590974275	1	0.711541804641763	0.0534448407945931	1
RSBN1L	0.117797428814375	0.0230000682917495	1	0.0534569274826592	0.291737635762899	1
RSF1	0.0337633424641629	-0.161626694203192	1	0.210117832263738	-0.116754324722343	1
RSL1D1	0.0026147396218678	-0.0760652551080205	1	0.175647482989505	-0.123952077745145	1
RSL24D1	3.95461181252004e-05	0.285681449094534	0.965518474026767	0.355218393478462	-0.0905585315475026	1
RSRC1	0.00530873843965444	0.0498953378060243	1	0.945892985761827	0.0184438409613659	1
RSRC2	0.0112735779307348	-0.319846373212581	1	0.276289904084874	-0.2281787788039	1
RSRP1	1.87542851984155e-10	-0.325161366704304	4.57885873119315e-06	0.15578348499592	-0.256087050877776	1
RSU1	0.0200017201482218	0.126818842875475	1	.	.	.
RTCB	0.0507977017424954	-0.101114723606763	1	0.759165306655688	0.102559482062976	1
RTF1	0.000322760374862894	-0.0138191250813262	1	0.658148671685708	0.0765107313068992	1
RTF2	0.35122749627892	0.0493044206251573	1	0.0546191702543572	-0.0307322861225539	1
RTFDC1	.	.	.	0.718381817982564	0.366876496016052	1
RTN4	0.0651642499799491	0.0012871961070029	1	0.154619011106163	0.193533539200887	1
RTRAF	0.112195687734673	-0.324436019617696	1	0.0339670514144037	-0.337602966928159	1
RUBCN	0.000843581748133741	0.0235648779774181	1	.	.	.
RUBCNL	0.925792019700729	-0.100626237544063	1	0.0709835989604014	-0.137582801791632	1
RUFY1	2.38239292280623e-05	0.164816080019074	0.58166123210314	0.00150004665944496	0.336973256328311	1
RUNX1	0.113555223793772	-0.0535346201234214	1	.	.	.
RUNX3	0.00138597943801132	-0.238580930352006	1	0.583770554334294	0.000427889113189028	1
RWDD1	0.0035672449963645	-0.0478334618761382	1	0.756125675665659	-0.00211952547940464	1
RWDD4	0.125961371930685	0.0886015909272699	1	0.140528269059832	0.154938599980031	1
RYK	0.000431214479990133	-0.116074432646869	1	0.00671353912325601	-0.0585601093840308	1
S100A10	0.00221627331632752	0.101016693638221	1	0.203946964874319	0.159759361345149	1
S100A6	0.000136762280372046	-0.0357159490720078	1	0.987141248265656	-0.00340026730900966	1
S100A9	0.000296784745361526	-1.3240514258383	1	.	.	.
S1PR4	0.000413186674689345	0.290003163221289	1	0.0083514913325873	0.21133358522206	1
SAFB	0.000130074518938536	0.160272128986825	1	0.786785557539208	-0.0308182971954027	1
SAFB2	2.90968976296792e-05	0.0729034784753613	0.710400755628617	0.300230902623566	0.176810798739125	1
SAMD1	0.0328095269128475	0.13369796916999	1	.	.	.
SAMD4B	.	.	.	0.165474417669669	-0.0906634645003139	1
SAMD8	0.00146637455422709	0.0773766255316053	1	0.0465420438101747	0.152455574705112	1
SAMD9	0.221914601809777	0.168945134607179	1	0.74233985585664	0.0808180823218793	1
SAMD9L	0.250983447258954	0.19761325549586	1	0.295231095805741	0.148491009604498	1
SAMM50	0.0476609115505295	-0.2593741256436	1	0.268182944519232	-0.0734725877426618	1
SAP18	0.000214869517020559	-0.248009622844325	1	0.559731311513469	-0.102341885543766	1
SAP30BP	0.0578621416056265	-0.132875149856912	1	0.0912597481861966	-0.00832521236688333	1
SAR1A	0.106977517915456	-0.0471340440233848	1	0.659194852752258	0.0172212413995652	1
SAR1B	0.00157970236070984	-0.0348983966348555	1	.	.	.
SARAF	1.0179463482976e-05	-0.200755148186726	0.24853160093686	0.414433836248598	0.169271653012644	1
SARS	0.00109898145332118	-0.016718518225436	1	0.950694135143541	0.0680189810976304	1
SART1	0.0049470507650774	0.109512115401228	1	.	.	.
SAT1	3.85604200937546e-07	0.432536041046629	0.00941452656589018	0.13756680058182	0.231081536609403	1
SAT2	0.000276264947017619	-0.302071390103985	1	0.0468056773115957	-0.115680447144778	1
SATB1	4.95298842205448e-05	-0.0322235278445808	1	0.41141163771308	0.0252676564204227	1
SAV1	0.00476554713384328	0.13053263312079	1	0.153105003206697	0.31661143797506	1
SBDS	2.20594057965083e-05	-0.352221837148284	0.538580392521751	0.00306975951677516	-0.365850029163958	1
SBNO1	1.08521042527835e-05	0.0304154856089102	0.26495412533171	0.527631755226639	0.173347845293767	1
SC5D	2.16791124587494e-06	0.24403082789082	0.0529295530680368	.	.	.
SCAF11	1.10421785411772e-09	0.320752664372367	2.69594789082842e-05	0.648960642048285	0.114556993393425	1
SCAF4	0.248581713531363	-0.132605691322823	1	0.338925006573047	0.136216913337483	1
SCAF8	0.64547677185714	0.0742557440209561	1	0.210528361450347	0.135125320424975	1
SCAMP2	0.533264183517685	-0.0219385985966665	1	0.866975271345744	0.0352859828149472	1
SCAMP3	0.00011387740253936	0.0446621244381401	1	.	.	.
SCAMP4	0.454288432306913	0.0262064379185681	1	.	.	.
SCAND1	4.08075526761964e-06	-0.147414957094306	0.0996316398589336	0.735483075187578	0.0978290474425885	1
SCAPER	0.021396168361185	-0.0567194895271466	1	0.789676964514165	0.00270636328569435	1
SCARB2	0.053071466875688	-0.272764993511934	1	.	.	.
SCFD1	0.000329591458264377	0.0363393696171544	1	0.704290849651773	0.054923216535155	1
SCIMP	0.131402632629204	0.0807364149741556	1	0.622735450217384	-0.0370882802140574	1
SCLT1	4.96245082163378e-05	0.21094579857541	1	.	.	.
SCN3A	0.000160342252895827	0.171892145927598	1	0.010212832585841	0.269188046888557	1
SCNM1	0.00158302619905827	0.0821075193659428	1	0.963867682581721	-0.0223271817569712	1
SCOC	.	.	.	0.714975776432984	0.0401536986579437	1
SCP2	0.000372512978669195	0.0848041413914287	1	0.102627478156935	0.048299761192505	1
SCPEP1	0.000114152381155595	0.24739053288642	1	0.843088182363777	-0.0643565089204606	1
SDAD1	.	.	.	0.0337349618499099	-0.141292124517591	1
SDCBP	0.0420342679324991	0.239556499215422	1	0.243341274597596	0.178038888874975	1
SDCCAG8	0.671862826157795	-0.0912347132682054	1	0.286312116542735	-0.0522275731978911	1
SDE2	0.0106622388257963	0.0901852217717322	1	.	.	.
SDF2L1	0.0159796977104735	-0.616958866293075	1	.	.	.
SDF4	0.00967859131958602	-0.132333807213025	1	0.431922000441702	0.140922286466621	1
SDHA	0.048807774725648	0.0140893374050077	1	0.674060913609948	0.10720521471392	1
SDHAF2	0.595736158556748	-0.0591781550600594	1	.	.	.
SDHB	0.000995824210629094	0.0895971316411769	1	0.273183107592479	0.138932999384659	1
SDHC	0.0393465730994875	-0.07158637241514	1	0.231390162432084	0.20049934172022	1
SDHD	0.0021214497547393	0.0679750324362077	1	0.665490520597527	0.0183392666403636	1
SDR39U1	0.0694990993586183	-0.166898595054812	1	0.813763969689085	0.0495291563008135	1
SEC11A	2.14821684230565e-05	-0.410313567007616	0.524487142048924	0.381672394158582	-0.106308862440948	1
SEC11C	1.95261722573093e-07	-0.594301076763252	0.00476731495662206	0.0382364488571484	-0.152402691319966	1
SEC14L1	0.0217586658946928	0.139960746836581	1	0.167660622243682	0.0252922674504692	1
SEC22B	0.000845354577650247	-0.0744652868526217	1	0.322047407885201	0.108022799678236	1
SEC22C	0.00271849095319141	0.0872092337576763	1	0.433051089314935	0.0444418049674091	1
SEC31A	0.000686101416328918	0.00424244049399691	1	0.185128590422375	0.0798554227777463	1
SEC61B	0.00014284295189309	-0.176938635632666	1	0.471548699835556	-0.027921949919778	1
SEC61G	2.44943919370781e-09	0.0144596655026981	5.98030579143762e-05	0.946987505735839	0.0313060810070854	1
SEC62	0.000179842978862357	-0.116319228269321	1	0.602220324840658	-0.0416589730523076	1
SEC63	0.000895410524689827	-0.182563109651326	1	0.733306267530983	0.0644663099227164	1
SECISBP2	0.00283693081428002	-0.161451249808353	1	0.166355349339599	-0.0552782923008587	1
SECISBP2L	0.197833154347983	-0.181144946098748	1	0.990125044808612	0.0170426483935476	1
SEL1L3	0.000408498650519555	0.385108258744269	1	0.281058959955818	-0.0706608026151645	1
SELENOF	0.198841334999876	-0.0320323793756119	1	0.0569317077741674	-0.20101251320115	1
SELENOH	0.0770069404512583	-0.152907446441034	1	0.414338484036801	-0.392275197883107	1
SELENOK	0.226838776450032	-0.260071967355282	1	0.203369968139996	-0.196719244345694	1
SELENOM	0.21615357884148	-0.205918663031312	1	.	.	.
SELENOS	0.1259833305096	-0.287306148418542	1	.	.	.
SELENOT	0.00706949337748042	-0.328286165248659	1	0.210188200643092	-0.0392415628626986	1
SELENOW	0.00087137096129641	-0.428072856848782	1	0.398556193149356	-0.227063239116591	1
SELK	0.264508868791269	0.805833766923813	1	0.673471237299756	0.934022446238896	1
SELL	1.72917143295745e-12	0.673244013930471	4.22177205356562e-08	6.34316334839865e-07	0.645530740155207	0.0154868333151153
SEM1	0.702633363807127	-0.199282192930832	1	0.0533188881923253	0.000521319973693146	1
SENP2	0.00510495154508323	0.088669914024009	1	0.717875340987466	0.0091834964863266	1
SENP6	1.74806769793374e-05	0.286075251537498	0.426790728450522	0.386467940401787	0.15182671867099	1
SENP7	0.141074393066961	-0.0489312788153048	1	0.301461382567973	0.0512344076505975	1
SEP15	0.26450886879137	0.797166978165945	1	0.671463124497858	0.837057518372604	1
SEPT1	0.00160036380853285	0.0175566589002817	1	0.885256783428903	0.0162715403384425	1
SEPT2	4.62956579912857e-05	0.192870450447338	1	0.892872133008341	0.029767926063665	1
SEPT6	0.00491164113567686	-0.0406406031585769	1	0.7416972756284	0.0581730320709124	1
SEPT7	4.16277382778177e-06	-0.012792608531822	0.101634123005292	0.149960414357025	0.17341649632051	1
SEPT9	0.00428156477137212	0.173235863486805	1	0.0204299555172063	-0.0445767881102196	1
SERBP1	8.29827448982741e-07	0.136994408442721	0.0202602371669136	0.460604663811423	0.0826595225910007	1
SERF2	0.00617924168526188	-0.00826442358150148	1	0.0400620489936626	0.112062755477926	1
SERINC1	0.00410981772476043	-0.0145542727896641	1	0.172062700796835	0.169131047964085	1
SERINC3	0.00293396113009451	-0.130737241947663	1	0.961740198426502	0.0164156288150763	1
SERP1	5.16145490095165e-08	0.1527446067508	0.00126016921406734	0.672554155793362	0.0437020768522949	1
SERPINB1	0.0230787316823237	-0.0861255079486208	1	0.315603613976394	0.0454844725226718	1
SERPINB6	.	.	.	0.599585515797476	-0.0668936595340483	1
SERPINB9	0.0316358651002889	-0.23193898776426	1	0.0714316221322608	0.0431584426679499	1
SERTAD1	0.00257175850654817	-0.396209017111257	1	0.00525503621485878	-0.387323470737033	1
SERTAD2	0.000555645567477219	0.140464114471242	1	0.348646280977063	-0.0247888763072164	1
SESN1	0.00710874469989286	-0.0623647655290658	1	0.325700483590361	0.101158303278723	1
SESN3	0.107349899009874	-0.00709947060002575	1	0.766302560362339	0.0718669644205314	1
SESTD1	4.98615107379921e-05	0.328193593478429	1	0.0175896707808239	0.258438623769128	1
SET	1.80935707747318e-05	0.36363797194021	0.441754530465077	0.498894713769151	0.225011472614164	1
SETBP1	0.209916968559072	-0.11486866632014	1	0.0643809278687514	0.0159834517742222	1
SETD2	0.000493783193947381	0.0747353141141371	1	0.189475015909694	0.15473669482062	1
SETD5	0.00994396870801039	0.00933006482443338	1	0.0374897285633882	0.198655537163483	1
SETX	0.00696322573752263	0.216936327797231	1	0.562826416332323	-0.0107144230293953	1
SF1	7.19469177138352e-06	-0.0604678984753897	0.175658399598329	0.13450381873278	-0.253572722605516	1
SF3A1	0.000551494896426939	0.151798231815842	1	0.247451307053976	0.253058751811747	1
SF3A2	0.00256349645848971	0.193171867149299	1	.	.	.
SF3A3	0.090387597691951	-0.0435719173343677	1	0.561324697838959	0.0843123417120731	1
SF3B1	1.60078153500044e-06	-0.184710535120877	0.0390830811770358	0.380744242492789	0.0637221346534387	1
SF3B2	0.000929650569576827	0.0164713991878478	1	0.043067596782673	0.226163477039312	1
SF3B4	0.000199899996738372	-0.0881133805512861	1	0.227728755006177	0.122364146487483	1
SF3B5	1.49710225371522e-07	-0.0177002259596946	0.00365517515244572	0.282686685140627	0.0196058626429667	1
SF3B6	1.50900516392934e-06	-0.205093957472017	0.0368423610773349	0.349640919037825	0.0672101342796843	1
SFPQ	0.0327501369564132	0.0272919534819274	1	0.0339062634098393	0.102133644763165	1
SFSWAP	0.00380422968923991	0.241048987849602	1	0.508754835580412	-0.15325404971017	1
SFT2D1	0.302232899689116	-0.00502812574305644	1	0.27677717343897	0.178548521975258	1
SFT2D2	0.000332712959315308	0.0291403571835919	1	0.00689678591130219	0.198880781651236	1
SGF29	.	.	.	0.972586241932017	-0.0910348513300882	1
SGSM3	0.211156906775578	0.20904659346769	1	.	.	.
SH2B2	0.031900226820064	0.0191693628684157	1	.	.	.
SH3BGRL	2.37211553240848e-07	0.160057363220125	0.00579152007237532	0.4686602173203	-0.0315190108913432	1
SH3BGRL3	0.00834192801940388	-0.0923536799037912	1	0.680468745675193	-0.100869728526523	1
SH3BP2	4.19834877008249e-06	0.225598736205967	0.102502685221564	0.195774790481547	0.120392416843366	1
SH3BP5	3.24612479555189e-05	0.19867250880879	0.792541368833994	0.0650410934177305	0.299116312572458	1
SH3GLB1	0.0151855933674488	-0.0190324808129587	1	0.950237504041735	-0.00665428737003371	1
SH3GLB2	0.00246900157683292	-0.0969948273531895	1	0.135255563139177	-0.04440187515908	1
SH3KBP1	0.0718520520344016	0.0042494416303136	1	0.0775771410126352	0.11996545464926	1
SH3YL1	.	.	.	0.826395847164398	0.0666189331630029	1
SHARPIN	0.0170938864434858	-0.0116145505987925	1	0.421703905304223	0.0872440417840546	1
SHFM1	.	.	.	0.709889731161059	0.439619173088993	1
SHISA5	0.00204893680425916	-0.0575109949614387	1	0.34496177601661	0.0891899307525791	1
SHKBP1	0.00108068687759955	0.159974416265088	1	0.274683798583352	-0.0729703508133746	1
SHMT2	0.00156574893773793	0.156426636905411	1	0.811503633228801	0.0262851017335026	1
SHOC2	0.00614030985781547	0.203363597979157	1	0.194912069465229	-0.193961496575745	1
SHPRH	0.00319869672166091	0.138993367589304	1	0.0567137405136087	-0.0754624404398791	1
SIAH2	0.000136825721453756	-0.00827239478053055	1	0.211459675255819	0.136858224211296	1
SIDT1	0.0131969621405895	-0.316052195007242	1	.	.	.
SIDT2	.	.	.	0.948605106485417	0.073898702650831	1
SIGIRR	0.00320391602074695	0.0961264625684087	1	0.589695988109767	0.0279855946601536	1
SIK3	0.000465486891962958	0.174487651923324	1	0.559360117547539	0.0989068169053314	1
SIKE1	0.215744945040474	0.0386167851365986	1	0.510177869749328	0.12422388220032	1
SIN3A	0.0539594889927385	0.0466764840942133	1	0.351455466425074	0.0285209537430179	1
SINHCAF	0.262743010223674	-0.0855756526715699	1	0.136949235600865	-0.299928235502122	1
SIPA1	1.76840712057191e-05	0.433909664280876	0.431756598487631	0.00103281401675938	0.369660724998257	1
SIPA1L1	0.00795055503298488	-0.00312937465402396	1	0.213319302491591	0.129386373114739	1
SIRT2	0.235590968667687	-0.00772572475317979	1	.	.	.
SIRT7	3.75419349298638e-06	0.0282921291064372	0.0916586341312624	0.0991018918898475	0.163544331714028	1
SIT1	0.00268518803781242	0.128135001362569	1	.	.	.
SIVA1	1.10850969340806e-07	-0.138169637267749	0.00270642641645578	0.874364287574925	-0.119276032732344	1
SKAP1	0.039184527489743	-0.209138965524534	1	0.201824184038306	0.0602885654735327	1
SKAP2	0.0271297581719395	0.176155687866586	1	0.601379910729839	0.142036425590009	1
SKIL	0.00370372792908428	-0.164247641061718	1	0.864450710237883	0.0894692680232946	1
SKP1	9.8454009914695e-08	-0.189351248117283	0.00240375465206728	0.67855449751643	0.0513814820954839	1
SLA	0.00748717591293459	0.128383103650485	1	.	.	.
SLBP	0.142642911091756	0.0267582384707855	1	.	.	.
SLC12A6	0.0877513478347424	0.0835626751341561	1	.	.	.
SLC16A7	0.00417873209750792	0.0643681432629596	1	0.211111118344287	0.217720215275763	1
SLC25A1	0.0308885956332541	-0.0750821309044595	1	.	.	.
SLC25A11	0.00299262620622563	-0.0144369577770947	1	0.649613344769015	0.091410025864379	1
SLC25A26	.	.	.	0.242944392740557	0.0844438208683746	1
SLC25A3	4.14258065723951e-06	-0.0142871179993695	0.101141106746503	0.365880941565458	-0.0506799145425993	1
SLC25A36	0.013008491799056	0.111343302711405	1	0.10462846327297	0.0651674888716884	1
SLC25A37	0.000358257308441332	0.10484237165997	1	0.000431804168112676	0.506141305898611	1
SLC25A39	0.00573172807667997	-0.206116932966164	1	0.0837747556951413	0.147258337864671	1
SLC25A42	0.0415920423050603	0.0062532513556568	1	0.0564494788771622	0.179189422245082	1
SLC25A45	0.00573420792800236	-0.177850560133572	1	0.758064709351147	-0.0807673137216588	1
SLC25A46	0.00192034558638844	0.114135160343506	1	.	.	.
SLC25A5	1.20523578689803e-05	0.328347662058603	0.294258317371155	0.169134882449657	-0.00212424948051693	1
SLC25A6	4.52194774722342e-06	0.341302089948592	0.11040335424846	0.514830970367042	-0.00290349205853113	1
SLC2A1	0.172631290426442	-0.156649422405392	1	.	.	.
SLC2A3	2.67906379123193e-06	0.0389148504659176	0.0654093424629275	0.577052658564299	-0.0181808033300606	1
SLC2A6	2.26790071412143e-07	0.453529745534832	0.00553707959352748	.	.	.
SLC35A3	0.438753109021774	0.0918168084892346	1	.	.	.
SLC35C2	0.0402954576314874	0.127518815088731	1	.	.	.
SLC35E3	.	.	.	0.399941615411907	-0.12734961143355	1
SLC37A1	0.0266622231120356	0.111051072963844	1	.	.	.
SLC38A1	0.000108639005628262	0.0852295338476019	1	0.528368684054186	0.127674918042171	1
SLC38A11	.	.	.	0.0187524605760917	0.295416288956688	1
SLC38A2	6.55687307172826e-05	0.229997238028821	1	0.969539561290398	0.0337927799829016	1
SLC39A10	0.00111609141883214	0.166040997813689	1	0.0610959343808637	0.154187397583994	1
SLC39A3	0.166963452559986	0.0174574794136613	1	.	.	.
SLC3A2	0.00533803062958685	0.149272639333341	1	0.909881299967416	0.0200733538014825	1
SLC44A2	0.000345536380530714	0.0735367817825517	1	0.270376400767907	0.113125300439562	1
SLC4A7	.	.	.	0.721962906637225	0.101322169327616	1
SLC50A1	0.000768648889166284	0.135661814402593	1	0.0699580834401113	0.202715023687543	1
SLC5A6	0.00469043026926354	0.156957859230555	1	.	.	.
SLC9A7	0.219286272951697	0.00472952234539964	1	0.98352728528227	0.0402222575380949	1
SLF1	0.00156330933095051	0.0357041307013651	1	0.630724708333917	0.103681849175614	1
SLIRP	4.23800505910128e-06	0.0219065287432633	0.103470893517958	0.882008693059262	0.0501761081205309	1
SLK	0.0022329645795933	0.0562131055478675	1	.	.	.
SLTM	0.000979742388761339	0.0504206762780952	1	0.0292108369529631	0.268686218928702	1
SLU7	0.0154718660962782	0.0939591293753301	1	0.0141520859272719	-0.151718228768693	1
SMAD2	0.00426817767764408	0.193156582204659	1	.	.	.
SMAD3	0.000542606491446768	-0.0971686295851221	1	0.224846930910235	-0.0752192051075149	1
SMAD5	0.00658826820666179	0.117092062005049	1	.	.	.
SMAGP	0.00167389126551263	0.145955790595058	1	0.692528585002599	0.0672034931408407	1
SMAP1	5.72796904568232e-07	-0.0299552192716748	0.0139848364250334	0.307828320895527	0.118246047667896	1
SMAP2	1.11347188601979e-05	0.121162869070616	0.271854160971733	0.079376586692635	0.313195959791057	1
SMARCA2	0.000711995750628036	0.169140393478125	1	0.753975593411128	-0.0313237807812156	1
SMARCA4	0.0025379157355229	0.0643616371052299	1	0.563810390923057	-0.137499997924359	1
SMARCA5	4.14289678735126e-07	0.0279796851122547	0.0101148825063181	0.874180272420049	0.000316302031659665	1
SMARCB1	3.12868253445198e-08	0.212522676707786	0.000763867840786452	0.024495157691512	0.297306072595791	1
SMARCC1	0.00540324501838648	0.148871722674046	1	0.022569770438664	0.233751529205867	1
SMARCC2	0.00052268739159714	0.0479780628008246	1	0.381946743081725	0.143791187992542	1
SMARCD1	0.0298071995110575	0.203045549087087	1	.	.	.
SMARCE1	0.00268017007113492	0.12944320531977	1	0.0860366859621104	0.262658666353697	1
SMC1A	0.000276375495494401	0.170490347895493	1	0.140253556753134	0.276964057934859	1
SMC3	0.00886989271150219	0.137657518984049	1	0.296688082957447	0.173966691815282	1
SMC4	.	.	.	0.168870933550625	0.0210009840857956	1
SMC5	0.0102225409055389	-0.0706045669375042	1	0.26309333545687	0.0246565468555218	1
SMC6	1.73929788995751e-05	-0.171311881507359	0.424649579833125	0.130052715823489	0.0536898441116647	1
SMCHD1	0.000118781710042689	0.284900278524367	1	0.318951008956749	0.27410117894772	1
SMDT1	2.25826269413871e-06	0.0379973803528479	0.0551354836773965	0.296287676143912	-0.0874825886955271	1
SMG1	0.000654525598336627	0.0864928953322776	1	0.0203134270779193	0.339303706925948	1
SMIM10L1	0.0503287538092518	0.00722069998552943	1	0.460687125863398	0.126059161872831	1
SMIM12	0.00775525207359056	0.0507495162947745	1	.	.	.
SMIM14	0.00413866452941924	0.0312112871911849	1	0.903254160255423	-0.154408155808837	1
SMIM19	0.000884095476830123	-0.00609473716286002	1	0.108131345251789	-0.149229054011173	1
SMIM20	0.0296697562949773	0.0322001287722223	1	0.597064122131015	0.0348564298368611	1
SMIM26	0.453586078247311	-0.0907977106299249	1	0.410247610877171	-0.289940185300971	1
SMIM27	.	.	.	0.198785894619693	-0.221177517086165	1
SMIM7	0.00358739655653632	0.0538549335722724	1	0.537234041406497	-0.0106700726128163	1
SMNDC1	0.374917266688577	0.020124838350517	1	0.468776408185074	-0.0827472079859063	1
SMS	0.000419125622977781	-0.0455591269554474	1	0.099957664482126	-0.0572263891161003	1
SMU1	0.00241745093765204	0.0611539554417391	1	0.584272465870553	0.0739266812763206	1
SNAP23	0.000336630786435199	0.129055315305192	1	0.869802532723457	-0.0162277450385436	1
SNAPIN	0.00144964140710347	0.0992507383565513	1	.	.	.
SND1	0.000800829487376876	0.0184339842770629	1	0.0889400990748047	0.109518570469668	1
SNF8	0.0132061803880305	-0.153101600943071	1	0.436281921824741	0.0902597421629082	1
SNHG12	0.119857245151834	0.0160298294730074	1	0.618416618082281	-0.0476786866279367	1
SNHG15	0.000259145561415287	0.167714845689559	1	0.910681261746332	-0.00488167136312168	1
SNHG19	.	.	.	0.125998185758289	-0.0844416860999931	1
SNHG21	0.00370666442220729	-0.0157027451217005	1	.	.	.
SNHG25	0.101158851349852	-0.152416686210351	1	0.97967260753279	0.0140716911086705	1
SNHG7	5.13920426150023e-07	0.303437158049633	0.0125473672044528	0.329956968428451	0.348917326746415	1
SNHG8	0.00196541880222101	0.380538101202464	1	0.176684844994683	-0.15100585625869	1
SNHG9	0.000208887654261466	0.0412150196017855	1	0.84611520295151	-0.0699759210154566	1
SNN	6.09905060444012e-06	0.244049695858491	0.148908320507405	0.0415544447750086	0.176822937903641	1
SNRK	0.0624358578657674	-0.217601504270948	1	0.0703441102607232	-0.245355179024716	1
SNRNP200	0.000203805827713671	0.133310566227233	1	0.031865744436683	0.245950131021764	1
SNRNP25	0.0121021376821123	-0.10200482874827	1	0.723601486433727	-0.0118817081010353	1
SNRNP27	0.0003111152286123	-0.0047599175301592	1	0.532145455832872	0.0653708534506355	1
SNRNP48	0.450096840194627	0.0546159083072222	1	.	.	.
SNRNP70	3.69143709993317e-06	0.0271566892048638	0.0901264367948683	0.359822978908306	0.0201473148768494	1
SNRPA	3.3424555123667e-05	-0.236965282128002	0.816060513344329	0.0123991035021792	-0.206810370489758	1
SNRPA1	0.000575348004622158	-0.0136752689158905	1	0.195169341805967	0.129306045065208	1
SNRPB	9.47740237919608e-10	0.438583365436662	2.31390779088072e-05	0.718208177397272	-0.142810876274567	1
SNRPB2	8.56508718747112e-08	0.0010660524274364	0.00209116603682107	0.353442354119461	0.07438197567545	1
SNRPC	0.000257064262716814	-0.0472330088118487	1	0.331152398387996	0.0828141921541821	1
SNRPD1	0.000649421763416035	-0.392283317022834	1	0.0960948511087369	0.195932164574338	1
SNRPD2	1.95859209338864e-06	-0.339014176782004	0.0478190259600837	0.359702095001214	-0.0273716515759308	1
SNRPD3	0.00393775689561071	0.0657304614102661	1	0.282680199082261	0.235313711651153	1
SNRPE	0.00268384547026268	0.114571372006894	1	0.146940139651109	0.0401990532423097	1
SNRPF	2.19510635494215e-10	0.0504439718747902	5.35935216559126e-06	0.409685275848713	-0.0196817198555008	1
SNRPG	0.00324243956316994	-0.0871618426110903	1	0.608290140159517	-0.0601653550091742	1
SNRPN	0.00245035553590705	0.229919480245439	1	0.0380637683090709	-0.108308547053785	1
SNU13	0.000426263521296281	0.27913056716314	1	0.31827025998925	-0.0180085854411112	1
SNW1	0.0977444811774731	-0.000855335331596652	1	0.601908404735616	0.017657769306997	1
SNX1	0.000237430449036418	0.208917089296895	1	.	.	.
SNX10	1.30049001063739e-07	0.162277531868584	0.0031751463609712	0.331157341511592	-0.0366331315144591	1
SNX13	0.00358597493411949	0.240113051164638	1	0.280471701491535	-0.0448451424142734	1
SNX17	3.03310799742094e-10	0.283988706342564	7.40533317570322e-06	0.664695759195942	-0.162198728470933	1
SNX2	3.3898126756371e-08	0.115221367011795	0.000827622764756798	0.368167948862824	0.178932890337234	1
SNX22	1.97669433758224e-05	0.346989960396102	0.482609922520704	0.0879738022519653	0.281657908211913	1
SNX29	0.0145640502811753	0.232391191417316	1	0.576158205693245	0.0292874319487878	1
SNX3	4.97334547970676e-09	0.167419498292033	0.000121424229887041	0.132094950143964	0.315527175278505	1
SNX5	0.00783556997766841	0.131554390073396	1	0.513070294846198	0.055166989144296	1
SNX6	0.0218980725866711	0.106096704169826	1	0.128681466168279	0.364522844369929	1
SNX8	0.0349126726516966	0.101818327481185	1	.	.	.
SNX9	0.00238472843882706	-0.0845757089480925	1	0.384920926168077	-0.0980882589622322	1
SOCS1	0.000233817612077941	0.096397147944061	1	0.941901902417002	-0.0153021795053969	1
SOCS4	0.000773237896174809	0.151093840290036	1	.	.	.
SOD1	3.92651393485092e-10	-0.159520224562753	9.58658377193853e-06	0.734156872146652	0.397984645927141	1
SOD2	0.000280028250807503	0.273943957610088	1	0.141911723057758	0.203483463394436	1
SON	0.000510951048470927	0.0803799161523573	1	0.140679806902858	0.0191462225935146	1
SORL1	0.00159895141959698	0.2058993822094	1	0.21793183284061	0.11455310681919	1
SOS1	0.0680897668556178	-0.00197555971888197	1	0.00356390158474324	0.307554589622155	1
SOS2	0.0554066839237731	0.101336135303575	1	0.952780906523572	0.0075047473834926	1
SP100	2.47800280725845e-06	0.216910033517629	0.060500438539215	7.28168241870491e-06	0.355094142685957	0.17778227625268
SP110	6.06635316413123e-05	-0.152109866720849	1	0.127033522144655	-0.385782060047813	1
SP140	0.000140476741392987	-0.145082535887803	1	0.0152001806025756	0.119913714313662	1
SP140L	0.0007173978433921	0.0503879290602585	1	0.452373189176949	0.175417769805976	1
SP3	0.00465986543727985	0.079153545023751	1	0.753370283509508	-0.0438920752425011	1
SPAG7	0.00087840000974431	0.0509638099288968	1	0.230877612306758	-0.00704360042701418	1
SPAG9	0.0775984733220008	0.0125417464324276	1	0.647110043338896	0.00605662614167929	1
SPCS1	1.10649248547513e-05	-0.108677445799868	0.270150140328753	0.368022563725662	-0.169607259104849	1
SPCS2	0.00101742577322435	-0.264820091149426	1	0.866320959878132	0.035941475728321	1
SPCS3	0.000558560871447695	-0.512441864647089	1	0.178255180560234	0.198278766610357	1
SPEN	9.76038730440042e-05	0.0505944014774401	1	0.859617065085937	0.0303026697983337	1
SPG11	1.21427930637273e-05	0.0439314596229445	0.296466292650901	0.42175876732801	0.133485036660334	1
SPG21	0.000146652956587089	-0.0140536226524555	1	0.239620330695378	0.113358753522891	1
SPG7	0.0132148287737089	0.0337719654163499	1	0.0772170613240601	-0.152167771894483	1
SPI1	0.000134573058589855	0.0955993582754406	1	0.11968855695981	0.115314017391077	1
SPIB	1.95325581790977e-05	0.545285974869431	0.476887407942671	0.0185330123780712	0.264816874621566	1
SPIDR	9.95249763064745e-05	0.24072903366027	1	.	.	.
SPINT2	0.00148813586818039	0.109984544855317	1	0.22776498323682	-0.0593375789996563	1
SPOCK2	0.0136392618205404	0.0240118007372144	1	0.24685229071469	-0.00962715461458347	1
SPOP	0.0863260749593101	0.206367467134061	1	0.469134704057257	0.103169370647865	1
SPOPL	0.189591458776351	0.0736884020243426	1	.	.	.
SPPL2A	0.039935568912317	-0.0473659920236713	1	0.438848728020819	0.120907414704788	1
SPPL2B	0.00127656048877862	0.0616088861007048	1	.	.	.
SPPL3	0.0110560040220558	0.128789901814371	1	0.330278612648512	-0.0749106651768586	1
SPRTN	0.0203126912005382	-0.0839699691949654	1	0.394156618193969	-0.0451841339873718	1
SPSB3	0.00100121238378618	0.0201453950680501	1	0.940849996225324	-0.0280434801085028	1
SPTAN1	0.000387805598268759	0.0103427057448745	1	0.00236846374214724	0.341999342948855	1
SPTBN1	1.01648942974151e-06	0.413363401503996	0.024817589427139	0.00210976795429791	0.382884812692306	1
SPTLC1	0.0168739939051504	0.0846833332882326	1	.	.	.
SPTLC2	.	.	.	0.169092624805405	0.110196144546753	1
SPTY2D1	0.00284594201084536	-0.0598953798125072	1	.	.	.
SQLE	0.14377765140015	0.185172135116466	1	0.0357828190883409	0.158007986806121	1
SQSTM1	2.17559093598727e-05	0.0818526784848674	0.531170527021291	0.948377267149683	0.137498207784937	1
SRA1	0.100559426382422	-0.119115788242916	1	.	.	.
SREBF2	0.00705251268784096	0.229046808647166	1	0.147499541337093	-0.0500430475850824	1
SREK1	0.00999442325609898	0.0252598195489716	1	0.358625001828511	0.0559877465759446	1
SREK1IP1	0.481744920283218	0.195501657929203	1	0.412900073647047	-0.0608755641020498	1
SRFBP1	0.00444338433298997	0.0325693020450759	1	0.581712213234948	-0.0804764645154826	1
SRGN	0.000200476137634958	-0.67169588328565	1	0.277918294869899	0.152741576433278	1
SRI	4.33332256779187e-07	0.120326081596594	0.0105798070492639	0.0751411172118483	0.24425121388947	1
SRM	6.15236300509091e-05	-0.011557992382804	1	0.237859647078927	0.10111994938598	1
SRP14	6.22436123241206e-07	-0.0416364912850229	0.015196777948934	0.0841865775413827	-0.0212386627111951	1
SRP19	0.00136345635904286	-0.14267399380758	1	0.461572867185291	0.0498629969544664	1
SRP54	3.10553876770442e-05	0.0435734962002036	0.758217290135033	.	.	.
SRP72	0.000326355002027975	0.274578929405508	1	0.0903512518352836	0.0545125026610402	1
SRP9	1.91555568621241e-05	0.222655248788142	0.467682920788761	0.506716457004252	-0.0508609491287819	1
SRPK1	.	.	.	0.0260767515765473	0.232082477955437	1
SRPK2	3.39190417997459e-06	-0.167235909957546	0.0828133405540795	0.549502101796923	0.0700647288475551	1
SRPRA	7.01140598918261e-05	-0.0242269662206703	1	0.777538777540651	0.0930509007021447	1
SRRM1	0.000876144599044477	0.0455613129250905	1	0.541760483702888	-0.0193266050155443	1
SRRM2	5.56565945216565e-07	0.320708028760365	0.0135885575524624	0.0383754589464305	0.260355650894742	1
SRRT	0.119723903278498	0.102797334787069	1	0.10349097279061	0.287052705654023	1
SRSF1	0.15410597487436	0.088962603929958	1	0.359006037380325	-0.0436323396614663	1
SRSF10	0.00122215607324277	-0.221454667489566	1	0.0478740126159621	0.126922800464567	1
SRSF11	5.91259651933341e-06	-0.14823816946335	0.144356044019525	0.717143908387241	0.0463862059569595	1
SRSF2	0.000572069409538394	0.221819892980401	1	0.0245739741700346	-0.0357535768276673	1
SRSF3	8.59895672510114e-08	-0.220696036271536	0.00209943528443344	0.27035206217777	-0.0853455388163045	1
SRSF4	0.00364514255735705	-0.229423990362387	1	0.919493667086384	-0.0386077096316071	1
SRSF5	2.38919272200796e-08	0.0278644542280797	0.000583321403078244	0.42139541213884	0.0686137877179518	1
SRSF6	0.0021678091862748	0.0180661804089171	1	0.189066017902161	0.074993540439954	1
SRSF7	4.08274937319983e-05	-0.0558917889397144	0.996803259466738	0.768320210019453	-0.0079718780233029	1
SRSF8	6.16304658280615e-07	0.117425489384694	0.0150470782319212	0.237122725400033	0.139361479534256	1
SRSF9	6.86980919868262e-07	0.132094320600301	0.0167726391585836	0.26705961321842	0.0663087776017461	1
SS18	0.296671058232943	0.0394061384848219	1	0.351271602373501	0.0403173733859036	1
SS18L2	0.0244908730537733	0.236158830433281	1	0.499262401929005	-0.0740516235647248	1
SSB	0.000257418984600474	-0.134982115032545	1	0.240309234636198	0.207336945204493	1
SSBP1	9.51536051303229e-05	-0.0462582323267038	1	0.00202689094254262	0.223111584093098	1
SSBP2	0.00141694716270356	0.210150602529456	1	0.144705574613827	0.0312875888284712	1
SSBP4	2.59566654597139e-07	0.147195037362243	0.00633731987198914	0.285978699771824	-0.132881028380494	1
SSH2	5.15574378534404e-05	-0.174102198023236	1	0.286675278089486	0.115380972461093	1
SSNA1	0.000173809224707506	-0.0742325029989692	1	0.978460241799418	-0.0510881325986068	1
SSR1	0.00011558794903362	-0.326979761955236	1	0.741390915069313	-0.0332302441707468	1
SSR2	0.00181423205139543	-0.205988124803335	1	0.00201691374592082	-0.28609631828888	1
SSR3	4.97520541018837e-05	-0.276527557201195	1	0.0831409462903594	0.186258570665324	1
SSR4	2.52766449371001e-08	-0.30027275300078	0.0006171292861393	0.783779673928445	-0.126469527317123	1
SSRP1	0.00222947990856605	0.126523721317129	1	0.574969897427046	0.084069088834783	1
SSSCA1	0.0205759169057141	-0.12421738205048	1	0.866087097532793	0.0372808360100098	1
SSU72	6.69056041072985e-10	0.261024163755491	1.63350032427969e-05	0.334604789092289	0.137899358480172	1
ST13	2.36539988352581e-05	0.110963382600767	0.577512381562825	0.102736788009708	0.116362195985787	1
ST3GAL1	0.245168802541789	0.0322458832031923	1	0.792907338577166	0.0710619798983175	1
ST6GAL1	0.0029550333059326	0.119781246259406	1	0.742909987405122	0.113368955441666	1
ST8SIA4	0.0577087776713542	0.171216054942934	1	0.713599973946465	-0.086934581882933	1
STAG1	5.43454242013837e-05	0.188657461069172	1	0.562313072774868	0.116916269680775	1
STAG2	5.0852697960186e-05	0.044818181034834	1	0.151691076410539	0.309596273353946	1
STAG3	0.137088585064451	0.312296299347636	1	0.000567183876181084	0.47519871150862	1
STAP1	6.27073520310564e-05	0.371720818816713	1	0.692948728870728	0.0434350534596214	1
STARD10	.	.	.	0.521653314589699	0.0439393174813627	1
STARD3	0.00136616226806115	0.200600663594302	1	.	.	.
STARD3NL	.	.	.	0.152098062752688	-0.0415719800799686	1
STARD7	0.0106146404702579	0.0101686535872642	1	0.0504525658855406	0.152996489224039	1
STAT1	1.0710586082413e-05	0.444782391143099	0.261498959202112	0.00186336989576526	0.274272522092657	1
STAT2	3.09261453922097e-05	0.212730542614369	0.7550618397508	0.684739206878138	-0.0522747323506437	1
STAT3	4.13186312821075e-05	0.204636843177562	1	0.633454440430743	0.103106289412726	1
STAT6	7.30076639445641e-05	0.247967272616903	1	0.474248154603882	0.0910737592515449	1
STAU1	0.0426476893763152	0.103010680308461	1	0.965374007407592	0.0685045860735786	1
STIM2	4.61711150282804e-05	-0.127099360548798	1	0.568291505017371	0.0685461392998499	1
STIP1	0.00157795276626886	0.164258203871915	1	0.0374955383338494	0.383793698091937	1
STK10	0.0163404319494458	0.0449857865987773	1	0.24505592739515	0.0919486612961278	1
STK16	0.00142286881316369	0.0296638372446044	1	.	.	.
STK17A	0.00469657732455315	-0.0613813062081698	1	0.29489348712228	-0.0593098314565259	1
STK17B	0.000110681170448959	0.192706507124731	1	0.695036545174405	0.123757908008458	1
STK24	4.43178863649113e-05	0.0458894755933963	1	0.00125206688384723	0.318290130073882	1
STK26	0.0035165988046383	0.195478793611799	1	0.05066756468655	0.130420825539488	1
STK38	0.00369682570923136	0.0599545937169529	1	.	.	.
STK4	0.0025557111301913	0.211732716740136	1	0.738892718307256	-0.0765571522166262	1
STMN1	4.97376604764103e-06	0.0712138952926735	0.121434498053156	0.582728610180219	0.158561965234417	1
STMN3	0.0516933897057236	0.176789672558721	1	0.0483969238649004	-0.0064115137292986	1
STMP1	0.00808056688356984	-0.341299496338144	1	0.0231638942078528	-0.193330203391961	1
STOML2	9.92128433266215e-05	-0.155090729031479	1	0.00926299191386195	0.15976991238709	1
STRADB	0.0830165526797138	0.128944018272152	1	0.870567140646096	0.0449766832967569	1
STRAP	2.85668085393907e-05	-0.0463746501508738	0.697458630489225	0.273119346104344	0.124689469594578	1
STRBP	0.000236723132698666	0.296714782283288	1	0.364952448202677	0.269168520105734	1
STT3B	0.0655444833062881	-0.0544013443707742	1	0.195651122571466	0.123514050379882	1
STUB1	0.000640222293157391	-0.201335887043618	1	0.264917217349643	-0.00145271528817981	1
STX10	0.00480322791338063	0.064976505305091	1	0.794291764934182	-0.0995580701800517	1
STX12	5.73867163194696e-05	0.0551720829484068	1	0.0376574955131569	0.103729476036177	1
STX16	0.0162348565828032	0.059630295480562	1	0.229434614377493	0.0886746484423247	1
STX4	0.00630277082592302	-0.275779899102219	1	0.899670681085124	0.00555906533182915	1
STX5	0.00203893278267815	0.0238404125160978	1	0.512891755425526	-0.0814476465327352	1
STX7	0.000429523825658239	-0.105687437689002	1	0.00120865809548028	0.468447345155124	1
STX8	0.0153030273064008	0.0461509681862375	1	0.583125334011928	0.00651189375104144	1
STXBP2	.	.	.	0.0572011665986102	0.184046376912667	1
STXBP3	.	.	.	0.922395972291867	-0.000743152842801853	1
SUB1	1.47832137253227e-07	-0.288463166559663	0.00360932163103754	0.246755464122352	-0.11031696721099	1
SUCLG1	0.0866646527110495	0.0146113890162026	1	0.228255910740654	0.17039553648093	1
SUCLG2	0.0662785670259591	-0.153611560778204	1	0.533309419051567	0.04982154637627	1
SUCO	0.0798935071742832	0.0239694148626541	1	.	.	.
SUDS3	3.91536013215179e-05	0.064583570807651	0.955935176264858	.	.	.
SUGP2	0.0881922460277999	0.104204706538613	1	0.442564902604373	0.107598467790292	1
SUGT1	0.00416656591629943	0.0988480000261953	1	0.766896357827991	0.155817507586684	1
SUMF2	0.00185838556513559	-0.0698846900060929	1	0.97060126129609	-0.00199145348612684	1
SUMO1	0.0121253944858972	-0.067400252944772	1	0.993178698121343	0.0315347371975891	1
SUMO2	4.73377510142102e-07	0.107952064631359	0.0115575119101194	0.780908435852451	-0.0531178724112435	1
SUMO3	0.000120150052903169	-0.0990265996144505	1	0.116158029556833	-0.272205409758305	1
SUN1	0.192472526202036	0.041495457182278	1	.	.	.
SUN2	0.0120931118011955	0.215144917361307	1	0.440364111812759	0.192212905316165	1
SUPT16H	0.000805936552459045	-0.0406614348884813	1	0.0137049050156503	0.312467541060196	1
SUPT20H	0.00526348810573906	0.141430688977819	1	0.331725422258439	0.168118358837363	1
SUPT4H1	0.00875973311069229	-0.0780871634533803	1	0.278922511824671	0.068552857633256	1
SUPT5H	0.00245294206285409	0.00889078983852554	1	0.6070737599253	-0.00409417310703486	1
SUPT6H	0.00109355887486662	0.0227596117204207	1	.	.	.
SURF1	0.000425328990707415	-0.0349503066908988	1	0.295798554431276	-0.0541535730862054	1
SURF2	.	.	.	0.000183763709649628	0.280093886415026	1
SUZ12	4.59024981625773e-05	0.225233966217648	1	0.360860159988009	-0.0709389597853859	1
SVBP	0.22595838768159	0.0375719890771986	1	0.88875529789321	-0.0155051900327081	1
SVIP	1.24535000087566e-05	-0.0774862776984859	0.304052202713793	0.0982127211584922	0.160200599786885	1
SWAP70	6.72120766853399e-05	0.3791222137212	1	0.369734249334763	0.224350835428707	1
SYAP1	0.00215954496431711	0.00610699019288463	1	0.0810900744127315	0.241944132004221	1
SYF2	4.56745954691052e-06	-0.0174076666357923	0.11151452483782	0.038890650918055	-0.182366291156842	1
SYK	5.52559764996828e-05	0.180116709623904	1	0.31027360609899	0.179369687995058	1
SYNCRIP	0.00173494009573545	0.188693886090313	1	0.299625954475679	0.121989029606197	1
SYNE1	0.000532082244162181	-0.148383335411362	1	0.228903179002653	0.183202194936608	1
SYNE2	1.34228397972171e-06	0.326654840449657	0.0327718633649056	0.371859483770923	0.175027762569585	1
SYNGR2	4.52105624802884e-06	0.242083368283418	0.110381588295624	0.100651705645291	0.203179552859798	1
SYNRG	0.00112753076689127	0.116216918960122	1	0.0972920062035317	0.20205011176563	1
SYPL1	3.19000684235429e-06	0.125140358455732	0.07788401705608	0.0177947436233627	-0.23111673444723	1
SYS1	0.898085672434778	0.00933470181199281	1	0.494871101796192	0.0620444797852447	1
SYTL1	1.8159265932264e-05	-0.178901917977298	0.443358477736225	0.132304277304662	0.0843613133019918	1
SZRD1	1.42601355398157e-05	0.0948744583969028	0.3481612092046	0.188669830696173	0.199749345006589	1
TACC1	0.00286004428934117	0.136319204312647	1	0.868480566477053	-0.00758854050894298	1
TADA2B	0.00947349346116058	0.215425882125899	1	.	.	.
TADA3	0.00144588778201938	0.201561748351649	1	0.00198448675612536	0.241329466343819	1
TAF10	0.000440100340552891	-0.0681314644924673	1	0.438607535754656	0.0233064158805909	1
TAF11	0.00203901932775934	0.0826689624714348	1	0.309896224190898	-0.189713101033644	1
TAF12	0.00814889240035799	-0.0522763779337795	1	0.0814902577026411	-0.13734763757582	1
TAF15	4.34519001965274e-05	0.052175998771625	1	0.661594128204423	0.0523260884954327	1
TAF1D	0.00257357101610662	0.0988496761240667	1	0.00658946152658957	0.218850176275319	1
TAF3	0.00194870394902936	-0.0168992565696934	1	0.90527194363577	-0.0434836223594416	1
TAF7	7.83220487648778e-07	0.173034319807364	0.0191223282059449	0.780323731804481	0.132100806884613	1
TAF8	1.19021794100246e-05	-0.0273419882259341	0.290591710295751	.	.	.
TAF9	0.0118250121164049	-0.184624225156382	1	0.22471376296921	-0.0336595475125461	1
TAGAP	1.78400291284239e-09	0.216537002503827	4.35564311170469e-05	0.0693948320636285	0.295619026163216	1
TAGLN2	3.57923947400073e-08	0.398987047207164	0.000873871317577278	2.29233867308077e-07	0.38641697732239	0.00559674487032671
TALDO1	1.34645552090591e-05	0.107717009117584	0.328737115429178	0.674541781101888	0.11977423299479	1
TANK	0.00122256564562093	0.240390198370946	1	0.00393671865611816	0.326911361160444	1
TAOK1	0.00974664817926695	-0.0790616408660557	1	0.740031566554708	0.0653956261214828	1
TAOK3	0.000105672766585121	-0.0164147139694156	1	0.0860770194790193	0.169980741206536	1
TAP1	0.000863085719110384	0.218121778240126	1	0.926990403714104	0.0284922777177919	1
TAP2	0.228621239555634	0.092149861885794	1	0.250211394519009	0.0977606097794704	1
TAPBP	1.28173349148519e-08	0.229907510953975	0.00031293523194611	0.0257401868440092	0.200934305768701	1
TAPBPL	0.0694091456871408	0.0365841564720815	1	.	.	.
TAPT1	1.54516031542299e-05	0.192812354545254	0.377250891010522	0.675029568944709	0.0522476775712952	1
TARDBP	0.00373964389869642	-0.0212251029586553	1	0.0970080217834012	-0.12287311515868	1
TARSL2	0.108232187392306	-0.0656473281101928	1	0.443470003066878	0.0850092525468816	1
TATDN1	0.0415006941020241	0.0506083925478755	1	0.141440650016684	-0.0892943892779516	1
TATDN3	.	.	.	0.039064688448502	-0.11585827853819	1
TAX1BP1	2.43112367790917e-06	0.346951642446751	0.0593558845961524	0.154107292929299	0.257539803050945	1
TAZ	0.0439811129183202	0.0828578193761398	1	0.953674400261372	0.0834676422364709	1
TBC1D1	4.6942027987539e-05	0.174678587573997	1	0.0327239504957985	0.163819165392275	1
TBC1D10C	5.37822094242717e-06	-0.211987237526955	0.131309264309359	0.0771688860247471	0.0373024205436916	1
TBC1D15	0.00710026030087635	0.0140263548459634	1	0.734765916032822	0.0357087412134108	1
TBC1D22A	0.00100543670825238	0.0645601371551775	1	0.834900914479146	0.125170940222288	1
TBC1D5	9.22944011833667e-05	0.345563639175809	1	0.0825890016489552	0.172420550343297	1
TBCA	1.05125250647663e-06	0.331265329374309	0.025666329945627	0.0183233720447875	0.169277444951825	1
TBCB	0.036703706088258	0.0925792125953392	1	0.250686762688398	-0.0332175974257879	1
TBCC	0.0167898805471629	-0.164007003884252	1	0.649749270280682	0.064659339528936	1
TBL1X	0.00259015350376551	0.0766928889405111	1	0.633912752581155	0.14665577623519	1
TBL1XR1	1.92722665034202e-05	0.362241156662711	0.470532386681004	0.809362578991841	-0.0530458065407862	1
TBPL1	0.46568279467329	-0.0166267945168438	1	0.219342700978709	0.131859313163138	1
TBRG1	0.0137006493918451	0.15366349304194	1	0.331937767768859	0.155007300341738	1
TCEA1	5.58629091946499e-07	0.254950467079134	0.0136389292798738	0.273699661269326	0.115670576649431	1
TCEA2	0.1512804279195	-0.0470543583644765	1	0.839377694263406	-0.00714463626795986	1
TCEAL4	0.0741655148992871	0.131738239519901	1	.	.	.
TCEB2	0.254816560990791	0.720195239613383	1	0.682195066589405	0.77586352734532	1
TCERG1	0.0694527186258381	0.0929301550130221	1	.	.	.
TCF12	.	.	.	0.426102214462577	0.165595172537159	1
TCF25	0.00120488421849973	0.0250780996366942	1	0.441527306487815	0.00970930899508726	1
TCF3	0.00420465127163573	-0.0947689534670633	1	0.0766568831027176	0.240260452376926	1
TCF4	0.000359908033371106	0.0871723984139048	1	0.556018297680125	0.182079085897602	1
TCF7	0.136455808632833	-0.0797392170107526	1	.	.	.
TCIRG1	0.00108693916330027	0.213933513126399	1	.	.	.
TCL1A	8.9566584458177e-09	0.444011578612962	0.000218676815954639	0.0757571248103455	0.0567814706161194	1
TCOF1	0.00314056595693391	0.139253493455579	1	0.920692458783054	0.108543709393649	1
TCP1	0.00181411786469039	-0.0280424436388182	1	0.468014648493511	0.144760955488377	1
TCP11L2	0.00052202363170757	0.127243941478329	1	0.0900130261261517	0.126596765012833	1
TCTN1	0.0202556606990088	0.142325975086787	1	0.945492891288724	0.0524483922785698	1
TDG	0.102012723106844	-0.0810989654262	1	0.144191924654652	0.156504845060325	1
TECR	0.00065597960044439	-0.0954602777566269	1	0.881636007512798	0.0379144670619067	1
TENT2	0.112385653501331	-0.0681228397225898	1	0.375737820360573	-0.0613476110028692	1
TENT5C	0.427475016990269	-0.394883951289235	1	0.0273067389133202	-0.383938106147459	1
TERF1	0.0141009534478987	0.042853076763971	1	0.827863173594111	-0.0556237621226535	1
TERF2IP	7.1647539847306e-05	-0.0694789653834125	1	0.0260311121367626	-0.222801589477987	1
TES	0.0273296487292647	0.0348733939620901	1	0.072833137811291	-0.210386750372145	1
TET2	0.0495075720897303	0.0492194757756347	1	0.582854124494708	0.0596848841490531	1
TEX264	0.00108351148736984	-0.0748169065066068	1	0.240031323992528	0.114750176690746	1
TFAM	0.0161207659735886	0.00477692701981369	1	0.906177711451706	-0.105204177754189	1
TFDP2	0.00594365221993836	0.0861452966909045	1	0.0288789497495166	0.177094322036992	1
TFEB	0.0241464458125463	-0.0614490204402334	1	0.103299537161393	-0.0221170088525598	1
TFG	.	.	.	0.778948798160778	0.0579370482325891	1
TGFB1	0.000618690841279395	0.199468411903034	1	0.242100484275823	-0.00546511134384275	1
TGFBR2	0.0088137819149543	0.162262780663234	1	0.627864838451506	0.0921495283873541	1
TGOLN2	1.24618096486692e-05	0.324092630360376	0.304255082572258	0.566624221336929	0.0831586367613257	1
TGS1	0.180992611892521	0.0758294780284058	1	0.839723379671206	0.0134128234917488	1
THAP11	0.00011227820449244	0.167797811467762	1	.	.	.
THAP12	0.208350513820189	-0.27110211298509	1	0.424962207654636	-0.126269612337746	1
THAP2	0.476724329755382	0.0603478180434491	1	0.727750372525699	0.0330724867458232	1
THAP5	0.0010024931792641	0.249327401276697	1	0.250310270453275	0.0902341852162185	1
THOC1	0.00849835326531511	0.0212712232757252	1	0.995225237072982	0.0255131971890258	1
THOC2	8.78887233760801e-05	0.279539452333633	1	0.00802037375145342	0.28529801131763	1
THOC7	0.0145453211961683	0.105666941255793	1	0.522697659197337	-0.0284766868970131	1
THRAP3	0.000148869490733968	0.0275865948613399	1	0.0985555974857708	0.0493118802943262	1
THUMPD1	0.000393092881037772	-0.00627969033345743	1	0.120356660442242	0.0744789369275769	1
THUMPD3-AS1	0.000190765213255906	0.101839817045029	1	0.00482470034858205	-0.0836575425208196	1
TIA1	0.00130697053767368	0.144961249531343	1	0.0261577782845671	0.150435807212645	1
TIAL1	2.71807387984745e-06	0.147520837000491	0.0663617737764755	0.0556512756067653	0.245634609348704	1
TIMM10	8.58535361841559e-05	0.28565265741302	1	0.0336712779551505	0.168389574256686	1
TIMM10B	0.031667695266165	0.0662654755782756	1	0.165555979436531	0.149213108582736	1
TIMM13	0.042894951225236	0.0198450348090081	1	0.717879086344226	-0.0918581631553214	1
TIMM17B	0.0304300449550428	0.0480017536972767	1	0.922934427755834	0.0708268507917877	1
TIMM44	0.0240873156402238	0.198950980108595	1	.	.	.
TIMM9	0.0850580931248402	0.00939923840705298	1	0.338376232586997	0.0291259405608128	1
TINF2	0.159760848882994	0.0939328442150267	1	0.549987949856403	0.0519299615704025	1
TIPRL	0.0906957973058074	-0.0539241987217938	1	0.31304552239382	0.129850901181874	1
TKT	3.57454600308167e-07	0.20520313293809	0.0087272540665239	0.226491224093502	0.144860230750941	1
TLE1	0.000418007718515846	4.94721403084819e-05	1	0.0595797668074222	0.168636615609134	1
TLE4	2.08537296518928e-05	0.00975316271241367	0.509143809450964	0.50465727240506	0.18971067428233	1
TLK1	0.00198368431677291	0.0253842684366211	1	0.625946666988732	0.176310909798492	1
TLK2	0.0189094915225137	0.0617205567371316	1	0.00530136721728527	0.199649330336639	1
TLN1	1.75662499218468e-05	0.186722503227797	0.42887999184189	0.248958599516337	0.146843828825076	1
TLR10	0.0856968118011133	0.0507084977035128	1	0.0439779599214288	0.324732695814019	1
TM2D1	0.000538086283885426	-0.160945286748045	1	0.588748051834202	0.114159139455069	1
TM2D3	0.00897003917676332	-0.0214654410745838	1	0.921212264700728	0.0438104861407598	1
TM9SF2	0.00325293542660412	-0.0149923027606732	1	.	.	.
TM9SF3	0.342709869975058	-0.0685113491533199	1	.	.	.
TMA16	0.102548259201946	0.0449165963860606	1	.	.	.
TMA7	0.000130577932959974	-0.15995570949782	1	0.348862620710313	0.0685945931491392	1
TMBIM4	0.011897205760277	-0.201957785361982	1	0.403041248694667	-0.236533221799894	1
TMBIM6	3.4413492122067e-05	0.0321197809267264	0.840205410160266	0.0444939960720895	0.425027231401625	1
TMC6	1.70123791534042e-05	0.0419799063148794	0.415357237030364	0.73162196011242	0.176602994235968	1
TMC8	0.0225713211052182	0.0584237676324407	1	0.0173829081916314	0.236387422820646	1
TMCO1	0.00568317024991289	0.108303651678398	1	0.107208199568558	0.190130586277609	1
TMED10	0.000546674292902408	-0.428511255545547	1	0.317172152147345	0.108387475476767	1
TMED2	3.77072199222618e-05	0.0124038045015176	0.920621774402022	0.102397870892469	-0.0199727444407284	1
TMED3	0.000820719646673947	-0.0374547828466603	1	.	.	.
TMED4	0.00102614150737623	-0.0764746850790847	1	0.738983403279902	0.0565609605585169	1
TMED5	0.0889465987953287	-0.109464787805465	1	0.527406483060921	0.00688764619917476	1
TMED8	0.0133635902560011	0.143481392204846	1	0.163733217770033	0.113215484646896	1
TMED9	0.00216310428599323	-0.0912520602307328	1	0.962704605160579	-0.021665793864982	1
TMEM101	0.000191470694864747	0.189637208042092	1	.	.	.
TMEM106B	.	.	.	0.893996887916744	0.0968007911136068	1
TMEM107	0.0519941159265188	-0.0254551461110843	1	0.0566719454354688	-0.181274254378237	1
TMEM109	0.000244775517956978	0.0945202172759657	1	0.605747008478664	0.116981624185312	1
TMEM123	2.93099832618193e-05	0.229465012073793	0.715603241337319	0.272100757780295	0.0820351794739205	1
TMEM126A	0.0533548693860482	-0.0692052860444785	1	0.472137861130553	0.108391600979157	1
TMEM131	0.200020668475288	0.0420930865109404	1	0.524483749247369	0.122609041335834	1
TMEM131L	0.00347977198212566	-0.1649266076752	1	.	.	.
TMEM134	0.00404926016619072	0.193313370584541	1	0.675625701620243	-0.0596084549972996	1
TMEM138	0.275423218962335	0.104846609749963	1	.	.	.
TMEM141	0.0172604256669316	0.0557507516567656	1	0.171432832571092	0.108336038602487	1
TMEM147	0.000662168094787138	0.0791648916419148	1	0.159905260703817	0.147310878483618	1
TMEM14B	0.00101811006120143	-0.126839688151587	1	0.0952132525422546	-0.0428766550234377	1
TMEM14C	1.57201619660575e-10	0.423997334193342	3.83807754401293e-06	6.05089425937957e-05	0.343123624163689	1
TMEM154	0.00329134553016737	0.330538848352375	1	0.569305344188802	0.158438174593805	1
TMEM156	5.44467142058991e-05	0.0475190009273335	1	0.000497932550388505	0.221709496423843	1
TMEM160	0.00119789527742379	0.133264789911222	1	0.00575603660472967	0.3066280785742	1
TMEM165	0.02279745921278	0.159439797991962	1	0.784921340918013	0.0853312895593609	1
TMEM167A	0.0193282056790644	0.0252607289537908	1	0.37908567001602	0.0474839886152797	1
TMEM167B	0.00627167018664542	0.0909573307168433	1	0.794421664868043	0.0486585990896838	1
TMEM170A	0.00579270641523542	0.174679459370596	1	0.0925931444319932	-0.0197314180439279	1
TMEM179B	2.9370734851101e-06	-0.0836735773935566	0.071708649138963	0.128118743238393	0.175809382806949	1
TMEM18	0.113961071808835	0.0112259223780133	1	0.903593527491538	-0.0115747326851096	1
TMEM183A	0.443307256343205	-0.00704118134657777	1	0.49135295665696	0.052749453207823	1
TMEM19	0.011643891680453	-0.0251688622699526	1	0.12046472573377	0.19791445945112	1
TMEM192	0.0790583559899702	0.0150079134530788	1	0.805881506893393	-0.00292090776464116	1
TMEM2	0.241496877130431	1.41811625588401	1	0.700062778575021	0.764498610099731	1
TMEM203	0.058028272157267	-0.0283994329409394	1	0.959262448726604	-0.0151121939593956	1
TMEM205	0.00727523459126083	-0.066565384008017	1	0.82088976337459	0.0159184191465931	1
TMEM208	0.000366739769819642	-0.236418388897417	1	0.147152196690067	0.169214979519054	1
TMEM219	0.000178386555165278	-0.076430809094327	1	0.853608241568628	0.00836144609942424	1
TMEM230	8.01740521542897e-07	0.103003082474179	0.0195744948334698	0.829916834010897	0.0864957793846831	1
TMEM238	0.0222912472202281	-0.13924284938274	1	0.312821704796101	-0.0814089726938488	1
TMEM242	0.00305928374354724	0.0657347193593611	1	0.164342381596077	0.0724829251038884	1
TMEM243	0.000274688243121787	-0.126396262823779	1	0.209181006639255	-0.0453796481455313	1
TMEM248	0.000433978832170492	0.00780981870784392	1	0.258241895746868	0.160056419033348	1
TMEM256	0.0208242119667201	-0.0896039147778783	1	0.882826779606102	0.0174740013134803	1
TMEM258	0.000469140066585853	-0.0927534322126902	1	0.197320566270691	-0.000656628050952346	1
TMEM259	0.0333923215995281	0.0412700850024375	1	0.752872076940876	0.0426582863327891	1
TMEM263	.	.	.	0.60190987563964	0.118353752013619	1
TMEM38B	0.170661924701622	-0.110362128935606	1	0.047366039841749	0.0726765582136076	1
TMEM41B	0.0014669952442513	-0.152758148271623	1	0.654922733794212	0.0704391522108374	1
TMEM42	.	.	.	0.984117432813899	-0.0407854080331434	1
TMEM50A	0.00228652482871435	-0.0493892287582401	1	0.21830976136407	0.0930342841420726	1
TMEM50B	0.000178444110392002	0.177255464529102	1	.	.	.
TMEM59	0.000240878588136926	-0.0932464167001856	1	0.660045983079015	0.11378303671392	1
TMEM87A	0.248410050135389	-0.123489946151136	1	0.219325345031007	0.105169077951258	1
TMEM9B	0.00343182345895803	0.11707036085792	1	0.272235303586129	-0.0472460761000144	1
TMF1	0.0802826584208589	-0.0525413248703811	1	0.575251751417465	0.00670928103017332	1
TMOD3	0.000107172910050056	0.0842924177928199	1	0.0501730619309502	0.28607478367181	1
TMPO	0.000988762060027237	0.15403888906148	1	0.155136465984582	0.333558051463663	1
TMUB1	0.0540310414231611	-0.107287001805602	1	0.663271150374994	0.00239837745852134	1
TMUB2	7.0024097792014e-06	0.23904413841224	0.170963834759202	0.0265166663751632	-0.145685553520798	1
TMX1	0.00571036908273041	0.0733567568249442	1	0.922810023762727	0.0761197820561647	1
TMX2	.	.	.	0.526683224355567	0.153296174157943	1
TMX4	7.30771389851372e-05	0.0108934091280091	1	0.0161537529022648	0.275974595879946	1
TNFAIP3	0.0486924178813303	-0.209901814280627	1	0.205155798294238	0.0920455722048634	1
TNFAIP8	6.24230824974809e-06	-0.291683668502609	0.1524059559176	0.189192136497189	0.210095476178039	1
TNFRSF13C	4.11077582856511e-06	0.0629606233204432	0.100364591854417	0.221606675831089	0.202136588745611	1
TNFRSF14	6.40779008145539e-06	0.364659728351532	0.156446194838733	0.0100820662000045	0.32381354015168	1
TNFSF10	.	.	.	0.05958612698596	0.2132488015063	1
TNFSF12	0.259774333438345	-0.158144431000318	1	0.705589201519038	-0.0591134043717692	1
TNIP1	0.206004528540787	0.0647068363648587	1	0.159919766019602	0.183756195850433	1
TNIP2	0.00172979035272121	0.294424686540956	1	0.020494369052262	0.191223310452314	1
TNK2	0.0129789891168625	0.0774151160828921	1	.	.	.
TNKS2	0.00918323358448245	0.129944202005603	1	.	.	.
TNRC6A	0.00241312769209103	-0.132907073739606	1	0.313921650839148	0.107246845730449	1
TNRC6B	9.91846993026754e-06	0.213808761792402	0.242159443347482	0.0235116499950375	0.11147237716851	1
TOB2	0.00244729770903153	0.12857245070852	1	.	.	.
TOGARAM1	0.632697316696872	-0.111188967196848	1	0.00817254378217381	-0.0972406149802307	1
TOMM20	0.107622609689396	-0.0650097047555327	1	0.919087031949227	-0.116206441770766	1
TOMM22	0.0010106528086546	0.0195893904917127	1	0.53670676364354	-0.100628207031907	1
TOMM40	0.00277775820299306	0.00708669734585388	1	0.219853575148004	0.104095664482092	1
TOMM5	0.0566167801378335	-0.0157172665299634	1	.	.	.
TOMM7	0.0073248161441005	-0.0196357446950595	1	0.00298794626710456	-0.263336242848032	1
TOP1	0.00159725401958538	-0.128197694614632	1	0.00549623288340191	0.347883452340718	1
TOP2B	6.0469959742258e-06	0.324572184943427	0.147637406710723	0.119697168627933	0.190527919426872	1
TOPBP1	0.0115468162250933	0.0640867153808677	1	.	.	.
TOPORS	0.0317692659305128	-0.0641702734105842	1	0.360752609125247	-0.0338560379103714	1
TOR1AIP2	0.00203792498378948	0.0155750220123413	1	.	.	.
TOR3A	0.0135968140908873	0.0779715785388372	1	0.185245149291608	0.0116521793236747	1
TOX4	0.0496643903460254	-0.0547629796499949	1	0.0438354108242889	0.173322025888504	1
TP53I11	0.00133550908401686	0.263744124027824	1	.	.	.
TP53I13	.	.	.	0.0550715899780783	-0.021519402460201	1
TP53INP1	3.96896467881087e-07	0.0190167991310898	0.00969022726331674	0.0263526263912341	0.280190547059928	1
TP53TG1	.	.	.	0.925683196512602	-0.0471892868624095	1
TPD52	1.03489320626656e-06	0.206601940233713	0.025266917630998	0.496413576118148	0.0749389303761765	1
TPGS1	0.0187246883105633	0.0864862840848205	1	.	.	.
TPI1	1.44303446837278e-07	0.308187108345924	0.00352316865453213	0.57157305431962	0.0153288454014902	1
TPM3	1.62252883054537e-08	0.257534266355245	0.000396140413977652	0.543383526085202	0.101528999348957	1
TPM4	0.120047268868609	-0.010255625823173	1	0.42762183410322	0.0956278406799981	1
TPP1	0.00022147973894263	0.0266645133441483	1	0.196713944407104	-0.184497042862869	1
TPR	0.0229018176295509	-0.17663064628941	1	0.349783763509853	0.0110876464147329	1
TPRKB	0.000701891633871377	0.32875785967214	1	0.79643310855663	0.139700926418816	1
TPST2	0.00597000604646548	0.186913433184142	1	.	.	.
TRA2A	0.0141655350732953	0.0507574617300792	1	0.0357303330580218	0.133456011654711	1
TRA2B	0.000123692574763011	0.209938599917859	1	0.226674772945486	-0.132374134041697	1
TRABD	0.00660302520441368	-0.149145169811212	1	0.398279609507492	-0.135018537176144	1
TRADD	0.0045893553758532	-0.0570106464280833	1	0.686006534173357	-0.0624671702297228	1
TRAF3	0.0349995413687124	0.100242335469906	1	0.0649561395837909	-0.137117591469775	1
TRAF3IP3	1.47394905444168e-07	0.0808510851598314	0.00359864661641937	0.12826086658355	-0.17962843651328	1
TRAF4	.	.	.	0.0889690140372998	-0.0167693198998066	1
TRAF5	5.85242963958421e-05	0.149001654536743	1	0.926506733066675	0.0965080237389683	1
TRAK1	.	.	.	0.484473572744425	-0.0304083990426905	1
TRAK2	0.00766028082337122	0.0224547855911011	1	0.311661721115084	0.129201530388279	1
TRAM1	8.68229599266582e-07	0.0184284932203898	0.0211978256660936	0.123275157782102	0.237576824870661	1
TRAPPC1	0.00043782393205733	0.179570787014943	1	0.0560060408364821	0.0896430734136524	1
TRAPPC10	0.0585549142279748	0.137570230547452	1	0.699552367375723	-0.0255271237847942	1
TRAPPC2	0.111302943751141	0.117082183193426	1	.	.	.
TRAPPC2L	0.0026198538769762	-0.320446381739395	1	0.103434953123573	-0.136904583805773	1
TRAPPC3	0.175389206421919	0.0322424391406677	1	0.719832302991089	0.0239858199527956	1
TRAPPC4	3.96925962908711e-05	0.228213774682096	0.969094738441619	0.437892602587866	-0.0604022911295639	1
TRAPPC6A	0.00105328787842487	0.112876582769191	1	0.488687148195772	-0.0128180507498857	1
TRBC2	0.0213107295077243	0.118475882094612	1	0.759920036445336	0.100587137533195	1
TRIAP1	0.0884164056290863	-0.153894363055284	1	0.882709437145527	-0.0661144165525595	1
TRIB2	0.00114691281102601	-0.00869070782583109	1	.	.	.
TRIM22	0.0142256467886721	0.287099061800314	1	0.511364321678939	0.115036871718061	1
TRIM28	0.000363115621530096	-0.0407035681897303	1	0.983577103508056	0.0136297174098921	1
TRIM33	5.61698492338708e-05	0.255268467527854	1	0.300045374138398	-0.0513413203605201	1
TRIM38	0.00184381845567806	0.153814746005329	1	0.425677849229072	0.279609104358855	1
TRIM44	4.32911586259708e-08	0.185269620926943	0.00105695363785308	0.11486962245858	0.218391108072787	1
TRIM52	0.316204240529111	-0.0493950517789922	1	.	.	.
TRIM56	0.10724789914472	-0.0217215113085927	1	0.98276287114241	0.0291156567930527	1
TRIM73	0.0188678311477949	0.212466065172885	1	0.539947187476424	0.189221298442527	1
TRIM8	0.0328972017971258	0.0572156925694953	1	0.786346250314685	-0.0693617426867021	1
TRIO	0.000573939789656595	0.207640562512496	1	8.46043450746158e-05	0.320819844832532	1
TRIP11	0.028117473325496	0.0300413134540286	1	0.636641023936185	-0.103382336234727	1
TRIP12	0.00300936818261029	0.1171349715202	1	0.0435950883219701	0.243023152380032	1
TRIR	0.0607319442362403	-0.343547573206143	1	0.00965008019001262	-0.610983804225511	1
TRMT1	.	.	.	0.351592666220031	-0.111902572985504	1
TRMT10C	0.000990770648482527	0.0317148609153316	1	0.00458422253502284	-0.0401261234721311	1
TRMT112	1.36726530074676e-05	0.000247692753852391	0.333817823177322	0.111339529894385	0.350284643090181	1
TRMT13	.	.	.	0.139591049892083	0.181743330619539	1
TROVE2	1.2881794400803e-05	0.137314678984225	0.314509010295606	0.0654066014378252	-0.0393236200561052	1
TRPM7	0.00813223950805645	0.077379470842276	1	0.274850745308316	0.103878449534905	1
TRPT1	.	.	.	0.595832549957823	-0.0372916123050836	1
TSC22D2	.	.	.	0.940207049116901	-0.0643173854376616	1
TSC22D3	0.000262379617652007	0.122981652403615	1	5.74981698406056e-06	-0.211114038844506	0.140381781665839
TSC22D4	0.0110688501642676	0.0749696581313086	1	0.95729062535023	0.0430195342149279	1
TSN	0.0430429516011398	0.0704854875963959	1	0.221185066738168	-0.0833527110046183	1
TSNAX	0.00642808988405903	-0.115457749288421	1	0.165213677794774	-0.110796524332841	1
TSPAN13	7.90960139245447e-08	0.241513700763391	0.00193112917996776	0.0682003672883721	0.321841754863794	1
TSPAN3	0.00133409801621567	0.342694070216823	1	0.0317807172179533	0.202717464520106	1
TSPAN33	2.84532329665476e-06	-0.0413538047239949	0.0694685682878259	0.560950019469715	0.0250099541576404	1
TSPO	3.30306252209695e-07	-0.00698259040088645	0.0080644271476997	0.0961928062530097	0.172770993083976	1
TSPYL1	7.80475773310474e-08	0.0901106056333212	0.00190553160053752	0.689116899607153	0.0496686786870308	1
TSPYL2	0.00232433090612432	0.00580175124629856	1	0.676219154590247	0.100486203575056	1
TSR2	0.0501617358020431	0.0133335151874056	1	0.791250853801303	-0.0649249839204145	1
TSR3	0.000116454075117429	-0.00527058534513491	1	0.288827769588952	0.124328030672633	1
TSSC4	0.00212889002161985	-0.0910694800201501	1	0.714478953897711	0.12296491571949	1
TSTA3	0.00267210401483998	0.117365883333418	1	0.48640458827164	-0.0871528614151202	1
TSTD1	7.27325336215747e-07	-0.0588329554434845	0.0177576480837075	0.690121037834901	-0.228984136724059	1
TTC1	0.00129154409482553	-0.0834776343088385	1	0.235788283787698	0.144225071959611	1
TTC14	0.000137291879376248	0.141238354305577	1	0.19739925175095	0.206045487036528	1
TTC17	0.045218226649773	-0.0921688331762093	1	0.750549629387858	0.0680192275777313	1
TTC19	0.0213398940577037	0.0487673440523739	1	0.41450803852062	-0.0317747299131343	1
TTC3	1.87506969797843e-06	-0.0221125338345194	0.0457798266761433	0.97049831543682	0.0730093550886479	1
TTC32	0.0956013921196947	0.0179487194868821	1	0.331253314666657	-0.13137368236069	1
TTC37	0.00367855796285894	-0.202250698288956	1	0.130782317741912	0.189816036169175	1
TTC7A	0.000417797127156094	0.239005802340929	1	.	.	.
TTC9	0.00123634095159093	0.0438948620090014	1	0.301261340689199	0.0406832554391453	1
TTF1	0.000166941376971084	0.00835532869423505	1	0.563592569372228	0.123304994154012	1
TTN	0.10878995334728	-0.210290213674006	1	0.388694878458767	-0.0902572357919307	1
TUBA1A	0.00449042548317671	-0.0388116090219319	1	0.826389258150621	-0.0201746641832594	1
TUBA1B	0.00179047682990673	0.169520413227754	1	0.566410637872234	0.16217577427596	1
TUBA4A	6.63637085781017e-06	0.0249884933307901	0.162026994493435	0.741957149916372	-0.10986747890526	1
TUBB	0.00599268808980949	-0.157194841849255	1	0.382499635647148	-0.00981969024044926	1
TUBB4B	0.00824502940787367	0.118976959685038	1	0.404800484085164	-0.12805174793018	1
TUBGCP2	0.00344567546815893	-0.0414192120583988	1	0.502644691778375	0.105959525674513	1
TUFM	3.10814797636845e-08	0.302130183309977	0.000758854328430358	0.0780196465654827	0.26791362602117	1
TULP4	5.09480857221864e-05	0.298763391296242	1	.	.	.
TUSC2	0.00584358104232487	-0.0877577036918959	1	0.807931029741329	-0.00527688485131378	1
TUT4	0.133264713485639	-0.274744856907815	1	0.138371186408793	-0.19560695140611	1
TUT7	0.0512009689084015	-0.193917808447884	1	.	.	.
TWF1	0.00853213144899096	-0.13833766665421	1	0.0664097364759954	-0.0637264447669742	1
TWF2	0.00598807880393106	0.106249956292071	1	0.40537387372743	0.0232272327091197	1
TWISTNB	7.296238007924e-06	-0.0668728278645061	0.178137650963465	0.319254319696246	0.0932297759020697	1
TXLNG	0.0671022969828974	0.156775275883585	1	0.240002819997606	0.106252082978366	1
TXN	0.137141770212548	-0.177560831815623	1	0.836643733285961	-0.0613926474738613	1
TXN2	0.00094471165602586	-0.144362149978694	1	0.090671839467018	-0.213948073066177	1
TXNDC12	0.00234594978923306	0.160094734794318	1	0.480818143547753	-0.0660978282870098	1
TXNDC17	0.303322569266787	-0.0779521462379711	1	.	.	.
TXNIP	0.00802368067427832	0.319204855035145	1	0.555387858772642	0.160274929243036	1
TXNL1	0.000179339199928418	0.122519082407766	1	0.725685945332092	0.0581843822855567	1
TXNL4A	8.37606094463358e-07	0.0389724019473346	0.0204501527963229	0.596053839021341	0.051365706744418	1
TYMP	0.00108675923295689	0.0764734947533739	1	.	.	.
TYW3	0.0401161706507967	0.107777946547457	1	.	.	.
U2AF1	0.011695180316145	0.379423902313728	1	0.181724553810524	0.359036333556337	1
U2AF1L4	.	.	.	0.151538187914049	-0.158864814956484	1
U2AF2	0.00591237775178885	0.00929146749312615	1	.	.	.
U2SURP	0.00141889288299452	-0.0936650556566909	1	0.271583928432813	-0.0750749924594336	1
UBA1	0.087733998257038	-0.00612847355495977	1	0.188524746980084	0.175967745016483	1
UBA2	0.0224225775431159	-0.0709291121699367	1	0.72273661809045	-0.0124322312496689	1
UBA52	0.0232569716907727	0.0638330929026445	1	0.306846803750973	-0.0173188488535061	1
UBA6	0.181401318732086	-0.0454860745555922	1	0.908568694335212	0.00196491813721633	1
UBAC2	3.02919896612127e-05	0.117093128042608	0.739578927578509	0.482513524130406	-0.0748240946434768	1
UBALD2	0.000182627514981818	0.0467424482478438	1	0.0702913370615575	-0.100017280952223	1
UBB	0.00346223699958539	0.0641602515192261	1	0.00102864170226347	0.225894612293321	1
UBC	0.0170837453358255	0.00957125255657143	1	0.000210001173076659	-0.278051407813113	1
UBE2A	0.00211984315301346	0.222636758138455	1	0.485165686801214	0.0668144007365282	1
UBE2B	0.00013231168451154	0.235402615453321	1	0.0888255900890217	0.213435404099914	1
UBE2D1	0.00238060289288413	0.150694387439527	1	0.417191814283302	0.160870312144176	1
UBE2D2	6.97604842255411e-11	-0.0406821265658839	1.70320222236659e-06	0.408230196094371	0.065237310672899	1
UBE2D3	0.000110798378110434	0.00200749644416853	1	0.407837761856764	0.048898558173271	1
UBE2E1	0.00978183666285788	-0.0681785580621708	1	0.623135554150279	0.0894632542445083	1
UBE2E2	6.69487591942012e-06	0.0669643324272239	0.163455395572642	0.0508156429211163	0.0236475459182038	1
UBE2E3	0.00744779903649521	-0.0939438746842876	1	0.595792599647695	-0.0196243464777155	1
UBE2F	0.0131537470722379	0.0542855833997608	1	.	.	.
UBE2G1	0.0242199764179956	0.168789859415066	1	0.529122889676898	0.0954141343730748	1
UBE2G2	1.53069664634656e-06	-0.251975572945613	0.0373719586205513	0.739820941039505	-0.0081621311414094	1
UBE2H	0.00221400719386113	0.035682995016237	1	0.0425181671031464	0.301896192153734	1
UBE2I	6.11024057599559e-07	0.20137808337201	0.0149181523662932	0.680438043313679	-0.000326528380713453	1
UBE2J1	1.46738036685857e-05	-0.112705758140934	0.35826091656852	0.934913009109515	0.499134301371567	1
UBE2J2	0.000823555446697811	0.193335380629895	1	0.551433461454754	0.154775595294759	1
UBE2K	0.00102952243322063	0.0411970214613837	1	0.231399789604078	0.172920313608004	1
UBE2L3	3.8035231080331e-07	-0.251034089860219	0.00928630166826281	0.602749286437825	-0.0774858525490912	1
UBE2L6	9.83110763394961e-06	0.555867385317658	0.24002649288288	0.881423842576724	0.0948718254602671	1
UBE2M	0.00660209259927029	-0.0268194420312768	1	0.497029849608841	0.0161681844197575	1
UBE2N	0.000994264756264221	0.153455390651291	1	0.518118593200617	-0.0318231755272678	1
UBE2Q1	0.0089697021954787	0.161841246299711	1	0.501515630909792	0.0900467480655723	1
UBE2R2	0.000468894000797938	-0.0257531202205903	1	0.574466403111425	0.0359779513550332	1
UBE2S	4.70181060609378e-06	-0.153334156462357	0.11479470594778	0.156011764660973	-0.198990268905244	1
UBE2V2	0.102425622206377	0.0664870460988944	1	0.0397545050621194	-0.0913903124554802	1
UBE2W	0.228572791580969	0.0313184518672516	1	0.727179825374512	-0.00577072752679531	1
UBE2Z	0.0674107363730451	-0.0443037615368164	1	0.203949443891728	0.193404275753875	1
UBE3A	0.000114432285568641	-0.0425993734341081	1	0.0783530754849793	0.241239011844895	1
UBE4A	0.000505978201807683	0.132894230410763	1	.	.	.
UBL3	1.9636694168014e-05	-0.191654161277897	0.479429888112061	0.0228211891621073	0.240316182074844	1
UBL5	0.000195639644424801	0.159371500071877	1	0.0307752782779095	0.157506761970179	1
UBL7	0.0635572568176476	0.164524666173701	1	0.825454762953661	-0.00198078782525124	1
UBLCP1	.	.	.	0.0038273143583039	0.20164830041141	1
UBN1	0.000209497686427852	0.092777693287605	1	0.117005257482054	0.0845441232579503	1
UBQLN1	0.000738824020911611	0.252255284843839	1	0.113717858901009	0.1763564020384	1
UBR2	0.00662866199854682	-0.0247146289694637	1	0.0568836939440796	0.0249842664108589	1
UBR4	0.00918038341808016	0.102809337537187	1	.	.	.
UBR5	2.74683728605447e-05	0.260858012712677	0.670640323390199	0.99305641758005	0.0361803196737641	1
UBTF	0.00479100562288353	0.357155705131452	1	0.112007782928635	0.142965081622028	1
UBXN1	0.000766907753879049	0.158270434915933	1	0.170289397130319	0.143830888008732	1
UBXN2A	0.0140682417237711	-0.00519039199874499	1	0.797211615348007	0.0512451972384191	1
UBXN4	0.000776630543318281	-0.214899354364135	1	0.341520850669747	-0.0423585907496793	1
UBXN7	0.0118518716217654	0.0191810350805983	1	0.824666948723006	0.018505599171171	1
UCP2	3.28587733391314e-06	0.375526650740245	0.0802246951074894	0.00281596514259587	0.225501536678833	1
UFC1	1.09293922573882e-07	0.0254667492918921	0.00266841111964133	0.241393032982948	0.0339617237464498	1
UFD1	0.497483490458039	-0.0909940844154042	1	0.537640198776216	-0.163388619429532	1
UFL1	.	.	.	0.565658987270588	0.0119909562115583	1
UFM1	0.00241652710260152	0.0384071203201741	1	0.930589206708583	0.0609152996896414	1
UGCG	0.000356213816532231	0.146940069148974	1	0.282597932511001	0.0989656408179339	1
UGP2	0.0254701450263866	0.181393111579711	1	0.954055291073491	0.00986076253243306	1
UHMK1	6.08135344609139e-07	0.301738587511494	0.0148476244386321	0.00149391277275802	0.30662051968244	1
UHRF2	0.230830851223438	0.0889069278718816	1	0.253045513701027	0.148953770770805	1
UIMC1	0.0268411022308108	-0.0777032527213031	1	0.992831418458118	0.0365721685494771	1
UNC119	0.157501319178941	0.0570268060655128	1	0.252316681881045	0.133486224334264	1
UNC93B1	0.00669790019328626	0.0134619171415151	1	0.0650559677667344	0.120794304398111	1
UPF2	0.000617149950897056	0.250870734387597	1	0.844982505960975	0.0830615771856303	1
UPF3A	0.000160682718351086	0.176375612067296	1	0.995253871180322	-0.0481260105784034	1
UPF3B	0.132370744056741	0.0575522523085517	1	0.227970946833026	0.0968476052623662	1
UQCC2	0.000125438262303161	0.266437026707261	1	0.716049573651573	-0.0820931339240613	1
UQCC3	.	.	.	0.439785889356555	0.0811199290090343	1
UQCR10	7.16513652796173e-11	-0.0805869698519115	1.74936808330186e-06	0.123515753788864	0.180264396924362	1
UQCR11	0.00127615375443126	0.0878710816447998	1	0.0184644273073055	-0.268046147893212	1
UQCRB	1.07969027493073e-07	0.0443215420257519	0.00263606380624338	0.177482465955937	0.0638242307932595	1
UQCRC1	0.00933036277140761	-0.205083888187241	1	0.33269262574249	0.0283426582044625	1
UQCRC2	0.000355128891536512	-0.159402781037996	1	0.700044343856473	0.0153677219384071	1
UQCRFS1	1.07319743186271e-05	-0.103194484397723	0.262021152989281	0.187528419226317	-0.140771509269691	1
UQCRH	9.34990775395064e-06	-0.188989727285091	0.228277997812705	0.0164197076716757	0.140742029901314	1
UQCRQ	0.000745216951541694	-0.00490260240874363	1	0.296205374369117	-0.237059593326238	1
URI1	1.9035722213278e-05	0.0722507890439156	0.464757157837182	0.858096024685463	0.101337899791483	1
URM1	0.12170047041292	-0.0127503046571412	1	0.712693266224886	0.0808709258362666	1
UROS	0.00724094590161011	0.088529829360778	1	.	.	.
USE1	2.2478176079938e-05	0.09991598596479	0.548804668991686	0.133861509455062	0.0757240868643121	1
USF2	3.6565749100394e-05	0.0945830691277045	0.892752764286118	0.626004778228964	0.190000659829611	1
USF3	0.00113895882361333	-0.00624854596762703	1	0.764826176960218	0.0165635247688862	1
USMG5	0.329360263981374	0.383034630639063	1	0.710912870704315	0.458092893617652	1
USP1	0.691795753943721	0.029790645421517	1	0.410009747446946	0.0505449028364663	1
USP10	0.000150996878685105	0.0865585767047997	1	0.125190989233788	0.165472849107035	1
USP12	0.00722638533775558	0.100245831393024	1	0.967672371931623	-0.0838785890494673	1
USP15	0.00184592874258931	0.0539388376654784	1	0.695395780839758	0.0884769540271264	1
USP16	9.34267576987791e-05	-0.0943546633542471	1	0.839605136345643	-0.0859514728732607	1
USP22	3.54343812768783e-06	-0.210853511076326	0.0865130418874983	0.989141025928529	0.0197689143906986	1
USP24	0.00012033538536004	0.16385071668682	1	.	.	.
USP28	8.33195208671336e-07	0.16178496840628	0.0203424610197107	0.0130801005176809	0.31707711304382	1
USP3	0.000497196729849053	-0.314285948302725	1	0.812882668561854	0.0345406795422376	1
USP33	.	.	.	0.8304155202832	-0.0948442059012714	1
USP34	0.000440259770993717	0.204590428038197	1	0.129284575221581	-0.0300834449484184	1
USP36	0.000335814701543801	-0.0668044974791011	1	.	.	.
USP47	0.00147133175420657	0.296163100152034	1	.	.	.
USP48	0.00299883138886696	0.0818395229644043	1	0.40100880838474	0.118305166164498	1
USP53	0.00144928513779872	-0.29446102963875	1	.	.	.
USP6NL	0.00169522286271965	-0.0380342158011149	1	0.0185680623379082	0.2787357384844	1
USP7	0.00423516733158079	0.158564047000509	1	0.642710392437159	0.0604605197852301	1
USP8	0.0109950289324776	-0.129535162614199	1	0.814039436597013	0.1224525134281	1
USP9X	.	.	.	0.762153414483349	0.123478472156535	1
UTP18	0.0627769895501529	0.0182056983719424	1	.	.	.
UTP23	0.00117005573375105	0.164830946480021	1	0.71546662793557	0.061829631434385	1
UTP3	0.204325006732369	-0.091158433537164	1	.	.	.
UTP6	0.0751445961378407	0.00488613200257282	1	0.136023224873247	0.0499233673072704	1
UTRN	0.000937952036149803	0.325158089770504	1	0.517179972776505	0.26983113753418	1
UTY	0.0224133211839073	-0.115452129645604	1	0.290582713548049	-0.382040637249577	1
UVRAG	0.000686097426890565	-0.00264509474190433	1	0.890158634664952	0.0771937165091399	1
UXT	0.000303905128040034	0.150594489354366	1	0.0251401572068071	-0.214495970704275	1
VAMP2	0.00861416498410283	0.0850871068171368	1	0.197882350602248	0.104287917962052	1
VAMP5	0.000573132905069493	0.0660895666462622	1	0.623973298280928	-0.0293992996165279	1
VAMP8	4.1961385358792e-06	0.22418481653285	0.102448722353491	0.0167610585039095	0.153533329052811	1
VAPA	8.26062611528067e-06	-0.278656059468372	0.201683186604578	0.260143434445709	-0.179089521785004	1
VASP	0.00401529130961201	0.341014025413591	1	0.125675251257645	0.16677491943053	1
VAV3	1.55065842932222e-05	0.39507037259133	0.378593255519021	0.0151783589368891	0.354484863280505	1
VBP1	0.0336225456230513	-0.0502847817036217	1	0.0397351742733471	0.192348142699554	1
VCL	0.00145514321089705	0.21140116152141	1	.	.	.
VCP	0.000715956885700586	-0.108894917979528	1	0.302619110691548	0.139646370043159	1
VCPKMT	0.000381000339494773	0.350084649463799	1	0.882266823431364	0.0156785329834184	1
VDAC1	0.00365112898227704	0.104211154313678	1	0.0406313929086753	0.0746489005149387	1
VDAC2	0.0612034864498037	0.0249020766235186	1	0.561601075475844	0.0686778453953041	1
VDAC3	0.000337320535835666	0.125000342643513	1	0.18921236837768	0.101956262260841	1
VEGFB	0.00421492160583733	0.0039541591752934	1	0.258221712569064	-0.194733463120602	1
VEZF1	.	.	.	0.93203858049373	0.0658717379801452	1
VHL	0.0172702813455217	-0.0629369867057401	1	0.42514379333049	0.150904060262891	1
VIM	0.00040846404701819	0.246320573236542	1	0.0563926858455031	0.352882950345713	1
VMA21	0.0128629082975615	0.0830852246233721	1	0.871582379192088	-0.0483839583084937	1
VOPP1	0.00467634258110108	-0.177583655643412	1	0.592927127603159	-0.0107443119558984	1
VPREB3	2.86044073040203e-05	0.151816555041416	0.698376604327656	0.240321754577117	0.269844350326261	1
VPS13A	.	.	.	0.10648062095338	-0.0053803621003522	1
VPS13B	0.0269381436161184	0.0942159624838309	1	.	.	.
VPS13C	3.25179675021998e-05	0.35278098444418	0.793926176566209	0.0519647449341912	0.300120486483288	1
VPS13D	0.00249638863770581	0.222264145651877	1	.	.	.
VPS26A	0.00933566435656982	0.0226250607607658	1	.	.	.
VPS28	0.000389679003561521	0.0952205149691152	1	0.947277715137196	-0.0700295874659942	1
VPS29	8.44561957961272e-05	-0.0750869308200934	1	0.941043602979521	-0.0661167595389205	1
VPS35	0.00260062430576078	-0.0759314627661778	1	0.0790675182334945	0.258737999777986	1
VPS36	0.0229264865883526	0.236869715410139	1	0.564954717458351	0.099872104439755	1
VPS37B	0.000145345638834571	0.00546793112812727	1	0.428725626129716	-0.0380310653504989	1
VPS41	0.0185682914369831	0.135849659012896	1	0.552057816509782	-0.0321996216509408	1
VPS4A	0.270777090636391	-0.146264338407443	1	.	.	.
VPS4B	0.0229729237158185	0.0700595828922504	1	0.0167748105149122	0.247125476814256	1
VPS51	0.000317519447271078	0.104331236063819	1	0.878520636749782	0.0453808419231936	1
VRK2	0.00668033349334051	0.114508736600021	1	.	.	.
VRK3	0.020815613695253	0.046625766383799	1	0.180581620125494	0.125719942156604	1
VTI1A	0.000934730714821858	0.166199029473462	1	0.244345918438881	0.106513704676537	1
VTI1B	0.000191953415862784	0.0580227417571496	1	0.0265902229087871	0.189154109524769	1
WAC	0.0382428313319872	-0.0626045663573137	1	0.196434251350519	0.209264364127479	1
WAC-AS1	0.00583400080757979	0.0432219639835694	1	.	.	.
WAPL	0.000880905997059322	-0.0398732171650777	1	0.120456428307393	0.157420679731573	1
WARS	2.06614223323836e-05	0.346007949462415	0.504448626245147	.	.	.
WAS	6.78611897548523e-09	0.264742795178391	0.000165683094786472	0.234438127105009	0.186105011608252	1
WASF2	4.24687981983734e-05	0.224095203263627	1	0.171189685644741	0.1489851407737	1
WASHC2C	0.469473717180811	-0.0761719778228289	1	.	.	.
WASHC3	0.896660234145101	-0.0770382803874074	1	0.41035123958849	-0.168423331480512	1
WASHC4	0.479871494156066	-0.187170877305395	1	0.37823043268087	-0.146546004746049	1
WBP11	0.000309808317911615	0.0713798164098151	1	0.720473270010696	0.14654963999461	1
WBP2	0.103601909188149	-0.0213292328062709	1	0.715420299235333	0.0801121985865427	1
WDFY2	0.00605186075454269	0.0927485203809069	1	0.0244513522037181	0.239274053849832	1
WDFY4	0.0173606265722499	0.166443835347867	1	0.612534176538175	0.0677536792723112	1
WDR1	0.0195237605042372	0.1027550113479	1	0.855549795558636	-0.00751805020168012	1
WDR11	0.000337046305482561	0.314758328584586	1	0.281615744131184	0.169289518055322	1
WDR13	1.83828245772661e-06	0.196973491345438	0.0448816662053951	.	.	.
WDR26	0.0129085996934119	0.0440157424408599	1	0.259516987546823	0.108437840049459	1
WDR33	0.00809537675284759	0.223386895055701	1	0.279709729187019	0.229961584612315	1
WDR43	0.108870963304481	0.183401256846037	1	0.760511420393219	0.0771485842132086	1
WDR45	2.34750388230682e-05	0.175584587448846	0.573143072865211	.	.	.
WDR45B	0.0670282422074605	-0.206534303839091	1	0.0284954162203227	-0.101154970295432	1
WDR46	0.00235756552910844	0.122294155644077	1	0.24440017803122	0.144615754446408	1
WDR48	0.0160003413187213	-0.0393992883190801	1	0.31327301259131	0.0337707195030879	1
WDR54	0.020115367423995	0.0150647790397508	1	0.140358237531346	0.168608879903025	1
WDR74	0.000406007060904933	0.295569089270362	1	0.677029977819275	0.0198343875746109	1
WDR82	0.00655021999633955	-0.14430881923047	1	0.0658319218878352	0.150350916252838	1
WDR83OS	1.77487407696803e-07	-0.0131789799902462	0.00433335505891744	0.213842358709078	-0.00594375530963887	1
WHAMM	1.38779132519529e-08	0.0457220202770527	0.000338829252046429	0.793343940286563	-0.00195129785562498	1
WHSC1L1	0.227155314385755	1.04795576060309	1	0.664130231349776	0.954706608101767	1
WIPF1	9.43675349936982e-06	0.0848387427068807	0.230398336687114	0.423244436790154	0.124186623804185	1
WIPI2	0.000234682993877871	-0.0243522647649441	1	0.0828713635344637	0.19418508231312	1
WNK1	4.85716704214674e-05	0.0619804300071767	1	0.0251415054357399	0.304171045702067	1
WSB1	0.000878971074412508	-0.123602249320421	1	0.319109999473737	-0.0891734630177796	1
WTAP	2.51582729842491e-05	0.351949520528474	0.614239234910443	0.0361746696114495	0.208736570468012	1
WWC3	5.86875535644412e-05	0.0645374452203873	1	0.721332141753461	0.0282247390587633	1
XAF1	0.000471072212814819	0.713184267899543	1	0.0329644497897289	0.405007447031148	1
XBP1	5.993922607025e-05	-0.470013075677827	1	0.145481357587588	-0.0970737800551492	1
XIAP	1.07765191028292e-05	0.118229762640677	0.263108713895574	0.177028746927282	0.160522116518335	1
XIST	0.000644558397252041	0.127293093564127	1	1	0.906645183270528	1
XPA	0.0793043356684273	0.137138807182258	1	0.667706634017818	-0.126232344262472	1
XPC	0.170447361630185	-0.0441535171538978	1	0.361924732890785	0.106872556602626	1
XPO1	0.000331200686195265	0.129717204291192	1	0.319426727555693	0.281256430410431	1
XRCC1	0.00166914681770194	0.183223826098685	1	.	.	.
XRCC5	6.97011273026871e-07	0.320595533263592	0.0170175302309511	0.00173587363854563	0.304539386719962	1
XRCC6	2.83481421463617e-06	0.153050236371839	0.0692119890503421	0.737908351706255	0.0563705309520899	1
XRN1	1.1174923413748e-07	0.120305077407198	0.00272835755146657	0.996669165571669	0.0635883714419467	1
XRN2	0.00200782804801577	0.183080982101489	1	0.0324057156162927	0.196518473250663	1
YAF2	0.0716005776357568	0.120756814799912	1	.	.	.
YARS	0.0277513806614142	0.0146924623360978	1	.	.	.
YBEY	0.024538155144313	-0.0198552993399406	1	0.972969747679768	-0.0602733088177188	1
YBX1	1.76823922641476e-05	0.193616671774615	0.431715607129163	0.118533469281297	-0.0899095491164132	1
YBX3	2.61499589447937e-06	0.299789767964202	0.0638451247637138	0.000391558097349661	0.417095166330914	1
YDJC	0.0217535095244484	0.178858875035768	1	0.839566857761907	0.0302591156576141	1
YEATS4	0.348053607568768	-0.153777513708718	1	0.543207472820989	-0.103305408270697	1
YIF1A	0.00188768732212368	0.0182130624710058	1	0.0961215889331734	0.160998239962199	1
YIPF3	.	.	.	0.0807909374876661	0.101101431614008	1
YIPF4	0.000685257441526003	-0.0558664187149312	1	0.420418203945904	0.0797107447699422	1
YME1L1	0.000372062406582568	-0.0153452220513219	1	0.516887144402132	0.0659468823674232	1
YPEL2	0.0061685597624593	-0.227687545455783	1	0.26293067170024	0.0340753687363773	1
YPEL3	0.0514094881273635	-0.0470546253815529	1	0.871889450484448	-0.0577554334584205	1
YPEL5	5.87406432205634e-06	-0.301273020567439	0.143415280423006	0.0287171564764598	-0.161728590134505	1
YRDC	0.0215017797035711	0.0379612842226097	1	.	.	.
YTHDC1	0.000525423474800484	-0.0180205901366108	1	0.10384891053553	0.289143483811756	1
YTHDC2	0.0218670102426904	0.240947802436492	1	.	.	.
YTHDF2	0.00507930052772024	-0.263118905043432	1	0.814912867589227	-0.0331304674350033	1
YWHAB	5.89360990830846e-06	0.316534264361109	0.143892485911351	0.200258658368029	0.117381558920989	1
YWHAE	0.00980071079342592	0.00728566988206247	1	0.599252870638979	0.067964634668362	1
YWHAH	5.68127214489398e-05	0.528713603101975	1	0.227385004718187	0.552116411328467	1
YWHAQ	5.11461228484328e-05	0.164675378973675	1	0.643112126540341	-0.060637207190974	1
YWHAZ	0.000271686178197578	-0.0147841626747005	1	0.328636280496809	-0.0483322290153811	1
YY1	0.00171350622017535	0.105683732143101	1	0.0591181634010682	0.182999137226676	1
Z93241.1	.	.	.	0.388225891818053	-0.275826649343804	1
ZBED1	0.179904022589331	-0.18416612047689	1	0.154083831662628	-0.138292925261075	1
ZBED5	0.411388980330634	0.106559059647911	1	0.0131949072459623	0.296033092007146	1
ZBP1	0.0299874133582168	-0.254593808519146	1	.	.	.
ZBTB1	0.00128403026380534	0.222425538637877	1	0.959153718937777	-0.0776484443222305	1
ZBTB10	1.00270194925463e-06	0.0231546006245047	0.0244809680910518	0.10353375609241	-0.136486946422844	1
ZBTB11	0.0067459896136596	-0.0980695584705235	1	0.34756416305588	0.107688868665636	1
ZBTB20	0.000276374853706205	-0.165481235823795	1	0.516863861853892	-0.177070567991124	1
ZBTB21	0.0432171775579455	-0.105479601347787	1	0.036965073670084	-0.0921022354430927	1
ZBTB24	5.40713228060535e-05	0.0217891753124202	1	0.0589315699358286	0.21404406795716	1
ZBTB44	0.0516149622350268	0.169659027903211	1	0.0953763675403732	0.243628379496056	1
ZBTB7A	0.00896454976368331	-0.0301545168715486	1	0.125938363151426	-0.196884276511651	1
ZBTB8OS	0.0219811349605006	-0.00992503858118443	1	0.357049806338211	0.104273890933358	1
ZC3H11A	.	.	.	0.104754126021594	0.441687375193318	1
ZC3H13	0.491422607417687	-0.00325346819603445	1	0.620154623068779	0.169617358343467	1
ZC3H15	0.000108880720265064	-0.112254944905776	1	0.193454911126274	-0.0336577155660382	1
ZC3H18	0.00794299462366217	0.0425184908958472	1	0.24561083402113	0.18354765871634	1
ZC3H6	0.00464361615602933	0.150921638356785	1	.	.	.
ZC3H7A	6.67389857945263e-05	-0.066021106318422	1	0.477780718260867	-0.0520406789412464	1
ZC3H8	1.57282443830833e-05	0.284763634130859	0.384005086612979	0.734598284027586	0.0202173588418605	1
ZC3HAV1	0.113242798442251	0.145287199159375	1	0.414415839866402	0.1412722247306	1
ZCCHC10	0.0658659994864455	-0.123971760857861	1	0.620088385714273	-0.131504118866926	1
ZCCHC11	0.297670396125029	0.626821481847156	1	0.699109674852324	0.564618164637032	1
ZCCHC17	0.0879894113080023	-0.189464485051734	1	.	.	.
ZCCHC2	0.000203169650425985	0.227930952151445	1	.	.	.
ZCCHC7	0.00445320122237491	0.139368153819151	1	0.0591662777601655	0.189489718270519	1
ZCCHC8	0.00208301680727732	-0.0265990885459977	1	0.730096192926629	-0.0697183627092659	1
ZCRB1	0.0114260760341465	-0.0283583173015637	1	0.663297810582671	-0.021232156463614	1
ZDHHC17	0.0198254505945051	0.116598316072991	1	.	.	.
ZDHHC2	0.0168855319381916	-0.0527975273034351	1	0.364506020831627	0.164182374519988	1
ZDHHC21	0.00290513029773479	0.124549412195801	1	.	.	.
ZDHHC4	0.000611594206515373	0.0777226162993156	1	.	.	.
ZDHHC6	.	.	.	0.222443497294336	0.127709152137748	1
ZEB1	0.0303756718723109	0.0855945248896656	1	0.100910589314095	0.107547247883104	1
ZEB2	0.00198294922597098	-0.0373482101660142	1	0.396389196522391	0.203359303539809	1
ZFAND1	0.100804024691913	-0.121318885192501	1	0.170666193935271	-0.170255872035186	1
ZFAND2A	0.0718313006273082	-0.167431019019955	1	0.597582294025629	0.101259983988897	1
ZFAND2B	0.000562807666008569	0.00449387498384812	1	0.102871233498275	-0.0191916449337916	1
ZFAND5	1.52275483732069e-05	-0.00842326811111827	0.371780593531846	0.814894456419528	-0.00705658910772744	1
ZFAND6	0.0129899089241177	0.0875311235314555	1	0.50020245649264	0.103091015296931	1
ZFAS1	4.08684519147135e-05	-0.144664875515742	0.997803253497731	0.0699137163392309	-0.207717626194653	1
ZFC3H1	4.97599219043761e-05	0.110515104123114	1	0.025416429803079	-0.193435753303457	1
ZFP36	2.56818796214132e-06	-0.497067893098091	0.0627023090956804	0.169995953616835	-0.422027493146359	1
ZFP36L1	3.26440923612778e-06	0.550360338276001	0.0797005515000598	0.0666341471060858	0.534602244699029	1
ZFP36L2	0.30429516929402	0.175633229201603	1	0.542454848004108	0.263613802036415	1
ZFP91	0.0883526599947661	-0.0235520096950624	1	.	.	.
ZFR	0.116432703954061	0.1231504748112	1	0.168052244538354	0.124903173378213	1
ZFX	0.0032862805247828	-0.127204163716945	1	0.989840538285987	0.0901174139599754	1
ZFY	.	.	.	0.00568537793389697	-0.24049343874046	1
ZKSCAN1	0.136810318727939	-0.0837932881703127	1	0.619810203135725	-0.00102619296250689	1
ZMAT2	0.0466384069125881	0.0135512670510692	1	0.0912090580757309	0.314152987985447	1
ZMYM2	0.000843443993473132	0.102989060355624	1	0.376694225307341	0.105232188479162	1
ZMYM4	0.000714611303102151	0.149873799533625	1	.	.	.
ZMYM5	0.154269301791487	0.145005863707327	1	.	.	.
ZMYND8	0.101053655162628	-0.107165157646168	1	0.530624483969255	-0.087127706198886	1
ZNF106	2.52364933466494e-06	0.354370771267693	0.0616148985058446	0.0131943762543118	0.292103462097997	1
ZNF107	0.306955986794205	-0.0303308145733904	1	0.292805014535182	-0.156703026646176	1
ZNF131	9.42190575314404e-05	0.0245686238024504	1	0.253522928662986	-0.166464183091294	1
ZNF136	.	.	.	0.445084393774022	-0.118928852328942	1
ZNF141	0.0060418398438714	0.170035006508714	1	0.981033558389598	0.0582169933816864	1
ZNF146	0.124401727521062	0.151089739258516	1	.	.	.
ZNF148	0.00194607511691842	0.0298744618897097	1	0.140992371756075	0.0673521986351944	1
ZNF160	0.00125246836113192	0.184363578833805	1	0.10132505916394	-0.121399113169545	1
ZNF207	0.321050102723543	-0.0210081899563259	1	0.532831204252591	-0.0508819050510979	1
ZNF217	0.00665674824876805	0.095002910969819	1	.	.	.
ZNF22	0.0334829501969753	-0.180478807890529	1	0.42602379206184	0.174323698147118	1
ZNF224	0.0050360108851441	0.062389928399513	1	0.043416517299999	0.123352615769705	1
ZNF24	6.6430899637333e-06	0.111643235882278	0.162191041464549	0.975280804854592	0.0538221095766239	1
ZNF26	.	.	.	0.833854150004902	-0.104651054585958	1
ZNF267	0.00722208689059157	0.0901552036898993	1	.	.	.
ZNF274	9.37189562718056e-05	0.159748933360276	1	0.200938233368399	0.11309549573341	1
ZNF277	0.0432706841713106	0.0345182942769454	1	0.122266249677849	0.161750462998832	1
ZNF280D	0.0461299201546069	0.0766787196776929	1	0.696053949342658	0.0470063477897488	1
ZNF281	0.000921437173011497	-0.0900817940077609	1	.	.	.
ZNF292	1.91317505681768e-05	-0.138009121681903	0.467101690122036	0.19958949466058	0.115137478949109	1
ZNF302	.	.	.	0.896376371155895	0.13256942511635	1
ZNF318	0.00373316258881718	0.0691490707792652	1	0.56909425591614	0.21332560733582	1
ZNF32	0.0634043626851028	0.0373291993266802	1	0.652465935903188	0.110275978259791	1
ZNF326	0.00291377497896643	0.0455194777854946	1	0.603112632251511	0.0791815586693027	1
ZNF331	0.267532462390901	-0.107057784704424	1	0.494916475350643	-0.114353200689619	1
ZNF33A	0.000185521402658602	0.265911109540365	1	0.15636612785944	0.218920095571228	1
ZNF33B	0.000866104756101429	0.189867645685439	1	.	.	.
ZNF350	0.0929086699908125	0.00360413611694049	1	0.271045183995298	-0.124787133824254	1
ZNF37A	0.00200870886156004	0.206031155155024	1	.	.	.
ZNF394	0.00071823255654624	-0.145045110595023	1	0.0097708687069914	-0.292422175143323	1
ZNF397	0.081568822444587	0.0897424145950606	1	0.0761475421116165	0.178036468926141	1
ZNF428	0.00454796924557359	0.0422217766643355	1	0.193666786046614	0.0916793992496719	1
ZNF43	0.00289318739917791	0.106567290917972	1	.	.	.
ZNF430	0.0847654226739239	-0.282248263238905	1	0.994905275646389	0.0419070260406753	1
ZNF431	0.247104657317727	0.066341698666913	1	0.998288947114344	0.0629207085379179	1
ZNF439	0.00913795372740365	0.178211001345719	1	0.367336110239423	0.168245050179314	1
ZNF451	0.0262277453535271	-0.0848097568188966	1	0.219390504283449	0.0248677904566474	1
ZNF480	0.0102139775765443	0.00992333299963233	1	.	.	.
ZNF493	2.4469145760276e-06	0.0888895824669448	0.0597414193737139	.	.	.
ZNF506	0.00123107665471743	0.132034102611034	1	0.611756297570422	-0.0230882033182357	1
ZNF511	0.618973279769137	0.0479218961659295	1	0.794011629457817	0.090171859542816	1
ZNF518A	.	.	.	0.0359376885207385	0.234016427574668	1
ZNF518B	0.000358990603800996	0.274460722304966	1	.	.	.
ZNF524	0.00461101134212064	0.108290127441906	1	0.109803670340648	0.241307331202102	1
ZNF580	0.0349593382481038	-0.0327075058585411	1	0.476765656548513	0.105937884490972	1
ZNF581	0.00377431714180199	0.209939476599252	1	0.00265126124357683	0.249699696189756	1
ZNF593	0.0448802523490917	0.0452892614790006	1	0.313105621471309	0.100036939621143	1
ZNF622	.	.	.	0.311553479050651	-0.0698021521583468	1
ZNF638	0.0036038306221243	0.0285071335854904	1	0.924911645390546	0.0584879920407566	1
ZNF639	0.00036686262965032	0.0593366843956017	1	0.318965806846991	-0.128241636797546	1
ZNF644	0.0244725457211417	0.0451791253033276	1	0.0614178334992242	0.20167470796782	1
ZNF652	0.00445353095896809	-0.142739978208701	1	0.785149547834607	0.0396667172332359	1
ZNF655	0.000192551056163301	0.258813227493209	1	0.122954120514124	0.159687314916334	1
ZNF667-AS1	0.0404835846281651	0.0932338415790477	1	0.279896451091655	-0.00687184726618167	1
ZNF669	0.278119838995998	0.107221326428236	1	0.0218448800620703	-0.276610314336672	1
ZNF672	0.0386729964647627	0.0669435619052003	1	0.23316079858749	0.0932254013425624	1
ZNF675	0.129710798185674	0.131573906492428	1	.	.	.
ZNF688	.	.	.	0.252278955070523	-0.00927870828614796	1
ZNF706	4.61939314050305e-05	0.00565337654163933	1	0.722024654204902	0.0292833094803372	1
ZNF708	0.000607329563074947	-0.0170407227920055	1	.	.	.
ZNF720	0.188049014789279	0.113778016236904	1	.	.	.
ZNF721	3.36554362654291e-05	0.146065222759116	0.821697476420452	0.276617908665502	0.0522374000553344	1
ZNF75A	0.000359109808973417	0.0145822146665061	1	0.054358162804838	0.27133722378209	1
ZNF766	0.00712272917505069	0.0935520220417486	1	0.271836712909021	-0.194720392474082	1
ZNF770	0.30994752448129	-0.0637158584490354	1	0.507136183354675	0.0459309615756168	1
ZNF787	8.87598908210599e-06	0.260081300314466	0.216707273439618	.	.	.
ZNF791	5.32431925326743e-06	0.317069435803661	0.129993254568524	0.189942143314672	-0.0194364555749162	1
ZNF800	0.463825203693399	0.0273668704206032	1	0.413670249997301	-0.173609916268525	1
ZNF821	0.00571918741887747	0.0172497683033479	1	.	.	.
ZNF83	0.0484003984857038	0.0250673428155415	1	0.168034463500798	-0.0595713438202442	1
ZNF830	0.00162686178357943	0.176514365763873	1	0.673299065327564	0.0168190599684885	1
ZNF880	0.000114594502894032	0.0271628539728873	1	0.314380196578341	0.0616939479985928	1
ZNF891	0.961461464897002	0.0523226468213397	1	.	.	.
ZNF91	0.00428846071996498	0.0916540722196915	1	0.698097867941185	0.138067838319711	1
ZNF92	0.0306352435751901	0.0873495356586491	1	0.902651686627149	0.0401221052096039	1
ZNFX1	0.102017241780268	0.0741577328109702	1	.	.	.
ZNHIT1	0.00474084270925207	-0.139312430600307	1	0.124328503825561	0.175623563637194	1
ZNHIT3	3.42305197815559e-06	0.0453706044850675	0.0835738140466688	0.777997423487446	0.0979620960272868	1
ZNHIT6	0.00323616462215143	-0.195277872853704	1	0.441436854079426	0.0510850751385302	1
ZNRD1	0.00362262649319714	-0.0704400203835304	1	0.65146467973756	-0.0910980532404004	1
ZPR1	0.0273715042399283	0.0674539737740836	1	.	.	.
ZRANB1	0.00269401025585381	0.104496417812924	1	.	.	.
ZRANB2	7.54090306396359e-07	-0.0312862663026041	0.0184111148306671	0.756496074312077	0.108769782245824	1
ZRSR2	0.00154447190806039	0.0691142470983864	1	0.382101883902474	0.0856548814875685	1
ZSCAN18	2.34745084717488e-05	0.14196699716938	0.573130124337746	0.817753648179756	0.0195483638434061	1
ZSWIM7	0.00314678001626065	-0.0332749430702712	1	0.674627266289391	-0.038832762427887	1

### Sheet: B_mature_Lambda
Gene	Admission – Deceased vs. Alive			Follow-up – Critically vs. Moderate
	p-value	Log2FC	q-value	p-value	Log2FC	q-value
A1BG	0.868601847144834	0.0699060313267925	1	0.0201066582899516	0.245498477991775	1
AAED1	0.201349393838369	0.003745435166223	1	0.749669326060436	0.0260795619730577	1
AAGAB	.	.	.	0.838642777565777	0.108524419785596	1
AAMP	0.607975638570632	-0.00838311030217209	1	0.431378910955816	0.160519212846739	1
AASDHPPT	0.243245936058286	-0.168313181878253	1	0.375622674181033	-0.0567544371159701	1
AATF	0.0199042686335252	-0.366107788306224	1	0.640039031472569	-0.125023627981682	1
ABCA7	0.0672056955692708	0.0790342853101003	1	0.242666977774941	0.0887322893358224	1
ABCB7	0.0385150310223491	0.126471393749878	1	.	.	.
ABCC4	0.176166406163985	0.00127574466259731	1	.	.	.
ABCE1	0.166544113780298	0.200088403508644	1	0.881695839589786	-0.0297693436313659	1
ABCF1	0.0621143284779324	0.0599691180233615	1	0.0500656698538962	0.36138695554202	1
ABHD13	.	.	.	0.326317889222869	-0.0920882506091617	1
ABHD14A	0.015929821121936	-0.160089460858208	1	0.480898494520601	-0.0994212244833477	1
ABHD14B	0.000217729243507234	-0.0127814851642734	1	0.615791191352954	0.0504077722599043	1
ABHD15	0.00530431726422642	0.0585776188826339	1	.	.	.
ABHD17A	0.000250481856238501	0.0500681850002679	1	0.787230359942175	0.0268151704600853	1
ABHD17B	0.000230752240439023	0.176244671752962	1	0.368898697944502	0.0162474022069682	1
ABHD3	0.657295921531415	-0.0990764715256261	1	0.125510141099762	0.161826079966258	1
ABHD5	0.00823043074181739	-0.147373495074585	1	0.348328926737655	-0.064579593731055	1
ABI1	1.38437243153781e-05	0.45993377059858	0.337994529159957	0.990785309382481	-0.0666467652043848	1
ABLIM1	0.0121435576256634	0.114189662614469	1	0.803016040770311	0.00915861976945431	1
ABR	0.0196064374024739	-0.123607279540943	1	.	.	.
ABRACL	0.00964772087037009	0.179378854693297	1	0.500214161499303	-0.0997896946472787	1
ABRAXAS1	0.713296720122862	0.117017993753386	1	.	.	.
ABT1	0.103919841884864	0.134746406799601	1	0.74484517311232	0.0243870632556765	1
ABTB1	0.0370387226117782	-0.10728982306561	1	0.173680640621742	0.116745838503383	1
AC004687.1	0.0805252009848087	-0.0971090287903036	1	0.105649572827636	-0.462593887897461	1
AC005261.1	0.719866121202581	0.0187715401757811	1	0.537338978909524	-0.151905900558251	1
AC006129.2	0.23212456824626	0.139639256978082	1	.	.	.
AC007952.4	0.222451489685202	-0.443789730053611	1	0.955420077273121	-0.198431331932118	1
AC012236.1	0.270621421949973	-0.401438282312623	1	0.245216937627468	-0.276401436333432	1
AC012360.3	.	.	.	0.05582559949602	-0.19866131780912	1
AC012368.1	.	.	.	0.59414438758343	-0.147756148335296	1
AC016831.5	0.0096095753713252	-0.592241154708481	1	0.190508859219479	-0.244982064406174	1
AC016831.7	0.000136428541766917	-0.123081238811157	1	.	.	.
AC020916.1	0.40933396441815	0.296638258793596	1	0.0472103930848597	0.190901522509117	1
AC025159.1	0.413228146412735	0.132651899635107	1	0.305090692777593	-0.273231599166889	1
AC025164.1	0.0455376368883152	-0.441489452316078	1	0.397847432036506	-0.0774855127108125	1
AC027097.1	0.322534394188212	-0.0311165319370624	1	0.363652345752423	-0.0992220148491339	1
AC027644.3	.	.	.	0.969831132961721	-0.0702416032704926	1
AC044849.1	0.787061665648007	0.0658365121000709	1	0.0320507298709913	-0.404279915742055	1
AC058791.1	0.395913519121369	-0.272866754392166	1	0.965240525056254	-0.0778092901542772	1
AC060780.1	.	.	.	0.681781568433057	-0.127128616347529	1
AC079767.4	0.12997657910691	0.949649743399135	1	0.723134753644087	0.968046610166959	1
AC087239.1	0.602177916412834	-0.0222221410659943	1	0.648741826638131	-0.0232340255509693	1
AC090498.1	0.143924781317638	0.562984291605653	1	.	.	.
AC091271.1	.	.	.	0.171086335501693	-0.23932319977698	1
AC096733.2	0.533634685506435	-0.175207606344872	1	0.363301777007226	-0.028710134772982	1
AC097376.2	.	.	.	0.0843372348719545	-0.311373251214773	1
AC103591.3	0.0110307364343604	-0.37618171747323	1	0.0475876795140547	-0.808115778160909	1
AC114760.2	0.00202845174188808	-0.342447909251913	1	0.391061235069239	-0.284326925393779	1
AC118549.1	.	.	.	0.901717091476821	-0.0577262945233919	1
AC137767.1	.	.	.	0.0568635406553229	-0.0897667398696541	1
AC144652.1	.	.	.	0.0646727161008384	0.135965853689068	1
AC243960.1	.	.	.	0.189716556215352	-0.32059248924241	1
AC245014.3	0.465339985823357	-0.157373712234064	1	0.13417583672972	-0.541318321984106	1
AC245100.1	.	.	.	0.765579774805994	0.228895547672648	1
AC245297.3	0.695092455906024	0.0716543573238491	1	0.413685823180033	-0.0751411960662908	1
ACAA1	0.0138220831910453	-0.286787656052104	1	0.673451846345283	0.099263391545766	1
ACAA2	0.0160958602448368	-0.121971147367627	1	0.749540783564636	-0.00434916259463702	1
ACADM	0.00871834299984017	0.271422188068132	1	0.343634279098495	0.17879262237641	1
ACADVL	2.08865853957607e-08	-0.0738431881075969	0.000509945982437497	0.890204487580266	0.0918599509504966	1
ACAP1	5.73252389895077e-06	0.129340703794545	0.139959570992883	0.178850877657029	0.256197452832666	1
ACAP2	0.000208471636618695	0.267863842746738	1	0.16566520397024	0.291069846419584	1
ACAP3	0.632505579017192	0.0592782431241634	1	0.48660787914134	0.0508520871983238	1
ACAT1	0.350408479533148	-0.106512626741221	1	0.813977739762411	0.0708924247918654	1
ACAT2	0.000231037834161545	0.0773225247003326	1	0.0695217773811071	0.26576270926794	1
ACBD3	0.0194255036377324	0.0029345013757982	1	0.25371715043176	0.133027915049471	1
ACBD5	0.0645773598940128	0.201520519922816	1	.	.	.
ACBD6	0.00247737648837802	0.0885330506273555	1	0.966661203368153	-0.0446586030504548	1
ACD	.	.	.	0.723417351184514	-0.0243935417592994	1
ACER3	0.0957832121309991	-0.0792727806434199	1	.	.	.
ACIN1	0.0329174526920512	-0.0496063847466114	1	0.000917121585654405	0.39445295963688	1
ACLY	0.390795224183916	0.0541353913122593	1	0.327991649806917	-0.0444613566450554	1
ACO2	0.00942137427087862	-0.324887376779099	1	0.660106924745095	-0.0880831241103448	1
ACOT13	0.477302157906584	0.0927528219256963	1	0.868647302954234	-0.0451493033672907	1
ACOT8	0.0208598458663264	0.152459931920779	1	0.856888951596134	0.0749040531712702	1
ACOT9	0.255522365111782	-0.17577553441409	1	.	.	.
ACP1	0.0111130336238588	-0.645363658943213	1	0.899487222619272	0.0196144967437591	1
ACP5	0.000105445438206563	0.292432207550294	1	0.128506090567054	0.235448617976872	1
ACSF2	0.0746962964869363	0.191255546871258	1	.	.	.
ACSF3	0.0443198343119855	-0.0341606957354003	1	0.725868263420847	0.0157464777236787	1
ACSL3	0.00359370735199879	0.0394867129204957	1	0.146228385550956	0.0745672886018904	1
ACSL4	0.604771211069185	0.0654735021968958	1	.	.	.
ACSS1	1.45029419897922e-07	0.227017964660771	0.00354089328680777	.	.	.
ACTG1	0.00194979116170218	-0.316634328577157	1	0.614177395382122	0.000820083067773592	1
ACTN4	0.088244601287069	0.0689404956136053	1	0.15078692545831	0.245784844364151	1
ACTR10	0.209766279159545	0.165745567880581	1	0.978667755472382	-0.000263370045554878	1
ACTR1A	0.0191555130287582	-0.0556887475576517	1	0.0947820829678663	-0.0646939049459298	1
ACTR1B	0.0208365299364136	0.12818830658879	1	0.162836935484297	-0.0676329827129022	1
ACTR2	4.08738884204852e-06	0.488559903367711	0.0997935985786145	0.950393716065546	0.0149694032371184	1
ACTR3	2.14904543885816e-10	0.193572032335817	5.24689443897219e-06	0.115536262228462	0.315801256208867	1
ACTR6	0.11215660617856	0.0650731311697821	1	0.0410783548251045	0.24666897817753	1
ACYP1	0.0265633822455842	0.248723937940993	1	0.423297240815748	0.140091876559456	1
ACYP2	0.0331042081790472	0.0364322156975971	1	0.864162379644698	0.0247944138360666	1
ADAM10	0.0096909425870984	0.196831640623252	1	0.490969565643282	0.0151650665354794	1
ADAM17	0.0131781653949401	0.182867411536333	1	0.385158656546808	0.162057756256473	1
ADAM19	0.0169914466900996	0.180381128700306	1	0.986586484824669	0.0421830866759008	1
ADAM28	0.00501916948328669	0.126926309754692	1	0.446758536234703	-0.251160655004223	1
ADAM8	0.427710621301366	-0.0674457915998027	1	0.26812235852016	0.104278314259729	1
ADAMTS6	0.0265144454993081	0.239271666915901	1	0.239633782082629	0.0958394845075056	1
ADAP1	0.0209442987826749	0.12429373361539	1	.	.	.
ADAP2	0.00880004141724977	0.0501087024879379	1	.	.	.
ADAR	1.01518930183219e-06	0.478771822709747	0.024785846804233	0.0523753524087791	0.161602216693402	1
ADCK2	0.239139414109934	0.108746284607693	1	.	.	.
ADCY7	0.154024564811897	0.117286835759892	1	.	.	.
ADD1	3.26394754648833e-10	0.486311062532154	7.96892793475125e-06	0.0180381427881909	0.338244089498703	1
ADD3	5.9462454189341e-10	0.597349956215108	1.45177581903276e-05	0.00124742134551388	0.557936330991301	1
ADGRE5	2.57930146416619e-10	0.414475907510696	6.29736452476175e-06	0.0531719660653604	0.36848720104033	1
ADH5	0.0025143251563366	-0.398756945912898	1	0.0742361878007629	-0.135345456786713	1
ADI1	0.00151329905559863	-0.213753936953243	1	0.0952361657146927	0.185776365962256	1
ADIPOR1	0.382847319289375	-0.415781314100708	1	0.335417586094868	0.096604163748514	1
ADIPOR2	0.0522252765688941	-0.00344452282560309	1	.	.	.
ADK	6.5910191057674e-06	0.432936395741885	0.160919731467311	0.758296722344037	-0.143671553609388	1
ADNP	0.392028307998984	-0.0697391423564606	1	0.801213504670559	0.0454559421785996	1
ADPGK	0.00807192736110673	-0.0532460143721817	1	0.466471627575534	0.0852086733458458	1
ADRBK1	0.143924781317671	0.503350861407048	1	0.75124670684592	0.351237481221443	1
ADRBK2	0.213690618738013	0.256028898429392	1	.	.	.
ADRM1	0.000875819476352949	0.132734266987561	1	0.394881069544888	-0.00283827019187277	1
ADSL	0.0118010183833195	-0.0383644318473513	1	0.725028583044202	0.0942858833368128	1
ADSS	0.0160410482019857	0.00323344636092626	1	0.698333811846414	0.0812963293484928	1
AEBP2	.	.	.	0.0103207251371212	0.199675720300679	1
AEN	0.0319888256373922	-0.102554524171053	1	.	.	.
AES	7.61590398038482e-11	0.933920973033484	1.85942295681095e-06	0.38759610129414	0.176126718126049	1
AF117829.1	.	.	.	0.260301158169478	-0.207087708695801	1
AFF1	0.205809290228625	0.0616563489684426	1	0.6245138861134	0.092866277472675	1
AFF3	2.93988248328541e-05	0.180958631905154	0.717772308294132	0.405795269904372	-0.102880735765958	1
AFF4	4.9103886827596e-05	0.283903105727384	1	0.0549590775648377	0.279956349951556	1
AFG3L2	2.91800528916294e-06	0.434058736303525	0.0712430991349131	0.263289013390826	0.136429958217562	1
AFTPH	0.0155487800276905	0.195110357663624	1	0.226744321985045	0.200007766311506	1
AGA	0.0125337975616159	-0.000679957566313283	1	.	.	.
AGFG1	0.554098280893454	-0.0685269041955614	1	0.834582873246923	-0.01882488335125	1
AGL	0.00296556777405553	0.322707444359399	1	0.460866170582437	-0.0980570971012896	1
AGO1	.	.	.	0.513081597807015	0.00249312657568973	1
AGO2	.	.	.	0.706205861533597	0.135155175651187	1
AGO3	0.0123341782986097	0.204373416504153	1	0.261191679576506	0.183930209063444	1
AGPAT1	.	.	.	0.358762909628801	0.0524692694039171	1
AGPAT2	7.41663530654327e-06	0.319022703555383	0.181077151009254	0.300268669371308	-0.114264984966224	1
AGPAT5	0.220678144333789	0.110517224685308	1	0.0330476369060915	0.237801156316723	1
AGTPBP1	0.484115830772163	0.0547538746729122	1	0.101243109769206	0.13327021687593	1
AGTRAP	0.16825597323971	-0.622680537822358	1	0.402835754497922	0.0988988955768034	1
AHCTF1	0.132102787041527	-0.0975130139954277	1	0.166218090400825	0.191288467572222	1
AHCY	0.0373552707046661	-0.0525584894935896	1	0.0874038033156345	0.155032411238851	1
AHCYL1	0.142177148665744	0.0782947245608747	1	0.647953999624134	-0.0809581708978111	1
AHI1	0.00277660539209008	0.0925343279796588	1	0.45503729751933	0.109684993479014	1
AHNAK	1.42260321294348e-08	0.250569544041502	0.000347328574440151	0.0433095724111049	0.255829206831563	1
AHSA1	0.00387292325046534	-0.233045077779726	1	0.793504172026999	0.0806177714485527	1
AHSA2	0.205546544774362	0.219657781380443	1	.	.	.
AIDA	0.000431446773912268	0.34830077244616	1	0.164063268043958	0.130284939027761	1
AIFM1	0.0894450232739134	-0.0403635523393252	1	.	.	.
AIM1	0.183650744129887	0.333925488584021	1	.	.	.
AIM2	0.00690161101254001	0.0490785277661884	1	0.821102141614439	0.207072265541124	1
AIMP1	0.00342974361113191	0.176959143151743	1	0.918173911323877	-0.0216455373891752	1
AIP	5.80795704805759e-06	0.0895386410444963	0.141801271328326	0.518645804615091	0.0658195031167519	1
AK2	0.0196185118134242	-0.230395244901691	1	0.125772191497909	-0.111871602721991	1
AK3	0.0202354171740338	0.157918361269693	1	.	.	.
AK6	0.0458729013267273	-0.177885686321759	1	0.0797169141395025	-0.117824199595039	1
AK9	0.000191364170920652	0.106444115076297	1	.	.	.
AKAP11	0.170500878883656	-0.202638154915254	1	0.91122092944737	0.0433833978792832	1
AKAP13	7.13384676140596e-11	0.886806662646945	1.74172868679727e-06	0.0207693752738001	0.514101435861331	1
AKAP17A	0.0112103107702546	0.213886023532373	1	0.529979773928754	-0.256557790403704	1
AKAP8	0.536441296426871	-0.0572198836942276	1	0.160180266861624	-0.0504182858161196	1
AKAP8L	0.00219405417823613	0.309700382537985	1	0.31273003111862	-0.172366021796707	1
AKAP9	0.000824881114488654	0.278830850388516	1	0.0168803945391061	0.194077426625239	1
AKIRIN1	0.0333317878931756	0.013337161407568	1	0.0470281503035784	0.266113287548264	1
AKIRIN2	3.94973682594293e-06	0.225708385726699	0.0964328246053967	0.444153214905018	-0.0597522009168143	1
AKNA	0.00784172435562933	0.223162780562135	1	0.726200293468514	0.0613092311322435	1
AKR1A1	0.000104541692118951	-0.442653075798507	1	0.365744028543434	0.0904024132917483	1
AKR1B1	0.0011202710447414	-0.308245529282038	1	0.89887761714341	-0.0173200854055475	1
AKR7A2	0.00612476197195848	0.067153339406913	1	0.447231179936902	-0.0277477574944591	1
AKT1	0.0464150091954174	-0.00293732498463409	1	0.136835934539961	0.0128586464405501	1
AKT2	1.94456050806586e-05	0.139832771536993	0.474764448044279	0.864732211303076	0.0136405714867529	1
AKT3	.	.	.	0.921658921697201	-0.0479107058980719	1
AL021453.1	0.87556452773038	0.0667796660087998	1	0.721126110093953	-0.0243150069000223	1
AL121603.2	0.424199783571497	-0.105921476772693	1	0.0819911730062353	-0.165615546394956	1
AL121944.1	0.802489219431576	0.0504268741810995	1	0.739258451027962	-0.103273659225991	1
AL133342.1	.	.	.	0.669062844137769	-0.133018527314278	1
AL139246.5	0.688673911414085	0.0870885523540698	1	0.268096291756526	-0.121362494841975	1
AL392172.1	.	.	.	0.0110419787356966	-0.311533749089701	1
AL445472.1	.	.	.	0.828817737520107	-0.0470549436804995	1
AL592183.1	0.0372205984971041	0.0524513588134695	1	0.909549930957253	-0.0553793615082429	1
AL662796.1	.	.	.	0.386170704896144	-0.223585201901514	1
AL662844.4	0.0539707945460293	-0.358930774307945	1	0.918217276428175	-0.0730662438933773	1
AL928768.3	0.232124568246237	1.04497957539116	1	.	.	.
ALCAM	0.173844981940397	0.00895864959874371	1	0.597391638133352	-0.0393499107754314	1
ALDH16A1	0.00137374874816674	0.291754436550759	1	0.241848191198062	-0.0632231042091043	1
ALDH9A1	0.63186365686298	0.126950854891809	1	0.236894717538061	0.087328022363914	1
ALDOA	0.000228914749371374	0.848380180462564	1	0.597440155604104	0.881622679751378	1
ALG13	0.0175992369088694	0.133714804656113	1	0.287386964762868	0.187104631890384	1
ALG2	0.0380089706776664	0.138463118098645	1	0.635847584960201	-0.0699377517184545	1
ALG3	0.010200458090527	0.0407277243750132	1	0.471263205169856	0.0529515933895301	1
ALG5	0.025145274447183	-0.562077015724186	1	0.908286948895133	-0.0441188489778067	1
ALG8	0.143234271028563	0.105861690373793	1	0.115509840770592	0.189770075372944	1
ALKBH5	0.0495860123338024	0.0383071547126452	1	0.22656380282294	0.00403947802327409	1
ALKBH7	3.31364762020845e-05	0.05310737047914	0.809027066473893	0.0686048863214571	-0.161468271891066	1
ALOX5	0.0185124841646617	0.321555413530069	1	0.282271572484877	-0.0528815736655689	1
ALOX5AP	9.15921469800967e-05	0.262462548251968	1	0.252569382719214	0.309553584899063	1
ALPK1	0.100879946014376	0.0904193331213661	1	.	.	.
ALYREF	5.33805541254452e-05	-0.222376292667712	1	0.701832338608561	0.0263659756687501	1
AMD1	0.00928465837614262	0.0357598427473519	1	0.00812993164412801	0.329857581608264	1
AMDHD2	0.0134507070852759	-0.0284187653322821	1	.	.	.
AMFR	1.37046740569459e-05	-0.178244344474933	0.334599617100333	0.250120144282749	0.0859386393742513	1
AMZ2	0.692559930291187	0.0411915984705742	1	0.737751501028034	0.0183131344457985	1
ANAPC11	1.61408564977833e-05	-0.260946314972345	0.394079011393379	0.727122957477802	0.0404409191858345	1
ANAPC13	0.165623677947801	-0.18127950289219	1	0.129636689607072	-0.110162523060018	1
ANAPC15	0.140760043736756	-0.18074949596466	1	0.815253122114371	-0.0293871183289046	1
ANAPC16	0.000247981564337015	0.202677074567309	1	0.25525468629493	0.112962236698699	1
ANAPC4	0.0623874493316146	0.121926427609131	1	.	.	.
ANAPC5	9.57716061477173e-06	0.100287792373258	0.233826376409652	0.0183205343433679	0.100291643542104	1
ANGEL2	0.00164495870283236	0.223267700028025	1	.	.	.
ANGPTL1	0.000708322305084611	0.174456530193994	1	.	.	.
ANK3	0.0914393272279224	0.0178066779163958	1	0.32228554856403	0.0353992791951018	1
ANKAR	.	.	.	0.112201421268335	-0.114287141057726	1
ANKH	0.68597347621076	0.070021943867692	1	.	.	.
ANKIB1	0.0207310140581698	0.217074193526545	1	0.28694908981098	0.0856986498701008	1
ANKLE2	0.000112817093759155	0.439225989258465	1	0.17398891708428	0.199863848539194	1
ANKRA2	0.00115612160778175	0.103110994616722	1	0.676264524142789	-0.0147194679781589	1
ANKRD10	0.00327257821488331	0.0322642952232245	1	0.439277574972475	0.0797982439772443	1
ANKRD11	0.0366066240243756	0.0264449167650402	1	0.84622907578421	0.0483044327613109	1
ANKRD12	1.3810597404448e-06	0.281828757702844	0.0337185735629597	0.559017567386683	-0.029705559143766	1
ANKRD13A	1.1561562264657e-05	0.365343797250101	0.282275542691601	0.980997828839175	-0.0138084659923907	1
ANKRD13D	0.00550152594810174	0.354831877988252	1	0.559238670849979	0.100936461070837	1
ANKRD17	0.0125111263143299	-0.10766024767358	1	0.331691880962507	0.125120764780538	1
ANKRD28	0.0524590455997994	-0.421220946796258	1	0.615783917787569	0.00918346491304178	1
ANKRD36	0.049295205739027	0.11242049305055	1	.	.	.
ANKRD36B	0.104633290636423	0.152710715482208	1	0.201770555354483	0.0630836816480532	1
ANKRD36C	0.0165125315213736	0.213193786461196	1	0.550357272562667	0.142761227755501	1
ANKRD44	4.73382666040635e-06	0.354877581646559	0.115576377913821	0.375842492284779	0.0818781667820301	1
ANKRD49	0.00112569895410889	0.247687536293574	1	0.0875693222958849	-0.0224700470397945	1
ANKZF1	0.0227275142597948	0.0196657224380674	1	0.626060792535285	0.010557411704684	1
ANP32A	0.001169906085511	-0.080611730341545	1	0.18364391948399	0.187269867039177	1
ANP32B	7.42938864091146e-06	-0.0355447745617488	0.181388523667853	0.651749434166055	0.0351549483517477	1
ANP32E	2.12581352186469e-05	0.118497958145332	0.519017371363263	0.484275995253772	0.0552821911025909	1
ANTXR2	1.35963799528051e-05	0.183190007974102	0.331955616547736	0.370928583032465	0.173222127062138	1
ANXA11	0.000106965479649296	0.0472128639283704	1	0.163756423468812	-0.0272903778065301	1
ANXA2	2.3975912626595e-07	-0.0977970841239202	0.00585371906778318	0.0616698363627984	0.167163654564058	1
ANXA2R	0.24777052652692	-0.161297706087421	1	0.255563506510346	-0.125856091948889	1
ANXA4	0.0112877489705498	0.137626679018722	1	0.90938731085908	0.0669485237830109	1
ANXA5	2.95191411866065e-05	0.30409712118631	0.720709832070997	0.234338721466437	0.0862870717260013	1
ANXA6	0.000102202209831551	0.338194668906792	1	0.389386765509246	0.357449740416263	1
ANXA7	3.06838989192758e-05	0.237885247140686	0.749147392114118	0.761983406894785	-0.0596110958534708	1
AP000769.1	0.197898723578487	0.360133371078445	1	0.745453804987967	0.455017658242368	1
AP002387.2	.	.	.	0.329082493391517	-0.16245340815168	1
AP1B1	0.00192779201544709	0.131142043486228	1	0.526431918415044	-0.100795338890351	1
AP1G1	0.000109814455797763	0.156759742084901	1	0.971671459017939	-0.0197642237640601	1
AP1G2	0.0118057442901356	0.0503196438572341	1	0.944209685970544	0.0561459649023331	1
AP1M1	0.0205405213271157	0.190329757935046	1	0.0282977530098115	0.215312907060627	1
AP1S1	2.41744071712577e-05	0.378272299027588	0.590218151086256	0.0872090246012655	0.166162702449404	1
AP1S2	4.47849866337259e-05	0.294298389624127	1	0.695550565528486	-0.0566900479548887	1
AP2A1	0.0121210463070952	-0.0894881169174198	1	0.0263032955484115	0.0134372824741245	1
AP2B1	0.00412410899638115	0.261597707281625	1	0.069371435222217	0.193709680530606	1
AP2M1	1.07830310781531e-05	-0.153963872139906	0.263267703773108	0.75873044920432	0.0917339321125008	1
AP2S1	8.28988797059512e-07	0.0410020360973953	0.020239761480208	0.571796739655982	0.085164599376502	1
AP3B1	0.0145727067002947	0.330264164230533	1	0.784712695825808	0.0534435400597233	1
AP3D1	0.00403308748413138	0.216710233615867	1	0.471487056458542	0.112941020620137	1
AP3M1	0.274725046946695	0.216401398060366	1	.	.	.
AP3S1	0.0018302032344	0.0874645614865488	1	0.0684061462164527	0.07552247523991	1
AP5M1	0.166049834976813	-0.154215084516855	1	0.676220012980348	-0.0661843603892618	1
APBB1IP	2.34043349498082e-08	0.414824225896361	0.000571416837799568	0.270610639299547	0.214008053839331	1
APC	0.000844417956777826	0.392600920956543	1	0.375265944871486	0.144751651090196	1
APEH	0.0564996171651569	-0.180237661288268	1	0.0126232416855861	0.272687469562459	1
APEX1	0.00114536857680565	0.0711336617884063	1	0.861300341226509	-0.0593613450894983	1
APH1A	0.00943241715103875	0.0433012123588492	1	0.440674619731503	-0.12285836470702	1
APH1B	0.41339669587421	-0.0389439156403304	1	.	.	.
API5	0.0192879868676292	0.0682749238066635	1	.	.	.
APLP2	0.143953583787019	-0.295308646264053	1	0.584954991328031	0.0989358626780504	1
APMAP	0.00943607373117761	-0.265690445147954	1	.	.	.
APOA1BP	0.19063114294825	0.253537803755152	1	0.755175671670025	0.25633860736613	1
APOBEC3C	3.97051564203618e-05	-0.382272138905314	0.969401394003132	0.302939550319536	0.164165841940868	1
APOBEC3G	0.00257504307034415	-0.0750320145986979	1	0.251142668225836	0.15256860563856	1
APOL6	0.00314698299798758	0.114175017065975	1	.	.	.
APOPT1	0.210606847205422	0.0739580945702217	1	0.33070726361779	0.121252097697242	1
APP	0.00319722974980697	0.000703826933092677	1	0.00846210643563091	0.254864254034411	1
APPL1	4.14267039098264e-08	0.194722896644119	0.00101143297595841	0.157173029454976	0.235741926671622	1
APRT	3.50960836969084e-06	0.0593556268228665	0.0856870883460018	0.00910675060757174	-0.429141848178851	1
APTX	0.129484762962994	0.152698324982891	1	.	.	.
AQR	0.991245317042445	0.0266264146035702	1	0.664054179194653	0.0181829905214983	1
ARAF	0.193981456340393	0.0463019482544212	1	0.225895309286184	0.168086238870268	1
ARAP1	0.00538102508178843	-0.107614324555508	1	.	.	.
ARAP2	0.00721609860898868	0.178604096016191	1	0.659123110427313	0.106088925286546	1
ARCN1	0.00235944725096534	0.0806177003942204	1	0.478393992701449	-0.0918055931504748	1
AREG	0.0755343992345376	-0.585985819843627	1	0.420584815125147	0.241285711943721	1
ARF1	4.22848398802334e-05	-0.123662524032911	1	0.285580043981654	-0.106978436624176	1
ARF3	0.0732787242320126	0.0570621591419506	1	0.113143049948176	0.109684257995603	1
ARF4	0.0487896373223263	-0.554644716626368	1	0.772529794798285	-0.0855783236730723	1
ARF5	0.0088698473320607	-0.0281773598587524	1	0.628095624869955	-0.0249343569126053	1
ARF6	1.47783976814964e-08	0.372396992020879	0.000360814579393735	0.848805534046983	0.0297094953565542	1
ARFGAP2	0.0257929834161781	0.135404057618492	1	0.486239588355211	0.139320215059681	1
ARFGAP3	0.00424701216373721	-0.121688368602662	1	0.926380555789353	0.148636317512878	1
ARFGEF1	0.649072690853072	0.0389256954890454	1	0.863405553792148	0.0578655475540224	1
ARFGEF2	0.136250069043569	-0.153332464181773	1	.	.	.
ARFIP1	0.282696924636657	0.1575401013867	1	.	.	.
ARFIP2	0.31691660324945	0.0441743828917792	1	.	.	.
ARFRP1	0.219308216208093	0.0206466379562421	1	0.68795067316696	0.0744763280387837	1
ARGLU1	1.15314282386773e-05	0.0477867847694633	0.281539820447305	0.520808999866035	0.0438868174111617	1
ARHGAP12	0.203552068108251	0.0902193659931565	1	.	.	.
ARHGAP15	8.34451152507422e-07	0.275419010573596	0.0203731248884687	0.55668064137722	0.133888443553584	1
ARHGAP17	1.55581646092477e-05	0.413823325704768	0.379852588934784	0.0150554603363602	0.360683673089172	1
ARHGAP18	0.0289684428720909	0.14661540959495	1	.	.	.
ARHGAP24	0.00372250229439382	0.241360549383066	1	0.291318592990938	-0.105424747937226	1
ARHGAP25	0.00843569440213941	0.340196936578975	1	0.477868292227795	-0.0173694658536289	1
ARHGAP27	0.134490000268952	0.135497570329126	1	0.378181547760382	0.127310797731499	1
ARHGAP30	0.00137482274044923	0.261941084649638	1	0.140281466618965	0.230881646000828	1
ARHGAP4	2.64501080364234e-05	0.132563952726542	0.645779387709278	0.343346184406182	0.0297933788930798	1
ARHGAP42	0.0310252430437893	0.117424444330723	1	.	.	.
ARHGAP45	0.63233433686726	0.14193461006794	1	0.0116011673345361	0.186441266611982	1
ARHGAP5	4.96284260241298e-05	0.136317903477302	1	0.190486608620498	0.146801172639959	1
ARHGAP9	0.00117030808207664	-0.010637832479346	1	0.138125122076881	0.216404002709535	1
ARHGDIA	6.1420903822708e-05	-0.0619914841723093	1	0.0468134079320665	0.121625156657661	1
ARHGDIB	7.75939367674338e-05	-0.127397429972759	1	0.653614030525665	0.0413836209299796	1
ARHGEF1	7.54117981099408e-05	-0.218317979814186	1	0.758619682632878	-0.00508740221106407	1
ARHGEF2	0.854115791704572	0.0273698717553366	1	0.141772665302244	0.208283326472679	1
ARHGEF3	0.0131702569842042	0.19951956520055	1	.	.	.
ARHGEF6	0.12008950305886	-0.0372214163512172	1	0.93283916273315	0.0480661849502287	1
ARHGEF7	0.000507166705520504	0.339170311685346	1	0.744338281055487	0.048251690929156	1
ARHGEF9	0.00564037296242164	0.0778766092797406	1	.	.	.
ARID1A	0.00444554784166307	0.307880472270079	1	0.428876038695048	0.105700786728079	1
ARID1B	8.43014187129904e-05	0.0677449035688187	1	0.209897278270668	-0.245932029953094	1
ARID2	0.202065157976662	0.0223744443422981	1	0.272603574876278	-0.107746473028224	1
ARID3A	0.00047881524695485	0.120725883223796	1	0.259664526879964	0.246585080814968	1
ARID4A	0.00045077942493515	0.0442225717443354	1	0.944553410110447	0.0621936492613943	1
ARID4B	4.9073825658791e-05	0.269319281075466	1	0.214525951567084	-0.190378079764289	1
ARID5A	.	.	.	0.27401858172424	0.0508327996229536	1
ARID5B	0.00379485457535532	0.158603971507206	1	0.0253497441402585	-0.249527114263478	1
ARIH1	0.0187145508039854	-0.182713503425612	1	0.938442035693133	-0.059121953827189	1
ARIH2	0.140867576639305	-0.04346185372178	1	0.519371265641154	0.131315841997294	1
ARL1	0.948148346889852	-0.0391779033150444	1	.	.	.
ARL14EP	0.000712883973109593	0.0892747357824166	1	0.953670476896576	-0.0132766940254655	1
ARL16	0.00082114301336214	-0.453924794619799	1	0.472549226805716	0.024051377535291	1
ARL2	3.78577825640421e-05	0.279627499074551	0.924297761301088	0.410575441268249	0.00350690564680212	1
ARL2BP	0.0683382676466361	0.112179479415512	1	0.167364498443459	-0.134172585293292	1
ARL4A	0.0458859738574575	0.289163105532573	1	0.472833261374705	0.0695722240325596	1
ARL4C	0.00205602115993502	0.32463722213687	1	0.0199853304075864	0.222802284919297	1
ARL5A	1.92628295182013e-05	0.36212929016878	0.470301982686886	0.311367885784479	0.255800488614003	1
ARL6IP1	0.000193168356736659	0.109822447276933	1	0.970904681553183	-0.0493846862380998	1
ARL6IP4	2.65517264877626e-06	-0.0577089259317707	0.0648260402198725	0.810582961045991	-0.0261132448404426	1
ARL6IP5	4.35920172460019e-06	-0.0358416506115067	0.106429910106114	0.0128288990019084	0.402000095242088	1
ARL6IP6	0.284073561864294	-0.188638188914183	1	0.848073416904352	0.0252404341461739	1
ARL8A	0.0332561145234051	0.107852464493524	1	0.381571604694678	-0.0265266880969685	1
ARL8B	0.00687979755442283	0.210860084262444	1	0.161111845983016	0.164424823401286	1
ARMC10	0.169371102655855	-0.122137368697322	1	.	.	.
ARMC8	0.00273899838421044	0.204881243256822	1	0.727269299092488	-0.0497541472207177	1
ARMCX3	0.00694170817064593	-0.071168844529989	1	0.0829777949153652	0.326965470102082	1
ARMCX6	0.145557863911589	0.0850261101512759	1	0.321913703061936	0.0944012429723918	1
ARMH3	.	.	.	0.598377604524949	0.0266580431408438	1
ARPC1A	0.0029272577768618	0.272015331235505	1	0.506715366866133	0.0081699952346766	1
ARPC1B	1.3730056720494e-06	0.486196377117522	0.0335219334830861	0.0148120695700693	0.419494982296342	1
ARPC2	0.0136189610763865	0.0794752494078841	1	0.0731247942476134	0.0769254148579659	1
ARPC3	0.000259415897141704	0.296015986807645	1	0.717006354703123	0.0550853421689004	1
ARPC4	0.00425976495844774	0.127831286667231	1	0.118860322312657	0.207502108492988	1
ARPC5	1.36408093988051e-08	0.320251508263909	0.000333040361471826	0.00336107109532971	0.408844404926962	1
ARPC5L	0.00923684172485629	0.193270391426399	1	0.174425811683779	0.178482730675278	1
ARPP19	0.000121153677472218	0.144797537707068	1	0.522738284788197	-0.0905132759265239	1
ARRB2	0.0567147523197828	-0.107721884275813	1	0.5403272017688	0.146226103317621	1
ARRDC1	0.0583734241007577	0.0762929407555655	1	0.00606416533571718	-0.227602882091475	1
ARRDC2	0.911796775169838	0.0130356718483564	1	0.535132571428325	0.113333041362062	1
ARRDC3	0.0102006556753359	0.0551674937667296	1	0.157335466832513	0.173710663836282	1
ARSA	0.019514065763336	-0.222587092888076	1	0.374067397687707	-0.14568925077391	1
ASAH1	0.00179787697673202	-0.0245739750958847	1	0.541498979235784	0.20085644470824	1
ASAP1	0.00239427706023924	0.174875407828225	1	0.255493337268488	-0.00892490250075739	1
ASB8	0.709831217305166	-0.0215977882802532	1	0.656232501578159	-0.100956876586608	1
ASCC1	0.00377322502996991	0.174717570041845	1	.	.	.
ASCC3	0.00536920058475555	0.0975214653392057	1	0.846274835648689	0.0162355514565667	1
ASH1L	0.0540421482032141	0.226577738476423	1	0.0537397757578091	-0.02701397616259	1
ASL	.	.	.	0.129334674496456	0.106604517139614	1
ASMTL	0.402161494344542	0.0404560911164641	1	0.723579007523834	-0.0579964816570496	1
ASNA1	0.00263225284408542	0.162927116402008	1	0.785931825595142	0.129180112531477	1
ASNS	0.242763254094493	0.0906759016561205	1	.	.	.
ASNSD1	0.127879156389972	-0.0392307727995014	1	0.303263878710086	0.0470313109209458	1
ASPSCR1	0.0167543300006066	0.153457603505899	1	0.20770636743614	0.0969304741067208	1
ASTE1	.	.	.	0.589463642912045	0.0370156414761871	1
ASXL1	0.00315573799647642	-0.146570370300915	1	0.825441927572022	-0.0272839945250853	1
ASXL2	0.0124327925490274	0.20235867285126	1	0.391358058560929	0.122333667397184	1
ATAD1	0.00351279218727991	0.20811432955108	1	0.66727180719437	-0.0687571905524044	1
ATAD2	0.228460010676876	0.196064783442005	1	0.502143642476218	-0.0342855011337704	1
ATAD2B	0.298876754409637	0.0956490640747759	1	0.284524412955011	0.0834954600912905	1
ATE1	0.022996348417447	0.136769402661758	1	.	.	.
ATF1	.	.	.	0.892640567075647	0.00153167470023913	1
ATF2	0.40175183410825	0.0163477047371713	1	0.472779065176305	0.0634867245510833	1
ATF3	0.000232633681960374	0.310599031601831	1	0.650276228891675	0.133361663658481	1
ATF4	3.99660553441675e-05	0.030767533564087	0.97577124122785	0.655045786187999	-0.176311461679254	1
ATF5	.	.	.	0.540385000101446	-0.18606177854637	1
ATF6	0.00365089839474312	-0.0547427782933468	1	0.263539351899952	0.176475547660615	1
ATF6B	0.15538898720633	0.176615227615741	1	0.706868413391086	0.0502621667796134	1
ATF7IP	0.00048001641207373	0.376689670557439	1	0.438589494860468	0.0713383255244844	1
ATF7IP2	0.000231122457468983	0.0755033212967769	1	0.516905268061249	-0.123259627077723	1
ATG10	0.0255447042496693	0.139794584501163	1	.	.	.
ATG101	0.000647830732175697	0.228981290075028	1	0.485533158303631	0.0884515648641768	1
ATG12	0.00078388322941085	0.230341774400783	1	0.0328340744332189	0.199782278586602	1
ATG13	0.0289456551710941	0.0827157738955794	1	.	.	.
ATG14	0.214208612960426	0.140195857127798	1	0.403260559709468	0.0945246091417401	1
ATG16L2	0.00282132977777883	0.179817194063429	1	0.938346435344715	-0.0718969058188998	1
ATG2A	5.9243165800553e-06	-0.278639696437927	0.14464218930205	.	.	.
ATG3	0.241762638335975	-0.118543317544812	1	0.864340456852217	0.0358552980759516	1
ATG4B	0.0257840205735454	0.0410882151619571	1	0.0741934455173328	0.200681802594324	1
ATG4D	0.218068669966279	-0.0598924422004345	1	.	.	.
ATG5	0.0345433816756333	0.0468166429549242	1	0.039372695304553	-0.0735747502054011	1
ATG7	0.00458578844826216	0.159327488806593	1	.	.	.
ATIC	0.017576810147912	0.131542646089705	1	0.874302604266067	0.00574620576456719	1
ATL2	0.0680508669220403	0.122372963809049	1	0.0286363957740342	0.264941889758254	1
ATL3	0.0202803739414659	0.17993107456569	1	.	.	.
ATM	8.8397876810201e-11	0.489851961528574	2.15823416232106e-06	0.266695210014125	0.213600542226309	1
ATMIN	0.0824336235046099	0.116324208031426	1	.	.	.
ATOX1	1.92772962584178e-05	-0.50914339590293	0.470655188149269	0.682334742051465	-0.0583350607659122	1
ATP10D	0.0156775394180425	0.143646767990959	1	0.169322612833335	0.173863045576178	1
ATP11B	0.0204632015264798	0.0893036409396778	1	0.890188280475185	0.00787787281053792	1
ATP11C	0.137624586490879	0.087641689197396	1	.	.	.
ATP13A1	0.0711384376852234	-0.091607119485305	1	.	.	.
ATP13A3	0.15834696391639	-0.159675929021836	1	0.672950530175905	0.0855664670534803	1
ATP1A1	1.82435081932967e-05	0.202018199579838	0.445415252539339	0.364728786474703	-0.0598665749469172	1
ATP1B3	0.000106382275978342	-0.274680988945427	1	0.425874221284424	0.116007674247528	1
ATP2A2	0.533835599910992	-0.0453331612937236	1	.	.	.
ATP2A3	6.93730995322402e-06	-0.0918142870551759	0.169374422507964	0.713924839695316	-0.00437735442138126	1
ATP2B1	5.0681900136723e-06	0.283495930475771	0.123739859183809	0.235540166475883	0.270134362077466	1
ATP2B1-AS1	0.750019371086488	-0.435215281826608	1	0.77162900640677	-0.232247190819696	1
ATP5A1	0.129976579106906	0.690458276646552	1	0.737707861720885	0.483545929759717	1
ATP5B	0.137077703076534	0.702602318683394	1	0.72963763187541	0.543948653758054	1
ATP5C1	0.163699740807537	0.493281483186124	1	0.741600281951972	0.443949145586314	1
ATP5D	0.106045685942936	1.00960976636245	1	0.704752284665877	0.920032319707861	1
ATP5E	0.0239949355629348	2.61475699776608	1	0.51022641300397	2.12122586350817	1
ATP5F1	0.143924781317625	0.458669549153233	1	0.743529446224596	0.405271518707039	1
ATP5F1A	0.0194913670396545	-0.949708787330124	1	0.496875028383805	-0.27491957927886	1
ATP5F1B	0.0841265066968627	-0.73422133676135	1	0.200896105190575	-0.483157043246761	1
ATP5F1C	0.190086592715755	-0.544313047963846	1	0.575018249444123	-0.157482804157049	1
ATP5F1D	0.0768521487191166	-0.411607957660558	1	0.246276478787006	-0.477663555446371	1
ATP5F1E	0.463161773674683	-0.577856333190951	1	0.161094213626864	-0.354736979265375	1
ATP5G1	0.15059863958858	0.433794398726016	1	0.739661423218115	0.415791507739481	1
ATP5G2	0.0239949355629348	1.60296628720028	1	0.51022641300397	1.45901079355584	1
ATP5G3	0.106045685942932	0.893531071801324	1	0.713396308129814	0.685195699882468	1
ATP5H	0.122524198556766	0.643783826273947	1	0.733735523286964	0.510459288534096	1
ATP5I	0.0966559644883973	0.843454110349355	1	0.701479147628066	0.716977582006143	1
ATP5IF1	0.00992715866424096	-0.830311424640569	1	0.129564967364625	-0.155728253029477	1
ATP5J	0.11459932012859	0.83387243598482	1	0.72536055682828	0.595246310621712	1
ATP5J2	0.114599320128603	0.636984823917698	1	0.713396308129843	0.616141547776793	1
ATP5L	0.0434331182468427	1.67906471466817	1	0.642517562205567	1.45041357384702	1
ATP5MC1	0.146322223732239	-0.763204226485966	1	0.0573286736582631	-0.390440182573198	1
ATP5MC2	0.000144804950552115	-0.893517275267976	1	0.465722875229279	-0.602736737817737	1
ATP5MC3	0.122043748935843	-0.627856020742683	1	0.283748596707861	-0.196352604972127	1
ATP5MD	0.148695067416958	-0.619418394329672	1	0.204859517480878	-0.134469125618373	1
ATP5ME	0.371942086736107	-0.506887910240101	1	0.385916896815842	-0.448569446817706	1
ATP5MF	0.511787970962288	-0.230973604242493	1	0.368948841667589	-0.211170100383758	1
ATP5MG	0.0375673647741469	-0.940354728185704	1	0.0527095217788213	-0.628960355841261	1
ATP5MPL	0.299841431937075	-0.512993382825528	1	0.0459380667039326	-0.104192788786798	1
ATP5O	0.0434331182468413	0.89143564336883	1	0.713396308129886	0.74969095543122	1
ATP5PB	0.743629402497372	-0.0716637298014859	1	0.723046685700921	-0.12524702170151	1
ATP5PD	0.390005749258107	-0.621627859932434	1	0.264793268291835	-0.268326874802074	1
ATP5PF	0.00405492823359809	-1.00811445523726	1	0.731610406762667	-0.299637477008815	1
ATP5PO	0.158408245942121	-0.509937295625205	1	0.430684627025049	-0.438609629913932	1
ATP5S	0.0106248561333658	0.283009631219442	1	0.129270457847839	0.120592318732256	1
ATP6AP1	0.0114435914711077	0.0210744341522209	1	0.406850029253192	0.095824665611922	1
ATP6AP2	6.25875114204863e-06	0.0485711684955883	0.152807409133117	0.664221674031029	-0.106132532637239	1
ATP6V0A1	0.0178356145701267	-0.180933200064573	1	0.550372174949431	-0.00245768816446063	1
ATP6V0A2	0.00280508554569472	0.00110950739712518	1	.	.	.
ATP6V0B	2.90824501940937e-06	-0.0905810878270714	0.0710048021488799	0.756858612373869	0.15024420829301	1
ATP6V0D1	2.30815544805064e-05	-0.0536040072616663	0.563536152641564	0.768232883114096	0.162635079410636	1
ATP6V0E1	5.18247565318257e-08	0.243402484931832	0.00126530143072453	0.0236255320343149	0.404041987038972	1
ATP6V1C1	0.060244615911428	0.191364918863882	1	.	.	.
ATP6V1D	0.0123061725131296	0.112498006796933	1	0.429497710474649	-0.0128790440655003	1
ATP6V1E1	0.00210584981793621	0.1073932773597	1	0.733768472879958	0.0114381376510321	1
ATP6V1F	1.77312622983739e-05	0.0329133180064747	0.432908769014799	0.121295477415377	0.227694481142665	1
ATP6V1G1	4.40277658029256e-06	0.147256534040884	0.107493790207843	0.188038255085069	0.33276307908131	1
ATP6V1H	0.094855346892201	-0.0311359771341583	1	0.315662044873892	-0.0512137719495254	1
ATP8A1	0.00466222722106483	0.212087383238791	1	0.491516648940958	0.147048938478268	1
ATP9B	0.036937429807469	0.0681340174724429	1	.	.	.
ATPIF1	0.0966559644884211	0.827257523997068	1	0.694076828321527	0.815111066557093	1
ATR	0.00987085797329178	0.24442478983073	1	.	.	.
ATRAID	4.84006445879311e-05	-0.480821846782986	1	0.398558548553331	-0.234870217196173	1
ATRX	5.54341017527326e-05	0.364075565466282	1	0.402001851515979	0.169335484401968	1
ATXN1	0.0287355456381921	0.025527822837026	1	.	.	.
ATXN10	0.0592351989906744	-0.237109231697974	1	0.582332968713169	-0.0763276071437919	1
ATXN1L	.	.	.	0.108301035957201	0.165142624972061	1
ATXN2	0.00996551886356175	0.157729724222523	1	0.124874635368525	0.215497982799026	1
ATXN2L	0.21487726672827	0.204355246854484	1	0.869436558020318	-0.0115857949125993	1
ATXN3	0.862918514389541	0.0400168251329632	1	0.741326108039988	-0.0124242844417147	1
ATXN7L3	0.0096360471000398	0.107430350355824	1	.	.	.
ATXN7L3B	0.0138288300770837	0.289938603873079	1	0.508512782501252	0.0875478523162498	1
AUP1	0.000102089954814487	-0.23416162470168	1	0.852417840374639	0.0772654022934508	1
AURKAIP1	6.79450527272796e-07	-0.394900763307203	0.0165887846233653	0.774274373540172	0.0649040456350771	1
AVL9	0.0608285334815238	0.0750558604751801	1	0.862716806699027	-0.00796591334454794	1
AZI2	0.0318389030748752	-0.1368456829802	1	.	.	.
AZIN1	0.00308739492313801	0.0993885456608373	1	0.100658235326354	0.230958097251367	1
B3GALT4	0.263840450026821	0.0921573910904295	1	.	.	.
B3GALT6	0.0163378833118868	0.169063621517172	1	0.939907911623451	-0.0572095111144514	1
B3GAT3	0.0415514527636761	-0.318692313988849	1	0.861363836250888	0.0870786552664272	1
B3GNT2	0.462924869787042	-0.0247303514916426	1	.	.	.
B4GALT1	3.47815374370918e-06	0.0484977092386232	0.0849191236526595	0.325444784956446	0.354091193070178	1
B4GALT3	0.126635041619175	-0.204826098364608	1	.	.	.
B4GALT4	0.022443665364923	0.0739511331649935	1	0.10130760067137	0.107717789720637	1
BABAM1	0.0103612025563913	-0.379069496120773	1	0.521187706766983	0.120671042524693	1
BABAM2	0.015115793030576	-0.199433016852556	1	0.0865574047945522	-0.297954149119117	1
BACE2	0.479217929581847	0.106155025553939	1	0.97715323467724	0.0463608430932206	1
BACH1	3.10537553343619e-07	0.685689379106049	0.00758177436488446	0.219022872875602	0.0140830013709161	1
BACH2	0.170159068308956	0.125087110818766	1	0.522957318598645	-0.101719427096546	1
BAD	0.162075741711895	0.0650174511546344	1	0.441129239139576	0.074907497461477	1
BAG1	1.1816293878993e-05	0.242842316030395	0.288494815055613	0.696174424607563	-0.0015669267252969	1
BAG5	0.257000570120986	-0.0526525395574081	1	0.735576377916063	-0.00675429987883563	1
BAG6	0.0126353918953664	-0.173463459049686	1	0.896518116422712	0.121173056973457	1
BAIAP3	0.119026915226758	0.0921882634575396	1	.	.	.
BANF1	1.92387623820761e-06	0.133685774594062	0.0469714383558387	0.166605385469373	0.344847720487741	1
BANK1	9.53232220579562e-16	0.590382618186752	2.327316466545e-11	0.192393130711032	0.18922980881447	1
BANP	0.00672175768607829	0.0834843624205038	1	0.457385054546465	0.0495617581569999	1
BASP1	0.0524323711658307	-0.106281257262153	1	0.0456587400530805	0.284237597828719	1
BAX	5.50967068011371e-08	0.355026068558514	0.00134518609654976	0.164983470792018	0.254090603938893	1
BAZ1A	0.00253282926616747	0.181320777974232	1	0.258024985632236	0.293406512878916	1
BAZ1B	0.168619031355939	-0.09292067054003	1	0.510603507230793	0.0192253223423562	1
BAZ2A	0.0193959172135592	0.235834208392109	1	0.978925362213361	-0.0107206744418239	1
BAZ2B	0.00944714685987028	0.273765882283257	1	0.499038603362488	-0.0174630750227929	1
BBC3	0.0177276330149131	0.286195650838263	1	0.507793721833001	-0.0227986635456047	1
BBIP1	0.267334983739761	-0.109079543204166	1	0.620832000140024	0.138559990209238	1
BBX	0.0175777826471251	-0.0320720509358423	1	0.141411405649831	-0.00868122809222394	1
BCAP29	0.0291351561293204	-0.010714356916309	1	0.432811623186656	0.122091579583045	1
BCAP31	9.26402808083354e-05	0.0595625551882139	1	0.364717518415822	0.223751183421503	1
BCAS2	0.000543276889777197	0.0431376382904545	1	0.565479733708369	0.124271452516253	1
BCAS4	0.00467984391958936	0.388196594201095	1	0.172757954180064	0.143995882512585	1
BCCIP	0.391433215546854	0.0403938103991432	1	0.131321641657561	0.132384300683299	1
BCL10	0.0652410129847071	0.230421280491171	1	0.555668841197084	-0.011795239277382	1
BCL11A	0.00450203310877112	0.214017196246618	1	0.971035569209288	0.12735399387377	1
BCL2	2.26391410062394e-06	0.278649800020291	0.0552734627667335	0.972831713534148	-0.000630443487467325	1
BCL2A1	8.10254470089454e-05	0.105078537777123	1	0.705043419669957	0.0186301486265406	1
BCL2L11	0.0114033804748963	-0.0638954328974083	1	0.027206646393931	0.249296260870943	1
BCL2L12	0.556697379130101	0.00470843694627604	1	0.483305097502725	-0.0857141592474896	1
BCL2L13	0.250434161671974	0.0667176907887199	1	0.126583398372159	-0.122022304266371	1
BCL3	0.0132197802465267	0.034002519764666	1	.	.	.
BCL6	0.0384492978009016	0.0599846668003134	1	.	.	.
BCL7A	0.0157234717965645	0.112628947711173	1	0.297601606010188	0.244680161193936	1
BCL7B	0.000659184676517378	-0.0416622676194329	1	0.117815851083659	-0.249118174812873	1
BCL7C	0.022065629065054	-0.00599503685047642	1	0.269548166446296	0.138457261617718	1
BCL9L	0.234657174220447	0.0508827616642845	1	.	.	.
BCLAF1	1.36876385867491e-07	0.387314113960241	0.00334183696095479	0.533642461366845	0.0244661960109096	1
BDP1	5.77622724120897e-05	0.48115130433309	1	0.573762875638658	-0.0701639943205267	1
BECN1	0.00511962334015902	0.180940496785581	1	0.582830907483675	0.0292564667506576	1
BEX2	0.0166886967886023	0.300229187076314	1	0.0584859849952334	-0.112097338081907	1
BEX4	0.276757698378371	0.0554916795151994	1	0.782816612637694	0.049172191175242	1
BFAR	0.0238499146842216	0.173513735659733	1	0.979000985397939	-0.0409305977627735	1
BHLHE41	0.000479970633908858	0.216171869999313	1	0.00243209084999422	0.220319491962673	1
BICD1	0.0117786207433559	0.0670733495281368	1	0.497072356822572	0.0969988986727909	1
BICD2	0.00222955437681233	0.243452449621074	1	0.924865466890626	0.112186937924873	1
BID	0.00105574560688727	-0.103676091239145	1	0.401820267612728	-0.120131129446758	1
BIN1	0.000759092114646796	0.285274757214717	1	0.370863225002686	0.00914114165593771	1
BIN2	0.000126050103629042	0.161254086003885	1	0.644825520116211	-0.0419080781522955	1
BIN3	0.266092470655751	-0.039938113672315	1	.	.	.
BIRC2	4.22173151022162e-05	0.317969166395966	1	0.0361211605275605	-0.113778500813631	1
BIRC3	0.00227217245566281	0.285440548367853	1	0.00505345626125091	0.453862912611041	1
BIRC6	3.61929241548378e-05	0.345538585731853	0.883650243240364	0.142308587836363	0.183931384478958	1
BLCAP	0.017812133830074	0.116081664760923	1	0.790447931186965	0.0684201139242546	1
BLK	4.31313844952195e-07	0.517652827233771	0.0105305275245078	0.450272992020019	0.0781116830087716	1
BLNK	0.0055026890820979	0.0044699753906039	1	0.175136200178475	-0.105232680214522	1
BLOC1S1	4.08522785681497e-07	0.338682648391229	0.00997408381241376	0.396735266584636	-0.105418005182405	1
BLOC1S2	0.00103075285467687	0.214256564325477	1	0.519915481654149	-0.0144728381343351	1
BLOC1S4	0.323628290064158	-0.279273014439482	1	0.0373591534806406	-0.273186867969789	1
BLOC1S6	0.00622842549056984	0.0116596320521162	1	0.487887413855279	0.0934691843104658	1
BLVRB	0.135909950595881	0.00558380549115822	1	.	.	.
BMP2K	0.0149338489916578	0.401196892864446	1	0.389097663565904	0.0958381606482331	1
BMPR2	0.0287691719370227	0.154145915884598	1	.	.	.
BMS1	0.0121080980686834	0.029776299781369	1	0.331272041067617	0.0748893116838741	1
BNIP1	0.0349561774674336	0.117386018562733	1	0.986006678543238	-0.0505043894366515	1
BNIP2	0.000148856360436066	0.171959262994205	1	0.59214282644188	-0.0892238669228779	1
BNIP3L	0.133071745501425	-0.19957693078471	1	0.324727059990212	0.000697519550431291	1
BOD1	.	.	.	0.180862491328175	0.162834911492237	1
BOD1L1	7.82226927344149e-06	0.273548958048217	0.190980704311074	0.32098108685055	-0.05841852319396	1
BOLA3	0.235766797964589	-0.25779800661452	1	0.301611679550322	0.0723615879094328	1
BOP1	0.188825916181537	-0.0168928669029067	1	.	.	.
BORCS5	0.0631648842026767	0.0952840447436381	1	0.981135904628358	0.145760504273451	1
BORCS7	0.00832614586389328	-0.093284828343047	1	0.712663735280667	0.0990033004121129	1
BORCS8	0.658568081781846	-0.0451719745163329	1	0.746214346346868	0.0044172670333063	1
BPNT1	0.00141066966823509	0.0913139521466814	1	0.316246114115496	0.153474995650097	1
BPTF	1.09990289702728e-08	0.15219891954612	0.00026854129230921	0.0563609638025903	0.452775290923536	1
BRAF	0.181839960815613	-0.0613303376939502	1	0.912644835958973	-0.195488906408631	1
BRCA2	.	.	.	0.268898438090388	-0.120757503940892	1
BRCC3	0.175015370784996	-0.179393255963036	1	.	.	.
BRD1	0.0029714095058339	0.166869591068351	1	0.0999156983673242	0.175296497177572	1
BRD2	0.00375020335953884	0.195729744889364	1	0.00624505356291165	0.0982599675174712	1
BRD3	.	.	.	0.643133115717498	0.0167414311660435	1
BRD4	0.00013070631238784	0.174163480376555	1	0.627871135125747	-0.0628663115680473	1
BRD7	0.000374922471213124	0.358890036512225	1	0.0554906520084664	0.292332834888296	1
BRD9	0.000479020692932365	0.232145223247944	1	0.0536741953535931	0.17958396777748	1
BRI3	1.60337464529728e-05	-0.124446262443613	0.391463919649332	0.503435968490216	0.0177029559291682	1
BRI3BP	0.279086847190247	-0.0389788371527898	1	0.388182528204359	0.0388820711643229	1
BRIX1	0.0211340253856044	-0.163736555215191	1	0.846284665228392	-0.0609346298698507	1
BRK1	2.7791725514878e-05	0.108332861772173	0.678534978445746	0.164798337347325	0.238747917206824	1
BRMS1	0.00827048849018979	-0.210301900160311	1	0.00915617172421418	0.185618885949216	1
BROX	0.209960870312833	0.13364976587291	1	0.665491851703537	0.0482977143866279	1
BRWD1	0.25901078844917	-0.0734418529480957	1	0.0548092009655148	0.183442383366039	1
BRWD3	0.191773590788145	0.124462995935923	1	.	.	.
BSDC1	2.87068318713954e-06	0.461809199729533	0.0700877300140118	0.619717970690801	0.0517351040966807	1
BSG	0.0135168765782849	-0.166487299467442	1	0.231394183979464	0.237375109072069	1
BST2	0.000289370548671783	-0.490780835938267	1	0.608135278756556	0.29714622288624	1
BTAF1	0.0291481949900426	0.00850465700476333	1	0.850081831525094	-0.0472409723272921	1
BTBD1	0.0183921237715102	0.264606688292292	1	.	.	.
BTBD2	0.0673008347334918	0.246962034337925	1	.	.	.
BTBD6	0.00674184087533115	0.201347677382294	1	0.625288800461824	0.0683113857598416	1
BTBD7	0.233015875679369	-0.00908064120848145	1	.	.	.
BTF3	0.01980158902447	0.261986609435775	1	1	-0.0734964178566129	1
BTF3L4	0.0246731631566427	-0.0475704969304431	1	0.151085589203106	-0.0928102561564589	1
BTG1	2.7257627577285e-07	0.0217395292071236	0.00665494977299413	0.00999802827507973	0.0546396615898024	1
BTG2	0.00423403038995553	0.0387850355220261	1	0.70097457482622	-0.0793701209174829	1
BTG3	0.000112932225754539	0.338784913646882	1	0.552990625195157	-0.083460115087464	1
BTK	0.000971637065419694	-0.0337839455006251	1	0.120328799491922	0.262940297587517	1
BTLA	0.866860137468716	0.0288848294714526	1	0.961842647512818	-0.0627357008949366	1
BTN2A1	0.464763298852672	0.00386169452726853	1	.	.	.
BTN2A2	0.00172955957103465	0.269019844472541	1	0.471337769666861	0.0596825122430315	1
BTN3A1	0.20718958853399	0.08655300153015	1	.	.	.
BTN3A2	0.00107876892987047	0.488406747178801	1	0.900996853993289	0.160023442438383	1
BUB3	0.960643553375132	-0.0733856255854055	1	0.436452229163133	0.115051751548286	1
BUD23	0.386563253815668	-0.638415807579173	1	0.811128764650337	-0.0747557753153983	1
BUD31	0.00177652103464462	-0.183828347621013	1	0.875348681835318	-0.125412823364764	1
BZW1	0.0505001571443803	-0.0867014239936617	1	0.179140425721436	-0.223082574242328	1
BZW2	0.00111314136065323	-0.120742539831341	1	0.620938400874298	-0.0421880551177867	1
C10orf128	0.222481720645935	0.157004648372226	1	.	.	.
C11orf1	0.0352202458455912	-0.218927582929727	1	0.155297407794238	-0.195902008583977	1
C11orf24	0.153342899148213	0.0709334582103678	1	0.556732198147474	0.0488777818434022	1
C11orf31	0.129976579106906	0.650871876068404	1	0.723134753644117	0.565182749785555	1
C11orf57	0.222481720645952	0.159354274076883	1	.	.	.
C11orf58	5.19524190176699e-06	0.00418096174463378	0.126841831031641	0.789804182645377	0.0919151723911493	1
C11orf73	0.232124568246302	0.131737304748127	1	.	.	.
C11orf80	0.314862006225038	0.000443485532405002	1	.	.	.
C12orf10	0.00197457047935157	0.0518774718916877	1	0.914717739304749	-0.0244401424708409	1
C12orf45	0.355333047056197	-0.0865452907549298	1	0.634798637229102	-0.118720113085062	1
C12orf49	0.00392471304036907	0.133641282020517	1	0.400292268339345	-0.131339179156255	1
C12orf57	1.33266361817475e-06	0.0824413161402433	0.0325369822377366	0.951040975036651	-0.166273632273751	1
C12orf65	0.907661013882656	0.0138719858342775	1	0.446154064374588	-0.0917499563876226	1
C12orf75	3.14273163887753e-06	-0.521201068501283	0.0767297929631948	0.149376216892324	0.00698730778882106	1
C12orf76	.	.	.	0.985439489040833	0.0887103985784085	1
C14orf119	0.186061833108565	-0.0482658823829384	1	.	.	.
C14orf166	0.12252419855678	0.577020372365187	1	0.723134753644117	0.60527132086124	1
C14orf2	0.129976579106908	0.572370357387634	1	0.733735523287011	0.449100036740764	1
C15orf40	0.269938661016756	0.0541892004292742	1	0.272631570560465	0.0536850583305457	1
C15orf57	0.232124568246298	0.240515897634319	1	0.763403570834355	0.23469413856256	1
C15orf61	0.0412098872337405	-0.065489857966578	1	0.95259864837862	-0.0724122816448491	1
C16orf13	0.176879703914573	0.389410472020725	1	0.751246706845971	0.299003043794363	1
C16orf54	0.0625525581602059	-0.0329216728483838	1	0.714465473603372	-0.127695917728868	1
C16orf72	0.0560051821144471	-0.13009728148453	1	0.769316033996872	0.0489787143145609	1
C16orf74	0.252533930939099	-0.11882181330278	1	0.530098742692432	-0.136078242419572	1
C16orf87	0.000929369123090127	-0.205527825803345	1	0.334958934773462	0.108987248210332	1
C16orf91	0.122901974574785	-0.076899456651207	1	0.148621566509001	-0.0895562237286238	1
C17orf62	0.157169219943316	0.494260839259518	1	0.745453804988017	0.398383626731462	1
C17orf89	0.183650744129895	0.291516329763903	1	0.761283305662721	0.23513137649638	1
C18orf21	0.0558047191904698	0.173332496286607	1	.	.	.
C18orf25	0.127181076596423	0.0112533040380485	1	0.565889598549765	0.0538095302502311	1
C18orf32	0.74399599033245	0.0225287059014877	1	0.709501118822181	-0.0656278829364622	1
C19orf12	0.0778564326911412	0.0514298194923992	1	.	.	.
C19orf24	1.01633884698227e-05	-0.142334170786227	0.248139129490722	0.0924587080328926	0.161818499862915	1
C19orf25	0.00208804101490444	0.0589094240673266	1	0.808670702353853	-0.0451131186304859	1
C19orf38	0.0582799373935979	-0.065840197612503	1	.	.	.
C19orf43	0.0434331182468411	1.269844632994	1	0.673113715137429	1.08684258891392	1
C19orf48	0.0395915205587349	0.241855399056909	1	0.552764343534825	0.102235453100756	1
C19orf53	1.22098783665714e-06	-0.207990846809128	0.0298104180319841	0.436793237940827	0.0420917918916472	1
C19orf60	0.170250067787872	0.437507285071984	1	0.753200950105155	0.327412353645354	1
C19orf66	0.0590944855020519	-0.0811673251071222	1	0.721282243788245	0.0483630929360361	1
C19orf70	0.000239956545636372	0.112675748130959	1	0.410252841699866	-0.17523695571746	1
C1D	0.00591964940046581	-0.120266607270387	1	0.819974903979706	0.0285941879861388	1
C1GALT1	0.000699590771402019	-0.255253103979457	1	0.703730174376714	0.0210257405956811	1
C1orf122	0.000237985912441099	0.124722221873358	1	0.517819183860987	-0.127114554221712	1
C1orf123	0.626638190396063	-0.0208556491450047	1	0.0127465080871443	0.124593634012754	1
C1orf131	.	.	.	0.392633882904065	0.117607667488585	1
C1orf132	0.143924781317635	0.490983701119764	1	0.75517567167006	0.305069224989792	1
C1orf162	0.00591848413063673	-0.13588335806562	1	0.550855904765186	-0.032091036784483	1
C1orf186	0.232124568246289	0.160107852391264	1	.	.	.
C1orf35	0.0289021225126178	-0.0353190805443232	1	.	.	.
C1orf43	0.000158505961462454	-0.221538856230304	1	0.543154745705356	0.0797206052047552	1
C1orf52	0.0252587011051878	0.140528225909311	1	0.612494797553295	0.0313485656866502	1
C1orf56	0.0137799804635878	-0.310197012799724	1	0.488431197613152	-0.0735689885339769	1
C1QBP	0.000171801220159461	-0.309745875641865	1	0.132358565931339	0.184897047997389	1
C20orf24	0.205546544774364	0.212193308142539	1	0.763403570834337	0.23730486799131	1
C20orf27	0.000826545433470174	0.11689147946472	1	0.174227319236	0.171169444162132	1
C21orf2	0.00168204335035271	0.0841698339288111	1	.	.	.
C21orf59	0.232124568246298	0.183184236410464	1	.	.	.
C21orf91	0.0337094422289183	0.0813814652451085	1	.	.	.
C22orf39	0.00665798346817328	-0.188721496155781	1	0.0400268654657422	-0.150058002631819	1
C22orf46	.	.	.	0.276442544491234	-0.0153889887761219	1
C2CD3	0.00528066867719247	0.220458932549547	1	.	.	.
C2orf49	0.298620965855251	0.0684094546719817	1	.	.	.
C2orf68	0.000385879590977324	0.0286075665132193	1	.	.	.
C2orf74	.	.	.	0.418482627715913	0.121032727757153	1
C3orf38	0.026668263621555	0.287751693777626	1	0.377827986979202	0.114838347761306	1
C3orf58	0.0281058224712151	0.0270967274369661	1	.	.	.
C4orf3	0.000142720200053245	-0.167869075553512	1	0.0250813060810953	0.201718323753015	1
C4orf33	0.0413392698910503	0.175025660172457	1	.	.	.
C4orf48	3.72711485473608e-06	0.395344141963177	0.0909975091783814	0.605871928982872	0.140749122398988	1
C5orf15	0.373251287962649	-0.00170788860824864	1	.	.	.
C5orf24	0.0154150202089543	0.0387681791238859	1	0.101227663766838	0.18904413880239	1
C5orf56	.	.	.	0.759210245758411	0.210595088465889	1
C6orf106	0.00660701439802156	0.320485076876279	1	0.043192253348831	0.215800055617716	1
C6orf226	0.00904874226982407	0.0161568523701137	1	0.974231185590839	0.00329984031260716	1
C6orf48	4.24996655661757e-07	0.474678159409581	0.0103762933479818	0.0273893916310595	0.285070695852686	1
C6orf62	0.000181955548230743	0.384791667083264	1	0.0703519991747565	0.253387860552984	1
C6orf89	0.171709516535119	-0.0209730633151791	1	.	.	.
C7orf50	0.205710364020562	-0.212303235649724	1	0.467171964645812	-0.0172369644187409	1
C7orf55	0.213690618738011	0.160838247079325	1	0.765579774806031	0.23362391018865	1
C7orf73	0.143924781317627	0.434046079503277	1	0.749307510842479	0.308149130778216	1
C8orf33	0.0614363998219264	-0.22042691391681	1	0.417655303062976	-0.111146184736814	1
C8orf59	0.000122131156892536	-0.368581982558426	1	0.060004328071647	-0.0884044732434525	1
C8orf82	0.0615085898500832	-0.157394201409147	1	0.732689379933253	-0.0246014205068864	1
C9orf142	0.197898723578513	0.228234689078744	1	0.747378202321059	0.374649997346731	1
C9orf16	9.18325091491442e-10	-0.239079949741482	2.24209071087636e-05	0.845820077263645	-0.00609022934337777	1
C9orf72	0.0159777686931244	0.166800492958034	1	0.404301528926725	-0.0834526305123845	1
C9orf78	0.000166261055857967	0.376319550642341	1	0.263443691628468	-0.176980380351698	1
CA5B	0.181979742163639	0.198777785226881	1	0.318166314608754	0.0615270048031155	1
CAB39	0.00423063821781277	0.248510023044419	1	0.00738326418201936	0.250131632664177	1
CABIN1	0.000581453087694816	0.236927475282428	1	0.856113134034916	0.0810448766370817	1
CACNA1A	0.000219548031977886	0.262333397695332	1	.	.	.
CACUL1	0.066423632374851	0.020316218566709	1	0.368418719210782	0.0519647580386564	1
CACYBP	0.0081668318176995	-0.244690194181237	1	0.729040038115619	0.14363840580514	1
CALCOCO1	0.0242034129874474	0.194548696694099	1	0.340044946978899	0.0746548846005671	1
CALCOCO2	0.148319446627579	0.181159647904683	1	0.529021521460414	0.168651477086861	1
CALHM6	0.950243878254824	0.0151298632364716	1	0.0119358243810534	-0.265805153216574	1
CALM1	4.50910365800713e-06	0.136062814332973	0.110089765810244	0.196877504077979	0.186595632071296	1
CALM2	1.47078465966949e-07	0.375070523460052	0.00359092074658305	0.352090658618777	0.113778921248757	1
CALM3	0.00175952573373626	-0.332079840394142	1	0.400087218094061	-0.269595544744996	1
CALR	2.88607694277903e-05	-1.34871832835436	0.704635685579499	0.456153680977808	-0.0937627921375386	1
CAMK1D	0.000854458972770119	0.198829162974405	1	0.759789786012525	0.0710800256150745	1
CAMK2D	0.0791991916618422	0.317742593316346	1	0.184864798531322	0.0609819099497011	1
CAMLG	0.000634674853068318	0.317492753995162	1	0.80584712992065	0.0270102755184042	1
CAMTA1	0.000900778111125745	-0.0827058942754511	1	0.489164723676483	-0.156581843003989	1
CAMTA2	0.322223277473571	0.0542393225941941	1	.	.	.
CAND1	0.00384891533165501	0.283123824536873	1	0.303414070488618	-0.189541665836084	1
CANT1	0.0296835286524472	0.104403894122536	1	.	.	.
CANX	1.32689489411658e-05	-0.457397145654783	0.323961388398562	0.95092443338273	-0.0204439742841547	1
CAP1	0.00024846940926293	-0.00664862365768148	1	0.495337329530116	0.307507942735761	1
CAPG	0.000168785235997609	0.326881906703224	1	0.563901056340649	0.12266823881545	1
CAPN1	0.00084472640477652	0.364640652530076	1	0.0489532247820482	0.340864302263418	1
CAPN12	0.119419850189179	0.0496451340974122	1	0.656195690267197	-0.161910075788141	1
CAPN15	0.0776921251657242	0.0340226417068411	1	0.119973004709748	0.179413735032362	1
CAPN2	0.0695328828439303	-0.200715244978914	1	0.535696250470156	0.0770646641997292	1
CAPN7	0.0325951520166012	0.0332455697357488	1	0.0369014544357294	0.199877693671352	1
CAPNS1	0.000246481681423949	-0.0846010080813719	1	0.239978005036648	0.243104211136695	1
CAPRIN1	0.434391222249591	-0.0363033323964232	1	0.0211597425489196	0.262777569042422	1
CAPZA1	1.40229050279822e-05	0.202829366017256	0.342369226258185	0.136152092549946	0.249157467735042	1
CAPZA2	1.27899123872409e-05	0.181942195904829	0.312265710934488	0.880751821245167	0.0206307378961594	1
CAPZB	2.34419712354533e-08	0.334944135990356	0.000572335727713592	0.36303616308257	-0.00315520038854578	1
CARD11	0.00914539866840593	0.238378029244447	1	0.322468382067802	0.041693499121857	1
CARD16	0.00256203161597128	0.0647651588434979	1	0.118997259357889	0.280576437824283	1
CARD19	.	.	.	0.634620419260958	-0.0797324012015822	1
CARD8	0.000923005668430451	0.356114451736436	1	0.715101701897727	0.0688034341052767	1
CARD8-AS1	0.347228645026822	0.13828188656028	1	.	.	.
CARF	0.332420920475183	0.057196573818409	1	.	.	.
CARHSP1	0.281762633643552	-0.190542149287284	1	0.209017914353413	0.303541444259035	1
CARM1	0.000525400977183124	0.235475990545183	1	.	.	.
CARS	0.0874918954776959	-0.033263689737918	1	.	.	.
CARS2	6.98385457148045e-08	0.308265735853074	0.00170510809362695	0.276884589809768	0.016019804700404	1
CASC3	0.000274443517565942	0.269401395175005	1	0.151437340543633	0.111264720390107	1
CASC4	0.000268200574825134	0.164838733535951	1	0.261618343137764	0.113422544906046	1
CASP1	0.00333891935879508	-0.289385266267675	1	0.186480749478191	0.21507594660559	1
CASP4	0.00157819065775312	0.108556587095857	1	0.910985611142739	-0.0414570342329806	1
CASP7	0.00221531612004796	-0.0440953774389183	1	.	.	.
CASP8	1.65920014532838e-06	0.26147402314254	0.0405093715481923	0.466369625023364	-0.173621449121412	1
CASP8AP2	0.00404961863189713	0.109539871437908	1	.	.	.
CAST	1.1066091644834e-14	0.681803878903514	2.70178627508623e-10	0.0780843239699599	0.351636638495079	1
CAT	0.00465283629607633	0.221458873552263	1	0.157854410980494	-0.127335162851477	1
CBFA2T3	0.0584611595775317	0.0581727617943185	1	0.892619573539968	0.0310959911847521	1
CBFB	5.09051602706087e-05	0.210905665805184	1	0.43443368405742	-0.146876403400883	1
CBL	0.412451344360784	-0.0436989817709901	1	0.254825782002051	0.201929499492445	1
CBLB	0.222209948379213	0.0468338875006649	1	0.161201057025424	0.12847924083461	1
CBLL1	0.813988952467597	-0.264573017400963	1	0.883828637538018	-0.0826028983399626	1
CBR1	0.0713916548488842	-0.389941622300405	1	.	.	.
CBR4	1.04104643171484e-07	0.109635815051734	0.00254171486303178	.	.	.
CBWD1	0.134807158941812	-0.263737043053724	1	0.908942505027517	0.097632972204929	1
CBWD2	.	.	.	0.00654339018444122	0.197925894373141	1
CBWD3	0.0792653590531035	0.168637567360059	1	.	.	.
CBWD5	0.116445195225981	-0.139385513487216	1	0.657576014363647	0.126920505599269	1
CBX1	0.0125735630136519	0.0611384600791499	1	0.0196368040499922	0.301927626719508	1
CBX3	6.76145839981524e-05	-0.14571066173881	1	0.716613587451771	0.0594889949116914	1
CBX4	0.0956577456875452	0.0598858213574383	1	0.285830018947489	0.183080766638727	1
CBX5	0.00128199780031268	0.0197379399247302	1	0.774878713799127	0.0507598164757712	1
CBX6	0.0297693970293716	-0.0182567535859097	1	0.145428832661969	0.0954084386801503	1
CBX7	0.252763136263985	0.0123284047419504	1	0.965858051879626	-0.0665408269131747	1
CCAR1	0.00106592707075951	0.14435233663521	1	0.553427056772471	0.14828601910723	1
CCDC102A	0.264320133568274	0.0266062517121022	1	.	.	.
CCDC107	0.0328199723137731	0.176745862961511	1	0.306165424207838	0.199953384096601	1
CCDC109B	0.137077703076542	0.426202764848187	1	0.731705389278746	0.487021058772079	1
CCDC112	0.204390630590214	-0.0906814753474667	1	0.968386576108724	-0.0234935787230975	1
CCDC115	0.00308049346913456	0.293259689613494	1	0.0461335974529147	0.281059504905556	1
CCDC12	0.000663475209596968	0.174014859113288	1	0.259936796207538	0.22615454104431	1
CCDC124	8.05756853414855e-05	0.00710848745203496	1	0.0418368912381043	0.253456468348775	1
CCDC125	0.0630929336374691	0.261898400411798	1	.	.	.
CCDC130	0.184852122695747	0.227054181278868	1	0.453163048828438	-0.0357906427496241	1
CCDC137	0.839724342769678	0.012811797798095	1	0.121636171943274	0.0275718424815857	1
CCDC14	.	.	.	0.882921343638303	-0.0710664851779826	1
CCDC159	0.114949532843788	0.172347570067448	1	.	.	.
CCDC167	5.78420849814244e-05	-0.0881459703874732	1	0.738854464342946	-0.0175602361579448	1
CCDC174	0.0767904894877912	4.84238841472195e-05	1	0.53995111787531	0.0181476549916837	1
CCDC186	0.000142737841336989	0.279752694997777	1	0.169496727587384	0.235702434093532	1
CCDC191	0.671037097092116	0.127135518955996	1	0.920319562584065	-0.0876937499026549	1
CCDC22	0.0166557879179327	0.203790248537079	1	.	.	.
CCDC25	0.0388506304845392	0.0608110304706607	1	0.0624851880914391	0.24572966648763	1
CCDC28A	0.000203416704673803	0.342579480445676	1	0.0376913097209006	-0.12462999579098	1
CCDC28B	0.0877800160062405	0.141577201067652	1	.	.	.
CCDC32	0.485192505499057	-0.0340631735748875	1	0.799571475190128	-0.144592400685807	1
CCDC47	0.06184457367931	-0.190661029416575	1	0.0178871623638975	0.0850857000146742	1
CCDC50	9.39071758593942e-08	0.615226593556607	0.00229274369860711	0.858345432995167	0.133123770077881	1
CCDC53	0.232124568246308	0.160203117902515	1	0.763403570834391	0.237063815473615	1
CCDC57	0.0057874740496079	0.0775458458400243	1	0.764592998949862	-0.0196965310818137	1
CCDC59	0.0129844307282664	0.133394462282568	1	0.401439695895926	-0.230531223063692	1
CCDC6	0.000121964590198212	0.200439869951579	1	0.384568785110869	0.178988638591899	1
CCDC66	0.00210536058665346	0.190033922229099	1	0.934755047452616	-0.0933478446270806	1
CCDC69	0.00516441731358604	-0.212462993310737	1	0.244507008615414	0.181261160206697	1
CCDC71L	0.443267706135018	-0.061081508659359	1	0.187227779432619	0.112324897033773	1
CCDC82	0.159001689036408	-0.130642359664135	1	0.0032479291924929	-0.0117446935493298	1
CCDC84	0.101988848855843	0.0491355668127908	1	0.482642124448502	-0.0559918731005162	1
CCDC85B	1.25149463143924e-08	0.193501957844481	0.00030555241426589	0.361616150520965	-0.0447864209980442	1
CCDC88B	4.9411833801516e-06	0.29668465791808	0.120638992226401	0.710450622925498	0.173282170188057	1
CCDC88C	0.00954507414351688	-0.0101246727832753	1	0.698592805659932	-0.0545902603452526	1
CCDC90B	0.019563900690295	0.18282351327451	1	0.771971348407309	0.057537730695644	1
CCDC91	0.00897938980917345	0.273836956558715	1	0.406902707537414	-0.111508771451995	1
CCDC92	0.0560477744530805	0.190509382685188	1	.	.	.
CCDC93	.	.	.	0.454671232530359	0.114056710964741	1
CCDC97	0.675723723794067	0.120914117889724	1	0.0854553270545996	0.263094693732012	1
CCL28	0.698457552796289	0.0922351975435268	1	0.997184581358493	-0.0764954915242701	1
CCL5	0.10447442155285	-0.224285369532572	1	0.397977002761076	-0.168158664105764	1
CCM2	0.00125582686198293	-0.0566933783071268	1	0.135983885030358	-0.089812067301877	1
CCNB1IP1	0.0499184481406479	0.140392308157385	1	0.0154954231521536	-0.264263003396081	1
CCNC	0.000810836903923963	-0.296403604647517	1	0.532504941859174	0.100469037463562	1
CCND2	0.00402122138276377	-0.501573155268556	1	0.0193364311804218	0.27168544921062	1
CCND3	0.000659007053238225	-0.0314429548429446	1	0.813894477931404	0.0734575808670942	1
CCNDBP1	0.000256522997461949	-0.0824881211928801	1	0.0616893939564605	0.284712849898147	1
CCNG1	0.142446212245451	0.160985139717638	1	0.525679808961628	-0.108795326752504	1
CCNG2	0.00259294387186077	0.4746289164601	1	0.962366649438464	-0.054769964805759	1
CCNH	6.86165403793637e-06	0.420695794249425	0.167527283336217	0.0312542426381057	-0.142370277157423	1
CCNI	2.9235072950856e-06	0.016722936867156	0.0713774306095149	0.727607751175421	0.177527275740366	1
CCNK	0.0155174555723725	-0.025183639812312	1	0.516710022782154	0.0165414647767275	1
CCNL1	6.03776975974888e-07	0.200810865866195	0.0147412148684269	0.4494619942729	0.109080062469477	1
CCNL2	0.00072802185944691	0.154082893131043	1	0.66933555768017	-0.00972784027376616	1
CCNQ	0.636483921015803	-0.00347404812223046	1	0.628836962645852	-0.169891565967031	1
CCNT1	0.137703646964385	0.221719654939518	1	0.749490483183909	0.0354113974554925	1
CCNT2	3.74745484979287e-08	0.226618634210504	0.00091494110157693	0.186847405346477	-0.0633581377964827	1
CCNY	0.13111875201047	0.226439090909354	1	0.401603305967371	0.0702281629847841	1
CCPG1	0.00852539953312534	0.240651405308178	1	0.609785543991081	0.0775246036489488	1
CCR6	0.653390392408564	-0.00370909004088824	1	.	.	.
CCR7	.	.	.	0.817201837312766	0.0106876212403242	1
CCS	0.00174880842431666	0.112606010049465	1	0.241212954892438	0.237079556790592	1
CCSAP	0.0420768864959513	0.0574951687591745	1	.	.	.
CCSER1	.	.	.	0.0127328631726587	0.204302901973458	1
CCSER2	0.0542748051276995	0.0677924135532259	1	0.803097664505483	0.0823777337420458	1
CCT2	0.000823004480878578	-0.13713277129375	1	0.139793862231298	-0.15447470378503	1
CCT3	7.26147824633586e-05	-0.128928722586502	1	0.272411439377106	0.321502453499317	1
CCT4	1.52087005826316e-06	-0.167343088821503	0.0371320424724951	0.917816236686213	0.195898291066374	1
CCT5	1.35805154118937e-07	-0.128261646403273	0.00331568283781386	0.368572610447736	0.0813012364467496	1
CCT6A	0.000604169331631261	-0.162267156734606	1	0.0415406785428772	0.377927718691686	1
CCT7	0.013545517971434	-0.46462442992663	1	0.644323124789863	0.127419922651526	1
CCT8	0.00055718712140972	-0.469915440247461	1	0.77164104819735	0.0736529903641278	1
CCZ1	0.365163616034052	-0.0967794263259648	1	0.364005678268465	-0.0787938547028762	1
CCZ1B	0.358859669906327	0.0275188557309436	1	0.536892011988365	-0.0929060100851422	1
CD151	0.459057252018262	0.0292842384504245	1	.	.	.
CD164	1.44770983604754e-05	0.180891744651866	0.353458356471006	0.348964706995741	-0.0355887875321061	1
CD180	0.0641942703143121	0.118157028781577	1	0.126629040879186	0.279603265357389	1
CD19	0.013216983523081	0.222679475163003	1	0.612262239942314	0.136098953469381	1
CD1C	0.00294084620042854	0.620851142446992	1	0.134428035924983	-0.0236266819718344	1
CD22	0.000312786951128676	0.56862671745387	1	0.787973621163875	0.224471470383609	1
CD24	1.38782598331346e-05	0.420092005050333	0.33883771382598	0.277042781440555	0.186750939391576	1
CD27	0.00128142433746826	-0.19812167146561	1	0.43684402652274	-0.116551128988036	1
CD2AP	0.175509753136152	0.0622322634261042	1	0.0347418065806494	-0.0846107385433857	1
CD2BP2	0.00665421165559425	0.0145777220511115	1	0.642956138684391	-0.00046570746485014	1
CD320	0.0106230357437242	-0.269637748924666	1	0.772755079466972	-0.0085833882471745	1
CD37	5.55311301248329e-09	0.235132600208317	0.000135579254199779	0.000583518104609532	-0.223955181546382	1
CD38	0.201916818458364	-0.94125647915313	1	.	.	.
CD40	0.000238919477787977	0.537254010598082	1	0.813503281228463	0.0760331591255712	1
CD44	1.06239450907745e-06	0.129335105780739	0.0259383619391259	0.0771958206493887	0.284953742336517	1
CD46	0.0253131820256826	0.211947462370943	1	0.124324611758593	0.143398730918231	1
CD47	0.000141614766268454	0.0471004522238381	1	0.115340104536858	0.220433302953334	1
CD48	6.61853846830397e-08	0.176870211277939	0.00161591616703641	0.0908690583527027	0.0047837629363201	1
CD52	4.12477365403578e-12	0.734213050503099	1.00706348763284e-07	0.711957713628588	0.105202877149899	1
CD53	3.59521052456609e-06	0.119914017542781	0.0877770649572812	0.181665896275281	0.259200831702713	1
CD55	0.00412951024907433	0.256388593357563	1	0.805770933241958	-0.0865080526581179	1
CD63	0.000188429827253472	0.152191614153453	1	0.451469191619003	0.0883722825568571	1
CD68	0.0137757419736605	0.152369893636898	1	0.543329381906865	-0.0315553628981831	1
CD69	0.000104868680295946	0.538276127660737	1	1	-0.0242714633406442	1
CD70	0.102841709577548	0.152216629649106	1	0.434564136443266	0.0112990028019101	1
CD72	0.0177385494967567	0.142096002634855	1	0.500317270049028	0.251479028072881	1
CD74	1.05456747358328e-05	0.412577198341589	0.257472648675357	2.28860442019106e-06	-0.369684250452796	0.0558762769189648
CD79A	1.8060392228065e-12	0.702437685453278	4.40944476248207e-08	0.861565803695982	-0.0203666150665711	1
CD79B	4.43404328097463e-07	0.535008071347971	0.0108257166704996	0.136346957506534	0.290957013582838	1
CD80	0.000107252632290521	0.287399669655339	1	0.178472076379054	0.0841975008094672	1
CD81	1.7003584038848e-08	0.289335234861778	0.000415142504308473	0.763315921596252	0.00382512470119867	1
CD82	0.0395772751717323	0.312950618758498	1	0.461719279103143	0.147450267617472	1
CD83	2.63221828547173e-06	0.786239016854359	0.0642656094397923	0.989034087991204	0.0669190993577786	1
CD84	0.293439725515037	-0.180301079421942	1	0.483643450397633	-0.0921978623177349	1
CD86	0.00100545666697681	0.303458085578633	1	0.601716310555808	-0.00156661256772872	1
CD99	7.3766957610963e-07	-0.167802426278934	0.0180102027007166	0.880010188681928	-0.146780054967435	1
CDADC1	0.101188560000563	0.118360470790786	1	.	.	.
CDC123	1.63593752944455e-05	0.124155244356972	0.399414147813887	0.915611217499762	0.00365568769320079	1
CDC14A	0.967372535946876	-0.00129857906104891	1	0.149004238100472	-0.000495179222913922	1
CDC16	0.0123670848325843	0.012844680929777	1	0.639093619770291	0.0320468842887732	1
CDC25B	0.547075986740996	-0.0098028668371184	1	.	.	.
CDC26	0.000119888863251061	-0.150487164366158	1	0.135191195741765	0.155692461225767	1
CDC27	0.216568337517912	-0.0231423880730382	1	0.880087788071108	-0.0818403792082524	1
CDC34	0.160529726196495	0.0120001956844734	1	0.514189983279445	0.139453243056887	1
CDC37	0.000324338641138154	-0.0553331415937176	1	0.257782123299452	0.068131841821448	1
CDC40	0.0018883908900236	0.328149712184668	1	0.360168272887089	-0.00371670485989739	1
CDC42	6.85004636280334e-09	-0.0805726495421655	0.000167243881947844	0.00807776198104794	-0.285733070151824	1
CDC42EP3	0.494229376554165	0.159858165056191	1	0.997340756932657	0.0253511688976033	1
CDC42SE1	1.82547482741973e-07	0.574201235344388	0.00445689679114527	0.335971035079711	0.0919125122797873	1
CDC42SE2	7.06911138348077e-05	0.162609098907467	1	0.959535018386102	-0.0250492999708389	1
CDC5L	0.00131937831120391	0.246890609305395	1	0.697113281138886	-0.0396362089148968	1
CDC73	0.000769038949188306	0.219557460265694	1	0.838332192443949	-0.00449511771926547	1
CDCA7L	0.0020915823666025	0.237602741522593	1	0.0930738446214072	0.192249915063759	1
CDIPT	0.13372917926404	0.0431622319318155	1	0.965490110996959	0.0373439505798838	1
CDK11A	0.00013182388678619	0.434870584911208	1	6.49163878990255e-05	0.482252613780743	1
CDK11B	0.000556868499009336	0.0504991159605818	1	0.141819705705976	0.174658952557579	1
CDK12	0.20590975909882	0.510982469252341	1	0.480374412409696	0.104895440907475	1
CDK13	0.103754588726896	0.141689266569676	1	0.329452968080201	-0.315256845104276	1
CDK14	0.000389449662214973	0.307721023232626	1	0.578944985415559	0.0447780671719493	1
CDK17	.	.	.	0.359334282454602	-0.122741371478583	1
CDK19	0.22813490773866	0.0952026409385692	1	0.229721199518116	-0.0574391108263583	1
CDK2AP2	4.66773007644358e-06	-0.16426646983942	0.11396262981637	0.0577269303398198	0.303190036409986	1
CDK4	0.374047279063192	0.143088746631438	1	0.303833409556206	-0.0647498099865071	1
CDK5RAP1	0.267944419529772	-0.130683061014671	1	0.756937933481701	0.0481577358144055	1
CDK5RAP2	0.208025712102545	0.0978020922304254	1	0.17872802606104	0.108481287810154	1
CDK5RAP3	0.264534152955704	-0.0500644198636675	1	0.440300920424314	0.0103702029215599	1
CDKN1A	.	.	.	0.880946732021999	-0.0740640147988223	1
CDKN1B	0.00485317185751324	0.0911792226172677	1	0.477997973037655	0.000497535513764635	1
CDKN2AIPNL	0.00888652485510982	0.123076172635313	1	0.586615897579816	-0.00849870690752919	1
CDKN2D	6.98101084721045e-06	0.0732516403400894	0.170441379834643	0.91171641110801	0.0111502691548626	1
CDS2	0.000605010189470421	0.22248584257662	1	0.726007887041496	0.101493274861143	1
CDV3	9.88607466947629e-12	0.513358211811304	2.41368513055264e-07	0.369728931943538	0.22572298231959	1
CDYL	0.104599283277256	0.20246312371858	1	0.082097498013701	0.137072323212424	1
CEBPB	0.116125356634044	-0.331588131735425	1	0.722810970964338	0.138129644697999	1
CEBPG	0.0992462246977819	0.0221008185212256	1	0.708719254309907	-0.0659967385914563	1
CEBPZ	0.102767539139469	0.150063806081736	1	0.758423174949313	0.0762788163458059	1
CEBPZOS	0.0187426197898161	-0.15244456831048	1	0.567357025505119	-0.075709814552307	1
CELF1	0.0202515907423947	0.0748302196449682	1	0.411389432221994	0.214080284326399	1
CELF2	3.01248653517376e-06	0.237424904606321	0.0735498587562673	0.749836971920292	-0.0319338853367717	1
CEMIP2	0.0707509902169656	-0.219246239172871	1	0.333801517281105	-0.32824959795264	1
CENPB	0.213105653094645	0.0589896213427741	1	0.719336203575338	-0.0364221097994174	1
CENPC	4.84645325713948e-06	0.369489852731948	0.11832615627306	0.845963990564015	0.0170428852052446	1
CENPV	0.00178008806353155	-0.0241622299017367	1	.	.	.
CENPX	0.969462147979961	-0.170133251886564	1	0.312744307227304	-0.213776845093521	1
CEP120	0.361694000766107	0.103930861594965	1	.	.	.
CEP135	0.00225276998591935	0.342007304450433	1	0.456970038676162	0.158981853444788	1
CEP164	0.13788430737027	0.0252895437863598	1	0.0585498904935357	-0.168949562662352	1
CEP170	0.00056287823506424	-0.0688397462582137	1	0.13218141321631	0.22649696471688	1
CEP290	0.138789285620175	0.119887871129032	1	0.415970269497331	0.182166140086705	1
CEP295	0.036202300824085	-0.232024409419468	1	0.404431959301351	-0.173907122789939	1
CEP350	0.0201471902602168	0.29049953171939	1	0.824032726946841	0.155001073451815	1
CEP57	0.00870864555160289	0.0263908419486625	1	0.337495386020907	-0.076493302487585	1
CEP63	0.971305392221744	-0.17804382327301	1	0.760940235069981	0.0398020363749446	1
CEP83	0.44514937429236	-0.07107990649286	1	.	.	.
CEP85L	0.131574775303292	0.105731894062237	1	0.968147230161222	-0.0816813860342187	1
CEP95	0.00493766604441833	-0.235979440549849	1	0.598185848518458	0.181597355817793	1
CEP97	0.1250236147704	0.15061455020354	1	.	.	.
CEPT1	0.0393732727819507	0.118074429037591	1	0.0107156269317811	0.253885505779317	1
CERS2	0.0130923026428257	0.0686567826594631	1	0.542288513082496	0.107765135255741	1
CERS4	0.367670704377702	0.0754224636376639	1	0.268876389648511	0.155090583368521	1
CERS6	0.0272849816983355	0.158607059024159	1	.	.	.
CFAP20	0.420612664613141	-0.134760312515098	1	0.381233205648916	-0.215948784824831	1
CFAP298	0.582836867188198	-0.284092675041831	1	0.757822819485508	-0.0604956090753385	1
CFAP36	.	.	.	0.388406689675963	-0.132977159929522	1
CFAP97	0.000595630908438631	0.343942727198234	1	0.731455954381799	0.0620146046508341	1
CFDP1	9.72070503404405e-05	0.240592420167515	1	0.979311086462677	0.0874065121140735	1
CFL1	0.0189510630860954	0.0104405934779899	1	0.245666869563844	-0.00557999321479841	1
CFL2	0.0328126202960047	0.0817971977537335	1	.	.	.
CFLAR	7.93677094799156e-07	0.14104259353024	0.0193776262695214	0.8670432835935	0.112086480676966	1
CGGBP1	0.0558449973384589	-0.103781554859212	1	0.143220142778666	0.179618116419861	1
CGRRF1	0.0961377144421948	-0.181027060175995	1	0.0759630653157111	-0.166622132031259	1
CH17-189H20.1	0.222481720645954	0.203006135127543	1	.	.	.
CH17-373J23.1	.	.	.	0.757176673622272	0.303034151473698	1
CHCHD1	0.0377836946500929	-0.208035919880402	1	0.143904998845794	0.168947981051372	1
CHCHD10	0.00458229165036383	-0.0569850561246175	1	0.964894103443061	0.0148866157213643	1
CHCHD2	9.42059815931547e-07	-0.317350190797214	0.0230003904059687	0.325546502413121	0.127047979936391	1
CHCHD3	0.0729149026420318	0.0170638768162572	1	0.639946043021317	-0.0638844413085761	1
CHCHD5	0.0508333355175236	-0.0335148715770803	1	0.076995615346623	0.210956428640641	1
CHCHD7	8.15477915766363e-06	0.0904900307602845	0.199098933134357	0.35133319985919	-0.0808988424644861	1
CHD1	6.8267924042512e-05	0.150596036078069	1	0.152058089922739	0.154786448479477	1
CHD1L	0.00790020291830375	-0.203772157417804	1	0.39523047288387	0.169399312658429	1
CHD2	3.59890671109432e-05	0.237267916262266	0.878673073513678	0.0578661955120297	0.339732078169502	1
CHD3	0.171086772542354	0.0267651842985987	1	0.903279881188467	0.0805479508689801	1
CHD4	0.00139866883096599	0.226192557982908	1	0.278863509562141	0.243327366910858	1
CHD6	0.351864744321218	0.0343105219133402	1	0.45107830208396	-0.066837718718281	1
CHD7	0.0120145148744972	0.10094614340641	1	0.755349611006299	0.0429528380816676	1
CHD8	0.256366457846593	0.0517681021917762	1	0.937638688064237	0.00250307023316643	1
CHD9	0.0163378610662008	0.231477541118484	1	0.299376080273874	0.184730665908797	1
CHFR	0.139124124106169	-0.0179766827487415	1	0.84370252780194	0.0565023072608507	1
CHI3L2	0.374455453698776	-0.0125595146423147	1	.	.	.
CHIC2	0.0113993075726294	0.117401338735571	1	.	.	.
CHID1	0.000134189635818021	-0.369606627060781	1	0.762378768213231	-0.0422552432236343	1
CHM	0.108207657213599	0.028059232428568	1	0.12428022991855	0.216685540212865	1
CHML	0.046240145786329	0.14149832387419	1	0.256003461789407	-0.0525278910556399	1
CHMP1A	0.0564442185712338	0.124534896300175	1	0.619514102635471	0.0964440476954836	1
CHMP1B	0.000269945009764458	-0.00605003239400903	1	0.875911479320912	-0.0459528778543261	1
CHMP2A	0.000114004319084158	-0.0425553322659151	1	0.418979549417405	0.13157902978049	1
CHMP2B	0.0176842079721986	-0.0682892381204281	1	0.956059217350889	-0.030987352993666	1
CHMP3	1.34606516986214e-06	0.119620039033621	0.0328641811221841	0.994573792369973	-0.0161721758957467	1
CHMP4A	0.00010366179465781	0.0139197344742559	1	0.597073452294112	-0.163972969105259	1
CHMP4B	9.01801366586842e-05	0.0652715656995411	1	0.675191828991379	0.106456939341432	1
CHMP5	0.364958155709389	0.0847533263995116	1	0.29063266759908	-0.145806247627204	1
CHMP6	0.0390533780618962	0.0891882191631347	1	.	.	.
CHMP7	0.00182798316936072	0.318112516659935	1	0.163432737471422	0.0424437094948457	1
CHORDC1	0.000103819120857624	0.0710748142441771	1	0.162921727615257	0.263698445763017	1
CHP1	0.0498465276604198	0.0040146086091582	1	0.638227078922968	0.112583351079463	1
CHPT1	9.17179243946121e-05	0.0114093782186125	1	0.605534403162561	0.060238590907345	1
CHRAC1	0.000518352233629239	-0.0885025229865595	1	0.893930625114426	-0.0546901796168678	1
CHST11	.	.	.	0.237011476017612	0.0997064686541926	1
CHST12	0.151232292116134	-0.0505934115124068	1	0.0187088543618913	0.23589229171681	1
CHTF8	0.349278436985775	-0.0506057642350543	1	0.349651937802447	0.0490781704856645	1
CHTOP	0.120337726507097	-0.0608183672662617	1	0.372769270540459	0.11680554236534	1
CHURC1	0.00297110028162578	-0.307506356202559	1	0.565178346605187	-0.118513849324506	1
CIAO1	0.482426422537045	0.0650328599254915	1	0.0961582617015253	0.209660160229845	1
CIB1	1.01714089360237e-10	0.968895148200401	2.4833494917302e-06	0.180564744049094	0.330672616877009	1
CIC	6.86221010429627e-05	0.25801974461078	1	.	.	.
CIITA	0.00859067466153076	0.129831990005831	1	0.0150345886971218	0.299997238726157	1
CIR1	4.04284191229058e-05	-0.174705066989374	0.987059852885746	0.0541495798246812	-0.295727298151268	1
CIRBP	2.00949696844882e-09	-0.0286675943987378	4.90618684846778e-05	0.000168280707581432	-0.526236297701111	1
CISD1	0.197001841583866	-0.150729268366873	1	0.201665955035988	0.187274837971288	1
CISD2	0.157004200546192	-0.250189862358112	1	0.284229260109928	0.149467700478218	1
CISD3	0.0166216874425691	0.0888488454110995	1	.	.	.
CITED2	0.0032383839172438	-0.746906827431352	1	0.0450681538537635	-0.318489381478093	1
CIZ1	0.125900713340537	-0.0248082197933547	1	.	.	.
CKAP2	0.0494554632869908	0.153923761465939	1	0.177936182273508	0.0473943225310482	1
CKAP4	0.0714448984310045	0.0159875970325201	1	.	.	.
CKLF	0.0114499074652177	-0.312248716975311	1	0.402992787661528	-0.0950764708488147	1
CKS1B	0.0214046633789636	0.1945466759934	1	0.880061837540861	-0.103822515747637	1
CKS2	0.0112192325624135	-0.00414398086980594	1	0.0335740243966904	-0.0417869648829053	1
CLASP1	0.00980121613530132	0.20115566054985	1	.	.	.
CLASP2	0.386140856324564	0.127587010741719	1	0.455646086684807	0.131611851221764	1
CLASRP	0.000354627709995758	0.338508425999677	1	0.836440788213118	0.0546297338123752	1
CLCN3	.	.	.	0.996047816673332	-0.00522073504807052	1
CLCN6	0.00258898267553833	0.255397751222341	1	.	.	.
CLDND1	6.03953259987958e-05	-0.0382174486564164	1	0.820632893424349	0.0169590696812298	1
CLEC2B	0.0603043042573417	0.268491240158376	1	0.247277626967725	0.262143937332495	1
CLEC2D	6.7364741507936e-10	0.564697672776655	1.64471016391626e-05	0.0116443017204413	0.539291880246605	1
CLECL1	0.0125950527241735	0.0407493058488128	1	0.783745891099715	-0.0479610219322327	1
CLIC1	2.08327481075305e-07	-0.168486597238404	0.00508631545045357	0.0308779781923533	0.303884979500069	1
CLIC4	0.0418169171421862	0.207773180200085	1	0.618857270449708	0.0974756777064497	1
CLINT1	0.000322918719840714	0.0579390929117408	1	0.75912403996623	0.0358436431145299	1
CLIP1	0.001574779289809	0.456089568406458	1	0.163636649650564	0.00935033895900617	1
CLK1	2.42343906377264e-06	0.16644659416175	0.0591682647420091	0.512854996255236	0.231936179200382	1
CLK3	0.217886956085353	-0.135365928129712	1	0.993204990120206	0.0258319696481433	1
CLK4	0.0402697692714482	0.157969040954488	1	0.520652294432935	-0.172703523654961	1
CLMN	0.204069644323457	0.124673939763941	1	.	.	.
CLN5	0.0168241316909824	-0.0240530196592957	1	0.6446375742087	0.0719908727459179	1
CLN8	0.000405493056379848	0.328191317679442	1	0.964949039168557	0.0731516471280367	1
CLNS1A	2.87685552043884e-05	-0.031309086929489	0.702384275315142	0.41285128759551	0.00623987714217833	1
CLPP	0.00201145084131875	0.138489149025831	1	0.5086901106557	-0.0874555705036952	1
CLPTM1	0.0911809989628456	-0.198961270670521	1	0.372994154722836	-0.000182593340458587	1
CLPTM1L	6.49322107422608e-06	-0.219154529127071	0.15853199252723	0.231436972576801	0.173666960443993	1
CLPX	0.107559390297642	0.0491626732144192	1	0.671598155719664	0.0486344663312773	1
CLSTN1	0.124671998715737	0.109966498688734	1	0.955309103096061	0.0431299967469944	1
CLTA	0.0122138317964846	-0.460569888057203	1	0.897042490611878	0.0259543323340323	1
CLTB	2.21398191522461e-06	-0.0380866796501662	0.0540543684602089	0.802189278411503	0.0581481032196731	1
CLTC	0.011529695857118	-0.122301310615758	1	0.329791412125764	0.169537667275944	1
CMAS	0.344134807838986	0.0242504955833997	1	.	.	.
CMC1	0.01081844594698	0.123082880876029	1	.	.	.
CMC2	0.00139258804120914	-0.0776963067785935	1	0.797174509795675	-0.0606198955476174	1
CMIP	0.00201833758309949	0.229105671624694	1	0.29523064485047	0.120761410223419	1
CMPK1	0.00298449287807799	-0.00157273706354377	1	0.777383534150364	-0.0106864471057087	1
CMTM6	0.0013887878438761	0.272132241152962	1	0.0226068271596557	0.320893844749275	1
CMTM7	0.191914742493809	-0.164696610467185	1	0.629356827311839	0.0288021911947748	1
CMTR2	0.987958468388211	0.0664161533966973	1	.	.	.
CNBD2	0.0342837438091246	0.0211512841794576	1	.	.	.
CNBP	0.000177022472341379	-0.34351404093969	1	0.10791885907773	0.194895965829148	1
CNDP2	0.0112999308880108	-0.0349928869023088	1	0.908484729219089	0.0146719949017843	1
CNFN	0.00201008908275254	0.375394976674913	1	0.620052252683608	0.153219804864706	1
CNIH1	0.0114918741979973	0.199829185902681	1	0.826723457155587	0.0026157786162293	1
CNN2	7.35000715103418e-07	0.0116090367884383	0.01794504245925	0.249727144103464	-0.145408872309795	1
CNOT1	0.00665473769745779	-0.21397632936973	1	0.213416087546138	-0.140562613725642	1
CNOT10	0.48728064536697	0.0241991583052434	1	.	.	.
CNOT11	0.273968182619373	0.0461808100685931	1	0.372238417473959	-0.00110364774487784	1
CNOT2	0.0258167708296604	0.209674541468719	1	0.712649849920683	-0.0396461117982821	1
CNOT4	0.137549959267118	0.15058327719399	1	0.218009002349421	0.214391517046209	1
CNOT6L	0.068266315315976	0.0368694191736885	1	0.0946673066234936	0.188816791928665	1
CNOT7	0.241954736491124	0.10461958017532	1	0.588236777272412	0.0372513708606996	1
CNOT8	0.000716841012935668	0.263242251056494	1	0.507375062199897	0.133107339613928	1
CNPPD1	6.23219083061209e-05	0.0688335786968272	1	0.591839462473464	0.0922180252218548	1
CNPY2	0.000300594230784388	-0.200890178122012	1	0.0719383518224295	0.254727616080601	1
CNPY3	6.05695028333354e-06	-0.116595035383485	0.147880441167588	0.931091414808555	0.198420854067544	1
CNR2	0.00458862260874289	0.283855849434418	1	0.336512891523758	0.0877493973345879	1
CNST	1.49865834188132e-05	0.311152483153851	0.365897434170325	0.072478587714064	0.213226896899493	1
CNTRL	2.8040783622617e-06	0.441065860460178	0.0684615732146193	0.456202249751029	-0.0213443639209429	1
COA1	0.000443062689997938	-0.43939371285202	1	0.265242288831365	-0.0799797219577893	1
COA3	0.0113327780837799	-0.0335131964818443	1	0.310467678131678	0.192892045335483	1
COA4	0.0211649571972624	0.0642241776332633	1	0.0234918076481975	0.235214628869651	1
COA5	0.583547499950446	-0.0110424230932344	1	0.390813897170365	-0.0652865437900352	1
COA6	0.0112953889720998	0.22561999746401	1	0.990848474831847	0.0314267350313023	1
COASY	0.0284162807640038	-0.128473244097991	1	0.176742419875858	0.00588114149532193	1
COBLL1	4.57788559739472e-05	0.244685927898164	1	0.184994818511744	0.322572265677108	1
COCH	0.658890015754022	0.195487120199631	1	0.165716124439518	0.116850198631248	1
COG2	0.0902764483525701	0.2325012857401	1	0.597755257159151	-0.102325140889578	1
COG4	0.179146723973223	0.121765180760023	1	.	.	.
COG5	0.0828479291889245	0.020598036867709	1	.	.	.
COIL	0.00250545873163504	0.0396245276772236	1	0.702006626442584	-0.0924668142812235	1
COL4A3BP	0.00293849840532199	0.224808992593334	1	0.740874016405056	0.043970010201234	1
COL4A4	0.623050318604538	0.0592159401640762	1	0.076387993359483	0.0426689218252754	1
COMMD1	0.0173958230080248	-0.167990430857752	1	0.671096565147698	-0.0519062013008622	1
COMMD10	0.91476159297903	0.0118118367398402	1	0.0327389333198224	0.239390348318547	1
COMMD2	0.0611038912859729	-0.133782931659606	1	0.468515467678373	-0.149773089487361	1
COMMD3	0.37189363228176	-0.105213004499062	1	0.959729185077663	-0.0742481133333713	1
COMMD4	0.111061412882698	-0.0891967150648215	1	0.828269149706297	0.0260145146795567	1
COMMD5	0.389388776908357	-0.204026640525935	1	.	.	.
COMMD6	9.94858179469577e-07	0.13372183396747	0.0242894624517497	0.0143837213269199	-0.275942411022563	1
COMMD7	0.000751370562705135	-0.175326933481639	1	0.977340803951078	-0.0160264445631677	1
COMMD8	0.320474172146047	0.137361668846112	1	0.0759240396513696	-0.137598531834005	1
COMMD9	0.0143012668377805	0.0875533104192031	1	0.120869830403409	0.165707621222813	1
COMT	0.000810541217186831	-0.0083642852795387	1	0.428718963297445	0.0179440236453323	1
COPA	0.0485325841707922	-0.0834172744320765	1	0.975902943535526	0.0574538777564905	1
COPB1	0.268941463821604	0.0538918493940842	1	0.409230672747285	0.0995226322989599	1
COPB2	0.237333356616523	-0.567290265880932	1	0.903677442276618	0.0995777740096244	1
COPE	1.24305810866225e-13	-0.518475696830853	3.03492637229889e-09	0.609922125164218	0.048241715425354	1
COPRS	0.0118821590465964	0.185142767848841	1	0.418419450180052	0.129099849212852	1
COPS2	0.00537582268042141	0.152532262425854	1	0.158495724313554	0.0886000676652424	1
COPS3	0.011653994810868	-0.268175653207823	1	0.902821739943508	-0.0468157210859708	1
COPS4	0.097580460210808	-0.228025445730424	1	.	.	.
COPS5	0.00212354754298736	-0.27111272623308	1	0.656397187559292	0.0346495560540069	1
COPS6	8.35450421747991e-05	-0.174103810353501	1	0.224682252417988	-0.062594795649465	1
COPS8	0.0235228262355557	-0.107512790001238	1	0.593667722453421	0.0775207426837679	1
COPS9	0.00102165984745962	-0.800809966034663	1	0.476711658035752	-0.220323070533717	1
COPZ1	0.000554689407226279	-0.171598234023118	1	0.85605134305959	0.114395891245762	1
COQ10A	0.0740501311754083	0.137322394119989	1	0.999944019676491	0.0201411213653997	1
COQ10B	0.000318498242001072	0.149761990116463	1	0.258194543571865	-0.172065196151292	1
COQ2	0.04213427514832	0.120748933941421	1	.	.	.
COQ4	0.116402903322158	0.064173544603621	1	0.959964276846836	0.0188656100251126	1
COQ7	0.0973764524561365	-0.275503181257781	1	0.0164060898228	-0.235439307146969	1
CORO1A	5.09793681938913e-09	0.365400121281263	0.000124466127445386	0.417425828539831	0.0663084521863468	1
CORO1B	0.0123363201956308	-0.109047809943502	1	0.183971056990331	-0.203215661268146	1
CORO1C	0.0373847365811617	0.118110305918767	1	0.92432921172697	0.0518130198359631	1
CORO7	0.516183073535531	0.0656317257037003	1	0.921826613389966	-0.169666804082094	1
COTL1	1.03441539146321e-06	0.268872393249461	0.0252552517825744	0.882551502600274	0.00890491538236882	1
COX11	0.00476424413120594	0.0155463377229151	1	0.183293281744224	0.0455664116024027	1
COX14	0.00321442969735472	0.304893859941648	1	0.367337723635977	0.0242919718927239	1
COX15	0.201213026706452	0.051603937000317	1	.	.	.
COX16	0.367232537031604	0.052195778415183	1	.	.	.
COX17	0.000518514131442506	0.015997974222558	1	0.775701452351678	-0.0285360287604283	1
COX19	0.0358591864590653	0.104372204933656	1	0.721063148882391	0.113938470754961	1
COX20	3.16564994243954e-05	0.0172375371010688	0.772893433446613	0.585338242138102	-0.0186809438919036	1
COX4I1	1.14520337192033e-06	0.0173788504699401	0.0279601403254349	0.379350948632485	-0.0408942328950985	1
COX5A	0.000104042878240108	-0.32866359458075	1	0.199863438343819	-0.0706035329327404	1
COX5B	1.05653866940874e-05	0.128661737019189	0.257953916136143	0.080443489922972	0.183254933716361	1
COX6A1	5.31994903838074e-05	-0.440339062348033	1	0.140530013041708	0.0155468699338062	1
COX6B1	9.96114653159679e-10	-0.175895788513435	2.43201392568936e-05	0.958311076626259	0.0818644074426749	1
COX6C	4.94499245330285e-10	-0.0388987696252356	1.20731990747389e-05	0.34174740988742	0.0333509666190031	1
COX7A2	2.53068632262816e-07	-0.0548133766626857	0.00617867065669666	0.794135599247483	-0.0204196963756369	1
COX7A2L	2.75071971575285e-06	-0.304446886070857	0.0671588218601059	0.277377902729552	-0.182709281661655	1
COX7B	4.20910822249592e-05	-0.104186463913001	1	0.492223063234182	0.122116583140039	1
COX7C	0.00376165791923502	0.156585258273093	1	0.0188827692960036	0.181675739089086	1
COX8A	7.73021906379768e-06	-0.323131923904483	0.18873329844262	0.347174263580943	0.150886087559001	1
CPEB4	0.000270672379487332	0.218829372064346	1	0.499520005162684	0.206829383739547	1
CPNE1	0.000101415821423666	0.186535058055817	1	0.117485564798431	0.207767961673532	1
CPNE3	0.00137974247135116	0.257353856202292	1	0.542065114136307	0.0952242452967395	1
CPNE5	4.18540346928328e-05	0.364763205071385	1	0.108779292435141	0.23446475125571	1
CPPED1	0.287894048663613	-0.165044389708011	1	.	.	.
CPSF1	0.506942165939015	-0.0831770888872317	1	.	.	.
CPSF2	.	.	.	0.20301898253698	0.186190491107944	1
CPSF3	0.198072221748863	-0.0368764229201055	1	.	.	.
CPSF3L	0.232124568246296	0.14148158832844	1	.	.	.
CPSF6	0.00810062708078876	0.283076144961612	1	0.776698955214537	-0.0728592378175649	1
CPSF7	0.0284010241638484	0.071477058210812	1	.	.	.
CPT1A	0.15762214378577	0.117375196178432	1	.	.	.
CPTP	0.560129171344138	0.132516885083933	1	.	.	.
CR1	0.106327022129503	-0.38318891652812	1	0.177616087890845	0.115193101207075	1
CRBN	0.260789490939977	-0.0301313025493531	1	0.966479658508692	0.0124046032430447	1
CRCP	0.159909531200268	0.194115059519387	1	0.777337602796638	0.0131275566415618	1
CREB1	0.0060543846634488	0.115735622750571	1	0.592768767315847	0.0710476050988434	1
CREB3	0.241992189545037	-0.0422428920914941	1	.	.	.
CREB3L2	0.599575320529933	0.0247781399154596	1	.	.	.
CREBBP	0.0191649090324045	0.265228123679514	1	0.443727355504965	0.127871210081366	1
CREBRF	0.0185050458332498	0.0612139097419779	1	0.732435802834698	-0.172007691938247	1
CREBZF	0.124876171614278	-0.0653432064099225	1	0.777552490752951	-0.0426992775867979	1
CRELD2	0.000284633336239933	-0.377795063536896	1	0.0537612959973889	0.228476984339797	1
CREM	0.00138516380189598	-0.195988120284922	1	0.422060683566896	0.0673149943297416	1
CRIP1	0.00986592265189282	0.302032757413325	1	0.088558311077679	0.289566326819969	1
CRIP2	0.648548766550916	0.0937580699447857	1	0.0391058994189379	0.251478088771882	1
CRIPT	0.0273601967395375	0.0497746912127575	1	0.699626738143864	0.0251196007319302	1
CRLF3	0.0755008855689227	0.0894265242779886	1	0.847835200324432	-0.0369910746995757	1
CRTAP	0.109915269585351	-0.167781482839022	1	0.244983267631353	-0.167323030546161	1
CRTC2	0.07543769773975	0.222898981218297	1	.	.	.
CRTC3	0.373384429778209	0.158804508326636	1	0.175543531975446	0.0715972666975224	1
CRYBG1	0.948108379586908	0.121494373135192	1	.	.	.
CRYZL1	0.0194168538762623	0.150432945953634	1	.	.	.
CS	0.0109649596281462	0.213691588557554	1	.	.	.
CSAD	.	.	.	0.650760423052915	0.0624189603672213	1
CSDE1	2.39163564884366e-06	0.0790693062594414	0.0583917843665181	0.413578037551099	-0.182944284646556	1
CSGALNACT1	0.086100292996308	0.231325672343364	1	0.966633607858125	-0.0533513200014597	1
CSGALNACT2	0.00095456642665498	-0.0857611696526235	1	0.849587264242065	0.0544069976364185	1
CSK	1.58362374374691e-05	0.325410954748955	0.386641737035809	0.347039503709647	0.212595167523542	1
CSKMT	.	.	.	0.397926482968313	-0.0849043307918298	1
CSNK1A1	0.000306842189705365	-0.302514941973704	1	0.650946564700719	0.0180480732111064	1
CSNK1D	0.35873317197303	0.174319548721346	1	0.0484493028035775	-0.28599367432332	1
CSNK1E	0.15940254842419	0.111189593051466	1	0.979865329606527	-0.0317065660355443	1
CSNK1G2	0.000236464164324702	0.285077096551826	1	0.0151128611027711	0.201511177261212	1
CSNK1G3	0.0790954537028513	0.082988694587646	1	0.850027370241086	-0.0777858296211423	1
CSNK2A1	0.000744996079183555	0.154449484505178	1	0.334029548544528	0.093754610815141	1
CSNK2A2	0.0554594346698075	-0.0113135728969672	1	0.531583548117887	0.0165783340392779	1
CSNK2B	5.53362417660945e-05	-0.0697979555254982	1	0.356457668244014	0.140734405016154	1
CSRNP1	0.04023300105561	-0.189212911342271	1	0.917387128175613	-0.0598461545220932	1
CSRP1	0.0141235687824	0.132372209808596	1	.	.	.
CST3	0.137680120414771	-1.67314393226108	1	.	.	.
CSTB	6.63940562895477e-05	-0.268555077892726	1	0.678635630418211	0.0672298975723822	1
CSTF3	0.0801827828943601	0.16409429293875	1	.	.	.
CTB-50L17.10	0.222481720645969	0.147552995090164	1	.	.	.
CTBP1	0.00110216260669474	0.10911668977751	1	0.723403432948344	0.0826139699899635	1
CTBP1-DT	.	.	.	0.131841290168801	-0.0377274216490902	1
CTBS	0.0421109928650098	-0.0653057166622303	1	0.897077660212892	-0.0126529956662207	1
CTC-444N24.11	0.222481720645956	0.157695288802699	1	.	.	.
CTCF	0.010966506125054	0.0683357176476392	1	0.189175841348951	0.1663963078485	1
CTD-3184A7.4	0.222481720645944	0.236066148938187	1	0.755175671670095	0.294319851378813	1
CTDNEP1	0.000350325986865153	0.231550345798491	1	0.758606500950604	-0.0315347647500089	1
CTDSP1	0.0192833016635812	0.137219949311034	1	0.233283344977679	-0.0642124447352597	1
CTDSP2	0.0455017520644298	0.221447859373718	1	0.373084890775929	0.20260894198662	1
CTDSPL2	0.00812558937906735	0.11003700194981	1	.	.	.
CTNNA1	0.439951986741629	0.10540764186434	1	0.458604455159936	0.0747253668296512	1
CTNNB1	0.00556579783998808	0.100346850188635	1	0.303104685536214	0.00597185154580204	1
CTNNBL1	0.206503501301556	0.0503916758378225	1	0.562897667003773	-0.07067872671222	1
CTPS1	0.0231253514111167	0.241546979940764	1	.	.	.
CTR9	0.0195377565580134	0.156864052824344	1	0.015007399069928	0.238619435204301	1
CTSA	4.82273264463246e-05	-0.487058517590297	1	0.0332228890249729	0.234304503504231	1
CTSB	0.539766018970634	-0.0230397989698338	1	0.518408707782536	0.070009045883074	1
CTSC	0.00442284646913656	0.144107752941424	1	0.668783193027582	0.0217274267318294	1
CTSD	0.0572517012362559	-0.388310350981643	1	0.69552771304463	0.126101473953117	1
CTSH	9.2775442444682e-05	0.537834750579442	1	0.0439306306614037	0.366275871721554	1
CTSS	7.6317443771189e-09	0.0517134063571829	0.000186329038967358	0.388750204726702	0.228872224127352	1
CTSZ	3.85615944650521e-05	-0.0569553665154325	0.941481328864247	0.605088005803896	0.232577354187457	1
CUEDC2	0.107356497173756	-0.0831510030146214	1	0.597278199938878	0.113942433939194	1
CUL1	0.552599264421818	-0.102211895848708	1	0.917751541497845	-0.0120529787564942	1
CUL2	1.36757384883122e-05	0.0526283736644181	0.333893155192143	0.997949996297153	-0.0143290583536236	1
CUL3	1.63090598752349e-05	0.0581373755491719	0.39818569685386	0.759103043743254	0.113005017275681	1
CUL4A	0.0128737780562854	0.0189999891227846	1	0.545822365877414	-0.122779810519856	1
CUL4B	0.116025402311884	0.173882337941869	1	.	.	.
CUL5	0.792752162400584	0.0115924375150728	1	0.764862959686047	0.0653918358659758	1
CUTA	6.06723575273346e-05	-0.315515317619621	1	0.466095714929073	0.144028413523056	1
CUTC	0.485611124484075	-0.0701097991219435	1	0.634083708396872	-0.0969207843220822	1
CUX1	0.0799879352364034	-0.257248414726242	1	0.51559755914677	-0.0574988845447515	1
CWC15	0.0142525823458044	0.0111754505909093	1	0.748996497350925	0.047066739521345	1
CWC22	0.0219987615648503	0.0489136685320082	1	0.547114299349917	-0.0800484388193496	1
CWC25	2.55622036858814e-07	0.0303830065243809	0.00624101202990796	0.0651629181349179	0.111384836042455	1
CWC27	0.155212466554864	0.133721243075119	1	0.449054689660029	0.0378865196663228	1
CWF19L1	0.681783416007276	0.182722682726406	1	.	.	.
CWF19L2	0.027270640129509	0.18571220895033	1	0.700942504276302	0.115197896630205	1
CXCR3	0.0139488979844197	-0.0520086057163258	1	.	.	.
CXCR4	0.000238569881848985	-0.248344792797646	1	0.000135959849057076	-0.334018946858829	1
CXCR5	0.0451052184245569	0.178973877354861	1	0.315044899012421	0.0609790742061224	1
CXorf21	.	.	.	0.187109692536389	0.151505352957501	1
CXorf38	0.00223290513968661	0.184351606181981	1	0.930313878577958	0.062498963066576	1
CXorf56	0.0111705590438317	0.172961577445357	1	.	.	.
CXXC1	0.208243819299923	-0.140919889378937	1	.	.	.
CXXC5	5.67746888867617e-05	0.126729390360917	1	0.0505506803504641	0.329679281376394	1
CYB561A3	9.11647231720004e-09	0.736778940199619	0.000222578671624439	0.187233353382723	0.293305291404214	1
CYB561D2	0.120383496019517	-0.0126669298443219	1	0.907229023860273	-0.0282977498795469	1
CYB5A	0.134550505732457	0.0325907345149574	1	0.0345579940684629	0.235119419269403	1
CYB5B	0.55284253946917	0.103664972317835	1	0.287321801880335	0.137669682442048	1
CYB5R3	0.0122343689757553	0.0880244297424752	1	0.458008572404633	0.0566223734579075	1
CYB5R4	1.88697217055901e-05	0.414064307231898	0.460704255441981	0.4959202531367	0.088562564375282	1
CYBA	0.0654785202512395	-0.231048960603526	1	0.273085223928314	0.180695372627155	1
CYBB	0.000518629568766092	0.153024833991007	1	0.0016930356247169	0.473046350351911	1
CYBC1	0.03957244037964	-0.442614572277169	1	0.742365108140359	-0.160073916861766	1
CYC1	0.000169194397354455	-0.66385578100873	1	0.239567428588887	0.115972881700786	1
CYCS	4.63960654711864e-06	-0.290086879559304	0.113275993847902	0.281814236039366	-0.0397228446676618	1
CYFIP2	0.000107850589534213	0.129553815769105	1	0.112481311695783	0.146338738171576	1
CYHR1	0.0243300298865828	0.0979445693484188	1	0.152529291156782	0.178879406247252	1
CYLD	7.7354390185713e-07	0.655317759538731	0.0188860743638418	0.244812114495479	-0.0723757857794445	1
CYP20A1	0.000133693099146904	0.218488952384322	1	0.74096532915231	0.142762988993959	1
CYSLTR1	0.000457516652520521	-0.0314664104985033	1	0.972438630790312	0.0598788573220926	1
CYSTM1	.	.	.	0.107657853262189	0.206206756743987	1
CYTH1	9.76053475068582e-05	0.452272843585632	1	0.0822581544356529	0.286234588543745	1
CYTH2	.	.	.	0.554332761003298	0.107143979092725	1
CYTH4	0.00283237966306144	0.286182366536913	1	0.246721578271101	0.260579171842135	1
CYTIP	5.12794174369627e-09	-0.0585003272437101	0.000125198697672344	0.281570565451379	0.334890714567669	1
CYTOR	0.00976729333335246	-0.838819834169584	1	.	.	.
DAAM1	0.000916555553753356	0.265877989925362	1	0.604526208565721	0.0758572714672553	1
DAD1	1.36866399298174e-10	-0.591035501467609	3.34159313886492e-06	0.38402157313883	0.152463954357331	1
DALRD3	.	.	.	0.445164352335003	-0.00429443468889934	1
DAP	0.000231708600863303	0.106006992167141	1	0.717766918687363	0.0461352202683828	1
DAP3	0.0131072325139022	-0.0988529850695031	1	0.490121205583897	-0.11146590311975	1
DAPP1	0.000120619973841436	0.510373822398053	1	0.0131571878951682	0.462585829240756	1
DARS	8.93947688221673e-05	0.202355947592663	1	0.397211417725601	0.0171070404359948	1
DAXX	0.559326399398881	-0.16522077031314	1	.	.	.
DAZAP1	0.0118975508305907	-0.386379462951368	1	0.92739080781386	-0.00710139732588133	1
DAZAP2	0.000226719634361772	0.122132093233385	1	0.523027245621177	0.075179564603574	1
DBF4	0.0112213467117852	0.104409539158407	1	0.226854009529972	-0.146944288391425	1
DBI	0.000695530582935833	0.091372189544312	1	0.331739051202557	0.12404004051287	1
DBNL	0.00011698753519674	0.233551633991578	1	0.03034643118995	0.317182190267694	1
DBP	.	.	.	0.140899513875729	0.107561140008178	1
DCAF11	0.0036531118098609	0.217106215101911	1	0.497635780491142	0.0446805434384445	1
DCAF13	0.267273065090575	-0.119419346430674	1	0.700243714446797	-0.0593096086724453	1
DCAF15	0.605664172260296	0.0613923750533379	1	.	.	.
DCAF16	.	.	.	0.719639852889108	-0.038870468307327	1
DCAF17	0.0465436596992918	0.17662923354901	1	.	.	.
DCAF5	0.601352650235264	-0.122476605242851	1	0.680142385253928	-0.044374659876471	1
DCAF6	0.0175768155176045	0.0653938955422429	1	.	.	.
DCAF7	0.0100520717946552	0.120032365765512	1	0.517418177777947	-0.0584955924414373	1
DCK	0.0954385955001427	-0.0873241743832426	1	0.0138124620007035	0.336611899365643	1
DCLRE1C	0.171567475825387	-0.0134545984174498	1	.	.	.
DCP1A	0.129291749352767	0.0240828099605391	1	0.0665669891718713	-0.287812711762064	1
DCP2	0.454441484305115	0.134281676981599	1	0.765103259429546	0.0349790885996241	1
DCPS	0.000858359756352803	-0.058377078929038	1	0.202217146053906	0.183075010365711	1
DCTD	0.339880285937571	-0.0732339278833732	1	0.347740611461021	-0.1582532537525	1
DCTN1	0.00911094393153416	0.158050731852437	1	0.033078043494459	0.245547964476166	1
DCTN2	0.00983335332673263	-0.270902049870235	1	0.661675048729248	0.0692646979068592	1
DCTN3	4.44557524253955e-05	0.0716313206553851	1	0.0174952150273591	-0.320681047043236	1
DCTN4	0.0531842886431169	0.0678092704135861	1	.	.	.
DCTN5	0.228088594299916	-0.0194050611942027	1	.	.	.
DCTPP1	0.000199020228804306	-0.00700115261824763	1	0.285532706561867	0.143924763382006	1
DCUN1D1	0.00252757510576936	0.136042392075551	1	0.828495763291087	-0.0520437080072328	1
DCUN1D5	0.0207371637427625	0.252153161482603	1	0.547290416627999	0.0379374987313593	1
DCXR	1.89108977239513e-05	-0.191452528483598	0.461709567930271	0.418163507573442	0.147598904777362	1
DDA1	0.000808338037143701	0.122064059139856	1	0.77547443948315	0.0187494520947146	1
DDAH2	6.21336238304149e-05	0.112876092640237	1	0.864883114695723	0.0722872769898204	1
DDB1	0.00811925136039434	-0.102373581828668	1	0.85339716765094	0.0458801876795711	1
DDHD1	2.44344737626742e-05	0.327266901808631	0.59656767691569	0.435515489415967	-0.0221883934967813	1
DDHD2	0.134264247892462	0.160441875534751	1	.	.	.
DDI2	0.0405029934499147	0.148172179387	1	0.965444776916601	-0.0105554092836193	1
DDIT3	0.693624833827908	-0.12786361825055	1	0.034588300981134	-0.228166127424311	1
DDIT4	0.000119118402173773	0.0661248309830933	1	0.13468626343831	-0.146535675295869	1
DDOST	5.2631315923088e-06	-0.630605685675016	0.128499357826219	0.779370715200973	0.063277443867588	1
DDRGK1	0.00473453304266054	-0.155179359454861	1	0.883223028666999	0.0385215580672541	1
DDT	5.03410158519527e-10	0.0438285457548713	1.22907590202543e-05	0.0900282474123127	0.206168881729126	1
DDX1	0.305129920752959	-0.0320221406911687	1	0.252843534744877	0.166646500103985	1
DDX10	0.128827691900497	0.148527809673201	1	0.0784282208534241	0.0131221664944607	1
DDX17	6.21996020053098e-08	0.4765563186969	0.00151860328295964	0.256481708552379	0.395968771941254	1
DDX18	2.2942680972557e-07	0.277237494699483	0.00560145555944979	0.0372382302191859	0.441028038078439	1
DDX19A	0.0236444357047805	0.0691138047239344	1	.	.	.
DDX19B	0.0205809941616877	-0.125262709456149	1	0.890878825158211	0.01794249078557	1
DDX21	1.36609114068671e-05	0.520088510482107	0.333531151998659	0.586047796264102	0.0641503606395839	1
DDX23	0.270148425556886	-0.150051526471335	1	0.0779577223908525	0.176495811930332	1
DDX24	0.000129044596016975	0.104820990551182	1	0.251386356726622	0.355295435532591	1
DDX27	0.000178731396771633	-0.000395660287338062	1	0.8165488129825	0.107476803500514	1
DDX39A	1.03851821358423e-05	0.101541978579143	0.253554221846591	0.669445146354683	0.0360573895615209	1
DDX39B	0.0102314032734578	0.333968419272089	1	0.396390467275221	0.154340855860845	1
DDX3X	8.62934297237448e-05	-0.163632674710444	1	0.259248009192092	0.205376261008108	1
DDX3Y	0.534558579270795	0.300778129710003	1	0.446471262852318	-0.240305903371355	1
DDX41	0.0376115481463446	-0.0980563851072692	1	.	.	.
DDX42	0.020248932470569	0.0417829837191288	1	0.260885304654711	0.138900143193826	1
DDX46	0.000337409009147153	-0.219301826100641	1	0.165127240415095	0.199293754079684	1
DDX49	0.0520749698557769	-0.0499121732202881	1	.	.	.
DDX5	2.0896032472055e-08	0.442384493726335	0.000510176632805224	0.0376575376915459	0.269325334513874	1
DDX50	0.000465320311798002	0.280146526585054	1	0.943747828664983	-0.0148885146828328	1
DDX52	0.0534943661639969	-0.164215602088411	1	0.741296026884144	0.0561983695394933	1
DDX54	0.397349338987324	0.108178246762926	1	0.859945341663282	0.0522230736456206	1
DDX55	0.0520036685158682	-0.0544634238236743	1	.	.	.
DDX56	0.0425625944441915	0.0818136110400498	1	.	.	.
DDX58	.	.	.	0.0142078430404691	0.154895955514891	1
DDX6	7.59149671248193e-05	0.0782787042110302	1	0.820707250091103	-0.0363159819595136	1
DDX60	0.0137791472436693	0.164256227417382	1	.	.	.
DDX60L	0.617495779115783	0.088233512938351	1	.	.	.
DECR1	0.00179215085192918	0.051348427986441	1	0.831902623375694	-0.0944802386570529	1
DEDD2	0.000594304760753348	0.0614796733916295	1	0.669400922740394	-0.0378339881122924	1
DEF6	0.0005442857459106	-0.030575898242641	1	0.434466597842359	0.107791536542279	1
DEF8	0.000746947561618155	0.33255195387457	1	0.340378348880527	-0.228947932308741	1
DEGS1	0.0303681449005821	0.0364405705335415	1	0.420124239141381	-0.0419206576849478	1
DEK	0.00776618456807485	0.259669925852567	1	0.037161354965729	0.409810842574173	1
DENND1B	0.269335629049733	-0.246507830930651	1	0.67194178401275	-0.0194919386955682	1
DENND1C	0.0420844716352936	0.113551253824444	1	0.813772690014277	0.00464750162269992	1
DENND3	0.00334930809084022	0.190946773652036	1	0.0159148784484147	0.238353578040734	1
DENND4A	0.000105881830529824	0.49570032927895	1	0.199015571641676	0.169655071710074	1
DENND4B	0.228711612164055	0.0352664821389523	1	.	.	.
DENND5A	0.000153758699242161	0.271589403037969	1	.	.	.
DENND5B	0.0253186675208942	0.00886888595817648	1	0.472911133574399	0.182518212082512	1
DENR	0.00177782878628453	0.0146672175822917	1	0.481561740480339	-0.0554204775172709	1
DEPDC5	.	.	.	0.347961187750294	0.104512715978146	1
DERA	0.516505554153639	0.0962075509874462	1	0.976019842098913	-0.0246179831181881	1
DERL1	1.89703757869688e-05	-0.359868792151539	0.463161724838843	0.556433528898965	0.0185216284241169	1
DERL2	0.0108038115268529	-0.336271126788336	1	0.732808468519891	0.00907532426282714	1
DERL3	0.03957916724191	-1.05793260308447	1	0.283484959439954	0.0735354753746448	1
DESI1	0.00482384492257531	0.0567956309728979	1	0.844524049451368	-0.00807868445421905	1
DGAT1	0.0697861619791601	0.106504535739364	1	.	.	.
DGCR6L	0.19061640115091	0.0855047902503429	1	0.753091002918583	-0.0342367007268324	1
DGKA	0.535164611977921	-0.0482632997675984	1	0.27843898564448	0.0839644956754755	1
DGKD	1.05797723240452e-05	0.378908001143644	0.258305141291564	0.0887063579546047	0.390570854288024	1
DGKE	0.000817905910379492	0.173553208105077	1	0.596512254605815	0.0767377954260904	1
DGKZ	0.0634122070762674	0.182930062767224	1	0.244813755233461	-0.144091154144707	1
DGLUCY	.	.	.	0.57922253575995	0.0132952623339593	1
DGUOK	0.00064131882629596	-0.0893564909408544	1	0.331319079111048	-0.0472109830191794	1
DHPS	0.000282069468760282	0.0431637138652903	1	0.221407337086076	0.177500004663269	1
DHRS1	0.00121133301280888	0.202295460889952	1	.	.	.
DHRS12	0.0487568766855327	0.146914395187758	1	0.590834329264727	0.00087632708521429	1
DHRS4L2	0.00196306061265036	-0.0850982833428763	1	0.612736153381882	0.104124817846806	1
DHRS7	2.73797004044046e-05	0.111131262841486	0.668475385373537	0.684285881004944	-0.00951830424461109	1
DHRS7B	0.139152882325188	0.150151965499133	1	.	.	.
DHRSX	0.24049945004234	-0.100585391848431	1	0.51226311739126	0.203236058765851	1
DHTKD1	0.0655267149375432	0.0330687858931386	1	.	.	.
DHX15	0.0502529107413463	-0.175664956258144	1	0.980611176253236	-0.0447230877933734	1
DHX16	0.0092495837774037	0.164761345083223	1	.	.	.
DHX29	0.530367644506807	0.0605446635527381	1	0.605601168043759	0.0880022637049908	1
DHX30	0.261485584995465	0.118349641117885	1	0.283868531712637	0.156662131870105	1
DHX36	0.00239029868485238	0.0684871439703179	1	0.00378825759370393	-0.448011086842203	1
DHX38	0.000548898441439489	0.106769699824205	1	0.508162737148224	-0.00889681966526507	1
DHX40	0.16583379886041	0.298410715984704	1	0.555115298379964	0.0897844861636429	1
DHX57	0.161267532713693	0.0596945277767232	1	.	.	.
DHX8	0.0017295861191715	0.174562005571157	1	.	.	.
DHX9	0.0920822987017266	-0.068024235739766	1	0.660182698972754	0.0264751539115506	1
DIAPH1	0.0204767950989863	0.054509397233458	1	0.776721498378733	-0.018437929444474	1
DIAPH2	0.309534834493484	0.161614191968268	1	0.278705722971594	0.109585731980501	1
DICER1	0.482492861146271	0.120052827919955	1	0.995649431909495	-0.0483062264785545	1
DIDO1	0.132998781655619	0.0570405527132918	1	0.812690818330191	-0.041541601817275	1
DIMT1	0.0281958573950539	0.12107832699958	1	0.13621824521572	0.0375931363285974	1
DIP2A	0.0666929225637297	0.136973662177995	1	.	.	.
DIP2B	0.070748735342863	0.102746191228786	1	0.614508681536343	0.14703716912292	1
DIS3	0.444110401711339	0.0610011360626685	1	0.644987561285756	-0.172646987601093	1
DIS3L2	0.103097752880021	-0.073779267144562	1	.	.	.
DKC1	0.40644716875754	0.126983898435627	1	0.365710525198583	0.169798492226575	1
DLD	0.656761760208262	-0.0151688783129624	1	0.992018306465488	0.0218164467528256	1
DLEU2	0.829494451480208	0.0272431233019573	1	0.129236038362435	0.207661640685267	1
DLG1	0.00650067887531084	0.0918188235666228	1	0.344908504291193	-0.0213378838558853	1
DLGAP4	0.0107705300308388	0.00769122101900604	1	0.976959065836327	-0.0177268682363609	1
DLST	0.000647883658498074	0.161709163377862	1	0.385095119509878	0.138716953239807	1
DMAC1	0.0510291948321629	-0.178309273309896	1	0.604452324395205	-0.0828479233575994	1
DMAP1	0.0477793544090099	0.16151526103708	1	0.835336101647163	0.00119329831319531	1
DMTF1	0.00118027444110646	0.107652480487712	1	0.803177649525783	0.0614934622847789	1
DMWD	0.0753610248255142	-0.0677861245846232	1	.	.	.
DMXL1	0.000218670238461281	0.336672408818227	1	0.970090299145736	0.151149812625669	1
DNAAF2	0.0762065240919729	-0.188148188430214	1	0.497341304724205	-0.188957797655923	1
DNAJA1	4.27235588253247e-06	0.286689325045067	0.10430956887203	0.727342977193933	0.0148724308424935	1
DNAJA2	0.122481805240704	0.057839053061598	1	0.482639785596658	0.0238518582509359	1
DNAJB1	0.0840012965139454	-0.055076923738616	1	0.0730114024592102	-0.321775440419883	1
DNAJB11	0.338965406130935	-0.382630529738361	1	0.093318084786708	-0.0115644566454935	1
DNAJB12	0.40253870454418	-0.141402601757705	1	0.425744430367031	0.0882423950347091	1
DNAJB14	0.0165946868884913	0.0215818041183186	1	0.638203414288176	0.0660432535939814	1
DNAJB2	0.15612955829665	0.0551412107057622	1	0.210927017415326	-0.124093717135866	1
DNAJB6	8.22734587975453e-06	0.314312064489464	0.200870649654207	0.805599755683059	-0.0228712166157473	1
DNAJB9	0.0367425208515747	-0.435027854493506	1	0.109921324414971	0.0111200493106846	1
DNAJC1	0.802388636261552	-0.405379756243234	1	0.746444030764397	0.0386689697977335	1
DNAJC10	0.00340854886822424	0.286900313345578	1	0.25668317406804	0.234885774834218	1
DNAJC13	0.0774665748034095	0.172134067628876	1	0.226440747496659	0.118963080123502	1
DNAJC15	3.19486225482003e-05	0.0479059876125703	0.780025619514311	0.431456575368224	0.140586799509911	1
DNAJC19	0.00419737804107221	-0.0806287295518595	1	0.470346362806356	0.0472733967890987	1
DNAJC2	0.0025041951838539	0.00867346709636641	1	0.604885364625758	0.0603155377397366	1
DNAJC21	0.00070008361574712	0.159922232007835	1	0.766515345006029	-0.0662896412119265	1
DNAJC3	0.0040804558536503	-0.441003437888726	1	0.677527460458048	0.0560163472353102	1
DNAJC4	0.000939990738439199	-0.00866266820082795	1	0.383559522251469	0.0233797067483135	1
DNAJC5	0.0494948589250467	-0.0285298478682531	1	.	.	.
DNAJC7	0.00011287808587669	0.0173059576707923	1	0.441496021363284	0.119677836018157	1
DNAJC8	6.6125006885816e-06	0.0637601739650697	0.16144420431172	0.373618543069598	0.149608210128893	1
DNAJC9	0.00764361863728543	-0.335583940584575	1	0.419345113012239	0.0636005927191236	1
DNASE1	0.0395594272674437	0.0592774646020033	1	0.00248999756305719	0.237187987664555	1
DNASE2	0.494216816585741	-0.0784615866333052	1	0.918051040488566	0.0204257256101626	1
DNM1L	0.0179664936915155	-0.117383177776821	1	0.616630101236578	0.0250424426369747	1
DNM2	0.0649528782900764	-0.273949776626672	1	0.107467382777869	0.195832847056624	1
DNMBP	0.222273645573943	0.13280490823102	1	.	.	.
DNMT1	0.290298964123079	0.00114801463352748	1	0.0837045017940696	0.12339871918445	1
DNMT3A	0.000129673729646904	-0.102099363943769	1	.	.	.
DNPEP	0.111720245215473	-0.0845504868370067	1	0.993395548652108	0.0101975025012915	1
DNPH1	1.99783687189387e-06	0.233410113633126	0.0487771872272889	0.666392421650323	-0.0973321583637929	1
DNTTIP2	0.00426378667040652	0.251349304582132	1	0.55626365296847	-0.0747268897877544	1
DOCK10	2.60931240436619e-06	0.108484029839545	0.0637063623526006	0.353461450669982	0.14182608849901	1
DOCK11	0.00266020348334895	0.235457247840944	1	0.341606320421286	0.194379568721344	1
DOCK2	0.0153194878868075	0.290309868932496	1	0.06093835666123	0.230243896365195	1
DOCK8	0.0022893335655847	0.12388265398569	1	0.12873478932071	0.216973393919945	1
DOK3	0.0690373541157215	-0.0553188642974487	1	.	.	.
DOPEY2	5.11347906125464e-05	0.379664791819533	1	0.904896877097289	0.106607419610951	1
DOT1L	0.0126011758229774	0.0365456376247518	1	.	.	.
DPEP2	0.063919096487255	0.00703368427222864	1	0.484932866856204	-0.0323255225476931	1
DPF2	0.0619318879732586	-0.0126431670909161	1	0.387440046406826	0.0177041729936964	1
DPH3	0.00021015879990672	0.349400851985474	1	0.0260646725077649	0.0272068535637553	1
DPH5	0.0516433392107528	-0.268261984894196	1	0.0338448327509302	-0.245900050870613	1
DPH7	0.00450113755791832	-0.201171940879439	1	.	.	.
DPM1	0.347569414143017	-0.247509854289069	1	.	.	.
DPM2	0.00323042557530377	0.100044642218997	1	0.921214012215406	-0.0312275121188651	1
DPM3	0.00973943509985262	0.212347801681671	1	0.706168059190507	0.0842140592890821	1
DPP7	3.90520819887109e-05	0.0975383124826447	0.953456581754376	0.712628214208536	0.071586974927885	1
DPP8	2.53093029549757e-05	0.330236204580688	0.617926631645731	.	.	.
DPP9	0.17036414656914	-0.176458630092968	1	.	.	.
DPY30	0.0215896157429518	-0.069308657434297	1	0.576174061833729	0.128761107873474	1
DPYSL2	0.315682552161994	-0.0621886539835836	1	0.813241205822026	0.0534491661707931	1
DR1	1.3632781082726e-07	0.220727198604054	0.00332844350134755	0.827067154103452	0.113307874042647	1
DRAM2	0.00801937151105032	0.0198136230280659	1	0.744131514757582	0.0552628740789354	1
DRAP1	3.38304201418747e-07	0.162374192703473	0.00825969707763871	0.810018911112579	0.0608844832116791	1
DRG1	0.179346689632035	-0.602228504735965	1	0.711574715765092	-0.0861314271427687	1
DRG2	0.00666785198134837	-0.305233395799753	1	0.272906251650011	-0.0257187184425514	1
DSE	.	.	.	0.775428709105117	-0.0165513029456489	1
DSTN	0.00079341826618834	-0.577301096207267	1	0.535366765124862	0.14452219741508	1
DTD1	0.10556239637055	0.0779744156712469	1	0.357519380109325	-0.111950106951083	1
DTD2	0.171037760642376	0.0916312381342272	1	.	.	.
DTNBP1	0.523704361595473	0.0996570065277749	1	0.681049024802573	-0.0105743385169842	1
DTWD1	0.00575547438315035	-0.0867696814847121	1	.	.	.
DTX1	.	.	.	0.109587922798639	0.146773444291869	1
DTX3L	0.0191477510847485	0.117456822593571	1	0.175721410039677	0.153269341354652	1
DTYMK	0.0256195862117818	-0.250766735359617	1	0.443127170744413	0.110658183891049	1
DUS1L	0.000658010047098372	-0.041990025967044	1	0.632357159432083	-0.137530698884087	1
DUS2	0.0042564933365255	0.184895282502111	1	0.0720893981431529	0.139038557356991	1
DUSP1	1.50484251035353e-12	-0.688819484485664	3.67407298902815e-08	4.0104705049126e-07	-0.614896649090848	0.00979156373774412
DUSP10	0.464470434077332	0.103725545569075	1	0.19161789785599	-0.168561123065666	1
DUSP11	0.363682448624261	-0.208862472157438	1	0.652970887120759	-0.0962363711527175	1
DUSP12	0.0269716351750711	0.17127253610145	1	0.170477559571267	-0.121897823581719	1
DUSP2	0.237967963763868	0.156507478337513	1	0.731881081510847	-0.294496562651046	1
DUSP22	0.48838667243876	0.0963293807377336	1	0.306703085741331	0.126111860566341	1
DUSP23	0.0225451342618533	-0.0973107038269751	1	.	.	.
DUSP5	0.000603905589011667	0.358391112043901	1	0.860309421295284	0.0393768808481008	1
DUSP8	0.0274531699750946	0.224484960562007	1	0.61659058315051	0.00335052647625483	1
DUT	6.31650067141734e-06	-0.140818153617915	0.154217363892654	0.00339029644285452	0.436509201361841	1
DVL3	0.620294625594291	0.0612007346185911	1	.	.	.
DXO	0.0276344967256219	-0.069412477617948	1	0.818385373714428	0.0105267355558989	1
DYM	0.0342185271495691	0.124820458914828	1	0.915070872125079	0.0630401517255349	1
DYNC1H1	0.0115227575430605	0.0504345691803317	1	0.777182688609503	0.00900051996727846	1
DYNC1I2	0.147320352104934	-0.150521384673054	1	0.159541215984395	0.219896913271892	1
DYNC1LI1	0.0114544864193176	-0.0352079395207341	1	0.175006599000998	0.157127391730778	1
DYNC1LI2	0.000132799351205438	0.117394811838211	1	0.422726424330039	0.0221179292950037	1
DYNLL1	5.47082003894789e-06	-0.517649503167942	0.133570071250913	0.169266188031812	0.22481953503836	1
DYNLL2	0.00215330449154446	0.283115519989575	1	0.827672093784164	0.0447441370050322	1
DYNLRB1	3.3462374790212e-09	0.224339294460704	8.16983880503025e-05	0.484387558867136	0.0563052237162573	1
DYNLT1	1.64610465834081e-05	0.321177322335102	0.401896452333909	0.883232478735601	0.0589511682176125	1
DYNLT3	0.0847337130574465	0.0662095778002333	1	0.791509617801686	-0.0469477269761949	1
DYRK1A	0.00297652250863157	-0.0324236743640334	1	0.0799722686889327	0.117296580440229	1
DYRK2	.	.	.	0.785838126748261	-0.0541486927183256	1
DYRK4	0.193680247914015	0.0496494378971855	1	0.0994860450013429	-0.0851128238249186	1
DZIP3	0.0674292283848204	0.092923530518851	1	.	.	.
E2F4	0.433351306725874	-0.00400755055622365	1	0.95792190910169	-0.0168211910345425	1
E2F5	0.658016927964725	0.137566957955003	1	0.439097857067134	0.0502216493386001	1
EAF2	0.000184656793202569	0.353192585120079	1	0.000437434194290268	0.79099810096816	1
EAPP	0.00161494642691763	0.254523620487882	1	0.703505709952194	-0.100796893474612	1
EBAG9	0.120117509465845	0.0898972147840417	1	0.521177896530098	0.148839438387612	1
EBF1	0.0060925054160803	0.181340802357412	1	0.765739712616103	-0.127619555126388	1
EBI3	0.340153903567245	0.0827313841184622	1	.	.	.
EBLN3	0.176879703914581	0.394979886023075	1	0.737707861720981	0.509865773537818	1
EBLN3P	0.899582988631803	0.10988066712259	1	0.39734563136495	-0.344302691672159	1
EBNA1BP2	0.339557625627239	-0.0564220648890421	1	0.209421215567425	0.0299562139748308	1
EBP	0.0413476944975968	-0.104369081834434	1	0.0220419578229263	0.201519226718386	1
EBPL	0.0279066266654575	-0.153263147505628	1	0.117236497869785	0.18927736018822	1
ECD	0.0647583901937539	-0.0300575695483528	1	0.476258723028657	-0.111886476653872	1
ECE1	0.00422808093518313	-0.0118647937764099	1	0.595357935404255	0.0950356910273365	1
ECH1	2.54252453129458e-05	-0.278147249121649	0.620757364315571	0.77583168141725	-0.0920864966932067	1
ECHDC1	0.19288405338756	-0.166877168707715	1	0.911984886041038	-0.102152047027435	1
ECHS1	9.85319586050309e-06	-0.342714511224232	0.240565776934183	0.827733873807194	0.00183152998830405	1
ECI1	0.000127959307800337	0.37742512079036	1	0.818679069966138	-0.136742673709859	1
ECI2	0.372615883484464	0.177615426959699	1	0.25395089675792	-0.0734628194599108	1
ECSIT	.	.	.	0.746235532294306	0.0581093256029061	1
EDEM1	0.000606659090659897	-0.0837175099189468	1	.	.	.
EDEM2	0.000309982043343952	-0.22083722207005	1	.	.	.
EDF1	4.52621859194835e-07	-0.0531658596223141	0.0110507626922419	0.889434061789127	-0.123755511135256	1
EDRF1	0.0187130041945307	0.18085937938454	1	0.84535812689045	0.00930015386303151	1
EEA1	0.0192676356324987	0.22127559009521	1	0.0404377110427123	0.366514543349655	1
EED	0.0290945346466428	0.181470393202308	1	0.0273524744527756	0.155604784989688	1
EEF1B2	0.000867992346594986	0.051637940605703	1	0.395284330232634	-0.192797255879531	1
EEF1D	4.66023678305132e-07	0.0722168605996325	0.0113779681058198	0.918447888476934	-0.00754605208492753	1
EEF1E1	0.0815205066509678	-0.564066964580704	1	0.423434731979387	-0.0117726305962857	1
EEF1G	0.392899437089886	-0.0496189511360527	1	0.619158996545572	-0.0960231340404188	1
EEF2	1.79225113535113e-05	0.448676419480952	0.437578114695979	0.0681636680120754	-0.0253060703917201	1
EEFSEC	0.013992551680797	-0.0137334172899493	1	.	.	.
EFCAB14	0.00240513705465899	0.365593069329971	1	0.545922817716071	0.163751525870371	1
EFHC1	0.0150506634570148	-0.327218381760709	1	0.492015945856159	0.0186552409572679	1
EFHD2	0.000598171894894734	-0.0550302895529446	1	0.57974559092364	0.0285696283238932	1
EFR3A	0.0617638288563761	0.0570412319127261	1	0.0475372971322955	0.212408846079127	1
EFTUD2	0.0392029045546455	-0.0274492323048564	1	.	.	.
EGLN1	0.000415760549226218	0.221823456498274	1	.	.	.
EGLN2	.	.	.	0.103165180108183	0.207667160461138	1
EGR1	0.460133115273999	-0.0904974902174064	1	0.452620657392016	-0.0619075250244858	1
EHBP1L1	0.00202748802807606	0.117348910643044	1	0.604635846693657	0.151894886834545	1
EHD1	0.0010897937640968	0.266545806168766	1	0.608955253105724	0.129372324335955	1
EHD4	0.0423048682227138	-0.290918054576144	1	0.079822823002009	0.109075090659761	1
EHMT1	0.00159563880516113	0.15687749447038	1	0.171279009846752	0.146108886313133	1
EHMT2	0.128859034154041	0.168273624349874	1	0.0456527220269056	0.157870955787094	1
EI24	0.0758462626152312	0.0639573049665415	1	0.706852053521773	-0.093178010284347	1
EID1	3.33664083763947e-05	-0.165280632312485	0.814640860509676	0.68938890792517	-0.0860319214233831	1
EID2	0.521772508852469	0.00552082498213705	1	.	.	.
EIF1	0.0691701313451266	0.134388004377707	1	5.22619446617513e-05	-0.403278600864951	1
EIF1AD	1.25450999687221e-05	0.073861529518408	0.306288615736351	0.565100114009054	0.0490700866101695	1
EIF1AX	0.00559041571573384	-0.215084223426767	1	0.650637748312001	0.173172931730518	1
EIF1AY	0.105354603452949	0.149608777409566	1	0.638645557084268	-0.159606474662206	1
EIF1B	0.00325610968301699	-0.0330439579492097	1	0.310749541594743	0.00859085012228555	1
EIF2A	5.44530354092637e-05	0.0131531475994199	1	0.258495090455372	0.00303983385137385	1
EIF2AK1	0.00116212668786382	0.120276641195951	1	0.839001042985057	0.0934457816254095	1
EIF2AK2	1.6309134575898e-05	0.591841074924132	0.39818752067055	0.718501371891727	0.225328444698804	1
EIF2AK3	0.00574954964066775	0.0944031161501563	1	0.394767058191689	-0.0155936550981196	1
EIF2AK4	0.174467277716791	-0.0373817058940614	1	.	.	.
EIF2B1	0.0682670871960151	0.0368774262580018	1	0.80942398054239	0.0205136332282294	1
EIF2B2	0.641965932606869	-0.0610743204332146	1	0.510200059928692	0.0587183846819108	1
EIF2B5	0.0284242179903413	0.000997810209731165	1	0.293641956888629	0.0782975388298856	1
EIF2D	0.225854991729317	-0.00197131226751684	1	0.819220529592064	0.00997461247660064	1
EIF2S1	0.255985433951733	-0.0904917643106718	1	0.119535447783317	0.122927335001504	1
EIF2S2	1.09460371974601e-07	-0.0340136631412156	0.00267247498175988	0.418308382504492	0.152573731960586	1
EIF2S3	1.21645771102747e-06	-0.0244890121522967	0.0296998150147356	0.24325284408562	0.198696140545045	1
EIF3A	5.70046122586463e-06	0.141772930862456	0.139176760829485	0.245790853149808	-0.0946336295097437	1
EIF3B	0.00683644498448262	-0.0122656987888655	1	0.46325513045609	-0.0792940770318002	1
EIF3D	0.000285019411239448	0.111714277775395	1	0.554829025263373	-0.116710404961251	1
EIF3E	6.90279391574137e-06	-0.0826536165592802	0.168531713452825	0.179694654652604	-0.227247134223131	1
EIF3F	1.45642146765498e-06	0.175594195832619	0.0355585301327963	0.677981016141797	-0.00746211163876698	1
EIF3G	2.17847533066593e-06	0.01974347711193	0.0531874751982087	0.0781882378400436	0.300920280043267	1
EIF3H	7.7209192665544e-09	0.0656154316189599	0.000188506243892926	0.261005145544106	-0.197402286276999	1
EIF3I	8.91517647895027e-05	-0.331291481763295	1	0.010744927716657	0.22518629410435	1
EIF3J	0.000252606637187684	-0.0388598611634248	1	0.142878392349455	0.1903387236036	1
EIF3K	3.36515687883715e-07	0.0176657949349011	0.00821603051968091	0.96906343864484	-0.0532600831060956	1
EIF3L	2.36310223899525e-07	0.0685759051083799	0.0057695141165069	0.665261950625367	0.0267624020640294	1
EIF3M	0.000174532463613992	-0.126668643490121	1	0.401468162832758	0.118594180880805	1
EIF4A1	1.50830796066528e-05	0.126365287331644	0.368253388596428	0.215185877574604	-0.176472727010063	1
EIF4A2	2.2298577618794e-07	-0.00691135539455745	0.00544419772562855	0.311525945616719	0.24296953581198	1
EIF4A3	0.211516764599544	-0.166525994923772	1	0.776966001466799	0.0300075120068425	1
EIF4B	3.46226464212415e-08	0.16541677662467	0.000845311912374612	0.548585098466529	0.123745897947045	1
EIF4E	0.0542300937126391	-0.276018778535861	1	0.816557060070604	0.021781032422914	1
EIF4E2	0.0235277259803433	-0.0626589872279321	1	0.928676768975652	0.0240673045313763	1
EIF4EBP1	0.0463664981882884	-0.0727890227653248	1	0.216108840407088	0.167670108449262	1
EIF4EBP2	0.000295312437294121	0.311800717426972	1	0.0816700631272389	0.138118513775239	1
EIF4ENIF1	0.156380262384445	0.109290614661033	1	0.51991949900971	0.0685747812529048	1
EIF4G1	0.00061690990541427	-0.19532702053182	1	0.0899432079958263	0.166908896177625	1
EIF4G2	9.37251853035781e-06	0.0605088977776587	0.228830039918686	0.255859379842568	0.180873863535334	1
EIF4G3	0.00131517138333351	0.285243830479265	1	0.114153260904842	0.236407469714738	1
EIF4H	0.00486112712940844	0.222093359390571	1	0.130801167084255	-0.221113910762888	1
EIF5	2.9274594432647e-08	0.0553557742345527	0.000714739223073076	0.120786218863042	0.156773539643715	1
EIF5A	4.36787604668394e-06	-0.179104032143744	0.106641693679788	0.0162718517403356	-0.16963010275873	1
EIF5B	0.0017629977447573	-0.0540945598557315	1	0.692260368197993	0.0903932807220869	1
EIF6	0.000427812877858421	-0.0327402922197191	1	0.243880993427467	0.123028554133053	1
ELAC2	0.0944482109166083	0.00930395737284276	1	.	.	.
ELAVL1	0.034564471857203	-0.378287420936898	1	0.409231352488881	-0.136830807221988	1
ELF1	1.27032024710201e-07	0.13849154683839	0.00310148688329955	0.306943853235029	-0.2091402923573	1
ELF2	0.0738122942175283	0.0236145522877428	1	0.621139609941923	0.0265326544104518	1
ELK1	0.203695788085303	0.0641427664508161	1	.	.	.
ELK4	0.0209234248061017	0.233817438757403	1	0.276867823737904	0.230183001720975	1
ELL2	0.0179167751185154	0.0326683709211783	1	0.482921435637152	0.0180907162021339	1
ELMO1	0.0152624032752426	0.191799479741777	1	0.789558138210587	0.0650191789623914	1
ELMOD3	0.0492590581639926	0.0762335537458648	1	.	.	.
ELMSAN1	0.00824305440808733	0.0420299849592617	1	0.834678785320753	0.00611824406589268	1
ELOA	0.401004212563579	-0.20494345149911	1	0.219426943216935	-0.0463409744520806	1
ELOB	0.123990305261377	-0.806561797194325	1	0.399221173788639	-0.206011959936795	1
ELOC	0.883332852145436	-0.272654065181947	1	0.191133211499529	-0.0138248174318808	1
ELOF1	2.34579134890678e-05	0.259127338762315	0.572724957835592	0.340231137049893	-0.0883300194508915	1
ELOVL1	0.00657055409970262	0.0634981370015736	1	0.792657119285404	0.00999806730148461	1
ELOVL5	1.68315750594027e-06	0.135775545254138	0.0410942905075318	0.388981126075721	0.0616383603520433	1
ELP2	0.00644068163943116	0.105354734286587	1	0.412060716901714	-0.0441686663519977	1
ELP4	0.43104369585601	0.301310688137859	1	.	.	.
ELP5	0.0406393874172135	0.100939348069604	1	0.271395694130751	0.0472679564811419	1
ELP6	0.123685736570425	0.114018753281612	1	.	.	.
EMB	5.32662787893568e-05	0.350859336685021	1	0.10862700373486	0.185676347870296	1
EMC10	0.117553279560651	0.0167841174743734	1	0.389673381898387	-0.181914296756814	1
EMC3	1.63413204843582e-06	-0.266831778683929	0.0398973339625604	0.922892663632012	0.0625850566168347	1
EMC4	0.00884595358324801	-0.31110978811473	1	0.26007355079503	0.192169192319341	1
EMC6	0.099916930077043	0.00537966934574996	1	0.12431991592099	0.141997472545476	1
EMC7	0.00135726763046616	-0.212740783344357	1	0.532185008651502	0.110648693855481	1
EMC8	0.813970036660271	-0.0221645068449251	1	0.0859226186516193	0.12038784095473	1
EMD	0.0619705610093814	-0.13902274267754	1	0.364285291249734	-0.0311909802554545	1
EMG1	0.0017304360533984	-0.0267082575960585	1	0.0651069513317885	0.021603113845781	1
EML2	0.125322718860519	0.0176328227819462	1	.	.	.
EML3	0.0827133925686793	0.0558170429432561	1	.	.	.
EML4	3.06542302804719e-09	0.744593812350897	7.4842303229772e-05	0.768559217655515	-0.0603307870468892	1
EMP3	7.53716552118717e-14	0.82312256226541	1.84019896199785e-09	0.0117031295895986	0.438332539942694	1
ENC1	0.0208500637466326	0.15055015386236	1	.	.	.
ENDOD1	0.271126295527219	0.125156740739353	1	.	.	.
ENDOG	0.443699508429601	-0.0549381837908889	1	0.397243667465304	0.02127002635919	1
ENO1	7.09751714759418e-06	-0.138050210457786	0.173285881158512	0.544222733568848	-0.114712595529661	1
ENOPH1	0.431955273833514	-0.0969937399088862	1	.	.	.
ENOX2	0.0147330138028287	0.293479455233014	1	.	.	.
ENPP4	.	.	.	0.754057309219298	0.0592385525094475	1
ENSA	9.56002768118228e-07	0.33162189678241	0.0233408075836065	0.036137855073066	0.233317877048321	1
ENTPD1	0.0632652825103691	0.170759002470879	1	0.581221371147063	0.0887927014829411	1
ENTPD1-AS1	1.90977984941525e-06	0.184068080205939	0.0466272750234734	.	.	.
ENTPD4	0.104019312308958	0.00801109309023756	1	0.673490273796827	0.0460163659971993	1
ENY2	0.00121576276380135	0.265834493675441	1	0.408066900769906	0.0545319982214059	1
EP300	0.00151591191293866	0.132166107836768	1	0.302363052078929	0.132403100189111	1
EP400	0.00717256393635858	0.293091481706464	1	0.101838065928013	0.23084335398124	1
EPB41	4.10904671465165e-07	0.259257970505753	0.010032237553822	0.0210475768294944	0.325195315527768	1
EPB41L2	0.159682763643098	0.112881611878033	1	.	.	.
EPB41L4A-AS1	0.00337367460274609	0.0859685284431418	1	0.039967098259022	-0.199415939494961	1
EPC1	0.000126913986629497	0.112868882094389	1	0.47755050309984	-0.215557810385689	1
EPC2	0.0631034515189533	0.111951883003741	1	0.416735013053309	-0.111794248452455	1
EPHB6	0.0372054995752373	0.229982019299201	1	0.315862795044473	0.0640071071976857	1
EPM2AIP1	0.562737396618883	0.180801383624432	1	0.446136122208182	0.307098681776364	1
EPN1	0.00110449956063547	0.298838641290332	1	0.865521275831064	0.0193565936087952	1
EPRS	5.03610937153266e-05	-0.224858513884832	1	0.363204064022711	-0.0486879356956804	1
EPS15	0.000619608763350885	0.13673442174441	1	0.665697601665375	-0.0742353170719031	1
EPS15L1	0.000364981274854449	0.160686199182739	1	0.089911172573798	0.172071911280921	1
EPSTI1	0.00857080033172922	0.418273637575676	1	0.0795598856507928	0.0381366027425354	1
ERAP2	0.201051162203494	-0.156130083490863	1	0.127608564301289	0.156202848390324	1
ERBB2IP	0.205546544774354	0.367263113961836	1	0.753200950105207	0.339941096972407	1
ERBIN	0.90523835626252	0.0697143937164535	1	0.243113590707948	-0.0172832048406945	1
ERC1	0.07381746298824	0.0765153474954972	1	.	.	.
ERCC1	0.203143245324548	-0.213871598656034	1	0.423370906891116	-0.128474319515806	1
ERCC4	0.108672777643007	-0.00250081443171196	1	.	.	.
ERCC6	.	.	.	0.532047472697862	0.0239136293438687	1
ERCC6L2	0.00048805919983046	0.303578136565349	1	.	.	.
ERG28	0.407981872847806	-0.0860695807065772	1	0.00894741116368296	0.16854964977694	1
ERGIC1	0.206026180167765	0.0956583457760926	1	0.263386244601256	0.140058118313719	1
ERGIC2	0.040524538163491	0.017061962798258	1	0.653281931167676	-0.150758623319399	1
ERGIC3	7.20508565177002e-05	0.128108644835364	1	0.720284895635854	-0.132441739656614	1
ERH	9.15359613076403e-05	-0.272581358416355	1	0.313758906093073	0.0623117509906235	1
ERI3	0.0120538583169921	-0.143950634543351	1	0.307467994032043	-0.138958201310754	1
ERICH1	4.90477122122109e-05	0.320726669035877	1	0.586382178183669	-0.00301641197545632	1
ERLEC1	0.00411916558199655	-0.163911246583827	1	0.224572458133084	0.135116122842859	1
ERO1A	0.0469537523252815	-0.255778898936436	1	0.84725868408928	-0.0772464895383294	1
ERO1B	0.008510147547522	0.111467008029096	1	.	.	.
ERP29	0.000835251608442444	-0.107132710996204	1	0.753895163567285	0.065143068659633	1
ERP44	0.00425076241177148	-0.125561370766936	1	0.314201324993072	0.119400894121056	1
ERV3-1	0.000165985862948128	0.337939888634815	1	0.141826293604698	0.00331213126288246	1
ERVK3-1	.	.	.	0.534680697277046	0.0873359162315766	1
ESCO1	4.43700833157404e-05	0.102491681771494	1	0.714421477787356	0.0232403092611852	1
ESD	0.0900791795641421	-0.399374734356812	1	0.213060276460909	0.171713944478477	1
ESF1	0.162616337334134	-0.0644388271571842	1	0.669197274789322	-0.128676295903657	1
ESRRA	0.0327108789646843	0.115785824572171	1	.	.	.
ESYT1	0.015616541965996	0.0701337417393298	1	0.523092146502166	0.125221723060083	1
ESYT2	0.000129273690287418	0.274828984319203	1	.	.	.
ETF1	0.00484632652892139	0.119757828049204	1	0.890898156754153	0.0557897976135394	1
ETFA	0.000483267025080898	-0.0767853921893282	1	0.812149681011162	-0.0219103310327936	1
ETFB	0.00748984618874525	-0.0845019935173323	1	0.654286413224035	-0.170613501250497	1
ETFRF1	0.693834927234104	-0.0519144218700168	1	0.303665487602324	-0.170486845165098	1
ETHE1	0.044215468152835	-0.0505078815823836	1	0.10140531498441	0.165967870174513	1
ETNK1	0.0177706136347115	0.107500708088013	1	0.553912720488722	-0.126365790186405	1
ETS1	2.84516484337767e-05	0.463687955789335	0.694646996510658	0.021018630000622	0.275971725757133	1
ETV6	0.0310613808110026	0.0148583744687422	1	0.154000674966427	0.177202907379644	1
EVI2A	0.0548289861005452	0.161769181128511	1	.	.	.
EVI2B	2.50054523443802e-10	0.51329662378345	6.10508118988044e-06	0.304488702568797	0.128992653778167	1
EVI5	.	.	.	0.764051269524478	0.098823974359015	1
EVL	7.63632632408857e-08	0.594197554511603	0.00186440907202623	0.494805761709628	0.164223594999412	1
EWSR1	0.0031726543875152	-0.164053311666627	1	0.485146495259549	-0.160128056240705	1
EXOC1	0.00398590075989753	0.201734948483098	1	0.580400931472668	0.0793194695607751	1
EXOC2	0.0452134209528439	-0.0429756434503039	1	0.952727762670142	-0.0626681835245887	1
EXOC3	0.266151220147201	0.0682958629833717	1	.	.	.
EXOC4	0.000139132191279409	0.0814366510069213	1	0.490207405111905	-0.0185801151221279	1
EXOC5	0.0886026396395628	0.122038878326872	1	.	.	.
EXOC6	0.0144189116442776	0.101012801759158	1	0.826042514184021	0.0903234977524358	1
EXOC7	.	.	.	0.987290078307852	-0.105747692558335	1
EXOG	0.0748585092774141	-0.106328009451698	1	0.635391830269162	-0.0751413488385665	1
EXOSC1	0.00954442047918738	-0.0907462279201673	1	0.391655347113704	0.0695200440428028	1
EXOSC10	0.00598931706029505	0.110849689899799	1	.	.	.
EXOSC2	0.0270298568032994	-0.00152805156766039	1	.	.	.
EXOSC5	0.786463485531856	-0.177206720111165	1	0.865667064603917	-0.019853004394343	1
EXOSC6	0.0256030811651283	0.166007369585831	1	0.52457923101817	-0.0302275736146698	1
EXOSC7	0.0526130105752605	0.0510744147263647	1	0.217345826508162	0.162484816490107	1
EXOSC8	0.0198514956584159	-0.519027720472658	1	0.934508207126433	-0.00749205504922279	1
EXOSC9	0.0246419075450839	0.0600404174044586	1	0.0264175821916894	-0.356054517431738	1
EZH1	0.0972059524208913	0.138218631547057	1	0.926285803107429	0.00300795756908862	1
EZH2	0.0233590830918448	-0.0754594719996343	1	.	.	.
EZR	2.00744269215453e-09	0.648654572460478	4.90117133289528e-05	0.0216096329663233	0.361454300469305	1
F8A1	0.0506048548135038	-0.265043718645181	1	0.0367460076305547	-0.194708922362451	1
FAAP20	6.56651181660108e-08	0.149575985061226	0.00160321386002315	0.25781322994943	0.0963808397081458	1
FABP5	0.0011630737824936	-0.347562954167593	1	0.146266770340448	-0.179383910225414	1
FAF1	0.0156984156898763	-0.0995375367669362	1	0.488359345317201	0.105140333774593	1
FAF2	0.0182439134408604	-0.109180093298149	1	.	.	.
FAM102A	0.102045647758163	0.0678566417575923	1	0.431466331029023	0.0875523118907002	1
FAM103A1	0.213690618738011	0.181532436673763	1	.	.	.
FAM104A	0.0932655528536442	-0.104168716580419	1	.	.	.
FAM107B	1.53863304839052e-07	0.381622954282496	0.00375657258764545	0.402374578588528	0.230848307171469	1
FAM111A	0.038997110415514	0.0981754387965609	1	0.856139512077565	-0.0148533833430754	1
FAM117A	0.0324732866859431	0.194676459913291	1	0.71731065462149	-0.0569120747797664	1
FAM117B	0.00865317670912066	0.246622052160782	1	0.242667130902086	-0.104587555357226	1
FAM118A	0.211474824145762	0.0654778531942224	1	.	.	.
FAM120A	0.0230142709193053	0.199472667102401	1	0.957326737369245	0.0984405323813902	1
FAM120AOS	0.000668696633939608	-0.167986748012346	1	0.582235261272642	-0.0815848443941637	1
FAM122B	0.193582903220494	0.151682642018158	1	.	.	.
FAM126A	0.126200217940815	0.128644044992918	1	0.687730592930512	-0.0552765654205546	1
FAM126B	0.0447927529180445	0.041696476150534	1	.	.	.
FAM129C	0.0150470934453146	0.116401280815564	1	0.604250926067865	0.142723847664892	1
FAM133B	0.00614858845153847	0.00553643367770018	1	0.312724011329416	0.176131178117713	1
FAM134A	0.222481720645941	0.193247103081778	1	.	.	.
FAM136A	0.010101264216117	0.00337634794413127	1	0.938809501372497	-0.0172011190152217	1
FAM13B	0.0193645725640569	0.0831187565009966	1	0.547560979293367	0.148520553951371	1
FAM160B1	0.00294918291001311	0.204846721255001	1	0.943840073980108	-0.0286828984336889	1
FAM162A	0.0101020827260651	-0.264687100759089	1	0.649909128659629	0.0828738913662518	1
FAM168B	0.0338369815584796	0.205501073056522	1	.	.	.
FAM172A	0.0549218563864024	-0.118414602550422	1	0.986954463309903	0.0864587026089209	1
FAM173A	1.69405626624338e-07	0.211784316196778	0.00413603837403322	0.692888218797917	0.118652835297337	1
FAM177A1	0.00322763515660249	0.0588508812135647	1	0.879691642240737	0.110868595974248	1
FAM192A	0.000887166660780659	0.137209055677303	1	0.242564467296528	0.0845364474463059	1
FAM193A	0.0463886033385981	-0.0373491540550316	1	0.135609205341031	0.121633491227434	1
FAM195A	0.190631142948238	0.233225807055049	1	.	.	.
FAM195B	0.205546544774342	0.193609224658032	1	0.763403570834355	0.258209592694291	1
FAM199X	0.00410201613448559	0.0962776264999048	1	.	.	.
FAM200B	0.308824423779628	0.151213716745997	1	0.81590508332433	-0.0499486677819149	1
FAM204A	1.63059654079112e-07	0.025957645299611	0.00398110145434152	0.851718258779972	-0.018345503544702	1
FAM207A	0.0548737796416982	-0.146501466051955	1	0.280040441372406	0.11131837894976	1
FAM208A	0.00470388531289485	0.159577248165657	1	0.961900135842967	0.0222177454714925	1
FAM208B	0.167410726392819	0.10629161980123	1	0.967176736783896	-0.0400282611144133	1
FAM213A	.	.	.	0.227396667482536	-0.126965406804602	1
FAM214A	0.000560025651142848	0.0677092858450895	1	0.925985862846054	-0.0231433649584569	1
FAM215B	0.140505089300928	-0.011152524456342	1	.	.	.
FAM219B	0.00552166886966606	0.0254931983034589	1	0.20082958368063	0.169418781647324	1
FAM21C	0.213690618738022	0.150901094488051	1	.	.	.
FAM228B	.	.	.	0.64493451445929	-0.138303670725549	1
FAM26F	0.17025006778788	0.384522825815701	1	0.739661423218067	0.4720377627132	1
FAM30A	0.0172116641278644	-0.131848720505859	1	0.780954844005556	-0.370925085899841	1
FAM32A	0.0037068165453197	-0.0604321912028644	1	0.433998424262582	0.0824630039920333	1
FAM3A	.	.	.	0.420163453011431	0.114043974514126	1
FAM3C	3.09947742629806e-07	0.257534566350618	0.00756737413630672	0.727132797919278	0.0911848544832505	1
FAM46C	0.137077703076549	0.561366697800604	1	0.733735523286995	0.664518758191888	1
FAM49A	0.0240440038298068	0.169041651244852	1	0.515181565606966	-0.0373726010983209	1
FAM49B	3.46209925633111e-05	-0.134172528090884	0.845271533433241	0.634512179905536	0.0563526907149234	1
FAM50A	0.000413512992987283	0.134818785760657	1	0.24106540309069	0.143285209395704	1
FAM53C	0.111440559959713	0.0942518560008075	1	0.924746769636466	0.0358176789012702	1
FAM58A	0.213690618738011	0.207765436834702	1	.	.	.
FAM60A	0.176879703914572	0.38480313328621	1	0.733735523286995	0.478427644818458	1
FAM65B	0.0741362711828079	1.09077689214902	1	0.673113715137497	1.28962323239483	1
FAM76A	0.00492221802711109	0.332997645092944	1	0.155217177441004	0.1232626094086	1
FAM76B	0.00944906723167568	0.206958203430474	1	0.578921673843152	0.111230983571038	1
FAM89B	0.00240132964125566	0.166826945574879	1	0.217034316547249	0.0739304004126138	1
FAM91A1	0.0872617616883491	0.00578886667185835	1	0.436926006654229	-0.0349150196785016	1
FAM96A	0.0036419678679465	0.242512281342614	1	0.837565024874126	-0.030666382113036	1
FAM96B	0.000664200841561791	-0.0416368859009517	1	0.0186937129661665	0.463228591514482	1
FAM98A	0.25790823414202	0.0489037249541999	1	.	.	.
FAM98B	0.0224502507802808	0.0478884668109748	1	0.810895545468188	-0.0493928079295823	1
FAM98C	0.0340350298488093	0.142693812876699	1	0.734857962212261	-0.0650159995142159	1
FANCD2	.	.	.	0.932703502024918	-3.02721473375567e-05	1
FAR1	0.0721729932900667	0.162780899558684	1	.	.	.
FARS2	0.120372799467011	-0.22121388526931	1	0.927156541466883	-0.0804350577535356	1
FARSA	0.0631937902832905	0.0686058403779353	1	.	.	.
FASTK	0.00147454195650966	0.262469861842042	1	0.845800533160759	-0.0658909416308632	1
FASTKD2	0.708039086043476	0.145865395359139	1	.	.	.
FAU	0.0090103237737829	0.188973156500816	1	0.881194474060562	-0.0626951112241603	1
FBL	0.00101411412030073	0.145972555864306	1	0.0264150766294576	0.273355697021991	1
FBRS	0.0673593747736249	-0.0427107961385403	1	0.262011631192414	0.0962257910433589	1
FBRSL1	0.000690747859774669	0.257920654250344	1	0.583471588798482	0.044874901249033	1
FBXL15	0.279106778914701	-0.194514416049758	1	0.614739520788636	-0.122664210574834	1
FBXL17	0.225558714228786	0.0206191841214539	1	.	.	.
FBXL20	0.0046029326561321	0.206332885551334	1	0.566119197244856	0.125439904042534	1
FBXL3	0.242401294339843	-0.230435686198291	1	0.473737779531826	0.101836103769644	1
FBXL5	0.198481032693748	-0.172231747685914	1	0.528838608372434	0.0135066859085706	1
FBXO11	0.201834418599885	0.0425033320740806	1	0.248753978238909	0.000214817033211356	1
FBXO18	.	.	.	0.763403570834337	0.223826517060935	1
FBXO2	0.0966604378699719	0.135367116706569	1	0.132230240101222	-0.0172067292145881	1
FBXO21	0.321607496847813	0.121484989503481	1	0.447238553554081	0.0112967141041004	1
FBXO22	0.250298510785723	-0.0759483735571366	1	0.556429141071582	0.104308053840665	1
FBXO3	0.250425837766816	0.0355268996498387	1	0.278071638864624	0.177731234813814	1
FBXO33	0.107587534947045	-0.0594481679053608	1	0.302403080957366	-0.197950637188106	1
FBXO34	9.52629668397058e-05	0.134750998739105	1	0.735585658459809	0.101074389677253	1
FBXO44	0.256418577866604	0.136783616364219	1	.	.	.
FBXO6	0.000873926749221041	-0.0331833355432826	1	.	.	.
FBXO7	1.66711159112222e-05	0.177394159229061	0.40702529497249	0.820057834396469	0.119145329498377	1
FBXO9	0.0017719214625609	0.0663329352425298	1	0.374386667765199	-0.0738734172410194	1
FBXW11	0.00160011486204711	0.129651447766814	1	0.995254694328424	0.00841149697400229	1
FBXW2	0.412239112469359	0.00345877806066447	1	.	.	.
FBXW4	0.0215580139621783	-0.0312543169630082	1	0.594364134566668	0.0307432999392914	1
FBXW5	4.66100768246128e-06	0.0416680310458611	0.113798502567292	0.253253348469747	0.0119506520452538	1
FBXW7	5.18812561433788e-08	0.252494029317363	0.00126668086874059	0.971404384072584	0.0522403063177799	1
FBXW8	0.00630848816514851	0.17012407561266	1	.	.	.
FCER2	0.0901966577820972	-0.154806638955632	1	0.0105800970246073	-0.322072848345881	1
FCGR2A	0.00374669640740485	-0.0958503007399254	1	.	.	.
FCGR2B	0.00156520844306042	-0.0806305691708283	1	0.843707844610122	0.0638666881474598	1
FCGRT	0.381285842301469	-0.0155223428937666	1	0.107675703122415	-0.108835842878859	1
FCHO1	.	.	.	0.197042372843073	0.118280588411436	1
FCHSD2	1.49707999102925e-05	0.0319533008498737	0.365512079809791	0.643503256846432	-0.0723154717168558	1
FCMR	0.000895291764768451	0.352565667772662	1	0.470754101595275	0.0636081731097053	1
FCRL1	0.000258851954360073	0.516436032889408	1	0.974946847526463	0.0257053284766657	1
FCRL2	1.3139230700723e-07	0.364788481059837	0.00320794317558151	0.466936369769103	0.284114945950484	1
FCRL3	8.36964163056072e-09	0.602582982706721	0.00020434480041014	0.00654543058842614	0.565809973687939	1
FCRL5	2.35466858945026e-05	0.890111952179715	0.57489233611428	0.304693413339313	0.558332620459524	1
FCRLA	2.77377892852713e-05	0.480729533118316	0.677218125399899	0.515801217959588	0.102435593034882	1
FDFT1	0.0033892347883303	0.377041995621836	1	0.742786764994877	0.148029015879376	1
FDPS	0.000697886691970148	-0.0496620379032453	1	0.11588525023557	0.268690213914413	1
FDX1	0.00387370445954917	-0.187614980840386	1	0.60758088035	-0.0209574834772107	1
FEM1C	0.0146177656426006	0.0201113809108591	1	.	.	.
FERMT3	3.50331932952191e-05	0.0852199026391689	0.855335414302774	0.111995711921679	0.146086237625127	1
FFAR1	0.18327722898422	0.194312532190902	1	.	.	.
FGD2	2.01631047903565e-06	0.407800330187289	0.0492282203456554	0.0456565634208835	0.297587598169348	1
FGD3	0.00129034895528918	-0.195152630283046	1	0.75396186814367	0.103948785720205	1
FGD5-AS1	0.0658688851177474	0.14403975499349	1	0.555539990960858	0.173157141864464	1
FGFR1OP2	0.000948131175131357	-0.048547120478681	1	0.0140465403269607	0.182414502024536	1
FGR	7.29487152030102e-10	0.408508100151436	1.78104288168149e-05	0.217919791797679	0.261787846834185	1
FH	0.234342262640427	-0.286987149899779	1	0.902512191073438	-0.00548363173795258	1
FHIT	0.0632132881648765	0.116087371504345	1	.	.	.
FIBP	9.72310009494149e-05	-0.168889588722904	1	0.619629054669506	-0.078208546498847	1
FIG4	0.059606461218677	0.106458537193348	1	0.188531224005762	0.00133239027443599	1
FIP1L1	0.024897289452538	0.0679456787228858	1	0.920701927839748	0.0290923586370252	1
FIS1	1.77872662696565e-05	0.116204778676731	0.434276105973662	0.31548468579108	0.0457397950962357	1
FKBP11	0.0118148290712904	-1.6105173037978	1	0.281212952684382	-0.140901767951543	1
FKBP1A	0.000161956559538957	-0.265102734472776	1	0.635338766088757	0.0707043089926991	1
FKBP2	3.57605208866056e-05	-0.501980121403452	0.873093117446476	0.0819171390816296	0.196886810966665	1
FKBP3	5.93706745164827e-07	-0.218056102705068	0.0144953501831993	0.245868086608192	-0.0780768054230444	1
FKBP4	0.184384358672147	-0.0380162763353292	1	0.801405670954519	0.222503077430563	1
FKBP8	0.000139762732850938	-0.0365631324330273	1	0.761376751847499	-0.0637220093925484	1
FLAD1	0.202730287121872	-0.0113359866891886	1	0.507978456355088	0.140993228701059	1
FLI1	0.144317341851689	0.0415875647003629	1	0.585167990140714	-0.129733956809008	1
FLII	0.0201366282830966	0.282157770487175	1	0.493775347606257	0.125946082861541	1
FLNA	1.29949618631862e-05	0.265620527112174	0.31727199388969	0.234969639403604	0.207903912423307	1
FLNB	0.000522528749329866	0.25609616147313	1	0.632932723205825	0.0989612884899562	1
FLOT1	0.121234733759708	-0.176353006143164	1	0.649158601435408	0.127941283450932	1
FLOT2	0.108117927214989	-0.0184881468262558	1	0.452740752761825	-0.0967094479692966	1
FMC1	.	.	.	0.901498233335522	-0.0661155430952803	1
FMNL1	0.000844778389115234	0.400849183793226	1	0.815223563585117	0.128721555660938	1
FMR1	0.0119323999641544	0.254772554741411	1	0.491122502985037	0.0609759662966147	1
FNBP1	8.61098671299201e-10	0.496965483817764	2.102372405977e-05	0.00758557058265937	0.369234459881982	1
FNBP4	0.00118778313717138	0.19437500516235	1	0.0236653313156513	-0.227348207570568	1
FNDC3A	0.00809529473951413	-0.0332151333402336	1	0.766973347981727	-0.0345367253163963	1
FNIP1	0.000311515831063697	0.0348935065879029	1	0.00399587369033422	0.30313079484814	1
FNTA	0.309762505369235	0.0208907189865291	1	0.639797039753744	-0.00964488715466533	1
FOS	2.98439343690213e-10	-0.70931233177537	7.28639657619655e-06	0.106894260549018	-0.331732830638051	1
FOSB	4.57209788994531e-10	-0.293050937843522	1.11627769983015e-05	0.248170646760041	0.145180484551316	1
FOXJ3	0.280979465641067	0.0789421916993468	1	0.00201588656118399	0.245982929270585	1
FOXK1	0.0185774305985505	0.0367072295557887	1	0.0795746533019272	0.165853040632723	1
FOXK2	0.38119706312989	0.0736152223318714	1	.	.	.
FOXN2	0.0921222644848763	-0.161983293463666	1	0.00106023725272092	0.197968415592496	1
FOXN3	9.06936578275615e-05	0.173279539055655	1	0.305090373539307	0.224112395150998	1
FOXO1	0.0471265146060221	-0.00596714427782921	1	1	-0.0297318186442612	1
FOXO3	.	.	.	0.392519579682424	-0.0909866982526246	1
FOXP1	3.57495865049921e-06	0.0265178713777261	0.0872826154519382	0.930840663994557	0.102188481129216	1
FPGS	0.160068980808469	0.164750620947566	1	.	.	.
FRA10AC1	0.181787468237384	-0.322107496889442	1	.	.	.
FRG1	3.53994076887135e-05	-0.118314894513441	0.864276538719939	0.382416971331797	0.18462663662083	1
FRYL	5.95888247540104e-07	0.35450892138808	0.0145486115636916	0.510394316419915	0.208353851916702	1
FTO	0.0218840044567098	0.135516118686367	1	.	.	.
FTX	0.722989592353001	0.0641358622314899	1	0.108797981730743	0.122479122805396	1
FUBP1	2.3873648502584e-05	0.119918426297361	0.582875128190589	0.0768895386385006	-0.195754719041553	1
FUCA2	0.201486217026406	-0.0727019129755332	1	.	.	.
FUNDC2	1.63642477029598e-05	-0.231435826529336	0.399533107667762	0.185774729170391	0.218700393251315	1
FUOM	0.300065502166786	-0.10317440123454	1	0.650861775894254	-0.135239214146851	1
FURIN	0.0206702943511429	-0.24131828086606	1	.	.	.
FUS	7.10854895335143e-06	0.111897375978221	0.173555222696075	0.00548019412074235	-0.441584279018391	1
FUT8	0.00465533783756741	0.287043987928836	1	0.697499942168543	0.0117700036450554	1
FXR1	1.51505948693842e-05	-0.108783648823041	0.369901773736015	0.691191164118002	0.0871730042442	1
FXYD1	0.0616111022055696	0.155706099514507	1	0.408403487494825	0.0200623473646104	1
FXYD5	8.84246648725213e-09	-0.183941488060678	0.000215888819286261	0.155589472527206	-0.279962802880535	1
FYN	0.182189965572355	0.0953430581189685	1	0.811544555716371	0.108149770941483	1
FYTTD1	0.0236508553105518	0.173538675282588	1	0.814978986409761	0.0787676101858683	1
FZR1	0.124508079764686	0.102962477548282	1	.	.	.
G3BP1	5.59010105508398e-05	0.0645814207342869	1	0.155354927801952	0.299232033994123	1
G3BP2	1.84957795246175e-08	0.600838182676924	0.000451574457093537	0.289674505470723	0.199164720912454	1
G6PD	0.0434591020568004	-0.253782138063438	1	.	.	.
GABARAP	0.0102594916258507	-0.282338474938764	1	0.0778883221929567	0.147967171536299	1
GABARAPL2	9.05960730075614e-05	0.327080024177001	1	0.161676061529334	0.0871472919206795	1
GABBR1	0.0570123506911699	0.139103915783614	1	.	.	.
GABPA	0.139805782218547	0.0609995189183641	1	.	.	.
GABPB1	0.00240130246860219	0.690571284043084	1	0.685612199544326	0.440121308912059	1
GABPB1-AS1	0.0013849705438383	0.133043725227622	1	0.00573710795465416	-0.157154928656978	1
GABPB2	0.346515762811585	0.0835231899693065	1	.	.	.
GADD45B	0.0151794985070265	-0.417257190024965	1	0.67760959590201	0.0649869045921588	1
GADD45GIP1	3.44410638807706e-07	-0.19687601842516	0.00840878574649014	0.155290603171032	0.193980317281021	1
GAK	0.0162556510744896	0.0809819238047033	1	0.274187919990632	0.108155756765235	1
GALK1	.	.	.	0.852756905266515	0.100410545782926	1
GALNT1	0.0132861476323998	-0.0854319696348149	1	0.416582605689478	0.164333652695384	1
GALNT10	0.00618058232342244	0.296153718713686	1	0.75890025996145	-0.0874306444927271	1
GALNT2	.	.	.	0.390326259394862	-0.0849462306288452	1
GANAB	0.254790239541009	-0.126448590230545	1	0.145901634037284	0.171980151167455	1
GANC	0.0529474595158274	-0.0766880215366215	1	.	.	.
GAPDH	0.0225587311530372	-1.01135756803735	1	0.576199484404833	-0.181983890499	1
GAPT	0.00592340766595538	0.19669657336037	1	0.0933767829622818	0.189381755769314	1
GAPVD1	0.00137015444622786	0.0384151041262509	1	0.0285977196663415	0.218049823547292	1
GARS	0.0260926147006873	0.16879108458918	1	0.689461694016403	-0.0205000264859191	1
GAS6-AS1	.	.	.	0.253551395000118	-0.148051764362544	1
GATAD1	0.111765241618682	-0.198391062558865	1	0.520100557873866	0.129800747241036	1
GATAD2A	0.146025409799734	-0.0285838601796313	1	0.782052065994442	0.0271229716424606	1
GATAD2B	0.334732950876968	0.107478802864678	1	.	.	.
GATM	0.486049864526409	0.127292623011289	1	.	.	.
GBAS	0.222481720645942	0.184089177643154	1	.	.	.
GBF1	0.0293381973801884	0.23643645402145	1	.	.	.
GBP1	0.00645948611220834	0.200934473684692	1	.	.	.
GBP2	0.0231345532834163	0.0686412180694985	1	0.000300686483675516	0.270808736220873	1
GBP4	9.18042405840893e-07	0.54490907021214	0.0224140053386054	0.0286290068252492	0.240092737609504	1
GCA	0.597420766594911	-0.0688592488448865	1	0.505734920628916	-0.00974197985180386	1
GCC2	8.37959630566972e-07	0.587145244900143	0.0204587843802926	0.034871322713925	0.408558315519835	1
GCDH	0.0195307971850861	-0.0103528971055978	1	0.0331494607814038	0.122437483718035	1
GCH1	0.00117415067014888	0.176276172912947	1	.	.	.
GCHFR	0.0435327516736335	0.140986983868433	1	0.838493876441539	-0.000531793963179927	1
GCNT2	0.0132600213548011	-0.0364005962641095	1	0.555196683277458	0.167954567758184	1
GDI1	0.164049502053803	0.0133932791090429	1	0.0258751764516595	0.179024738043282	1
GDI2	4.18089809111546e-09	0.0208068129247976	0.000102076626894584	0.206986317610564	0.298505576749887	1
GEMIN7	0.0332464691062968	0.0362896842126362	1	0.0241394509642072	0.28561662547875	1
GEN1	0.00139576584278742	0.358599231830257	1	0.476639187813186	0.0476916756438692	1
GFER	0.0184572858660807	-0.189587058365981	1	0.411612218057533	-0.0551201139805436	1
GFM1	0.177073569113879	-0.0511387987575997	1	.	.	.
GFOD1	0.00147129025128443	0.196219556285428	1	.	.	.
GFPT1	0.129617709508395	-0.093470252763698	1	.	.	.
GGA1	1.90813354274809e-08	0.28896019935575	0.000465870804461946	0.403325512295144	0.0943854253101134	1
GGA2	1.73872548420683e-08	0.652002257409895	0.000424509826969098	0.0391413105359139	0.444961457933564	1
GGCT	0.14819491256517	-0.2304499978625	1	0.648088568672385	-0.0592924917314607	1
GGCX	.	.	.	0.0448192343032427	-0.0979894819583896	1
GGNBP2	0.0132490567795123	-0.173217961879061	1	0.0368535121494115	0.0136577296960527	1
GHITM	2.2926510919811e-08	0.0638765424418777	0.000559750764107185	0.548603401342717	-0.0881730142236695	1
GID8	0.639896301423854	-0.0439088302352778	1	0.906617925043298	0.0476827240343751	1
GIGYF2	0.067392337717709	-0.00623075413340193	1	0.165195117819656	0.173238888372423	1
GINM1	0.0189499520412477	0.306932168884234	1	0.450632382200665	0.0458798623374065	1
GIT1	0.0125750290306987	0.187805380734419	1	.	.	.
GIT2	0.464839099704174	-0.0945382195342455	1	0.87623177378681	0.056911285447596	1
GLCCI1	.	.	.	0.293068563474398	0.0929492356863472	1
GLG1	0.000938086456933415	-0.0719849361147544	1	0.27670324480025	0.0434377357135545	1
GLI4	0.25800166727545	-0.0738833640530661	1	.	.	.
GLIPR1	0.00241130781733879	0.222196892117433	1	0.631893255710185	0.129188444069714	1
GLIPR2	.	.	.	0.0711795293561567	0.2025542192974	1
GLO1	1.21367864210262e-05	0.21396470996334	0.296319640469354	0.467180983921079	0.104608149183066	1
GLOD4	0.211120371307492	-0.0306610773048956	1	0.462942969190393	-0.0170317608751709	1
GLRX	0.00118168593263277	-0.599001904750274	1	0.80646603810816	0.0130435842105439	1
GLRX3	0.0212348963889399	-0.261365093712765	1	0.105305126595665	0.096701212785131	1
GLRX5	0.000315634876802922	-0.280381358765986	1	0.136335706533838	0.241917148367773	1
GLS	5.91125513919855e-07	0.607217763551107	0.0144323294223533	0.567629497672123	0.0868507931460134	1
GLTP	0.00864485067409457	0.114852648143364	1	0.847092016921604	0.0715161220615238	1
GLTSCR2	0.0239949355629348	1.86017069147579	1	0.589941902777921	1.43175951253085	1
GLUD1	0.000131059076469672	0.453038103657169	1	0.991735897124558	0.0073486401829867	1
GLUL	0.0665772063503341	0.0847039898189262	1	0.0040669871368406	0.270407003430311	1
GLYR1	0.000493127558963299	0.159614757580966	1	0.251384520127105	0.214755211986176	1
GM2A	0.322655813223481	-0.0194040726891733	1	0.229893367865603	0.193257127939636	1
GMCL1	0.123467794011658	-0.0461310852569443	1	0.186256043908614	0.0847904839537217	1
GMDS	0.000179049394021449	0.177051452275427	1	0.0030169065418857	-0.262779530836654	1
GMEB1	0.212974292993012	-0.149157192880167	1	0.241984955797352	0.132164131310353	1
GMFB	3.54124299493093e-06	0.373221250047374	0.0864594477212388	0.871293277459591	-0.0267246246925504	1
GMFG	0.000323459523538464	-0.112361849346712	1	0.103896778998129	0.19404419483151	1
GMIP	0.489566765373786	0.0276221046028974	1	0.211826760834505	0.152843344527162	1
GMPPB	0.322860468238057	-0.229265078417075	1	.	.	.
GMPR2	0.719504121326924	-0.136416533866164	1	0.781116848053482	-0.0102496531818567	1
GMPS	0.340529898492508	-0.136126151416621	1	0.76924374049344	-0.034383371581938	1
GNA12	0.00153543264545127	0.184955056532661	1	0.438055249509093	0.0812992096541156	1
GNA13	5.74814668778818e-09	0.262014545062346	0.000140341001382348	0.173668677355452	0.180437205422023	1
GNAI2	2.58471365604345e-07	0.142343433153932	0.00631057839123008	0.607755379390325	0.173412799431437	1
GNAI3	0.0160671382852342	0.366817177100117	1	0.0108377878654112	0.101758062604558	1
GNAS	5.54850084010859e-07	0.128142308371897	0.0135466648011251	0.674763161226161	0.114438829764282	1
GNB1	0.000115945008971515	0.0138048175125649	1	0.736378733657532	0.106112322450461	1
GNB2	5.4321694232626e-06	0.353512331181826	0.132626416468956	0.0254358252843127	0.271877628456516	1
GNB2L1	0.0239949355629348	3.55471605412182	1	0.51022641300397	3.43321505237471	1
GNB5	0.0066579427011806	0.158083581030922	1	0.0691709834009189	-0.0771062155710533	1
GNG11	.	.	.	0.0565266255506968	-0.0742326107456241	1
GNG2	1.4519364788547e-08	0.387883504206359	0.000354490291312374	0.695134880200679	-0.124971254893852	1
GNG5	4.24118791921838e-05	-0.0658207100717303	1	0.102857093763783	0.249049333798414	1
GNG7	0.000315278469433861	0.195967490029221	1	0.0548816601028482	-0.262428764365772	1
GNL1	0.102719716361797	-0.0974846236963661	1	0.924053755716496	-0.133304819258913	1
GNL2	0.0082241303078911	-0.104772925746034	1	0.908402541300848	-0.00729410884481621	1
GNL3	0.00933809974771806	-0.17528251251285	1	0.2896666994713	0.0799249508786237	1
GNL3L	0.104916935606265	-0.0508265801764311	1	.	.	.
GNPAT	0.0235076602754077	0.0114913700611754	1	0.808369425687507	0.046212133171989	1
GNPTAB	0.000446818858941177	0.132545956453692	1	0.837276887990345	0.00937119458916869	1
GNPTG	.	.	.	0.411437553310879	0.0373316797327505	1
GOLGA2	0.186939972457291	0.165177240013422	1	.	.	.
GOLGA3	9.54237224454964e-05	0.145285786512928	1	0.111900817735356	0.203999808595448	1
GOLGA4	0.0287639256669143	0.14164367892025	1	0.465800254069109	-0.0818711995932455	1
GOLGA7	0.0936141920041183	-0.0774424447845351	1	0.106052016036372	-0.230388416813587	1
GOLGA8A	0.00363624055381437	0.166257020677459	1	0.442767909300697	0.119201721070261	1
GOLGA8B	0.0137913406284913	0.215209056623293	1	0.341404937283586	0.0333013858441675	1
GOLGB1	0.00213996479368108	0.200425556846665	1	0.16970578427266	0.0277927743944639	1
GOLPH3	0.0966126338887513	-0.0288553138537753	1	0.0826636335834535	0.138333194785191	1
GOLT1B	0.0158465525857876	0.0356910595906344	1	.	.	.
GON4L	0.0368975225816793	-0.0907146529807283	1	0.0591973505159084	0.228929911291792	1
GOPC	0.0478871969476922	0.0802503434488698	1	0.340094993356142	-0.133373400317132	1
GORASP2	0.0220646928456284	-0.416238634513454	1	0.919211061612992	-0.00237652688049694	1
GOSR1	0.272867763957653	-0.222796869229099	1	0.0921563234070597	-0.121656753478738	1
GOSR2	0.408241724447741	-0.10845569016431	1	.	.	.
GOT2	0.0324327169495585	0.0754830053485728	1	.	.	.
GPAA1	0.085612865220373	0.0707351242433399	1	0.35171554892324	0.0853392906488194	1
GPALPP1	0.0209388717066777	0.125512555103979	1	0.0173092728107487	-0.177933368887874	1
GPANK1	0.46161363511389	-0.120581840667604	1	0.306173995777551	-0.0761830574973916	1
GPAT4	.	.	.	0.477162980912472	-0.150795233107899	1
GPATCH11	0.0131898081437311	0.21826680917096	1	0.115250354076162	0.236604180644913	1
GPATCH2	0.0249706839113226	0.152543706053292	1	0.59917661786559	0.0385453307273287	1
GPATCH2L	0.0405147053358556	0.131751687190436	1	0.78737124709983	0.0807544664770157	1
GPATCH4	0.0198236365038805	0.119615771468592	1	0.908054148003576	-0.022567957801759	1
GPATCH8	0.000186394676758725	0.143126155523766	1	0.6187794185834	0.0966046335753554	1
GPBP1	1.59349276430729e-07	0.0478660277030911	0.00389051258405624	0.203830399763513	-0.0732557392798998	1
GPBP1L1	0.00142165409581456	0.356167122517446	1	0.344515505074796	0.0781695013806955	1
GPCPD1	1.6316778155168e-05	0.18284901219298	0.398374138658428	0.0730898394651626	0.254079176696793	1
GPI	1.30350836562896e-07	-0.0827448120691452	0.00318251567468311	0.692642607474336	0.000401193019896606	1
GPM6B	0.0271248070037809	0.225192213190894	1	.	.	.
GPN3	.	.	.	0.0402315983004603	0.21030104099099	1
GPR108	0.00382984227035632	-0.172679639922731	1	0.355914789555245	0.104008048663368	1
GPR137	0.20066922842305	-0.033556712876338	1	0.653057552813715	-0.143675024734276	1
GPR160	0.0320879526208382	-0.108893150914923	1	0.286855108739374	-0.107149761088996	1
GPR174	0.414564611957005	0.16679229172129	1	0.95180258724052	-0.0650285247888819	1
GPR18	0.0860306285733583	0.130373728333652	1	0.718159406168407	-0.046523572819657	1
GPR183	8.18342272160917e-14	0.816415136344938	1.99798265748088e-09	0.224159172478581	-0.0796338565214927	1
GPR65	0.126106203964403	0.269202986119594	1	0.806267424146386	0.0418602383006378	1
GPS1	0.00465972823238331	-0.000442285091987182	1	0.585906824532384	-0.0858332371147137	1
GPS2	0.0113628595393967	0.0971804654910644	1	0.559841927490987	0.159295287018107	1
GPSM3	0.000147883395077878	0.24033997132538	1	0.0989463529499631	0.162008359750824	1
GPX1	0.086148508356796	1.09531439839209	1	0.710678490180785	0.898427187839419	1
GPX4	0.000120424030176852	0.0552358778649447	1	0.963511752042273	0.00992506871147913	1
GPX7	0.0705223598637044	0.0199962986793197	1	.	.	.
GRAMD1A	0.0232481804077515	0.125684444261184	1	0.4777752014732	-0.0918254144725837	1
GRAMD1C	0.000253994819260513	0.238687089872015	1	.	.	.
GRAP	0.0524014495191572	-0.0733135462369076	1	0.371402043094165	0.121377968267365	1
GRASP	0.0211235695364217	0.101548402661733	1	0.0794986900096084	0.195122499324043	1
GRB2	1.46574837161927e-06	0.484679872213003	0.0357862464930845	0.0359344611732738	0.409012127140663	1
GRHPR	0.00296501477726066	0.296068954289729	1	0.0237523209165955	0.445129785532254	1
GRINA	0.0377489714688327	-0.181533834170895	1	0.977529113754166	0.0110162747396268	1
GRIPAP1	0.00685511110572714	-0.0611234123774901	1	0.0309988190901562	0.299889524685221	1
GRK2	0.716209458182496	0.103679864206951	1	0.194138323122411	-0.0470369302534073	1
GRK3	0.0815252620630248	-0.00055358191287419	1	0.248452961714417	-0.0758746040218767	1
GRK5	0.0268156731900448	0.131127153044086	1	.	.	.
GRK6	0.000166403845431628	-0.0779028883414045	1	0.858680597904865	0.0810233640075659	1
GRN	1.47000346357104e-07	0.280377209763177	0.00358901345630869	0.202368333258787	0.257242153512581	1
GRPEL1	0.276106897898744	0.0228298849710608	1	0.799537117603084	0.0283719873327706	1
GRSF1	0.366107684419715	-0.00747593548705749	1	0.868552042049094	0.0768487443735581	1
GRWD1	0.186454110412409	0.0784099852810807	1	.	.	.
GSAP	0.0393897039307722	0.110741538428114	1	0.0640329146259825	-0.128878894476772	1
GSDMD	0.000554154861034587	-0.0141823425281032	1	0.352236469897033	0.0693652411690884	1
GSE1	0.000894332292546364	0.320073695172807	1	.	.	.
GSK3A	0.450175800010489	0.00133965313311124	1	0.441008084105424	0.154008129332614	1
GSK3B	.	.	.	0.83215412488205	0.0320973328886442	1
GSN	0.0166830514132989	0.0910792328802576	1	0.859126240438125	-0.108097429267228	1
GSPT1	0.0226151342601388	-0.0324247417686467	1	0.870457909631912	0.00569537048247459	1
GSPT2	.	.	.	0.119719431822377	0.0908451551592563	1
GSR	0.17240116869067	0.214170216196967	1	0.530333764208266	0.0584385758096025	1
GSTK1	1.1255166923503e-07	0.0848938091909619	0.00274794900437325	0.382507191070631	-0.312617108381553	1
GSTO1	0.000624025693718611	-0.117246081194278	1	0.270512618601633	0.263336592150129	1
GSTP1	9.59591899874538e-06	-0.817157311665352	0.234284362354368	0.907875584860233	0.130326067028331	1
GTF2A2	0.0098626445084489	-0.097777275136739	1	0.481821476192788	0.0914743640602013	1
GTF2B	0.0187516306744504	0.00229781570934662	1	0.476538827188973	-0.166202111393252	1
GTF2E2	0.0438062261317675	0.0258519793326862	1	0.508573043131837	0.0409641940963129	1
GTF2F1	0.0348945202036949	0.0583649318747044	1	0.977414476620044	-0.0307000908220855	1
GTF2F2	0.00023497740193419	0.0683591846883203	1	0.486680675194544	-0.058361728423344	1
GTF2H1	0.000589541454635009	0.247950358355406	1	.	.	.
GTF2H2C	0.0990159499982635	-0.0239883031990556	1	.	.	.
GTF2H3	0.312655769553889	0.112358113734848	1	0.0755515283396515	0.175578989462673	1
GTF2H5	0.0515745392252398	0.00833595332437742	1	0.882900075280327	0.0138349298734856	1
GTF2I	9.92763939492169e-06	0.236298522668729	0.242383315827013	0.0838405352751664	0.347178682782756	1
GTF3A	1.4600057152595e-05	0.148830942195762	0.356460395380606	0.469266794871641	-0.116555634081922	1
GTF3C1	0.174228321463961	-0.050588542054142	1	.	.	.
GTF3C2	0.00758052736683387	0.127779392293687	1	.	.	.
GTF3C6	1.47812450964085e-05	-0.131782054447975	0.360884099028813	0.0239259284566612	0.220730379019113	1
GTPBP1	0.00870375565468027	0.225058714309962	1	0.824320539467966	0.0714502609749846	1
GTPBP4	0.00144937462166201	0.241754409611163	1	0.754398375468993	0.0776878046026846	1
GTPBP6	0.000417878270433338	0.133671552390343	1	0.223922321506925	-0.149929845775899	1
GUCD1	0.112039343018447	0.0300274494990406	1	0.174920700469268	0.127232462268102	1
GUK1	1.2935008232538e-08	-0.111322834706415	0.000315808225997415	0.0646283594986012	0.136213207095214	1
GUSB	0.000620640556544262	-0.463845573629305	1	0.142626400288754	0.152126820655595	1
GXYLT1	0.0247728642998389	0.141083750243913	1	.	.	.
GYG1	0.0242573164488178	-0.436816335349889	1	0.738456230444268	0.162469227257209	1
GYPC	2.07980076443346e-05	0.100241195947205	0.507783356636428	0.788857026034208	-0.0297888662268795	1
GZF1	0.000372282924013184	0.184732812052819	1	0.430825725478234	0.0716158836853498	1
H1FX	0.2511029431948	-0.301087937190384	1	0.744814448465624	1.27566403559599	1
H2AFJ	0.00318109764460154	0.157292287552904	1	0.472717145094912	-0.0236454940747358	1
H2AFV	1.14730857893446e-05	-0.483465840946427	0.28011538954685	0.727667662822817	0.122022569587607	1
H2AFY	0.00468805190930679	-0.27789128660583	1	0.608293623596671	0.00382071258813732	1
H2AFZ	0.000213157872591049	-0.899951230964364	1	0.780237286023534	0.0611931464729849	1
H3F3A	4.51772119213468e-05	0.0440975663566339	1	0.090029864217092	0.192326553215286	1
H3F3B	0.000251176021145143	0.469410260360174	1	0.0954988600780441	1.32887833431728	1
HACD2	0.361122016642931	-0.0386337314621159	1	0.110318757888025	0.169302053299309	1
HACD3	0.504383324967395	-0.111464697897343	1	.	.	.
HACD4	0.121561797728366	-0.218033550574959	1	0.53478166242644	-0.154818601301455	1
HADH	0.72188397703587	-0.0950630497776959	1	0.244383602057434	-0.113488708592945	1
HADHA	2.55589424146128e-05	0.263368788636761	0.62402157905277	0.0322183046211809	-0.092855925407585	1
HADHB	0.00123323519671451	-0.128362188623924	1	0.561004761765946	0.0599885256855835	1
HAGH	0.00479043182164016	-0.031397371027035	1	0.193491064438781	0.228147637333458	1
HAGHL	0.568150573303573	0.055055108078609	1	0.707589014636279	-0.126770379385664	1
HARS	0.0124603422031678	-0.149774949481664	1	0.985360407347122	0.0464514467776155	1
HAT1	0.0054564488575255	-0.454334892924587	1	0.144997866362611	0.0427624870188399	1
HAUS1	.	.	.	0.818078479286729	-0.00655358089475139	1
HAUS2	0.318016643766828	0.0776170190040837	1	0.105766942084085	-0.168136644033813	1
HAUS3	0.217489041717961	-0.309276301959157	1	0.702710145514477	0.134535521378107	1
HAUS8	0.0421165553444383	0.0990695356558878	1	.	.	.
HAX1	6.57494689569152e-05	-0.180168484963397	1	0.917016588117849	-0.0348553940795313	1
HBP1	0.00425317174078431	0.300880236958983	1	0.572241812039994	-0.0010764761414907	1
HBS1L	0.0229768764025455	-0.122588727745003	1	0.13999444415633	0.0600798131898338	1
HCCS	.	.	.	0.472349567293426	-0.139671138365398	1
HCFC1R1	0.732407940125924	-0.101775202599506	1	0.0848381734330322	0.154067039347675	1
HCG18	0.167863470937392	0.134151513101699	1	0.533973799042388	0.0955958526931495	1
HCK	0.00946967125327062	0.140608274484656	1	0.233310813468471	0.211811721996886	1
HCLS1	7.12901323338189e-05	0.526403493586321	1	0.959596680550936	-0.0532190602336378	1
HCST	0.0211253073869911	-0.179742083365908	1	0.689405416037766	-0.210886254584261	1
HDAC1	0.000310242030957774	-0.0530829286308241	1	0.545556699992202	0.210306521301183	1
HDAC10	0.887880159579908	0.0769604810859786	1	.	.	.
HDAC2	0.0864617058731695	-0.0728513284361159	1	0.238751135209055	0.00721982743740085	1
HDAC3	0.135256204557209	-0.00790577839886764	1	0.652535770218989	-0.03483203639783	1
HDAC5	0.108289069944624	-0.0628897693694734	1	0.696288822417982	0.110932928243003	1
HDAC7	0.0100093109801908	-0.217586026619377	1	.	.	.
HDAC8	.	.	.	0.408572378760833	-0.125493814440486	1
HDAC9	0.00084778632845575	0.232920451250141	1	0.00754602638339327	0.213882976523728	1
HDDC2	0.0388465753874433	-0.0941256267801206	1	0.594327600821617	-0.0941813698499634	1
HDDC3	0.107998010791625	-0.19093332064437	1	0.234611895966503	-0.155384568493213	1
HDGF	0.000169485315907167	-0.0838212453070677	1	0.332781981705824	0.00714254422181515	1
HDGFL2	.	.	.	0.798551130020734	-0.145807490829197	1
HDLBP	0.000835536522715671	0.0248956314721483	1	0.472679059405906	0.116322821387275	1
HEATR1	0.0033638530520125	-0.00771175688017922	1	.	.	.
HEATR5B	0.0898558815282707	0.110997034019181	1	0.613244910122471	0.112294983128976	1
HEBP2	0.000164785106285158	0.0427336958227753	1	0.0441843201700484	-0.294003402149808	1
HECA	0.0737674675112233	0.0129118864796533	1	0.404619822710349	0.110291445174097	1
HECTD1	0.00239697098298467	-0.12522011805099	1	0.76184952431524	0.0126441601912357	1
HECTD4	0.412969828900744	0.0668364045728604	1	0.259831319794466	0.136974341339138	1
HELLS	0.196031967510082	0.0906536062262912	1	.	.	.
HELQ	0.0531515939981301	0.179159334119151	1	0.519260000055674	-0.141150409969706	1
HELZ	0.00633691566292799	0.0762281923336925	1	0.827793386588514	-0.0248612686812806	1
HELZ2	0.00403892494612373	0.305163254016141	1	.	.	.
HEMK1	0.066686620659687	-0.0199019694613199	1	.	.	.
HERC1	0.097172388736249	0.0562992398027424	1	0.941669693917555	-0.0539789641255616	1
HERC2	0.0033890320454495	0.0741224507635413	1	0.704895748517572	0.0352014009145734	1
HERC4	0.0640001688188917	0.0180435575399979	1	0.274534329323648	0.246238913296945	1
HERC5	0.000508554031468653	0.173203474672486	1	.	.	.
HERPUD1	0.027094248113575	0.191125818306149	1	0.0417147451890944	-0.102085194673592	1
HERPUD2	0.00359632201438097	0.0660838651544234	1	0.200334152741091	0.119488181268555	1
HES1	.	.	.	0.07730407228461	0.0587967116719865	1
HEXA	0.0632197472021234	0.00325085600926278	1	0.47176693466475	0.0105995088784386	1
HEXB	0.067064508355397	-0.253488643764679	1	0.225303480567504	-0.175228520749471	1
HEXDC	0.137980337198339	0.023692184834272	1	0.8495604505273	-0.0985401011142634	1
HEXIM1	0.206879424625604	0.0150288265589774	1	0.712039250056016	0.0221732894236124	1
HGS	0.0527038078829507	0.113834715014709	1	0.362156427462897	0.14507333714942	1
HHEX	0.00854257983814211	0.292093597630117	1	0.0922999576628257	0.0018650225324941	1
HIBCH	0.0203179728179058	-0.0592561036475596	1	0.23042257955538	0.109621077017497	1
HIF1A	0.0717895962372773	-0.165384067820852	1	0.629484936210083	0.083269049307842	1
HIGD1A	.	.	.	0.521523972209607	-0.075255681815022	1
HIGD2A	1.08145756500324e-05	0.066320970816502	0.26403786449554	0.0575150589878052	-0.28877591932668	1
HIKESHI	0.292553513393293	-0.160558303847251	1	0.136762284499621	-0.276648536587344	1
HINT1	0.00224449845009294	-0.0521740200029139	1	0.462402376014802	-0.140993294460078	1
HINT2	0.00372504518239973	-0.246666767882134	1	0.336250091621291	-0.229055673410533	1
HIP1R	0.0985593662680791	0.0498764184161443	1	0.793268880737836	0.0337266969347604	1
HIPK1	0.0586682568886688	-0.0372836112061735	1	0.35338616657268	0.1077794085871	1
HIPK2	0.193345481976139	0.241625157227384	1	.	.	.
HIPK3	0.00280099939263447	0.143997212613108	1	0.75223271840083	-0.019257549126289	1
HIRA	0.00852007146470007	0.0338377440751913	1	.	.	.
HIST1H1B	0.00159189697403601	-0.306720796848332	1	0.6543737295944	0.340177014081747	1
HIST1H1C	4.02472486677479e-11	0.6880504532711	9.82636576223064e-07	0.0410987643954287	1.00540289719877	1
HIST1H1D	5.72398112228267e-10	0.959679169161096	1.39750999100531e-05	4.63663127063443e-05	1.47742414552106	1
HIST1H1E	3.84523646869491e-24	1.23121503738899	9.38814483831862e-20	0.00547993324127781	1.05310152962559	1
HIST1H2AC	5.0653322244727e-08	-0.0339666282215566	0.00123670086260501	0.459239660930471	0.321231649477458	1
HIST1H4C	0.000896973641887119	-0.595997643177675	1	0.404729551494774	0.170693560917071	1
HIST2H2AC	0.000138903208597912	-0.0128022229359521	1	0.00648873671026604	0.371305480095623	1
HIST3H2A	7.68461955076869e-05	0.425410247134521	1	0.00227480909959936	0.369488536299364	1
HIST4H4	0.0208411374042257	-0.127858631005111	1	.	.	.
HIVEP1	0.611561661737059	-0.0159012588512841	1	0.89990594553623	-0.0497938230377711	1
HK1	0.396754356427807	-0.119285537003279	1	.	.	.
HLA-A	0.000907010984947768	0.0154048805879219	1	0.00145990891142998	-0.208107229240897	1
HLA-C	2.66659535397833e-06	-0.309600473920827	0.0651049255673808	5.3708400236004e-08	-0.454444616090071	0.00131129059176204
HLA-DMA	1.07628012894699e-07	0.455493631745379	0.00262773793482409	0.803314601976666	0.00644582998891519	1
HLA-DMB	1.42525183708755e-06	0.595416853249898	0.0347975236024925	0.192771570638842	0.155006058006776	1
HLA-DOA	0.0193150171849908	-0.0221862711242039	1	0.166857945122551	0.117716446135792	1
HLA-DOB	0.0585440502281906	0.282123679206442	1	0.846303729182306	-0.0707588064668259	1
HLA-DPA1	4.77837245230186e-07	0.255070715140883	0.011666396342295	2.08809443849649e-05	-0.393638144379598	0.509808257158918
HLA-DPB1	5.23248869301242e-08	0.328461273492083	0.00127751211439898	0.00210509466680715	-0.294119634548307	1
HLA-DQA1	1.89225634227479e-12	0.823028323726804	4.61994385966389e-08	0.0906412738072637	0.191916498870977	1
HLA-DQA2	2.46083348721577e-21	-1.45203429578527	6.0081249590373e-17	6.11625571723326e-11	-0.947191191175314	1.4932838333625e-06
HLA-DQB1	2.46299916903955e-09	0.160547232006085	6.01341247121007e-05	2.94979181073207e-05	-0.221625875569726	0.720191670590236
HLA-DRA	8.60069253416555e-09	0.594895718435843	0.000209985908221652	0.0246151636816638	-0.216247809358711	1
HLA-DRB1	9.46688195986041e-23	1.33003095197811	2.31133923049992e-18	0.0443390749452286	0.63804280477612	1
HLA-DRB5	0.0521970976227412	-0.137216254221172	1	1.42878960581264e-05	-0.185458853686497	0.348838982259155
HLA-E	1.02626431945864e-07	-0.125682232966853	0.00250562433595827	0.00802658414190113	-0.160035752026471	1
HLA-F	4.13536727024635e-07	0.115321511767528	0.0100964991903065	0.242446792467278	-0.192485223446925	1
HM13	1.25928463214219e-07	-1.19617910036279	0.00307454342937515	0.746408998179834	0.0456499137240093	1
HMBOX1	0.0177632591696874	0.153860123650892	1	0.0514236430972563	0.169791364892935	1
HMBS	0.0719553347588562	0.0854033154674448	1	.	.	.
HMG20B	0.00709921906203607	-0.107174942623573	1	0.23145532490792	0.139187729740857	1
HMGA1	0.000111492802325505	-0.306253552006032	1	0.26868754433762	-0.000660923038061312	1
HMGB1	1.2847673933215e-08	-0.568226552318427	0.000313675959079443	0.145365036382254	0.150533577935838	1
HMGB2	1.24409699492294e-09	-0.183906085056172	3.03746281310436e-05	0.745710679878875	0.0651361905299281	1
HMGCR	0.117451341928436	0.0586050431391321	1	.	.	.
HMGCS1	0.0188225315750259	0.190726800786737	1	0.0971174859256974	0.227354427978773	1
HMGN1	1.92047883946532e-13	-0.224678115164916	4.68884908655458e-09	0.0762352513370694	0.0718261543198859	1
HMGN2	0.000231763532752239	-0.496427304423436	1	0.18872408391605	-0.0517127701218669	1
HMGN3	0.000863519398677244	-0.173471054886934	1	0.941191242015359	-0.0352870287670302	1
HMGXB3	0.00311402496746099	0.23867263116499	1	.	.	.
HMGXB4	0.502495004175398	-0.266184498466965	1	0.315581666333079	-0.17201664154947	1
HMHA1	0.137077703076535	0.500603469969547	1	0.729637631875395	0.524948161547646	1
HMOX2	0.642429150688884	-0.127491853577634	1	0.481845140606805	-0.049899668016026	1
HN1	0.150598639588598	0.523287591068847	1	0.735734391438016	0.438628520630077	1
HNRNPA0	8.30672447851133e-06	0.135383501989161	0.202808678142854	0.395685385245256	-0.0238386416080794	1
HNRNPA1	0.000967775688745697	0.0148958949002869	1	0.765488756312117	-0.12593532561463	1
HNRNPA1P48	0.842599673234417	0.0281592098086976	1	0.776407364734553	-0.132800444886068	1
HNRNPA2B1	2.00804279200089e-10	0.0681499570353683	4.90263647667016e-06	0.460677594928774	0.218059307450349	1
HNRNPA3	0.00195667383101194	0.092047135679364	1	0.404070713080249	0.0916155165053789	1
HNRNPAB	0.00747997091395358	0.097709991085429	1	0.165424265901927	0.174842042336285	1
HNRNPC	6.3339200713096e-08	0.20676918884106	0.00154642658541024	0.826751318228548	0.321581582752171	1
HNRNPD	2.24289920399408e-06	-0.147358996915479	0.0547603840655154	0.94317763193149	0.0919480932656844	1
HNRNPDL	0.000816872764361932	0.107318237777494	1	0.251820382971893	-0.094919371102391	1
HNRNPF	0.000107248660824779	-0.2539879430336	1	0.504016561579583	0.13873870946209	1
HNRNPH1	1.71863651266162e-07	-0.508425792763744	0.00419605104566334	0.861109170720657	-0.0813494219810202	1
HNRNPH2	0.00194020399106349	-0.288214572684816	1	0.693327103651781	0.0188848342220236	1
HNRNPH3	3.37350164614289e-05	-0.123682377346597	0.823640426905787	0.204527287994888	0.0790375576109716	1
HNRNPK	4.27297880222214e-11	0.0826595030210215	1.04324777456254e-06	0.311557085779871	0.236582641501826	1
HNRNPL	0.00528265507291721	0.0185602440551302	1	0.99316645351713	-0.00339950020901236	1
HNRNPM	2.59452223611171e-05	-0.0787111111409886	0.633452603946674	0.787822591131785	0.104941693581109	1
HNRNPR	1.98462090697747e-05	-0.121508645985033	0.484545194438549	0.613613422164335	0.150550362122406	1
HNRNPU	4.49783344377821e-07	0.142623637648657	0.0109814603529845	0.583168015687048	0.117927827983526	1
HNRNPUL1	0.000441510463266667	0.197826353637267	1	0.191340857343134	0.316455476408846	1
HNRNPUL2	0.0140478818480484	0.0483189021734227	1	.	.	.
HOOK3	0.0392318455137273	-0.00293161195693803	1	0.76401483005585	0.0806302302871322	1
HOPX	0.0161080008713916	0.232469990124406	1	0.331833454329672	0.192824484402276	1
HOTAIRM1	0.00919154395976937	0.0942351337086236	1	0.491735488258082	-0.115539012320919	1
HP1BP3	3.40418335703483e-06	0.36067070251758	0.0831131366620053	5.98855145723137e-05	0.670811213784722	1
HPCAL1	0.121679672498452	0.112465717881478	1	0.858212025098822	0.0415939395585188	1
HPRT1	0.127141945901735	0.00648245030682282	1	0.991243207852425	0.0148792286748747	1
HPS1	5.88220415226005e-05	0.00025510598125289	1	0.220767416549923	0.114564482040554	1
HPS3	0.0754334091762673	0.271752922791178	1	0.0047748203538193	0.290462076668673	1
HPS4	0.0789254559540063	-0.0851523401536269	1	0.294697109497837	0.0991263105439644	1
HPS5	0.499442682036451	0.0707747923875031	1	0.170691607920164	0.0514580949442034	1
HRAS	0.0226007156998008	0.163656903454841	1	0.110328424853942	0.0663765943560921	1
HRK	0.151235140815015	-0.00191019828142358	1	.	.	.
HS1BP3	0.082297894821933	0.0473956221437893	1	.	.	.
HSBP1	0.73372177597945	-0.0854505580130565	1	0.135363637007593	0.249904141323621	1
HSCB	0.630150983226271	0.0320259379094028	1	0.171079572802945	0.07898290633824	1
HSD17B10	0.00221534332579545	-0.182046098027334	1	0.19868339506972	0.225876752597772	1
HSD17B11	0.000486220475330353	0.237739642238984	1	0.358415037597338	-0.0623736039494638	1
HSD17B12	0.00194155740418965	0.0139918658976831	1	0.132335554387799	0.159638349170357	1
HSD17B4	0.00488991664768513	-0.195196600487319	1	0.790110948019764	-0.0562365284663034	1
HSD17B7	0.570426258102446	0.0784867739597146	1	.	.	.
HSDL2	0.00416845500939793	0.0141848566935015	1	0.118449819826811	0.0114513849801629	1
HSF1	0.0459183354025951	0.0945289443807338	1	0.352185238421463	0.206377248444466	1
HSH2D	0.000181981245202365	0.18117667851934	1	0.17184356002608	0.238882046948	1
HSP90AA1	1.74467204415684e-06	-0.169106191063149	0.0425961679580893	0.98017395681016	0.404769609715758	1
HSP90AB1	2.95513466071357e-11	0.124770662929397	7.21496127413217e-07	0.762041540356842	0.231369995036483	1
HSP90B1	6.42712195361487e-10	-2.23200011414801	1.56918182497507e-05	0.996477252707749	-0.0552620584983692	1
HSPA4	0.0248214160176794	0.00270524954334916	1	0.0829648871764022	0.25351043283729	1
HSPA5	4.91114014852787e-10	-1.59339338971168	1.19905486726308e-05	0.183009413739578	-0.28488392204509	1
HSPA8	4.99499808806443e-06	-0.102790589756251	0.121952878320093	0.963223666472616	0.0679378934526733	1
HSPA9	0.0022057555554598	-0.395386864119565	1	0.418110078315276	0.114445870610934	1
HSPB1	0.0188968266889651	0.69798249840076	1	0.211201419322949	1.27401050169963	1
HSPB11	0.00796200733749304	-0.0349941864332881	1	0.502264056727585	-0.105819419637961	1
HSPBAP1	0.00922978215241933	0.17428378385098	1	.	.	.
HSPD1	1.42196234552332e-05	-0.252942783882323	0.347172106659518	0.0238120504068928	0.449834366005027	1
HSPE1	1.1210237624218e-05	-0.0272004296922017	0.273697951595281	0.26366440433	0.23029309365714	1
HSPH1	0.0511274010931499	0.00300693548582631	1	0.0209351961091216	0.511896247220277	1
HTATIP2	0.231466947489575	0.0302509518767167	1	0.740840823500903	0.0488645032411346	1
HTATSF1	0.0488085830155746	0.104669740194016	1	0.205316181489829	0.166096006621867	1
HTRA2	0.142084481320824	0.054205908395818	1	.	.	.
HTT	7.86677388241132e-05	0.183041173527129	1	0.0584357554237672	0.136695527685278	1
HUS1	0.0254396041244266	-0.0828625523219972	1	0.499545427941726	-0.0645187833694182	1
HUWE1	0.000150488142272694	0.255098079108356	1	0.255576771034227	0.234420515459068	1
HVCN1	0.0131255532286923	0.396872582526926	1	0.0489540240176265	0.294662206806537	1
IAH1	0.0110035809930425	0.219733356226108	1	0.415794349632924	0.102197414723721	1
IARS2	9.76392104475293e-05	0.229931728923402	1	0.0159478826773714	0.219624887849131	1
IBA57	0.29495245393137	-0.0997182712872104	1	.	.	.
IBTK	0.00220208013837335	-0.0492913894169485	1	.	.	.
ICA1L	0.695696257331545	-0.0510953467096403	1	0.201904959606317	0.112406221335399	1
ICAM2	0.119544018682119	-0.410659841783057	1	0.434567569395325	0.14569464049942	1
ICAM3	1.84637491822523e-07	0.0736120857519125	0.0045079243628469	0.934836114733109	-0.0505703045998931	1
ICE1	0.00257731274603754	0.141478640259739	1	0.307422273606063	0.0203199488281575	1
ICE2	0.697986229926757	-0.172441390897469	1	0.924261975137277	0.0194473898131981	1
ICOSLG	0.0127337443966027	0.158908486444149	1	0.991026020782561	-0.0108606180759336	1
ID1	.	.	.	0.712110733858557	-0.034042172781428	1
ID3	0.0418155637169894	-0.03395286279001	1	0.348105313988164	0.50455004814875	1
IDH2	0.0116468458150013	-0.238414293221635	1	0.530741583457904	-0.00424208553677496	1
IDH3A	0.31456893426822	-0.106503677510272	1	0.571872198136216	0.090888968517505	1
IDH3B	0.088018044416902	0.118801786004053	1	0.389336383761838	0.130627104614564	1
IDH3G	0.00176661516762716	-0.129174399855822	1	0.0513051489723734	0.11054841383495	1
IDI1	1.68128046326947e-07	0.300536346049567	0.0041048462510724	0.993567884877699	0.115916498407374	1
IDNK	0.143300372908744	0.14405396729886	1	.	.	.
IDS	0.00897387698665211	0.0538266987138247	1	0.834466868538253	-0.189906557707646	1
IER2	2.33552370410928e-08	-0.239340298525354	0.000570218112358281	0.89118844972382	-0.244500458393914	1
IER3IP1	0.0269838544297703	-0.358623464455713	1	0.853250328152198	-0.0436436532515573	1
IER5	0.00423363335415655	0.259245141739409	1	0.958143889297612	0.00747381316443274	1
IFI16	0.0147413705563193	0.258046315735607	1	0.148696629611617	0.143589456263534	1
IFI27	0.933067432550126	-0.719461005367295	1	.	.	.
IFI27L2	1.18083773708241e-05	0.202836656959841	0.288301533508671	0.139077843670471	0.12409938409277	1
IFI30	0.0641635573172639	0.149190100471768	1	.	.	.
IFI35	0.0384762747117279	-0.772625224226182	1	0.753669617484421	0.044843571677779	1
IFI44L	6.5791893004445e-06	0.913414942294614	0.160630906770352	.	.	.
IFI6	0.00398261778466209	-0.336996802841861	1	0.604581258588358	0.130920636983499	1
IFIH1	0.000831472482403353	0.321906539165828	1	0.436509253077219	0.0681640224466194	1
IFIT2	0.11601858268983	0.0990243984102901	1	0.0780547638189893	0.130143721962371	1
IFIT3	0.0362618343027855	0.144681564914099	1	.	.	.
IFIT5	0.0965679667653577	0.0134341136939957	1	.	.	.
IFITM1	0.0723362400277825	0.221473077241225	1	.	.	.
IFITM2	9.29543548576805e-07	0.249958863035528	0.0226948057385027	0.361803941926346	0.0346033452961558	1
IFNAR1	0.00254052701174397	0.0506653187388908	1	0.793091670065817	-0.0357088578257204	1
IFNAR2	0.0338907380332665	-0.252060323746006	1	.	.	.
IFNG-AS1	0.498062401957475	0.101036855556957	1	.	.	.
IFNGR1	0.19918072707604	0.223866151525402	1	0.130858239113395	0.166901023394852	1
IFNGR2	0.0575465057608498	-0.040376478813229	1	0.427348225650544	0.0443457308552462	1
IFRD1	3.47476224815021e-08	0.225451668261984	0.000848363202885873	0.91903012838924	-0.101196958811208	1
IFRD2	0.362128925715104	-0.263775436309926	1	0.88912096860485	-0.0827616071851267	1
IFT20	0.0800660885708425	-0.0669500808748785	1	0.919508145555992	0.0180173075645147	1
IFT22	0.0878781174327183	0.162595933675958	1	.	.	.
IFT27	0.023315868877866	0.102317067834729	1	0.107274420568082	0.154105641270656	1
IFT57	3.11665026813285e-06	0.45483679935643	0.0760930162964635	0.8154911695879	0.095144394648613	1
IFT74	0.00534895999510969	0.193873704421624	1	.	.	.
IGBP1	0.000421585173127806	0.00520192087075932	1	0.166198223193326	-0.0903790854067524	1
IGF2R	0.0649677221097889	0.174341561391089	1	.	.	.
IGHA1	0.00132180668145662	-4.50748307638058	1	0.0195434808120709	-1.04302968751865	1
IGHA2	0.0355164545602503	-0.813527346885556	1	0.279777559461387	-0.612724144949688	1
IGHD	0.0465942619976952	0.270179322314263	1	0.980381029960499	-0.0145994372523581	1
IGHG1	1.6863779590195e-07	-4.29545425774034	0.00411729178694611	0.0219717809713848	-0.535632111161908	1
IGHG2	1.71949559958128e-05	0.441912237990468	0.419814850637769	0.0260861165107584	0.198589224516255	1
IGHG3	1.72543776507939e-06	-2.14778179364963	0.0421265630344133	0.0194711938109682	0.260795037162384	1
IGHG4	5.79687450225704e-05	-5.78251446642235	1	.	.	.
IGHM	0.00376861384684466	0.867203825504444	1	0.0630312359117388	0.223874373623402	1
IGKC	9.11631110724427e-07	-1.65962041759664	0.0222574735683369	0.00140633713848428	-0.000351506166302862	1
IGLC2	1.52434406815055e-09	-2.53717233948657	3.72168604238958e-05	0.719885198242106	0.245974978050159	1
IGLC3	8.28457822919136e-07	-3.44476018195086	0.0202267977465707	0.126944824056475	-0.190069056375209	1
IGLC7	9.48214047253172e-06	1.18107604873058	0.231506459636862	.	.	.
IGLL5	0.00100608924732322	0.214671337726853	1	0.409613071135724	0.029311692614798	1
IGSF8	0.0330553811958367	-0.0802167588833886	1	0.0784080317582758	0.116154114144741	1
IK	3.54470303639883e-05	-0.0764035073214895	0.865439246336773	0.0248441834092328	0.208165102133664	1
IKBKB	0.601749934541157	-0.00787350878246568	1	0.807707620419523	-0.088129628289602	1
IKBKE	0.00614654747355167	0.115459975408886	1	.	.	.
IKBKG	0.622341848560078	-0.0746091379821819	1	.	.	.
IKZF1	3.81212639537762e-05	0.37537687445382	0.930730659431446	0.839562046127759	0.0401688532131037	1
IKZF3	6.19019561283028e-07	0.601362884491475	0.0151133625887251	0.0676757569741292	0.362472983322076	1
IKZF5	.	.	.	0.85340012958836	-0.0231569396480853	1
IL10RA	0.0218275325287447	0.168365270433204	1	0.807782237750765	0.0881589303207038	1
IL16	0.249273731208909	-0.211991872557223	1	0.221603388455865	0.195917836418175	1
IL27RA	0.00178459595218751	0.243501579573373	1	0.426730065216664	0.133778971027229	1
IL2RG	1.26161678095358e-09	0.248855029200393	3.08023737069817e-05	0.0022316016675109	0.309656263071213	1
IL4R	0.142583217890836	0.140577841528044	1	0.573468261160395	0.0805213381601552	1
ILF2	0.000101321134524005	-0.313575163299633	1	0.514539485520631	0.0712900265420364	1
ILF3	0.0368456451107658	0.0497174341602742	1	0.891567663968734	-0.0422695849632009	1
ILF3-AS1	0.183650744129889	0.3950812287874	1	0.735734391437984	0.524122163716629	1
ILF3-DT	0.000238401686301927	-0.546004630917333	1	0.588806662636251	-0.126697470444807	1
ILK	0.597489196285623	-0.19816610316643	1	0.00927964761804606	0.321482916268884	1
ILKAP	0.00286759564855131	-0.231501367035523	1	0.13648805304371	0.104249918014449	1
IMMP1L	0.034396086902577	-0.271662132024766	1	0.992646090848083	-0.0448799511791309	1
IMMP2L	0.14525455103151	0.0675419350729046	1	0.682366758069706	-0.0282122664610662	1
IMMT	0.0395905860417947	-0.271356575232259	1	0.503936387496158	0.0569181215370252	1
IMP3	0.194640452856015	0.0526066768480211	1	0.0538149109272394	0.139134722920638	1
IMP4	0.0444629964546527	-0.264623709625665	1	0.0549133064008311	0.113140967799419	1
IMPA1	0.019265476412421	0.0498126158694493	1	0.253014105445761	0.148507285410844	1
IMPA2	0.0367832653462553	0.0339970608006438	1	.	.	.
IMPDH1	0.260330973248144	-0.0500913999732815	1	0.401000922442508	-0.0814681465517089	1
IMPDH2	6.38325517209753e-05	-0.465450082955091	1	0.296328975327637	-0.223463021481849	1
INF2	0.136957943057387	-0.0630159542867482	1	.	.	.
ING1	0.00116366357545145	0.114168366380763	1	0.51531490567748	0.0406491770144634	1
ING2	.	.	.	0.7506433787028	-0.162469159973167	1
ING3	0.0921473591624428	-0.0481719168762037	1	0.777719161570862	-0.0265541395606678	1
ING4	0.101147458239589	-0.0508345621257711	1	0.22328825605338	0.142608503921816	1
ING5	.	.	.	0.895106591161797	0.0256020077563006	1
INO80	0.10363198949652	-0.0730394955193934	1	0.842878646381795	0.0472510570881758	1
INO80C	0.0170384332083884	-0.158498462125911	1	.	.	.
INO80D	0.00157864213732249	0.119997390016418	1	0.444091022369791	-0.132871018495126	1
INO80E	0.00188566268516913	0.236577399322258	1	0.816036259863805	0.0862715751393893	1
INPP5D	5.8653905750977e-05	0.216811845281852	1	0.695759910617676	0.0691862064227331	1
INPP5F	.	.	.	0.366444229968244	0.133833149024399	1
INPP5K	0.125783494511066	0.0615491876709253	1	0.14538339218142	0.11141577786243	1
INSIG1	0.0160651769737941	0.110059256257104	1	0.189979291875117	0.311516879619239	1
INTS1	0.0273743234659848	0.157239253781363	1	.	.	.
INTS10	0.125991727743091	-0.00870183884005993	1	0.951170764505246	-0.0676821679489303	1
INTS11	0.35305529253295	-0.301694472432876	1	0.545028799427155	-0.202998601389773	1
INTS4	0.371865307395443	0.0311221026431692	1	.	.	.
INTS6	4.47122688129542e-05	0.152539007284941	1	0.992160771870941	-0.105581396452998	1
INTS8	0.344073938008866	0.131735926184789	1	0.0823236725810456	0.159675248366556	1
IP6K1	0.000194076326084303	0.138041422105918	1	0.66275712848208	-0.0641188341873456	1
IP6K2	0.0411295958438593	-0.146530304042365	1	0.100965642913914	-0.123175193413457	1
IPO5	0.00270888955304449	-0.115137601472251	1	0.784910987507858	0.057987270276121	1
IPO7	0.0457274616809042	0.184537203447099	1	0.379164568318	0.0682276054913223	1
IPO9	0.0683965640924427	0.175977803966403	1	0.0310344971585514	0.231297774355982	1
IQCB1	0.0770466221234324	0.0441349640020243	1	0.66288390011986	-0.0187809840408525	1
IQGAP1	3.56216520870495e-06	0.560798723003693	0.0869702635705313	0.0660717094365158	0.166510143579215	1
IQGAP2	0.482345949263694	0.0590567637323819	1	.	.	.
IQSEC1	8.31581747556418e-07	-0.0338365648694423	0.0203030683665899	0.178097708417817	0.242810256533496	1
IRAK1	0.0270328331507647	-0.0263680799275638	1	0.582795846568918	-0.0863495963664692	1
IRAK4	0.000187120566726392	0.275794635747821	1	0.00902679290354774	0.209456608717881	1
IREB2	0.00435951455235071	0.140153456035623	1	0.477955212913535	-0.0595402987893076	1
IRF1	0.00120103418911412	0.53592522500425	1	0.123996554179007	0.0665143636136005	1
IRF2	3.31119003079754e-06	-0.00963468758099784	0.0808427046019219	0.432169705756383	0.199030477341153	1
IRF2BP2	0.00122679045278778	0.14079388871639	1	0.819536226640256	0.0816564484289821	1
IRF2BPL	0.00367544936921827	-0.150105510026221	1	.	.	.
IRF3	0.00370925680630505	0.0640554720206095	1	0.740291791269405	0.0425907179534567	1
IRF4	0.00166332290946617	0.217328724503179	1	.	.	.
IRF5	0.0721286853970737	0.0708005505255522	1	.	.	.
IRF7	0.000153111606353303	0.0882134938768233	1	0.0580843779356991	0.389743369750707	1
IRF8	1.06726978209145e-05	0.355841505305532	0.260573917297629	0.617675534202739	0.294819867889363	1
IRF9	0.000708300578608702	0.22220615680177	1	0.485104599122516	0.09592556510136	1
IRS2	0.0859543154246891	-0.488178122919914	1	0.90530032112714	-0.0771143892723601	1
ISCA1	0.00757463310741154	0.00315316687453682	1	0.926812834406336	0.00954622279010953	1
ISCA2	0.0760702395879859	-0.000793599152697555	1	0.472853038923696	-0.0648342724448259	1
ISCU	2.73160988649171e-07	0.165861418143231	0.0066692255378695	0.0107615308399718	0.267825414791906	1
ISG15	0.0357782638165863	-0.0837222336073586	1	0.214638498639197	0.120097649273255	1
ISG20	0.00105804226342393	-0.0941787849424314	1	0.157478421123561	0.196526019868276	1
ISG20L2	0.00049147944204483	0.0999947288377425	1	0.0279111477866058	0.210899916130019	1
IST1	0.00183948190504714	-0.0598419576558882	1	0.570993423674028	0.0803813621399595	1
ISY1	0.319112123541874	0.00363042101881877	1	0.207056088844555	0.0181908271474859	1
ITCH	0.176788106602442	-0.0174874702622636	1	0.264238591995492	0.20427909278105	1
ITFG1	0.0223302920847618	-0.128563872821604	1	0.574066879921303	0.026726777859447	1
ITFG2	0.0289540744519025	0.0448952566574328	1	.	.	.
ITGA4	6.58987795812048e-05	0.260972525049138	1	0.0133431643531062	0.476670292609577	1
ITGAE	0.00226069127972824	0.0990850976429061	1	0.975250890555054	-0.0159702587997517	1
ITGAL	0.80030421940788	0.120685810243037	1	0.214422858902671	0.054860699128364	1
ITGAX	2.26760537518052e-05	0.463296149804534	0.553635852350325	0.00221720920761476	0.400276897090811	1
ITGB1	0.000948929259231091	-0.304232050414748	1	0.650732819312459	0.203364696887195	1
ITGB1BP1	0.0266786953615643	0.201612777809188	1	0.0729404504417901	-0.128015734032394	1
ITGB2	1.21335978972532e-05	-0.228016131468973	0.296241792661436	0.868107977404483	0.195473158420748	1
ITGB2-AS1	0.0224537732537674	-0.0495299236399971	1	0.240630136813691	-0.119663537245011	1
ITGB3BP	.	.	.	0.131213772045402	-0.0101448215387697	1
ITGB7	4.27472416293016e-07	0.1045051995874	0.010436739043794	0.256309387067136	0.235495069814879	1
ITM2B	0.0195398768269602	-0.308016928083419	1	0.0713122249161768	0.220884046058794	1
ITM2C	1.1928448349575e-06	-1.37387993297595	0.0291233066454874	0.454242402200165	0.0797831592109439	1
ITPA	0.0524619238535452	0.151522578882155	1	0.350396055749712	-0.162246126632088	1
ITPR1	0.00121302377303652	0.129767473686824	1	0.174686635588277	0.198762320944014	1
ITPR2	0.450954189260679	-0.0966855731932748	1	0.760592349095948	0.0118740376407372	1
ITSN2	0.000426068254948884	0.507951835249476	1	0.181505712262615	0.260084856400724	1
IVD	0.0149610887355509	0.0711536877806473	1	.	.	.
IVNS1ABP	0.347651379049437	0.120678277555415	1	0.0318478107525613	0.2086070342575	1
IWS1	0.066044125101064	0.0368920067168892	1	0.208244444291599	0.159868808509375	1
JADE1	0.0914486515919351	-0.0335979253516742	1	0.273729604172031	-0.179285550613313	1
JADE2	0.575090312049949	-0.0905196359203061	1	0.849230654117971	-0.0753887157939591	1
JAGN1	0.0559284670839645	0.133366423997226	1	0.231083532835452	-0.130022885805817	1
JAK1	1.52140719918935e-08	0.544405495687389	0.00037145156768208	0.442333010912405	0.243797955735504	1
JAK2	0.155598286973088	0.180850460278697	1	.	.	.
JAK3	7.93622953162711e-05	0.383156684924194	1	0.0737293966254916	0.266880939011125	1
JARID2	.	.	.	0.780956134608471	0.103354606212862	1
JAZF1	0.0212683179255405	0.0454814475215922	1	0.00331691395182187	0.299418501137363	1
JCHAIN	0.000199349321853097	-2.64554064314006	1	0.0465853567812475	-0.378884519271719	1
JKAMP	0.44669169100516	-0.028541535592638	1	0.517897979018894	-0.0202834573322762	1
JMJD1C	2.49966934635995e-09	0.350374670195676	6.10294270913783e-05	0.856307874463106	0.198598955802047	1
JMJD6	0.2367589156244	-0.141740322750553	1	.	.	.
JMJD8	0.00362262174992773	0.132139820642094	1	.	.	.
JMY	0.574387308021174	-0.223092521294206	1	0.462065847046957	-0.0176672756397691	1
JOSD1	0.0044554469105324	-0.0807397099644733	1	0.0458717877712196	0.287801919731458	1
JOSD2	0.00914409390303	-0.15155071179041	1	0.358497526076191	0.122073411256867	1
JPT1	0.182318165372498	-1.04507774582573	1	0.299959158941806	-0.0450952799028999	1
JPX	3.54309952139764e-05	0.178951698136964	0.865047748149234	0.137399119975985	0.178192936292392	1
JTB	8.41262547136959e-07	-0.122574084499464	0.0205394250883489	0.897104255632866	-0.0597802917907941	1
JUN	2.32517376677094e-06	-0.029351279038162	0.0567691175157124	0.227417829708558	0.116365119094989	1
JUNB	1.2790226580228e-06	-0.704125512490335	0.0312273381956266	0.00054782141335094	-0.477919462542816	1
JUND	0.000213663435264626	0.418568583408105	1	0.819885646764181	-0.0891831320202146	1
KANSL1	0.269069744321754	0.150956354425913	1	0.126997361756878	0.203152427464385	1
KANSL1-AS1	.	.	.	0.0125311138451841	-0.18229969239767	1
KANSL2	0.00364199856548556	0.164557888811646	1	0.598975316207719	0.00142104018365347	1
KARS	0.0898079173873112	0.031922042919539	1	0.709493603505366	0.0663351447269213	1
KAT2A	0.0011221888742746	0.108889658680033	1	.	.	.
KAT2B	0.0745398770156605	0.0542439642176923	1	.	.	.
KAT6A	0.00898813940124258	0.280438009985174	1	0.9030673837359	-0.0555705262882941	1
KAT6B	0.129403764517167	-0.0714747573672462	1	0.389750387999199	0.0959980365615434	1
KAT7	0.0352716029688972	0.203563288245795	1	0.503678462607856	0.111901581676673	1
KAT8	0.0590678758181857	-0.0063469890153432	1	0.867323326721874	-0.0351952106794289	1
KATNA1	0.0314390527205225	0.245599218150069	1	0.41794119038237	0.0696558396560256	1
KATNBL1	0.0354904615449309	0.0912654763079782	1	0.288278775732704	0.190507234033899	1
KBTBD2	.	.	.	0.575833000674571	0.0815297296056788	1
KBTBD3	0.0169058637929322	0.0232545913555389	1	.	.	.
KBTBD8	7.61542606262903e-05	0.299333244619012	1	0.0967899272563704	0.245535885832019	1
KCMF1	0.254331579476389	0.0213816137419378	1	0.60953564963703	0.140324100052195	1
KCNN4	0.10634989692121	-0.0298543501760782	1	0.293671156933614	0.0438065900796851	1
KCNQ1	0.173891147761917	0.0290541433248534	1	.	.	.
KCNQ1OT1	.	.	.	0.0969262408457397	0.188448214947807	1
KCTD20	0.258982481753163	0.0905933526447885	1	0.197282946659859	0.0825995221026447	1
KDELR1	0.00703034756331027	-0.550094709928415	1	0.651169968365441	-0.0186129661879536	1
KDELR2	2.24301545318062e-05	-0.864847719083387	0.547632222894049	0.21637000199087	-0.278728676210834	1
KDM1A	0.0534817772642946	0.11672689474011	1	0.677786138866363	0.118982745779642	1
KDM1B	0.498579790744963	0.0734952170173626	1	.	.	.
KDM2A	0.0154153202378598	0.106941322651901	1	0.0234395890404672	0.151793102923899	1
KDM2B	0.00121966182271562	-0.0240875033228985	1	.	.	.
KDM3A	0.0114543213062531	0.251279210657274	1	.	.	.
KDM4B	0.00237067846921727	0.276296215164574	1	0.163706716856166	0.279651153339493	1
KDM4C	0.061167902056188	0.110834775008301	1	0.12676395590076	0.146188556618343	1
KDM5A	0.00030502417357612	-0.0353691834684675	1	0.16308646965651	-0.0726449548403669	1
KDM5B	.	.	.	0.0874835222207428	0.116625471649339	1
KDM5C	0.0163427881253933	-0.0895908590006327	1	0.450893901736849	0.201229815723256	1
KDM5D	0.131557265926239	0.184647205546333	1	.	.	.
KDM6A	0.321079607378627	0.126302491180492	1	0.116727466889897	0.0151551314596384	1
KDM6B	0.0676881011594995	-0.225761730459769	1	0.397868386031114	0.0679726597368626	1
KDM7A	0.211738189732512	0.0643478322073826	1	0.993467727727445	0.0199719021626975	1
KHDC4	.	.	.	0.933940540126352	-0.0533402670105933	1
KHDRBS1	3.35206268662626e-05	0.286209549689255	0.8184061049398	0.41720301178245	-0.2899324090758	1
KHNYN	0.0381203920907458	0.212409078212038	1	.	.	.
KHSRP	0.123689660627345	0.0554247635894361	1	0.539847084658771	0.110446646774826	1
KIAA0040	0.00769849008955305	0.00619921086314323	1	0.653096230158579	0.22362337202914	1
KIAA0100	0.000944088092413333	0.103508576079052	1	0.280850571253933	0.0484977826050674	1
KIAA0125	0.190631142948248	0.501850472775001	1	0.759210245758429	0.398382853126575	1
KIAA0226L	0.213690618738007	0.181349572194225	1	0.765579774806012	0.220681405711653	1
KIAA0319L	0.0379671305556879	-0.0101120243567366	1	.	.	.
KIAA0355	0.488818129888693	0.12689523757957	1	0.568432705073284	0.0315597972663891	1
KIAA0430	0.222481720645964	0.167432798563215	1	.	.	.
KIAA0586	0.616300456910329	0.0288418421739899	1	0.257473588715218	-0.0427783330833077	1
KIAA0907	0.197898723578499	0.288142103338488	1	.	.	.
KIAA0930	0.15652945829951	-0.0522750212922974	1	.	.	.
KIAA1033	0.157169219943305	0.370537342984257	1	0.75517567167006	0.240209396025298	1
KIAA1109	2.96430727838387e-06	0.295411191343421	0.0723735622017421	0.270011143353143	0.173677256945572	1
KIAA1143	0.0158257628968361	0.0522742052781082	1	0.311550367117158	0.0529738959303565	1
KIAA1147	0.133764269098324	0.0217780860700522	1	0.167290497718659	0.204836804379894	1
KIAA1191	0.526731420372518	0.104041746782942	1	0.976039363538891	0.0393058800043782	1
KIAA1468	0.264934319760183	0.228881386799317	1	.	.	.
KIAA1551	0.0166308637040164	0.241038171346576	1	0.498164362739673	-0.108941018536927	1
KIAA2013	0.00425831198381632	-0.0167980899365605	1	0.697403957499312	0.0666572671322586	1
KIAA2026	0.000188483417755212	0.157014794050795	1	0.161400766988543	-0.0748094371800819	1
KIDINS220	0.445003553886385	0.0815452702788752	1	0.0422998029190182	0.114835316597843	1
KIF13B	0.0265394048709278	0.219122383129887	1	.	.	.
KIF1C	0.217865426411506	0.0968444571880771	1	.	.	.
KIF20B	4.67560590893342e-05	-0.0340868515259978	1	0.526975157363525	0.0508002854947523	1
KIF22	0.0184366740161501	-0.0772897108400319	1	.	.	.
KIF2A	0.00102510688386306	0.103783031237914	1	0.18360456367445	0.22936852279009	1
KIF3B	6.89142219633181e-08	0.354848597517509	0.00168254072923441	0.642405081256214	0.0643906346248955	1
KIF5B	0.259893214460155	0.182828216181539	1	0.354081385774313	0.153942102038898	1
KIFAP3	0.00848019594010524	0.145907003952956	1	.	.	.
KIN	0.02046321267386	-0.0247019051964938	1	0.299896016966379	-0.139132646840167	1
KIZ	0.150242749241652	0.144816022471947	1	.	.	.
KLC1	0.142385798062852	0.0342403888420368	1	0.895863086908103	0.0281331634586081	1
KLF10	0.720820258871509	0.0422031518984793	1	0.37244346013896	-0.203962538026789	1
KLF11	0.0557951456765138	0.193601964589856	1	0.265256208036767	-0.0165155261508678	1
KLF13	0.000355102648561188	0.352281059597232	1	0.0680939686946123	-0.129292825282835	1
KLF16	0.203012774004449	0.167296999689	1	0.207730618195911	0.147232321502798	1
KLF2	2.93057745321579e-14	1.25351659546361	7.15500485202636e-10	0.0887252169663882	0.433509285296318	1
KLF3	0.00102587429488091	0.122103528339188	1	0.0844393873734255	0.111750681422467	1
KLF4	0.0135012212499108	-0.138367348961817	1	0.756609749889822	-0.18836305262783	1
KLF6	7.41874049610384e-11	0.525038544842829	1.81128549212375e-06	0.616981623040551	-0.0399819845590264	1
KLF7	0.236299245793898	0.118321012199418	1	0.166919066806189	0.00103266830406112	1
KLF9	0.0187410297644412	-0.107181205105669	1	0.604276486551214	0.0708551984113972	1
KLHDC10	0.265095143985503	0.109765627630471	1	.	.	.
KLHDC2	0.0647099400819263	0.0244438598858693	1	0.590592490926913	0.0556561712802787	1
KLHDC3	0.191388582225589	0.0716041449314248	1	0.732983976411513	0.0619880281241368	1
KLHDC4	0.0916755622255447	0.0545034695622943	1	.	.	.
KLHL15	.	.	.	0.0516090146526876	0.167623710434267	1
KLHL18	0.131276234447642	0.126417895426083	1	0.701149605126144	0.0567237318924771	1
KLHL24	0.00225185230246991	0.0494535490169143	1	0.395670130105103	-0.0833653565868657	1
KLHL28	0.243061396253457	0.0912165207856857	1	.	.	.
KLHL36	0.0247474756976542	0.048870689292856	1	0.254019203643986	0.0164427126077985	1
KLHL5	0.0154252584234452	0.00249825909655788	1	0.278623015435383	-0.156061319706709	1
KLK1	0.00132517431651559	0.492662337795232	1	0.279404217873128	-0.264411561854126	1
KMO	0.00362977892059777	0.216458988024648	1	.	.	.
KMT2A	0.00189292716556731	-0.138684106673973	1	0.639951438327206	0.0160089083709265	1
KMT2B	0.000695712281275145	0.0699582906752447	1	0.422055787312887	0.103674870411026	1
KMT2C	2.33970643817299e-07	0.432609930696296	0.00571239326879936	0.0585242104550884	0.320020337616695	1
KMT2E	3.39396195953019e-07	-0.0605200436476077	0.00828635812419295	0.464817325831726	-0.0237577907659048	1
KMT2E-AS1	0.000571148985638559	-0.139987213518428	1	0.0623658876047842	0.0943259014695994	1
KMT5A	0.0843848213171649	-0.106427397215338	1	0.547398286214422	0.152268633362329	1
KMT5B	0.291688650946308	0.139720357516065	1	0.0306873681231916	-0.166006970601957	1
KNOP1	0.443224387443949	-0.0106591036227837	1	.	.	.
KPNA1	0.340994946691317	-0.109109426194769	1	.	.	.
KPNA2	0.000535031010179869	0.0894907270036669	1	0.0477040983577051	0.248066725765523	1
KPNA3	0.121073609832616	0.124274880329556	1	0.703843792298383	-0.0218979689969752	1
KPNA4	0.00507915979019627	-0.0352091585033671	1	0.541505097714554	0.126416037010004	1
KPNA5	0.0229140008635907	0.0866589179006154	1	.	.	.
KPNA6	0.00258892013635039	0.0157219230190619	1	0.0716098580518545	-0.158406391449303	1
KPNB1	0.00861309150501956	0.193500157068683	1	0.593443164646349	0.0393380487895101	1
KRAS	0.000412750270044367	0.176178737619927	1	0.875193434436134	-0.000462101641518275	1
KRCC1	0.315195725880984	-0.0267084618850967	1	0.198201797228216	0.11659738705792	1
KRIT1	0.0276929675762208	-0.0911626343460348	1	0.738849384985186	0.0807438679708202	1
KRR1	0.00653684515519844	0.0368750942984704	1	0.48314237450131	0.14147831372599	1
KRT10	4.44917861880035e-07	0.0441130994433307	0.0108626695978011	0.000524349282039356	0.31537243609355	1
KRTCAP2	0.000175802252863244	-0.0199787918284113	1	0.66162690338486	0.0332222637372056	1
KTI12	0.00321920611058867	0.152488095027711	1	0.800987641099724	0.020944358585545	1
KTN1	1.02137225146109e-07	0.314246673401527	0.00249368035194225	0.629733472638881	0.215626141852062	1
KXD1	0.0214310716662059	-0.00841580310472811	1	0.154771281974057	-0.269064080765014	1
KYNU	0.0853454603915579	0.304010011340557	1	0.164486507717508	0.0162013821685144	1
L3MBTL3	0.786010831435923	-0.00643474776071098	1	0.290154277587792	0.0599108877742052	1
LACTB	0.258875357645563	0.181513174021566	1	0.138714957557215	0.155585945696085	1
LAGE3	0.00712955763958931	-0.357085648151084	1	0.0575570343766605	0.184909004985999	1
LAIR1	.	.	.	0.855691046972743	-0.0367836453925907	1
LAMP1	0.00391498570030644	0.0410897678210013	1	0.319733737845696	-0.146159505190166	1
LAMP2	0.0568258479405845	0.0684448849456198	1	0.42508994938441	0.134699467023518	1
LAMTOR1	2.1044848480264e-05	-0.0219533449489626	0.513809975645646	0.0154287878618987	0.0713751105052138	1
LAMTOR2	0.0765130417794084	0.178302055840175	1	0.427107818020391	0.0699535104006708	1
LAMTOR3	0.767790416297976	0.145117523669892	1	.	.	.
LAMTOR4	2.61079882876285e-06	-0.0577327088273478	0.0637426534042449	0.984675338254782	-0.0749709516481523	1
LAMTOR5	1.88408375599396e-05	0.292893341981488	0.459999049025925	0.0626232702518098	-0.0476091534351681	1
LAP3	0.00934218747391818	-0.592921794200985	1	.	.	.
LAPTM4A	0.00256638280112352	0.0845058539607102	1	0.200753302135067	0.214150648785375	1
LAPTM5	6.87195698935083e-08	0.396489820068292	0.00167778829895	0.564442016968046	0.0478981428147236	1
LARP1	0.00298728437833178	0.0538338641654076	1	0.705946268325595	0.111908705410867	1
LARP4	0.0087454052422482	0.0230730095650427	1	.	.	.
LARP4B	0.101105181656894	0.139338605867504	1	.	.	.
LARP7	3.65430288734844e-05	0.148025658492839	0.892198049946122	0.10208477944446	0.224230131556125	1
LARS	1.08193653745863e-05	0.1675703042659	0.264154805620524	0.0657503914776875	0.240807893974901	1
LAS1L	.	.	.	0.364655993159362	0.109594204104905	1
LASP1	0.214697663583345	-0.120389573046947	1	0.308199846330938	0.141324680906133	1
LAT2	0.00199201158433206	0.0864826012144009	1	0.264196311215518	0.215518403877477	1
LATS1	0.244103758313724	0.0370647402062562	1	.	.	.
LBH	6.95016636302005e-05	0.658103283523043	1	0.0160763748762922	0.496938507833224	1
LBR	0.000928670196375801	0.369853542657425	1	0.80967478293636	0.217082845365381	1
LCLAT1	0.0228621898886752	0.164458016588537	1	.	.	.
LCMT1	0.0338070526794868	0.215899444613902	1	0.957777494228777	0.00428920637373087	1
LCN8	0.222481720645965	0.312829708960387	1	.	.	.
LCOR	0.310942940886274	-0.0583462675417792	1	0.540903510009768	0.0796792958029535	1
LCORL	0.245512082942847	0.0581321728719409	1	0.864935662755611	0.0413200726947115	1
LCP1	1.0896848292999e-05	0.419548545265999	0.266046551073571	0.00158300598453536	0.49602565407207	1
LDHA	4.74897838986297e-06	-0.92219811552182	0.115946307388504	0.12290708550996	0.305039691583782	1
LDHB	9.39644923911494e-10	-0.443132946454084	2.29414308172991e-05	0.549000331844644	-0.120786493654056	1
LDLR	0.0186314999795082	-0.0350438022569652	1	.	.	.
LDLRAD4	0.42292238756937	0.0535409421860822	1	0.0612839411030097	-0.12098317952357	1
LEMD2	.	.	.	0.31467012174641	0.126719468281191	1
LENG1	0.0275012504238776	0.164447161807991	1	0.613286941163699	0.0455848891627648	1
LENG8	0.244884759270624	0.114838541775071	1	0.270700724807738	0.271385622722201	1
LEPROT	0.381966324338192	-0.0840085842553715	1	0.800523485872412	0.118218748972106	1
LEPROTL1	0.0162207551710225	-0.392979718631649	1	0.156529731006723	-0.0622767269032876	1
LETM1	8.15184431630366e-06	0.116088077489761	0.199027278982554	.	.	.
LETMD1	0.000100004943457918	-0.0741150233565406	1	0.515339529977149	0.00403792188124946	1
LFNG	.	.	.	0.734244632474825	0.059872839841762	1
LGALS1	0.00600301927806645	-0.949842093859845	1	0.989279172224298	-0.0245325567835333	1
LGALS3	0.563386776402701	-0.753126364864069	1	.	.	.
LGALS8	0.0464205569066673	0.256321969934562	1	0.779493340323333	0.0906958981340744	1
LGALS9	0.0711547867563418	-0.0957647600926263	1	0.9498418367883	0.0817146132065163	1
LGMN	0.136440916282821	0.149180286921648	1	0.121864890110266	0.153014483782521	1
LHPP	0.188580686113272	-0.107240887222738	1	0.503222608229713	-0.211324498388906	1
LILRB1	0.000168840676302675	0.296883718262376	1	0.680299705983469	0.188733744664886	1
LIMD1	0.243437265064336	-0.000196347975985417	1	.	.	.
LIMD2	1.02745069706515e-08	0.323530782315695	0.000250852087688456	0.852123978135523	0.0166819073706574	1
LIMS1	7.40444442668455e-05	-0.397093919132328	1	0.513246010595539	0.0489642426898184	1
LIMS2	0.00161101554990483	0.1417414145911	1	0.416882818599722	0.137749277763215	1
LIN7C	0.0204544363821122	-0.0586693878976141	1	0.180715377274445	0.164802755841309	1
LINC00116	0.213690618738016	0.208467069701692	1	.	.	.
LINC00467	0.0248643301510442	0.113572359553013	1	.	.	.
LINC00493	0.170250067787857	0.41460484843951	1	0.745453804988	0.393167131550041	1
LINC00528	0.0583609759986199	0.143399032410465	1	.	.	.
LINC00657	0.183650744129889	0.516590357792651	1	0.741600281951972	0.393423965079467	1
LINC00662	0.0239544233618274	0.201996419613137	1	.	.	.
LINC00667	0.315139335240179	0.045517739159469	1	0.878805536246391	0.0434214953220375	1
LINC00909	0.000405073228878237	0.347936627169639	1	0.896895365861488	0.0308164296773455	1
LINC00926	9.36315058387891e-07	0.546663432890601	0.0228601321505404	0.266365133227025	-0.16189304357022	1
LINC00936	0.150598639588574	0.521378814318251	1	0.737707861720965	0.561032255628829	1
LINC00969	0.197898723578513	0.2508858096408	1	0.765579774806012	0.210016181372233	1
LINC01003	.	.	.	0.000650806628540359	0.328525388550685	1
LINC01089	0.0138999388668545	-0.0242865425712944	1	0.115413055008143	-0.0477818505639925	1
LINC01184	0.0687795542812744	-0.0181507539402907	1	0.924068456301111	-0.0365430123769225	1
LINC01215	0.036920105854405	0.12147785382053	1	0.934098815659948	0.0266435050351315	1
LINC01420	0.15059863958858	0.458881476551414	1	0.733735523287027	0.440268759921193	1
LINC01588	0.309265388529709	0.121827277553148	1	0.936278481667409	0.00463708533673834	1
LINC01781	0.944577042526919	0.17815066182338	1	0.0975354550999721	-0.688493790436177	1
LINC01857	0.750237693777263	0.307931425663712	1	0.767828895258611	-0.349239307976869	1
LINC02001	0.890425279375262	-0.152787626775708	1	0.584237014404203	-0.17597697909577	1
LINC02397	0.336646678056037	-0.024705455872574	1	0.193012673654712	-0.00104982768719003	1
LINC02422	.	.	.	0.444641633371885	-0.17461079125468	1
LINC-PINT	0.163699740807519	0.464342684431241	1	0.739661423218018	0.468834933985493	1
LINS1	7.20601062080809e-05	0.225644018069399	1	.	.	.
LIPA	.	.	.	0.0577770419352329	0.164075805855968	1
LITAF	7.75026531992088e-08	0.196176330255549	0.00189222727785868	0.535749123094857	0.131469108758837	1
LLNLR-245B6.1	0.232124568246281	0.159748698096388	1	.	.	.
LLPH	0.000601170882779205	-0.177510968315055	1	0.426982829702221	0.0565136276096015	1
LMAN1	0.0225304387513784	-0.954890434432077	1	0.167496217953181	0.144301787608402	1
LMAN2	6.50485693552387e-07	-0.66180753856191	0.0158816082080815	0.0291369745396434	0.336486563010507	1
LMBR1	0.0816442991387458	0.0865576935643927	1	.	.	.
LMBR1L	0.0295813112424604	0.0923859147382171	1	.	.	.
LMBRD1	0.00256724585352442	0.326326557069059	1	0.960736881870125	-0.0465534044657031	1
LMF2	0.00775460645558227	0.00422158601354289	1	.	.	.
LMNA	0.0935955918732725	0.201000857075883	1	0.00228011297435595	0.162400447742483	1
LMNB1	0.0173614103029334	0.0988814909059155	1	.	.	.
LMO2	0.0278843424797473	0.0357681227443634	1	.	.	.
LMO4	0.000151086455569121	-0.104935539623647	1	0.907931126639632	0.175852120876376	1
LNPEP	1.48436485270774e-06	0.186061849433458	0.0362407678788594	0.524812063672929	0.247299094664956	1
LONP2	0.000114994645687699	-0.0642502547650189	1	0.551436074204997	-0.0856293426808017	1
LONRF1	0.0893340752255465	0.0336632335723934	1	0.805828860474057	0.018687331456993	1
LPCAT1	0.0739181588803935	0.170684821551792	1	0.198446450895561	0.157514891829276	1
LPGAT1	3.58705065183755e-06	0.418678927464407	0.0875778416646139	0.122666063509276	0.146829600894312	1
LPP	0.040789693904653	0.192004562309307	1	0.884113699502884	0.0865438181264035	1
LPXN	0.133333442292013	-0.0717400641436775	1	0.235820419294061	0.175491597040509	1
LRBA	0.0473197943022268	0.0949877194609217	1	.	.	.
LRCH3	0.0892290696481908	0.121586465149655	1	.	.	.
LRCH4	0.0505004896365201	0.062200772469593	1	0.747795740372756	-0.0579729399006161	1
LRIF1	0.0496532660526018	0.163495015380665	1	.	.	.
LRMP	1.21811063867177e-07	0.604918641865941	0.00297401712431713	0.322519141493015	0.336571084675612	1
LRP10	0.000175176971401525	-0.128559660504227	1	0.925419741386502	0.0476912556823244	1
LRPAP1	5.8700552942282e-05	-0.274112355035136	1	0.0191751472053741	0.25244548102491	1
LRPPRC	1.26346781554375e-05	0.354735657042574	0.308475667165007	0.0486258058049343	0.274026162794937	1
LRRC37A2	0.000964158715877852	0.175889201282309	1	.	.	.
LRRC37B	0.0126599965415176	0.135430447587702	1	.	.	.
LRRC47	0.000162512757667276	0.28566270515723	1	0.538419877936251	0.104398273836183	1
LRRC57	0.0336555009959498	0.211610102154792	1	0.835582504695454	0.0748961791794636	1
LRRC58	0.127854418485572	-0.0874637223329031	1	0.209038766001724	-0.117705403778634	1
LRRC59	0.00506353754464767	-0.708742754328174	1	0.00892435295385961	0.170171028180656	1
LRRC61	0.106431472476354	0.160684511732373	1	.	.	.
LRRC75A	0.000241055863554269	-0.1113847405282	1	0.679121352003786	0.0591354697144768	1
LRRFIP1	3.84967277504069e-12	0.672536407300079	9.39897608026184e-08	0.100434494829652	0.171789975536926	1
LRRFIP2	0.0218875551028255	-0.143868858294408	1	0.185192877007608	0.118030406097224	1
LRRK1	0.00868726126727698	0.264870516852507	1	.	.	.
LRRK2	0.00146726093538982	0.180682259178503	1	0.908876474567282	0.181715611023889	1
LRWD1	0.114507682875221	0.0676875756510057	1	.	.	.
LSG1	0.628488836820213	0.068219645587984	1	.	.	.
LSM1	0.00769101778324123	0.0223342399673619	1	0.757791536262922	0.103556196236475	1
LSM10	9.72999758222801e-06	0.0128154773592476	0.237557890970097	0.406612772108341	-0.0702458894747887	1
LSM12	0.18083404082428	-0.174584537981178	1	0.892324272253707	-0.070825177592893	1
LSM14A	4.64748477180708e-10	0.448375731248844	1.1346834070367e-05	0.40256878799899	0.0105214618916007	1
LSM2	0.00508067542108728	-0.0629903688351099	1	0.618865140355775	0.0883473117008937	1
LSM3	0.000356821943124398	-0.362752002095585	1	0.753331450312689	-0.053109190931478	1
LSM4	4.60515736211569e-06	-0.0638984809651153	0.112434916996055	0.220878560045431	0.0933886155334929	1
LSM5	1.0418853484081e-05	-0.380843401270876	0.254376307813838	0.827210373255598	-0.141146426889371	1
LSM6	0.00136951901189435	-0.0221481785525555	1	0.241481424436066	0.224499285938542	1
LSM7	0.000165817520727956	0.103377898548017	1	0.232709398996861	-0.0780008945067687	1
LSM8	4.1621796994253e-06	-0.000745407144119969	0.101619617361469	0.862376135623315	0.0160921959421025	1
LSP1	7.94522153138753e-06	0.543896869021899	0.193982583688827	0.0693538388969733	-0.0680519829678135	1
LST1	0.296106677142329	-0.393544509198296	1	0.80973281618694	-0.0412708142408049	1
LTA4H	0.00319264376944709	-0.144304872061991	1	0.956873996775401	-0.000894345682599273	1
LTB	2.77671676119583e-07	0.867358823123471	0.00677935397245962	0.282989092115002	0.34723831326764	1
LTBP3	0.663573845633751	0.0110080331704236	1	0.667755282722899	0.105357281322758	1
LTN1	0.64862290254665	0.0656019077482611	1	0.316840024451614	0.0889687127202037	1
LTV1	0.195711872572554	0.0411413669359322	1	0.699501064239677	0.0425756838583933	1
LUC7L	0.000642355062019495	0.316184456674015	1	0.911412623925405	-0.0432692772116475	1
LUC7L2	0.0169169457318522	0.114344299757965	1	0.883453952474397	0.0386242293215752	1
LUC7L3	1.03881897274333e-06	0.237464968588255	0.0253627652195284	0.203045944256517	0.291714592548673	1
LUZP1	0.182714431665664	-0.141126068831199	1	.	.	.
LY6E	1.35544726776717e-12	0.76030114330499	3.30932450425355e-08	0.028665068202388	0.222953728035376	1
LY86	0.00210380407559394	0.0378857496673546	1	0.450271509349608	-0.183375498592735	1
LY9	0.00208697706651907	0.0102546990665886	1	0.672872390623846	0.288537119342259	1
LY96	0.128831468171622	0.139290873001128	1	0.0184987089174444	0.127577528990122	1
LYL1	0.0681128958108209	0.137965128780544	1	0.974800790233057	0.0409893184947364	1
LYN	3.52200886903543e-05	0.176766634711469	0.859898465375001	0.485826747456065	0.0700468092773013	1
LYPLA1	0.0222016212466037	0.0617281047881652	1	0.156851174826934	0.124240947967314	1
LYPLA2	0.0355500155711175	0.121096879411358	1	0.395238422122593	0.0866164945345442	1
LYPLAL1	0.211979926680546	0.0158368721830108	1	0.177527675484889	-0.212978725948596	1
LYRM1	0.385626983860998	-0.129845866265002	1	0.577474985116063	-0.111257675164309	1
LYRM2	0.163409104567667	0.204263358370603	1	0.461812440494998	0.0884301505087188	1
LYRM4	0.0189364690085225	0.0156431378084582	1	0.099319276761389	-0.0730751312203979	1
LYRM7	0.0422012150165336	-0.238183875210111	1	0.0208906095431508	0.0924055668175644	1
LYRM9	0.0886826733352324	0.000819053581080531	1	0.813014978204395	-0.0988460911272528	1
LYSMD2	0.00661855488222026	0.139794747820969	1	0.191770717533356	0.24510171350355	1
LYSMD3	0.0149544578207406	0.132811036241369	1	.	.	.
LYST	0.224398031559918	-0.147772244276118	1	0.116315184487878	-0.197779212595608	1
LYZ	0.0067605926948347	-1.60323368244139	1	.	.	.
LZIC	0.00713839222040866	0.0713946914635459	1	0.527767802212699	-0.0271722175626984	1
M6PR	0.000459612043928177	0.0332114490076874	1	0.027355103549758	0.235731339534567	1
MACF1	0.00247247437689429	0.412126877563153	1	0.242616121632084	0.0920182744166579	1
MACROD2	0.0295410223688824	0.193918606440902	1	.	.	.
MAD1L1	0.0477084842705969	-0.198479497398933	1	0.720883056822618	0.0115853900312386	1
MAD2L2	0.192008832438438	-0.377065162227118	1	0.83107975093964	0.0272067958250123	1
MAEA	0.00222173913266546	0.13702224179373	1	.	.	.
MAF1	2.44696408251684e-06	0.272394057694165	0.0597426280746486	0.857484177202232	-0.0066471126310097	1
MAFF	0.0189791160991146	-0.0190451285416009	1	.	.	.
MAFG	0.0181958636857545	0.236798546474784	1	.	.	.
MAGED2	0.0021054811537674	-0.10333659696703	1	0.491544713326821	-0.025500909380113	1
MAGEF1	0.291598922736121	-0.0753663766034235	1	0.196797871937104	0.192482288870065	1
MAGOH	7.1577414895401e-06	0.0594907059564442	0.174756258467122	0.899033177452055	0.023035193799152	1
MAGT1	0.0892206690997362	-0.0579957335150737	1	0.0827252779178343	0.174611978959252	1
MAK16	0.124827294580812	0.0698543253494559	1	.	.	.
MALT1	0.0120436996008703	0.0802974825056031	1	0.0151175835649458	0.160911144560802	1
MAML2	0.0204596326659584	0.0727514955094177	1	0.503017444869244	0.0236664547206848	1
MAN1A2	0.0011078833332929	-0.0552770660507438	1	0.788893627831727	-0.0110609778895885	1
MAN2A1	0.151256594665411	-0.190401594894205	1	0.373505630086587	0.130930896141608	1
MANBA	0.0262167439415767	0.206200785610415	1	0.154158654337526	0.136083257647109	1
MANF	0.00474955145935151	-1.33999879645414	1	0.914767922594495	-0.0286536498414294	1
MAP1LC3A	0.434463543597029	0.0892329577580484	1	0.548543934165265	-0.0488446691335356	1
MAP1LC3B	4.00128092132315e-07	0.533588860287435	0.00976912736941046	0.123023291034988	0.304594403143318	1
MAP1S	0.0197300473807115	0.122333031815146	1	.	.	.
MAP2K1	.	.	.	0.247149953217228	0.134841251654996	1
MAP2K2	6.70684519544104e-05	-0.192463988147636	1	0.385450153906361	-0.0100030344513549	1
MAP2K3	0.000497622924306704	0.27559076596501	1	0.0425694471579589	0.185565276152203	1
MAP2K7	.	.	.	0.439259868704195	-0.0803560137962451	1
MAP3K1	0.00886159914658071	0.442785720136689	1	0.0636598288585777	0.112857535270447	1
MAP3K13	0.000392277486597134	-0.0244802304704272	1	0.8203738753476	-0.0626782885811274	1
MAP3K14	0.49822770187175	0.0769778547195751	1	.	.	.
MAP3K2	0.0421649325600807	0.0531063060760787	1	0.590184908076585	0.0885127047046022	1
MAP3K4	0.00651098036564391	0.0699228485138085	1	.	.	.
MAP3K8	4.44524380454148e-06	0.602731025818496	0.10853062748788	0.227121511605696	0.225763262893593	1
MAP4	1.00026977154099e-05	0.402561607395554	0.244215864721732	0.107410852831607	0.264615811225675	1
MAP4K1	0.00559307173470071	0.326748603808202	1	0.535807581876611	-0.0404364526947733	1
MAP4K2	0.00932638697460053	-0.156208682028297	1	0.897058141882851	0.0298991374003045	1
MAP4K4	7.49991968249697e-07	0.541663192219741	0.0183110539048164	0.361310905661871	0.124059996801423	1
MAP4K5	0.115183762545594	0.186903462730851	1	0.0993645581280419	0.0376702856786792	1
MAP7D1	0.0182189164203981	-0.0135820443105169	1	0.303596374209861	-0.0974385711705188	1
MAP7D3	0.658688546117887	0.0862210626744885	1	.	.	.
MAP9	.	.	.	0.380369230977766	0.0293818771178654	1
MAPK1	0.0316204875366361	0.186461493203592	1	0.94112015192283	-0.0187445154354582	1
MAPK13	.	.	.	0.697296471228578	-0.107387511920422	1
MAPK1IP1L	0.00418684808628207	0.0502827191924412	1	0.462954156019856	-0.176657630992318	1
MAPK3	0.332370901065457	-0.041124645559758	1	0.802216770661675	0.115136881069595	1
MAPK8	3.00134448780113e-05	-0.0492201221679198	0.732778256696645	0.493022885833783	-0.0392744043810506	1
MAPK9	0.152045043341112	-0.0613560727055084	1	0.331421903783594	0.123170299168286	1
MAPKAP1	0.0137680023060545	0.0360921185377091	1	0.508484156090138	0.0394604078025054	1
MAPKAPK2	8.63695827111275e-05	-0.116756723831793	1	.	.	.
MAPKAPK5	0.0364896561003252	-0.0608150511517073	1	0.522137958297292	-0.0181000730660388	1
MAPKAPK5-AS1	0.00764804755662489	0.0928873827721846	1	0.12440720297426	-0.191522743060528	1
MAPRE1	3.04280752338226e-07	-0.237193663118344	0.00742901456833778	0.681402559336901	-0.0807599641881176	1
MAPRE2	0.067075481920295	0.258203602174258	1	0.344151596333072	-0.0393511096779451	1
MARCH1	0.0016263058651141	0.190441400540701	1	0.21523560935235	0.31056114554846	1
MARCH2	0.00117920135107515	-0.513852997825148	1	0.61597382882283	-0.137838463572284	1
MARCH3	0.223758055084132	0.00897370896481126	1	.	.	.
MARCH5	0.00247551364732496	0.0552922359355998	1	.	.	.
MARCH6	1.1723674635312e-05	-0.049662172362505	0.286233516221142	0.157935429900631	0.187408845161227	1
MARCH7	0.215445677910158	-0.078473883711961	1	0.0994759165988691	0.2775622604017	1
MARCH8	0.066560832422938	0.0942805249376924	1	0.783856948915691	0.0520410736930933	1
MARCH9	0.0638675604705579	-0.106040874932012	1	0.771893308359762	0.245539810828831	1
MARCKS	3.43035644345619e-06	0.558413829357842	0.083752152566983	0.565953676952251	0.0535994872896932	1
MARCKSL1	0.0110116590584888	0.431981125401166	1	0.729926677112215	0.149005092405692	1
MARF1	0.682640430117677	0.0801220030625339	1	0.536063468350397	-0.20677192383698	1
MARK2	0.00280477313132472	0.0724487446110234	1	0.260590749448761	0.153294101621861	1
MARK3	0.449927933933959	-0.0884218441705926	1	0.555196344134007	-0.0347609421950273	1
MARS	0.234286886665355	-0.144494282267901	1	0.3190285262568	-0.124078147594601	1
MAST3	0.257626898976929	0.144309035673363	1	.	.	.
MASTL	0.179839652993002	0.0653438250170423	1	.	.	.
MAT2A	0.123113075786087	0.0872445013767709	1	0.384235981426289	0.0365838000540146	1
MAT2B	0.435586751217235	0.178244779213198	1	0.570300169776791	0.0858070838254556	1
MATR3.1	1.12016094095041e-06	0.484535491501438	0.0273487293733043	0.498417779516817	0.0567739730179648	1
MAVS	0.0755365679203316	-0.00791299254098302	1	0.0776320289601928	0.111130549740261	1
MAX	0.00248018689154597	-0.00600619177899053	1	0.966908078536354	0.0112223849705365	1
MAZ	0.000315195611920033	0.164965097102989	1	0.255302330056173	0.230910803563601	1
MBD1	0.121326716991927	0.127714202908578	1	.	.	.
MBD2	2.05335806887761e-08	0.231021441883215	0.000501327372516468	0.451311238419017	0.169258192991675	1
MBD3	0.0201885015207255	-0.363641239835023	1	.	.	.
MBD4	8.96308593841217e-05	0.101342628092532	1	0.0753264408659166	-0.259754152690399	1
MBD5	0.000855100077532664	0.0942794286568115	1	0.0473643449333831	-0.337666794942345	1
MBIP	0.857420350315875	-0.0583833905072448	1	.	.	.
MBNL1	1.16914473560259e-06	0.248482046039135	0.0285446687197373	0.374180932248286	0.0850148900878198	1
MBNL2	0.0503947827164273	-0.00984934605193732	1	0.874011993360646	0.0263736655805949	1
MBNL3	0.461395848386471	0.0484390672865998	1	0.66184150156919	0.137801900563969	1
MBP	0.000568552783072021	0.0652169655615251	1	0.193192273902925	0.190501947609807	1
MBTPS1	0.0129957739236688	0.0278697553813934	1	0.572799268431944	0.154164207815184	1
MCCC1	0.000863152198069847	0.197000510322662	1	.	.	.
MCCC2	0.104993709894515	0.13719192481585	1	.	.	.
MCFD2	0.163225200116247	0.0323519520742654	1	0.100873073905708	-0.0118525004422926	1
MCL1	0.000650880601481044	0.272713221853207	1	0.22808546742815	-0.180355540905862	1
MCM3	0.411321211694691	-0.0234786816952569	1	0.455171636845959	-0.0621193651122003	1
MCM3AP	0.0108124218989827	0.183854894894235	1	.	.	.
MCM5	0.0571271766743064	-0.0131731237813585	1	0.648661970050486	0.0605183709197953	1
MCM7	0.327856933075329	-0.162516365726031	1	.	.	.
MCOLN2	0.14758791107453	0.199056506515316	1	.	.	.
MCPH1	0.0201644773234111	-0.0395258335357795	1	0.0189680056655554	0.26395507874442	1
MCRIP1	0.233223941646906	-0.102121677321529	1	0.163269868383417	-0.307390917530781	1
MCRIP2	0.470446736344413	-0.00534746023756688	1	0.419390528131094	-0.234936021442819	1
MCRS1	0.296613661357799	0.135401010291563	1	0.116131144500934	0.083970570550108	1
MCTS1	0.0741660787420482	-0.285033982355945	1	0.54419276826632	-0.132590647435433	1
MCUB	0.729512842948368	0.010899071898114	1	0.482796792714307	-0.0958779830905881	1
MCUR1	0.0112837240709211	-0.273745520571067	1	0.938023430209949	0.0167194469816291	1
MDFIC	0.000275240575014826	0.145996870838176	1	0.010487089971717	0.299792995364457	1
MDH1	0.00700367320018483	-0.234631537815309	1	0.053847185173075	0.267398834593861	1
MDH2	6.95209441126571e-11	-0.280982545298672	1.69735385051052e-06	0.968529412174789	-0.046256641946002	1
MDM2	0.00146145798655004	0.00191399462866465	1	0.395151440433902	0.133416945917467	1
MDM4	2.70843627515157e-08	0.530668606358869	0.000661264716578257	0.0478814162675041	0.375902560770249	1
MDN1	0.0529372244551762	0.101171483211834	1	0.642117394431257	0.130039090461958	1
ME2	0.000513108419087929	0.0764011896006441	1	0.0929716942180377	0.193061260768492	1
MEA1	0.00273570436300474	0.194683182518496	1	0.398127090840565	0.0768311875258562	1
MEAF6	2.06931660221003e-07	0.449094993466812	0.00505223648429578	0.318429901552626	0.132408300973044	1
MECP2	7.40331076201476e-07	0.256814439451817	0.018075183225459	0.88654069469004	-0.0846528883879347	1
MED1	0.293592054465748	0.0546049099926428	1	.	.	.
MED10	0.000333081777480844	0.217269482352671	1	0.659524368379766	-0.0240525717560713	1
MED11	0.0254467845978366	-0.0099214337263705	1	0.897098530721512	0.0412857184099579	1
MED13	0.00782930404683651	-0.0457047791463413	1	0.953655836097462	0.109185633306124	1
MED13L	0.000914380172994848	0.0327366197441798	1	0.68072387995111	0.0890380133448644	1
MED14	0.0140111255561831	0.161887436804875	1	.	.	.
MED15	.	.	.	0.936097464926549	0.0625318726611319	1
MED16	0.270679813242104	0.0438775225908504	1	0.369311462746482	0.116443921791607	1
MED17	0.0019035813387967	0.216588623977692	1	0.121893371711173	-0.170204283142137	1
MED19	0.127774546062051	-0.226091902276115	1	0.603505164961038	-0.0247201678086865	1
MED21	.	.	.	0.340016313797404	0.144813262497735	1
MED23	0.16521186562994	-0.257932590573813	1	0.432503573733605	-0.0292821293211986	1
MED25	0.422247726986525	0.0457771692103681	1	0.288462200541429	0.0919555976650613	1
MED27	0.0557985625218178	0.029028084762998	1	0.250254570601278	-0.120692166837948	1
MED28	0.0140431786363727	-0.012196705337535	1	0.873372042165014	-0.00495408699957578	1
MED29	0.465952011337221	-0.0485678788225311	1	.	.	.
MED30	0.343509622283451	0.132178871418094	1	0.0460652280990002	-0.276673907581568	1
MED31	0.0880659258092929	0.155892693397531	1	0.118081213117937	0.147972658384904	1
MED4	0.000147942116393427	0.226306208310432	1	0.461269841818705	0.0150837298866064	1
MED6	1.58928393794288e-06	0.131291518166698	0.0388023673448755	0.37749394345414	0.133545965783684	1
MED8	0.0275032308291309	-0.0877749963851774	1	0.0354906470815673	0.186883186816941	1
MED9	0.202890623892443	0.05841415179193	1	.	.	.
MEF2A	3.17913556651776e-06	0.469973129245744	0.077618594856531	0.793066515761092	0.0478945383869926	1
MEF2C	0.00645031410964396	0.396810470972545	1	0.657610762824425	0.153004098889436	1
MEF2D	2.83909744193317e-05	0.0140501935873429	0.693165640447984	.	.	.
MEI1	.	.	.	0.0339440686194997	-0.127530862289934	1
MEMO1	0.584038556519047	9.8046267413554e-05	1	.	.	.
MEPCE	0.540106182634229	0.0078828448523143	1	0.562136720164602	0.0704456259927913	1
MESD	0.288749882608636	-0.499040878050066	1	0.730008345743727	-0.0025439619131804	1
MESDC2	.	.	.	0.765579774805994	0.210292942366426	1
METAP2	2.41767089366691e-05	0.00370009861157028	0.590274348688776	0.602338061037916	0.108555918011361	1
METRNL	0.0171227807637257	-0.0236585646214296	1	.	.	.
METTL16	0.492818915292717	-0.0756020899597241	1	.	.	.
METTL17	0.55577662244078	-0.139207741956374	1	0.0915615630208568	0.113107692349018	1
METTL21A	0.00257049925688152	-0.024549442299176	1	0.0192621904630704	0.13596592189241	1
METTL23	0.00987040061511751	-0.331577310395635	1	0.234734895106249	0.156820043315915	1
METTL26	0.146965997626443	-0.524010710377919	1	0.524995603336285	-0.120735652399249	1
METTL3	0.00432298331432782	0.244413975680041	1	.	.	.
METTL4	0.122017467640524	0.101427671544509	1	.	.	.
METTL5	0.00131292112373904	0.0444495394820414	1	0.936589408787885	0.0273946248168332	1
METTL7A	0.0212948185571167	0.175261462804827	1	0.605142359907583	0.27547766291095	1
METTL8	7.25392945363351e-05	0.0913148186022282	1	0.315758362039172	0.296633604722993	1
METTL9	0.00876750363952506	-0.053300161391166	1	0.27018700192636	0.197352797531335	1
MEX3C	0.0112876609299477	-0.0855152059333616	1	0.633212537054297	0.0992814385891085	1
MFF	0.000199742358809027	-0.300718530299269	1	0.458311049864763	0.0259591474161242	1
MFN1	0.083251066482322	0.126947503597754	1	0.467141100840712	-0.107761753894573	1
MFNG	0.0146476904541563	-0.0615909667720813	1	0.775014158072146	0.0574654345188929	1
MFSD1	0.112083854727938	0.0970567695197447	1	.	.	.
MFSD10	0.00178824642319438	0.229270724984655	1	0.569722213511738	0.105430075739794	1
MFSD12	0.708035942829313	-0.0503146389761702	1	0.241689610915258	0.14002332719244	1
MFSD14C	0.0998720152153708	0.0622317540719254	1	0.449262954304043	-0.0181420091988813	1
MFSD8	.	.	.	0.244828427725141	-0.150859118622628	1
MGA	0.0952330808983801	0.0962520488787511	1	0.0858054151721707	0.137913801094339	1
MGAT1	0.193614017076413	-0.0704204557857881	1	.	.	.
MGAT2	0.00853520170262127	-0.0308474263095833	1	.	.	.
MGAT4B	1.17988509655951e-07	-0.23430759108308	0.00288068946325004	0.658252483543319	0.0280460730200593	1
MGAT5	0.28351990007911	0.155999363118179	1	0.178683125423317	0.189551850165263	1
MGEA5	0.163699740807536	0.429573617341066	1	0.7208379177505	0.617854476885642	1
MGME1	0.845463218828635	0.0937498639088285	1	0.327151140632026	-0.052346490376286	1
MGMT	0.0102355445478072	-0.180636024992381	1	0.0975362345253866	-0.213941235544641	1
MGRN1	0.157818220503139	-0.00688616749462906	1	0.309956475688657	0.118606184732484	1
MGST3	0.0583361288644768	0.0312420994194892	1	0.278017876213494	0.116588046763387	1
MHENCR	0.709763026612332	-0.0580790261510268	1	0.157218715056476	-0.230230004642521	1
MIA2	0.908919166269003	-0.0742628535111398	1	0.552393851051837	-0.0486890205973829	1
MIA3	0.000191755587990683	-0.0738137327349004	1	0.966501208474168	0.0826433990952518	1
MIATNB	0.00479233745492137	0.181379224804493	1	.	.	.
MIB2	0.762094489083715	-0.132253561694553	1	0.370754399398733	0.107613926261611	1
MICAL1	0.130452812515941	0.0191482491957386	1	.	.	.
MICAL3	0.158409431070032	0.0311420252655627	1	0.510964481782802	-0.122295052431561	1
MICB	0.291055195701249	-0.159293547623997	1	.	.	.
MICU1	0.308640490061172	0.113024981956902	1	0.856589844941075	-0.00119647131026712	1
MICU2	0.00200938816835797	0.116769565079873	1	0.886498405060534	-0.0946946124970951	1
MIDN	0.00137388160855174	0.260703933516031	1	0.0161385587509274	-0.230338269325947	1
MIEN1	0.00110287359884557	0.104047862437406	1	0.449049462194983	0.0466837299282179	1
MIER1	0.000317068608416253	0.0286732588177464	1	0.201388746199386	-0.0821099132926473	1
MIF	0.000496458296319606	-0.221757923205047	1	0.895764654577123	-0.051303213942929	1
MIF4GD	0.00060110587200484	0.123635228896015	1	0.535869019096448	0.130654497640484	1
MIGA1	.	.	.	0.50968825517733	-0.112906750304267	1
MIIP	0.22657845734327	0.0510136500964546	1	0.786998092350485	0.0464241440418192	1
MILR1	0.560606806725589	0.0649213717845689	1	.	.	.
MINOS1	2.40485488388367e-08	-0.0215472295245163	0.000587145319900197	0.0754219536061977	0.207124429398158	1
MIOS	0.0123614072654604	0.14055540747716	1	0.195406047106765	0.122581947910354	1
MIR155HG	.	.	.	0.864192334166429	0.0310956672669248	1
MIR222HG	0.102530048755466	0.129686210755058	1	.	.	.
MIR22HG	3.88289097372065e-05	0.0468462975430183	0.948007831233897	0.491502312704333	0.0720917851324182	1
MIR29B2CHG	0.190361165135554	-0.318557646118007	1	0.722145772303109	-0.17179641917075	1
MIR762HG	0.00602483465787328	0.173276354323072	1	.	.	.
MIS18BP1	1.99934612249773e-09	0.251126752222381	4.8814035580782e-05	0.571186217401976	-0.124742829982641	1
MITD1	0.355404213645036	0.0560806982734591	1	0.428023373159435	0.159926737514901	1
MKL1	0.0538620907246994	0.107089312095986	1	.	.	.
MKLN1	0.15713413186185	-0.00828700410275085	1	0.566418286735133	0.108465279747868	1
MKNK2	0.00521867544250107	0.0584348982440989	1	0.193362930883871	0.333571090147538	1
MKRN1	0.000139333516742091	0.316123189220851	1	0.457165555269004	0.103891555784377	1
MLEC	5.77104951918666e-06	-0.677341927824351	0.140900174010942	0.499344613907381	-0.00902600790886443	1
MLF2	5.7888917749383e-05	0.156451945233937	1	0.608302511362215	-0.0841201172356461	1
MLH1	.	.	.	0.828085071074889	0.058427689487875	1
MLLT10	0.0167380466237677	0.0388409398587541	1	0.995146987162029	-0.0194614432750298	1
MLLT6	0.0172549011139511	0.209676072491909	1	0.826233794598354	0.0356476838552876	1
MLST8	0.420685430464705	-0.134792376315191	1	0.339458503197048	-0.100068393708904	1
MLX	0.887005040941638	0.0358741913959646	1	0.551230325746054	0.0701368147933534	1
MLXIP	0.00514997746533009	0.148627530239036	1	0.525577421162607	0.0652009172956265	1
MMAB	0.0560619377728387	0.23688340542192	1	.	.	.
MMADHC	0.00430527589773931	-0.264195846352417	1	0.77158455407763	0.0241344822839665	1
MMD	0.0179479412961711	-0.0675349810748175	1	0.84357322198834	0.00213380882837311	1
MMGT1	0.89632383446552	0.0692402915171921	1	0.172053764153034	-0.0637486981225269	1
MMP24-AS1	0.183650744129916	0.253791107383636	1	.	.	.
MMP24OS	0.932993572696958	-0.19082368538658	1	0.248583172164295	-0.152754875887608	1
MNAT1	.	.	.	0.120104775758104	-0.0226559088288514	1
MNDA	0.000613989699606317	0.234567295214864	1	0.210250909632177	0.163503918062169	1
MNT	0.118225594796677	0.0627258772112444	1	.	.	.
MOAP1	0.0244357563284222	-0.174365447353067	1	0.518099956547472	0.0944402975586656	1
MOB1A	9.90407357144964e-08	0.582670162894096	0.00241807956246943	0.0449613329969233	0.370731869370595	1
MOB2	0.0129208760321471	0.288040945617597	1	0.343769133220931	-0.00319543363293745	1
MOB3A	0.113738222702995	0.226044276895544	1	0.487801192985891	-0.0107120899676587	1
MOB4	0.546160439067906	-0.137591033859411	1	0.910982949072528	-0.038132373725979	1
MOCS2	0.0179179364946051	-0.247235888186895	1	0.619254696840847	-0.0228917358845819	1
MON1B	0.0978633953989414	0.110174541075655	1	.	.	.
MON2	0.00154107608436176	0.159209362023258	1	0.642457186855487	-0.0633196451043109	1
MORC3	0.125482502137596	0.0410662609912179	1	0.503846761557928	0.209233144702199	1
MORF4L1	8.00117421764001e-08	0.0449307839507018	0.00195348668523681	0.673542766906437	0.128933865418399	1
MORF4L2	0.00239330903960737	-0.489862712480151	1	0.229876768142049	-0.138748030120338	1
MPC1	0.0831984035660692	-0.0652990627418109	1	0.307497414632216	0.12178608874507	1
MPC2	0.00127861808737722	-0.489393492891126	1	0.26473174218728	0.0740394078112173	1
MPDU1	0.0148077126040837	0.0435171540777055	1	.	.	.
MPEG1	0.000408126415974943	0.160516739073475	1	0.134090889798042	0.147660118724933	1
MPG	0.00132136792672754	0.247654663664846	1	0.805751620670208	-0.026082522134232	1
MPHOSPH10	0.717764165240924	-0.160685352966748	1	0.313743121459018	0.194553407955062	1
MPHOSPH6	0.197301701266183	-0.161004908755947	1	0.474730049414915	0.0687777908738563	1
MPHOSPH8	0.000440269632759311	0.166412698137783	1	0.0099749437450872	0.355085370473448	1
MPLKIP	0.0550139179719427	0.239325279122965	1	0.181161585966444	0.0431971826480057	1
MPND	0.0261531773545736	0.115802430349267	1	.	.	.
MPP6	0.00101277949330227	0.175738408843719	1	0.0375273303810874	0.242651542894485	1
MPPE1	0.0684455252976858	0.023979337465838	1	0.12036197198058	0.144729660721998	1
MPRIP	0.000225845987217969	0.174405633664938	1	0.0693798568419306	0.287396065179022	1
MPST	0.0146184310323001	0.0666836553139722	1	0.112512011971311	0.0665452521961521	1
MPV17	0.0245910827338653	0.232604301766801	1	0.966012605582723	0.000861114613509739	1
MR1	0.0642490559794451	-0.0496275170274492	1	.	.	.
MRE11	0.134096898303346	-0.0523795026464801	1	0.378987363454987	0.00408726307074928	1
MRFAP1	0.00338445928626217	-0.0588351053047484	1	0.361578976266637	0.224629255075665	1
MRGBP	0.0151271393819249	0.0223135132236979	1	.	.	.
MRI1	0.00415885305253092	0.152922948533454	1	.	.	.
MRM3	0.207192998796495	0.155215836554707	1	0.0479354836018629	-0.183224234917708	1
MRNIP	.	.	.	0.750995302068691	-0.0855858741561572	1
MRPL1	0.249460755227207	-0.246514556500046	1	0.897056196834481	0.0784126070586809	1
MRPL10	0.575856964198537	0.0520371122876171	1	.	.	.
MRPL11	0.000100419277426063	0.0124157125478394	1	0.693838600183084	-0.0853299066673274	1
MRPL12	0.0159233619840586	-0.639947925654647	1	0.966838617699563	0.0036415825081838	1
MRPL13	0.0521338311044414	-0.246072842857344	1	0.501110321514687	0.0590232871616265	1
MRPL14	2.37521438470228e-05	-0.0601376664596683	0.579908592025061	0.715775227228477	0.0396788364694438	1
MRPL15	0.346824536093883	-0.173812314585136	1	0.801302409524709	-0.0864733757477638	1
MRPL16	0.172172909936668	-0.00183981591551041	1	0.566954208793971	0.12581444586129	1
MRPL17	.	.	.	0.424188251849954	-0.129670821145372	1
MRPL18	0.00298447621808428	-0.013247022498871	1	0.308548260559187	0.129836611048808	1
MRPL19	.	.	.	0.592533453851647	0.0815937728873361	1
MRPL2	0.136140208950701	-0.116598348788129	1	0.598840096340588	0.0846337003350756	1
MRPL20	1.63094644314493e-07	0.00894664643408061	0.00398195574093834	0.013854905499695	0.396052608252343	1
MRPL21	0.000154184268935359	-0.0221196742476009	1	0.316053647214205	0.0928574199553641	1
MRPL22	0.00560643993411793	-0.633864059632864	1	0.683625909768729	-0.0312710585472642	1
MRPL23	0.01453031276533	-0.239751613630917	1	0.185016840024083	0.108659524568639	1
MRPL24	0.117606101806167	-0.228133349807797	1	0.474732055673894	0.0675518140137605	1
MRPL27	0.483706452057494	0.0655724379917471	1	0.633893869962363	-0.0310813283960754	1
MRPL28	0.000911597898924862	0.297097054416035	1	0.966008175868081	0.0695141418457234	1
MRPL3	0.0119519779853154	-0.16482782596865	1	0.680805479171016	0.129092963018211	1
MRPL32	0.107128547762629	-0.104745670372838	1	0.765735233975119	-0.00192502904901193	1
MRPL33	0.219939405283918	-0.0225141073190041	1	0.62280554467726	-0.198626331602133	1
MRPL34	0.00779190456874731	-0.220324573154795	1	0.440981694494238	0.150328577553979	1
MRPL35	.	.	.	0.079470238911749	0.179170306599816	1
MRPL36	0.0967092871500324	-0.34006241872747	1	0.367769238758452	0.154369985164278	1
MRPL37	0.0962339427558237	-0.261976777874106	1	0.345604719810365	-0.141192461852488	1
MRPL4	0.0451255513372683	-0.281133732970993	1	0.633566503665589	-0.0186574604381408	1
MRPL40	2.65876149003917e-05	0.0252447561926203	0.649136617793064	0.769007616422194	0.157355522252826	1
MRPL41	1.11370718412591e-05	-0.0345892411703194	0.271911609004341	0.421930535533716	0.154609229366218	1
MRPL42	0.00910678978069676	0.201371988955111	1	0.924868464350115	0.0190105045898053	1
MRPL43	0.00156857163897934	0.0968617158819208	1	0.394785938718037	0.0639603493069893	1
MRPL44	0.236478487713683	-0.122892120175991	1	0.306856951210575	-0.0733275250195036	1
MRPL47	0.260214037351948	-0.34582665211741	1	0.959712307887757	-0.00320100674982965	1
MRPL48	0.00443296473367137	-0.183347963072419	1	0.697193064091719	0.00725427760858105	1
MRPL49	.	.	.	0.919588987093597	-0.0277803531918095	1
MRPL50	0.0659012978434069	0.0987418032261114	1	0.0461130834014863	-0.221708757269082	1
MRPL51	0.000430634579208963	-0.466041675670858	1	0.114602719956652	0.270543135247722	1
MRPL52	9.75732705987605e-06	0.22004296814691	0.238225140166874	0.6077776761665	0.0032855545392112	1
MRPL54	0.000465459695308507	-0.221835261703897	1	0.0138669929401421	0.151118367852651	1
MRPL55	0.00183694134274205	0.0566120461713942	1	0.158016368651226	0.206992304012446	1
MRPL57	0.00619926642282142	0.00490484851958184	1	0.304132448036911	0.104105054253983	1
MRPL9	0.0108676342803512	-0.0488018434762788	1	0.088799903194101	-0.18665566293989	1
MRPS10	0.0696315159595621	-0.108340123962946	1	0.297720923549397	-0.0902454287831292	1
MRPS11	0.0548976767643046	0.0567563577138646	1	0.50078637119356	-0.0137977906930929	1
MRPS12	0.00075910439313809	-0.192010337207666	1	0.734293025765863	0.0530932700799672	1
MRPS14	0.071948857996634	-0.234298310192984	1	0.367027530764328	0.153986472559442	1
MRPS15	0.00235105896488717	-0.0328424456898755	1	0.460294713215879	0.147422012750414	1
MRPS16	0.000448403714145717	-0.296680140782879	1	0.582249317587296	0.0698682726710174	1
MRPS18A	0.00876593043115494	0.0548517960789941	1	0.0556105551259966	0.184922377520822	1
MRPS18B	0.0429125165393285	0.0935594851845813	1	0.553467087430037	0.0220245948811295	1
MRPS18C	0.137661376393045	0.0100200383939142	1	0.150952496525202	0.140562738676283	1
MRPS2	0.199195893780371	-0.125653656614197	1	0.879240377483669	-0.0997771707620157	1
MRPS21	9.00475562229371e-05	0.0679358343203167	1	0.180431527079118	0.175865694419182	1
MRPS22	0.0601170561788509	-0.284320283033931	1	0.767999001383025	-0.0775076031678485	1
MRPS23	0.860631823895082	-0.0564300939601937	1	.	.	.
MRPS25	0.0865732109930484	0.11650369782499	1	0.671128069877967	0.144136721201796	1
MRPS26	0.0158833017785808	-0.0545475823695372	1	0.702088877745916	-0.104174333282618	1
MRPS27	0.00659416995699065	-0.0402223171027641	1	0.541773674257017	0.0450313883908669	1
MRPS30	0.425088279584425	-0.0450366473044437	1	0.205440509196853	-0.159841600418813	1
MRPS31	0.554071189967714	-0.00192663712167998	1	0.774368345342018	0.0244114332507334	1
MRPS33	0.000429427495767451	-0.114627654294524	1	0.103928097839813	0.176661997719602	1
MRPS34	2.58208054652172e-06	-0.182545414359949	0.0630414965433277	0.200086176006184	0.273852972605654	1
MRPS35	0.0191722575740877	0.078228907220197	1	0.974937224581607	-0.00431734845707915	1
MRPS36	0.302452614751509	-0.0534513841924801	1	0.205736428737284	0.120019985441359	1
MRPS5	0.00172277210981866	0.0644851507963551	1	0.494677164119719	0.0809750571206372	1
MRPS6	0.296733064252837	-0.12853426547587	1	0.0426525947393075	0.303654322500547	1
MRPS7	0.0160330341129615	-0.262506947281232	1	0.264104688231212	-0.186695381880454	1
MRPS9	0.049765929673276	-0.0995374303134861	1	.	.	.
MRTO4	0.516483148443894	0.0408051749843776	1	0.0162221917322211	0.222334709830913	1
MS4A1	2.88438398426256e-15	0.994323100679757	7.04222349757705e-11	0.00443560662887004	0.438986945373082	1
MS4A7	0.0286769603152157	0.235155328792779	1	0.248469133917863	-0.167785547922663	1
MSH3	0.00887048774988133	0.0985923858829568	1	.	.	.
MSI2	0.183628391981729	0.0474863252030107	1	0.468805125119568	0.0670079584769811	1
MSL1	0.319275039705472	0.0325824877421592	1	0.743904180807248	0.0860666771817694	1
MSL2	0.00553448650969456	0.0416904657627091	1	0.963196814462382	-0.0753410849683639	1
MSL3	0.0160598735867005	-0.00172572243214275	1	0.208907482875387	0.116065466632129	1
MSMO1	0.000249831443450472	0.326196030726976	1	0.162127379122786	0.222530821478001	1
MSN	6.94660507712179e-08	0.680997937780713	0.00169601362957929	0.0235008128076107	0.398685439888133	1
MSRA	.	.	.	0.746928130378147	-0.00987259388827361	1
MT2A	0.0120004880517507	-0.391301531655377	1	0.102852976946681	0.302063443152259	1
MTA1	0.0746657939242755	0.0319422725314372	1	.	.	.
MT-ATP8	9.1559803506862e-09	0.314203003831751	0.000223543260262004	0.49762028403504	0.183325857107249	1
MTCH1	0.000212839081973741	0.0466935398587915	1	0.171520424321364	0.210139928996243	1
MTCH2	0.0717798145148026	-0.107312444514154	1	0.329432203612873	0.0696465874680411	1
MTDH	7.23889539785272e-11	-0.127867312890816	1.76737631138574e-06	0.0373009843776017	0.210955907260439	1
MTERF4	0.000857059734495079	-0.213471749761348	1	0.741857515755777	0.0863547731201526	1
MTF2	0.0537600959332501	0.0289952728781621	1	0.506602473718948	0.0959724865807647	1
MTFR1L	0.150943642506546	0.153990636378488	1	.	.	.
MTHFD1	0.0121190978205039	0.0583701280355325	1	0.227338224141277	0.0488723063641771	1
MTHFD2	0.0094937069330657	0.0328916175367044	1	.	.	.
MTHFD2L	0.0105736547182531	-0.188665256582805	1	0.378416594194131	-0.156517735540738	1
MTHFR	0.316453131451675	0.00658026216010513	1	.	.	.
MTHFS	0.554893312713411	0.0778280239648796	1	.	.	.
MTIF3	0.400741413003954	0.00840490921554338	1	0.724856957622061	0.12387957400574	1
MTM1	.	.	.	0.546248058757913	-0.0851986093537551	1
MTMR10	0.00947945649904273	-0.0653469442527434	1	.	.	.
MTMR12	0.0876569201558534	0.116379035123506	1	.	.	.
MTMR14	0.0738341434966862	-0.0172869369295566	1	0.698647750141389	0.0757223633095743	1
MTMR4	0.76468453053309	0.0517165344344977	1	0.917861304382537	-0.0860914239374505	1
MTMR6	0.00316990944096093	0.0334221815266079	1	.	.	.
MTMR9	0.0114766803630236	0.0843753396262129	1	0.475500206931302	0.133485035518852	1
MT-ND1	0.270740898917718	-0.146394993890072	1	0.39249666622159	0.00398745832976033	1
MT-ND2	0.00603350215220893	0.116749507117673	1	0.867037806947518	-0.0191862154667994	1
MT-ND4L	7.10748416607799e-05	0.343245470042751	1	0.250956841561355	0.245239434237054	1
MT-ND5	4.08742703054156e-05	0.367015361420998	0.997945309506723	0.000924185283237434	0.410829973908919	1
MT-ND6	3.01146358850869e-07	-0.0987026341625542	0.00735248835134396	0.29896939834814	0.106427306047036	1
MTO1	0.22984714456974	-0.00907832380754492	1	.	.	.
MTOR	0.00623481077578552	-0.0372579279337918	1	.	.	.
MTPAP	0.550998843268979	-0.0161801427897464	1	.	.	.
MTPN	2.77822808463594e-09	0.613065622060481	6.78304386863865e-05	0.0671674077989474	0.387612365805124	1
MTR	0.0133842815608563	0.0365587475067828	1	0.0767722619332097	-0.0432432329027763	1
MTREX	0.690272953908382	-0.108012867017964	1	0.801050762908981	-0.143805343089477	1
MTRF1L	0.00137047431021046	-0.0264176581558443	1	0.0128910893758646	0.26805358277819	1
MTRNR2L12	0.213690618738015	0.152972465899631	1	.	.	.
MTRNR2L8	0.176879703914542	0.358614790888154	1	.	.	.
MTSS1	3.38940619470448e-05	0.645762398653696	0.827523522437098	0.00237145286974566	0.523030291411362	1
MTURN	.	.	.	0.00108853532891131	-0.279321564980734	1
MTX1	0.0679095489698046	0.191965088951345	1	0.216873459866626	0.151297671517521	1
MTX2	0.103264513586887	0.0583334087235977	1	0.144003030366812	-0.151599703900645	1
MTX3	0.247936861321764	0.141749911342498	1	.	.	.
MUC20-OT1	0.363954553441563	-0.233169585821549	1	0.252428061861827	-0.283274500751075	1
MUL1	.	.	.	0.362671713094304	-0.139828498201176	1
MUM1	.	.	.	0.198062557656551	0.148536430886919	1
MVB12A	.	.	.	0.20591767420017	0.0288369096633298	1
MVD	.	.	.	0.539036414730313	0.0106016250095827	1
MVP	0.000284409611551845	0.14247316313258	1	0.580800782298138	0.099780271121088	1
MX1	1.40180220183605e-07	0.422594389868276	0.00342250007578271	0.032278813677692	0.446682839149154	1
MX2	0.00396643274371399	0.309371754384623	1	0.236304880154161	0.158229808489208	1
MXD1	0.0733367702580976	-0.149380122840004	1	.	.	.
MXD4	0.00173523823220378	-0.310820451593045	1	0.145440272018989	0.16462249646314	1
MXI1	0.366503876389872	-0.0570855117043885	1	0.000206661663079641	0.463671219148125	1
MYADM	0.0128564912631065	0.428053359118124	1	0.165123757292882	-0.0278501481092231	1
MYBL2	0.178888771922019	-0.772234785380274	1	.	.	.
MYC	3.09641122886076e-05	0.318368513378044	0.755988801526354	0.00348567917803275	0.606184058528852	1
MYCBP	0.0640067075299126	-0.0935914347428794	1	.	.	.
MYCBP2	1.52040176868827e-05	0.137747790387468	0.371206091825241	0.543899430813451	0.165340176965987	1
MYD88	0.0830113586654742	0.159157511412264	1	.	.	.
MYDGF	9.75835707035853e-08	-1.50831953530843	0.00238250287872804	0.962530360438043	-0.0814820796402425	1
MYEF2	.	.	.	0.374929494662271	-0.0389412207993488	1
MYEOV2	0.0741362711828074	0.789718089149126	1	0.751246706845954	0.371596301380684	1
MYH9	3.72650887376694e-07	0.274194979284253	0.00909827141530199	0.361901752334081	0.157098549586334	1
MYL12A	2.48504699819366e-07	0.618478582412176	0.00606724224608982	0.30027205737149	0.123828256800429	1
MYL12B	1.86721547127814e-06	0.254913242709851	0.0455880657312558	0.176828498846293	0.127439234600212	1
MYL6	4.38177593433762e-05	-0.0601017650750899	1	0.1702530148491	0.273828114700476	1
MYL6B	0.0347299034152836	0.00677192756609513	1	0.417966603390685	-0.0567532232116421	1
MYLIP	0.105574686531671	0.0595167252885917	1	0.428537080867254	0.250131606739747	1
MYNN	0.0125644918288103	0.174776011404882	1	0.855922256054529	-0.0140593567986791	1
MYO1C	0.0400235078376682	0.0981456057507691	1	.	.	.
MYO1F	0.00289047964080895	-0.0460235491665076	1	0.927115030263458	-0.00751104640113348	1
MYO1G	7.23336669429957e-05	0.291137604551293	1	0.11720503716663	0.143012902235942	1
MYO5A	0.11076460927215	-0.0401724273988322	1	0.998726559307008	0.0672484931575136	1
MYO9A	0.000134245800300012	0.319940470525254	1	.	.	.
MYO9B	2.6783118237138e-05	0.37628939948341	0.653909831759725	0.414649898789564	0.173869837727858	1
MYSM1	0.0181577860932346	0.183646467471396	1	0.236201496555905	0.151919528850492	1
MZB1	7.91122524397101e-12	-2.63999822405165	1.93152564331552e-07	0.0664833737873756	-0.148608235962863	1
MZF1-AS1	.	.	.	0.882637500403552	0.0635282698745883	1
MZT1	0.0679635610419871	0.0323946798452486	1	0.637626926065984	0.0587521415315531	1
MZT2A	0.00010074874688898	-0.437316231392807	1	0.430963207603336	-0.19141379606852	1
MZT2B	1.7728251709707e-05	-0.363964338267364	0.432835265492496	0.0189412927720968	-0.32773205462352	1
N4BP1	0.0424281102977148	0.220146268853773	1	0.465064040325257	0.10703419340947	1
N4BP2	0.00393305038969905	0.257746458266657	1	0.386792536575715	-0.11574598281487	1
N4BP2L1	0.00652441139169042	0.124135805370685	1	0.714891872117216	0.202490434662387	1
N4BP2L2	1.64093966263129e-09	0.562121813320885	4.00635418631429e-05	0.456521831692134	0.297575272394667	1
NAA10	2.79255221746421e-05	-0.135468363864859	0.681801623893886	0.0677309385253042	0.189199538753701	1
NAA15	0.174860522634707	0.162031532416059	1	0.630137769556807	0.0880746821073886	1
NAA20	0.0329767845202302	-0.0852254485967261	1	0.331089633536856	0.0932385455847168	1
NAA25	0.212187252215758	0.0491284201198774	1	0.830477588139308	0.0324868451865768	1
NAA38	2.15870134346112e-07	0.262812406553943	0.00527046933006031	0.255333753969867	-0.129118726061485	1
NAA50	0.0771176950890972	0.0853800258785745	1	0.235259906443269	0.108884702099966	1
NAAA	0.0059752664196664	-0.0484395854327246	1	0.849503492797413	0.0259951522032323	1
NABP1	0.0166400466607702	0.141902027420684	1	0.653969416394106	0.105275116185173	1
NABP2	0.135839676676301	-0.163031620788512	1	0.933927082018165	0.0796617597240921	1
NACA	0.00046161385868157	0.0608332631465514	1	0.362190099569229	-0.1610939469019	1
NADK	0.00752240307876155	-0.0491337929088361	1	0.586457897829079	0.0713546420623963	1
NADSYN1	0.0914071701916512	0.0193749846290792	1	0.556804065844086	0.0547777010430326	1
NAE1	0.0488915905456098	0.068217042156167	1	0.453510065670317	-0.119118951800852	1
NAF1	0.236669014183734	-0.0658226227691016	1	0.120381983717298	-0.211164045228321	1
NAGK	0.0428119783399216	0.108665528572433	1	0.189677875906675	0.1988015757656	1
NAGPA	0.389034956279635	-0.0371358272387133	1	.	.	.
NAIP	2.97167497039207e-05	0.0462403148720681	0.725534444021225	.	.	.
NAMPT	0.000570109463839761	-0.0686125024951334	1	0.753509041517081	0.0751537521694278	1
NANS	9.56188415335011e-05	-0.0869258797759924	1	0.941072915765687	-0.0710548459848096	1
NAP1L1	6.29476097669065e-08	0.221496705256901	0.00153686589245902	0.562345845488873	0.1225675247841	1
NAP1L4	9.01453522893866e-07	0.306798563195232	0.0220089877614537	0.922362556171846	-0.00799705316306887	1
NAPA	0.0279725630071168	-0.421369156245873	1	0.775378948982953	0.113363461629996	1
NAPG	0.0545399427278192	0.0614980436048025	1	0.52892660768376	-0.109283579050298	1
NARF	0.05440645775843	-0.172481640225486	1	0.165418841065171	0.0818614363304738	1
NARS	3.70855514981328e-05	-0.194723157481971	0.905443739826912	0.197285997503441	0.15492888160449	1
NASP	0.00103157757691373	-0.646169179171744	1	0.273576933353409	0.212407772629873	1
NAXE	0.850560447119837	-0.159129115532064	1	0.530715698756671	-0.0260189188660325	1
NBAS	0.00228737130175076	0.180811007534966	1	.	.	.
NBDY	0.103732939312876	-0.209865084943176	1	0.026855672435047	-0.351680012570905	1
NBEAL1	0.349142725844575	0.033714944855855	1	0.926983946674979	0.0141334368621495	1
NBN	0.000238416514878969	0.314894098857824	1	0.937559525007414	0.0281903810097474	1
NBPF14	0.000983613856957469	0.213027829380591	1	0.173137757885986	-0.0895141374274933	1
NBPF9	0.0001696945760829	0.28800860882048	1	.	.	.
NBR1	0.0186093110349684	-0.125933835011367	1	.	.	.
NCBP2	0.000199198218697086	0.166218259696641	1	0.585469364512093	-0.00137933983523131	1
NCBP2-AS2	0.00684189120515059	-0.194620448216806	1	0.846742516803814	-0.138011112728336	1
NCBP3	0.394137703039354	0.0438326779703796	1	0.464314719746682	0.164572514171455	1
NCF1	6.54214623596639e-06	-0.0614120389791828	0.15972650035112	0.774873508440528	0.140577812430468	1
NCF2	.	.	.	0.578154465786922	0.083885583662486	1
NCF4	0.000369969962537706	0.00775822579936192	1	0.707447000993841	-0.0625980024068725	1
NCK1	.	.	.	0.420748773076343	0.0651059728558836	1
NCK2	0.00656695512566212	-0.204433871110501	1	0.444701916674409	0.0604702922394182	1
NCKAP1L	0.000262262620207197	0.382074956313505	1	0.175199333797425	0.303048273539363	1
NCL	2.71752216303286e-07	-0.122557298378246	0.00663483036104472	0.00598360689875064	0.351018050573207	1
NCOA1	0.370776520871906	-0.135635456617852	1	0.482528770157393	-0.0990815045907015	1
NCOA2	0.0578995814469327	0.0924985495521901	1	0.706079318722136	0.0253830800964436	1
NCOA3	4.06773086140625e-06	0.527497062911221	0.0993136489812337	0.198500697323032	0.0237963392936908	1
NCOA4	1.90237124028191e-05	0.16530407937953	0.464463938314828	0.374795962044774	0.126714088954987	1
NCOA7	0.00156422021022403	0.223809855558108	1	0.0538538925636303	0.298801773771752	1
NCOR1	0.000153713754211903	0.0557156786960316	1	0.297683743745693	0.325942745074672	1
NCOR2	0.00669155868831993	-0.0643429970595995	1	.	.	.
NCR3	1.56444023140642e-07	0.674318368292955	0.00381958082497877	0.0149684493813404	0.415485538626354	1
NCSTN	0.299919334625485	0.0352547108301405	1	.	.	.
NDE1	0.403462594879678	0.0921946990974153	1	0.0526479122584091	0.208534681337224	1
NDEL1	0.0184913335651419	0.0291703144650164	1	.	.	.
NDFIP1	0.00712312560207614	-0.527558365856764	1	0.075186354279789	0.0799442926467915	1
NDRG3	0.0127708330181274	0.210798198244269	1	.	.	.
NDUFA1	1.76864309260999e-05	-0.105948146334372	0.43181421106073	0.428366577363502	0.168471758441881	1
NDUFA10	0.000121931748620679	0.0866619269359026	1	0.140298470115198	0.267973102951452	1
NDUFA11	6.1467144451978e-10	-0.272492112126523	1.50072033179504e-05	0.97632806514766	-0.000905800383196986	1
NDUFA12	5.0745535072525e-09	-0.0749311751485127	0.00012389522387957	0.634991587661734	-0.0721235517027968	1
NDUFA13	2.08484346423775e-06	-0.552648846028449	0.0509014531793646	0.463768779299516	0.00798625912517159	1
NDUFA2	7.39038034429195e-07	0.10277969691495	0.0180436136105888	0.686889486737713	0.0488415290458231	1
NDUFA3	1.0230643437567e-05	0.170664478279277	0.249781159528199	0.254996592327739	0.122335587995036	1
NDUFA4	5.06013038402739e-06	-0.526586637537681	0.123543083326029	0.799822213468071	-0.00237032118577818	1
NDUFA5	0.000264530512763331	0.0301543395749697	1	0.478162417587184	0.00272960174387449	1
NDUFA6	2.01092713061154e-06	-0.393880226034728	0.0490967858938808	0.786751599549699	-0.00217590758732644	1
NDUFA7	0.612308840339095	-0.0680355129209556	1	0.99333698705291	-0.0556001893365525	1
NDUFA8	0.0355185025257546	-0.268534913269655	1	0.591452363773181	0.0656066326094412	1
NDUFA9	2.17139248476255e-06	-0.234932490307115	0.0530145475154776	0.90149611897133	-0.0540903570137186	1
NDUFAB1	0.00125238520496516	-0.177868383206441	1	0.189493610837674	0.0545224724062769	1
NDUFAF2	0.0400635179186133	0.163950809254474	1	0.582572830374262	0.0469204658118306	1
NDUFAF3	0.000197133863657137	-0.282144830814196	1	0.964835171163633	-0.0410085516168796	1
NDUFAF4	0.13300795023224	-0.288112624328062	1	0.351863239129546	-0.170391557668964	1
NDUFAF6	0.000138992834293252	0.179210407950461	1	.	.	.
NDUFAF7	0.394835096025828	0.0344201450157587	1	.	.	.
NDUFAF8	0.171112936815201	-0.509191818606411	1	0.39386100860746	-0.306902964446412	1
NDUFB1	9.94737673535631e-06	-0.239828146845774	0.242865202993724	0.160616247389372	0.172304557526488	1
NDUFB10	7.57434575896612e-06	-0.337559469893882	0.184927651705158	0.370532398234017	-0.0384576012906812	1
NDUFB11	1.05140096860718e-08	-0.314118817245244	0.000256699546485444	0.162217017102642	0.133515348037593	1
NDUFB2	2.33311045751055e-06	-0.0918230917788199	0.0569628918201202	0.014193550668667	0.300598133270508	1
NDUFB3	0.000128493350821505	0.150134658647158	1	0.127437512607252	0.119480299678661	1
NDUFB4	5.8463834327147e-06	-0.382301771341325	0.142739451509729	0.452864693344984	0.14864858865116	1
NDUFB5	0.000147614090655979	-0.166837982480451	1	0.457867755576394	0.129095865970695	1
NDUFB6	0.0369673605137049	-0.162322973709274	1	0.12854578106773	0.156090211976898	1
NDUFB7	9.76268361913168e-09	-0.103015384861231	0.0002383559205611	0.00701214017415702	0.307397434038611	1
NDUFB8	3.0341338814247e-08	-0.106910832815549	0.00074078378714984	0.0170393419488448	0.147220157278513	1
NDUFB9	1.49510227589653e-06	-0.0456880590670192	0.0365029220660138	0.894008286508341	-0.0203347543579572	1
NDUFC1	2.14109653615849e-06	-0.169278408676262	0.0522748719303096	0.214964184259739	0.0185789320243621	1
NDUFC2	0.000129362434834524	-0.270348747088399	1	0.81236734055305	-0.0702751973281344	1
NDUFS1	0.157455200898876	-0.0369759154337787	1	.	.	.
NDUFS2	0.00049603077716207	-0.0117571503902042	1	0.175973069696158	0.0906817618436333	1
NDUFS3	0.000106364806469528	-0.426111994545877	1	0.835630915101062	0.0112913051229982	1
NDUFS4	0.00691235582550877	-0.140695789141565	1	0.769672028940413	-0.127209664239183	1
NDUFS5	4.86553978421646e-06	-0.359544653093348	0.118792153831645	0.390135007451968	0.268245949899904	1
NDUFS6	3.34715921103578e-06	-0.45133681776897	0.0817208921374385	0.953338560112834	0.0114716824055219	1
NDUFS7	1.59521453686588e-06	0.0184375713508633	0.0389471629175805	0.500872119034532	0.148864088139418	1
NDUFS8	8.3910588865893e-05	-0.0396004525989038	1	0.119238554597038	0.18226857012791	1
NDUFV1	0.0603411476731995	-0.139361616605675	1	0.522139246715915	-0.0371241445548042	1
NDUFV2	5.7383289168538e-06	-0.437125137033827	0.140101300504986	0.145320555572963	0.235536661379844	1
NDUFV3	0.0714441252008859	-0.295973487175083	1	0.468141163413303	0.148497411053165	1
NEAT1	3.99536527995232e-07	0.662346303372115	0.00975468433100358	0.00253968271161951	1.05564431657844	1
NECAP1	0.00398043817421064	0.0659092342961389	1	0.289129576399279	-0.0658401475951013	1
NECAP2	0.0499930562907073	0.0424315349229515	1	0.846172247273859	-0.118916800417672	1
NEDD1	.	.	.	0.244997749552841	-0.143075755420188	1
NEDD8	1.57515744213271e-07	-0.10066548822709	0.00384574689496702	0.798271041796661	-0.00755728500106989	1
NEDD9	0.094208774057489	0.0303094838893967	1	.	.	.
NEIL1	0.00385324872643326	0.0234474403176111	1	0.195408192717863	-0.00380776801653426	1
NEK1	0.00521772552410836	0.193064265443904	1	.	.	.
NEK6	0.588963279735105	0.0295269566448527	1	.	.	.
NEK7	0.18582166321399	-0.0481281659581479	1	.	.	.
NEK8	.	.	.	0.477065926692599	0.103856083957889	1
NELFA	0.00921413974789156	0.137072967149699	1	.	.	.
NELFB	0.00827648092711318	0.078698463044907	1	0.759969326445708	-0.0465086556788827	1
NELFCD	0.000288047823215922	-0.0647707703223136	1	0.714498185064822	0.108275065201294	1
NELFE	0.202318792077305	-0.212834709789591	1	0.477864426827309	-0.086606911955024	1
NEMF	0.00332916742997954	0.418734760629656	1	0.625583903367658	-0.0546055671480383	1
NENF	0.00144860757197879	-0.280211845321651	1	0.404509548640311	-0.161342687705441	1
NEU1	0.00486618082735672	-0.156382826676153	1	0.0196652542058357	0.252324027453622	1
NF2	0.0886383365515006	0.0942344278811839	1	.	.	.
NFAT5	0.00501707236446416	0.224741027131296	1	0.542473255326295	-0.0659286067640025	1
NFATC1	0.468490156068391	0.146596332148938	1	0.748060173935261	0.025807684335684	1
NFATC2	.	.	.	0.589429667734014	0.0824216072449338	1
NFATC2IP	0.0338488765226019	-0.0459890295219236	1	0.962241017530404	0.00435387899392242	1
NFATC3	0.026769747227516	0.0858570518407269	1	0.0708972507335499	0.129006906234642	1
NFE2L1	0.0264428593564233	0.171230233091919	1	.	.	.
NFE2L2	0.609025079409263	0.184043530568117	1	0.301197702878596	-0.0119553426395428	1
NFIC	0.20704926998244	-0.0749390536275822	1	.	.	.
NFIL3	0.0155622770709674	0.130857591839182	1	0.982139239416265	0.0257135909260099	1
NFKB1	0.137224697343775	0.00245519394464699	1	0.132611020284743	0.168684184392357	1
NFKB2	1.53300029676436e-05	0.168059531208803	0.374282022455019	0.27204487072921	0.092530204771599	1
NFKBIA	3.82456431987341e-05	-0.35912796197655	0.933767378697092	0.325783759442277	-0.523496360179758	1
NFKBIB	0.194391678146676	0.140609341077188	1	0.617576825175104	-0.0938156329410882	1
NFKBID	0.489206662554401	0.239825009034394	1	0.4865224799196	0.0503255069252532	1
NFKBIE	.	.	.	0.00296012159453847	0.194321765571455	1
NFKBIZ	0.00269730575626848	0.0949771496538342	1	0.354958403423596	-0.134838404948075	1
NFU1	0.0535155562986981	0.180196410405952	1	0.895258117948511	0.0360928604884078	1
NFX1	0.142464172564559	0.155581206417433	1	0.849862301560618	-0.0309132083479368	1
NFYB	0.0237239962383547	-0.250895728862892	1	0.0565227613754383	0.165222099082376	1
NFYC	0.330245888354654	0.0594774119059525	1	0.175129167926012	0.0258765487659387	1
NGDN	0.00106593211873373	0.142488900696358	1	0.604812043111832	-0.0276885340408983	1
NGLY1	3.43365339056841e-06	0.0969444256752723	0.0838326475307277	0.134679095422229	0.174736236155076	1
NHLRC2	0.0139909144510002	0.178423333296325	1	.	.	.
NHLRC3	0.0419769412319316	0.0367780397196227	1	0.348873806264289	-0.104188944550811	1
NHP2	3.71336618254984e-06	0.0709895562991641	0.0906618353469543	0.898573352129228	0.0195269000163549	1
NIFK	0.423539172510287	-0.119887579272138	1	0.685137293725563	0.0210972136276797	1
NIN	6.36689129244348e-05	0.451570106998402	1	0.0289547861228144	0.264605199347258	1
NIP7	0.30238149494624	0.128491026327582	1	0.124404870733801	-0.155655334907065	1
NIPA2	0.0576981462616731	0.00413752860371686	1	0.494626250270938	0.134715326874939	1
NIPAL2	0.0112054194627178	0.171901174826042	1	.	.	.
NIPBL	0.000400898861473445	0.259018979148495	1	0.553317488413868	-0.0395213856930372	1
NIPSNAP1	0.165177206770915	0.156541232407914	1	.	.	.
NIPSNAP2	0.782151780365469	0.0956336252688244	1	0.923283163121036	-0.126063488329388	1
NIPSNAP3A	0.296116380276131	0.0724665334986953	1	.	.	.
NISCH	.	.	.	0.167511559135353	0.118954113057857	1
NIT1	0.0982892708733176	0.149901070083396	1	.	.	.
NIT2	0.354141460697362	0.0590205074034431	1	0.329495771802755	-0.174628547620698	1
NKAP	0.000978497729100433	0.118254748750469	1	0.77602870161599	0.0656834324994183	1
NKAPD1	0.526928207002784	0.0768669962471295	1	.	.	.
NKTR	1.44267680685531e-05	0.255001245892658	0.352229542393725	0.885607283433539	0.0925203550680354	1
NLK	0.00813297776835402	0.0818059860237422	1	.	.	.
NLRC3	0.0444341859829548	0.202106299948614	1	.	.	.
NLRC5	0.00263375911279125	0.220340272456615	1	0.25759180369938	0.116367442802494	1
NLRP1	0.0360221471809669	-0.0213872899245226	1	.	.	.
NMD3	0.0349692062706057	0.193424268694793	1	0.985832488164496	-0.00127882661068968	1
NME1	0.00238751004760943	-0.0673729201065446	1	0.533158802125227	0.0235815320592522	1
NME3	1.38592544913337e-05	0.0891421102748847	0.338373698405913	0.0136430515749079	0.290229595011579	1
NME4	0.0625474554694208	-0.286556681188855	1	0.932879168600283	-0.131635570560166	1
NME6	0.468616585463445	0.0605053961313667	1	0.2356141472805	0.14837915904938	1
NMI	0.0399116320553303	-0.23604515798879	1	0.970320271395979	0.112254579125888	1
NMRAL1	0.106813648003864	-0.000197910545827157	1	0.253299960489995	-0.218359292744359	1
NMRK1	0.0884644399058134	-0.130492465171043	1	0.832717077299237	0.0715929322441052	1
NMT1	0.000161428923950336	0.154147486314178	1	0.729570809326831	0.128252310567547	1
NNT	0.0482585106095351	0.190626760221235	1	.	.	.
NOA1	0.00202585757728595	0.286696635308822	1	0.9275864026006	0.0335984739086637	1
NOB1	6.15802604237797e-05	0.100500333397472	1	0.0585006003354988	0.25930884616951	1
NOC2L	0.000127405061534123	-0.134110451279725	1	0.747723850042928	-0.00560378850265802	1
NOC3L	0.00578157918353598	0.115513407695673	1	0.820719196392957	0.0153649598191743	1
NOC4L	0.0339247672794679	0.202728154778246	1	.	.	.
NOL10	.	.	.	0.16534139949723	0.112971722600976	1
NOL11	0.00806649487384834	0.228072564266342	1	.	.	.
NOL7	0.000142990202258439	-0.215869902053763	1	0.11587080526297	-0.0959534582262359	1
NOL8	0.0500801342365938	0.211350214838126	1	0.0125204448131085	0.320087114983735	1
NOLC1	0.166821140984539	0.0346827139601423	1	0.8802405703236	0.119944727792563	1
NONO	0.000117051188408231	0.0647644936578099	1	0.0214244403018038	0.365598207879404	1
NOP10	2.81871456586561e-07	-0.102098205633682	0.00688189161256088	0.00264264129523595	0.481372989436708	1
NOP14	0.395471731159593	0.204363682382964	1	0.277210095162743	0.133718283426722	1
NOP53	0.155395967977253	0.029092562940626	1	0.81075225811771	-0.491421136478564	1
NOP56	0.00630177164671329	-0.363637794067334	1	0.35415962053488	0.1050675096691	1
NOP58	0.00688231087897753	0.0398030308343036	1	0.417141449268277	0.134764392774143	1
NORAD	0.495700921214244	-0.361992675619	1	0.848800516993131	-0.175388602039189	1
NOSIP	4.01818014550719e-05	0.186228334782174	0.98103868252558	0.911179163672219	0.134886911006905	1
NOTCH2	0.00121912877478663	0.338691589899049	1	0.824610908198082	0.134479402772903	1
NOTCH2NL	0.170643119913713	0.160409835640686	1	0.43967463846379	0.12590702646388	1
NPC2	0.0186939461187437	0.19477893514277	1	0.270479009145122	-0.114613406536528	1
NPEPPS	0.424296706755044	0.040687453686128	1	0.0745364612977189	0.184111429858792	1
NPIPB5	0.0893759394014971	0.0908257432741126	1	0.450457269589187	0.047643549624416	1
NPLOC4	0.263259962286223	0.0212208392520939	1	0.996834577533825	0.0349506555481054	1
NPM1	4.69650690782093e-05	-0.124083026759817	1	0.79952653930908	-0.0745089716242169	1
NPRL3	0.0241728523670815	0.191245386535745	1	.	.	.
NQO2	0.0398347606398056	0.154526259028761	1	.	.	.
NR1D2	0.288590262067145	-0.191695836513829	1	0.675130733417824	0.021481395287149	1
NR1H2	0.00438514594933295	-0.132488092512492	1	0.218439260525488	-0.0905182581107205	1
NR2C1	0.00327111280905076	0.0562711644865887	1	.	.	.
NR2C2	0.0210153915293718	0.122137130213322	1	.	.	.
NR3C1	0.00538989900217608	0.174126252868404	1	0.267126076076089	-0.1144885071974	1
NR4A1	0.0324376668136517	0.228500489966608	1	0.622069157063126	-0.0682653059932697	1
NR4A2	0.000147742818312642	0.263300003587399	1	0.536707253866869	-0.223511027574238	1
NRAS	0.0110477158354582	0.209141577519886	1	0.120019771389046	0.129647363901904	1
NRBF2	0.353783718830957	0.00521038517045314	1	0.338403096898992	-0.0383404790363992	1
NRBP1	0.0332978365617121	-0.225386692817782	1	0.94098204277635	-0.0331166521487609	1
NRDC	1.6936310281154e-06	0.220816272167918	0.0413500015514375	0.337619528621845	0.16941711601617	1
NRDE2	0.00115584448517235	0.051176768859188	1	.	.	.
NRGN	0.000155221573954393	-1.00162511325571	1	0.0303714747352948	0.193325704360387	1
NRIP1	0.641592393589048	0.0601361771390229	1	0.571227772579281	-0.0955708594833612	1
NRM	0.636132007369008	-0.00913234817182024	1	0.0365489652877008	0.0506278974056839	1
NRROS	0.0411817765538173	0.309817333247169	1	.	.	.
NSA2	9.53552849485858e-05	0.302495120205654	1	0.207984696351971	0.0735893399292638	1
NSD1	0.00290613892050773	0.339788825777939	1	0.515008415508683	0.108487045538424	1
NSD3	0.676944720509606	-0.14411655467814	1	0.0756644945258861	-0.375164351644331	1
NSF	0.173700903959244	0.00508950485697934	1	.	.	.
NSFL1C	0.0861428787966358	-0.376709137377596	1	0.434073406235548	-0.0306864030744856	1
NSL1	0.251990431780125	-0.0699932241116135	1	0.74980729536502	0.123696966652392	1
NSMAF	0.00107513666690633	0.185464313184492	1	.	.	.
NSMCE1	0.0605682016527918	0.0280847394387735	1	0.0561898696190159	0.303178262159177	1
NSMCE2	.	.	.	0.749199591477187	0.0554976755779314	1
NSMCE3	0.000124441516649553	0.234400903308339	1	0.927115142921783	-0.0452976789747738	1
NSMCE4A	0.157987795420988	0.0868549525719546	1	0.400397831706527	0.104537243911409	1
NSRP1	0.00714470627788176	0.240991625590101	1	0.370520164801638	-0.173354739721438	1
NSUN2	0.10141770648764	0.0962021835607966	1	.	.	.
NSUN3	0.0002541513538232	0.204937236316439	1	.	.	.
NSUN5	0.497084459360123	-0.0250121240951812	1	0.121692706218761	0.07315403674787	1
NT5C	0.000272053303117855	0.0612681442988632	1	0.810112476025361	-0.0394700316457468	1
NT5C2	0.297404739464612	0.0883345260573699	1	0.562943520802766	-0.0764286672864958	1
NT5C3A	7.03075491130846e-06	0.186533710356027	0.171655881159596	0.897374855812196	0.077178651887183	1
NT5C3B	0.0400799866253697	-0.0807678592668074	1	0.694647756341832	0.0618935268641493	1
NT5DC1	0.000190348128016586	0.0560315900455606	1	0.310912195406975	-0.0631540344264715	1
NT5E	.	.	.	0.999697530190449	-0.0349842702257294	1
NTAN1	0.06332452124106	0.0864719882741397	1	0.0830760398947616	0.117951277271728	1
NTHL1	0.440789782127207	0.00733191493682805	1	0.960287212061085	-0.00530977135885508	1
NTMT1	0.00259552513384043	-0.106996472664093	1	0.834701380426	0.0262855646690628	1
NTPCR	0.00486850872206393	-0.0946137331320482	1	0.731238768714183	0.130344735000762	1
NUB1	2.29049816151523e-05	0.134384479172356	0.559225126133944	0.238261555367573	0.349227278966033	1
NUBP2	0.00147274402300762	0.212606542901533	1	0.207268536863352	-0.0958562155646712	1
NUCB1	0.000593287814791027	-0.443804126092214	1	0.982947039801595	-0.0285929317670381	1
NUCB2	0.0269072526582736	-0.71577838834143	1	.	.	.
NUCKS1	3.04402042373207e-09	0.347049282520591	7.43197586454185e-05	0.155043003041873	-0.119658095608348	1
NUDC	1.23478995423702e-05	0.110139247362886	0.301473967326968	0.0558198255239969	0.312832998780284	1
NUDCD2	0.0829872117233056	-0.225026322669988	1	0.318501604786437	0.0543899756218034	1
NUDCD3	0.497449249751171	-0.0941618969449152	1	.	.	.
NUDT1	2.20639381961891e-06	0.176114460080323	0.0538691051059958	0.534781079952582	-0.0825146628487293	1
NUDT16L1	0.0409064409195216	0.165079995242297	1	0.596204143194198	0.0818669530736651	1
NUDT18	0.526429854782351	0.0937384332083577	1	.	.	.
NUDT2	0.00223803837589234	0.336729492575092	1	0.520727612329735	0.0531151448000017	1
NUDT21	0.141213417289111	0.0549418118466374	1	0.569279503661763	0.0261543317156658	1
NUDT22	0.0791327286755733	-0.252186220895937	1	0.11172703363083	0.151946084299852	1
NUDT3	1.41837505796325e-06	0.374661250027212	0.0346296270401727	0.534299798017668	0.0965512115786086	1
NUDT4	0.0741040088410373	0.199496031119236	1	0.648827541096515	0.145754674341565	1
NUDT5	0.000196800330672494	-0.2203550137993	1	0.583188728890861	-0.00228869294981709	1
NUFIP2	0.0085164925199926	0.208447210874191	1	0.757143170845592	-0.0853166660619938	1
NUMA1	0.125225528894537	-0.0244434615198778	1	0.938354835063086	-0.0363109645595801	1
NUMB	0.0249188884538442	-0.0353145182761049	1	0.75239479925348	0.105144211835429	1
NUP107	0.0908592480686115	0.027766332999701	1	0.198939584232287	0.168688776914675	1
NUP153	.	.	.	0.615100517022783	0.0277430628154808	1
NUP160	0.0392032752379191	-0.1338935969681	1	0.606964373249376	0.121861915389314	1
NUP210	4.65879671597837e-05	0.132549453713105	1	0.0866278839824624	0.175701473268431	1
NUP214	0.100507413242524	-0.0437716506971728	1	0.161890725426657	0.0407151754272882	1
NUP37	0.106261427499268	-0.484167131167672	1	.	.	.
NUP54	0.00100396027684751	-0.0648892042388293	1	0.189287917224483	-0.275604211304133	1
NUP58	0.0032448129013928	0.13362204908947	1	0.833447945341603	-0.0632971886934162	1
NUP62	0.113186640637813	0.000103571847995754	1	.	.	.
NUP88	0.000280590947096796	0.0057328486989105	1	0.281849309480387	0.0211332127008443	1
NUP98	0.108467837048445	0.162773617396923	1	0.359718756991707	0.129974317702207	1
NUPL2	0.0394520782655853	0.196302113320125	1	0.168965154942297	0.165026492711795	1
NUTF2	0.00647463972931172	-0.169916116372046	1	0.869574393960608	0.026197123299271	1
NUTM2A-AS1	0.117060528289804	0.0865566104459018	1	0.351465036447142	0.0449562066138292	1
NUTM2B-AS1	4.77377208103295e-05	0.388685198890066	1	0.314005174450008	-0.0422520272037077	1
NXF1	0.0687893578477823	0.0953003912983725	1	0.575737620740259	0.0757251076783635	1
NXPE3	0.0025051473713212	-0.0276470053755739	1	0.6302928413366	0.0937139903922878	1
NXPH4	0.0382133677372324	0.193924128550797	1	.	.	.
NXT1	5.04246815310097e-08	0.409694968372241	0.0012311185995796	0.0478143311087957	-0.390561168242292	1
OARD1	0.438871511605393	-0.0988042784847654	1	0.249681562016608	-0.0987484810205606	1
OAS1	0.00780591905248413	-0.22105087397182	1	0.112178911995926	0.221382926076879	1
OAS2	0.0551973156932475	-0.0253686071153716	1	.	.	.
OAZ1	1.87788187472962e-08	0.11805143765547	0.000458484859715236	0.131636087253179	0.188252547903222	1
OAZ2	0.0571330218135896	-0.0257549927973382	1	0.635094791873344	0.0494759153861834	1
OCEL1	0.891869232428435	0.0615931095629385	1	0.109702304451381	0.167802296257431	1
OCIAD1	0.000185088222112246	0.0281367231438638	1	0.975939481019052	0.0578952700665709	1
OCIAD2	4.51017737815997e-05	0.238189223693806	1	0.882364164895382	-0.0732469007513429	1
ODC1	7.88334535497551e-08	0.0562020838632618	0.00192471876841727	0.764866103289113	0.0308241970654772	1
ODF2	0.0361586948287024	0.069649758185856	1	.	.	.
ODF2L	0.0900740779363144	0.149330261907992	1	0.137735766964249	-0.0806139100157369	1
ODF3B	.	.	.	0.734730941304075	-0.118571054366246	1
OFD1	0.0813847761101249	0.0331954063171058	1	0.562058642630331	0.0719457552304227	1
OGA	0.40122966569775	0.0422952246931761	1	0.139653863194204	-0.0385708419999169	1
OGDH	0.387411543656727	0.118232067938894	1	0.394657745831946	0.13503990215273	1
OGFR	0.233750284353653	-0.0276385126484818	1	0.253366646799651	-0.0633093183684905	1
OGFRL1	0.0309635650580274	0.0555758192199498	1	0.123375972526891	0.175141742480648	1
OGT	4.12882013381146e-06	0.378140208725168	0.100805143567007	0.936094303397827	-0.00541761785423345	1
OLA1	0.000254302015939626	0.0235569973291508	1	0.113572286758198	-0.0268665683844836	1
OMA1	0.00735757664314266	0.0406099195212907	1	0.557393768901743	0.0768854163217228	1
OPA1	0.00919261309211977	0.210752248195624	1	0.457226985428336	0.0129216534406464	1
OPN3	0.00100242670310223	0.367313605292831	1	0.190886076250974	0.209249639759631	1
OPTN	7.18123832065381e-05	0.251432757962111	1	0.227895152893471	-0.015064787054964	1
ORAI1	1.23808847458978e-05	0.331222946890269	0.302279301071096	0.0315899000026662	-0.0881142292738271	1
ORAI2	2.46206607651055e-05	0.295615219761715	0.60111343258005	0.0410531621718076	0.423809222749352	1
ORAI3	0.000921379343439446	0.00987579075524081	1	0.968318845484942	0.0542712404886812	1
ORAOV1	0.0813631122934396	-0.00906124787907336	1	.	.	.
ORC4	.	.	.	0.30679098012077	0.102922907815306	1
ORMDL1	0.000371051857722615	0.172436000013101	1	0.950646020317751	-0.0690176407788317	1
ORMDL2	0.0661569445471805	-0.194122154074593	1	0.669296410408924	0.059470171856032	1
ORMDL3	0.100312114330324	0.0473319795179022	1	0.221925503906839	0.126524987088564	1
OS9	0.00030226295948801	-0.18515665016905	1	0.562132827338805	0.0914364456112443	1
OSBP	0.146927379155274	0.0013622449412595	1	0.440384062621206	0.0450885404329496	1
OSBPL10	2.1277892078301e-08	0.545814891619193	0.00051949973509172	0.449568909765	0.0919284897875163	1
OSBPL10-AS1	0.300027916011125	0.0407689323061756	1	0.418179633181535	0.141646241773131	1
OSBPL11	0.155773245609592	-0.0285894094295285	1	.	.	.
OSBPL2	0.0140364980048552	-0.0283994536425864	1	0.266884123117784	0.137794224026019	1
OSBPL8	0.00419264898510403	-0.0265866430808823	1	0.584898432420166	0.208329173858153	1
OSBPL9	0.028942761938645	0.0909006243627561	1	0.341888870781561	0.0645585160797786	1
OSER1	0.0056026153920575	-0.109934960641283	1	0.00437619259839279	-0.43940113095833	1
OSGEP	4.63318814032532e-05	0.0361516128839995	1	0.242509195053757	0.091080235720726	1
OSGIN2	0.05258105032698	0.118851403958077	1	0.704102236330985	-0.0620528656866166	1
OST4	2.14454919571533e-06	-0.386669090803032	0.0523591686133897	0.493302909910252	0.0184763256175202	1
OSTC	1.61071458712876e-05	-0.432960973346447	0.393255966447487	0.581600439817955	0.061722533516046	1
OSTF1	3.08587647518007e-09	0.3299086072831	7.53416741415214e-05	0.453275777732309	-0.155608228375623	1
OSTM1	0.0465229820869571	0.0618637688621083	1	0.262233990165722	0.132049423422535	1
OTUB1	0.00353995759276214	0.138030077642089	1	0.0486269670674061	0.205018718243802	1
OTUD1	0.000251533116944548	0.319287731966866	1	0.94608280878264	0.203160565415363	1
OTUD4	0.00429769830838459	0.051767405895318	1	0.136447693702134	0.191815469891695	1
OTUD5	0.00834896935731475	0.136520999280848	1	0.304342363249431	0.105918769965885	1
OTUD6B-AS1	0.0156676849596518	-0.417624729137252	1	0.0484260998133241	0.429999915710845	1
OTULIN	0.00043840193802265	0.108907942625882	1	0.990220526790494	0.0768972936518388	1
OXA1L	0.0118501632324747	0.0160354467511876	1	0.721725109307007	0.0939137252657738	1
OXCT1	0.00353313506961577	-0.390158057232548	1	0.167958626025551	0.11414196062047	1
OXLD1	0.128344123327309	-0.105463953105201	1	0.643205395653464	-0.0491489672793284	1
OXR1	2.06931780463374e-05	0.168656596248004	0.505223942001327	0.061239212967828	0.00568350972713461	1
OXSR1	0.0370079323554699	0.217917206207947	1	0.62804798547592	-0.0299617498436218	1
P2RX5	5.55952012420748e-05	0.477709183201653	1	0.9060851094117	0.381415572593471	1
P2RY10	0.000333378078411515	0.351853885145904	1	0.332169772060773	0.0806274550261863	1
P2RY8	0.833317534053252	0.0115624721577857	1	0.860178641783477	-0.00655769660023806	1
P4HA1	0.282517523093381	0.0683546268767528	1	0.45991437797277	0.161815210520095	1
P4HB	2.35854592905454e-07	-1.04454916845229	0.00575838988578666	0.552789427310362	0.0634205844251365	1
PA2G4	0.00010401545609074	-0.219355838415026	1	0.685409395649331	-0.0520253601068823	1
PABPC1	4.74099001940224e-08	0.269292606223095	0.00115751271323706	0.846074735142014	0.0150115997934748	1
PABPC4	0.0240671592665564	0.244730599255407	1	0.397196754162844	0.152692143177474	1
PABPN1	0.0139005425894688	0.250744217101909	1	0.241743008012558	-0.169794658594467	1
PACS1	0.000211360477038135	-0.000532432600153454	1	0.16209342933214	0.0454632196250264	1
PACSIN2	0.0177450496775842	0.222598266293066	1	.	.	.
PAF1	1.05637818573746e-05	0.353781120408752	0.2579147340478	0.982176145313585	0.0600013634137057	1
PAFAH1B1	0.0849597690202792	0.0469818589179852	1	0.683051226129554	0.000941567209491678	1
PAFAH1B2	0.588918102032354	0.0747939491985299	1	0.18302291032017	0.175495364343014	1
PAFAH1B3	0.001240904353496	0.28375955786431	1	0.204463719577709	0.158745936494783	1
PAG1	0.0299323607673465	-0.0782340713099395	1	.	.	.
PAICS	0.02883504479304	-0.29156726675024	1	0.546780928471308	0.0797539890939782	1
PAIP1	0.376135426183345	-0.120762197449891	1	0.419822672183814	-0.0579656376956476	1
PAIP2	2.44694567301578e-06	0.0455478933097109	0.0597421786066804	0.758435363316389	-0.126593422911857	1
PAK1IP1	0.00359028613693648	0.0502781967248203	1	.	.	.
PAK2	3.2848728256586e-06	0.26470642297397	0.0802001700384547	0.31603770063249	0.253258194157641	1
PAN3	0.472157911114297	-0.0744080165268018	1	0.451199804231465	0.146111877095324	1
PANK2	0.000771002635520829	-0.054903063600324	1	0.428783884972804	0.178251863113721	1
PANK3	0.13568001542041	0.219029279997025	1	0.0785916963699715	0.151891209203031	1
PAPD4	0.205546544774377	0.219236924839471	1	.	.	.
PAPOLA	2.96668187556769e-07	0.0580538676133044	0.00724315379919851	0.537478545515294	0.188180962737441	1
PAPSS1	0.0412434820340962	0.0337554232767434	1	0.067489087143557	0.0788881619871081	1
PAQR3	.	.	.	0.225843258394065	0.155631172248804	1
PARD6A	0.78520029208273	0.0031580820356279	1	.	.	.
PARG	0.267903942857286	0.0893415634141818	1	.	.	.
PARK7	6.3350755136722e-08	-0.157135987726396	0.00154670868666307	0.00970392324393963	0.253963891569533	1
PARL	0.244467097262068	0.0740995934906056	1	0.63235890202219	0.0574138113702427	1
PARN	0.0327427844515445	-0.00435831677536846	1	0.504620969520774	0.112677652768811	1
PARP1	5.70501141812708e-05	0.149553828028426	1	0.594063508223239	0.188088936717152	1
PARP10	.	.	.	0.479429149269318	0.10591549108471	1
PARP12	0.00234976912593356	0.290842882991597	1	.	.	.
PARP14	0.000627160897069019	0.221216734988379	1	0.0375320234591776	0.301604853665039	1
PARP15	5.03607892641668e-07	0.523777338140473	0.0122955866988463	0.300447068770894	0.192972177027076	1
PARP4	0.0019145727788834	0.254730014903577	1	0.900314606379545	0.0108429129666046	1
PARP8	0.000417111712877633	0.349291007021873	1	0.685034871449447	-0.0519681074826808	1
PARP9	0.00256710290803378	0.29059192629263	1	0.133927449468016	0.211238208010335	1
PARVB	0.024316099019212	-0.204828523206114	1	0.118772805245089	0.030479629503755	1
PARVG	0.000800396216634286	-0.00523194114587322	1	0.0296691140398782	0.0207274814579943	1
PATL1	0.000611057387347874	0.293970026974809	1	0.794809659572345	-0.0627676761710977	1
PATL2	0.00652268071841185	0.136752329126167	1	.	.	.
PAWR	0.0461765719168571	0.121632919725885	1	0.611130405519203	0.162374308655238	1
PAX5	0.160205557879035	-0.0219640248749076	1	0.274930829356564	-0.087119263547113	1
PAXBP1	0.112360682988008	-0.217879560831538	1	0.223539854688762	-0.101549886558545	1
PAXIP1-AS1	0.00574129043127891	0.102364333637958	1	0.118600881809375	0.0446399501407372	1
PAXX	0.983892294173658	-0.0743187833598916	1	0.230578283552799	-0.271331877198393	1
PBDC1	0.38225204536924	-0.172384355336564	1	0.611988645687053	-0.0244648969913316	1
PBRM1	0.0659478603478379	0.226192806565104	1	0.0465255127726315	0.22700533338239	1
PBX2	0.0100202874756916	0.086907806344562	1	0.252210928621641	0.0166665642137456	1
PBXIP1	7.66592596234928e-05	0.269451694100036	1	0.0265822598502372	0.160565375979884	1
PCBD1	0.0134922333178029	0.103911764225169	1	0.598250922663438	-0.0839721187927065	1
PCBP1	0.0025586300211199	-0.0774647793485725	1	0.636753026335998	0.0821675499901735	1
PCBP2	1.77419181205428e-05	0.256631871218411	0.433168930913053	0.600045633289097	0.153296329818011	1
PCDH9	0.278962539571787	0.219014986103071	1	0.0578432111910269	0.406339434611654	1
PCED1B	0.0188726159678474	0.0182479438276691	1	0.359767920734446	0.117829689385642	1
PCF11	0.00205953701083305	-0.0772963658245419	1	0.906024879714752	-0.011672167127781	1
PCGF5	0.000362683955607385	0.227931999732068	1	0.681085349910728	0.0270523088029138	1
PCID2	0.0765820796286091	-0.0714872274703037	1	0.908397816252719	0.0130640063970963	1
PCIF1	0.00257104342647218	-0.0703231592266544	1	0.125314649153535	-0.148529573800017	1
PCM1	1.13537863302737e-09	0.661365133505313	2.77202693253634e-05	0.17271270045898	0.281672866132918	1
PCMT1	0.0053990148451282	-0.0915988050997611	1	0.899716629455797	-0.00956417416074479	1
PCMTD1	4.73836513512586e-05	0.191363535988191	1	0.405130421370545	0.135429108201112	1
PCMTD2	0.0841364397722059	0.0838953595934201	1	.	.	.
PCNP	0.00222126261315467	-0.329447759262822	1	0.0104097259305239	0.334177423778355	1
PCNT	9.20110186635898e-05	0.315284096321833	1	.	.	.
PCNX	0.213690618738031	0.174365325815277	1	.	.	.
PCNX4	.	.	.	0.0539344402958342	-0.292055364235152	1
PCSK7	5.87180916413509e-07	0.428737040186667	0.0143360220742358	0.898679209314442	-0.00215059856837363	1
PCYT1A	0.799080973342727	-0.106292013120027	1	.	.	.
PCYT2	0.109948365727688	0.00974639506915365	1	.	.	.
PDAP1	7.28450771825039e-05	-0.204126156467199	1	0.286755217896296	0.111030632111264	1
PDCD10	0.000431194881094296	0.197729715172638	1	0.804765838505293	0.0342561476715555	1
PDCD2	1.77711989751838e-06	0.322352524441046	0.0433883822979113	0.543681309810528	0.138260300368439	1
PDCD4	0.0325476008125306	0.103673302371656	1	0.228743591700832	0.118649629530664	1
PDCD5	0.000374804383040755	-0.297738912653867	1	0.254960688440194	-0.021322748237414	1
PDCD6	7.1243733765958e-06	0.297464078341885	0.173941575989586	0.95395355343393	-0.0364566593190643	1
PDCD6IP	0.00414831113782263	0.106575054560595	1	0.945831568999035	-0.00495789394288693	1
PDCD7	0.00614970493522495	0.117303600802491	1	0.835529986707772	0.0791109798985409	1
PDCL3	0.0382311104511682	0.00207914038216428	1	0.939462842492725	0.0615075483202046	1
PDE12	0.066529923790028	0.178983192570582	1	0.929510420233199	0.0474796623090107	1
PDE4B	0.00466572087224972	0.157360153012147	1	0.819457932891249	0.340445522077169	1
PDE4D	0.15843958103972	0.143028169551863	1	0.319966825402871	-0.183597128224603	1
PDE4DIP	0.0294369427651442	0.206258582610878	1	.	.	.
PDE6D	0.0672127047669707	0.10319797284371	1	0.983046508258867	-0.0416237556563503	1
PDE7A	0.0568363299032661	0.204105700663572	1	0.14518450009521	0.161113156827298	1
PDHA1	0.104199568147627	-0.0601980929228629	1	0.749397890006579	0.0211544428357381	1
PDHB	0.0139862885840485	0.0148825243671117	1	0.127361845349959	0.184418289819575	1
PDIA3	0.000144187828654578	-0.637740168386334	1	0.0866679072231941	0.122095366847171	1
PDIA4	9.49731703339519e-05	-0.529981457998995	1	.	.	.
PDIA6	2.80222864515474e-05	-1.01676983001876	0.68416412371453	0.706182183825178	0.161480983388388	1
PDK1	0.0340658553267755	0.170744392843719	1	.	.	.
PDLIM1	2.66822403972976e-09	0.319759243308644	6.51446899300022e-05	0.0721592936483171	0.0603522800799228	1
PDLIM2	0.154719724458144	0.0363128221320824	1	0.125762998529909	0.181928896924182	1
PDLIM5	.	.	.	0.0762923882802315	0.172459458481568	1
PDPK1	0.790473114676375	-0.0535750411350545	1	0.781178701766201	0.0179868319067482	1
PDRG1	0.3904823127357	0.10855489366551	1	0.774860739282411	-0.0545383767016461	1
PDS5A	0.000589196680017711	0.33432631501688	1	0.113030272211729	0.255924294227274	1
PDS5B	0.0285472333345241	-0.00102057788900667	1	0.262657191660399	0.0915908928508786	1
PDXDC1	0.682449716309108	-0.133039388058965	1	0.227803679574457	0.105895612437328	1
PDXK	0.222732585347621	-0.716338133772505	1	0.261517588661033	0.162892157144954	1
PDZD11	0.355414052017844	0.0989274911653988	1	.	.	.
PEA15	0.0179841741857968	0.00727711804920272	1	0.0088034907120407	0.312108763067792	1
PEBP1	3.04448703153621e-05	-0.17595148935279	0.743311508749566	0.0529841283006726	0.186262581748407	1
PEF1	0.0389814305526792	0.0862095503234873	1	0.790410448121488	0.123006889289144	1
PELI1	3.2800516484593e-13	0.629563157822245	8.00824609971339e-09	0.321617014428622	0.108215782242423	1
PEPD	0.00690519792584057	0.143905347189155	1	0.74643001553922	0.00635320579054555	1
PER1	0.0168537064357117	0.241645799821921	1	0.785539675422491	0.0515117209158708	1
PET100	2.75530536622213e-05	0.0965286487042507	0.672707805163133	0.588860662526748	0.158052885651471	1
PEX14	0.00544903381461936	0.17292535782061	1	.	.	.
PEX16	0.0272001042533436	0.063701638693392	1	0.444427826835715	-0.0478902770355442	1
PEX2	0.0345062794132274	0.0280347230130079	1	0.738490060975353	0.0272017998031562	1
PEX26	0.163735137678352	0.143070231936598	1	.	.	.
PFDN1	7.82829592696993e-07	0.205372901275163	0.0191127845056971	0.520876812716015	0.0678008428743685	1
PFDN2	0.000424638044272808	0.00282706768961827	1	0.801662637831299	0.0120624326286655	1
PFDN4	0.043550637973145	-0.343910592030118	1	0.939823851057646	-0.081668918065387	1
PFDN5	2.81701363184246e-06	0.0629843564896606	0.0687773878214336	0.613507183111264	-0.110787293663989	1
PFDN6	0.000775777692337591	-0.137081601769526	1	0.759630274841689	0.0576191119469398	1
PFKL	0.000166906462305121	0.0595104044888382	1	0.749568998617176	-0.0600438129904738	1
PFKP	0.00514011522809989	0.153052220854248	1	.	.	.
PFN1	0.0463275104989489	0.110502272146963	1	0.948057721943892	-0.107394609280002	1
PGAM1	1.73867425040605e-08	-0.320966498499605	0.000424497318236637	0.542074503909432	0.174397163101056	1
PGD	0.0447969823835513	-0.0147174235412807	1	0.417745365534487	0.0963759067603423	1
PGGT1B	0.0165956975117504	0.240175729923868	1	0.654099956872833	0.00167555700997823	1
PGK1	1.19536550225297e-07	-0.27798374528279	0.00291848487375062	0.856200777927455	0.0515452456263525	1
PGLS	5.27397612234142e-05	0.157070907418629	1	0.231296082420123	0.129803976896204	1
PGM2	0.0101832660561444	-0.0446983671630432	1	.	.	.
PGP	0.171138080114496	-0.235537409041965	1	0.206305897671964	0.102761759942996	1
PGRMC2	4.86584147646906e-06	0.163622222463878	0.118799519647992	0.966021311951738	0.064939294283492	1
PGS1	0.967928884199664	0.0321944702703275	1	.	.	.
PHACTR1	0.000181687394497722	0.238024747142434	1	0.10951194022689	0.143319792632659	1
PHACTR2	0.00138136805557197	0.0219929394426053	1	0.792235683044744	0.0404046046852418	1
PHACTR4	0.898100856410275	0.0809638829172382	1	0.0567593926000009	0.209355733605864	1
PHAX	0.0751808461513671	-0.0661250123204805	1	0.815635045279129	-0.038756200070119	1
PHB	0.00163081637727376	-0.468023661903686	1	0.258385637722278	0.100417100550926	1
PHB2	0.010524444491228	0.13630791764601	1	0.199390630439319	-0.244617679913373	1
PHC2	0.568291950023842	0.0774624391378527	1	.	.	.
PHC3	0.000187834934559083	0.205102368322173	1	0.672685293611716	0.201817707757339	1
PHF1	0.000816171956372154	-0.0189373102476929	1	0.557806015563387	-0.0655967035623577	1
PHF10	0.139076976955736	0.016888486274712	1	0.0406970100254768	0.22315700164594	1
PHF11	0.00210767660637919	0.132286326627893	1	0.891737083039839	0.104205092294136	1
PHF12	0.0567104371707893	-0.040297610533636	1	.	.	.
PHF14	0.0738094307972054	0.0386711592450599	1	0.800193377878555	0.167793042585699	1
PHF20	3.79028223605242e-05	0.292246096900364	0.925397407932199	0.327441784693996	-0.225812636975597	1
PHF20L1	0.551524194449137	0.0234965318489354	1	0.624046238579815	0.128675434833073	1
PHF21A	0.149635289756616	-0.0728801718793471	1	0.135080993862343	0.0557497220579332	1
PHF3	0.00308617298309027	0.154102152993193	1	0.537735463154197	0.124766025460993	1
PHF5A	0.0236512306372967	0.215488266145126	1	0.917703882131573	0.0465680083123265	1
PHF6	0.00120349590059101	0.314130550747476	1	0.0730141424545001	0.244733698101506	1
PHF8	0.00286671538978971	-0.00635507149265013	1	.	.	.
PHIP	0.00510524692182861	0.0741699213723367	1	0.354855863010223	0.224780551074744	1
PHKA2	0.0854968829406608	0.0880254497967894	1	.	.	.
PHKB	4.93677499393044e-05	0.540303838847611	1	0.0483745118557995	0.302760259517512	1
PHKG2	0.161921298184332	-0.00403664871811757	1	0.433082384667353	0.0708939539512875	1
PHPT1	0.000902707580188036	0.012484437563263	1	0.443473005124462	0.170323884107431	1
PHTF2	2.06103369978512e-05	0.235889048472671	0.503201377802536	0.193798514871885	-0.0435338965288383	1
PHYKPL	0.00010275444915142	0.100888706572652	1	0.670332918649962	-0.0626014791913565	1
PI4K2A	0.00226361021016898	0.118470606757864	1	.	.	.
PIAS1	0.00365949871701909	0.228919614486465	1	0.411837953186669	-0.0502153722150492	1
PIAS2	0.181762613904786	0.0286717385329338	1	.	.	.
PIBF1	0.0844603617131451	0.176636323714757	1	0.806675869896388	-0.0467420164967524	1
PICALM	0.000746041625899259	0.0333255149359078	1	0.771126057409873	-0.00924102401405752	1
PICK1	0.00955249606708923	0.129732055963821	1	.	.	.
PIEZO1	0.0193927200579343	0.177356295481784	1	0.523213946601204	0.0783121443798492	1
PIGB	0.289045589912685	0.0250778580308344	1	.	.	.
PIGBOS1	0.579061786857294	0.0911930086976122	1	0.494023232045441	0.0370739999414419	1
PIGC	0.312971465288028	0.0171650565109558	1	0.485455486003774	0.0585663708391597	1
PIGH	0.038116992336372	0.00554129851634708	1	0.448464576204065	-0.0908883093506218	1
PIGP	0.240353862724941	-0.0643413486758466	1	0.0571485310464282	0.159111827432947	1
PIGT	0.0247375781566354	-0.0662248837041222	1	0.64654377505833	-0.0819318783100418	1
PIGX	.	.	.	0.0690447038426616	-0.237701537863038	1
PIH1D1	0.000267574168351505	0.136060003239374	1	0.344673975146821	0.0838374698624591	1
PIK3AP1	0.00210279527544194	0.239605216626736	1	0.229569345927926	0.0335593621423962	1
PIK3C2A	0.864457209793929	-0.00203583763973519	1	0.612777586433215	0.0809278423535219	1
PIK3C2B	0.179597124319341	0.0338801543497035	1	.	.	.
PIK3C3	0.0833571102171135	0.0851486265334264	1	0.793839030605677	0.0310985852485175	1
PIK3CA	0.00626230193407441	0.0907561033416917	1	0.151894345660293	0.168855187814185	1
PIK3CD	0.160055010967449	-0.114435185113547	1	0.650870764031405	0.0719740918116516	1
PIK3IP1	0.0852527122209384	-0.439507115579632	1	0.607267486748995	-0.141793879152713	1
PIK3R1	0.00591115484285465	-0.164418481577355	1	0.0620703135235642	0.124940514199025	1
PIKFYVE	2.52145078757087e-10	0.717756107263354	6.15612209785427e-06	0.301903062512131	0.305802928601001	1
PILRB	0.317805795084568	0.115481448463301	1	0.264845689800513	0.136619868075306	1
PIM2	0.0685868512447079	-0.102617281879848	1	0.236106499536005	-0.234906568070267	1
PIM3	0.00157372142284093	-0.192718343815564	1	0.785107512409759	-0.0857295265088882	1
PIN1	5.52058484720765e-05	0.211798775281453	1	0.643781181515647	-0.0519380561525616	1
PIN4	0.00538450602358301	-0.262210292463021	1	0.0822420984570643	0.214801334339697	1
PIP4K2A	0.00691940626123606	0.133900943678809	1	0.0648132174604623	0.271061312025629	1
PIP4K2B	0.045973110481756	-0.0333734243181366	1	.	.	.
PIP4P1	0.940682525497462	0.0486250667813072	1	0.741014264492873	-0.229391473784265	1
PITHD1	0.137162843132172	-0.0473400853381286	1	0.994681449214657	-0.0409718899012372	1
PITPNA	0.00854732049677823	0.00899017430157312	1	0.68999547773544	0.0394321918827503	1
PITPNA-AS1	0.381125614571233	0.109137509468484	1	0.596076986433208	-0.0877981428259035	1
PITPNB	0.0549014597117962	-0.136724797706488	1	0.230884043742453	0.0570562580845348	1
PITPNM1	0.21670194180626	0.0107614252583973	1	0.487861614792892	0.138755505275284	1
PJA2	4.06030774202962e-06	0.167402225258447	0.0991324135216532	0.664128147378905	-0.0116761750687058	1
PKIA	0.0846618613317769	0.16145032683173	1	.	.	.
PKIG	0.00154791392086534	0.189434602408145	1	0.856727201760273	-0.0183620525460567	1
PKM	2.79122763024527e-10	-0.485290494122483	6.81478225924382e-06	0.981966400165096	0.0434929045242365	1
PKN1	0.00539150682260747	0.116376348386773	1	0.0225561163187191	0.223416613626386	1
PKN2	0.0209881679353177	0.0312011545610257	1	0.572372829271048	0.0711978890444127	1
PKNOX1	0.0062486541485283	0.220272885740667	1	.	.	.
PLAC8	3.26671160156187e-06	0.750653215145203	0.0797567637521331	0.0914896016479177	0.531745074969156	1
PLCE1	0.0169630160358779	0.157238982863816	1	0.00366997888706581	0.231855905492195	1
PLCG2	4.66400870208801e-06	0.211238204383801	0.113871772461479	0.299979170925584	0.0265925574444521	1
PLCL2	0.333682963893711	0.0262305316098088	1	0.653904424999954	0.119814147643553	1
PLD3	0.00046160351275416	0.0582148656283122	1	0.294247916060075	0.11072307690584	1
PLD4	4.33351708695559e-05	0.485439280531521	1	0.63407756826921	0.0411893439457587	1
PLEC	.	.	.	0.00132096259269823	0.235189135105726	1
PLEK	2.73146292856801e-08	0.633228821342871	0.00066688667400988	0.0016528792533337	0.784221586388698	1
PLEKHA1	.	.	.	0.0131973953551357	0.216552512335651	1
PLEKHA2	0.000416209597757304	0.0855481970541273	1	0.470574215631018	0.257005409748442	1
PLEKHA3	0.610235851624688	0.113345305479057	1	0.797444997789049	0.0322059134257698	1
PLEKHB2	0.00067102670940351	0.0883396976217425	1	.	.	.
PLEKHF2	0.159748358676596	0.0893949700229536	1	0.186792902272205	0.254177780079633	1
PLEKHG1	0.00740070282698048	0.215749884694744	1	0.0532788875903445	0.189601604803387	1
PLEKHJ1	0.000173071850930971	0.160762145714569	1	0.630071880018807	-0.168260466268531	1
PLEKHM2	7.91975778357539e-05	-0.189833551501956	1	0.585568370231276	-0.0354068306757541	1
PLEKHO1	7.99225340767734e-05	0.382668627682436	1	0.0611692543597647	0.369336650007692	1
PLGRKT	0.00174256314047108	-0.146534414360654	1	0.350169752694394	-0.149748425250738	1
PLIN2	0.0195454196878465	-0.0810929826460034	1	0.817227152390398	0.0345656065386449	1
PLIN3	0.937873813231124	-0.0963719399727873	1	0.830721883192969	0.0136620285704548	1
PLP2	1.4030832678617e-05	0.321386973675856	0.342562779848435	0.781514975879133	-0.144578481886271	1
PLPP5	0.000591720817587265	0.346442693354024	1	0.639013343956037	0.156428769512436	1
PLRG1	0.215557921093973	0.0817591660156732	1	0.976711088704669	0.0189999843024432	1
PLSCR1	0.632025503448049	0.0961454458918834	1	0.0478804204084228	0.137313384641201	1
PLXNC1	0.000454137492865612	0.392462079716814	1	0.903039044269687	0.0552430194622253	1
PMAIP1	4.30167525370798e-05	0.433387317675593	1	0.187188206569665	0.246785373986019	1
PMEPA1	0.0171307366097417	-0.0263542546431385	1	.	.	.
PMF1	0.169799396145748	0.193939685253923	1	0.397326782415048	0.0248750517588913	1
PML	0.128230896888446	0.0129474512408522	1	.	.	.
PMM1	0.0776159091636809	-0.0419214243303818	1	.	.	.
PMPCA	0.0320476177614781	0.194446499912801	1	0.435178935993485	0.116206795849914	1
PMPCB	0.0113749560887806	0.00653251327327475	1	0.410477776273835	0.0280735672168611	1
PMVK	0.00930629392317302	0.101614206907486	1	0.785628277632315	0.0135535135493909	1
PNISR	9.77340418350389e-08	0.493394184413932	0.00238617663140247	0.351456584743575	0.119122342040448	1
PNKD	1.53368618767511e-07	0.221611258605854	0.00374449482720878	0.535061488683231	0.132662898325172	1
PNKP	0.00179503920693062	0.319932754206047	1	0.533299869761298	-0.16152471409129	1
PNN	1.78170124391545e-10	0.55716736049303	4.35002358701956e-06	0.688865062556822	0.0118490615597491	1
PNO1	0.255168633946081	0.0584963046620611	1	0.441925293410441	-0.0356285539781044	1
PNOC	0.000102302928528718	0.288184341476324	1	0.498073178262855	0.0399133111606902	1
PNP	0.268142652379063	-0.114619598011794	1	0.168247104123971	-0.124745769859235	1
PNPLA2	0.168382312080352	0.0539983074141523	1	0.806313020970604	0.0533736194639129	1
PNPLA6	0.141224024748622	0.192552015890503	1	.	.	.
PNPLA8	1.48285759411113e-06	0.323158955352205	0.0362039681602233	0.375850267915082	0.0728747421004952	1
PNPT1	0.0092913836538308	0.341510370746479	1	0.661384924778457	-0.0527431696916257	1
PNRC1	3.58855330446696e-10	0.211486664731146	8.76145289285607e-06	0.0375905277433084	-0.297354278652675	1
PNRC2	4.39934286132638e-05	0.105512451255065	1	0.452666878170218	0.156937046707837	1
POC1B	0.835600061186396	0.0324888096061664	1	.	.	.
POC5	0.0121239257431349	0.217181978911728	1	.	.	.
POGK	0.721265862393615	0.118337649140461	1	.	.	.
POGZ	0.00878274053294952	-0.163274350161204	1	0.777268794339196	-0.0285418263693723	1
POLD2	0.00308549589426171	0.038702972486728	1	0.52349260475509	0.100616586269011	1
POLD4	0.0984637694267115	0.0806403610793996	1	0.227098932456438	-0.0496761899591025	1
POLDIP2	0.0118926310086797	0.188113203737485	1	0.300538424026135	-0.191884856732278	1
POLDIP3	0.00884300340378413	0.0650580681628996	1	.	.	.
POLE3	0.000188427984150194	0.199209776945441	1	0.136238840304646	0.25871190813558	1
POLE4	0.000441732371693907	-0.146957321952397	1	0.893620005207828	-0.0567706150214957	1
POLK	1.11084960659504e-05	0.474702444914723	0.271213931450179	0.127747006587313	0.135290677027844	1
POLM	0.190904760290254	-0.00182836905534017	1	0.189351393659038	0.0673239930462702	1
POLR1D	1.1736185695964e-05	0.0994456237440184	0.28653897376696	0.953710722989673	-0.063586320211767	1
POLR1E	0.0729557289752861	-0.0120219468853573	1	.	.	.
POLR2A	4.06863048062355e-05	0.282663791610966	0.99335613184424	0.290885104638778	-0.12959783991231	1
POLR2B	0.0161133743825868	0.258725754813322	1	0.604474999861621	-0.0958478344394376	1
POLR2C	0.00460151523431494	0.0817506056619259	1	0.482940680245148	0.128321080687356	1
POLR2D	.	.	.	0.287706147375233	-0.077051939256413	1
POLR2E	0.000192032995342713	0.0342893946193692	1	0.09043928705057	-0.171548543852873	1
POLR2F	0.0228294387851575	0.243144388587116	1	0.728456338030639	0.108321026106433	1
POLR2G	5.58726473609519e-09	0.253728184486582	0.000136413068531764	0.555422179169626	0.173186194633235	1
POLR2H	0.0398809330357106	0.14138415237573	1	0.369489380294003	0.0475705202510164	1
POLR2I	0.0183727160266407	-0.117343036795277	1	0.750590830337573	0.0347798859291515	1
POLR2J	0.0192106359788725	0.168599178076429	1	0.928710977934836	0.0044472175418887	1
POLR2J3	0.00722335510796584	0.567012991416013	1	0.739661423218067	0.555197638400236	1
POLR2J3.1	0.398331344138082	-0.117337789976512	1	0.791783224662219	-0.278695029097171	1
POLR2K	0.024958293254094	-0.305076422375094	1	0.540845851686842	-0.126619252025856	1
POLR2L	0.000773857494752907	-0.00544214969341628	1	0.149421498072553	0.0357482994549927	1
POLR2M	0.0167724059794441	0.108077732012229	1	0.341714418746347	0.10151909897713	1
POLR3D	0.0952834916726256	-0.0120521433314797	1	.	.	.
POLR3E	0.000155011586698868	0.192758486460989	1	0.760482118793568	0.0487884090796373	1
POLR3GL	5.75604208123179e-05	0.00929881662410736	1	0.315607416619079	-0.0331960119207497	1
POLR3K	0.795275515981049	-0.211973040122809	1	0.161339029616072	0.172955837106237	1
POM121	0.00689943475677054	0.215229315889453	1	.	.	.
POM121C	0.0457122044647274	0.230142582385018	1	0.870103596156979	-0.0640393817040248	1
POMC	0.0171425830264702	0.291162278301258	1	0.162828166046993	0.266114295929392	1
POMP	4.11004485803801e-05	-0.167436042257707	1	0.339573165156937	0.0799891351946498	1
POP4	0.111131322226319	-0.0754077519863542	1	0.550932333402439	-0.101622046476106	1
POP5	0.000829574194107009	0.116997437508839	1	0.538099586226739	0.0974265411604828	1
POP7	0.0474550977548559	-0.222605746291101	1	0.823702884474523	0.0771131510249412	1
POU2AF1	0.000604647103327279	-0.332301319617021	1	0.982299539498172	0.132212246478356	1
POU2F1	0.16803813921958	0.01964479418833	1	0.561912338973553	-0.105636902865086	1
POU2F2	5.11189848593472e-10	0.525286174039491	1.24807001534096e-05	0.0876347352565377	0.328495563610281	1
PPA1	0.00028440437207022	-0.465742386985852	1	0.120992551938128	-0.173688177249066	1
PPA2	0.0389762156567842	-0.238184144395582	1	0.633365243268992	-0.00744678254645692	1
PPBP	0.0672966418711221	-1.30534575365127	1	0.00913988352375711	0.289338848897204	1
PPCS	0.00149493796096661	-0.150453956745291	1	0.994506008682056	-0.0137600390296311	1
PPDPF	3.98187257423598e-08	0.475613131108166	0.000972174188999714	0.202069442140547	-0.0566556335280977	1
PPFIBP2	0.0248731989393226	0.0276701601748774	1	.	.	.
PPHLN1	0.00011191894572558	-0.135765672271141	1	0.962322688900748	0.0494609730295682	1
PPIA	4.06617006363428e-07	0.110424071597174	0.0099275542103631	0.642105207438571	0.102437361568495	1
PPIB	4.11786199427963e-08	-1.99044308421426	0.00100537600590337	0.752273373236918	-0.0402806180773185	1
PPID	0.0875576216246168	-0.0187418603192925	1	0.169573599251199	-0.0454081380204882	1
PPIE	0.00213592323169506	0.166523026174709	1	0.0414639148575501	0.250754944384397	1
PPIF	0.145354714333933	-0.0893680034780063	1	0.561394497890981	0.0274702410673712	1
PPIG	4.82318610915162e-05	-0.209896858402013	1	0.0129907907998695	-0.253047065826869	1
PPIH	0.00459477646013166	-0.0242519999698265	1	0.0209094294058456	-0.207936148964624	1
PPIL2	0.214971075244252	0.0866327352666838	1	.	.	.
PPIL4	0.00226920726890166	0.204790519418615	1	0.125254565755509	0.155917996367154	1
PPIP5K2	0.153124914811575	-0.238857312418657	1	0.811750923666071	-0.0584787933578526	1
PPM1A	0.0272765403934085	-0.0205996351143916	1	0.34855480566722	0.0908001197568096	1
PPM1B	0.00198330252889692	-0.131355832744737	1	0.836607104192107	-0.0341791323734357	1
PPM1G	0.000508008594434208	0.0534130113902666	1	0.0606612235567933	0.0766030648086533	1
PPM1K	7.4278329382264e-06	0.592651680223258	0.181350541186798	0.715625730833542	0.119920325738895	1
PPP1CA	1.26001804332238e-10	0.273375346233522	3.0763340527716e-06	0.431975934464199	-0.0558894207657357	1
PPP1CB	0.000174376254968956	0.0584699709437401	1	0.429945744358391	-0.297996185555205	1
PPP1CC	0.000152846141578798	0.0170977318054477	1	0.588061488818748	-0.0153326773532823	1
PPP1R10	0.000570364042865122	0.428910308535479	1	0.231289900987717	0.350369729700042	1
PPP1R11	0.0707577849389614	0.0625069423242288	1	0.299254226424435	-0.0246383252388707	1
PPP1R12A	0.0147130375990054	0.0701524374304267	1	0.762187930098308	0.167232375283939	1
PPP1R12C	0.047273998972599	0.143678453575332	1	.	.	.
PPP1R14A	2.02948322590287e-06	0.812981034491423	0.0495498329604186	0.216562390238152	0.0927621684964346	1
PPP1R14B	0.000229059824372039	-0.0930729737165354	1	0.443515344998336	0.0856244854609368	1
PPP1R15A	1.96567093498497e-05	0.038313136864264	0.47991855877658	0.471339853230381	-0.101894961961044	1
PPP1R15B	0.208275828624374	-0.140539620966212	1	0.0788181249844906	0.135051662926953	1
PPP1R16B	0.0091258664176145	0.227425625969257	1	0.0717902590691994	0.170486331060846	1
PPP1R18	0.0526683579844878	0.279639259440958	1	0.127257982820442	0.227961982252785	1
PPP1R2	2.03327234120692e-06	0.312274307197717	0.049642344210567	0.935282876174724	0.16718428285378	1
PPP1R21	0.0144505952704303	0.202509226066596	1	.	.	.
PPP1R35	0.0952582392210352	-0.351961819032583	1	0.860969989047681	-0.00586690334454554	1
PPP1R7	0.0325121584454739	-0.367054205255171	1	0.0109972254970921	0.322461189532642	1
PPP1R9B	0.00175307082331849	-0.0254893298370847	1	0.00918384680542763	0.244763068419876	1
PPP2CA	0.00294087561494467	0.0516340975447569	1	0.3207837885129	-0.115564581392298	1
PPP2CB	0.0317249040750821	0.139746578168822	1	.	.	.
PPP2R1A	0.0200887166128951	-0.0295829657258966	1	0.308531800819549	-0.142569453131934	1
PPP2R2A	0.0305753378594602	0.0783937024780388	1	0.325008950601784	0.0950570179772933	1
PPP2R2D	0.0156668678041973	0.0781244992093924	1	0.960169050367257	7.90802046484185e-05	1
PPP2R3C	0.172514315313603	0.180380910669188	1	0.410807925692564	0.0411027821018572	1
PPP2R5A	0.262191458002217	0.0365733915232759	1	0.0493527154155058	0.221944396595321	1
PPP2R5C	2.26820330386888e-05	0.157763569417716	0.553781836639587	0.825158440451495	-0.00938963458468312	1
PPP2R5E	0.000295432886995206	0.0406045319937416	1	0.737561042141025	-0.00985307092412524	1
PPP3CA	0.0147978335752643	0.260273549702593	1	0.716226543689557	-0.0047554206808913	1
PPP3CB	0.325151325888477	0.0835360838998551	1	0.527336670053127	-0.036442894173801	1
PPP3CC	1.07631817017258e-06	0.24543396980226	0.0262783081247636	0.797134784400692	-0.151227213977979	1
PPP3R1	0.00316708326671661	0.154183942620825	1	0.62310115413467	0.11026472594879	1
PPP4C	0.00550948034321955	0.0837411495531856	1	0.146370894680794	0.262607967910729	1
PPP4R1	0.00304661904009093	0.0337408305053284	1	.	.	.
PPP4R2	0.33408818303314	0.0776417148312508	1	0.101986486185587	0.209230053453795	1
PPP4R3A	0.000139144521549377	0.443684260391563	1	0.633839956647709	0.0812227594735506	1
PPP4R3B	0.00999790884581349	-0.0191199072710884	1	0.191464091442903	0.14412257755043	1
PPP6C	0.0135556989616947	-0.0217263300146371	1	0.050140265683277	0.0731748158989178	1
PPP6R1	1.16565050255822e-05	-0.0408692343939837	0.28459357019959	0.498218222566596	0.116515900274085	1
PPP6R2	0.0493196849436703	0.165913675096933	1	0.344009886569811	0.14312099859933	1
PPP6R3	0.142533051631946	-0.00544115088919112	1	0.889495896916521	0.0730393177122348	1
PPT1	0.1295887013817	-0.18823072719243	1	0.557328398148422	0.0841935528209513	1
PPTC7	0.0124269131284998	0.211919612437821	1	0.790980676645854	-0.0804187167397944	1
PPWD1	0.552623655259622	0.0633283248532338	1	0.975252236024432	0.0106856198584764	1
PQBP1	0.0185707091914278	0.0269600825213852	1	0.259432779336598	0.131335257999064	1
PQLC1	0.0199133908557285	0.163051238144003	1	0.474720775855798	0.0784533939419806	1
PQLC3	0.00137116590137479	0.176039980545619	1	0.355077063240823	-0.0657051369195791	1
PRAF2	.	.	.	0.721352539736127	-0.101317576814043	1
PRCC	0.218866542408805	-0.12718196681465	1	0.877349347416718	0.0579203200232683	1
PRCP	0.0623865823564847	-0.0850755744280508	1	0.565289412195524	0.0777957333348314	1
PRDM2	4.96904231041981e-07	0.632764654941863	0.01213191680089	0.758075472694755	0.233565173976269	1
PRDM4	0.0533702260068528	0.106980975504948	1	0.306496748954477	0.00928826918017528	1
PRDX1	7.63416255126945e-10	-0.406320610685471	1.86388078689244e-05	0.0615976985244579	0.30118487642812	1
PRDX2	8.59942496697285e-06	-0.997585020653872	0.209954960568642	0.126782851070839	-0.205545384766433	1
PRDX3	0.0148672671940905	-0.366586288228137	1	.	.	.
PRDX4	0.00898027809355297	-0.540248538054408	1	0.220309545599134	0.12151355332239	1
PRDX5	3.63702119183591e-05	-0.318378933240782	0.887978723986738	0.0496806681828969	0.241513813169622	1
PRDX6	0.000338769922142075	-0.170606819534345	1	0.857785495193729	-0.00638304077667562	1
PRELID1	3.92813751286951e-09	-0.343969313049188	9.59054773767091e-05	0.200177788289105	0.0923937600801104	1
PRELID3B	0.248501858117756	-0.0769405090973212	1	0.951997014742752	0.0935530422519496	1
PREPL	0.246046684726927	-0.0870372873398987	1	.	.	.
PREX1	0.00244560886031756	0.0670701594233564	1	0.352432444696013	-0.0183268896311229	1
PRH1	0.769620150924402	0.156532750512602	1	.	.	.
PRKAA1	0.0368066436329524	0.134721869166958	1	0.872341970365257	-0.0827078811784268	1
PRKACA	0.892382833485023	-0.028726549534002	1	.	.	.
PRKACB	0.0240364496901793	0.149556332557212	1	0.548952704242455	0.16650334198843	1
PRKAG1	0.197736634640154	-0.051911928532865	1	0.946719535443483	0.0915806730184699	1
PRKAG2	0.607491384020891	-0.161757083153875	1	0.384585095169441	-0.0786628114854961	1
PRKAR1A	7.71052720840169e-08	0.655018933778743	0.00188252521793127	0.897686316508641	0.00568129024343167	1
PRKAR2A	0.00169619100988931	0.333352713304797	1	0.524192053219696	0.0395157057814593	1
PRKCB	1.96459111476972e-07	0.658413554018518	0.00479654920671027	0.294922599340368	-0.169143394708102	1
PRKCD	0.0721245940234771	-0.0111891242562484	1	0.99045379380646	0.0343778623940431	1
PRKCE	0.195552568526667	0.132940596164111	1	.	.	.
PRKCSH	0.0166108135686519	0.0280616845049164	1	0.849501016752743	-0.0250040095562918	1
PRKD2	0.673151562013851	0.0349683009608671	1	0.402317461602896	0.134448754715633	1
PRKD3	0.00333211543765188	0.32684880573555	1	0.0990465716263348	0.298287038185534	1
PRKDC	0.000633459720463728	0.0708249791414106	1	0.109680822592219	0.281722950873348	1
PRKRA	0.00253611651369125	0.0212630094585212	1	0.861507834308419	-0.0675410058038882	1
PRKRIP1	0.0489945180297526	0.112139666291052	1	0.727051436224873	0.0109083109733483	1
PRKRIR	0.205546544774362	0.21675672011304	1	.	.	.
PRKX	7.90678668264529e-07	0.477811442320738	0.0193044196856785	0.070999790992763	0.179060313763127	1
PRMT1	1.66604257528733e-05	-0.0647389233469906	0.406764294756401	0.172309882297054	0.0214996306706505	1
PRMT2	0.0019617383492023	-0.109838432830192	1	0.0955403394546498	0.349322674069793	1
PRNP	0.0858293165132479	-0.016845255526849	1	0.908816664205941	0.0445599759465515	1
PROSER1	.	.	.	0.327969156918618	-0.169418444236457	1
PRPF18	0.178310738601512	-0.158260493604068	1	0.440040530972827	-0.112071503676476	1
PRPF3	0.0689910980439486	0.0530300920483053	1	0.950018550184845	0.0227627239091149	1
PRPF31	0.00414293814030581	0.0978369158931827	1	0.619459212729437	0.0273555503391379	1
PRPF38A	0.0405834419455611	-0.0794559182270259	1	0.122407449650938	0.163614381472065	1
PRPF38B	0.00460146856338213	0.300778409071923	1	0.794514804755054	-0.0514031973571112	1
PRPF39	.	.	.	0.355595265470643	0.11563334445229	1
PRPF4	0.0855598732530713	-0.0122693921772201	1	.	.	.
PRPF40A	0.000214595816020382	-0.342006452061554	1	0.135805722780757	-0.260230399638563	1
PRPF4B	3.44848438485972e-09	0.3839116007941	8.41947462563501e-05	0.158163812169692	0.186588243388736	1
PRPF6	2.92696830874053e-05	0.120517950745152	0.714619312579	0.7277022474989	0.09559618842452	1
PRPF8	0.00250181034618255	0.395664838659415	1	0.353709114565585	0.0654966802953709	1
PRPS1	0.010778918819097	0.0721516584614263	1	0.0480689088679437	0.0355632495345183	1
PRPSAP1	0.0662535341283898	-0.0316525547738171	1	0.678069515674598	0.0579240029564583	1
PRPSAP2	0.312176136895931	-0.117946943172364	1	0.932741961716849	0.0592649175451711	1
PRR13	4.97916277929649e-08	0.0580313158938981	0.00121566259256524	0.321216955061909	-0.100557054069853	1
PRR14	0.000423443972216347	-0.114691250646016	1	0.198112893324641	0.150283752610508	1
PRR14L	0.000927218474373802	0.250063645832807	1	0.194370530141407	0.0791419347464629	1
PRR34-AS1	0.27779158258348	0.108767842350571	1	.	.	.
PRR5	0.284650854861852	0.111983905992447	1	0.665122345846711	-0.0440679951816501	1
PRR7	0.0387724624777718	-0.315329511940413	1	0.252509565684442	0.108690649422594	1
PRRC2A	0.0270213624765068	0.171816646650997	1	0.474501478019108	0.0508008351872246	1
PRRC2B	0.0012168687975705	0.234370190953196	1	0.497154745176416	-0.107367352054282	1
PRRC2C	1.49264604827707e-10	0.33117030773783	3.64429532686847e-06	0.0399787089915614	-0.175076743415701	1
PSAP	1.20531999267243e-05	0.0890946238001113	0.294278876210975	0.627606171124458	0.0410100787559154	1
PSD4	0.572231137988098	0.0886688892013414	1	0.555476481534189	0.0533126113038082	1
PSEN1	0.0520171228275149	0.0664802821440679	1	0.815979507337379	-0.0548636712910013	1
PSENEN	0.0105798772204319	-0.120301977343872	1	0.379766663946577	0.134435848800745	1
PSIP1	0.0154650735867004	-0.129317014026136	1	0.00157392265939798	0.359088710018356	1
PSMA1	0.000579968705743952	-0.514068159373458	1	0.0356246290051265	0.356770502060888	1
PSMA2	0.000160647316701598	-0.323074462435851	1	0.174853626390527	0.0715770398254055	1
PSMA3	0.000401478404183114	-0.404738929531007	1	0.965604551771539	-0.123296443327416	1
PSMA3-AS1	0.00337787693390896	0.0275593286593407	1	0.850897603229777	-0.0182182842467398	1
PSMA4	8.42366417174555e-06	0.0939047379301537	0.205663760753168	0.0409017078199873	0.244427025243361	1
PSMA5	2.72758534976356e-05	0.104042099091897	0.665939963144774	0.561386683344115	0.179217028209029	1
PSMA6	0.11528316677304	0.152910501659831	1	.	.	.
PSMA7	3.19093807402833e-07	-0.230267305380282	0.00779067530774016	0.0426264108754561	0.329104522314019	1
PSMB1	1.45810432030729e-05	-0.261158825331362	0.355996169803025	0.676192350462046	0.0569815064198198	1
PSMB10	7.63995079048896e-05	-0.0897261394850173	1	0.286487161171018	-0.258249669767724	1
PSMB2	5.63393375232425e-07	-0.139896696243496	0.0137552492562997	0.158248512426506	0.201095634584038	1
PSMB3	8.08140148361327e-08	-0.278035366710876	0.00197307417222418	0.244358221561307	0.220136512911841	1
PSMB4	9.6782167304229e-05	0.0913758539502597	1	0.58709049012695	0.116846852303233	1
PSMB5	0.240244136263689	-0.434711056012805	1	.	.	.
PSMB6	6.97604910265533e-06	-0.513632554303435	0.17032023884133	0.293466646350962	-0.0369929035580427	1
PSMB7	0.000392128965544947	-0.118717210760223	1	0.15926692184759	0.206543180044229	1
PSMB8	9.12897173146243e-09	-0.563515398865972	0.000222883844823655	0.233712677323829	0.154339732782264	1
PSMB8-AS1	0.124785318574886	0.125956737366396	1	0.463078702065527	0.0626619426536121	1
PSMB9	4.95935650177972e-11	0.280950601804435	1.21082688990952e-06	0.514849507004796	0.16955441641922	1
PSMC1	0.043673568651834	-0.284298457787286	1	0.992885424003661	0.0463358525304443	1
PSMC2	0.887344379222465	-0.171245216884831	1	0.934880795197549	-0.0971668102667988	1
PSMC3	0.00138160059979497	-0.0227932812192282	1	0.452968707433711	0.0330052758424021	1
PSMC4	0.000980982559471601	-0.191363717639227	1	0.459534705121671	0.147211009560738	1
PSMC5	0.000713526997207083	-0.0034955964978729	1	0.188571832002939	0.231141629355317	1
PSMC6	2.14510929397996e-06	0.421138176702846	0.0523728434125208	0.652898927421468	-0.0406667434731248	1
PSMD1	0.00880776452022343	0.12364719992276	1	0.103484050904372	0.174021384553033	1
PSMD11	0.0224136664496097	-0.091951701163054	1	0.175418465772215	0.131057391058661	1
PSMD12	0.0816961618592649	-0.210948973132894	1	0.109410081338876	-0.0925054153359103	1
PSMD13	0.000774786507259619	-0.230457381869309	1	0.472824016530341	0.0991262696768903	1
PSMD14	0.0574062599234573	-0.0405561198495513	1	0.769201244278574	0.0454379141084939	1
PSMD2	0.00446919082372179	-0.384751833970394	1	0.890824554933727	0.0692401156880266	1
PSMD3	0.0906789276619234	-0.276382468848827	1	0.893242487240565	0.00109833162565393	1
PSMD4	3.32284407737416e-05	-0.11314885812042	0.8112723814909	0.722027028191483	0.0031545808582345	1
PSMD6	0.00187508747556637	-0.241388695637224	1	0.860224145382042	0.063262443537156	1
PSMD7	0.000147171576428316	-0.048059309121075	1	0.397387141900644	-0.0876505930249515	1
PSMD8	1.54959941925147e-06	-0.189970956318949	0.0378334698210247	0.409114103919256	0.09824937934625	1
PSMD9	0.217783443524369	-0.0353995810518248	1	0.354583785629715	0.101344903664531	1
PSME1	0.000156882003435857	-0.110945269726811	1	0.652438000120458	-0.10067468657799	1
PSME2	2.75578227595359e-05	-0.560829215242916	0.67282424267407	0.481895575542313	0.297924140192478	1
PSME3	0.116354987091708	0.0514395100017161	1	0.125047374317307	0.166353495170962	1
PSME4	0.00744752219090925	0.194327440985577	1	0.405900937493574	-0.120812980795083	1
PSMF1	0.00778818416006349	0.0643171652263141	1	0.366171271227441	-0.114233825584531	1
PSMG2	0.02508607037536	0.146660627133886	1	0.0382864728713109	-0.255766616615809	1
PSMG3	0.00353612391405983	0.270861376233215	1	0.99824204163658	-0.0265874424816193	1
PSMG4	0.0046318024367027	0.207001432990715	1	0.510937581610691	-0.0466317728499648	1
PSPC1	0.000251125800633309	0.159268413658934	1	0.851789197874552	0.00943743210738046	1
PSTPIP1	0.036778762150544	0.109433018000057	1	0.986718989316103	0.018433750829115	1
PTAR1	0.00975698724555607	0.25691604076923	1	0.534447163372936	-0.1084052896703	1
PTBP1	2.28478822741492e-05	0.0591155990149977	0.557831045723354	0.6106139403293	0.0731531928698036	1
PTBP2	.	.	.	0.828338308058386	-0.0651997601682141	1
PTBP3	0.000196241294675383	0.233854781363209	1	0.450212010182989	0.204085007118571	1
PTCD3	0.110913555102034	0.09193077810725	1	0.728258772379139	0.0519429991294372	1
PTDSS1	0.109253644835296	0.185649682472889	1	0.915164343945502	-0.0460069359365954	1
PTEN	0.0318630301453202	0.339684016320693	1	0.37617775456456	0.32507336638491	1
PTGER4	0.00180358689643599	-0.036382101954134	1	0.598796148733617	0.0643159697004201	1
PTGES2	0.00546276105846815	0.0396032424823946	1	0.0575100779889923	0.208782995480753	1
PTGES3	4.13751105610165e-05	-0.18570431835119	1	0.1563543671596	0.319606023958311	1
PTK2	0.0257535624097339	0.22936085207604	1	0.498976488984208	0.208470183502259	1
PTK2B	0.00323424101267656	0.0142832080620085	1	0.223173447803917	0.179372822440397	1
PTMA	0.0174081788037172	0.168510792050571	1	0.00159828876694574	-0.189201303878985	1
PTMS	0.330986388320353	0.0485345280781618	1	.	.	.
PTOV1	0.162367209351551	0.138657512587126	1	0.721284609234738	0.0996024586969249	1
PTP4A1	2.41879173565844e-11	0.471941975927548	5.90548002261009e-07	0.658240774484682	0.117789874415441	1
PTP4A2	1.39185048154918e-10	0.237385830438822	3.39820295070231e-06	0.915251288185795	0.124729055266826	1
PTPMT1	0.0282169799917319	0.164654394275253	1	0.843240626774258	-0.0810443423615003	1
PTPN1	0.000131885303833551	0.48829052481641	1	0.524019434509684	0.220327191178507	1
PTPN11	0.00270769461725213	0.229681478047613	1	0.793289621428332	0.0182571444489014	1
PTPN12	0.454340075858996	0.0317458513856833	1	0.569765782369377	0.146582452753464	1
PTPN18	0.0264503928175503	-0.0628830839246137	1	0.348030216170683	-0.0656386200141605	1
PTPN2	0.00366650510638671	0.287261473367043	1	0.587165095737358	-0.066823971919741	1
PTPN22	0.000529600676235604	0.190352085345118	1	0.351191387747785	0.0541918522798738	1
PTPN4	0.0244522514733632	0.125848400013874	1	0.0542589334954499	0.237075751993695	1
PTPN6	1.14302019973814e-05	0.0192255127526741	0.279068381766067	0.848808918427515	-0.0215665263502893	1
PTPN7	0.0137000305039622	0.12446643117335	1	0.651612037393698	0.0802422162176213	1
PTPRA	0.00051663852255144	0.0239975841078889	1	0.0330000233121434	0.216196335371814	1
PTPRC	3.16112701487659e-12	0.589405490884117	7.7178916068212e-08	0.0727222199033069	0.384568136728525	1
PTPRJ	0.00700634095321064	-0.0150582947551795	1	0.335574022881358	0.0872918030079388	1
PTRHD1	4.8472468444567e-06	0.204980379474207	0.11834553170741	0.433511081927291	-0.19140215300219	1
PTS	0.15148487737812	0.016397629559926	1	0.622673195409813	-0.0199191004326292	1
PTTG1IP	0.00429140188440276	0.258876104323091	1	0.736987319617461	0.0806689025174655	1
PUF60	0.000509305996558865	0.0188840612732035	1	0.723222723877558	0.0126643514085834	1
PUM1	7.79308921453361e-05	0.454755229154028	1	0.491740595663279	-0.0228631903802543	1
PUM2	0.0787336534156738	0.11625595538146	1	0.339863952939243	-0.0306956436170235	1
PUM3	0.363233107569357	-0.0211897131620151	1	0.589786301185146	-0.0644446512058178	1
PURA	0.432838474134459	0.0276005445988289	1	0.0430780884457332	0.266181361781383	1
PURB	0.0235602705718829	0.1764853951905	1	0.407308137463669	0.00485097797881628	1
PUS7L	0.000220949431321727	0.29765296107938	1	0.504861919687446	0.0308523482061884	1
p_val	avg_log2FC	pct.1		avg_log2FC	pct.1
PVT1	.	.	.	0.739072602186889	0.0486137648469345	1
PWP1	0.00216488454610409	0.234631509502761	1	0.32512113540597	-0.111661131352173	1
PWWP2B	0.169279529163176	-0.0629261641268405	1	0.0914004584084685	-0.0578173977692245	1
PXK	0.000394619926207794	-0.0484151853157521	1	0.331402888165695	0.0855612991641687	1
PYCARD	1.4484479679353e-06	0.373432309942761	0.0353638571371403	0.201821623711226	0.0914575170317482	1
PYCARD-AS1	0.082641263260238	0.139880238851984	1	.	.	.
PYCR2	0.687254201900784	-0.152292876625511	1	0.587779368545589	-0.074521871578774	1
PYHIN1	0.0246206765366774	0.123486569235005	1	0.14033084847573	0.135425547182773	1
PYM1	.	.	.	0.194972894891616	0.138853651618571	1
PYROXD1	0.355856298272479	0.13937644113519	1	0.519607399466914	0.073969910671202	1
PYURF	0.0148555303105897	-0.243333694861228	1	0.670326659928359	-0.134014310980229	1
QARS	0.243815054082069	0.18004318161317	1	0.85146471335152	-0.0783069085905044	1
QKI	0.00352214873745866	-0.0329642839139322	1	0.0938025886590646	0.136286453152422	1
QRICH1	0.0489925653345772	0.049171695105641	1	0.90996273586672	0.0378589440184548	1
QRSL1	0.162075275142247	0.064685329076753	1	0.0632041796049303	-0.0183924153061703	1
QTRT1	.	.	.	0.550221326341492	0.0459231008980046	1
QTRT2	0.645058402417106	-0.0682145862445823	1	.	.	.
QTRTD1	0.232124568246309	0.187591796744351	1	.	.	.
R3HCC1	0.17657968516346	-0.153646133467958	1	.	.	.
R3HCC1L	0.149247297204873	0.159381866949827	1	.	.	.
R3HDM1	0.00238001363738883	0.0944656224786045	1	0.782003112362113	0.0374417406827307	1
R3HDM2	0.0286052628069503	0.0756589443357782	1	0.46333744686714	0.125223001405362	1
R3HDM4	7.66406316163822e-05	0.324558084643389	1	0.409273328709384	-0.118599921805708	1
RAB10	0.0059683003866953	0.112619338094194	1	0.152077856716427	0.184559166304879	1
RAB11A	3.32199168962145e-05	-0.00628272812943265	0.811064271021077	0.899427605097962	0.0548756452028043	1
RAB11B	0.0920012252731804	0.0943959198376216	1	0.384643918834294	-0.0881594997282425	1
RAB11FIP1	2.61388011181682e-09	0.527550433593816	6.38178829300078e-05	0.213740633951051	0.127495066518869	1
RAB11FIP2	.	.	.	0.528024432698444	0.069319421794819	1
RAB11FIP4	0.0405542408270779	0.20948175415812	1	0.990914154191992	0.0137899514746765	1
RAB14	0.0892288179323633	-0.009407850963977	1	0.138092020334434	0.189396594401004	1
RAB18	0.0253088265063252	-0.0776659511464069	1	0.247130321169718	0.0484512900391659	1
RAB1A	0.0288260996809212	-0.221171664807433	1	0.888727009250066	0.0100231945429517	1
RAB1B	0.0699843271636115	0.0251366276741025	1	0.724503739569046	0.0296778869703271	1
RAB21	0.00892503082384311	-0.115750535428505	1	0.111052521203892	0.25698781964886	1
RAB22A	0.00115544927554854	0.28736274679157	1	0.518422707514795	0.0906203527311621	1
RAB28	.	.	.	0.050573267711977	0.160003303013771	1
RAB29	0.0506898588200394	0.260684811679123	1	0.123263212635421	0.241287357770775	1
RAB2A	0.0242394737536993	-0.133778252933623	1	0.795445226862037	0.0188551711258721	1
RAB2B	0.0233076130701838	0.0588500363932047	1	.	.	.
RAB30	1.67061429302791e-05	-0.0116530948045058	0.407880479642765	0.155590187824046	0.201730442539978	1
RAB30-AS1	0.0558249725629922	-0.0822614761526877	1	0.141454440487421	0.177719349742352	1
RAB31	0.243716952870729	-0.075191436250406	1	0.281052030983447	0.107056498125519	1
RAB37	0.154691035590648	0.0769701777039508	1	.	.	.
RAB3GAP1	0.00443952135379919	0.161450241920102	1	0.809094942425953	0.0447603508049763	1
RAB3GAP2	0.0779142705474222	0.17343736081748	1	0.993285535868428	-0.0194807831363075	1
RAB4A	0.000216288624583108	-0.180155794484868	1	0.443486346062195	0.0606248658900201	1
RAB4B	0.669904794941715	0.145030366066128	1	0.0339770263483437	0.294639698730591	1
RAB5A	0.0334193105284809	-0.179167244575797	1	0.869655231563747	-0.00706438908978108	1
RAB5B	0.390856630208052	-0.0490327950671072	1	.	.	.
RAB5C	0.00134794748056794	0.244488588181255	1	0.881606035224827	-0.0468731443616102	1
RAB5IF	0.949017127603281	-0.268329627238962	1	0.838787456803421	-0.101399011871765	1
RAB6A	0.589819413845456	0.0334160170159687	1	0.414504362860684	0.142903414428489	1
RAB7A	8.01347818469949e-09	0.179304905082567	0.000195649069879438	0.7785932921133	0.152577212421904	1
RAB8A	1.07126917440544e-05	-0.251377047209815	0.261550368931089	0.900721482730826	-0.00641243035610062	1
RAB8B	0.00535759175251824	0.139425644294132	1	0.237452472488927	-0.049290813835291	1
RAB9A	0.138717153875846	-0.178933119274944	1	0.14444905102318	-0.0672428524632034	1
RABAC1	1.17097364972594e-08	-0.590542718461067	0.000285893216580588	0.169713138663117	0.271218893053198	1
RABEP1	0.00816585541116191	0.0779732572557855	1	0.853115746698851	0.0296309910128016	1
RABEP2	0.0968874640986056	0.177427324905195	1	0.517286493759868	0.088954086322981	1
RABGAP1	0.120904779019275	0.162919799450937	1	0.457259244525225	0.0373229924812044	1
RABGAP1L	1.80166490238479e-06	0.276710726779524	0.0439876485917247	0.72025460574585	0.126654217398821	1
RABGGTA	.	.	.	0.95439434276067	0.0248513215752007	1
RABGGTB	0.193168348895394	0.083569733861985	1	0.0506152259914052	-0.143762920590096	1
RABL6	0.0684701847777188	-0.0513038323076073	1	0.822461099978958	-0.114300449207695	1
RAC1	0.000223579396644618	-0.155257061523176	1	0.476959042699298	0.229396658425929	1
RAC2	1.53780704520397e-07	0.353128627421674	0.0037545559008655	0.00593862850367752	0.374530494296566	1
RACK1	0.326278385585458	-0.509807557636891	1	0.355954262919593	-0.650626641019723	1
RAD1	0.00747114301831854	0.0642386587535813	1	0.941299243051748	0.0216714461730358	1
RAD17	0.218718464079543	0.0840449673625753	1	0.660578635739799	0.0285151348840743	1
RAD21	0.0053658446477853	0.18962829134693	1	0.252139308542006	0.170712278608259	1
RAD23A	0.00234414241992534	0.0338353819109295	1	0.305827915563288	0.102790028106262	1
RAD23B	0.00175576742202888	0.0265523972442441	1	0.856636552607434	-0.0348523183024598	1
RAD50	0.0122708682128577	0.180494894669297	1	0.28351581404424	0.214020839553567	1
RAD51C	0.102464253994912	0.0465651799280392	1	0.111455200214366	0.143959713135246	1
RAD54L2	0.0380350270654647	0.16887171684662	1	.	.	.
RAE1	0.0941586912382199	0.015731676050769	1	.	.	.
RAF1	0.049605154020582	-0.0438526514391649	1	.	.	.
RALA	0.0176375989740836	-0.106851337407971	1	0.0232651923987444	0.306957754044811	1
RALB	0.213479906833672	-0.232229013200894	1	0.353968550952142	0.178676798718067	1
RALBP1	0.00318059402421593	0.209567155116799	1	0.0100352567769743	0.296285707168174	1
RALGAPA1	0.00959074933175359	0.185142501233245	1	0.727760404359719	0.0758211600009847	1
RALGAPB	0.0514576013664901	0.134577794498009	1	0.164912262319542	-0.147093676367336	1
RALGPS2	2.75625157724486e-09	0.735650905542863	6.72938822584333e-05	0.022309191181432	0.49299678302736	1
RALY	3.28457144222029e-06	-0.189402283870047	0.0801928117618083	0.572282988673329	-0.051061129531358	1
RAMMET	0.949831475986504	-0.211570572929982	1	0.845181020925444	-0.0762130745936496	1
RAN	2.45667423527141e-05	-0.502431893870557	0.599797014541516	0.162027933006577	-0.0287658995680229	1
RANBP1	0.00881557160551139	-0.224986482736409	1	0.55554395358857	0.0123240381513078	1
RANBP2	2.68735051290361e-08	0.14983354339999	0.000656116627725417	0.0192501011675557	0.207796684581231	1
RANBP6	0.0740482261968155	-0.0712265543330413	1	0.266859785151818	0.135948400370247	1
RANGAP1	0.251150093307963	0.137663902985661	1	.	.	.
RANGRF	0.213561709582228	-0.0335069330759655	1	0.417915109305687	0.10764628138239	1
RAP1A	0.00102883119575066	-0.0295290761588766	1	0.554657379003981	0.140101882066183	1
RAP1B	0.000252218429494698	-0.437556062765563	1	0.369481066547834	-0.0667079173276124	1
RAP1GDS1	0.0477105761443029	0.0294265878396052	1	0.333209735027029	-0.106056834567115	1
RAP2B	9.33175875724064e-06	-0.148139982650425	0.22783489005803	0.661150656447082	-0.00461790037977297	1
RAP2C	2.11684436698737e-05	0.349930857123789	0.516827552199967	0.898574608923412	-0.077434748801684	1
RAPGEF1	0.000506377700620297	0.190975600482219	1	0.015895220773592	0.251590681130174	1
RARA	0.028993689593041	0.094438591352003	1	.	.	.
RARRES3	0.000119330523715465	0.110895441813297	1	0.46372281795716	0.0716575114778143	1
RARS	0.305221132994032	-0.0487983621033012	1	.	.	.
RARS2	0.036593757295572	-0.0455371163782909	1	.	.	.
RASA2	0.160903661024698	-0.0603652673334547	1	0.946338451283082	0.00144658974949802	1
RASA3	.	.	.	0.283539181391685	0.0855949535578301	1
RASAL3	0.00152301864654067	0.175453304103327	1	0.0595026384311863	0.188382973613087	1
RASGEF1B	0.000796252840371432	0.473923925398743	1	0.976261819724723	-0.0715083544094934	1
RASGRP1	5.60648107097781e-05	0.584500035608237	1	0.0524985873015005	0.154240347318018	1
RASGRP2	5.42054511486868e-05	0.22143892341676	1	0.239581943908241	0.157261281496727	1
RASGRP3	0.000496773069602287	0.16908688645558	1	0.00128322474834854	0.424951405828474	1
RASSF1	0.0114186923949703	0.214974459233876	1	0.0116633952385933	0.247561074411676	1
RASSF2	0.0029100797328293	0.159199609485791	1	0.0824408499581172	0.157904798159632	1
RASSF3	0.770760033671155	0.0660200194874828	1	.	.	.
RASSF5	0.0419763522867856	0.100708562661671	1	0.970464908226801	-0.016718374775518	1
RASSF7	0.546353851180738	0.0746793897448542	1	0.486138906299672	-0.0655895918955509	1
RB1	9.04837231444685e-05	0.411454912320486	1	0.00173566880005256	0.41500399941793	1
RB1CC1	0.0174947448649865	-0.121948554990949	1	0.00631635382390732	-0.393362736029977	1
RBAK-RBAKDN	0.878472595210118	0.0474520418196998	1	.	.	.
RBBP4	0.000125207703142899	-0.227587199235411	1	0.226607169352517	0.204951272096738	1
RBBP6	0.000886113912463373	-0.0302571791889523	1	0.854684157172573	-0.0509346139447371	1
RBBP7	0.0273076216337382	-0.143695386349988	1	0.99443314611756	-0.0201914462526697	1
RBCK1	9.92960737625425e-07	0.302979969269153	0.0242431364091248	0.259797588181558	-0.153037433548464	1
RBFA	7.46029237617825e-05	0.34060653393244	1	0.460368592313712	-0.0363293868844747	1
RBL2	0.00237209406240435	0.280699006089656	1	0.98145178706042	0.0032113983146288	1
RBM14	0.105444126100847	0.0758425544968804	1	0.763046437716965	0.199088176085275	1
RBM15	0.273174619589145	0.0265723471908923	1	.	.	.
RBM17	0.00161788796142694	-0.132539972113689	1	0.0209488297276196	0.389121065751244	1
RBM22	0.00434019164470614	0.117318118989305	1	0.891346454762594	-0.00713015052466692	1
RBM23	0.117883688139383	0.0458416693942298	1	0.536292641510886	-0.0164050402231044	1
RBM25	6.0613310310916e-06	0.0651881636205143	0.147987397124101	0.102452536558142	-0.218523443462588	1
RBM26	0.00369020393831645	0.287001676534165	1	0.0186787368418903	-0.00872653295662706	1
RBM28	0.155808855171864	0.116246369820584	1	0.308973528903578	0.141633788703325	1
RBM3	3.9230678954024e-07	0.195904272927074	0.00957817026662495	0.000540190043707885	-0.54942047890871	1
RBM33	0.00258493966734315	0.264413720207354	1	0.769779543001649	0.175501080757813	1
RBM34	0.157647781427352	-0.0683700960926251	1	0.975298442329585	-0.109845061162148	1
RBM38	0.0502369977130282	0.0104310228465785	1	0.594986901242984	0.0921044508501796	1
RBM39	3.10918283468604e-12	0.480872562175204	7.59106989088597e-08	0.426402960972676	0.12956848266374	1
RBM4	0.00850275123502655	0.310878911782264	1	0.840489979451611	-0.0437042508680406	1
RBM41	0.11608743626351	0.140374529234128	1	.	.	.
RBM42	0.166836151676031	-0.140911178491938	1	0.383895697102416	0.0631259461869332	1
RBM47	0.000635104561833307	-0.0103086579474403	1	.	.	.
RBM48	0.0569306528813524	0.153443613533365	1	0.162920412226903	0.189646922520211	1
RBM5	0.000517152315105229	0.115778053941831	1	0.97597545152136	0.0408782817885677	1
RBM6	0.00462585661182579	0.150627020358727	1	0.170011232948731	0.295382773668085	1
RBM7	0.0754294093147057	-0.0268268200767474	1	0.317373609603152	0.120305705964626	1
RBM8A	8.75557817323843e-05	-0.37453793580552	1	0.934016839485584	-0.101352251339164	1
RBMS1	0.00746585392504948	-0.0553497467634982	1	0.887558292159109	-0.0753609263726121	1
RBMX	5.14857498611464e-05	0.148699159769567	1	0.675387672299068	0.0879572435363618	1
RBMX2	0.02344365883143	0.255702479290124	1	0.176855212099422	0.137104990966711	1
RBMXL1	0.0250886851624635	0.216874607636683	1	.	.	.
RBPJ	0.00278165767072786	0.14834642878035	1	0.448603424667494	0.0643626272770205	1
RBX1	1.29713032233632e-06	-0.380225760300532	0.0316694368198413	0.130775236607359	0.166927592640108	1
RC3H1	0.331822814803344	0.159339583399246	1	0.894793523070289	-0.0100531616031008	1
RC3H2	0.0142406408567764	-0.0334163968606256	1	0.70471627135204	0.0245742829318079	1
RCAN3	0.44356227332039	0.16138069310877	1	0.469947106871896	0.142432896533682	1
RCC2	0.0143402304289594	-0.0699182215921641	1	.	.	.
RCN2	0.0439532884772031	-0.174125482120058	1	0.397755629338178	0.166443672578868	1
RCOR1	0.310373276207945	0.175895867638874	1	0.0426617620261151	0.209281502390615	1
RCOR3	0.0221584405924587	-0.162944985201871	1	0.64804711584249	0.0158449326779345	1
RCSD1	0.00130987289494452	0.0815929057847207	1	0.480254256241825	0.163431177336587	1
RDH11	0.0732009031197738	-0.167581055169539	1	0.468276579482444	0.103453424459295	1
RDH14	0.344265710909825	-0.0632447241842429	1	0.479815893177955	-0.0458494755093313	1
RDX	0.27151955787302	-0.054347967377078	1	0.980183530943845	-0.00828828396485856	1
RECQL	0.877084800390035	-0.0266989466555549	1	0.00440968837473935	0.368559243023676	1
REEP5	1.3371077991084e-06	0.107270692265273	0.0326454869152317	0.0560294128952352	0.218898209260327	1
REL	3.14780841001e-06	0.357633737808732	0.076853742330394	0.62989950810936	-0.11896546108435	1
RELA	0.013961718627511	0.163616758044104	1	0.823311774553467	0.00649605249962293	1
RELB	0.00092322016899043	0.0716297318798256	1	0.929318590238462	-0.00617677657233284	1
RELL2	0.013024003345501	0.0976294221587305	1	.	.	.
RELT	0.0015553341067393	0.223693987790992	1	0.36071926362895	0.127013593396814	1
REPIN1	0.0634735549630762	0.0778200567883133	1	0.730706781580293	0.0921782544397758	1
RER1	0.000246099114956168	-0.356050763351838	1	0.117803560529124	0.236798872286924	1
RERE	3.14048332201435e-05	0.410374053140789	0.766749003069802	0.0137785766162475	0.260700202449779	1
REST	0.000498670289132526	0.134747041099367	1	0.22769594309703	0.163327939155334	1
RETREG2	0.738080616634098	0.0692137274745002	1	0.339938935470094	-0.152926067976973	1
REV1	0.520725071890694	0.138618276957672	1	.	.	.
REV3L	0.115706364391916	0.159629558999141	1	0.280953246828122	0.125460705311448	1
REX1BD	0.0740091200099391	-0.496450929066664	1	0.211073728751224	-0.2050552598221	1
REXO1	0.295059041314821	-0.01369670891521	1	0.692224237292628	0.0363799284521553	1
REXO2	0.0144338454814877	-0.501830776519293	1	0.156716588707953	0.132784666147302	1
REXO4	0.0291892678805669	-0.111351186650669	1	0.450241947746918	0.0575853131646447	1
RFC1	0.0027081738142876	-0.308831157931619	1	0.900700457663255	0.0832165484172323	1
RFC4	0.202256309715785	-0.0188500808826216	1	0.920735862342619	0.0531764511591575	1
RFNG	0.0776230725316956	-0.177270743108351	1	.	.	.
RFTN1	0.00132901678694453	0.273443134094848	1	0.851669219995559	0.0235680936928594	1
RFX3	0.0593998009797347	0.106365895411675	1	0.413574138665958	-0.0866941848201808	1
RFX5	.	.	.	0.0750844869249235	0.20230842609846	1
RFXANK	0.585135676848608	-0.0857081837376844	1	0.800869238489183	0.00701412524100814	1
RGCC	0.21718945434451	0.126524512115969	1	0.0435969498936999	0.0937860575063621	1
RGPD5	0.033111236470814	-0.0267882233136196	1	0.990544177277678	0.0504687803914632	1
RGS1	0.0988324723860609	0.0597838350452097	1	0.300342808155606	0.0640659629998286	1
RGS10	0.00151103276474043	-0.181298481070446	1	0.00112574732582767	0.226156604962895	1
RGS14	0.0345258225500312	-0.0201879141225383	1	0.195424838029045	-0.0246288325646152	1
RGS19	0.000105864109842368	-0.084591211078651	1	0.212499388961368	0.154731718243138	1
RGS2	0.0154551287004416	0.443468124337841	1	0.177319595822031	-0.253049096631767	1
RHBDD1	.	.	.	0.394134286944113	0.069642287563962	1
RHBDD2	.	.	.	0.573675066567285	-0.0665071172102826	1
RHBDF2	0.00400985014440901	0.0851645864691841	1	0.614576304735743	0.0342996864166687	1
RHEB	0.853182256785917	0.0397938076805294	1	0.59514496070645	0.0565270187099018	1
RHOA	1.885837547491e-09	0.416896729044528	4.60427237219928e-05	0.00178116616900197	0.520637198859228	1
RHOB	4.03535452521123e-11	0.869806962273596	9.85231807330321e-07	0.00257967744803837	1.02787451558029	1
RHOC	0.0113752000397351	-0.123815584335104	1	0.00188327977978259	0.353822915938258	1
RHOF	0.01227793798617	-0.306259718881661	1	0.282422450032683	0.190638770252818	1
RHOG	0.00012266896686199	0.00157943293989482	1	0.308162257658218	0.140798770137293	1
RHOH	0.0119852695180509	0.359533664211386	1	0.0839363591160459	0.220059458402488	1
RHOQ	0.00873398125079164	0.192966661524254	1	0.729553887206805	0.170917400681471	1
RHOT2	.	.	.	0.344957246397456	0.124912785235429	1
RIC1	0.0653993342064199	0.16949611711713	1	.	.	.
RIC3	0.00799419549263624	0.0719899623138098	1	0.334711349950763	0.11379775542967	1
RIC8A	0.134571214475771	-0.0404790169301449	1	0.293707767735682	0.129974139315003	1
RICTOR	4.54139913446716e-05	0.231122217032245	1	0.326859666332432	0.211421945525538	1
RIF1	9.10962210805649e-05	0.194374709726363	1	0.562903897099365	0.0388483298008239	1
RILPL2	7.90220249634251e-06	0.254802674016704	0.192932273948202	0.565374202005855	0.117431907726348	1
RIN3	0.573810571222342	0.0775369554164569	1	0.602610684609314	0.104471633225445	1
RING1	0.000558730329723602	0.00993183693912719	1	.	.	.
RINL	0.000591895140504377	0.0813766128225847	1	0.811760939937794	-0.00431366915640252	1
RIOK1	0.0430562971854982	-0.0374669354844998	1	0.184280055137996	0.115478099500326	1
RIOK3	1.09476376869742e-05	0.0114746959937367	0.267286574127475	0.780567247879538	-0.0886389925210291	1
RIPK2	0.00311832310424649	0.156108956843891	1	0.868175719283472	0.00970138250350638	1
RIPOR1	.	.	.	0.693301730497125	-0.126410053104927	1
RIPOR2	0.00364200337715003	0.509194381099153	1	9.79924464719603e-06	0.236487044567794	0.239248558061291
RIT1	0.0160647191847869	0.133998047488938	1	0.986278836276706	-0.065441458760003	1
RLF	0.369517071834435	0.0762602143814141	1	0.324924173109063	-0.190095145174058	1
RLIM	.	.	.	0.847138702270464	-0.0613620265195077	1
RMDN1	0.0463489328084151	-0.296207101371103	1	0.457182029803313	0.0282644175685844	1
RMDN3	0.0350136563356487	0.162814108694984	1	.	.	.
RMND5A	0.156750509429579	-0.00319421896529368	1	.	.	.
RMND5B	0.311278523209625	0.191305819153737	1	0.417324848136469	-0.00616295331103872	1
RNASE6	0.0181918815880627	-0.0773136709870604	1	0.0907683760738775	0.229055794032326	1
RNASEH1	0.549729083730236	-0.160868620139286	1	0.465093328798752	0.122067620874031	1
RNASEH1-AS1	0.00884352576853196	0.145342110039915	1	0.695725087515153	-0.0515822706273356	1
RNASEH2B	0.0143824658313161	-0.238320810828032	1	0.894107485922885	-0.063752775770803	1
RNASEH2C	1.05318474059032e-06	-0.109903771068783	0.0257135054415126	0.0112175171655938	0.449668665701242	1
RNASEK	0.580181277275934	-0.03244465523003	1	.	.	.
RNASET2	1.63942993788774e-07	0.558605783883943	0.00400266819335292	0.332069523636015	0.0664265555186478	1
RNF10	0.00434915745260312	0.0156123666941292	1	0.218021930630892	0.224598496483811	1
RNF11	0.121539487755499	-0.145848382404125	1	0.215347110801958	0.0778354901842324	1
RNF111	0.303150862830697	0.027336796121168	1	0.501003797082787	-0.0507993913915916	1
RNF113A	0.119375942495001	0.0761653189188327	1	0.990229712779343	-0.0580270446776288	1
RNF114	0.00187648863054426	-0.21664307375898	1	0.707570872585759	0.148702893312226	1
RNF115	0.311299319996315	-0.250213937526798	1	0.276202019544646	-0.0280856405692692	1
RNF125	0.00916636848261172	0.0929666005597871	1	.	.	.
RNF126	0.000401716127899957	0.236724215632712	1	0.190959981370276	-0.00996483527163305	1
RNF13	0.819494309594	-0.0158979500313385	1	0.86525326626695	0.0591419279695296	1
RNF130	0.00110136960158527	0.113472523526607	1	0.999435924954139	0.0102516582647433	1
RNF135	.	.	.	0.66166151022206	0.0615108396910297	1
RNF138	0.00309690243625742	0.0199833068735124	1	0.0642264670784268	-0.238035814006911	1
RNF139	0.155368191173332	-0.184288797831158	1	0.966241704611965	-0.0700526222670874	1
RNF141	0.000103664384840001	0.392977492768431	1	0.120435188135511	0.198267541222035	1
RNF145	0.190375898044238	0.0859745602608719	1	0.758861321516944	-0.0634969533614136	1
RNF146	0.042134015039104	0.106994983771346	1	.	.	.
RNF149	0.0860890057740557	0.0466420834634262	1	0.388040034226851	0.0901327333663897	1
RNF166	0.0141279744447384	-0.106592031472755	1	.	.	.
RNF167	0.0165018943726761	-0.0113072563903616	1	0.142226844885959	-0.0854510565942126	1
RNF168	0.250570335053494	-0.000735601057403779	1	0.925977086657854	-0.0719642526347413	1
RNF169	0.101054931074275	0.147339665661121	1	0.172006204177619	0.178693517806971	1
RNF181	0.0250393108317822	-0.248790162742394	1	0.345155127247011	0.177297824481463	1
RNF187	0.000304289449388515	0.0569538738862959	1	0.0826566871198069	0.195387526670734	1
RNF19A	0.000697576021632795	0.362253585621565	1	0.0206343109746158	0.39856689294069	1
RNF19B	0.0217757311855638	0.159782840386561	1	.	.	.
RNF20	0.0109184508907316	0.09276916790025	1	.	.	.
RNF213	1.75298866306927e-12	0.641882288334357	4.27992182088362e-08	0.298538843147123	0.219136020163403	1
RNF216	0.116082794913409	-0.0489228145273719	1	0.672922066857505	-0.0216227065124585	1
RNF220	0.527839122056999	0.0577466947841229	1	.	.	.
RNF34	0.0686320977116566	0.0597707159015051	1	.	.	.
RNF38	0.0305228116852387	0.1797515799948	1	0.488486359487342	-0.0569687462807903	1
RNF4	0.000425908717350832	0.253888646412896	1	0.454500730981341	-0.0890991483392411	1
RNF41	0.048854178060419	0.0995154888475616	1	0.327835085581009	-0.181542850251435	1
RNF44	0.0883895782684986	0.107868727655762	1	0.296088679054863	0.127369202884242	1
RNF5	0.0160119624305473	0.139006145223863	1	0.840735626763547	0.0929381508256204	1
RNF6	0.555114769602574	0.0595112648689377	1	0.299793613009256	0.151315968197609	1
RNF7	0.000596705727635611	-0.177093883683122	1	0.617198088546432	0.0736327594400011	1
RNF8	0.226475650400421	-0.0563951891923607	1	0.784297613606393	0.0454438062124577	1
RNFT1	0.404265560289622	-0.137762814583003	1	0.371064150223622	0.0374867653449511	1
RNGTT	9.07355871566597e-05	0.673345643374905	1	0.0510670354265977	0.161047413479408	1
RNH1	7.30314576214618e-06	0.164548626178911	0.178306303782799	0.313599209757782	0.00908767773914998	1
RNMT	1.03870013404397e-06	0.00622125331232759	0.0253598637726835	0.0952996401196531	0.187841435971142	1
RNPC3	0.00379416046824523	0.0107415260665918	1	0.0403704580779108	0.236490453554392	1
RNPEP	0.630465135125801	-0.0141972836819358	1	.	.	.
RNPEPL1	0.000106426947553583	0.384606386868409	1	0.595509676572169	0.0462659688071179	1
RNPS1	1.33004575949968e-05	0.21372109987363	0.324730672181846	0.0705981328193679	-0.13852361672148	1
ROCK1	5.87292499783789e-07	0.362398382245576	0.0143387463822212	0.767222006331149	0.0845423425769087	1
ROCK2	0.0074317111513132	0.276626762639731	1	0.389519538384454	0.164385374531337	1
ROGDI	0.0167756297102004	0.0889166588817174	1	.	.	.
ROMO1	2.76836362229121e-05	0.0418434508492752	0.675895978382399	0.75770881306017	0.030381610631116	1
RORA	0.158643892079322	0.237230253326962	1	.	.	.
RP11-1094M14.11	0.232124568246305	0.120226721949591	1	.	.	.
RP11-138A9.1	0.170250067787873	0.324865633816983	1	.	.	.
RP11-138A9.2	0.163699740807519	0.377707968421813	1	.	.	.
RP11-231C14.7	.	.	.	0.761283305662756	0.279385134679741	1
RP11-386I14.4	0.205546544774354	0.31339301386968	1	0.74352944622458	0.60901979402045	1
RP11-437B10.1	0.222481720645944	0.15713072230888	1	0.765579774805958	0.193009513289272	1
RP11-489E7.4	0.16369974080752	0.429170992947321	1	0.741600281952021	0.525707048862256	1
RP11-511P7.5	0.222481720645946	0.215679658168335	1	.	.	.
RP11-693J15.5	0.176879703914572	0.359734879794382	1	.	.	.
RP11-796E2.4	0.232124568246296	0.204886609952391	1	.	.	.
RP13-188A5.1	0.222481720645936	0.209577374964287	1	.	.	.
RP5-1171I10.5	0.106045685942943	1.09468978032517	1	0.743529446224547	0.47074963400899	1
RP5-887A10.1	0.213690618738018	0.426260458328559	1	.	.	.
RP9	0.357140910825662	-0.201333991362871	1	0.475479923984186	-0.194550418010824	1
RPA1	0.133697743971022	0.106971785259806	1	0.814979449715654	0.00418612891893483	1
RPA2	0.0385295058518037	-0.118181114798582	1	0.289774444201007	-0.0353872055106979	1
RPA3	0.100892011270493	0.0249815927804496	1	0.248828157035089	0.133616104983201	1
RPAIN	0.00104581189176321	0.175830345420034	1	0.0759007076264312	0.25079314217569	1
RPAP2	0.113938314598486	-0.0405478089125872	1	0.565336064851464	0.0596667553088611	1
RPAP3	0.0209400217063735	0.233671242535818	1	0.235503292475118	0.1704173816372	1
RPF1	0.85017185645864	0.0596269713697948	1	0.231371633830699	-0.13213423284178	1
RPF2	0.560416902119849	0.0346822811377794	1	.	.	.
RPGR	0.0613049048935196	-0.0566993754695919	1	0.466516616270898	-0.0638823499935325	1
RPIA	0.187937227657277	-0.133941853700655	1	0.362494123507201	-0.0914390092668574	1
RPL10A	0.0448368925132741	0.00255642161599656	1	1.09818583171761e-05	-0.336305214397171	0.268122070813855
RPL13A	2.14410645611072e-05	0.446741799451734	0.523483591259431	0.933215437644051	0.0244430887214824	1
RPL14	0.0869322771948641	0.135358053728551	1	0.17861291597288	-0.189694192569712	1
RPL15	0.0644343219967525	0.112903541376914	1	0.00519062974641514	-0.206172832969019	1
RPL17	1.45058867397788e-08	-0.0175619524511301	0.0003541612247517	0.25112698066642	-0.425354103522708	1
RPL22	0.00422194839054769	-0.00141564830975671	1	0.0402429521535402	-0.232734138514505	1
RPL22L1	0.000352419812418108	-0.220123497544853	1	0.327827266985681	-0.0301722263266966	1
RPL23	5.04266568699317e-05	0.227434302299848	1	0.287382356278004	0.0994246441593343	1
RPL23A	0.00266912897082379	0.24209742878223	1	0.208684358467473	-0.131814888910651	1
RPL24	0.00950754995756074	0.0698292404165572	1	0.100295216866493	-0.2112291567689	1
RPL26L1	0.0476700631999921	-0.287390054321534	1	.	.	.
RPL27	1.29380266349006e-05	0.300854893980446	0.315881920291099	0.0535101215311627	-0.244766819893922	1
RPL27A	1.34018136357691e-10	0.744561516842571	3.27205279917304e-06	0.0377535514751734	0.211017022866753	1
RPL3	0.0794283173893026	0.148821467793347	1	0.000144323192078566	-0.291789557121036	1
RPL31	3.37279517618468e-11	0.47480465269949	8.23467942265491e-07	0.681110144060123	0.124020672171671	1
RPL35	0.000610280453057321	0.192854058158079	1	0.140604462982904	-0.0967015736818597	1
RPL35A	0.0330933464221595	0.0933926285383286	1	0.0212050707746938	-0.212459846084152	1
RPL36	0.000167055042668504	0.33311742279348	1	0.677252995683369	-0.0946849754443466	1
RPL36A	0.00364985884070682	0.265616980903307	1	0.0837267963825575	-0.30019219777863	1
RPL36AL	6.19622828631156e-08	-0.157719323129931	0.00151280913610297	0.364795709634764	-0.127984205766111	1
RPL37A	8.71065729628438e-08	0.515128472908007	0.00212670697888783	0.999247864423724	-0.0324903549364093	1
RPL38	1.30081692428515e-06	0.396278855199008	0.031759445206422	0.379202347560803	-0.183461289140508	1
RPL4	1.0770199366152e-05	-0.049854651151493	0.262954417524602	0.00871859991086616	-0.269732684830089	1
RPL5	0.040107095548343	-0.177053961583628	1	0.000212143417424457	-0.308197158578564	1
RPL6	0.0746118641566579	0.0235436810902376	1	0.0097287044009103	-0.244677313410294	1
RPL7	4.68736400072237e-08	-0.126771571165248	0.00114441992077637	0.593882588224353	-0.0261582412489347	1
RPL7L1	0.000622773640707112	0.0497118973647076	1	0.396235347285381	-0.0432042518173972	1
RPL8	0.0162639306939304	-0.127470744933715	1	0.360672342353471	-0.248393487668123	1
RPL9	0.341146699065546	0.069658071016284	1	0.000855863688181049	-0.249322976189681	1
RPLP0	0.0463944352895785	0.0189574291276484	1	0.992406857750972	0.0221331997366319	1
RPLP2	9.71621225854647e-05	0.347261313316437	1	0.105026122165976	-0.182262173074625	1
RPN1	0.00016824710676631	-0.146761389152295	1	0.784597754738992	0.0721854334121031	1
RPN2	1.15861006102442e-05	-0.564243261309915	0.282874646399112	0.55932655659622	-0.0800366348136841	1
RPP30	0.370522525058405	-0.0294931120984754	1	.	.	.
RPP38	.	.	.	0.205010788076204	0.0945913766359174	1
RPRD1A	0.670832694303245	0.0709854681420482	1	0.337004567594466	-0.0721513760406477	1
RPRD2	0.00490088569650289	0.159300343022501	1	0.825136929996947	-0.0519053485218807	1
RPS10	0.0894332014443184	0.233355446549368	1	0.999288769840457	-0.159923707787504	1
RPS11	2.20460620434192e-05	0.278874953663924	0.538254604790079	0.317403917783322	-0.154785673097638	1
RPS16	0.000323219133189055	0.334889727483693	1	0.461051327438298	-0.0940618584373265	1
RPS17	3.27216917861675e-08	0.799592286793204	0.000798900104959279	0.229785614089655	0.31486743902431	1
RPS19BP1	5.99393159938629e-05	-0.420244421393025	1	0.184182386857157	-0.0579023723874451	1
RPS2	0.416138131108942	-0.0230857498290291	1	1.27662971656239e-06	-0.297334259288344	0.0311689145298707
RPS20	4.07977394684861e-09	0.561829316544256	9.96076809123089e-05	0.616161382346954	-0.00901296965234666	1
RPS21	5.93754513337774e-08	0.593519485596124	0.00144965164431417	0.290261098547657	-0.132332085567993	1
RPS25	1.10877951735368e-06	0.458448503482815	0.02707085191619	0.401735018701796	-0.0187919820196107	1
RPS27L	5.16290803557633e-06	-0.748592772090926	0.126052399688596	0.989861716310196	0.20885707763231	1
RPS4Y1	0.564118667460464	0.305647291431363	1	0.613284424708883	-0.38950607237779	1
RPS5	0.00564071927530384	-0.0359630315980333	1	0.0284115207486974	-0.28303391632261	1
RPS6KA1	0.391579920080691	0.138777768354886	1	0.688248286587845	0.0538295180188711	1
RPS6KA3	0.0674025559913478	0.162412928697273	1	0.989436405591238	0.0887611681853655	1
RPS6KA4	0.0473674631411955	0.114418327967002	1	.	.	.
RPS6KA5	0.490330614715708	0.15858019109871	1	0.609307020751851	0.130480839085398	1
RPS6KB1	0.0843209136003066	0.173056733519713	1	.	.	.
RPS6KB2	0.000122425744789576	-0.0375554677383024	1	0.446479436529296	0.0739220371236226	1
RPS7	0.0679503923070918	-0.0651557139630983	1	3.54389311790061e-05	-0.293964231811154	0.865241504735434
RPS9	0.0372430622084572	0.204385879185208	1	0.739625412737721	-0.11685688101308	1
RPSA	0.0343173684297893	0.115066775275224	1	0.0211990180871542	-0.137922269535329	1
RPUSD1	0.202330583299348	-0.0190309318844819	1	.	.	.
RRAGA	0.39034363990945	0.0900868071674405	1	0.57121807092308	-0.221072530717055	1
RRAGC	0.0602234531721449	0.0261158124640957	1	0.0313522486557661	0.19957097719223	1
RRAS	0.0247790219360727	-0.0154629981449125	1	0.957923597200388	0.00181282806497279	1
RRAS2	0.000354543975236977	0.204849245305839	1	0.194557913647483	0.224111889372318	1
RRBP1	0.00664979238872284	-0.431143628472478	1	.	.	.
RREB1	0.02357332096553	0.0565821488944121	1	0.258889924749368	-0.134337411059428	1
RRM2B	0.0102634528792029	0.14446182329947	1	.	.	.
RRN3	0.0306758347932547	0.0701196449463029	1	.	.	.
RRP1	0.0707865479326065	0.0515666907117983	1	.	.	.
RRP12	0.00738355132744594	0.0387169113314054	1	.	.	.
RRP15	0.268593867816468	-0.201671276729924	1	0.824556402415239	-0.0192914261105191	1
RRP1B	0.379039124918078	-0.213456399905239	1	0.286404792502308	0.157568639665246	1
RRP36	.	.	.	0.550954413025288	-0.0898280578289364	1
RRP7A	0.0175492747468686	-0.276448542655875	1	0.774996263518611	0.174813727337198	1
RRP8	0.077820389801165	-0.0117202692984173	1	.	.	.
RSAD1	0.00313142581813092	0.174038730057144	1	0.879392810963021	0.0777630460849635	1
RSBN1	0.189503717620296	0.152787041303495	1	0.780256206605801	0.0473589214386424	1
RSBN1L	0.00995897271170007	0.0460101464013216	1	0.672058770803851	-0.0745330211627336	1
RSF1	1.10910940211812e-06	-0.0143896593129178	0.0270789060527139	0.752160426206177	-0.0989406869585376	1
RSL1D1	0.000547772195156414	-0.150694660241183	1	0.51983494323931	-0.113886553388967	1
RSL24D1	1.14776655060171e-05	0.161579598993268	0.280227203329408	0.904323753274092	-0.0428899395337465	1
RSRC1	0.00132680948056333	0.149179634507442	1	0.694811020157835	0.0638175573886676	1
RSRC2	6.88463363337494e-05	-0.175360814677792	1	0.607437930990988	-0.141976466733821	1
RSRP1	1.84408728718294e-05	0.0191449122645404	0.450233911165716	0.898988917542598	0.0381439802173247	1
RSU1	0.00306499532950006	0.0574203867793625	1	0.793202931157103	-0.00522769335504647	1
RTCA	0.0321189091337202	-0.233943191570059	1	0.711459944718329	0.0155265012523587	1
RTCB	0.0272255528302133	0.117137651128651	1	0.0258558839367632	0.290266022991831	1
RTF1	0.00193145081842215	0.208687120460843	1	0.0386454161621446	0.201732011897506	1
RTF2	0.124507181331598	-0.230450006514807	1	0.120292628486924	-0.273442015275914	1
RTFDC1	0.170250067787857	0.417778243465902	1	0.745453804987967	0.355840483214577	1
RTN3	0.00223162294024675	-0.0919240444353177	1	0.29308412502888	0.142270156180891	1
RTN4	3.31250774154073e-07	-0.0185220763335484	0.00808748765097169	0.0276244565982171	0.240414534016984	1
RTRAF	0.0591976717208467	-0.557977705537587	1	0.174577970453009	-0.0650048676998984	1
RUBCN	0.00162126677289906	-0.0864076892753927	1	0.818818287627118	0.0526793756357014	1
RUBCNL	.	.	.	0.223199654975157	-0.00511850695319704	1
RUFY1	0.0482760441698782	0.126522494909858	1	0.0630583216332501	0.228548051177995	1
RUFY2	0.0616107836929247	0.101209536951106	1	.	.	.
RUFY3	0.0170551190826459	0.181560574567586	1	0.193960488481505	0.116307060881336	1
RUNX1	.	.	.	0.849441120170602	0.00328389290461889	1
RUNX3	0.182539910870765	-0.0313861038990289	1	0.405388473720228	0.143031784127118	1
RUVBL1	0.0231459379392905	-0.0325419333565052	1	0.570329990515128	0.0601964435260998	1
RWDD1	0.000118758150802995	-0.14591723897827	1	0.342400926259774	0.0809073570994805	1
RWDD4	0.0411455096943057	-0.0438374136654343	1	.	.	.
RYK	1.40920608316853e-05	0.336132056936482	0.344057665205597	0.106705542975118	-0.0298402200525074	1
S100A10	3.43170213218897e-07	0.241463587261046	0.00837850075573937	0.0153345380699655	0.549439439148765	1
S100A11	0.000248564615166581	-0.167686148937843	1	0.00235813269826189	0.705820991763753	1
S100A6	0.00116528099865085	-0.307264629273082	1	0.0751135929802236	0.195781243289147	1
S100A8	3.66160934425606e-06	-2.08277964431879	0.0893981921400117	.	.	.
S100A9	5.23190223977281e-08	-3.33329893103683	0.00127736893184053	.	.	.
S100PBP	0.0389518736222518	0.199018131307509	1	.	.	.
S1PR4	6.3701957799044e-06	0.585424386556185	0.155528329966366	0.273704313809468	0.298085353254712	1
SACS	0.00513773533360677	0.0722325167551739	1	.	.	.
SAE1	0.389909600163076	-0.191898492797421	1	.	.	.
SAFB	3.13738758854694e-06	0.163310703770746	0.0765993179743736	0.533091255581523	0.0980372170121759	1
SAFB2	2.63088281396187e-05	-0.114170256896883	0.642330039028791	0.766375511817674	0.0553654149970046	1
SAMD1	0.451649236653401	0.0378760005258202	1	0.596685443626052	0.144346981295103	1
SAMD4B	7.84494067993964e-07	0.317325065389841	0.0191534226700726	0.0148973472704128	-0.276593536116919	1
SAMD8	0.0172792716935122	0.102170529997907	1	0.274909527019455	0.107474377887558	1
SAMD9	0.0107324742714219	0.221927258134274	1	0.854490885011777	0.0511780800999464	1
SAMD9L	1.05614023979114e-06	0.32310402400767	0.0257856639545007	0.393943016914959	-0.00599674301064645	1
SAMHD1	0.000540131255073434	-0.0158648936919393	1	0.00230432972512288	0.331231774323883	1
SAMM50	0.0991549209327547	-0.174097260535237	1	0.638322207317114	-0.0221324558371981	1
SAMSN1	0.0368646538023102	-0.08925776836624	1	0.565268291348278	0.00222591751757512	1
SAP18	3.65104932773755e-09	-0.292436202167446	8.91403693367124e-05	0.281684615583078	-0.267667890442991	1
SAP30BP	5.414712004726e-05	0.120171105598574	1	0.260197802029194	-0.131189659131427	1
SAR1A	0.000153355429107924	-0.176257823713727	1	0.604602824948302	0.117217655219113	1
SAR1B	0.00820616784380424	-0.221421845748805	1	0.674520518195781	-0.00676102321711808	1
SARAF	5.16302922929256e-06	-0.251526558421528	0.126055358633178	0.693902564044533	0.158129709446902	1
SARNP	0.0684071209779999	0.117249570188709	1	.	.	.
SARS	0.000181340785874557	0.456562072591883	1	0.75996754575102	0.0873301318836668	1
SART1	0.00482982025093129	0.0489698806878651	1	0.915966568322118	0.0513187246322601	1
SART3	0.000483085019054539	0.255046048728714	1	.	.	.
SASH3	0.959793929718898	0.0690424844935941	1	0.333696499892802	0.193562282015079	1
SAT1	0.000131552408906483	0.654708823532797	1	0.810438941695157	0.285121755505746	1
SAT2	0.00310594710241264	-0.236611049443798	1	0.270391326145122	0.0387205650040365	1
SATB1	.	.	.	0.134794095444683	-0.143656346656738	1
SAV1	0.231685022155098	-0.0761936976627842	1	0.796624210418329	0.0245268848762144	1
SBDS	5.22489099114922e-05	0.310816800637757	1	0.575378355769727	-0.277038436865057	1
SBF1	0.106109817595903	0.136843131892574	1	.	.	.
SBNO1	0.131554224913343	0.0869568482927255	1	0.836883712517993	-0.0272425162287195	1
SCAF11	0.00107262866111233	0.469843414863885	1	0.0717933874743394	0.415128044657938	1
SCAF4	0.101881282295541	0.210199228541543	1	0.796624746778971	-0.014006727937649	1
SCAF8	.	.	.	0.572295957274769	0.0893183466766509	1
SCAMP2	0.000694796525978614	-0.198735272166252	1	0.391392651944163	0.187274407055588	1
SCAMP3	0.0393562350047389	0.0281568160011502	1	0.609089824724972	0.10223608688016	1
SCAMP4	0.0231117950112321	0.123989891999209	1	0.526511969375118	0.168543090775944	1
SCAND1	0.000222674971114972	0.0626646715216792	1	0.786769487299119	0.0565051839694715	1
SCAPER	0.766265069152	0.0956736820478509	1	0.523777815714751	0.133639626281719	1
SCFD1	0.00018641157868564	-0.359927949043007	1	0.914950204456284	-0.0194305819934191	1
SCIMP	0.000318529939383305	0.429316380651976	1	0.435815567391524	0.108034641530179	1
SCLT1	0.661629711818484	-0.00703907718988286	1	0.631008473592683	0.080923932196925	1
SCNM1	0.00220723622632701	-0.0324168107682605	1	0.775333102791224	-0.116505348257267	1
SCO1	0.195670624668926	-0.10583181261715	1	0.120007892273273	0.174195318097904	1
SCOC	0.420249706637967	-0.160462953163732	1	0.695518359991435	-0.0328686372214276	1
SCP2	0.0825881057560349	-0.0615319038759234	1	0.42903393203679	-0.0450073991454261	1
SCPEP1	0.00137234380269874	-0.502377141647366	1	0.887059927646995	-0.0609343816203669	1
SCRN1	0.830180529943308	-0.00483991664704009	1	0.430102782918625	0.128820320711176	1
SCX	0.14331705505464	0.182947911776451	1	.	.	.
SCYL1	0.0176934478763185	-0.181709030955487	1	.	.	.
SCYL2	0.139564081850355	0.120222630981401	1	.	.	.
SDAD1	0.0611950356613094	-0.104728359227315	1	0.0907606622326639	0.0946463744435674	1
SDCBP	0.0556934604611853	0.204977935518353	1	0.817200647009334	0.0473643000594416	1
SDCCAG3	0.213690618738017	0.179155457924779	1	.	.	.
SDCCAG8	0.0178722205413345	0.119745401143029	1	0.366816310438487	-0.115773202545035	1
SDE2	0.00517128366904424	0.0566403386002184	1	0.43390959962998	0.134213173425349	1
SDF2	0.268921221124514	0.0508241756458567	1	0.474110477188218	0.116589643451834	1
SDF2L1	0.000637769040660218	-1.18108956174712	1	0.937095989212761	0.0971032167540559	1
SDF4	0.000192223694687111	-0.276953462390879	1	0.486110166145798	0.1387076366619	1
SDHA	4.19459969326953e-05	-0.0150143625017058	1	0.869209310659399	0.0218670935741938	1
SDHAF2	0.347881425094774	-0.0909030362080217	1	0.0537119660906448	0.0350288392558167	1
SDHAF3	0.181355869582371	-0.0240814960595545	1	0.482728705378874	-0.0193816596768047	1
SDHB	0.0103371717444511	0.0742105350134203	1	0.661886211014688	0.0799309082460635	1
SDHC	0.00150444430198346	-0.498442237680108	1	0.83821792106035	-0.0160435570388082	1
SDHD	0.000178475389243281	-0.0372246156411977	1	0.322124285248513	0.127503123588713	1
SDR39U1	0.337522003392154	0.137720053488123	1	0.912667597107414	-0.0474522148526495	1
SEC11A	6.46672762079474e-05	-0.290356971416604	1	0.987957424090464	-0.0823008808252578	1
SEC11C	8.22672825909361e-07	-1.47051303082947	0.020085557044577	0.628643028256853	-0.0779426506231568	1
SEC13	0.00171954597807536	-0.207517742858947	1	0.745939383448226	0.121213911059637	1
SEC14L1	0.0011327657481532	0.160209414224448	1	0.636723000327241	0.117244428332659	1
SEC16A	0.215094824592569	0.115628569240771	1	.	.	.
SEC22B	0.186468958411732	-0.431284949422247	1	0.440451574276099	0.0406809770071009	1
SEC22C	0.0946016373060985	0.00594064122556837	1	0.805569515931502	-0.00658949001548176	1
SEC23A	0.000426609839749367	0.276094235147851	1	0.207491914848907	0.0955072739113383	1
SEC23IP	0.122842290987238	0.0240559155662896	1	.	.	.
SEC31A	0.000432574254979915	-0.145240395892387	1	0.454621034937752	0.0923662030266307	1
SEC61B	2.79797426364477e-06	-0.614106145048985	0.0683125416468871	0.00380581503992112	0.376009381296059	1
SEC61G	2.27447490426948e-07	-0.828653369910179	0.00555313047877394	0.118838378241365	-0.0298393470645129	1
SEC62	6.30469580694691e-05	0.308351237684989	1	0.184570124276692	0.231164525765168	1
SEC63	0.0509226829904406	-0.323199712555914	1	0.641265705844816	-0.0777082821914615	1
SECISBP2	0.000949876311639838	0.0766158017224233	1	0.172004682303181	0.329969323538891	1
SECISBP2L	0.000103181079585726	0.270302510318301	1	0.824623117813661	0.0245344482681035	1
SEL1L	0.008191517896197	-0.138988996450732	1	.	.	.
SEL1L3	1.10689050851079e-07	0.278823054747696	0.00270247317652911	0.482014306953409	0.101983860294723	1
SELENOF	0.89988772269873	-0.0305925910124094	1	0.428879443181894	-0.390898240779599	1
SELENOH	0.312216716698249	-0.338687100198803	1	0.399335208805776	-0.523977444746283	1
SELENOK	0.759916059083432	-0.252905993968852	1	0.0779077409479431	-0.497855065583055	1
SELENOM	0.058075175517565	-0.39139525991507	1	0.28688012635713	-0.353426383861472	1
SELENOS	0.569854021271813	-0.16448970762193	1	0.483220969005994	-0.0955931280042922	1
SELENOT	0.816781760211653	-0.413136155898173	1	0.693885761343009	-0.0804067653858627	1
SELENOW	0.00105679435794011	-0.635600919590533	1	0.987740842242505	-0.209412741131853	1
SELK	0.129976579106913	0.810253466412629	1	0.715983326697353	0.755674070468143	1
SELL	4.53312322068658e-05	0.359771179029547	1	0.0386099917582588	0.436404472002168	1
SELT	0.197898723578495	0.289586327474756	1	0.753200950105224	0.323580948269417	1
SEM1	0.0200525842060576	-0.524054410338471	1	0.328487435423983	-0.0808367939660835	1
SEMA4B	0.214389441674297	0.18015878397246	1	0.257294305466395	0.132688163100092	1
SEMA4D	0.0740596069888777	0.0440796313169323	1	0.105685983203205	0.108340480972179	1
SENP1	0.00321114858366672	0.177128819386752	1	.	.	.
SENP2	0.15030217981337	0.20448987272036	1	0.00333141338252176	0.213783334706736	1
SENP5	0.0134152169722745	0.138806616238826	1	0.56852000507647	-0.00919572825398979	1
SENP6	0.0122294392435045	0.161828088951177	1	0.872343426465591	0.0044104880800554	1
SENP7	0.083043280122398	0.225751972772221	1	0.292519966894958	0.0390586943325408	1
SEP15	0.106045685942936	0.626842394788475	1	0.727525273161992	0.560961957139365	1
SEPHS1	0.00338126694502471	-0.194939551131993	1	.	.	.
SEPHS2	0.166375325162347	0.188862785707173	1	.	.	.
SEPT1	0.000538392260996505	-0.494408533744032	1	0.464162158546244	0.0724616857090087	1
SEPT11	0.00193959505786008	-0.0441166021507187	1	.	.	.
SEPT2	0.000519083948910329	0.274877413702957	1	0.300306736733049	0.297413755694744	1
SEPT6	5.45608764900293e-07	0.334208171169838	0.0133210379950407	0.392149610474163	0.231589008238495	1
SEPT7	1.0406160622036e-07	0.28959127319824	0.0025406641158701	0.0326907748153028	0.286382518336347	1
SEPT9	0.000127787318252573	-0.133220526243182	1	0.0575697163689636	-0.165258666377419	1
SEPW1	0.157169219943312	0.497232174733405	1	0.727525273161992	0.619362108752552	1
SERBP1	4.7827820582025e-06	-0.109321899415668	0.116771623951014	0.0100113258293839	0.458663783825519	1
SERF2	9.22729739973321e-07	-0.41408729976302	0.0225284466014486	0.0959863972153312	0.181230596681705	1
SERGEF	.	.	.	0.206520438240229	-0.10466051700835	1
SERINC1	0.0151696706949276	0.128852937123642	1	0.668565737344999	0.0257325567498685	1
SERINC3	0.138714500196241	0.120486442999412	1	0.104015375859602	0.101952263075169	1
SERP1	1.12146627138208e-07	-0.62015414407232	0.00273805990157934	0.677959717280392	0.129186093647435	1
SERPINB1	0.00474841099568302	0.216526934743081	1	0.34664058449221	0.172429355338638	1
SERPINB6	0.00135790641774906	0.0549664389238252	1	0.138246684679138	0.0248959252779306	1
SERPINB8	0.0957679274064333	0.241619666152937	1	0.124055615077995	0.170233384899827	1
SERPINB9	0.0416582396625865	0.0755566077378355	1	0.263895140815899	0.171836000066455	1
SERTAD1	0.00572972932963235	0.119848830994007	1	0.861261048070934	-0.0318291045456303	1
SERTAD2	0.0772312238288678	0.0363858277705765	1	0.910211437995736	0.0602683590101229	1
SERTAD3	0.00011855081814277	0.326440791922959	1	0.386295052899588	-0.125196385491041	1
SESN3	5.47578747756709e-05	0.450565008735018	1	0.50580509011679	0.108757916911388	1
SESTD1	0.282355836182477	0.183373897086052	1	0.102446180871027	0.167765581088193	1
SET	3.44548917145987e-06	0.17362840069737	0.0841216181211926	0.0892487399173186	0.387663426695674	1
SETBP1	0.0980885546232134	0.207537959020135	1	0.20240279579671	0.243158637577066	1
SETD2	2.04007195548715e-05	0.489938052564311	0.498083567932188	0.3093618497625	0.225686844749865	1
SETD3	0.288031195899243	0.0846077324398975	1	.	.	.
SETD5	0.007961825759749	0.309439984356505	1	0.790659599206071	0.190642245752199	1
SETD7	.	.	.	0.380660656385077	-0.117801242773664	1
SETDB2	0.0179842757489608	0.174438202482958	1	.	.	.
SETX	0.000258189499923798	0.476319037591467	1	0.495141861381191	0.0322863139468751	1
SF1	2.62552127798242e-12	0.414956200847067	6.41021020019408e-08	4.61776840944217e-05	-0.436145734283562	1
SF3A1	0.224958090405443	-0.0869181416979897	1	0.787905290526929	0.00523223597351696	1
SF3A2	0.161125271578063	0.088795448466615	1	0.208242652215697	-0.201875124197544	1
SF3A3	0.0106285156482452	-0.650754953925454	1	0.873215550987792	0.0886652438178574	1
SF3B1	6.55557202727036e-10	0.29094663505126	1.60054291045806e-05	0.273385890494177	0.140383602945222	1
SF3B2	8.44316538876569e-09	0.325377529554827	0.000206139882966714	0.444750996892647	0.0491767486934598	1
SF3B4	0.00473882987702932	-0.0560288378279888	1	0.999946633385042	-0.0264068218824495	1
SF3B5	0.000454336181660381	-0.0830008080512616	1	0.981157891038956	-0.0630361607927321	1
SF3B6	5.24494329496902e-07	-0.168173767060335	0.0128055290546669	0.821434464527943	0.0726523393858765	1
SFI1	0.104728657468896	0.034659015566723	1	0.644993688215637	0.0589017812843688	1
SFMBT1	0.00581863685229263	0.231427608610114	1	.	.	.
SFPQ	0.000575377514108151	0.0838257930152235	1	0.236483671346899	0.22958520256897	1
SFSWAP	0.00159920674311311	-0.0598022573293093	1	0.175547369461076	-0.0724100194919296	1
SFT2D1	0.217296417462701	-0.15022191863234	1	0.666988283530144	0.0391870891279886	1
SFT2D2	0.0469612912340254	0.171089359943856	1	0.824184627932618	0.0535194443492687	1
SFXN1	0.138399522347882	-0.140035843754127	1	0.471290877488305	0.0264933942109045	1
SGF29	.	.	.	0.532013243667926	-0.10265540816201	1
SGK1	0.19482403603007	-0.250743150797301	1	.	.	.
SGPP1	0.110660195277546	0.129562679147234	1	0.178936781009849	-0.150361846274807	1
SGSM3	.	.	.	0.310406576816354	0.097225977068242	1
SGTA	0.449042119838907	-0.136638365181173	1	0.260657553491809	0.133483525450091	1
SH2B1	0.0398847784418444	-0.0463769284526108	1	.	.	.
SH2B2	1.88806287300364e-05	0.0215741279009454	0.460970550443839	0.553153272128034	-0.00713659307572428	1
SH2B3	0.0392706687678049	0.133530253097147	1	.	.	.
SH2D3A	0.00403102448659508	0.192865265110285	1	.	.	.
SH3BGRL	1.09006633515867e-08	0.171170927834663	0.00026613969572899	0.14907948508885	-0.0657495757543858	1
SH3BGRL3	0.00200140456273853	-0.0171227116064343	1	0.506269918597409	0.0326562117566995	1
SH3BP1	0.00852907668478176	-0.012256286121214	1	0.984541869328624	0.00210314307780701	1
SH3BP2	.	.	.	0.0479725071082978	0.209066807997588	1
SH3BP5	1.95762134678434e-05	0.271568960439566	0.477953251817397	0.614575893149347	0.145106784047574	1
SH3GL1	0.0689057812355539	-0.0169302905278842	1	.	.	.
SH3GLB1	3.03208307550401e-05	0.180943301395062	0.740283082884305	0.162445328747375	0.222435261865881	1
SH3GLB2	1.21939799831578e-05	0.253220214263256	0.297716021288797	0.483581145677335	0.0858937246745085	1
SH3KBP1	4.01812642761339e-08	0.354344605908469	0.000981025567301809	0.475940546194017	-0.138731503766405	1
SH3YL1	0.227803886822393	0.0570626694272749	1	0.860410318738121	-0.0187364917437688	1
SHARPIN	0.00108989777246654	-0.0348581564717024	1	0.488092402632135	0.0659355372489314	1
SHFM1	0.197898723578496	0.252352521621721	1	0.735734391438047	0.376709805649617	1
SHISA5	0.0141091807660815	-0.0542957400854971	1	0.985298005923177	0.0477865706798662	1
SHISAL2A	.	.	.	0.710635834336771	-0.0992214812107355	1
SHKBP1	0.000817476431221341	0.138889059227663	1	0.64801444491765	0.125732922748561	1
SHLD1	0.115249059614274	0.152735412887169	1	.	.	.
SHLD2	0.579508653600321	-0.0327794897956627	1	.	.	.
SHMT2	0.000130175617718883	0.110089219555307	1	0.75247559805276	0.0609184884075931	1
SHOC2	0.01255908702614	0.313379086687309	1	0.0418876464708102	0.263183564522438	1
SHPRH	0.0106893354184346	-0.0306242575924943	1	0.822570906510284	0.116835570346899	1
SIAH1	0.161731032599162	0.00430413848677258	1	0.191807411325811	-0.184096231357957	1
SIAH2	0.000463781613519295	-0.132791190903575	1	0.179411008105906	-0.229235283173825	1
SIDT1	0.0634724202698281	0.064839272579366	1	0.153587030599849	-0.0504270417227474	1
SIDT2	0.0122592147849183	0.245150862928054	1	0.843067717976511	-0.0106966079920185	1
SIGIRR	0.00413405112231488	0.162456457284884	1	0.177957243107824	0.23298752423741	1
SIGLEC10	0.00782712716787455	0.243101652086834	1	0.346381114996149	0.0845615951652763	1
SIK1	0.0899432183042864	0.171377670880132	1	.	.	.
SIK3	0.00126069422406353	0.178068001945251	1	0.433348259685459	0.0398682788878481	1
SIKE1	0.290196875450104	-0.169376854534248	1	0.557417883549258	0.0767485361468054	1
SIL1	.	.	.	0.3146832412287	0.123275941648154	1
SIN3A	0.676003360098912	0.033195121191209	1	0.440470742333897	-0.090534209010031	1
SIN3B	0.053543293269426	0.132426515549516	1	.	.	.
SINHCAF	0.472456414679576	-0.148272455639118	1	0.123294356695383	-0.428156365586194	1
SIPA1	0.000468495479667462	0.36391604766779	1	0.189428674439362	0.131935484431988	1
SIPA1L1	0.00120472309983718	0.140203035156208	1	0.547996485145344	-0.0522473323100784	1
SIPA1L3	0.453736449780689	-0.137937246054014	1	.	.	.
SIRT1	0.037947615830689	0.210184382061828	1	.	.	.
SIRT2	0.107771891956932	0.0716873460547552	1	0.757282745474232	0.0595420732414436	1
SIRT6	0.0105263206615445	-0.0186095356156546	1	.	.	.
SIRT7	0.0027011091266089	0.0418003698545237	1	0.679044277210774	0.0978009718625143	1
SIT1	0.0239310417408236	0.179051325477239	1	0.291048880606413	0.112459524844513	1
SIVA1	0.000960201238885744	-0.348044142377824	1	0.282175953137888	-0.0978318557800815	1
SKA2	0.000165663885978982	-0.151905412961179	1	.	.	.
SKAP2	0.00666150057595886	0.0611519274254251	1	0.815937863986098	0.214211649153541	1
SKIL	0.166706391082682	0.00208859725358362	1	0.0794273015061319	0.170422453488859	1
SKIV2L	0.0222550478205179	0.135916391333872	1	.	.	.
SKP1	1.07159158351286e-05	-0.134000801632364	0.261629085114666	0.485368954930684	0.15412604699636	1
SLA	.	.	.	0.250063261136111	0.210397016094993	1
SLAIN2	0.0083400971114732	0.0340226343458865	1	0.892591345587094	0.0371801246917597	1
SLAMF1	3.78144771566135e-06	0.423193001465374	0.0923240459778719	.	.	.
SLAMF6	0.102974379186076	0.067453043780917	1	0.831069230781428	-0.016653610377328	1
SLBP	0.0948340928662874	-0.191405465480771	1	0.748272572362594	0.0228955509079753	1
SLC11A1	0.00311028239142219	-0.28567604562356	1	.	.	.
SLC12A6	0.0938843234918432	0.10595634983981	1	0.101666272871383	0.142767322049489	1
SLC12A9	0.00195932511748321	0.107788988654748	1	.	.	.
SLC15A3	4.07311759176966e-05	0.262374125275188	0.994451660030562	.	.	.
SLC15A4	0.0691566940929328	0.222364737764984	1	0.809556462586223	-0.0200103744879132	1
SLC16A1	0.0448916449132847	0.150335931587732	1	.	.	.
SLC16A1-AS1	0.36743438144003	0.148137052315957	1	0.36480222638508	-0.183096769615828	1
SLC16A7	.	.	.	0.0971338497615175	-0.167339249097746	1
SLC20A1	0.169249465400953	0.126101216422525	1	0.788054182026595	0.060895132937742	1
SLC25A1	0.246284850836947	-0.0501471881565748	1	0.128407778613634	-0.0486477934439863	1
SLC25A11	0.00232180399655704	0.0482126822171377	1	0.26416236441732	0.0930904912304644	1
SLC25A19	0.00753848572991383	0.250912668928763	1	0.002179299366894	0.2602522909067	1
SLC25A24	0.0151873436322913	0.168417272651069	1	0.0310606564554103	0.299378924149305	1
SLC25A26	0.0214815285158746	0.197780474936431	1	0.53566015058064	-0.0192298285230672	1
SLC25A28	0.187644377595999	-0.0629550796165052	1	0.110084833208487	-0.143900413293546	1
SLC25A29	0.167494941849067	0.136415022951263	1	.	.	.
SLC25A3	4.26477676087467e-09	-0.114018912653671	0.000104124524616755	0.140206100341453	-0.0523689532149278	1
SLC25A32	0.416728754009226	0.154792929140738	1	0.6082326352198	-0.00322696188035854	1
SLC25A33	0.0755668094483718	0.0472767529863111	1	0.132951269237713	0.0992981157708383	1
SLC25A36	2.85664895836925e-06	-0.0804301983343573	0.0697450843185852	0.257699501788408	0.130018027698071	1
SLC25A37	0.109297310502086	-0.199789882775739	1	0.162640700412747	0.425121638706512	1
SLC25A38	0.136743524225144	-0.14387064585898	1	0.88279477532669	-0.0809739432184256	1
SLC25A39	0.00163210823589462	0.124098015383595	1	0.833215547834489	-0.025209990678744	1
SLC25A4	0.396020196397636	-0.411471822938848	1	.	.	.
SLC25A42	0.00392551904547778	0.111071386803566	1	0.882102655332007	-0.0449137804348043	1
SLC25A45	0.40934914228896	0.125879213013201	1	.	.	.
SLC25A46	0.021598682011317	-0.0400107955342272	1	0.684525465681076	-0.0464612657883781	1
SLC25A5	0.000614257273508533	0.10354870236333	1	0.0508396460957892	-0.250692816930647	1
SLC25A6	1.36999325394498e-05	0.186590108784289	0.334483852950667	0.271388671024664	-0.194917488715472	1
SLC2A1	.	.	.	0.0284731053112249	0.229064700646006	1
SLC2A11	0.0297426851666697	-0.132899840016489	1	0.730826769677307	0.125018458833226	1
SLC2A3	0.000246227692339047	0.142749668382007	1	0.385394583401137	0.340815428617175	1
SLC2A4RG	0.606429774362391	0.0952528730292686	1	0.366475029738315	-0.00658229566139223	1
SLC2A6	0.0297034822084282	0.171236283070509	1	0.33458779977497	0.142994831746471	1
SLC30A5	0.0194446483382743	0.044396552370211	1	0.989393194184259	-0.0442688011367407	1
SLC30A7	0.0238669564981692	-0.0529064364381535	1	.	.	.
SLC30A9	0.0741851451949368	0.0565493952246961	1	.	.	.
SLC35A4	.	.	.	0.654953263868659	0.0600606755699053	1
SLC35B1	0.567737068558332	-0.413073000851861	1	.	.	.
SLC35C2	0.011194931598959	-0.140340287821912	1	0.0230475019930747	0.196001730896894	1
SLC35D2	0.0226485617530245	0.206537740595335	1	0.0710950250448265	-0.132220433451474	1
SLC35E1	0.165508053474538	-0.208842639157667	1	.	.	.
SLC35E2B	3.60605292409153e-06	0.24806418105631	0.0880417821416947	.	.	.
SLC35E3	0.267464443747815	0.212134994734398	1	0.109033246436775	0.174864398593877	1
SLC36A4	0.000490906944739484	0.260791822832981	1	.	.	.
SLC37A1	0.388528361894334	0.127244795317172	1	0.0536165659555615	0.172701731500704	1
SLC38A1	1.02805058850021e-06	0.479533967291264	0.0250998551182325	0.171581664114851	0.332933771600712	1
SLC38A10	0.484179708653279	0.0874988663493189	1	0.150762641322105	0.121114839290256	1
SLC38A2	0.0119398083352674	-0.0998026451260093	1	0.0137680579093737	0.270169959385224	1
SLC39A10	0.0171458799580049	0.0552592108936956	1	0.160004194215966	-0.016871556753727	1
SLC39A3	0.0816219502808288	-0.0828923944149786	1	0.960607801636812	0.0567703975362555	1
SLC3A2	1.05413975130082e-05	-0.0299080132156413	0.257368220280095	0.421906325176399	-0.131630937921265	1
SLC41A3	0.0340254720081068	0.175421295676893	1	.	.	.
SLC43A2	0.283117044389997	0.113621283210163	1	.	.	.
SLC44A2	0.00221430505477032	0.237345958988066	1	0.960620783088035	-0.0345093959887375	1
SLC48A1	0.172140133444419	0.0712317518173117	1	.	.	.
SLC4A1AP	0.065640694217879	-0.121534770933155	1	0.903779462167184	0.0758123261547677	1
SLC4A7	0.00705136737336465	0.150203594036904	1	0.563248715019276	0.0887418513440312	1
SLC50A1	0.00988868568911268	-0.0423655421108541	1	0.831282355665743	-0.0160563036295396	1
SLC52A2	0.12867170124631	0.0695595447888589	1	0.0278146202775504	0.199536106642641	1
SLC5A3	0.0431319311948537	-0.00258175403081479	1	0.0982442637722168	0.1265789309947	1
SLC5A6	0.168699499339973	0.115167227110861	1	.	.	.
SLC6A6	0.00169455515911697	0.180997877968339	1	0.241752930417283	0.169804731339015	1
SLC7A6	0.556202239524284	-0.0231149900044919	1	.	.	.
SLC7A6OS	0.396819630348715	0.0435136293041382	1	.	.	.
SLC7A7	0.00054584615031198	0.121157541410009	1	.	.	.
SLC9A3R1	0.0844859238689164	-0.284978136275828	1	0.740442895132655	0.0764996528154695	1
SLC9A7	0.0631248725688357	0.100350248534036	1	0.65844590320404	-0.0536224962137953	1
SLC9A9	0.470864578662212	0.0311544334720055	1	.	.	.
SLF1	0.00998476771209596	0.0677129735572783	1	.	.	.
SLF2	0.0194676055980202	0.229056480927546	1	.	.	.
SLIRP	0.0472510640904653	-0.0601175956626114	1	0.449259574026569	0.0616360775364744	1
SLK	0.317658204449877	-0.0215645341420171	1	0.810723094138777	0.0247746449056085	1
SLMAP	0.504138477110178	0.0885778474402472	1	0.122741131328869	0.177181914698989	1
SLTM	1.1164479176455e-05	0.364555401018959	0.27258075909315	0.0086816072117366	0.309392251955544	1
SLU7	0.00723417251739506	0.120734230921331	1	0.45533943630176	-0.00693703793975642	1
SMAD2	0.0666641740989419	0.128291326867887	1	0.289255672724501	0.163472189907396	1
SMAD3	0.360674897832514	0.169521334217055	1	0.155950406832143	-0.24425031682873	1
SMAD4	0.904472378913952	-0.0130132432166058	1	.	.	.
SMAD5	0.000608243034796157	0.121093645213619	1	.	.	.
SMAGP	0.0942866568763486	-0.0426628532649021	1	0.116073150556207	0.197921928474212	1
SMAP1	0.0795570179095689	-0.230660085710516	1	0.953485407672705	0.0066605833949952	1
SMAP2	2.66351621079757e-06	-0.15630731642838	0.0650297482866227	0.491440999643422	-0.0674975848105852	1
SMARCA2	0.000118787995048306	0.312579663896897	1	0.0759263041153745	-0.256116922312751	1
SMARCA4	0.0463545084808398	-0.118002728564522	1	0.949405038444218	0.0229881447829964	1
SMARCA5	0.00332577913035685	0.0137016439869627	1	0.198120885538043	0.217503642516538	1
SMARCAD1	0.175668650213537	0.157477093167315	1	0.12381271290533	0.0707208121309653	1
SMARCB1	0.00061769679979895	0.143398427170798	1	0.243201216115387	0.234942982947014	1
SMARCC1	0.00151318123627731	0.383861137891762	1	0.932548022499275	0.0857434857980843	1
SMARCC2	0.00156361773799137	0.171411732696828	1	0.84050992364071	-0.0343230122702622	1
SMARCD1	7.20715860804971e-06	0.329761442172487	0.175962777415534	0.616279620184641	-0.112522015834524	1
SMARCD2	0.00510723566097925	0.108368181536307	1	0.86948155952835	0.0187590097308937	1
SMARCE1	0.000995756658384004	0.0247203321317857	1	0.0230928500148481	0.307324250745019	1
SMC1A	0.0138080648196946	-0.275713399240658	1	0.494413153501547	0.152277938851518	1
SMC2	0.0117249449482184	-0.0260753413753379	1	.	.	.
SMC3	0.00549436398112736	-0.217236384372487	1	0.547535927388561	0.0709460547639402	1
SMC4	0.191669149526167	-0.272011840460754	1	0.713640854264008	0.0501775292302675	1
SMC5	1.71102902149352e-05	0.137149903679558	0.417747735597642	0.617383297286188	-0.217493531068051	1
SMC6	8.30863377498963e-07	0.489836124448117	0.0202855293616372	0.036657883477449	0.505054580021213	1
SMCHD1	4.66581981317091e-09	0.29941018357402	0.000113915990738568	0.420443348230798	0.187512111835989	1
SMDT1	4.16036655357697e-05	0.199650168468678	1	0.243046246550796	-0.12684805287206	1
SMG1	0.00262165036691254	0.326531225932879	1	0.166138826397806	0.0104139810265407	1
SMG6	0.555558593803264	-0.113722970365404	1	0.711142934164667	0.0171706793114373	1
SMG9	0.17253294586568	0.178097456828842	1	.	.	.
SMIM10L1	0.110734957480349	0.182564284694692	1	0.869324672300916	-0.00693485976300551	1
SMIM12	0.457355247657041	-0.0681344261170514	1	0.207184981478157	0.158077718466758	1
SMIM14	3.8474090325139e-06	0.561406907056759	0.093934491528827	0.133499817447245	0.373156659517026	1
SMIM15	0.17782797206952	-0.0866590195289083	1	0.353342654097632	0.0731899791051988	1
SMIM19	0.0263811461724989	0.16342575856923	1	0.532859246465706	-0.0178751396075467	1
SMIM20	0.00963548661822599	-0.210044197258243	1	0.774264127699629	0.179909120346217	1
SMIM26	0.582991773165022	-0.230829659197796	1	0.0318657058444115	-0.432530978646263	1
SMIM27	0.602851411540287	-0.0318721179365254	1	0.0832928835635417	-0.282611020077438	1
SMIM29	0.361682094615742	-0.260078016526319	1	0.522309899077682	-0.0272709848867823	1
SMIM37	0.306182995705048	0.199765133427047	1	0.872837594721407	-0.0443130525844	1
SMIM4	.	.	.	0.827660529116472	-0.0686027715340537	1
SMIM7	0.10900155878121	-0.22018953730823	1	0.633940884696592	0.0256904887134289	1
SMIM8	.	.	.	0.0490153725921067	0.120263355109329	1
SMNDC1	0.00570392298182794	-0.0422937744006393	1	0.446586585359318	-0.0897145499840842	1
SMPD2	0.000355782389077972	0.172644272784488	1	.	.	.
SMPD4	0.197354342380541	0.106884453807635	1	.	.	.
SMS	0.229030372998717	-0.0302560958420084	1	0.239679146022346	0.131709020719988	1
SMU1	0.0284557498255292	-0.12056873347027	1	0.574945488797866	-0.0800956908671475	1
SMUG1	.	.	.	0.119629653196077	0.134863437653066	1
SMURF2	.	.	.	0.177808085640053	-0.0598792625125059	1
SMYD2	.	.	.	0.339418142570998	-0.0244584507259206	1
SMYD3	.	.	.	0.928738384328643	0.0108042236851729	1
SMYD4	.	.	.	0.472271801470046	0.158408081973469	1
SNAP23	0.00277812237249746	0.07007639317939	1	0.440044697910732	0.179678601674691	1
SNAP29	.	.	.	0.814581090478809	-0.00698894065296127	1
SNAPC2	0.20362670988252	0.0239385072503258	1	.	.	.
SNAPC5	.	.	.	0.37721444047583	-0.0627417222969125	1
SNAPIN	0.0348341409076396	-0.0813354668174251	1	0.404814713864509	0.05679096852822	1
SND1	0.0303330374755365	-0.412056170194604	1	0.077709660450536	-0.0814055757829247	1
SNF8	0.0017093654390026	-0.000891647065460077	1	0.885050890771361	0.087855980176724	1
SNHG12	0.618561241979128	-0.152065519704983	1	0.658411182169096	-0.0455839659152535	1
SNHG15	0.00014202422016421	0.0282067713134064	1	0.353001791269041	0.103077580090452	1
SNHG19	0.0750022727503607	-0.00240157343476036	1	0.357740705511062	0.0282416247418713	1
SNHG21	0.513749562801134	0.0588162090949068	1	.	.	.
SNHG25	0.0279401448334753	-0.0678815522273994	1	0.192634016373639	0.0791320533228342	1
SNHG7	0.000240958476806414	0.107587147245139	1	0.724153168216384	0.165493028815819	1
SNHG8	0.000147394560581717	0.152462927286317	1	0.424710541340318	-0.0956540607758483	1
SNHG9	0.000649984447616308	0.0736646398479655	1	0.956949951030093	-0.0679125194894993	1
SNN	4.32974785538896e-08	0.542011822628169	0.00105710793889321	0.441156546613081	0.240003707227909	1
SNRK	0.135611712170166	-0.0397046707759279	1	0.0238748323288167	0.190785571780812	1
SNRNP200	0.00225624468783692	0.0439189447260671	1	0.34611546743844	-0.0144301376457455	1
SNRNP25	2.34235055139471e-05	-0.0373505563633362	0.571884887123018	0.956669071350053	0.0434516500778904	1
SNRNP27	0.0244929875604884	-0.0547411864071928	1	0.270620232794506	0.169090044977613	1
SNRNP35	0.227057872641854	0.127981186406181	1	0.546166315905733	-0.0324257411822497	1
SNRNP40	0.58795187049677	-0.0175131303875926	1	0.624269951220684	-0.00496832440017386	1
SNRNP48	.	.	.	0.464777066068253	0.0590658271737669	1
SNRNP70	0.000238503712494671	-0.0482994026074853	1	0.197243973759065	0.208337693847544	1
SNRPA	0.00546016881366662	-0.447118887934978	1	0.768950536930029	0.0210653519504156	1
SNRPA1	0.0241266651240686	-0.067204385344999	1	0.0318485058339468	0.267209988738962	1
SNRPB	3.01507236213807e-07	0.0385155016845473	0.0073612991721601	0.217951922932643	-0.19095313215054	1
SNRPB2	0.000316315077845468	0.0220691772203392	1	0.900569762139727	-0.0263585819251202	1
SNRPC	0.00606455866368324	-0.140282674423907	1	0.674177347171016	-0.0765308359830166	1
SNRPD1	0.00354033232598261	0.0461637376211028	1	0.637338707931244	0.0213227919527846	1
SNRPD2	1.13667256875609e-07	0.0110370798670065	0.00277518607661799	0.442086338065336	0.0284801634171847	1
SNRPD3	0.0226482413957974	-0.0309097582957358	1	0.0338560911925962	0.295783796815409	1
SNRPE	8.47842045900471e-07	0.131770735030519	0.02070006355066	0.170744255398451	0.160216585298731	1
SNRPF	2.15059552230334e-06	0.0435831095892876	0.0525067896770361	0.564901198710761	-0.0310442940333496	1
SNRPG	0.00359936507526936	0.0015569661976429	1	0.850100160341357	-0.0578435324197408	1
SNRPN	0.0133423491948066	-0.0971020674697335	1	0.12502534095505	-0.0374457116855583	1
SNTB1	0.00955405577470449	0.140220850335631	1	.	.	.
SNU13	2.02101246358638e-05	-0.00339700766361295	0.493430192984615	0.168652505447268	0.137335149182038	1
SNW1	0.000278088126355659	-0.116099520884507	1	0.250884415161506	-0.187711805302371	1
SNX1	0.00687394310018903	0.192031660375537	1	0.189599214479949	0.164954999832332	1
SNX10	5.79358006946667e-05	0.332057510778372	1	0.756144556256519	0.0944143497261625	1
SNX11	0.0366913973653646	0.0579650441946473	1	.	.	.
SNX13	0.987559399128247	0.0167264110952133	1	0.38072963278696	-0.126130529825291	1
SNX14	0.0323570209965553	-0.0997525500395385	1	0.532415611630483	0.0949533830771866	1
SNX17	0.000316894102743117	0.143566550314716	1	0.559068986507528	0.0451873752409566	1
SNX2	3.94008827932516e-05	0.163730073312504	0.961972553397238	0.671326739886668	0.00242747891347217	1
SNX22	0.478901521136859	-0.0060049254793923	1	0.366786845083456	0.136450724996658	1
SNX29	0.0137750891199172	0.114900060369041	1	0.288050596086864	-0.0963748665169711	1
SNX3	3.32887866750942e-06	0.418157826176192	0.0812745726672426	0.183225454488059	0.157164197931444	1
SNX4	0.492322755220793	-0.154591370532409	1	.	.	.
SNX5	0.00626464880955922	0.0765213519535054	1	0.812058819245451	0.12397105317461	1
SNX6	0.00238521486789134	0.0613365029494994	1	0.633471632761693	0.0805556649929273	1
SNX8	0.204753793287013	0.112641750530846	1	0.0177053359462778	0.251007466765032	1
SNX9	0.0409931414475427	0.0558504101200522	1	0.981588773724955	0.0236616006555173	1
SOCS1	0.0369422609772945	0.235378834340684	1	0.583306926977567	0.022106820383975	1
SOCS3	0.00711658755171377	-0.711344505748805	1	0.664467666367829	0.100084971297588	1
SOCS4	0.159393876956387	0.0902876694005612	1	.	.	.
SOD1	4.10194759180311e-07	-0.241710379999359	0.0100149050453873	0.614099930796328	0.140986582506541	1
SOD2	5.22791507583757e-05	0.339042614552488	1	0.87298137774292	0.00520934348635377	1
SON	1.21279501655827e-06	0.0967995490968898	0.0296103903292701	0.948390869594081	-0.0217636610304168	1
SOS1	0.0137578567134593	0.216256129521901	1	0.313649223378595	0.176919429856153	1
SOS2	0.000809042289038179	0.352160365369357	1	0.161041124957808	0.224311308948843	1
SOX4	.	.	.	0.558673182211704	0.0855798656853515	1
SOX5	0.484099256020156	0.134115268595252	1	0.581849637636718	0.139314915869314	1
SP100	1.71089650730058e-09	0.581778185258631	4.17715382257436e-05	0.0276063682268842	0.325805058326562	1
SP110	0.0202799216154867	-0.0671128123439886	1	0.444703972179241	-0.263574402167583	1
SP140	1.91907788471232e-05	0.442887124623304	0.468542865552513	0.0356608309596481	0.397894376679866	1
SP140L	0.000403475689802063	0.236731559598488	1	0.61549667467062	0.134130818276838	1
SP3	0.0424600643787853	0.102248700341775	1	0.413908166219484	0.0961461504190158	1
SPAG7	3.65410647825221e-05	0.133314801680567	0.892150096665276	0.375852903184445	0.055849317505217	1
SPAG9	0.00156614657615023	0.171165473603641	1	0.112279150504891	0.0776952857962739	1
SPATA33	0.294461029154043	0.0319313916750197	1	.	.	.
SPATC1L	0.162220952485986	0.104217736785518	1	.	.	.
SPATS2	0.0480086069394222	-0.0682974168607747	1	0.189222064655372	-0.20386821213488	1
SPCS1	2.37243831885229e-07	-0.718764454573686	0.00579230815547787	0.867089119390183	-0.122356627833142	1
SPCS2	1.43156602334558e-06	-0.776469056332316	0.0349516844599823	0.396787309143658	0.160966958878388	1
SPCS3	6.12827735032257e-08	-1.05419895435531	0.00149621891508126	0.545861668853725	0.101204595120489	1
SPEN	0.0376706751106664	-0.0750606917928174	1	0.561647554793063	-0.0674006406721034	1
SPG11	0.015826612746432	0.138912454453121	1	0.884583914317778	0.0908614646754132	1
SPG21	0.00268701482886027	0.0105278796367869	1	0.109293610030734	-0.140220454243448	1
SPG7	0.0136454483561228	-0.0808127209783268	1	0.552688901430567	-0.034524881059639	1
SPI1	0.012049990366518	0.12301157804593	1	0.449038181289339	0.266397485996543	1
SPIB	5.68771715044503e-10	0.895160117266275	1.38865614228115e-05	0.00406186294690277	0.511170089851082	1
SPIDR	0.14314269983733	-0.174092871332708	1	.	.	.
SPINT2	0.000230047434511987	0.0416979082925143	1	0.317529792332114	-0.120576083022318	1
SPNS1	0.83599143365489	-2.98417875971846e-05	1	.	.	.
SPOCK2	0.0123542123164215	-0.0950049067617711	1	0.478400494512031	0.0545110082860671	1
SPOP	0.210632393986305	0.0156843302669206	1	0.418951350695274	-0.0445243216389239	1
SPOPL	0.00738308143564261	0.157407438374439	1	0.241955081711229	-0.0314605149254176	1
SPPL2A	0.00350430324348792	0.272161071382289	1	0.767984476714997	0.0583751581267655	1
SPPL2B	0.00041490575446818	0.178814536941343	1	.	.	.
SPPL3	0.00473314925067215	0.106163136818844	1	0.900909030809718	0.0177670283657046	1
SPRTN	0.172714122952433	0.0195840890142555	1	0.907234423911828	-0.10103147509298	1
SPSB3	0.0342090013241312	-0.0594726870006685	1	0.925317419944094	-0.0549478050128835	1
SPTAN1	0.00272670907539377	0.39652499190296	1	0.601822028127785	0.0241114508159112	1
SPTBN1	2.48224045049249e-06	0.356975905607569	0.0606039005987741	0.192881457713369	0.190142044807466	1
SPTLC1	0.451786623470672	0.0229640080574123	1	.	.	.
SPTLC2	0.0784155871011306	0.200110101275794	1	0.391089382218224	-0.0640521738774338	1
SPTSSA	0.000824726009645242	-0.152225432938092	1	.	.	.
SPTY2D1	0.0101356472657916	0.0336244648825845	1	0.411951263993911	0.0304081039743472	1
SQLE	0.00168923100111538	0.18430439598709	1	0.067429500079592	0.192678835209812	1
SQOR	0.321379967649012	-0.427721725996659	1	0.311019311722661	-0.165517724472844	1
SQSTM1	1.04921390125919e-05	0.178404356277459	0.256165573992431	0.0796568665160461	0.22735633736467	1
SRA1	0.000763476427678011	-0.00662301988692765	1	0.419579758419693	0.0483310993279302	1
SRBD1	0.0376772846662515	-0.103606653788117	1	.	.	.
SREBF1	0.0307608788268808	0.165521795129074	1	.	.	.
SREBF2	0.000178664060704218	0.326694490128501	1	0.124959607536599	0.216827172040655	1
SREK1	1.29245659759048e-05	-0.195271289811277	0.315553278301716	0.425718896365518	0.0505077971481109	1
SREK1IP1	0.0173341125933698	0.116296644711651	1	0.234171602619345	0.0263612438075621	1
SRFBP1	0.143211945627006	0.08965506409621	1	0.0624917279171371	0.0605377256529862	1
SRGAP2	0.00869575355084331	-0.111409716905569	1	0.675609829510962	0.0737101771207612	1
SRGAP2B	0.0401174490273937	0.104198386441491	1	0.53581240155234	0.0648100355995551	1
SRGAP2C	0.0539006544611206	0.211442188744371	1	.	.	.
SRGN	0.00131636029449086	-1.14184011433731	1	0.714083693569117	-0.0894320964682971	1
SRI	0.0232912042553969	-0.159217150718496	1	0.166186676907003	0.0590062409925456	1
SRM	3.9664213565759e-06	-0.824219983127561	0.0968401774208007	0.0372453100660517	0.128780177131103	1
SRP14	1.3195392097566e-06	0.110498922423986	0.0322165498062073	0.554490801076603	0.0261484762196598	1
SRP19	0.0397120865334071	-0.332602747786331	1	0.612274133687485	-0.121817755937608	1
SRP54	0.668925030320033	0.129678911790435	1	0.183498202881564	0.144780310291326	1
SRP68	.	.	.	0.568769216517741	0.069906792369552	1
SRP72	1.82169956124634e-05	0.0144509936129535	0.444767947878294	0.250518287340461	0.0374009126100631	1
SRP9	0.0767327234539117	-0.0147393932772973	1	0.897057231110045	-0.012587072656195	1
SRPK1	0.12741595633162	-0.0912385023572289	1	0.186253475874789	0.120066814094741	1
SRPK2	5.3999847126252e-05	0.162952915246343	1	0.905256926409463	0.117733275033565	1
SRPRA	0.0407046082155577	-0.139347689672245	1	0.628000327261856	0.157319451425079	1
SRPRB	0.296099754349678	-0.88846726461136	1	.	.	.
SRRM1	1.27930835300684e-06	0.269926882891873	0.0312343134386621	0.784569720093823	-0.0539098225883057	1
SRRM2	3.36270249214533e-10	0.25956768718202	8.21003813457284e-06	0.135412770187371	0.32021428652333	1
SRRT	0.0234564461426764	-0.0914906338975381	1	0.376555708739859	0.132728505932228	1
SRSF1	0.06906251659868	0.0843387905682816	1	0.770774688034622	0.0119365689667489	1
SRSF10	0.0201008565884956	-0.228191042771708	1	0.125464919268195	0.0939476411594211	1
SRSF11	0.00056160196434698	-0.120588789334219	1	0.141520938330348	0.287928125481675	1
SRSF2	0.000335742197531989	-0.267032600974426	1	0.960049460080429	-0.176975289496938	1
SRSF3	8.16795518193944e-07	-0.0226928064261707	0.0199420625767051	0.81643861363695	0.0585658373305487	1
SRSF4	5.33274897638369e-05	0.243343166719631	1	0.655392871321817	0.216238858639668	1
SRSF5	1.56669439689749e-08	0.282528150748108	0.000382508437002521	0.202480396843882	-0.0647820975592226	1
SRSF6	0.00041033351422657	-0.121321363798257	1	0.934814775250718	0.0793638919100533	1
SRSF7	2.08310842828926e-06	-0.126419045719754	0.0508590922766824	0.318560119251906	-0.0796020829813591	1
SRSF8	0.0460740166258848	0.00598093649361281	1	0.0319619236052747	-0.255224179234968	1
SRSF9	6.46517335621726e-06	-0.18065132200018	0.157847207492045	0.49847219445704	0.112056326081433	1
SS18	0.0377033871729714	-0.0288398327946169	1	0.667296110727223	0.119128203292907	1
SS18L2	7.70709624275581e-08	0.535678070680966	0.00188168754766883	0.919816590398132	-0.00314171342017922	1
SSB	0.000413136319175505	0.0524801719101482	1	0.755236738258302	0.0477508899313545	1
SSBP1	1.81377401127436e-09	-0.0668740548832945	4.42832924852634e-05	0.806219935447569	-0.00329536189938229	1
SSBP2	0.867361802347982	0.0883174031953982	1	0.410727141554647	-0.0629374340683332	1
SSBP3	0.0504408117793359	0.0488574751414816	1	.	.	.
SSBP4	3.8512859517563e-05	0.0666968461166391	0.940291465121301	0.648262598715864	0.0124671303863755	1
SSH2	0.00914951942033631	-0.0222919191810336	1	0.919510113685813	-0.000746499850590721	1
SSNA1	6.27749442481474e-06	0.068281189310089	0.153265026381852	0.287111202563205	0.238280265366309	1
SSPN	0.0471862172082082	0.228402571603754	1	0.229918279679958	0.0436147147334594	1
SSR1	0.000350308847076336	-0.366354714919167	1	0.275767398519022	0.153655921756513	1
SSR2	4.30815905487733e-09	-0.460602162394889	0.00010518370332483	0.0919704640390889	-0.303085635920995	1
SSR3	6.8918472504424e-10	-1.37986169689886	1.68264450619551e-05	0.396396528367082	0.270685056085679	1
SSR4	1.20836452873869e-06	-0.730170675992222	0.0295022199691551	0.16638971864717	0.0958567480409958	1
SSRP1	0.00572160494161339	-0.0764472581365927	1	0.477171292985361	-0.046206648908747	1
SSSCA1	0.127012633724923	0.0365574033344426	1	0.915760598897575	-0.0782018781080902	1
SSU72	4.62629031382721e-05	0.025466419000669	1	0.0216440719190896	0.239042149336359	1
ST13	3.33319669034291e-05	0.221033138463721	0.813799971947221	0.087733309685596	0.350015318622077	1
ST14	0.491292492546948	0.156872935614642	1	.	.	.
ST20	1	0.0404825018254945	1	.	.	.
ST3GAL1	0.009273972977605	-0.0913527674180007	1	0.965273155925186	0.0354617099222989	1
ST3GAL5	0.00198072163703821	0.239919912711961	1	0.574723755981174	0.0316692282690059	1
ST6GAL1	0.00289826109865512	0.220939822333439	1	0.53248457578793	0.0927993824889287	1
ST6GALNAC4	0.761084189933111	-0.460155420422524	1	0.165575564663269	0.138620364713143	1
ST6GALNAC6	0.490032206981731	0.0975783794752501	1	.	.	.
ST7L	0.00317458359015122	0.059123556580556	1	.	.	.
ST8SIA4	0.0152473682405734	0.0199513106939367	1	0.74453533600179	-0.0784767948018303	1
STAC3	0.00490436250559258	-0.0605152676497521	1	.	.	.
STAG1	0.395035757535347	-0.137295474217669	1	0.0373484728366477	0.22137253201874	1
STAG2	0.000657529191321748	0.282879994628194	1	0.737017594755499	0.0733030834184147	1
STAG3	0.833598406974846	0.229370359155861	1	0.0215154021176479	0.2222474643151	1
STAMBP	0.00525317663742028	0.148825128057951	1	0.693823037306124	-0.0374784563217261	1
STAMBPL1	0.00190669672913932	0.238875952183208	1	.	.	.
STAP1	0.00979197601942803	0.0494146807122149	1	0.733566363320235	0.175312482444231	1
STARD10	0.598121580536992	0.0824685940306047	1	0.062956729681711	0.214048386075241	1
STARD3	0.0770030515444094	-0.0862984929676178	1	.	.	.
STARD3NL	0.0109374724385414	0.0562965406769333	1	0.175326754097964	-0.123080276746304	1
STARD4	0.149713654462722	0.0967248231751648	1	0.691189913822396	0.0823514217209532	1
STARD7	0.0324262017561746	0.0498374780804048	1	0.141239089242701	0.206776645313726	1
STAT1	2.74498777005796e-08	0.693140620494115	0.000670188764059651	0.0338478938541998	0.189698188484342	1
STAT2	0.000374242605144111	0.123063372133424	1	0.578570508498888	0.0156146663625046	1
STAT3	3.69349087482157e-05	0.352100599009148	0.901765797087687	0.87674416602637	0.152023410189339	1
STAT5B	0.171195723278888	0.10573513878607	1	.	.	.
STAT6	0.00178243156015185	0.414085663013104	1	0.0391623565445021	0.323273788622641	1
STAU1	2.56467357589163e-05	0.198724548649552	0.62616505355394	0.49960540823384	0.000370538520620189	1
STIM1	0.00551348541540991	0.0787856249588208	1	.	.	.
STIM2	0.000379635212100199	0.220058485506558	1	0.704681758626445	0.105115185490907	1
STIP1	0.202494029568944	-0.106945721672191	1	0.0233423336171035	0.372316394637463	1
STK10	6.22605342190873e-06	0.393255607067426	0.152009094295902	0.377706225143779	0.180602600094522	1
STK11	0.00878948682516956	0.0474105818195313	1	0.985571323948632	0.0330884620598839	1
STK16	0.1142718557187	0.170350427441692	1	0.488405779013803	0.133933864350463	1
STK17A	0.000419123037277079	0.0641170020534807	1	0.807157374627326	0.0940321903656171	1
STK17B	2.49634668845387e-09	0.283776861914783	6.09483043986013e-05	0.316934448274366	0.119417821186713	1
STK19	.	.	.	0.0665460588947544	0.136391046152715	1
STK24	0.0108833253659987	-0.0402763643436097	1	0.481812990476951	0.149183582073823	1
STK25	0.0844095444610238	0.0655557354967297	1	0.891481407506028	0.0385931386585858	1
STK26	0.00129214633593882	0.12098423411129	1	0.144627677567245	0.184016596533823	1
STK32C	0.0235050525361511	0.145749498603427	1	.	.	.
STK38	0.0552412351545704	0.192947864648418	1	0.0167972326345405	0.22708071484488	1
STK4	2.27308746847944e-05	0.424048275630091	0.554974305429254	0.49717619372186	0.0714645004493901	1
STMN1	0.113512499155565	-0.499224072637882	1	0.390098936923888	0.192233993405422	1
STMN3	0.175602497552376	-0.0125222056757885	1	0.0302575558661561	-0.130659637009472	1
STMP1	0.117987133920147	-0.425963295609315	1	0.4984071061115	-0.384598839657117	1
STOML2	0.000117375249107326	-0.33371400633529	1	0.417517620899939	-0.157635050840945	1
STRA13	0.232124568246298	0.159836620697123	1	.	.	.
STRADB	0.618263171407773	0.0788774765059985	1	.	.	.
STRAP	0.00838892763092908	0.115449448943652	1	0.387022055344647	0.13851501284564	1
STRBP	0.00143236828367564	0.33430956067665	1	0.273994892627316	0.24592522954447	1
STRN	0.0423588193341649	0.237222872652677	1	.	.	.
STRN3	0.0746275025787228	-0.0640609588598484	1	.	.	.
STT3B	0.196727013505579	-0.0260620922444214	1	0.161952148713227	0.210568324015185	1
STUB1	5.46268508013162e-07	0.387554578146971	0.0133371456231414	0.981517155397708	0.0757727413591837	1
STX10	0.0991747009423115	-0.172251105720192	1	0.784750050497628	0.107358335025919	1
STX11	0.121796469881641	-0.0254336334006341	1	.	.	.
STX12	1.58934214598938e-05	0.288654849653106	0.388037884943306	0.4259831200841	0.0907326393136391	1
STX16	0.063592814082916	-0.0127029632031028	1	0.988915523448564	0.0059538088287524	1
STX17	0.0273552223069745	-0.000169085356326426	1	0.35928980632013	-0.0987786768707246	1
STX18	0.0375401172281809	0.138740816930657	1	.	.	.
STX2	0.000360371979060376	0.264758894589433	1	.	.	.
STX4	0.309737283426844	0.118918187358146	1	0.410408272513377	0.0854179397545338	1
STX5	0.00064943244804648	-0.143100217937831	1	0.834701478894143	0.0881338678843994	1
STX6	0.0778946156084494	0.0309804073136601	1	.	.	.
STX7	5.01687541257283e-06	0.63969956828709	0.122487013197966	0.00241627030904454	0.590047622555131	1
STX8	0.0135598319843224	-0.145045354966105	1	0.454041870211969	-0.0656829419268783	1
STXBP2	0.213254033268246	-0.17789484606658	1	0.503986793110262	-0.0364532077868275	1
STXBP3	0.0133284617431576	0.236624754400674	1	0.737111006467307	0.0236196289179717	1
STYX	0.16445171043311	0.0757480719250163	1	.	.	.
SUB1	2.07071090003715e-09	-1.00919883700541	5.0556406624407e-05	0.50537457856882	0.0876006249427737	1
SUCLA2	0.489146415667177	-0.0549517151797571	1	.	.	.
SUCLG1	0.00421876760708868	-0.152224101182039	1	0.334987241458479	-0.0209325996698017	1
SUCLG2	0.0111833893558842	0.0588112933794008	1	0.660935866373849	0.0342454180867409	1
SUCO	0.0714956014172931	-0.0578416292072142	1	0.109803846001062	-0.238549141470144	1
SUDS3	0.00768110611873511	0.134392826006702	1	0.496872510581844	-0.0215017442558886	1
SUGP1	0.0821125638374446	0.0455246163345013	1	.	.	.
SUGP2	0.0108375906501307	0.106508012102036	1	0.457995169852365	0.243406933102708	1
SUGT1	0.158011212131949	-0.140123754672989	1	0.264745360459421	-0.0646176293287242	1
SULF2	0.00744654210342474	0.0653333101951464	1	0.172695026644373	0.154959751369522	1
SUMF2	0.0533594827118065	0.126027272569929	1	0.391270674551295	0.112233504382135	1
SUMO1	6.8120641717698e-05	-0.358956078612989	1	0.0278430519708958	0.245765623899679	1
SUMO2	6.48502576478419e-08	0.172575238776414	0.00158331904047206	0.561222541929578	0.15840105819032	1
SUMO3	0.157624103861206	-0.157969132134713	1	0.812407204283111	-0.0311486915809284	1
SUN1	0.011266280528771	0.141988349428734	1	0.438214058582556	0.148330629966558	1
SUN2	0.00231024199352081	0.132810975659518	1	0.0875856930334383	0.211704172778913	1
SUPT16H	1.80162987298639e-05	0.535339637909465	0.439867933489628	0.0763017449079688	0.276359161408289	1
SUPT20H	0.0358556437626817	0.240134854875965	1	0.988644440855736	-0.0110041471858691	1
SUPT4H1	0.0409685347264749	-0.0497036235843168	1	0.100317088122089	0.278982000163292	1
SUPT5H	0.0110602640231679	0.184878127867921	1	0.382425311579055	-0.0883645990927017	1
SUPT6H	0.320566192570832	-0.0500749282659577	1	0.715912758550451	0.101258092526015	1
SUPT7L	0.0966548647723728	-0.135671845174711	1	.	.	.
SUPV3L1	0.014869987361609	0.120373097334168	1	0.851704540956134	-0.078480513948782	1
SURF1	0.000435693094317876	0.289771055709295	1	0.188853284224535	0.154572524239293	1
SURF2	0.00544830530451153	0.244962952591008	1	0.855208494306434	0.0191725629814434	1
SURF4	0.12509076085182	-0.0194102780039785	1	.	.	.
SURF6	0.396948618943356	0.113857480528066	1	0.00580539009501823	0.235502364555476	1
SUSD3	0.0341460782559474	-0.227522933492806	1	0.127383568095195	0.189628864303222	1
SUSD6	0.946817522330603	0.0280697851731403	1	.	.	.
SUZ12	4.45089782730696e-06	0.339341876601949	0.108668670453699	0.920531301337937	0.00579549425909232	1
SVBP	0.0557727401279537	-0.0183895040270066	1	0.295391668863142	0.0189108925415659	1
SVIP	0.011879409847628	-0.309273690245879	1	0.566720786921419	-0.0452806209358271	1
SWAP70	0.00154279385086294	-0.0140365544057468	1	0.613691747044691	0.125491780710956	1
SWSAP1	0.126982379894251	0.127238848207437	1	0.0282449094450965	-0.213026685466016	1
SYAP1	0.00390923270737589	0.18888250618365	1	0.3390484598087	0.0843559677252145	1
SYF2	2.07658701092554e-05	0.478676833270841	0.506998718717471	0.0364674866087691	-0.262809726851169	1
SYK	0.00268532503139756	0.248157950003676	1	0.46899823304158	0.220451740494486	1
SYMPK	0.217103188266718	0.0830052480046725	1	0.298407084282724	0.181432482697601	1
SYNCRIP	0.15679415346038	0.131457294457481	1	0.197968423366834	0.134361792694579	1
SYNE1	0.0218628216714635	0.0689621852033409	1	0.226815305902976	-0.136590620035772	1
SYNE2	3.65180678605482e-05	0.409998546463671	0.891588626815286	0.123782893019458	0.437943593636648	1
SYNE3	0.0852212288311779	0.108933799433024	1	0.060815545430083	0.252429065302054	1
SYNGR2	6.7615112124963e-06	0.313900786119041	0.165082296253097	0.0180758173670279	0.272281267462188	1
SYNJ2	0.0437989024729711	0.168950403095889	1	.	.	.
SYNJ2BP	0.466171576806015	0.171249239419232	1	0.456961387385995	-0.0713869374362393	1
SYNRG	0.00217202541261941	0.240439532343269	1	0.847557693358763	0.0261863955126075	1
SYPL1	0.0011704069862616	0.205478075122491	1	0.025980209132327	-0.145527480221163	1
SYS1	0.0584762986816399	0.148985442801002	1	0.044748800440186	0.215895073629069	1
SYT1	0.439982170351918	0.0721389528315005	1	.	.	.
SYT11	0.00300959404594483	0.219615417311918	1	.	.	.
SYTL1	5.02021234420608e-05	0.231066994116613	1	0.11844866132122	-0.0459148546738806	1
SYVN1	0.69576614225121	-0.0342416850448627	1	.	.	.
SZRD1	0.0027105302028991	0.258707330411869	1	0.115655082858585	0.197834141815067	1
SZT2	0.0917437274293481	0.165844875172761	1	.	.	.
TAB2	0.00313149639422746	0.269903096080943	1	.	.	.
TAB3	0.0987750085369797	0.108900143116022	1	.	.	.
TACC1	0.000162109757403676	0.267360385217238	1	0.651228079109514	0.160242203924463	1
TACO1	.	.	.	0.141616970413988	0.155442673951361	1
TADA2B	0.823289361158927	-0.0217118128822684	1	.	.	.
TADA3	0.0272528096796294	0.162891373831272	1	0.0411690311346352	0.29009816415458	1
TAF1	.	.	.	0.635981306139956	0.110784008382741	1
TAF10	8.46643134055444e-05	0.233596362952987	1	0.40482175963432	-0.105549955457703	1
TAF11	0.171122533408935	-0.146246646306473	1	0.839594999751252	0.0534653060624009	1
TAF12	3.76512048296797e-05	0.0088748756822758	0.919254165916631	0.938409720950721	0.0300980416859769	1
TAF15	0.000656643465581516	-0.163803577944903	1	0.516686911951345	0.0963825806298382	1
TAF1B	0.465379318190389	0.0406480523343727	1	.	.	.
TAF1D	0.000166946090881403	0.207444990921498	1	0.412572534072751	-0.158089806136544	1
TAF2	0.0839911812929757	0.169491759796589	1	.	.	.
TAF3	0.0957297973615769	0.31184748431013	1	0.116547482499915	-0.209843568202145	1
TAF4B	0.235500075432477	0.076802290895212	1	.	.	.
TAF6	0.120431183304737	0.159041498353698	1	.	.	.
TAF7	0.00330297055145416	0.322018086413184	1	0.893002578810437	-0.0257876084212443	1
TAF8	0.00367309817330129	0.128212215357331	1	0.465825250502428	0.0145061088073167	1
TAF9	3.27324064386091e-05	-0.271980673403997	0.799161703198641	0.1598723729579	-0.25916000099438	1
TAGAP	0.000787051105112206	0.198576444988626	1	0.974702864665402	0.0061606481963441	1
TAGLN2	1.59688135380061e-05	0.476606511850606	0.38987858253042	0.0838558754825128	0.223627220779448	1
TALDO1	1.03777766045451e-07	-0.363148393982142	0.00253373415799969	0.738764986732347	0.0655604833413883	1
TANK	0.000511771321295619	0.250434342354087	1	0.593481562850402	0.0585137066767107	1
TAOK1	0.00184054241009013	0.379514275550463	1	0.829243524919522	0.0692875687664778	1
TAOK3	5.56912503728912e-07	0.313906452786596	0.0135970187785414	0.75497296011636	0.0762489775104062	1
TAP1	2.55584592255101e-07	0.261410018429683	0.0062400978199083	0.510165224111921	0.212308429865411	1
TAP2	0.000674705394710779	0.220348659092611	1	0.258545257964195	0.00285277058124861	1
TAPBP	1.32542355613888e-06	0.387182150591679	0.0323602161231306	0.838020105946653	-0.0731554478948933	1
TAPBPL	.	.	.	0.0921192688310639	-0.162450730850803	1
TAPT1	0.000725097182827461	0.195015469875353	1	0.576445713253984	-0.132100054777564	1
TARBP1	0.221040755925137	-0.0313847760521927	1	.	.	.
TARBP2	0.0302156184121174	0.131790238466467	1	.	.	.
TARDBP	0.00250188039322456	0.215310304040495	1	0.472225655303508	-0.0498115625317881	1
TARS	0.000271090955625704	0.354193123263501	1	.	.	.
TARSL2	0.203313722879473	0.105768110686409	1	0.826054919674386	-0.0663292206358275	1
TATDN1	0.108004885278649	-0.387023649914217	1	0.593353142923733	-0.0092346656505945	1
TATDN3	0.10198305219846	-0.0888808661932931	1	0.956271629714446	-0.044280513585921	1
TAX1BP1	1.77444842329433e-07	0.417682040780931	0.0043323158254731	0.708982587417401	0.195509147425783	1
TAX1BP3	6.70629582107638e-05	0.335089637195665	1	0.132554966332719	0.171751874153096	1
TAZ	0.761424518064473	-0.0689530812779124	1	0.894052521974863	0.0496223583451096	1
TBC1D1	0.000563478741658988	0.127150186400821	1	0.00891077211827573	0.297560590522871	1
TBC1D10B	0.24706404390216	0.113120527057993	1	0.499399290124422	0.113790476474278	1
TBC1D10C	0.000546259243118919	0.205750595831393	1	0.787105236558165	0.0394614619564346	1
TBC1D15	0.0334754583937966	-0.32585817759317	1	0.890366866356733	-0.0146374542901059	1
TBC1D17	0.00965716627849352	0.158448434755007	1	.	.	.
TBC1D20	0.0324652127181516	-0.0129218006111431	1	0.665035127463958	0.029792626498618	1
TBC1D22A	0.0193600091260103	0.0277205648287473	1	0.405123086958684	0.157978604416038	1
TBC1D5	0.000708349820756491	0.34884565993694	1	0.452862551214567	-0.12194577018355	1
TBC1D9	0.000376313639740908	0.423944370824735	1	0.0531846911214618	0.218446399964835	1
TBC1D9B	0.0793271697305012	0.0470533792493054	1	0.89010724417342	0.0428460036206724	1
TBCA	3.81314803623412e-10	-0.0652671407330412	9.30980093046561e-06	0.0304739264198207	0.297763466902091	1
TBCB	3.0068922217818e-07	0.321832763718312	0.00734132735948026	0.31559551248673	0.153110043586271	1
TBCC	0.00915333631680145	-0.0745827502241147	1	0.310093540919639	-0.13255989716652	1
TBK1	0.119366335636974	0.0738747911358681	1	.	.	.
TBL1X	0.472926536376689	0.0937669947363	1	.	.	.
TBL1XR1	0.243148489804632	-0.0576758916294342	1	0.566736764717876	0.131137300003592	1
TBPL1	0.0775991664595151	-0.15971406625052	1	0.200231137082641	0.148420666512301	1
TBRG1	0.00713688416746126	-0.132892343286583	1	0.063121868334513	0.0504287801939856	1
TCEA1	6.30017382271774e-09	0.497095258023345	0.000153818743881654	0.0433047762109532	0.3507805656097	1
TCEA2	0.516620407920613	0.0278332047839745	1	0.928263770718444	-0.0829189557816584	1
TCEAL4	.	.	.	0.292617380488029	0.150234574751453	1
TCEAL8	0.23435059486949	0.105944668415015	1	0.446373703509969	0.0884539542483969	1
TCEB1	0.190631142948246	0.270319169899214	1	0.759210245758376	0.249774590790598	1
TCEB2	0.0434331182468428	0.999350853675928	1	0.694076828321507	0.819380656977033	1
TCERG1	0.00791882094789239	0.0190286571488544	1	0.918449443439654	-0.0983767865873608	1
TCF12	0.0187884006985989	-0.0314654225642797	1	.	.	.
TCF25	2.71693343312861e-06	-0.0575532361614282	0.0663339297698349	0.796076301456887	-0.00629279432823004	1
TCF3	0.000139997198472675	0.278991881384941	1	0.499178341556093	0.0456931505560453	1
TCF4	0.000415118596740367	0.128236878652563	1	0.302575316548135	0.227833853855408	1
TCF7	0.130700612148871	0.0024654540275158	1	0.948628013943189	-0.0473524745039955	1
TCHP	0.00553354374794995	0.213924476997589	1	.	.	.
TCIRG1	0.000135723137044398	-0.0865109983755987	1	0.0160050008991394	0.278153928257364	1
TCL1A	0.758115295555837	0.047695583783713	1	0.0574588304663463	-0.155267860509501	1
TCOF1	0.000120347091222683	0.316527229440723	1	0.0520835512750656	0.0268471089262825	1
TCP1	0.00927973584573521	-0.0164383841510453	1	0.586858199226767	0.0585508282502419	1
TCP11L2	0.00222763306140008	0.372214291344333	1	0.848542147453116	-0.00142716425164657	1
TCTA	0.0122149737118546	-0.0163842478397175	1	.	.	.
TCTEX1D2	.	.	.	0.901787668762726	0.0470057916167079	1
TCTN3	0.00111001749370156	0.0381042243128447	1	0.731096554382258	0.0248865455153202	1
TDG	0.0604195311362467	0.0091483441847626	1	0.531732004933423	0.175377716252809	1
TDP1	0.054754916282348	-0.0615882703839707	1	0.248234642724243	0.171775092361729	1
TDP2	0.0418598763851136	0.038420610765884	1	0.541446750863008	-0.0933507932038855	1
TECPR1	0.0111443087987016	0.143757616260561	1	.	.	.
TECR	0.00820708686818913	-0.356679639230155	1	0.277081720690745	0.151338487629091	1
TEN1	0.393893324594835	-0.169655318212402	1	0.426840419254823	-0.244982851511456	1
TENT2	0.568680584889997	-0.273268596780576	1	0.078791297843357	-0.0613661374042959	1
TENT5C	0.326755501120038	-0.183519160930717	1	0.137779558937356	-0.175466235061755	1
TEP1	.	.	.	0.550535126783229	0.103886622474904	1
TERF1	0.000197370002643897	0.1227450016076	1	0.873103488702953	0.103331674749357	1
TERF2	0.75067757141232	0.0660738012002201	1	0.469487336981009	0.0424237098072767	1
TERF2IP	4.83514747854471e-05	0.110007538680009	1	0.4486993515122	-0.100297811617189	1
TES	0.000204264933776444	0.340900365868307	1	0.659388744357772	0.0995245161670524	1
TESC	0.0334220380798788	0.109153413699217	1	0.961826128046464	-0.0799202034778898	1
TET2	0.0479081662620393	0.196639012408932	1	0.654193962030951	-0.0084470968252659	1
TEX264	0.238753148390054	-0.12843725666883	1	0.960491649944161	0.0811756981394903	1
TEX9	0.551376441626186	-0.110509025698095	1	0.649103529780922	-0.172116165514993	1
TFAM	0.0184942528290067	0.233335623972652	1	0.180607526465831	-0.242081241359958	1
TFDP1	0.00161643355535215	0.0935566382920198	1	0.266900270670245	0.123357030741753	1
TFDP2	0.49384140047137	-0.0941604014438235	1	0.544001514973062	0.0217395062544826	1
TFEB	0.00160449049368184	0.022483366157695	1	0.864033030070338	0.130275232251199	1
TFEC	2.13992757667006e-06	0.497181215354096	0.0522463317843995	0.524469940347686	0.0580063506828157	1
TFG	0.0280143626583168	-0.199136932095299	1	0.946888819721735	-0.0256330242188396	1
TFPT	0.0251425473569122	0.111729437115104	1	.	.	.
TFRC	0.00441573846032946	0.174292956908702	1	0.551594101939639	0.0687485768069308	1
TGFB1	0.000190143786759795	0.124666531581341	1	0.264806389185609	0.189624842816651	1
TGFBR2	0.159684697310157	0.1797752061958	1	0.898797281659307	0.117752345200279	1
TGOLN2	0.00122301987446327	0.115787051745124	1	0.477083858843723	0.0894928792315273	1
TGS1	0.200538524512333	0.0645951928952652	1	0.577100921750006	0.102708568972281	1
THADA	0.16832728694545	0.0990301209969927	1	0.880760281622245	-0.0186217061095584	1
THAP1	.	.	.	0.394967004170886	-0.0291183165903307	1
THAP11	0.0354340084769148	0.00106128097373864	1	0.0044572518969255	0.239735697941403	1
THAP12	0.809053914439258	0.13138900817451	1	0.983138239360939	-0.170425967011597	1
THAP2	0.459071974163455	0.127359103595872	1	0.385249045291522	0.0779287202341084	1
THAP4	0.434077466989982	-0.0583502040544168	1	.	.	.
THAP5	0.0330229838072322	-0.224139539066885	1	0.181556576970807	-0.118386874727766	1
THAP6	0.0728546477168319	0.162522862253314	1	.	.	.
THAP7	0.0802471726619758	0.0841579119106795	1	.	.	.
THAP9-AS1	0.0858842607042993	-0.0833200404386474	1	.	.	.
THEM4	.	.	.	0.261862798068872	-0.145632619167267	1
THEMIS2	0.00210348337752886	-0.220937767739138	1	0.852311038690013	0.0532691681119886	1
THOC1	0.0178868838048992	-0.0349052287095078	1	0.693863832319137	0.0405880646102741	1
THOC2	0.00132270929311109	0.217036370221106	1	0.175792584407169	0.232575480748208	1
THOC3	0.000791161161282509	0.353223366473772	1	0.837451109414384	0.0392717887819529	1
THOC5	0.156052486648419	0.0870933233534092	1	.	.	.
THOC6	0.0102385845380057	-0.0516481630926183	1	.	.	.
THOC7	0.00642590223002448	-0.1801894965299	1	0.272416582918059	-0.231929807800369	1
THOP1	0.13618875141583	0.0594305568938914	1	.	.	.
THRAP3	0.000163927689215452	-0.0366171222553404	1	0.151532328043351	0.377259938548963	1
THUMPD1	2.42955037372261e-05	-0.052212896664941	0.593174723744376	0.546535846186977	0.0849295781032313	1
THUMPD2	0.0370773182941715	0.0371214884793593	1	.	.	.
THUMPD3-AS1	0.00050542435680306	0.181664739967571	1	0.568881381772303	0.121325975064203	1
THYN1	0.188720672493658	-0.0964010598839037	1	0.0916106043889768	0.208573671553935	1
TIA1	7.65570344325476e-05	0.183024618171436	1	0.829209318525368	0.0283064387277067	1
TIAL1	2.57960550490049e-05	0.190223809227319	0.629810684021453	0.930478888445277	0.136980026426399	1
TICAM1	.	.	.	0.184784422577972	-0.120877859729339	1
TIFA	0.206352301097916	0.190676165962603	1	0.246614372922291	-0.0814134057188109	1
TIMM10	0.0121078727839131	0.082421857751162	1	0.587572725297397	0.0384064409781886	1
TIMM10B	0.00471563727496256	0.113192321690607	1	0.646887206357366	0.0171998498082481	1
TIMM13	0.0150159573340159	-0.199947667704075	1	0.404723765522087	-0.0514671290951182	1
TIMM17A	0.00299815858128706	-0.268383407978669	1	0.801590153281377	0.0264682363675506	1
TIMM17B	0.00181592173901315	-0.355618082264656	1	0.536691351779542	-0.117446144642901	1
TIMM22	0.118053270012382	-0.151389689762722	1	0.927987628960083	0.0315738169945562	1
TIMM23B	0.138455757618526	-0.0645314343256308	1	.	.	.
TIMM50	0.0223023838515582	-0.109904472121178	1	.	.	.
TIMM8B	0.00706934032350621	-0.157416486274832	1	0.972964921153818	0.0541907443725154	1
TIMM9	0.0854629491322625	-0.110546603823417	1	0.702395457054837	-0.0352709824258126	1
TIMMDC1	0.100467938766826	-0.0916406673674049	1	0.763795923960666	-0.0358001267869218	1
TIMP1	0.0527284258764951	-0.867992338668528	1	.	.	.
TINF2	0.63750460810313	0.0362143975195253	1	0.120417938875825	-0.159305262662475	1
TIPARP	0.00111361338433058	0.141063368504022	1	.	.	.
TIPRL	0.240028819073006	-0.0178395353108812	1	0.396795657115741	0.129065573848831	1
TKFC	0.125824067798009	0.117472805911363	1	.	.	.
TKT	2.57078116528471e-10	0.119191391557717	6.27656221504262e-06	0.440332717769664	0.243262236426667	1
TLE1	0.456263043035948	0.0690848602338191	1	0.987894278655487	-0.00218494612607834	1
TLE3	7.57422993799325e-06	0.21844265985121	0.184924823936105	0.19369635326722	0.126360702455841	1
TLE4	0.0287367996132475	0.160923197405805	1	0.377892267276974	0.133313993862666	1
TLK1	0.0026200232241519	0.247692365700409	1	0.35991386817474	0.123517013242355	1
TLK2	0.0204107734342985	0.0359358766167849	1	0.970712548595684	-0.00678648623783712	1
TLN1	2.83594572910331e-11	0.539209764457814	6.92396149760574e-07	0.162066304292954	0.254687481739019	1
TLR1	0.246525000013985	0.128967058490399	1	0.225591301577854	0.180947849894182	1
TLR10	9.78978891084288e-05	0.351047661070962	1	0.00733986811315437	0.380438421427556	1
TM2D1	0.00012521448744796	0.137922914345876	1	0.165627766891884	0.151228660849821	1
TM2D3	0.0213509129222542	0.218963221857501	1	0.906868973429607	-0.06446924914209	1
TM7SF2	0.0530827758555115	0.15755986236081	1	.	.	.
TM7SF3	0.00971862625448469	0.0838098179009925	1	.	.	.
TM9SF2	2.88092580935475e-05	-0.0722077816260015	0.703378036353962	0.154082218995642	-0.00658299018072872	1
TM9SF3	0.000113673615605512	0.344096916260155	1	0.43538713964208	0.0965621573523302	1
TMA16	0.762755383516365	0.0245129288769737	1	0.678561510925271	-0.00929689360806057	1
TMA7	3.70291044364424e-08	-0.22285844131658	0.000904065584815742	0.083913445898805	-0.0654399090483282	1
TMBIM1	0.474847777063615	-0.152721973923271	1	0.454960568284694	0.0119031880168273	1
TMBIM4	1.70634647889208e-06	-0.102548226577375	0.0416604492821501	0.302849793519868	-0.0482953739682488	1
TMBIM6	2.1078635351146e-11	-0.450376894825025	5.1463488209823e-07	0.489170276804309	0.0733150948999468	1
TMC6	9.45699243271567e-06	0.0121898408164822	0.230892470244753	0.803011954335999	0.150144954622898	1
TMC8	0.0604197648358191	0.00333222613473422	1	0.416020952183982	0.0752267761173999	1
TMCO1	5.7441768549106e-05	-0.0457379544116665	1	0.00474528501382088	0.262763713360873	1
TMCO3	0.438979223751321	0.0248133858487261	1	.	.	.
TMED1	0.121804746140807	0.115389977726696	1	.	.	.
TMED10	4.46432889714028e-05	-0.866741314303153	1	0.0618612182990244	-0.364217315101374	1
TMED2	1.15820688321656e-06	-0.576827091939031	0.0282776210537324	0.367170328927196	-0.167234909953298	1
TMED3	0.332510453161367	-0.315305718377386	1	0.82210911204968	0.0151266677061455	1
TMED4	0.000798101535862397	0.0312669469252465	1	0.85611414102418	0.00253456542012231	1
TMED5	2.2733936263254e-08	-0.198499606967115	0.000555049053867347	0.988850742062364	0.0116021023477709	1
TMED7	0.00366580823038109	0.16177787155032	1	.	.	.
TMED8	0.00892576756326671	0.241375762306249	1	0.413327270063195	0.106752352545573	1
TMED9	6.38776006234834e-07	-0.554124826515271	0.0155957161922235	0.336526751514249	0.117778997840219	1
TMEM101	.	.	.	0.789848577784321	0.0228460971199006	1
TMEM106B	0.212233274838012	0.110839379807302	1	.	.	.
TMEM106C	0.0048012730086716	-0.225875180544009	1	.	.	.
TMEM107	0.43089268225144	-0.106358516034169	1	0.420420441326223	0.0881184546477325	1
TMEM109	0.0811270940205795	-0.253679367224342	1	0.109246202223483	0.235876073107819	1
TMEM120A	0.351689550562969	0.127298789255735	1	.	.	.
TMEM120B	0.0279242777205573	0.0338895422891125	1	0.319008735931642	0.13027610007595	1
TMEM123	0.00778796392403295	-0.388647415163708	1	0.0852728283695069	0.297769095356068	1
TMEM126A	0.0134168237922083	0.0622088596046337	1	0.344201578316315	0.0875352611387693	1
TMEM126B	0.204847245740554	-0.00892859654494049	1	0.121127461120844	-0.0292794367917812	1
TMEM127	0.0170179895009581	0.114119859335353	1	.	.	.
TMEM131	0.141067356942743	0.107444673637064	1	0.00791002059477904	0.341959225761626	1
TMEM131L	0.412553057950523	-0.111581188070178	1	0.540424006385997	-0.0902673846138619	1
TMEM134	0.0038739495766824	0.00506551317605997	1	0.046380084542131	-0.267422059269901	1
TMEM138	0.227318113723503	0.114105643634851	1	0.841835522499432	-0.0703558041395868	1
TMEM141	0.0295775461143267	0.024313541263133	1	0.669614214018067	0.0125030310646498	1
TMEM147	2.47954757610901e-06	-0.267048122950443	0.0605381540707015	0.0909334926691376	0.212057834713595	1
TMEM14A	0.295490922340955	-0.0139296589439707	1	0.388927828386977	-0.159288938278858	1
TMEM14B	7.33902844284123e-07	0.117980024005797	0.0179182379431969	0.55506977523707	-0.204571544144566	1
TMEM14C	0.000105928370242928	0.187588279369669	1	0.00101272570998814	0.30514302915046	1
TMEM154	0.00141810338886546	0.127494635239967	1	0.195536128298584	0.0992785357936883	1
TMEM156	7.78462871612859e-06	0.0245546647298218	0.19006171010428	0.351234763852628	0.231806020350249	1
TMEM159	.	.	.	0.644702031461553	0.0698044019133738	1
TMEM160	2.95831234789069e-11	0.451524805871826	7.22271959737513e-07	0.280459936029945	0.204259828655881	1
TMEM165	0.00156222115498913	-0.0697492964220676	1	0.00380954318414727	0.15471363360495	1
TMEM167A	0.0173291241767052	-0.207151999967473	1	0.331347179290301	0.0752029628140505	1
TMEM167B	0.018793627754651	-0.0935708514768864	1	0.691069510213071	-0.0255008364404677	1
TMEM168	.	.	.	0.020162701575652	-0.201940058167469	1
TMEM170A	0.0102389182375215	0.0522870714993185	1	0.318112861123142	0.159155015565639	1
TMEM175	0.0238496900288856	-0.102152307965139	1	.	.	.
TMEM179B	0.117932984566288	0.0531885038331943	1	0.842262048416072	0.00198969037661756	1
TMEM18	0.070432340428774	-0.243313134251766	1	0.483017103453304	-0.0343609331797957	1
TMEM181	0.00745046334221392	0.128281064638921	1	.	.	.
TMEM183A	0.0131299086876476	-0.181337198548891	1	0.615942023103659	-0.00210553973925881	1
TMEM19	0.000751178234014424	0.251628962850548	1	0.313795943389798	0.128661419758383	1
TMEM192	0.212692537690855	-0.020572917522308	1	0.146493444841116	0.136243783513365	1
TMEM199	.	.	.	0.138067912541856	0.134035493377483	1
TMEM2	0.157169219943312	0.738655674161413	1	0.745453804988017	0.543895984303782	1
TMEM203	0.0598017430104655	0.0639996839174559	1	0.4067385178478	-0.1449930804485	1
TMEM205	0.000504221112176629	0.305182461086978	1	0.768170243680517	0.00347539949498521	1
TMEM206	0.032864199770679	0.0277184363831631	1	.	.	.
TMEM208	2.11058250314111e-06	-0.499674034839538	0.0515298718141903	0.240217430253455	0.0280671202104485	1
TMEM218	.	.	.	0.836646146748482	-0.0856884015432398	1
TMEM219	0.00476876293832015	0.0314192745486482	1	0.743583525981428	0.0734179111453902	1
TMEM222	.	.	.	0.378970440667925	0.0672442578610991	1
TMEM223	0.0726473130513376	0.0412940791283598	1	.	.	.
TMEM230	3.17146037301662e-06	0.136631645299868	0.0774312050072008	0.463348008866206	-0.101413467688432	1
TMEM238	0.0355980327175044	-0.0551732940002781	1	0.684826619859729	-0.0214512257440385	1
TMEM242	0.0591749534774664	-0.0413143076775153	1	0.939013983764214	-0.00892494858822057	1
TMEM243	1.62657167015628e-05	-0.0371399614841305	0.397127473268657	0.553407345876529	0.0263511241754613	1
TMEM245	0.561829946043255	0.07700802329864	1	.	.	.
TMEM248	0.000190048320333524	-0.0116380357849519	1	0.620038110061636	0.184555561638016	1
TMEM251	.	.	.	0.248318343929195	0.062053014641341	1
TMEM256	0.00638523898306344	-0.0430768750669059	1	0.280048314323524	-0.0721288458151988	1
TMEM258	6.3800983015898e-11	-0.613059750700406	1.55770100033315e-06	0.070823870905571	0.210566235129055	1
TMEM259	2.43436838421769e-05	-0.0141275912491077	0.594351041006748	0.246553740067197	0.0800977567467295	1
TMEM260	0.288019183471318	0.129432583511882	1	.	.	.
TMEM261	0.205546544774366	0.241233665145036	1	0.755175671670025	0.311175520985513	1
TMEM263	0.00432201210579996	-0.0305778394316315	1	.	.	.
TMEM30A	0.00172355080206133	0.0790922119201218	1	.	.	.
TMEM33	0.00368849451536697	-0.198208013810898	1	0.878142939412249	0.073850658286571	1
TMEM38B	0.418453774578327	-0.0531390005166062	1	0.561653236107372	0.0710117421781568	1
TMEM41A	0.00104941563637497	-0.0943938230282015	1	.	.	.
TMEM41B	0.19858698190217	-0.0366683826045243	1	0.981859521118205	-0.0503754113054956	1
TMEM42	0.162775651329532	0.0549644744519065	1	0.289172368737632	0.073231301166472	1
TMEM50A	0.0007843027755261	-0.522682243664146	1	0.851115621861699	0.135429320937635	1
TMEM50B	0.00301138513475757	0.0647852691595079	1	0.625337099571392	-0.109767620927397	1
TMEM55B	0.232124568246305	0.198437891980859	1	.	.	.
TMEM59	0.000403715667384132	-0.484105721587242	1	0.524627214591493	0.0719944974716691	1
TMEM60	0.602859146723087	0.0940964475285064	1	0.213464719347195	0.130184672278962	1
TMEM63A	0.355923230753071	-0.00269966813775044	1	.	.	.
TMEM70	0.00341413216255365	0.0357992848503392	1	0.164265470162686	0.167254872933989	1
TMEM80	0.1469514963672	0.00704147470902353	1	.	.	.
TMEM87A	0.0565054447781987	0.103418175437849	1	0.0985686143727802	-0.0217989292046433	1
TMEM87B	0.412961830811015	-0.0235398050389612	1	.	.	.
TMEM8A	0.0325279817486436	-0.0169892775294182	1	.	.	.
TMEM9B	0.00677215887022894	0.00276757720429077	1	0.814855419182323	-0.0389994059830404	1
TMF1	0.00180394194940151	-0.033247450623462	1	0.72340477642247	-0.00063043525424189	1
TMOD3	3.63150383278059e-07	0.411829189432559	0.0088663166077338	0.166329403489024	0.266279026918431	1
TMPO	0.0531669792833177	-0.157743825917851	1	0.575464691020321	0.200487232406652	1
TMUB1	0.0333523852301883	0.149697077316331	1	0.154192076240449	-0.177813248957663	1
TMUB2	0.199981501982197	0.0189156218408534	1	0.333273472508447	0.00675089963391651	1
TMX1	0.00721001417388257	-0.114648517371917	1	0.31283344878893	0.107095063988982	1
TMX3	0.0873204929149698	0.0164081917786623	1	0.690692775978273	-0.0486213418012276	1
TMX4	0.00216268382421457	0.218828670934798	1	0.726192108742624	0.133455918709166	1
TNFAIP3	0.0443350617328494	-0.453950922983581	1	0.808354230402018	-0.0453305581590107	1
TNFAIP8	0.00860792137180172	0.162860979034588	1	0.00237221963730104	0.333839145546558	1
TNFAIP8L1	0.0919409187232014	0.012948060224199	1	.	.	.
TNFRSF10A	0.00589338206400344	0.195868060518146	1	0.334388474284857	0.0742798356006396	1
TNFRSF13B	3.73808185544521e-06	0.152460626545392	0.0912652685006949	0.366452417815773	0.00505284307935461	1
TNFRSF13C	9.73767073144268e-07	0.483693331931125	0.0237745230908173	0.0943722308238268	0.361307258238422	1
TNFRSF14	0.00870432339941207	0.000395939528117895	1	0.515703946836889	-0.00779028699148387	1
TNFRSF17	0.000711291403474463	-1.33664399341575	1	.	.	.
TNFRSF1B	0.183931784328097	0.135488933608388	1	0.608760956139531	0.204635867583383	1
TNFSF10	0.0794752669077307	-0.557102431252728	1	.	.	.
TNFSF12	0.000457845150634316	0.217597155855869	1	0.971627955983276	0.0265522656223504	1
TNFSF9	.	.	.	0.55123669411608	0.137939876882532	1
TNIP1	0.0101769091953843	0.185307479603903	1	0.535135632782328	0.14806904440005	1
TNIP2	0.00614881148404278	0.456948759203531	1	0.134790267212612	0.246285142944248	1
TNK2	0.0493331834086063	-0.0263511530006624	1	.	.	.
TNKS	0.00454155790481655	0.122112288027544	1	0.4944133930929	0.109199111533329	1
TNKS2	0.0247432672179577	0.174831596363547	1	0.681247608236882	-0.0310742996145805	1
TNPO1	.	.	.	0.59645442404218	0.0470917501997979	1
TNPO3	0.248727838219068	-0.0661562446246102	1	0.0246495394851014	0.226644359668055	1
TNRC6A	0.233300767886135	-0.0828735745761828	1	0.417773962961272	0.165792618015217	1
TNRC6B	0.000160992724693897	0.4203011029288	1	0.562807824617311	0.0885807466112074	1
TOB1	0.224701801031814	-0.433731168177065	1	0.83490511084811	-0.00742128509071927	1
TOB2	0.149576386116921	0.0650906948246773	1	0.328428963482314	0.101822569193827	1
TOE1	.	.	.	0.57444154022954	-0.0624404214189419	1
TOGARAM1	0.370683552059801	-0.248559466666532	1	0.730768870445724	-0.152972575346542	1
TOLLIP	0.0337299117182635	0.0907385509520872	1	0.359872425638078	-0.0512457757366025	1
TOMM20	1.33424552633831e-06	0.123505158451163	0.0325756045255498	0.662393930981425	-0.152594860561054	1
TOMM22	6.06340891999343e-06	-0.260628688039872	0.14803812878164	0.131470999381883	-0.109015649291887	1
TOMM40	0.0227746453170832	0.120897364059697	1	0.899035522427441	0.059798460348543	1
TOMM5	0.000752486125468915	-0.102273885743963	1	0.828355720701551	-0.0433273337110749	1
TOMM7	1.88828732112068e-07	0.266670594345639	0.00461025349451614	0.0588673060143117	-0.1637316933141	1
TOP1	1.34411060669356e-06	0.248918153988791	0.0328164604624232	0.0692119471010057	0.321770719221538	1
TOP1MT	0.47757969800865	0.0334653910820974	1	0.804552681229528	-0.0169807321933634	1
TOP2B	0.000901048602575519	0.294702608186541	1	0.548324084281709	0.143205610746471	1
TOP3A	0.00113333971394565	0.0372240684338093	1	.	.	.
TOPBP1	0.00090628835239493	0.25666909452	1	0.12170836309701	0.121302690374055	1
TOPORS	0.00926352384352459	-0.030079371182271	1	0.00676803803756644	-0.324446073275598	1
TOR1A	0.0809231331884837	-0.210642837775501	1	.	.	.
TOR1AIP1	0.0458150981740413	-0.0685647391007999	1	0.525915182216911	0.0430244920161202	1
TOR1AIP2	0.00269127642635375	-0.104175606683	1	0.904322513950028	0.0344471341400615	1
TOR2A	0.983264189549174	0.0249876100623455	1	.	.	.
TOR3A	8.70664948606731e-06	0.00616627099616351	0.212572847202333	0.703787073525835	-0.00365094331157767	1
TOX4	4.40995089821716e-05	0.188681712147922	1	0.218769984231646	0.252431052958948	1
TP53	0.928902670433802	-0.105077182860391	1	.	.	.
TP53BP1	0.743105912795654	0.0814526351776635	1	.	.	.
TP53BP2	0.0124133330757667	0.0559659034070476	1	.	.	.
TP53I11	0.175407722136332	0.066432696466779	1	0.017543403165452	0.210568824640828	1
TP53I13	0.0601319028395076	0.190791445257042	1	0.460250225958491	-0.0524850991302301	1
TP53I3	0.0139385373500157	0.148363494382849	1	.	.	.
TP53INP1	0.226900905226081	-0.106177428945698	1	0.958934763598138	0.0871841878008488	1
TP53TG1	0.000909082432156273	-0.289590636407011	1	0.917862014870852	-0.0696823175421135	1
TPD52	4.32249607798069e-06	-0.0282663166397785	0.105533741743899	0.158244468533224	0.218016802194743	1
TPD52L2	0.1784237945331	-0.00363721088940364	1	.	.	.
TPGS1	0.0060326656179152	0.119780491484755	1	0.280789509768051	0.0710574328311108	1
TPGS2	0.00085320156158005	-0.0195339901817088	1	0.657420259256632	0.0184458140573272	1
TPI1	1.20625883359935e-06	-0.255470849539956	0.0294508094223281	0.972742675799869	-0.0691727308433543	1
TPK1	0.269585611641983	0.0276800649849713	1	.	.	.
TPM3	2.19035003005649e-08	0.389921233337072	0.000534773959838293	0.104580904209676	0.183710921384163	1
TPM4	1.4489364521891e-05	-0.203779527271758	0.353757834801969	0.138388235312337	0.239318316875407	1
TPP1	0.00220297339188912	0.279577537212132	1	0.0722299323093574	0.178992950322783	1
TPP2	0.0400344626304075	-0.0185437764160582	1	0.443718338843849	0.102069768695931	1
TPR	0.000445527826247484	0.0548143325595116	1	0.13612528688526	-0.210548800388696	1
TPRG1L	0.0394876649556439	-0.021418818811724	1	.	.	.
TPRKB	0.137451615028012	-0.158373926747373	1	0.456915260365921	-0.104619116759968	1
TPST2	0.560289610172891	-0.269822575210843	1	0.0306280530074252	0.188340613393996	1
TRA2A	7.32323758189266e-07	0.247270181468274	0.0178796845561909	0.105500716178661	0.0471876710852543	1
TRA2B	3.08919068354955e-08	0.328670886010328	0.000754225905388622	0.659371070123786	0.132672553994756	1
TRABD	0.0337879541358673	-0.240914382042224	1	0.617907901680149	-0.00474713527707121	1
TRAC	0.163888415783416	-0.498186712492765	1	.	.	.
TRADD	7.06342623274666e-07	0.115557682124557	0.017245355147251	0.0581051603180347	0.191317901387979	1
TRAF3	0.00604549569152149	-0.0121516663673706	1	0.13406707608526	-0.146081812448258	1
TRAF3IP1	0.00542675852180452	-0.125961135631965	1	.	.	.
TRAF3IP3	0.027058348480937	0.183062771164829	1	0.276508520161368	0.193827275094662	1
TRAF4	0.00278270142714908	0.259067910009443	1	0.19638073206073	0.194385435302258	1
TRAF5	0.00464288957950085	0.0919168411837561	1	0.504485621711739	0.140227580576546	1
TRAF6	0.00539064114807107	0.248545646893412	1	.	.	.
TRAF7	.	.	.	0.547710715160868	0.0915158217148375	1
TRAFD1	0.0339841720385982	0.165414668144959	1	.	.	.
TRAK1	0.0382215312948548	0.191759971775379	1	0.29234903057115	0.146958410437025	1
TRAK2	0.126494706893578	0.143313322596316	1	0.253889162827039	0.091020541829533	1
TRAM1	0.00172023846712029	-0.587450445233685	1	0.272710916462757	-0.0385494018144649	1
TRANK1	0.0123358299168639	0.294788563724755	1	0.200686914250204	0.197316098098132	1
TRAPPC1	2.09704793532562e-07	0.106522595501284	0.00511994253409751	0.267054782604448	0.201508109076157	1
TRAPPC10	0.0187040682848543	0.260404970343176	1	0.13863088886161	0.282565517366515	1
TRAPPC12	0.0011040566513233	0.184811348688193	1	.	.	.
TRAPPC2	0.000283576643569025	0.10119368167992	1	0.851114578463325	-0.00905439205367189	1
TRAPPC2B	0.958216330268353	0.0510876707445792	1	0.628128030415687	-0.00376039549964188	1
TRAPPC2L	0.0002095123776536	-0.185312888664211	1	0.156153088244069	-0.231263744088666	1
TRAPPC3	0.00842756967314105	0.0659397029205694	1	0.98734658231861	0.0651968127733297	1
TRAPPC4	0.137697160270525	0.0644363231303958	1	0.402803731499733	-0.0505730361302505	1
TRAPPC6A	0.000239421897496225	0.00453527582062541	1	0.876433438670126	-0.136576692366959	1
TRAPPC6B	0.44446697359974	-0.0738042910746352	1	0.0424253829917852	0.171922964243854	1
TRAPPC8	0.266075926191701	0.0973821836696901	1	.	.	.
TRBC2	0.000364417274826276	0.124635993093371	1	0.0371108094617645	0.378828011249369	1
TRIAP1	0.172935216035247	-0.264824395796731	1	0.597013388242716	-0.143345670207252	1
TRIB2	0.804224678024336	0.0444275587784343	1	.	.	.
TRIM11	0.151620400790062	0.102764325830751	1	.	.	.
TRIM13	0.439664394668612	-0.142344667602017	1	0.999934498641251	-0.0404366859033902	1
TRIM22	0.012833691191997	0.201046820973432	1	0.866995634073259	0.168135483240484	1
TRIM25	0.0488164142843475	0.166868838223012	1	.	.	.
TRIM26	0.389509280165377	0.0398960917699285	1	0.0594727239385811	0.151156538249781	1
TRIM27	0.168704729508528	0.0594422285986559	1	.	.	.
TRIM28	0.0529298481797937	-0.117707371603221	1	0.962988728088002	0.091287442230681	1
TRIM33	0.0044965466297119	0.186144698005013	1	0.816997135805743	-0.0377331526277018	1
TRIM38	1.69767143088358e-05	0.561796150616579	0.414486479850226	0.631486882581694	0.193822496561391	1
TRIM44	0.00029893745332703	0.0173171465508878	1	0.011018688388624	0.253451525245395	1
TRIM5	0.00634036656159907	0.102542374649938	1	.	.	.
TRIM52	0.125341755509888	-0.104316452552453	1	0.746158857547542	0.142397707569278	1
TRIM56	0.0796468774421797	0.222646114359257	1	0.160294837955873	-0.192108543872322	1
TRIM59	0.0128265504571457	0.137770176402378	1	.	.	.
TRIM69	0.0372525050355707	-0.161920806855303	1	0.558450043157418	0.136276414823284	1
TRIM73	6.9108111320771e-05	0.213363022425044	1	0.687803675804907	0.0763702503738273	1
TRIM8	0.729973806431278	-0.0920212324413622	1	0.638751056878643	-0.168511258777444	1
TRIO	0.00787851842322795	0.0931069526774017	1	0.527362701564371	0.0796378826472728	1
TRIOBP	0.0155825293112587	-0.00954851411245269	1	.	.	.
TRIP11	0.132217381276241	0.16404927014611	1	0.193588194361174	0.176584701129695	1
TRIP12	0.00237699529892856	0.121854754221933	1	0.293794676318298	0.171398041453931	1
TRIP4	0.00341224756808707	0.0151227981397287	1	.	.	.
TRIR	0.768906050475115	-0.148774954240721	1	0.0401727010130554	-0.463875848595651	1
TRMT1	0.0125696797177845	0.227869637443008	1	0.845056798265384	-0.0701292180873912	1
TRMT10C	0.214986016712881	0.0340970869989105	1	0.438955985725622	0.0460275713260737	1
TRMT11	0.0020793032993806	0.274640865889447	1	.	.	.
TRMT112	5.25605263449783e-07	-0.152222284944274	0.0128326525071265	0.830319254804494	0.105561710189352	1
TRMT13	0.702191353756888	0.0457777667781782	1	0.509164545536657	0.0915950255687852	1
TRMT6	0.64919666289261	0.0753176203987294	1	0.168113770205022	0.148341337785976	1
TRMT61B	0.121339261487081	-0.0210967627501768	1	0.988822436731752	-0.068659373349047	1
TRNAU1AP	0.185072456092705	0.0714341098912832	1	0.473912145661985	-0.0941588376622322	1
TRNT1	0.433769508142238	-0.0233449599997817	1	.	.	.
TROVE2	0.000175470432384523	0.0237519961901339	1	0.46668790081523	-0.0201924400614227	1
TRPC4AP	0.0976422164862978	-0.0452036563375875	1	.	.	.
TRPM7	0.456661020980539	0.0987970807174012	1	0.422189028201664	0.0723633630427141	1
TRPS1	0.00648528446554844	0.187374014919154	1	.	.	.
TRPT1	.	.	.	0.169582912773385	0.0968345580678869	1
TRPV2	0.0459780016791011	-0.0615607438325881	1	.	.	.
TSC22D2	.	.	.	0.00595377159050837	0.256290108715802	1
TSC22D3	2.49003707153131e-08	0.438475621309635	0.00060794255101437	0.00505922054471777	-0.145938720265879	1
TSC22D4	0.0040557468232861	0.129839943520187	1	0.52159465335878	0.257698856040397	1
TSEN15	0.00748606859342634	-0.280590590362878	1	.	.	.
TSEN54	0.0503802479222051	0.14215635509994	1	.	.	.
TSG101	0.139690842393777	-0.0139621719855428	1	0.60975218032292	0.100664138992673	1
TSN	0.919159264344161	0.00112466689685897	1	0.976677195550921	-0.0391638737623261	1
TSNAX	0.399703249680845	-0.0531580978731287	1	0.275098055605443	0.197878907006124	1
TSPAN13	0.903165824215676	-0.110616898317881	1	0.634306681168922	-0.0489837339610768	1
TSPAN14	0.587437758973428	0.0203832015001833	1	.	.	.
TSPAN3	0.00154360341304793	0.160842992067861	1	0.0409684083378263	-0.0154341622649516	1
TSPAN31	0.0484046784665261	0.0104908868672997	1	0.879249908979823	-0.0406220428731507	1
TSPAN33	7.58288187358786e-05	0.174021366720504	1	0.129248585129027	0.200989700679348	1
TSPO	0.000158416810638969	0.0293072271500401	1	0.00159633328291626	0.449477381004736	1
TSPYL1	0.149119162629625	0.0110329680544151	1	0.711302027851355	0.0360563335285686	1
TSPYL2	0.0344411336829045	0.0977942342188114	1	0.658805844967805	0.217664389465971	1
TSPYL4	.	.	.	0.683239257034904	0.0133431491748602	1
TSR1	0.0417090695328909	-0.0448527572193851	1	0.498143881906455	0.0458434085297489	1
TSR2	8.56935479673076e-05	0.0725016821453079	1	0.40283844730926	-0.120417373743469	1
TSR3	0.622191248189931	-0.0506424150358652	1	0.975890860253056	-0.0395472905586116	1
TSSC4	0.0153398820099466	-0.189147328665927	1	0.419911129207179	-0.0590790498392911	1
TSTA3	0.0250775656287431	0.105579446392475	1	0.395643897812362	-0.00240790649037997	1
TSTD1	0.00214421508490968	0.0509046352407749	1	0.305934180441073	0.0676388193365183	1
TTC1	0.00143500957879523	-0.227264376331719	1	0.65245896041438	0.200506701144377	1
TTC14	0.000776700727657473	0.135743576069964	1	0.218965876185886	0.197408468785052	1
TTC17	0.00299513509642783	0.104008415910639	1	0.079131558640261	0.301489763432667	1
TTC19	0.0949095045119262	0.0896019383943643	1	0.652130607043881	0.0730989572132389	1
TTC21B	0.278044755263215	-0.149060496922761	1	.	.	.
TTC27	0.0899315307373156	0.23357939862825	1	.	.	.
TTC3	5.62014298349454e-07	0.10496665757188	0.0137215790942019	0.665704010691864	-0.0461514748170946	1
TTC37	0.000402628540651133	0.120963717851346	1	0.478008839183648	0.131728572658559	1
TTC39C	0.219346687182113	0.030608811141114	1	0.750948841904914	-0.00692653345310129	1
TTC7A	0.00256905250129873	0.158878923638513	1	.	.	.
TTC9	0.0923795103672135	0.0395393668823335	1	0.158170148286746	0.167413345527117	1
TTC9C	0.0095688265325549	0.230313813784681	1	.	.	.
TTF1	0.00482561349614289	0.285816586253666	1	0.216786235257144	0.102731046821172	1
TTF2	0.00589181400272593	0.176519162788653	1	0.278187683508404	0.120199480830935	1
TTL	0.00663030608945454	0.220631897368444	1	.	.	.
TTN	0.97507948073341	0.164747661670121	1	0.379533341070188	0.240212213157324	1
TTN-AS1	0.0740415054336455	0.191688778664485	1	.	.	.
TTTY15	0.247347855963687	0.170492186010638	1	.	.	.
TUBA1A	0.000887812197974471	-0.087990753594368	1	0.588129330572917	-0.198458790863867	1
TUBA1B	0.00352844875583696	-0.932176256284429	1	0.36532636587594	0.0559707619804521	1
TUBA1C	0.0996165145756662	-0.284842354543566	1	0.965521654468869	-0.11879249860521	1
TUBA4A	3.45625100125217e-06	-0.00344512857974766	0.0843843681955716	0.647655708847074	0.048768578676163	1
TUBB	0.000148278748615465	-0.452677262184367	1	0.0225015648766341	-0.253487401169575	1
TUBB2A	0.008089508692988	0.22240924316041	1	0.39801627446418	0.106364023245017	1
TUBB4B	0.0274220456732682	-0.425493921933316	1	0.182318217913423	0.124613157345565	1
TUBB6	.	.	.	0.297104580078191	0.106111794867414	1
TUBGCP2	5.55480370276737e-05	0.370776158532168	1	0.0140088913095752	-0.200076362834413	1
TUBGCP3	0.0732201333053615	0.160516852680334	1	.	.	.
TUFM	1.20007473459278e-05	-0.382074067753383	0.292998246450828	0.663040271790336	-0.0353256218420281	1
TULP4	0.0357859094299495	0.0757685218088706	1	0.221394842535312	0.195330935047747	1
TUSC2	0.0081161839087063	-0.0964912535664858	1	0.223016004648604	0.142204071977873	1
TUT4	0.655812303225834	-0.241112792940156	1	0.446721955819288	-0.139874068131216	1
TUT7	0.461093164471653	-0.111500845569123	1	0.0735844141842084	0.0820323442644338	1
TWF1	0.0466986952961641	0.0901575817406711	1	0.796616323358419	-0.110030693514874	1
TWF2	0.00761099263571963	0.169943004495569	1	0.751969333894892	0.0349324484699993	1
TWISTNB	1.03201688216216e-05	0.180538351345744	0.251966921779892	0.68507563732611	-0.0182937418645628	1
TXLNA	0.641167034200768	0.156063380954285	1	0.00207869595514301	0.234609927089006	1
TXLNG	0.51419986518698	0.112237020602409	1	0.657519523003211	0.088541494873514	1
TXN	8.39533629970576e-07	-0.616955021832385	0.0204972135757316	0.15503352631687	-0.0678749565554643	1
TXN2	0.000235724370348666	-0.0793103605882319	1	0.474154722721872	0.067568105519198	1
TXNDC11	0.0032824730895331	-0.371691656431343	1	0.130607535544344	-0.144551219170298	1
TXNDC12	0.164181416815411	-0.157734945250704	1	0.595629567050826	-0.0342001800140639	1
TXNDC15	.	.	.	0.239457825257884	0.0666120795775498	1
TXNDC17	0.0341385038904594	-0.386496597827966	1	0.71714597538528	0.0682657936607567	1
TXNIP	4.43869463966517e-05	-0.0448763308889859	1	0.297644664257868	0.0116302098331644	1
TXNL1	3.91455158297352e-06	-0.0899085292391377	0.0955737768982984	0.787343488999142	0.128692551332125	1
TXNL4A	0.00504492290923764	-0.0917112602446213	1	0.678688561256649	0.0333519238333053	1
TXNRD1	0.217916047566521	0.133434671960152	1	0.0967567002995376	0.168808469102042	1
TYK2	0.039983419274371	0.198519086708439	1	.	.	.
TYMP	0.000286528989690826	-0.0817024542248355	1	0.24253725314317	0.104011506473515	1
TYROBP	0.00309989409738233	-1.17142743361075	1	.	.	.
TYSND1	0.0590605877570636	0.0849224077774278	1	0.525017932031788	-0.0548170179920216	1
TYW3	0.0989317940730654	-0.391785771254932	1	0.627892398121599	-0.040908658349747	1
U2AF1	4.89095399119863e-05	0.368347770586037	1	0.107971414534433	0.339965172946918	1
U2AF1L4	0.0702734833002888	0.0531515230186917	1	0.474928592072221	0.124954925655543	1
U2AF2	0.00391920772677898	0.00183206227020621	1	0.471747697582387	0.0885728299810166	1
U2SURP	0.00135798512228976	0.135955475324503	1	0.279694933571596	0.0756333437478509	1
U62317.5	0.468108848864037	0.349404682402275	1	.	.	.
UAP1	0.0121985412984801	-0.342345109881692	1	0.0138259466993187	0.222247180901512	1
UBA1	0.0471441381968064	0.0878945860319787	1	0.548553689734685	0.0410569353047671	1
UBA2	0.00263419033069369	-0.574209821078697	1	0.113495928120969	-0.001931919409072	1
UBA3	.	.	.	0.446092402354853	0.0625226044652012	1
UBA5	0.0347116088564762	-0.198095087604143	1	.	.	.
UBA52	0.00205143212080591	0.0703989331337898	1	0.939235969099048	-0.0407342645574165	1
UBA6	0.00170630314072985	0.168613738869484	1	0.0540181694185603	0.212168619442959	1
UBA6-AS1	0.0497428218917425	0.139877417311664	1	.	.	.
UBA7	.	.	.	0.0140716519599843	0.191943894049391	1
UBAC1	0.137205971471068	0.00589196713352566	1	0.709532106233086	0.0329000957693368	1
UBAC2	0.308051334357046	-0.111739152267023	1	0.500707756013127	-0.0203613271717178	1
UBALD2	8.81851826327205e-07	-0.29905939076945	0.0215304123397787	0.574194825741361	0.226090908878779	1
UBAP1	0.212962305954562	0.0487118115529431	1	.	.	.
UBAP2	0.00190516360129274	0.00817887274060081	1	.	.	.
UBAP2L	0.500383603027452	-0.0370320965743059	1	.	.	.
UBB	3.93525354333071e-05	-0.154669481979671	0.960792152604192	0.102958426469597	0.0886184795712905	1
UBC	1.1903974638454e-06	0.436904536771412	0.0290635540797854	0.0205864766390981	-0.261098543359872	1
UBE2A	2.16939779758642e-06	0.211702711404024	0.0529658472280725	0.902096624813027	0.00419009035024864	1
UBE2B	0.000104914470502354	0.398864912565693	1	0.026181510850706	0.436135270489991	1
UBE2D1	0.397226474338157	0.0083300975062027	1	0.099237604807355	0.198884177264726	1
UBE2D2	0.00144263473762906	0.168516596295403	1	0.0536619349516971	-0.134638302317432	1
UBE2D3	2.88067750062065e-11	-0.064695956217971	7.03317411776532e-07	0.236643235054677	0.10894264832517	1
UBE2D4	0.0920671129711274	0.0056421489831463	1	.	.	.
UBE2E1	0.510790100214408	0.00860665956138051	1	0.813052200090035	0.0987954047816406	1
UBE2E2	0.00319744502750484	0.334745467442431	1	0.384134656940285	-0.0523021525541891	1
UBE2E3	0.0507003204295018	0.0164072453208994	1	0.064036978340476	0.235868075472904	1
UBE2F	0.00362080925796397	-0.0597609743874365	1	0.441173736783713	-0.0332303311810037	1
UBE2G1	0.0463676182338898	0.0495817739444635	1	0.93735243157396	0.0204958083917322	1
UBE2G2	0.000744815989386594	-0.0154762825548653	1	0.287883401444488	0.0590214520975646	1
UBE2H	0.0022046080597922	0.0334613306908106	1	0.117171263947245	0.251208881725026	1
UBE2I	5.72145721961436e-09	0.0231292392865314	0.000139689378016885	0.402454847721449	0.125112252818408	1
UBE2J1	7.66261395963778e-06	0.189134688766794	0.187082719824556	0.0328826512205357	0.57396679480898	1
UBE2J2	0.0417054242849647	-0.11120199063537	1	0.0444284690068288	0.153622611290555	1
UBE2K	0.0222546104383197	-0.0286322717589242	1	0.440941331703364	0.0420792543324184	1
UBE2L3	1.24813727421165e-05	-0.453125034301263	0.304732715498774	0.494520732567098	-0.132413895243253	1
UBE2L6	8.47980136013513e-06	0.16843811510033	0.207034350207699	0.918161338246162	0.180437982941035	1
UBE2M	0.000727348495272092	-0.224912530443631	1	0.967477019296312	0.106010720084362	1
UBE2N	0.00485063585402512	-0.093523441169441	1	0.756245151759081	-0.244540783064291	1
UBE2O	0.0657746703789519	0.149337164049714	1	.	.	.
UBE2Q1	0.0670692862777088	0.144694121967147	1	0.152132368299855	0.1882787319406	1
UBE2Q2	0.0188123312455321	-0.192056701296732	1	0.112978756523659	0.181696443121236	1
UBE2R2	0.000103733172796892	-0.14942599583311	1	0.96015913019833	0.0418466341347161	1
UBE2S	0.00225085270892474	-0.0956105095245405	1	0.865275311374213	-0.0307129976836992	1
UBE2V1	0.00171432401353307	0.300515180271772	1	.	.	.
UBE2V2	0.00146415733443072	0.0194253697646261	1	0.474604997742563	0.0761856465310874	1
UBE2W	0.200340853130986	0.0825551950815666	1	.	.	.
UBE2Z	0.0588061761484827	0.0855129865576331	1	0.380598222960928	0.170037706368206	1
UBE3A	0.000189550782125533	0.170022023703295	1	0.106817956520231	0.226651431285914	1
UBE3C	0.0355312225467107	0.105090239695443	1	.	.	.
UBE4A	0.161149940171323	0.126763962968329	1	0.541222282790277	0.0941015556582173	1
UBE4B	0.366378492701805	0.0627951146873039	1	.	.	.
UBFD1	0.0164268675163318	0.151602813471732	1	.	.	.
UBL3	0.0673448040493071	0.111157140355012	1	0.601203535413024	-0.101636121146056	1
UBL5	2.63518324463739e-07	-0.0497416317914496	0.00643379989178219	0.446085127220075	0.0518941290312953	1
UBL7	0.278030748220146	0.188836891549512	1	0.952311275972804	0.0168186868362737	1
UBLCP1	0.000163584625365976	0.136996447377532	1	0.250913467109292	0.163344923815938	1
UBN1	0.000929817961154776	0.0959014726799786	1	0.0434446397894113	0.181035732757792	1
UBN2	0.10704725726647	0.0540003586543621	1	.	.	.
UBP1	0.221536747188106	0.128300085068592	1	.	.	.
UBQLN1	8.66151995734162e-05	0.27397623344637	1	0.0373501253109033	0.260621564949832	1
UBQLN2	0.257701278154251	0.0168559206072245	1	0.903086437775383	0.0761618819130611	1
UBR1	.	.	.	0.802361790541266	0.0460529104454228	1
UBR2	0.00212141611690252	0.0605623153864596	1	0.964640362737785	0.00413607586815273	1
UBR4	2.79144586324201e-06	0.253063438814973	0.0681531507510536	0.86610702417666	-0.0187812148428438	1
UBR5	0.000203359746484644	0.151438268516255	1	0.981504874188065	0.0870831984888886	1
UBR7	0.010482125701086	0.161308387732621	1	.	.	.
UBTF	0.018502979642275	0.214849842123694	1	0.195215221146887	0.244140021791847	1
UBXN1	1.22135872771603e-06	0.529298879242551	0.0298194733371868	0.616100360666403	0.0126155956236913	1
UBXN2A	0.0253758856663203	-0.153458041428368	1	0.471833494506803	0.0344557428559264	1
UBXN4	1.26764285272493e-05	0.0197553790341676	0.309495002492793	0.312177118453846	0.424114283754719	1
UBXN6	0.0772013853332824	0.183156723283547	1	.	.	.
UBXN7	0.230235382733301	-0.132152645685305	1	0.857878627997495	-0.00351508145052931	1
UCHL3	0.173096344417933	-0.0485071139586123	1	0.00420898491727051	0.238755441524126	1
UCHL5	0.277574738185487	-0.0159937224698905	1	0.792757980243865	-0.0685957547883241	1
UCKL1	0.232624613504319	0.0274336064181817	1	0.425489158400625	-0.00805971288434276	1
UCP2	2.97903258994342e-07	0.416572754891245	0.00727330806834687	0.76580297019304	-0.229621797878715	1
UFC1	0.00179297698003329	0.229645562946422	1	0.397659281991895	0.0912308912308182	1
UFD1	0.240689007692968	-0.497688736847477	1	0.82337049788684	-0.0957692854072863	1
UFD1L	0.176879703914575	0.283850395773665	1	0.75517567167006	0.279182969866373	1
UFL1	0.0406257029021018	-0.177319941772817	1	0.569900423529082	-0.0734878461785674	1
UFM1	0.0144164826416382	-0.0828291738157797	1	0.872850798846384	-0.00322833259883804	1
UGCG	2.08424077807529e-07	0.578120074668136	0.00508867385967082	0.00841796696063249	0.476918733244808	1
UGGT1	0.11402994332859	-0.0681638048851946	1	.	.	.
UGP2	0.0315001386887014	-0.188132896757474	1	0.0995146956740779	0.279104984670881	1
UHMK1	0.00248531788987229	0.281101978471339	1	0.531245232030015	0.184569145044933	1
UHRF1BP1L	.	.	.	0.704158036322204	0.0637736089033336	1
UHRF2	0.00041986517377046	0.136927369093282	1	0.535807523870813	0.0933088051388798	1
UIMC1	0.380348181850248	-0.0226386100700111	1	0.863193233642406	0.0405278268422529	1
UMAD1	0.73303643149646	0.019778941139934	1	.	.	.
UNC119	0.00928354925237139	0.127357624609379	1	0.608522154800611	0.214677845150491	1
UNC45A	0.288258673461736	-0.0311665574787386	1	0.0788471827045586	0.0620884836030458	1
UNC50	0.0224126482886506	0.033229272753443	1	.	.	.
UNC93B1	1.63439176295627e-06	0.223844270416632	0.0399036748925774	0.238006733377655	0.197202504524731	1
UNK	0.00946688644837434	0.224059252141535	1	0.584317342511158	-0.0910835455429813	1
UNKL	0.00245341543093626	0.17654866009376	1	.	.	.
UPF2	5.77880334298944e-08	0.410217121961608	0.00141089483619087	0.250610350670511	0.0438906214928576	1
UPF3A	0.000663191946088647	0.0461561121752033	1	0.134700765962982	0.167295427028187	1
UPF3B	0.215399358865436	-0.0644425614705474	1	0.399450985178686	-0.0525413662813084	1
UQCC2	0.00264086898985363	-0.0547020908899176	1	0.351432900784802	0.131349941846932	1
UQCC3	0.00337415079242418	-0.0713239644586472	1	0.487710118013209	-0.0418761097098613	1
UQCR10	9.57617508449413e-07	-0.180233888955933	0.0233802314687924	0.398789890272481	0.161894820054432	1
UQCR11	2.08898134719785e-06	-0.0400421686850603	0.0510024795918355	0.806839594160855	-0.0849095616931117	1
UQCRB	6.15629569813105e-06	0.137694690882247	0.15030595946987	0.29317910742039	0.0460713451544095	1
UQCRC1	0.00061583323709329	-0.346924697634928	1	0.942114522683208	-0.113210891253915	1
UQCRC2	0.000289388503854017	-0.161937566573892	1	0.485012710506463	0.00987438083179148	1
UQCRFS1	6.26079539271631e-06	0.0819837910799335	0.152857319513169	0.907633699249155	0.0214883016533971	1
UQCRH	4.56346613407128e-05	-0.257910852771533	1	0.235033006591865	-0.224917951977751	1
UQCRQ	1.696055584853e-08	-0.21525526188242	0.00041409197104186	0.26331025280818	0.138467020248652	1
URI1	0.112622229970696	-0.0231989586784113	1	0.272761456783142	-0.0853405305650519	1
URM1	0.00084302037091915	0.0513185037670531	1	0.245001233124245	-0.101534176295325	1
UROD	0.0557800692821266	-0.0705495341255465	1	0.466785209254264	-0.0373866108346452	1
UROS	0.00751480090774704	0.123360741421535	1	0.677737242998185	0.0320464393695512	1
USE1	0.00745903420966945	0.263624518337628	1	0.129140071124465	0.199803965398012	1
USF2	0.00157143953890432	0.158023770022226	1	0.508331032712107	0.0365402423639428	1
USF3	0.186203452522424	0.159898263785623	1	0.392171285835344	-0.167267346153393	1
USMG5	0.106045685942935	0.773074825180978	1	0.731705389278621	0.555611214009471	1
USO1	0.13009395910642	-0.152184390913741	1	0.474517169163748	0.0810788290632953	1
USP1	8.63708239626808e-06	0.0763872112073627	0.210874366704885	0.677037238619798	-0.0997790655788257	1
USP10	0.00557775147471265	0.18010851888521	1	0.806177787231579	0.0144248929327348	1
USP11	0.00445392756980775	0.215478378161002	1	0.7320573346312	0.106972765451236	1
USP12	1.01532953891139e-10	0.337650770934221	2.47892706925217e-06	0.234206313494441	0.158922031404024	1
USP14	0.941557069504101	-0.118505326872409	1	0.815042365656559	-0.101376352798176	1
USP15	4.47198959789359e-05	0.22071386106091	1	0.816640989724028	-0.0155874676616179	1
USP16	1.46224124873847e-05	0.231167960566175	0.357006200879497	0.799796581027501	0.00382391724497444	1
USP22	0.0194733324553248	-0.0766812637083012	1	0.521136260391589	-0.0308269785899782	1
USP24	0.408734313795402	0.0843029286049209	1	0.733999986185199	0.0320137504782693	1
USP25	0.00107728716355122	0.26609355035995	1	.	.	.
USP28	0.00258455929713182	0.227986316961885	1	0.54758629316176	0.125825300460131	1
USP3	3.76035913267402e-05	-0.0514778975104202	0.918091682242363	0.19604888286698	0.210744219815906	1
USP30-AS1	0.00318699576764239	0.200994274921038	1	.	.	.
USP32	0.00173383145114605	0.235358774141014	1	.	.	.
USP33	0.800500314832379	0.0165586958207815	1	0.00679757519524226	0.241958006708403	1
USP34	2.83862186384398e-05	0.450097752093866	0.693049528057507	0.777336719068157	-0.00103728502402889	1
USP36	0.0164726544605107	-0.0570817404999459	1	0.894952484924797	0.109484573686891	1
USP38	0.318013911900149	0.0447776785609187	1	0.524204053522596	-0.0703513662655497	1
USP39	0.025479414996064	0.0699919151081489	1	0.719343623684182	-0.0397773330788134	1
USP4	0.0047246458092721	-0.0669776897194567	1	0.926970243441459	0.0761875103050733	1
USP45	0.0966491483037759	0.134967678380428	1	.	.	.
USP46	0.298664279469343	0.0398546623466338	1	.	.	.
USP47	0.251834444112232	0.135141578036371	1	0.363573066090634	0.0011933549073469	1
USP48	0.00093691730157728	0.117695083652265	1	0.70943637279987	0.097785817790822	1
USP5	.	.	.	0.230758771365416	0.141361376265584	1
USP6NL	0.000553837388615264	0.211582112228933	1	0.266920067458877	0.160675768969724	1
USP7	0.0951941264799084	-0.0238766451484392	1	0.805766345228114	0.00840763018610147	1
USP8	0.00438775771397258	-0.187230871407242	1	0.668077713969982	0.0705434955352042	1
USP9X	0.166907295787274	0.165915064637733	1	0.34822447052991	0.0564534614364282	1
USPL1	.	.	.	0.111001262680268	0.167270547201991	1
UTP14A	0.107216463810448	-0.0473529265301636	1	.	.	.
UTP18	0.60343484330911	-0.011724047452753	1	0.768649284764825	0.053391731369541	1
UTP23	0.166286627052348	-0.0859468303340298	1	0.0413005920802289	0.165929933491436	1
UTP3	0.358221961815958	-0.130200667466889	1	0.402697685461687	0.110231239937229	1
UTP6	0.607377984039012	0.0824848856587677	1	.	.	.
UTRN	3.94195449017943e-06	0.456645620611916	0.0962428188777307	0.228138756107277	0.307039341563215	1
UTY	0.0155909438119466	0.358603105548873	1	0.375559811840927	0.00810077753749383	1
UVRAG	0.0135071272907578	0.236856149080326	1	0.0316283843276316	0.227739755061811	1
UXT	2.03065520576819e-06	0.0812849578178738	0.0495784468488302	0.488737911765001	-0.0640487409505437	1
VAC14	0.0026916845209229	0.119191182130282	1	.	.	.
VAMP1	.	.	.	0.794594025235863	-0.0661723476579707	1
VAMP2	1.52795284542378e-07	0.25146500381012	0.00373049687210216	0.240570958582362	-0.00207709452198257	1
VAMP3	0.000438922386955657	-0.0660393510089624	1	0.413961229401273	-0.131015457602617	1
VAMP4	.	.	.	0.650234160194575	0.153053749806457	1
VAMP5	0.0127177947468299	-0.53944306255599	1	0.862763202666058	-0.0428108413393431	1
VAMP7	0.12057456637653	-0.184876666875706	1	.	.	.
VAMP8	2.57851300469881e-06	0.257998451393893	0.0629543950097215	0.0262542216695676	0.312693951102804	1
VAPA	0.000237321517707228	-0.0160610616120243	1	0.11999939506448	0.124667135247157	1
VAPB	0.0220125429371802	0.0376104536754079	1	.	.	.
VARS	0.00329268250802417	0.213034147468494	1	.	.	.
VASP	5.28897323495837e-06	0.326104157689723	0.129130281531509	0.570286252058617	0.134829679171531	1
VAV1	0.224076542548418	-0.199616637100059	1	0.00737674045094871	0.182951409757597	1
VAV3	0.00667080186484131	0.194219478721964	1	0.0313187469570573	0.228759875214466	1
VBP1	0.593361479325375	-0.406047744392096	1	0.488771165498642	0.141171457884358	1
VCL	0.244493015366525	0.172456795252558	1	1	-0.104420670437193	1
VCP	0.000673179633950289	-0.181916710392481	1	0.788602194178732	0.0105790175256657	1
VCPIP1	0.668629416048965	0.138392935705691	1	.	.	.
VCPKMT	0.0227146700466241	0.235893705315824	1	0.899159351505461	0.00863724192488713	1
VDAC1	0.000392993447768019	-0.356497364275824	1	0.988259935360466	0.109862551101352	1
VDAC2	0.000204030712409183	-0.33867974063369	1	0.190683608868645	-0.101861201096932	1
VDAC3	0.00933234116274209	-0.339379176928007	1	0.295387672758004	0.000352156248327629	1
VEGFB	0.000404534141126244	0.200974493602064	1	0.976525914289775	-0.0198752970837837	1
VEZT	0.367822175702114	0.0576623495461017	1	.	.	.
VGLL4	.	.	.	0.578595779779087	0.0842326431034394	1
VHL	0.00335169454242889	-0.0230258933050187	1	0.831899429030534	0.0970669149846366	1
VIM	0.000467964741524332	-0.144812592300963	1	0.0477137244593831	0.278944630740541	1
VIRMA	0.0216905604408364	-0.271851351755424	1	.	.	.
VKORC1	0.0132852601457772	-0.260788409215302	1	0.230364343327652	0.168910156683157	1
VMA21	0.000439020117785584	-0.0502490082785236	1	0.599093586051024	0.0887807713389694	1
VMAC	0.125379239517288	0.0830854241241117	1	.	.	.
VMP1	0.0180658902746974	0.0228442472638865	1	0.338976744844114	0.108291312034242	1
VNN2	0.0496912759441438	0.100286574833315	1	0.156741209734662	0.153463837101701	1
VOPP1	8.76579317259587e-06	-0.151288272597558	0.214016840308928	0.306415594375856	0.0247552218717817	1
VPREB3	0.0263845954989164	-0.211445525073251	1	0.700430218011296	0.174102810134491	1
VPS13A	0.875828320107087	0.0548649499865792	1	0.272601145648062	0.00331063835156703	1
VPS13B	.	.	.	0.2111780753062	0.13705086162388	1
VPS13C	2.36741524383606e-08	0.689091497988863	0.000578004431782574	0.921733098512222	0.135409897072615	1
VPS13D	.	.	.	0.565116469211261	0.0812434177023087	1
VPS25	0.164685096424948	-0.023749915688999	1	0.281494183256176	-0.141789289993321	1
VPS26A	0.0416651226667774	0.134645564549582	1	0.242483459312255	0.176340688670706	1
VPS26C	.	.	.	0.909699366302569	-0.0350670887126649	1
VPS28	5.37439325151183e-06	-0.0103063682938107	0.131215811235661	0.618721116787804	0.102597639589168	1
VPS29	0.000897638187587778	-0.2439280051355	1	0.504545886336849	-0.221021050957598	1
VPS35	0.0232561142380873	0.0553781875345055	1	0.0132910200604141	0.421618648338154	1
VPS36	0.00489556285692828	0.165637425291402	1	0.722360464202695	0.137427873354562	1
VPS37A	0.889171200727202	0.0218901998486608	1	.	.	.
VPS37B	0.214871191854087	0.178429917424401	1	0.974523888900741	-0.0272964819649423	1
VPS41	6.1101165626717e-06	0.0816378148235402	0.149178495877629	0.295140057142323	0.122652500336093	1
VPS4A	0.149288781396062	0.131452553613664	1	0.510322116953651	0.0715205998574903	1
VPS4B	0.000254437114994126	0.511978609369569	1	0.688693238733093	0.0764417000065395	1
VPS51	3.28575220160471e-05	0.0167785560825306	0.802216400021789	0.626222419012982	-0.0597241192346587	1
VPS53	0.00545737848603539	-0.0717451580222986	1	0.571263218140938	0.131658337267446	1
VPS72	.	.	.	0.11787629035693	-0.104543738444357	1
VPS8	.	.	.	0.387093532874977	0.0990976595736027	1
VRK1	0.000732446037770022	0.0843699606889002	1	0.724357764780244	-0.0164416920984349	1
VRK2	0.00362921329381432	0.0871846627816854	1	0.555800269209783	-0.0153278542581876	1
VRK3	0.130042268487618	-0.0902274244484734	1	0.705622852941411	0.0562722421159283	1
VSIR	0.169777882144428	-0.491510765147766	1	.	.	.
VTA1	0.466735483048155	0.0495838422034968	1	.	.	.
VTI1A	0.0039466013296242	0.228059283771767	1	0.571907608036577	0.0767716497532418	1
VTI1B	0.000844300882028629	0.168393937055601	1	0.000304491416084762	0.359346792011952	1
WAC	0.000189627740518409	0.162453058310288	1	0.751893273686621	0.110301380504585	1
WAC-AS1	0.0616630633582952	0.0976930067401868	1	0.775764355875899	-0.11632915907399	1
WAPL	0.0622281766540437	0.254339150247167	1	0.0680212118624486	0.114879906359946	1
WARS	0.00339715234933012	0.361104078523238	1	0.000444731980894781	0.395118188771113	1
WAS	0.00390378047360908	0.315745129703941	1	0.329074220450274	0.13966242100305	1
WASF2	2.60193101205328e-06	0.455633087894671	0.0635261456592808	0.130017019284904	0.257895462430967	1
WASHC2A	.	.	.	0.347922016952959	-0.00801805936084268	1
WASHC2C	0.774856138832487	0.15274775905078	1	0.156911764357825	0.026068828391391	1
WASHC3	0.319057554055678	-0.40419853077351	1	0.746150801885926	-0.124024435112178	1
WASHC4	0.797867013852519	0.0762973465549122	1	0.646582224599386	-0.0405775308217012	1
WBP11	0.00195259527419975	0.213532543333966	1	0.786443736513222	-0.0120173536491239	1
WBP2	0.0192284528747641	-0.0381127739355584	1	0.266215080372787	-0.114974008028852	1
WBSCR22	0.18365074412991	0.279715905723233	1	0.763403570834337	0.239373434490589	1
WDFY1	0.00423124959409963	0.0806619041678058	1	0.750572579212902	0.0745334512794309	1
WDFY2	0.00471162508849926	0.343569960177968	1	0.561050764814825	0.0366594563536206	1
WDFY4	0.00249574221952637	0.285574534252815	1	0.2135664408689	0.13422727893222	1
WDR1	0.0014864467172711	-0.182312265807814	1	0.141090141979038	0.172946259649076	1
WDR11	0.0211147389636265	0.053639704524566	1	0.265444724804589	0.167710971516774	1
WDR13	0.00706073147508016	0.213781242710714	1	0.788022178703359	-0.11877588832322	1
WDR26	0.437097254314771	0.162778503152977	1	0.469167178027549	0.110048998207881	1
WDR33	0.00274856474166477	-0.0541538164135581	1	0.950162384005559	-0.00843117880212141	1
WDR34	0.0306366370221726	-0.09264227034349	1	0.549062495827237	0.0331905516271145	1
WDR36	0.00149045390596417	-0.0181404990060327	1	.	.	.
WDR41	0.481678294664306	-0.0773824759015957	1	.	.	.
WDR43	0.00344672954897564	0.176079236252544	1	0.324095211239567	-0.0857449829218909	1
WDR44	0.00921807892074863	0.25720020204051	1	.	.	.
WDR45	0.0503629945009574	-0.41732507986719	1	0.919914036425095	-0.0291044448305975	1
WDR45B	0.372441312353725	0.0903198522810877	1	0.693883551667201	-0.0599431719204498	1
WDR46	0.192559406530247	-0.260566455876533	1	0.371060968304109	-0.145209429583532	1
WDR48	0.353355768202072	0.147553752071633	1	0.544850185811145	-0.0516640699536831	1
WDR54	0.021787865628367	-0.0929775477210473	1	0.794397974700402	-0.105094137713265	1
WDR6	0.121040046428281	0.0134474990956549	1	0.640352260039557	0.0233516474434862	1
WDR61	0.0378084065920346	0.123938982889301	1	0.323121422017742	-0.129235450293298	1
WDR70	0.188379412354173	0.0322428842795876	1	.	.	.
WDR73	0.0256407935517156	0.000269796307221071	1	0.468934332677879	-0.111927615987658	1
WDR74	0.0142331384989779	-0.23605105884436	1	0.622537051954219	0.0215610917510416	1
WDR75	0.00265422393015672	0.0103691392975989	1	.	.	.
WDR77	0.199283182173528	0.0839367242015214	1	0.440028940350935	-0.0383521937415408	1
WDR82	0.0163552675064377	0.149563390280985	1	0.480077170403503	0.0516375353895674	1
WDR83	0.0015060983124397	0.115466820463515	1	.	.	.
WDR83OS	2.3325831126153e-08	-0.0504067766710405	0.000569500166945025	0.414917003817715	0.190266400272096	1
WEE1	0.584567342073129	0.0207370123382138	1	0.635110128900877	-0.04823575014057	1
WHAMM	0.00718708455503823	-0.0906458492690592	1	0.0665722538948136	0.0478015936830147	1
WHSC1L1	0.129976579106906	0.678468401354962	1	0.694076828321514	0.750020907490515	1
WIPF1	1.92679935716076e-08	0.372556609425324	0.000470428063050799	0.229089059668602	0.166732447059859	1
WIPF2	0.0376888170505268	0.118025195850544	1	.	.	.
WIPI2	0.298542615026768	-0.0643299410509259	1	0.090404725412018	0.154985911887652	1
WNK1	0.00157436699114097	0.202452869726755	1	0.0118924738204653	0.313966114223165	1
WRAP73	0.0860193011618709	0.10457631047275	1	.	.	.
WRNIP1	0.000177078671709793	0.277548284149612	1	.	.	.
WSB1	0.000287465273380021	0.156045354207201	1	0.997271445021898	-0.0794053852966536	1
WTAP	0.000429146408775457	0.312638266322369	1	0.975502448779092	-0.111454635509691	1
WWC3	0.530729065911845	0.122891961995506	1	.	.	.
WWP1	0.0314537821063578	0.00206976439650083	1	0.121350541598488	0.143552399599118	1
XAF1	0.0182915303037181	0.632300423090924	1	0.186293692455033	0.106869134902289	1
XBP1	0.000177185601082181	-0.973215461388501	1	0.175067954419015	0.1766017666175	1
XIAP	0.000410339226508648	0.184593761414872	1	0.547868359455758	0.0314413945683956	1
XIST	5.03005061505228e-10	-0.164312653214358	1.22808685766501e-05	0.908663182280549	0.952202124577189	1
XKR6	0.0818952989362769	0.00498238643127136	1	.	.	.
XPA	7.64670611009087e-05	0.235958371348413	1	0.931955010276028	-0.0278887088683276	1
XPC	0.0461702808360861	0.196741446278297	1	0.770158721865114	0.109653435079618	1
XPO1	0.000446136496686	0.403722680808246	1	0.327562506395163	0.257058128084668	1
XPO4	0.00932644610621174	0.116188036222626	1	.	.	.
XPO6	0.0504098029253386	0.0255964623367286	1	0.971979172861148	-0.0288927395882514	1
XPOT	0.0152485748328536	0.134442788778118	1	.	.	.
XRCC5	5.15139895091943e-09	-0.0127334964280477	0.000125771405386698	0.112944093166162	0.293314933094938	1
XRCC6	1.43990796006829e-08	0.205019012923181	0.000351553528450674	0.406559212753552	0.154181950627589	1
XRN1	0.00309845894170086	-0.121002801665459	1	0.0962401748365079	0.208139495432874	1
XRN2	0.00051300167130824	0.0690544665001425	1	0.386150598121609	0.123893158242091	1
YAF2	.	.	.	0.237302123985649	0.16943866336321	1
YARS	0.00109626257881366	0.171492975699387	1	0.694854693011598	-0.156704696971291	1
YBEY	0.191999522901804	-0.198613886163529	1	0.623111421714039	-0.209845556792812	1
YBX1	0.0126533919621917	0.0161842658792781	1	0.43221893213708	0.107324438704783	1
YBX3	1.04041145923048e-05	1.01788625128348	0.254016457771121	0.434269672278221	0.525094210464043	1
YDJC	0.03952256532673	0.10782877561775	1	0.850972446948062	-0.0582710943086096	1
YEATS2	0.00927709848904833	0.107311158169801	1	.	.	.
YEATS4	.	.	.	0.448505924121444	-0.162185889305864	1
YIF1A	1.09427870639763e-06	-0.387107295570564	0.0267168146166982	0.523104178069264	-0.0585276461621947	1
YIF1B	0.00182978033033053	-0.326106214111744	1	.	.	.
YIPF1	0.607272048141967	-0.135460919977819	1	.	.	.
YIPF3	0.00560819276961806	-0.263526099263557	1	0.187200505710075	0.083436105972376	1
YIPF4	0.0505707146456034	0.00260199410399514	1	0.219017397743367	-0.165651264467844	1
YIPF5	.	.	.	0.785551390552811	-0.0830986301972064	1
YIPF6	0.0982718890737981	-0.00383788863131435	1	0.282254971397777	0.107374027441523	1
YJU2	0.553175719309485	-0.135411498418145	1	0.723400264243145	-0.136581249186406	1
YLPM1	0.0328007199851447	0.199758886656693	1	0.6694135148358	0.0883760235144526	1
YME1L1	7.22907627396828e-05	0.186958240624194	1	0.617391601347361	0.0277026043717694	1
YOD1	0.0555337758790083	0.0120644716580539	1	.	.	.
YPEL2	0.363777779523502	0.0228390594618265	1	0.376658210024195	0.131708720456904	1
YPEL3	2.75914358790638e-07	0.143081116628298	0.00673644906987341	0.309449053216789	0.212090161236672	1
YPEL5	1.09472776226556e-05	0.233355863168625	0.267277783157137	0.744225218646318	-0.117731528927367	1
YRDC	0.101563301006569	-0.0697593659638923	1	0.25271588027005	0.0484445442373202	1
YTHDC1	1.05579602929502e-05	0.147236105434187	0.25777260055238	0.51637148651136	0.0968998448303741	1
YTHDC2	0.0994789803778938	-0.218669255480281	1	0.346430232608114	0.202865145415729	1
YTHDF1	0.00548611018266654	-0.0408336957666078	1	.	.	.
YTHDF2	0.0896146045531792	-0.190162306559766	1	0.871521079094056	-0.0730167250348902	1
YTHDF3	0.065892769387805	0.21140622728568	1	0.612414514300643	-0.00937007489194183	1
YWHAB	5.36037735806434e-07	0.247759067195951	0.0130873613197141	0.397184210736447	0.136835085904452	1
YWHAE	0.000241622340118932	-0.430445063849144	1	0.945290467125622	0.0183108495216955	1
YWHAG	0.0103765615908667	0.0920097091472769	1	.	.	.
YWHAH	2.67630164829508e-08	0.731314126002688	0.000653419047431245	0.825974901821652	0.243481749843834	1
YWHAQ	0.000578814952563048	0.017944236854266	1	0.346540066781579	0.236770893589743	1
YWHAZ	1.24649005588311e-11	0.513434514973117	3.04330547143861e-07	0.69589984328339	0.00909668041458733	1
YY1	1.72481001974057e-06	0.189946628344056	0.0421112366319661	0.226080866521654	0.0588997754210456	1
YY1AP1	.	.	.	0.0553672893584229	-0.212005151212034	1
ZADH2	0.0633660699844157	0.000965311645486355	1	0.866785078333667	0.0725863826001668	1
ZBED1	0.010215994309881	-0.135141375387212	1	.	.	.
ZBED5	0.28644180189938	0.149152556192341	1	0.977448436963344	0.0805021167488763	1
ZBED5-AS1	0.0914830759187223	-0.143620174629747	1	.	.	.
ZBED6	0.311056311101559	0.221435823551321	1	.	.	.
ZBP1	0.000506485783488231	-0.0438441586453987	1	0.755968800190141	0.029548808421113	1
ZBTB1	0.0132950925205878	-0.161961547526794	1	0.718576044311923	-0.153630670300661	1
ZBTB10	0.000245994396310493	0.314287475841738	1	0.168862317576061	0.245100130389142	1
ZBTB11	0.0870860087684166	0.122993352287937	1	0.18304804848033	0.14969422423369	1
ZBTB18	0.0266780426792822	0.111005831427442	1	.	.	.
ZBTB2	0.0436387515860892	0.0988462250674345	1	.	.	.
ZBTB20	0.00883235908472797	-0.00936452898535611	1	0.112344298410094	-0.469170700918656	1
ZBTB21	0.199904881183221	0.0714019247245727	1	0.799845022830435	-0.0855881534931406	1
ZBTB24	0.00548524778839624	0.262274832531524	1	0.134872978277441	0.251634251519441	1
ZBTB25	0.227833488663121	0.115239594571895	1	0.723748670510324	-0.0320093749574994	1
ZBTB32	0.0117220256953002	0.0801143789240554	1	0.464649791628632	0.0205899265044966	1
ZBTB37	0.0426790607397408	0.0916121041223605	1	.	.	.
ZBTB38	0.138149855966756	0.0554054646515533	1	0.0427763348787069	0.207176807456469	1
ZBTB4	.	.	.	0.338601410826016	-0.117505874470785	1
ZBTB43	0.000122210369250328	0.0426946661654967	1	0.527131589071748	0.104081194851429	1
ZBTB44	0.0668325952199951	0.1949980325615	1	0.680617324205344	-0.0489909098879994	1
ZBTB7A	6.51770502410665e-05	0.409145165888936	1	0.979650637661367	-0.0806094851945129	1
ZBTB7B	0.034591738058612	0.116747211788446	1	.	.	.
ZBTB8OS	9.70039039188153e-06	0.292064168908026	0.236835031417788	0.124995674930872	0.2060024082966	1
ZC3H11A	1	0.298350786286374	1	0.819316543648516	0.351075972889051	1
ZC3H12D	0.0776542703606457	0.101600760570147	1	0.0787689128539	0.182666774747923	1
ZC3H13	0.228877846965139	-0.0943383254291603	1	0.583016769756717	0.115509705427007	1
ZC3H14	.	.	.	0.376568752669686	0.0888071613048484	1
ZC3H15	3.00351464091649e-07	-0.00387406433016002	0.0073330809957976	0.0861600975560684	0.277647308814059	1
ZC3H18	0.0319028620379075	0.187468807414417	1	0.000372249298773002	0.068587142798282	1
ZC3H7A	0.0537231803740202	0.180810441741958	1	0.132388691936409	-0.11634353898285	1
ZC3H8	0.284326271418363	0.145705129958171	1	0.990423560128673	-0.0163156229023526	1
ZC3HAV1	0.0567908204627048	0.134194853985904	1	0.265679752217435	-0.10601717549623	1
ZCCHC10	0.00273932044335654	0.171819387127861	1	0.66429391006463	-0.106873156544155	1
ZCCHC11	0.19063114294823	0.424184540971264	1	0.747378202321042	0.448019406095084	1
ZCCHC17	0.149855860762879	-0.0844096480753283	1	0.642612240902422	0.0797676770133942	1
ZCCHC2	0.0217738187639718	0.17538187701636	1	0.109365484142058	0.198802647210469	1
ZCCHC6	0.197898723578497	0.371691102406127	1	0.753200950105155	0.293839597559189	1
ZCCHC7	0.00128061198631039	0.521363576347401	1	0.455308725420908	-0.04175549560856	1
ZCCHC8	0.0926602636473677	-0.205147793627713	1	0.52499862063794	0.0139636163842423	1
ZCRB1	2.3848760719205e-05	0.0487187803754124	0.582267492959389	0.50734292135546	0.0591832169330342	1
ZCWPW1	0.0611022336815725	0.116921469650201	1	.	.	.
ZDHHC12	0.00230487875083543	0.0335676933794969	1	0.21699454917529	0.175922360645449	1
ZDHHC17	0.11554869249923	0.10783696661274	1	.	.	.
ZDHHC2	0.0890097852227182	-0.123419205274932	1	0.163661254630836	-0.0945185515441723	1
ZDHHC21	0.000278060764295124	0.534227346503475	1	0.098480697078427	0.339617191724425	1
ZDHHC24	0.299889963506575	0.00959160305121992	1	0.787530495185007	0.0145334083123966	1
ZDHHC3	0.0114756963307906	0.0656938487635632	1	0.17482545169532	0.127877847672911	1
ZDHHC4	0.00982109177458112	-0.0396456188376664	1	0.849131866098519	0.0776724199225261	1
ZDHHC6	0.340941526127887	0.0174205720973835	1	0.760180221143663	-0.068783167850003	1
ZEB1	0.00783718345599546	0.0703896647058062	1	0.5712440672163	-0.0130741232502064	1
ZEB2	0.00016411491344453	0.364792317944559	1	0.017080442781809	0.578709900001863	1
ZFAND1	0.0265333661937515	0.103117163119818	1	0.602137403775313	0.0118674607145292	1
ZFAND2A	0.0505358137055981	-0.305786959006164	1	0.866481564951517	0.0289936899280548	1
ZFAND2B	0.0369894842309826	-0.0252429225874677	1	0.431644676528915	-0.168209922850184	1
ZFAND3	0.392095088439671	-0.0461738060949226	1	.	.	.
ZFAND5	0.00324920068897334	0.0693204556265874	1	0.531995323137093	-0.054690347352824	1
ZFAND6	9.87643973360266e-05	0.271861945780429	1	0.325961480226227	0.147368901833748	1
ZFAS1	4.72388844601991e-08	0.44496459648373	0.00115333736409576	0.977661785233198	-0.119082671896152	1
ZFC3H1	4.63634767367176e-08	0.53087045454146	0.00113196428452696	0.378701004328476	0.148582498867018	1
ZFHX3	0.187176179504262	0.121600969413163	1	.	.	.
ZFP14	0.123604228187606	-0.0376503399237486	1	.	.	.
ZFP36	4.43573211816062e-07	-0.266031946032256	0.0108298399664892	0.110522416645851	-0.455590777611143	1
ZFP36L1	0.00156815939732783	-0.115794461265277	1	0.768282597515769	0.213546218777293	1
ZFP36L2	0.005137026555394	-0.0269260324253187	1	0.658834834331843	0.318558700829722	1
ZFP91	0.153583917944836	0.0992661244027807	1	.	.	.
ZFPL1	0.0755072276105062	-0.134537489467118	1	0.834158344068228	0.0131225370728176	1
ZFPM1	0.134866903008033	0.199963507102798	1	0.00994604361401651	0.271614515703175	1
ZFR	4.52651472944822e-05	0.316680770548136	1	0.715365558291177	-0.0336905070980302	1
ZFX	3.01463229633949e-08	0.467120057418082	0.000736022475151287	0.896034024238021	0.099488518514338	1
ZFY	.	.	.	0.5184282595985	-0.15367806203786	1
ZFYVE27	0.0927213400445061	0.0591007879958874	1	.	.	.
ZHX2	0.171207842531467	0.0348023270646031	1	.	.	.
ZKSCAN1	0.0644895567076346	0.179070808675474	1	0.882256179457203	-0.0379277991785192	1
ZMAT1	.	.	.	0.827001353313173	-0.0162331814099219	1
ZMAT2	0.000203956599766568	-0.0145412466822158	1	0.653651951863387	0.0120723854793461	1
ZMAT3	0.0440709387009207	0.169818204849497	1	.	.	.
ZMIZ1	0.0163653508236381	0.0602367123386305	1	.	.	.
ZMIZ2	.	.	.	0.526369625002283	0.0274013366411267	1
ZMYM2	0.0026201140018165	0.127685366160084	1	0.623085459335668	0.0593327947592244	1
ZMYM4	0.027628961802888	0.0678527110136475	1	0.503380748749389	0.0831503213579404	1
ZMYM5	.	.	.	0.272250674586989	-0.0154646765284126	1
ZMYND11	0.0703454723531388	0.14646545281286	1	0.486767591732123	0.0682929398448022	1
ZMYND8	0.0325610511607965	0.108238274850058	1	0.0934392155723866	0.281739304080459	1
ZNF101	0.116767681313073	0.0153328862271837	1	.	.	.
ZNF106	0.000286657945784657	0.285230924332224	1	0.670913355315551	-0.0438316329074341	1
ZNF107	0.589503395184398	0.00422088093841169	1	0.095022247520836	0.160317967433277	1
ZNF121	0.000110310021705443	0.214426053719988	1	0.00365278291463833	0.213857265651645	1
ZNF124	0.00855765819369811	0.170703339937763	1	.	.	.
ZNF131	0.00334330375377661	0.286145861881181	1	0.934334486333279	-0.0328965391672693	1
ZNF136	0.0433773258229859	-0.065364640313898	1	0.432962981483161	0.063983440620064	1
ZNF138	.	.	.	0.875595328708801	-0.0310605789684527	1
ZNF141	0.0212398306799586	0.0527582249297333	1	0.72159285024168	0.0556530591573119	1
ZNF143	0.232841632949615	-0.0348587537944531	1	.	.	.
ZNF146	0.782782437925098	0.0819904873287555	1	0.747739424863673	-0.0148761732331018	1
ZNF148	0.265928480068201	-0.0987463145962653	1	0.676810142802255	0.164296271410225	1
ZNF160	0.0751340857385949	0.0140424772832043	1	.	.	.
ZNF169	0.111280104036107	-0.0304649045468927	1	.	.	.
ZNF195	0.469192486006001	-0.121148435773912	1	0.646732977779696	-0.109857217451451	1
ZNF207	1.03692523168139e-05	0.11945460898522	0.25316529531501	0.603298204372113	-0.0654437953735001	1
ZNF217	0.0120993772491953	0.215261422813741	1	0.756817281322819	-0.0826584902804542	1
ZNF22	0.0180190494889241	-0.0883434405342179	1	0.929535872117729	-0.100610633082594	1
ZNF224	0.62359330246268	0.00991237064018149	1	0.869811790761944	0.0314848674534771	1
ZNF24	0.00104822530341366	0.0891365298887662	1	0.472826658502269	-0.0607549180464705	1
ZNF264	0.0001694956278541	0.334171928390582	1	.	.	.
ZNF266	0.0472230931821355	0.172276990401748	1	.	.	.
ZNF267	0.00528893339636348	0.187343842965205	1	0.0538981967301511	0.164118111411521	1
ZNF274	0.48560213383921	0.00905160106594322	1	0.115102447961717	0.14653506944558	1
ZNF277	0.00560792522972705	0.159970595672957	1	0.431331595892557	0.0611765526166907	1
ZNF280D	0.722289026802599	0.0450070979304298	1	0.57257354459787	0.0595129628077365	1
ZNF281	0.00892949508477843	0.0380616093860556	1	0.9701519235943	-0.0698089050790981	1
ZNF292	0.000206277200699685	0.392391795290743	1	0.912968213128811	-0.0734673207767432	1
ZNF296	0.163460118659789	-0.0448056250442592	1	0.845374774926091	-0.092262924293353	1
ZNF318	0.0655438448512956	-0.025209412582743	1	0.918077109801758	0.0873381839238508	1
ZNF32	0.026217047491994	0.036842078860156	1	0.483528424158702	0.00529617724130055	1
ZNF322	0.00377065832019123	0.342298598698488	1	.	.	.
ZNF326	0.00162573253353657	0.104231689149403	1	0.831801702046548	-0.105149639917111	1
ZNF330	0.0120398722744397	-0.0341019509992078	1	.	.	.
ZNF331	1.99832109680995e-05	0.330662368665576	0.487890095786149	0.677296998039897	0.212487375023375	1
ZNF335	.	.	.	0.709819190757801	-0.1082347990688	1
ZNF33A	0.00123343906201064	0.177589222533964	1	0.34448421769737	0.153014292765867	1
ZNF33B	0.260115557757234	0.0137611117782819	1	0.07457990620945	0.239449481192354	1
ZNF350	.	.	.	0.365625552544521	-0.204531110335204	1
ZNF37A	0.388686740700484	0.100639669391691	1	0.137768489968262	0.0765451582668655	1
ZNF394	0.00426838077039211	-0.0714251766515377	1	0.0288078828281236	-0.0635400583211561	1
ZNF395	.	.	.	0.518217687555032	0.0223682558784907	1
ZNF407	0.0214527827457569	0.206598525482621	1	.	.	.
ZNF414	0.17951807773949	-0.0207390148311481	1	.	.	.
ZNF428	0.0825973444928862	-0.532139824462928	1	0.663746277775507	-0.128432542566251	1
ZNF43	.	.	.	0.482769523824592	0.0624841370927744	1
ZNF430	0.00581900272211167	-0.0597999327082456	1	0.16563953406725	-0.151702953296533	1
ZNF431	0.625355745530651	0.0723455209942904	1	0.198390374561771	0.077045292859845	1
ZNF439	0.503368872351922	0.0868583887035177	1	0.640981111744632	0.0107691665426942	1
ZNF44	0.0450078637478281	0.027587177313308	1	.	.	.
ZNF441	0.00744214840962114	0.260469123755476	1	.	.	.
ZNF451	0.00242193122283551	0.13007589210316	1	0.628331318325499	-0.022073990931309	1
ZNF480	0.376368093424294	0.000855929340584705	1	0.564698488960228	-0.064917885234545	1
ZNF493	0.00707945570220645	-0.00170123369946523	1	0.895605743226264	0.0134872837968493	1
ZNF506	0.06678220755737	0.0391773536216091	1	0.479444700899669	0.0199472537329836	1
ZNF511	0.00241650173914444	0.163503122403415	1	0.180661430334516	0.137502804325978	1
ZNF518A	0.22822664710875	-0.191198183455859	1	0.835443698001623	-0.0384469974979995	1
ZNF518B	0.0296210065808889	0.181259211364436	1	.	.	.
ZNF524	0.000667265403660428	0.104444520418051	1	0.305696489398203	0.137889337137763	1
ZNF529	0.0473075578241147	0.0741245746156758	1	.	.	.
ZNF532	0.012642038897939	0.214430118646623	1	.	.	.
ZNF580	0.0399291512550588	0.244049602882652	1	0.893541302383042	-0.021339642124109	1
ZNF581	0.0104796391290782	0.280916469212359	1	0.877878516678851	0.0493827010418555	1
ZNF586	0.20226301601598	-0.00545246242277758	1	.	.	.
ZNF587	0.0797280596517841	0.085617035485726	1	.	.	.
ZNF592	0.185530306860243	0.136864318557665	1	.	.	.
ZNF593	0.000183329589737558	-0.0129776193694948	1	0.675291298920683	0.0573856119131805	1
ZNF622	0.221926076429607	-0.0883500842411249	1	0.314387908186956	-0.165320822995244	1
ZNF638	0.00137282419007276	0.0611523511953806	1	0.728171925766886	0.100799617411914	1
ZNF639	0.00228798044929185	0.0452078266558472	1	0.949151078668528	0.0380457039305357	1
ZNF644	0.0208145102773841	0.0788404946482636	1	0.95468187817317	0.0556037928338577	1
ZNF652	0.0614576053057078	-0.119863940643631	1	0.0233833801685689	-0.0113696191010333	1
ZNF655	0.0032098643234196	0.0434789251689838	1	0.633236308490163	0.0787753870404423	1
ZNF669	.	.	.	0.538237689894552	-0.0493203523175942	1
ZNF672	0.0438939476407873	0.242409509820558	1	.	.	.
ZNF675	0.415323866987435	-0.0361775865403529	1	.	.	.
ZNF688	0.0600751718214465	0.0237698413581255	1	0.806446737244082	0.0576894699612024	1
ZNF706	5.03829775972309e-05	-0.283859439720702	1	0.0462139807531175	0.274503564096581	1
ZNF708	0.000955411933059126	0.0189778998984378	1	.	.	.
ZNF720	0.135093140920273	0.0862235270412728	1	0.458275690659514	-0.0413840708179682	1
ZNF721	0.259867212447646	0.0747965968081408	1	0.203350321492381	-0.226239305369752	1
ZNF738	0.0357039543005845	0.187533997649029	1	.	.	.
ZNF75A	0.684063840323395	-0.109503086150017	1	0.640844034893159	0.135597299680496	1
ZNF766	0.276442158406435	0.0479138067035889	1	0.874153098822645	-0.0336020479681056	1
ZNF770	0.385484656455559	0.0154488278876016	1	0.803943966592686	0.197895907419719	1
ZNF787	0.0380311247783429	0.114494742164148	1	0.622149906710501	0.025045447592055	1
ZNF791	0.00669623863379394	0.196109981366368	1	0.0794372877204216	0.0654208311241636	1
ZNF800	0.000145603307282271	0.179952316112223	1	0.443007610024849	-0.0784719423190996	1
ZNF821	0.218832542743192	0.0840740746833601	1	0.799379278382218	-0.0557541472782395	1
ZNF83	0.379422472640425	-0.0204906726403555	1	0.6405475354643	-0.071056004512123	1
ZNF830	0.0136297059022245	-0.209731421525918	1	0.938085493363299	0.0657404078274627	1
ZNF836	0.317545926585417	0.108469614659302	1	0.342656411596099	0.096251046125683	1
ZNF84	.	.	.	0.875749684022813	-0.0312881045456217	1
ZNF844	0.280209976196409	0.0671756619215718	1	.	.	.
ZNF880	0.174407684974775	0.00530615681045882	1	0.732996224906198	0.0534282303567648	1
ZNF891	0.0376354345685278	0.281061199831824	1	0.621766182828094	0.0571335133938216	1
ZNF91	0.194592426585162	0.0828643763776939	1	0.68682479473186	-0.045687760117791	1
ZNF92	0.0858232542362778	0.0820539667077816	1	0.999023592509291	-0.0337059464556582	1
ZNFX1	0.546567627343452	0.00535002014150099	1	0.413546399405449	-0.138163052413443	1
ZNHIT1	6.94850053760344e-05	0.0612186060748506	1	0.91012202186941	0.132859288959595	1
ZNHIT3	0.00687374529579656	-0.444795761993119	1	0.799515697972196	-0.0190766834850536	1
ZNHIT6	0.124525203345519	0.177626459440136	1	0.835963164771927	0.129582304005718	1
ZNRD1	0.00362875602681033	0.0470814417004804	1	0.741329097502736	-0.0513062431458937	1
ZNRF2	0.0603801860888286	0.0416154690735062	1	0.288993330971404	0.0556860755777822	1
ZPR1	0.00047151491721709	-0.178477822325003	1	0.942871422692408	0.0650213143215336	1
ZRANB1	0.0172700492865673	0.0197122384492431	1	0.378307317447977	0.0213288279795115	1
ZRANB2	6.87730385838466e-06	0.00904273885399132	0.167909373702461	0.792368675586678	0.185009023316586	1
ZRSR2	0.226163745913197	0.120049480516251	1	0.335273124944311	-0.0343943090486626	1
ZSCAN16-AS1	0.0915499419909682	0.131713345011251	1	0.355054068099095	0.0908222770176801	1
ZSCAN18	0.850694814330022	0.0847557629215379	1	0.283035762108686	-0.0931582468222573	1
ZSCAN30	0.0577602525851125	0.160579458970539	1	.	.	.
ZSWIM7	1.61780358349074e-05	-0.203245593205279	0.394986744909263	0.0530088604744279	0.224422066803048	1
ZSWIM8	0.042613851294346	0.0945766536628802	1	.	.	.
ZYG11B	0.243236774981434	0.111664052312747	1	.	.	.
ZYX	0.0114881643418393	0.0231032466299504	1	.	.	.
ZZEF1	0.0916472556755715	0.134996493189832	1	.	.	.

### Sheet: B_mature_Kappa
Gene	Admission – Deceased vs. Alive			Follow-up – Critically vs. Moderate
	p-value	Log2FC	q-value	p-value	Log2FC	q-value
A1BG	1.70523991713541e-05	0.0907280620027338	0.41633432576861	0.388277487265195	-0.243308988842163	1
AAED1	0.0127790486923836	0.243506361882251	1	0.305273670586449	-0.000618203844762633	1
AASDHPPT	.	.	.	0.421479555149079	0.0670754064370817	1
AATF	0.000100481124642582	0.0470389518327522	1	0.943196333042232	0.00829078731854849	1
ABCA7	7.81398230360249e-05	0.0910065248583437	1	.	.	.
ABCB7	.	.	.	0.333033700352998	0.0796853970800716	1
ABCE1	0.00015344858038345	-0.109369846338011	1	0.0531963578553411	0.0278862188997525	1
ABCF1	6.46327466896149e-05	-0.0626603493820084	1	0.000682598912509689	0.31373278623868	1
ABHD13	0.00815865686121474	-0.0436476873552984	1	0.619353018266741	0.0218815509176015	1
ABHD14A	0.000332763647974852	-0.161404474462168	1	0.249539965715251	-0.118219243985727	1
ABHD14B	4.52578886912201e-07	0.241466302429567	0.0110497135239614	0.0771824560119938	-0.267709468456239	1
ABHD17A	1.23621052205596e-09	0.000873460087493672	3.01820798959963e-05	0.0820778969935713	0.231827249263028	1
ABHD17B	0.0110704270458292	0.0749876877998902	1	.	.	.
ABI1	2.38707146373107e-07	0.263326582983497	0.00582803497869941	0.697437055987059	0.0272874879385403	1
ABLIM1	0.000802451650335453	0.255404359818621	1	0.0140872836822117	-0.0797176484107989	1
ABR	.	.	.	0.285823264066591	0.0668897349227366	1
ABRACL	9.18254785803625e-06	-0.163061976100928	0.224191905953955	0.295596042916736	0.134714638589705	1
ABT1	0.0616461624500558	-0.0574525169661924	1	0.152793494560349	-0.141433541275753	1
ABTB1	3.45918523260079e-06	0.0607479271367375	0.0844560074539483	0.803359659457065	-0.0436801768761517	1
AC004687.1	0.00461749091795315	-0.359902453962602	1	0.787006893242016	-0.231557369285104	1
AC005261.1	0.856023348359851	0.0663865346722026	1	0.484627164793188	-0.219965573464284	1
AC007952.4	0.0890780539323985	-0.0521860454354812	1	0.91335847295512	-0.324495299982427	1
AC012236.1	.	.	.	0.0230368234433763	-0.285991898372745	1
AC016831.1	.	.	.	0.298757074973203	-0.205451411467268	1
AC016831.5	0.0269621271246776	-0.374479708544829	1	0.734881952029981	-0.218688401278542	1
AC016831.7	8.37829397773382e-05	0.0461872425830932	1	0.698611850437008	-0.0104325789116683	1
AC020916.1	0.643010099142599	0.157104679564993	1	0.0231891896581791	0.0855375262504771	1
AC025159.1	0.93760464604567	0.0631441388109574	1	0.811184707080439	-0.115231347471774	1
AC025164.1	0.173972479204666	-0.142412807051086	1	0.107800256927058	-0.427705465228919	1
AC027097.1	.	.	.	0.602821925459397	-0.141041583243806	1
AC027644.3	.	.	.	0.898463325628061	-0.10733309314047	1
AC044849.1	0.863487961494054	0.0459683621075511	1	0.517865970729578	-0.430344811459988	1
AC058791.1	0.383777920382916	-0.170175994590409	1	0.606319132484933	-0.0521660235768402	1
AC060780.1	.	.	.	0.370630690352923	-0.129116958358811	1
AC073111.5	.	.	.	0.203442948052155	-0.216633757628103	1
AC079767.4	0.0780686190080593	0.651221262889235	1	0.695162178236895	1.02454671678031	1
AC087239.1	.	.	.	0.333121199919213	-0.024985348688468	1
AC090498.1	0.0812074425217715	0.476954812939873	1	0.736203853478622	0.293507423456824	1
AC096733.2	0.129545046300734	0.165934844620175	1	0.00647067095595118	-0.266603897683249	1
AC097376.2	0.394262158203783	0.152323686320792	1	0.86326025469631	-0.222635665937485	1
AC103591.3	0.125896662117582	-0.179310607027081	1	0.00579415729864675	-0.702810291433268	1
AC114760.2	.	.	.	0.247384320645957	-0.259635074713138	1
AC118549.1	.	.	.	0.19802521932967	-0.164845049670854	1
AC138150.1	.	.	.	0.180384397889075	-0.214401496680597	1
AC139530.1	.	.	.	0.519885362328718	-0.0940121529091899	1
AC245014.3	0.010088592366601	-0.188915842260688	1	0.000126411425087505	-0.76698769649452	1
AC245100.1	0.111156328242897	0.249969434161818	1	0.741574908650059	0.273508512309324	1
AC245297.3	0.750301635939619	0.0121350561883591	1	0.152718181536075	-0.331867047785474	1
ACAA1	9.88655300043754e-06	-0.0796543203676049	0.241380191505682	0.123298955046592	-0.0422189272777292	1
ACAA2	9.49417821087793e-05	-0.136737707969905	1	0.191973669792642	0.138560850183011	1
ACADM	8.18699944608314e-08	0.325707843465334	0.0019988559147612	0.121824508570094	0.0521671548426399	1
ACADVL	2.16144946517619e-09	-0.1643143312642	5.27717886922767e-05	0.463591247116566	0.0926695885254864	1
ACAP1	8.96930468187371e-10	0.320775869083421	2.18985573807947e-05	0.128122915945887	0.311194472780873	1
ACAP2	8.97543913220308e-08	0.264862909095397	0.00219135346412738	0.035913459153288	0.208957610782827	1
ACAP3	0.00120318584381377	-0.0154040622431567	1	.	.	.
ACAT1	0.000265513672419747	-0.0164687212163078	1	0.51662331295503	0.0958664540896308	1
ACAT2	1.51641644167597e-05	0.275401479827966	0.370233074235188	0.000993391486226738	0.306834862262718	1
ACBD3	0.000538463617285675	0.225520522564249	1	0.0277685255218957	0.140280605244361	1
ACBD5	0.0357948503611178	0.00544704754298789	1	.	.	.
ACBD6	0.000850529850986186	-0.107314103600441	1	0.305671072500961	0.0017529845062858	1
ACIN1	6.34457089617945e-07	0.0292441025631792	0.0154902698430221	0.00122765534383895	0.141410484147649	1
ACLY	0.00211883878271382	0.231253301186756	1	.	.	.
ACO2	1.29157349916163e-05	-0.138288672422457	0.315337669820311	0.869753851965515	-0.0138397632126711	1
ACOT13	.	.	.	0.806853615527685	0.0276180635051144	1
ACOT8	0.00644954560749961	0.0921550210073758	1	.	.	.
ACOT9	0.0147558668902767	0.0268630810097659	1	0.435566380107821	-0.0604538734609913	1
ACP1	2.13011698977939e-06	-0.246417087598181	0.0520068063054639	0.200942744410134	0.169646297523196	1
ACP5	7.33986783038734e-05	0.156619240091128	1	0.493410742343449	-0.170500750099563	1
ACSF3	0.00299890502418319	0.14609160492726	1	0.665010155579645	-0.0709024775184222	1
ACSL3	0.0245070974935175	0.0161528887038223	1	0.266919094169909	0.0681332980127697	1
ACSS1	0.000886999147459253	0.0711995793232957	1	0.671002499322455	0.0364172573822326	1
ACTG1	0.00132814787821681	-0.339042853470773	1	0.657143344330988	-0.174377449739825	1
ACTN4	0.0033346651196356	0.136594929328869	1	0.193394102543732	0.224338015849413	1
ACTR10	0.00181026717587154	-0.0553495340811203	1	0.254575449779173	0.0806884045829842	1
ACTR1A	0.000126983309450588	0.0399911593789384	1	.	.	.
ACTR1B	0.118872774546071	-0.0165636330770753	1	0.744467799681283	-3.01595795358378e-05	1
ACTR2	1.32997531694419e-09	0.398812979171167	3.24713473631924e-05	0.0688166417809408	0.273860990155522	1
ACTR3	7.20120007408935e-10	0.207090418402016	1.75817299808892e-05	7.06795252525666e-06	0.50829663763515	0.172564060904141
ACTR6	0.00318203858483846	0.105452189339512	1	0.28520227502004	0.128144956601121	1
ACYP1	0.00716348301478582	-0.0387421680867042	1	0.499410203643711	0.0147540430325365	1
ACYP2	0.0199282244728446	0.0119657722629163	1	0.166089289880081	-0.0888956081502036	1
ADAM10	0.00014930056940312	0.0270784352940021	1	0.0819997808586412	0.0790958804936496	1
ADAM17	3.77557436443386e-06	0.0535608175045298	0.0921806481076526	0.747857134461399	-0.0770177827924926	1
ADAM19	0.00401825428117816	0.103025617724641	1	0.865177727172904	0.0143545959603992	1
ADAM28	0.0622940905441587	0.286491723347716	1	0.571765735047644	0.168675583685228	1
ADAM8	7.8840109620484e-05	0.0771544045143784	1	0.964040937597604	0.0287930113229176	1
ADAMTS6	0.00397448196459757	0.0307426474800864	1	0.112789940555965	0.254808606931902	1
ADAR	1.06862869606486e-12	0.460700134185566	2.60905696144236e-08	0.66237185737113	0.0470173060535444	1
ADARB1	0.0279859270834578	-0.0290210624813011	1	0.656109647448823	0.0897189577031615	1
ADD1	2.0558054229707e-06	0.250597821081239	0.0501924894018296	0.347000025269572	0.263811214047074	1
ADD3	1.40846798751019e-10	0.457404684439808	3.43877459150613e-06	0.126878612652094	0.264481125450706	1
ADGRE5	9.63710068933168e-13	0.476418453902764	2.35289813330033e-08	8.28060822360724e-05	0.48970033683565	1
ADH5	3.12769723294666e-05	0.0505471774313977	0.763627279423927	0.51560769428507	-0.0561627604726638	1
ADI1	0.000258516205206469	-0.200228616430487	1	0.366590092210206	0.076064126570275	1
ADIPOR1	6.66646574064025e-07	-0.0203623815160791	0.0162761761057732	0.939296910979924	0.0477653297026343	1
ADK	2.4906974415652e-05	0.134996829850979	0.608103780358144	0.639068465228312	0.083284358323747	1
ADNP	0.423702129467541	0.182286030906531	1	0.404507486986219	0.0257581011997015	1
ADNP2	0.00227148429927154	0.147712865909335	1	.	.	.
ADPGK	7.43128541213971e-09	0.0891879535917874	0.000181434833337391	0.354604862742293	0.165438930088696	1
ADRBK1	0.0906482286179618	0.323793088555915	1	0.724837805341581	0.348072967849708	1
ADRBK2	0.111156328242881	0.231390292256898	1	0.740457641346812	0.287924206394013	1
ADRM1	0.000101265660953268	-0.134634071330997	1	0.591576894780722	0.0533441466308447	1
ADSL	0.00661918148054674	-0.0284967580413484	1	0.182524024167111	0.0194184404473412	1
ADSS	0.0109691253379124	0.086463484016199	1	0.00404498748137811	0.165547513807072	1
AEBP2	0.0232867513156041	0.104521043174835	1	.	.	.
AEN	.	.	.	0.323960655216603	0.165963617210201	1
AES	1.75661162875508e-10	0.488745872658654	4.28876729160552e-06	0.974361114408008	-0.035630507013944	1
AFF1	0.00133713530937592	0.0692077569829941	1	0.626074510996153	0.147254057797519	1
AFF3	0.00676219739574331	0.140898434234174	1	0.636609753459598	-0.0309429178289047	1
AFF4	7.09761732947628e-05	0.0398427200480121	1	0.137328025568604	0.21310437867346	1
AFG3L2	0.00240704893751483	0.125652364289322	1	0.305213159889062	0.0514120110015335	1
AFTPH	0.00426553660537524	0.312116333623739	1	0.215567015543354	0.12657048088476	1
AGFG1	0.029946087771491	0.0551510851593094	1	0.391002852808955	0.0946874363351926	1
AGL	.	.	.	0.766007696362173	0.0476268474232029	1
AGO2	.	.	.	0.578564518228054	0.0694039914082331	1
AGO3	4.24086722074402e-06	0.245299219944852	0.103540773194465	0.0144076993655069	0.181420935203356	1
AGPAT1	0.0125430904408722	0.136922093242208	1	0.490343009378686	0.0697265010769338	1
AGPAT2	4.86422187685035e-06	0.0365561918963274	0.118759977123301	0.31628818271855	0.0829291781552635	1
AGPAT5	7.2326786451718e-05	0.283135279170643	1	0.0408239461066008	0.180452527222914	1
AGTPBP1	0.00440442475327414	0.0660935531389371	1	0.0194262026976472	0.111774894445225	1
AGTRAP	.	.	.	0.806676908591968	-0.102855977962754	1
AHCTF1	0.0034040235512578	0.151788844812216	1	.	.	.
AHCY	8.07061308972327e-05	-0.106571617871785	1	0.470798216232539	-0.0358110316001718	1
AHCYL1	0.0258456137408914	0.174400595961963	1	0.541005485529683	0.05910791729878	1
AHI1	0.0045868610406049	0.110972224243344	1	0.523999347925864	-0.103224938349994	1
AHNAK	1.31159297843952e-09	0.569291441754135	3.20225425686008e-05	0.000209549229764457	0.34371571834536	1
AHSA1	7.79582642487265e-07	0.0258588653327129	0.0190335102163266	0.0893270766139968	0.235282406544769	1
AHSA2	.	.	.	0.741574908650091	0.216853235410678	1
AIDA	8.87560318199497e-11	0.391480432834743	2.16697851688407e-06	0.0804711186990005	0.231244688569766	1
AIF1	2.48299018914174e-07	-1.40238983750319	0.00606222054678957	.	.	.
AIM1	.	.	.	0.743886499143006	0.210915231059669	1
AIM2	4.9146873837279e-06	0.424315500807542	0.119992092473717	0.0277322148914906	0.321611981712576	1
AIMP1	6.56891864979349e-05	-0.127652408785214	1	0.64982679109887	0.040321688227954	1
AIP	5.69499906900567e-06	0.32111263786525	0.139043402269773	0.325684302579797	0.228838022708226	1
AK2	0.00281632803488132	-0.070180636431753	1	0.31714785341929	0.0875001608785205	1
AK3	.	.	.	0.223520956086527	0.0851884652818486	1
AK6	0.336445411682206	0.0560918396194784	1	0.337744643370292	0.0885856041357213	1
AKAP11	0.00219524724183371	0.0397111400221363	1	0.547216113650415	-0.223404677995574	1
AKAP13	1.03209482188225e-08	0.355943888223617	0.000251985950762552	0.00887945902037288	0.552738764950226	1
AKAP17A	0.00603090903840234	-0.0435629019250869	1	0.817377056385414	-0.0649694926402525	1
AKAP8	0.00096227625451365	0.127346325552485	1	0.450918556599406	0.12566127944375	1
AKAP8L	0.000107592655651671	0.0753003809916271	1	0.18116164701748	-0.0961305862241602	1
AKAP9	4.08703054646276e-12	0.25130244444324	9.97848507918884e-08	0.0542709341155848	0.187507762561031	1
AKIRIN1	3.87865875218397e-06	0.261420611865202	0.0946974534345717	0.449022062923865	0.112702254832988	1
AKIRIN2	1.3708108797393e-06	-0.231077321133262	0.0334683476288351	0.92142804791991	0.0596638379189485	1
AKNA	1.25526486352511e-05	0.0235821726154173	0.306472916429657	0.291217041518282	0.1526962248381	1
AKR1A1	2.08302898030736e-08	-0.15034613094552	0.000508571525542041	0.21963261505271	0.0186694212142861	1
AKR1B1	3.48506421710352e-06	0.0438446852910499	0.0850878428605823	0.894553168631579	0.0430854576048819	1
AKR7A2	0.0162822776859046	-0.189594668946892	1	0.440461471571025	-0.0602532187511965	1
AKT1	2.27059693062679e-06	-0.0808971740706766	0.055436624061253	0.250555133045425	-0.106480597151228	1
AKT2	0.000157580315662392	0.129661864961022	1	0.349707939541367	0.0804378596549838	1
AKT3	.	.	.	0.444270362489784	0.0490118421039306	1
AL021453.1	0.117235120424198	0.310768670754683	1	0.522959391669722	-0.0572660547421174	1
AL118516.1	.	.	.	0.0964627136744043	-0.0843784107947369	1
AL121603.2	.	.	.	0.146142856351789	-0.214983379619113	1
AL121944.1	0.172151696974694	-0.226293249909827	1	0.485993785308248	-0.216154376896449	1
AL139246.5	0.335364850542682	0.022734336858489	1	0.0677165378092873	-0.21117623729353	1
AL392172.1	.	.	.	0.0361550674824354	-0.201116687130218	1
AL592183.1	0.002033210208535	0.183995778695406	1	0.661925431159766	-0.0575122203472044	1
AL662844.4	0.0461721497848784	-0.237143392894121	1	0.356422642195629	-0.27367043899879	1
AL928768.3	.	.	.	0.739363524085432	1.22142059830629	1
ALDH16A1	0.282518580454192	-0.0748434399229654	1	0.979236558542679	0.0151108136986138	1
ALDH9A1	0.0072105474602644	-0.00519247620095492	1	0.498391036862802	-0.0032613323477525	1
ALDOA	4.16590737841589e-10	0.619003719611338	1.01710628644024e-05	0.953416632785858	0.8513452662197	1
ALG13	3.44981869819886e-07	0.122303727992348	0.00842273235165253	0.863123446328312	-0.078208726381739	1
ALG3	8.97124673372882e-06	-0.149744998534571	0.219032989003989	.	.	.
ALG5	4.99543432488795e-05	-0.454826869039855	1	0.85829743685947	-0.0386751077204093	1
ALKBH5	1.69422153638192e-05	-0.0323488671957195	0.413644188107646	0.607073454792057	0.0534226152336055	1
ALKBH7	3.89846196192434e-05	-0.102566210054803	0.951809488003827	0.227961762369702	-0.269090083470634	1
ALOX5	1.38714133407446e-05	0.271332424247765	0.33867055671428	0.115474091226751	0.163648054283669	1
ALOX5AP	3.46583142777811e-06	0.182928455577884	0.0846182743092025	0.506242434409363	0.176537436244774	1
ALYREF	0.000668504579691795	-0.12611300241406	1	0.924036966385721	0.0184439443567359	1
AMD1	1.36317606034621e-08	0.0815902208880576	0.000332819435133527	0.394285748702006	0.0200891379753745	1
AMFR	1.7894442114831e-05	0.143916200916634	0.436892804233599	0.134553812141327	-0.179252569053694	1
AMZ2	0.0502606426671862	0.129455277737506	1	0.960668309943976	0.0364743802049999	1
ANAPC1	.	.	.	0.0826121108450661	0.191190918024655	1
ANAPC11	0.000140590559265635	-0.223499233273931	1	0.742288290090049	0.108289695605901	1
ANAPC13	0.00643749853538025	-0.0232134935938396	1	0.391973709275304	0.147660032846683	1
ANAPC15	0.183312826430021	-0.0991617019095841	1	0.786252597730071	-0.0755672496123295	1
ANAPC16	1.81551899539282e-09	0.347726004716914	4.43258962725156e-05	0.37759526116245	0.128526565916177	1
ANAPC5	3.19042976829154e-07	-0.294806699705783	0.00778943427928381	0.140816452431408	-0.00577822260788796	1
ANGEL2	0.0020989953184329	0.0162650989466007	1	0.436755174331044	-0.0873553131765187	1
ANK3	0.661377534402832	0.101045191859644	1	.	.	.
ANKHD1	2.4373175691544e-05	0.111195309843736	0.595071084509047	.	.	.
ANKIB1	0.017527922544613	0.0530731827860698	1	0.295676127381602	-0.0595851636516579	1
ANKLE2	0.000164722520183358	0.00190206039935981	1	0.0296795898337663	0.286449936981588	1
ANKRA2	0.00297244338052646	0.0780316266348918	1	0.354202446312605	-0.00402195748625933	1
ANKRD10	0.00227888758503233	-0.030910330591407	1	0.445633815940798	-0.0519619184940909	1
ANKRD11	1.867222151293e-08	-0.0265119581527076	0.000455882288238186	0.623442208596102	-0.104023478742676	1
ANKRD12	3.50076416256065e-15	0.655870851619919	8.54711570289184e-11	0.123533451889329	0.0870988535483281	1
ANKRD13A	5.71292140240842e-12	0.363053209233309	1.39480976039802e-07	0.827260164590635	0.00930727638254925	1
ANKRD13D	3.49467531910007e-05	0.115482047038858	0.853224979158282	0.655300515448742	0.134361195057298	1
ANKRD17	0.03778461177092	0.136882948452714	1	0.461706665016818	0.152810906506088	1
ANKRD28	0.0442059194822288	-0.583766836812659	1	0.00629429777007184	0.131654878762524	1
ANKRD36	0.0108814095561861	-0.00587155061155625	1	.	.	.
ANKRD36B	0.0939625907056547	0.181261758857861	1	0.953273335290441	-0.0631562013861399	1
ANKRD36C	0.000583023001817325	0.0170140254411074	1	0.17229597535067	0.0507424908437335	1
ANKRD37	0.0249607409250978	0.183079410616625	1	.	.	.
ANKRD44	3.10427954835202e-09	0.368880492442654	7.57909851730147e-05	0.195349522819544	-0.13369881273388	1
ANKRD49	1.16480344399416e-06	0.284552233723936	0.0284386760851174	0.0773692878228442	0.128588127972789	1
ANKZF1	0.00334405685632902	0.00869611248048602	1	0.0331202594110315	-0.0103867926632012	1
ANP32A	8.74484922651176e-08	-0.250019542425278	0.00213505493865285	0.6638322910308	0.0904829073716038	1
ANP32B	5.45709724950511e-10	-0.0658765242506345	1.33235029346667e-05	0.0309324207107632	0.15218021623106	1
ANP32E	7.09483272963272e-09	0.189446511709759	0.000173220341093983	0.59400029994216	0.0505899815956704	1
ANTXR2	6.28490530382218e-07	0.238954816614766	0.0153445962992819	0.038297794351811	0.142768029756118	1
ANXA1	0.0177111801787642	-1.1918241425755	1	.	.	.
ANXA11	7.52607569527777e-13	0.462141495973252	1.83749138100207e-08	0.517152268126639	-0.138781101670379	1
ANXA2	1.43414983391751e-08	0.0467699633343561	0.00035014768195096	0.0120859079046273	0.311367539231053	1
ANXA2R	0.252935114701908	0.048757907048237	1	0.829748779912462	-0.0618754573077803	1
ANXA4	0.0324903427152959	-0.00980561312350892	1	0.420209340243881	-0.120850001317097	1
ANXA5	8.97310011314724e-07	-0.366890864703551	0.021907823926249	0.0861786969674286	0.125734344104599	1
ANXA6	4.49528586267115e-12	0.407124062038558	1.09752404337116e-07	0.418463731244959	0.296140787848576	1
ANXA7	1.12544685984041e-05	0.242585195262558	0.274777850830036	0.426081411044837	0.091617502659898	1
AP000769.1	0.115032110066923	0.223488178931893	1	0.722197628863526	0.542013522210026	1
AP002387.2	.	.	.	0.000102789176678341	-0.354494653587915	1
AP1B1	0.0111803591040358	0.0153901881306721	1	.	.	.
AP1G1	0.000323161129556596	-0.0709449622972071	1	0.140605533591437	-0.0476922564421324	1
AP1G2	2.1958172511774e-05	0.304337495288856	0.536108781874961	0.547324615574194	0.0868922601981131	1
AP1M1	7.12295857074997e-05	0.0608218371465352	1	0.690943246076163	0.0531420506367956	1
AP1S1	0.00018471447992619	-0.0209376094711181	1	0.388251062342643	-0.00950280042150004	1
AP1S2	2.73173732196383e-09	-0.244380308071167	6.66953667157468e-05	0.0355925891048796	0.137422674254038	1
AP1S3	0.0202890194236862	0.139875104894283	1	.	.	.
AP2A1	.	.	.	0.259587900888308	0.0873915177846372	1
AP2B1	0.000183930051295218	0.163399985482575	1	0.274329432571568	0.192844832863956	1
AP2M1	4.68409520479078e-06	-0.197578745823384	0.114362184424967	0.541957309240744	0.0999811788980194	1
AP2S1	3.5032200470039e-11	-0.259316786262871	8.55311174476002e-07	0.53579098060463	0.045033825936287	1
AP3B1	4.97339836710434e-05	0.20680972305385	1	0.0346182439726219	0.294632169757345	1
AP3D1	0.00145373289358885	-0.0653261154172966	1	0.62183176873324	0.0394531433940997	1
AP3S1	1.85424767205686e-05	0.133601467930476	0.452714569132682	0.934960641332254	0.0613121039255451	1
AP5M1	0.00124633914994706	0.114135969184485	1	0.00874003065526413	0.129525966326721	1
APAF1	2.0164050308845e-05	0.0913523639475542	0.49230528829045	.	.	.
APBB1IP	9.46893959113966e-09	0.448257044057432	0.000231184160117675	0.656259296358923	0.20365679918541	1
APC	9.16999640959432e-05	0.272512686479464	1	0.937681495537338	0.0111955769681036	1
APEH	6.81881607610473e-05	-0.0571150697545748	1	.	.	.
APEX1	1.49857694274823e-10	0.29355572612651	3.6587756057198e-06	0.614668237778207	-0.25373837913384	1
APH1A	1.12032602260972e-07	0.281161521050715	0.00273527598420163	0.17491461357923	0.0648438603859979	1
API5	0.762496325075923	0.0798186097503981	1	0.334450833883231	0.0339891204705315	1
APIP	0.333280374460732	0.0261915564581754	1	.	.	.
APLP2	6.51989793390639e-06	-0.447816120623065	0.159183308056324	0.585213951181075	0.316751033558355	1
APOA1BP	.	.	.	0.737238115769055	0.275486703878294	1
APOBEC3C	9.91588118237708e-08	-0.0180646346944072	0.00242096239067736	0.140512364671527	0.0827914987919183	1
APOBEC3G	4.53347115120532e-08	0.0635672239976105	0.00110684698156678	0.567202680920194	0.0176320473883089	1
APOL6	8.38241038087714e-07	0.148042971240162	0.0204656549449115	.	.	.
APOPT1	4.5909683629117e-06	0.18121485264256	0.112088492580489	0.888845251126848	0.00459355089451979	1
APP	.	.	.	0.921224472343313	0.0216408170600681	1
APPL1	5.79318423597653e-06	0.412288926963864	0.141440593121367	0.0434106304872557	0.0296028772869926	1
APRT	3.77263238580414e-07	-0.224546776348455	0.00921088196994081	0.0128630273509346	-0.335205198041491	1
AQR	.	.	.	0.312115079522826	0.116707876608501	1
ARAF	0.0291710745526748	0.0971646976275074	1	0.126140456697564	0.15423148840952	1
ARAP2	7.59490184258326e-11	0.131235629232706	1.8542952848667e-06	0.648750647683206	0.0475731640051896	1
ARCN1	0.0105024231226605	-0.0444721714732995	1	0.964310770627695	0.042507001094907	1
AREG	0.106228365042181	0.198506716276275	1	0.0710256262628277	0.208854169667892	1
ARF1	9.23707513360076e-12	-0.208477118164604	2.25523189386862e-07	0.918095897074774	0.00801361119051758	1
ARF3	0.000228979761499436	-0.378891185442435	1	0.508908327600118	0.0340226817712725	1
ARF4	0.000787596498198813	-0.573677570713424	1	0.00334128388805384	0.24914985600344	1
ARF5	1.48280747724734e-07	0.0754774492782258	0.00362027445569937	0.118673016798625	-0.284804534680562	1
ARF6	8.78971160134095e-13	0.406748136240052	2.14600808746739e-08	0.0817115408581687	0.141312234703855	1
ARFGAP2	5.03496179026905e-06	0.218901289232486	0.122928592109419	0.130491316124056	0.232889088900768	1
ARFGAP3	0.0122116612064983	-0.137475897558656	1	0.00129179846296577	0.148544075245977	1
ARFGEF1	0.000609692584474397	0.0831634126673685	1	0.166482113329805	0.106630114009705	1
ARFGEF2	0.0889625673152454	0.0480017709180679	1	.	.	.
ARFIP2	0.00376333727313362	-0.0168678310733266	1	.	.	.
ARFRP1	0.117718824041526	0.0569463010676974	1	0.634584454780783	0.0284077984194078	1
ARGLU1	9.30807437095057e-07	0.236082843636031	0.0227256635766758	0.79745460075847	-0.0451904094061542	1
ARHGAP15	0.000127472018089671	0.2882606113519	1	0.791517164022612	0.0448388276305357	1
ARHGAP17	5.22404965293978e-05	0.356217904702852	1	0.702275711322723	0.102170534985618	1
ARHGAP24	0.00314142358198897	0.225525462202672	1	0.419230381593763	-0.0441523197611897	1
ARHGAP25	2.90865387121917e-09	0.469007296167568	7.10147842658159e-05	0.125616954562821	0.235688881194825	1
ARHGAP27	.	.	.	0.0522473109818969	0.122448736571048	1
ARHGAP30	3.40656181105706e-12	0.33004032276298	8.3171206616958e-08	0.0119299954961249	0.289760382475419	1
ARHGAP4	1.79470902972341e-06	0.00463279436567676	0.043817820960697	0.575239672375537	0.114903384315858	1
ARHGAP45	0.387599132236917	-0.103813708394968	1	0.179587554463064	-0.093797505280081	1
ARHGAP5	3.33669112341431e-06	0.182923566895305	0.0814653137781603	0.943769185962556	0.0728724311928474	1
ARHGAP9	8.91968293693365e-07	0.203388454901411	0.0217774058905235	0.606065603091755	-0.0231024843002248	1
ARHGDIA	2.57312747282023e-06	-0.0852386872602229	0.0628229072489059	0.440730207664535	0.0738423626827243	1
ARHGDIB	1.36318514507556e-07	0.0419112986686541	0.00332821653170198	0.403917663561428	0.0693614385204455	1
ARHGEF1	1.4601382180695e-11	0.298290714098904	3.5649274594167e-07	0.42777897477183	0.0848908610222391	1
ARHGEF2	0.0393346598734276	-0.0240741099614176	1	0.173097237792511	-0.0521737351864949	1
ARHGEF3	0.000363085723231104	0.0795755835592304	1	.	.	.
ARHGEF6	0.0795968907165734	0.0364866616788428	1	0.475777804149779	0.069542482600106	1
ARHGEF7	.	.	.	0.483362481072438	-0.0232653558466744	1
ARID1A	1.10231762461731e-05	0.110524318428395	0.269130848050317	0.641424008045479	-0.129732821760088	1
ARID1B	0.00365601814399225	0.0415690122745045	1	0.206279294363448	-0.321164177789264	1
ARID2	0.000570422753333865	0.0769468056014876	1	.	.	.
ARID3A	1.02649647255516e-06	0.0167473965419387	0.0250619113774343	0.505864495414168	0.061202655054041	1
ARID4A	0.00121198646306153	-0.0451829181955045	1	0.640946413328372	0.0157294347619445	1
ARID4B	1.82468920375371e-05	0.228985416093554	0.445497869096468	0.820222679740051	-0.061902139570968	1
ARID5A	0.0992679086106165	0.0026926910004656	1	0.0121496700888476	0.116807798478031	1
ARID5B	9.25832981547994e-06	0.100426779406593	0.226042122444943	0.574663191776992	-0.155457487353405	1
ARIH1	0.0237377710481632	-0.0743267384458788	1	0.299675219097272	-0.0367235752725221	1
ARIH2	0.00311831726077067	0.031475508423055	1	0.93939545079234	0.0047526296378409	1
ARL1	0.000639421699127789	-0.00945761529614464	1	0.0737293520756135	0.108530408005805	1
ARL11	7.05301436214392e-05	0.193019866763521	1	.	.	.
ARL14EP	0.119988721999795	0.285132148985172	1	0.65626178151842	-0.040956826948495	1
ARL16	0.000764373673715058	0.0925455869330005	1	0.392554967004097	-0.0714001177109275	1
ARL2	0.00107064293088475	0.454899688502404	1	0.0243606817880895	0.199833998861284	1
ARL2BP	0.00848107012381204	0.116548025441576	1	0.027590345128378	-0.08874017323525	1
ARL4A	2.63601171566583e-07	0.416845778002228	0.00643582260379813	0.605688481060654	-0.0146479561345567	1
ARL4C	0.00245803281694858	0.0542654527485205	1	0.500235532965312	0.319360840263829	1
ARL5A	2.04476790563165e-07	0.23473545326032	0.00499230084159966	0.37239530282132	0.263637731124094	1
ARL6IP1	0.000167398809530432	0.307051278308381	1	0.396043646933605	-0.110725214249982	1
ARL6IP4	1.06059515481713e-10	-0.0090954576207456	2.58944307048602e-06	0.60820740280383	-0.115387690447986	1
ARL6IP5	1.26189993822245e-14	0.343649847454214	3.08092869917012e-10	4.77397373180198e-05	0.484763083476466	1
ARL6IP6	0.183643500293594	0.121742671882754	1	0.18162792522708	0.0435855845073902	1
ARL8A	0.000116020651859332	0.122836438514278	1	0.266609701975325	-0.0212732869839903	1
ARL8B	.	.	.	0.347716955480459	0.0976736797348328	1
ARMC1	0.129122201552391	0.18380156563468	1	0.84743365084623	-0.0408102301831407	1
ARMC10	0.00423044352062153	0.0606602315528431	1	.	.	.
ARMC8	0.157862593455399	-0.0489148946558421	1	0.640597546119673	-0.0577965620560871	1
ARMCX3	0.00350628836211442	-0.10912603864262	1	0.455772160785778	0.0255474939241566	1
ARMCX6	2.18995224892162e-05	0.154590297873037	0.534676841574213	0.0228697295889257	-0.0528380685196321	1
ARMH1	.	.	.	0.0706044445180302	-0.194597301396689	1
ARPC1A	0.0896832170395898	-0.0232521252057004	1	0.496499369746395	0.129387924018154	1
ARPC1B	1.30942028716073e-10	0.20999932007675	3.19694963110293e-06	0.00379679352324775	0.442263360633834	1
ARPC2	0.000202606844346585	0.0368885728733734	1	0.864894639337629	-0.0180280820288585	1
ARPC3	1.55439635193374e-10	0.318774734658721	3.79505869324624e-06	0.0281575837544367	0.0735412924082604	1
ARPC4	3.38605738670473e-07	-0.28453560115648	0.0082670591096396	0.506035538544495	0.0503628524536963	1
ARPC5	6.72026536545601e-09	0.305824047790836	0.000164075278897608	2.69246758378399e-05	0.492287462093858	0.657365960580862
ARPC5L	3.84308480141193e-07	-0.066315683464911	0.00938289154264723	0.352924095526799	0.106642017097509	1
ARPP19	3.17241579055563e-06	0.0885272631826505	0.0774545315264158	0.807179496634915	0.0390693617944595	1
ARRB2	1.99610412983098e-05	-0.267977448992778	0.487348823298235	0.732486001513194	0.0193313690799755	1
ARRDC1	0.00629920855384751	-0.0402885224760992	1	0.946991522660575	0.0137110690257175	1
ARRDC2	0.000335371683376508	0.00251006174509938	1	0.610798957321355	0.00944011689394952	1
ARRDC3	5.22367898833692e-05	0.261968464019092	1	0.0253166599183928	0.413797338547721	1
ARSA	0.000158104145909106	-0.0948280460796658	1	.	.	.
ASAH1	0.00146515469153902	-0.0990984412315082	1	0.614829795919823	0.0430911159014766	1
ASAP1	0.000106389217302244	0.0841059144302781	1	0.553544328311131	-0.0536635176357859	1
ASB8	0.00976967555792193	0.0970643487188788	1	0.824357270439036	0.107473353142471	1
ASCC3	0.0007896935269069	0.0280499557569676	1	0.0867447057400932	0.214649959059295	1
ASH1L	0.000283399726123874	0.325023664577025	1	0.761965118815712	-0.0368718062905729	1
ASNA1	2.51196763117313e-07	0.108679170142099	0.00613296897150919	0.0270521278145069	0.129040887416772	1
ASNSD1	8.94879514450443e-05	0.0732197988119916	1	0.645136395531712	-0.158728733452149	1
ASPH	0.00101904063363797	0.0981634306904783	1	.	.	.
ASPSCR1	0.0767722116219897	0.099865647630362	1	0.918586990200061	0.00770224103670936	1
ASTE1	0.165983200845231	0.0568362240804385	1	.	.	.
ASXL1	0.000769171797682803	0.199581839022281	1	0.938193575227999	0.0021400933639677	1
ASXL2	0.0022562934047894	0.275034765428796	1	0.0927010554448109	0.134244910989278	1
ATAD1	0.00605930840131481	0.142231982295519	1	0.109199122429945	0.137620371541817	1
ATAD2	0.0902982051891056	0.014719071881968	1	0.144646472202685	-0.100137535414467	1
ATAD2B	0.00890542643990645	0.0103529402145368	1	0.439295455957227	0.0121842441420136	1
ATE1	0.0009738407512586	0.111111154537142	1	0.0072534934969852	0.203540747886375	1
ATF1	0.100938271145342	0.0354218785076368	1	0.483115208947605	0.0746799658829508	1
ATF2	0.000155650254315762	0.231046885609776	1	.	.	.
ATF3	0.0497891021808455	0.181372662133049	1	0.178460218805649	0.277864099305321	1
ATF4	8.84997843474051e-06	-0.0191690191849294	0.21607222348419	0.657129669977804	-0.0435478182389597	1
ATF6	0.0738429401182785	0.0267559436747895	1	0.0524044208618995	0.172162365618079	1
ATF6B	0.000137744344416111	0.0100352800144164	1	0.356979956974183	0.0174212939665412	1
ATF7	7.80472770005469e-05	0.154683903441051	1	.	.	.
ATF7IP	1.214228562199e-08	0.487952400129197	0.000296453903460886	0.047007779066244	-0.0312704948163307	1
ATF7IP2	3.47676433162108e-08	0.225888813918185	0.000848852011565285	0.488689361576707	-0.174816533021147	1
ATG101	0.00362651502752809	-0.0372964107185196	1	0.0568350794109094	0.157766641002932	1
ATG12	7.07100765399325e-07	0.42710203294286	0.0172638651872245	0.0883162550246402	0.111653740079726	1
ATG14	0.0427060212542881	0.00538180898401383	1	.	.	.
ATG16L2	1.36763216885119e-06	0.0371837639256049	0.0333907394025019	0.0799679664305299	0.190329911001748	1
ATG2A	.	.	.	0.599327342605584	0.0897325320547653	1
ATG3	0.019351134365915	-0.30446065224676	1	0.676155861143538	0.0706675042051348	1
ATG4B	0.000313988479966191	0.248675094052052	1	0.00561902242871467	0.140798888558611	1
ATG5	4.81534174559684e-05	0.105639695893327	1	0.000804178313330233	-0.00568692427059969	1
ATIC	0.000200486798757644	0.0230428812902784	1	0.805142992680902	-0.0217466392719189	1
ATL3	0.000154206923839128	0.228655459348327	1	0.0127931508777725	0.245317528962419	1
ATM	2.8674915444801e-06	0.312782853564184	0.0700098060584818	0.742279410564829	0.122699196952402	1
ATOX1	2.88906626510643e-07	-0.152287416204848	0.00705365528625734	0.0567840737027144	0.168659662151914	1
ATP10D	0.00929684440465361	0.129668895744634	1	.	.	.
ATP11B	1.34033816515069e-05	0.128361389547819	0.327243563021542	0.290138279955623	0.144987052744263	1
ATP11C	.	.	.	0.00819888189889199	0.195492981800699	1
ATP13A3	0.0370428154463709	-0.0845815384055211	1	0.329959744524707	0.101327657410926	1
ATP1A1	1.84186960625701e-06	-0.0221334179427758	0.044969246436765	0.840593024667405	0.0354957303880972	1
ATP1B3	0.000742090903819086	-0.505188542997774	1	0.219527320928658	-0.214728350097689	1
ATP2A3	2.60057274167585e-07	0.0455269275857496	0.00634929834880158	0.733109167035026	-0.118032891446574	1
ATP2B1	1.65294199175841e-10	0.423955164413435	4.03565787287815e-06	0.14642413122062	0.0173917279458822	1
ATP2B1-AS1	0.052913187261625	-0.208278634776548	1	0.020388163097113	-0.0898258630860453	1
ATP5A1	0.0717062565540481	0.55840788542138	1	0.711955453615931	0.558642670398152	1
ATP5B	0.0717062565540529	0.478929597043291	1	0.705117050290544	0.651056431699596	1
ATP5C1	0.100462727419712	0.294778278622768	1	0.717039731264072	0.497546960655618	1
ATP5D	0.0418644449626291	0.798406348388562	1	0.687053001838629	0.966105378528348	1
ATP5E	0.0133791758825085	2.23098773815378	1	0.536332632624868	2.18696366574609	1
ATP5F1	0.0938558713922533	0.350220055208607	1	0.722197628863526	0.464381309201674	1
ATP5F1A	0.185142942899401	-0.425730086211364	1	0.0868674116305621	-0.211369503830132	1
ATP5F1B	0.305923362845641	-0.448196417438595	1	0.093339699626493	-0.171711410893333	1
ATP5F1C	0.94190966789128	-0.230263767442345	1	0.65226312081886	-0.172579546059533	1
ATP5F1D	0.0146363187603509	-0.582079370841937	1	0.67841271968873	-0.488420807010255	1
ATP5F1E	0.00718260011608393	-0.628325426398229	1	0.0467136263201016	-0.575965811134763	1
ATP5G1	0.0938558713922233	0.311312942144904	1	0.715341826818925	0.508794726147318	1
ATP5G2	0.0199963890874412	1.23522904421697	1	0.626078430696625	1.72575221780153	1
ATP5G3	0.0812074425217343	0.450721880103969	1	0.698897047316286	0.751756081917334	1
ATP5H	0.0749072359390458	0.470506609252951	1	0.705982716450375	0.57976958116833	1
ATP5I	0.0651099791111462	0.592446144128802	1	0.705982716450375	0.626614102039513	1
ATP5IF1	0.526926339304666	-0.356304830085511	1	0.00342295740754476	-0.436381210361197	1
ATP5J	0.068447278470684	0.492260393896478	1	0.692238388827155	0.754720780418664	1
ATP5J2	0.0616714575949452	0.567882914081013	1	0.703371359400416	0.685764817753284	1
ATP5L	0.0133791758825171	1.28044053885732	1	0.652502256525535	1.60707690082911	1
ATP5MC1	0.016391881796823	-0.58451096329875	1	0.599620801898895	-0.183208582936684	1
ATP5MC2	0.00572803309158041	-0.644341090195566	1	0.133781305612051	-0.630462305287904	1
ATP5MC3	0.0426258338419366	-0.541066823285147	1	0.00127478796174938	-0.231579046444211	1
ATP5MD	0.191515689434306	-0.317242030109224	1	0.112904924812484	-0.0989214998234171	1
ATP5ME	0.128125384679032	-0.358540093528137	1	0.101984973693239	-0.472550136190465	1
ATP5MF	0.16867868140096	-0.262954272771218	1	0.00140605620627717	-0.159102940929358	1
ATP5MG	0.0180700107826485	-0.551901925787412	1	0.313436442753762	-0.573550921884659	1
ATP5MPL	0.181675908370698	-0.44994277709165	1	0.130855027030147	-0.204647341672077	1
ATP5O	0.0504630151458615	0.67057300321538	1	0.687053001838525	0.924262133070192	1
ATP5PB	0.716344133683419	-0.250522786146305	1	0.0972258853543438	-0.173781510246296	1
ATP5PD	0.282656559937726	-0.261252876635886	1	0.214466463559754	-0.140606614029717	1
ATP5PF	0.000180213038866516	-0.921210798970272	1	0.613350729710034	-0.330629253267947	1
ATP5PO	0.0654748535289369	-0.412688921844858	1	0.0621654026852896	-0.670926087002048	1
ATP5S	5.64530651750982e-06	0.110018261011449	0.137830158625002	0.145534395280925	-0.025977793613027	1
ATP6AP1	.	.	.	0.924962637403197	0.0403426566216981	1
ATP6AP2	3.97072056113895e-07	-0.37104573524636	0.00969451425002074	0.697699725727364	-0.0308642871452999	1
ATP6V0A1	6.7146317735154e-05	0.116627271260454	1	0.355788938158501	0.221524374947866	1
ATP6V0A2	1.0618890477165e-06	0.0808408221921896	0.0259260210999984	.	.	.
ATP6V0B	1.68163725896633e-12	-0.359349864572444	4.1057173677663e-08	0.245723858550177	0.228520366708423	1
ATP6V0D1	5.6613151786429e-14	-0.09167426271495	1.38221010086567e-09	0.854181374586502	0.0455336115394603	1
ATP6V0E1	2.01755866674839e-12	0.249339216630094	4.9258694848662e-08	2.13549742099931e-07	0.515572119877587	0.00521381695336983
ATP6V0E2	.	.	.	0.299245240745524	0.000568077300936054	1
ATP6V1D	0.000142113651461792	-0.0596041648878183	1	0.140275394630679	0.112683125588441	1
ATP6V1E1	0.000690041797865266	0.0916517606049892	1	0.311866625141361	0.156373564308874	1
ATP6V1F	1.66490320804294e-07	-0.104471539976761	0.00406486118243684	0.0795881309946492	0.213809856757152	1
ATP6V1G1	9.878314999645e-12	0.380142357728527	2.41179060716333e-07	0.359535924450014	0.216516141163158	1
ATP6V1H	0.0047506361918891	-0.0448150409597629	1	0.00154801066819294	-0.230267639621271	1
ATP8A1	0.00130008943547621	0.231419981782233	1	0.143519086646342	0.212485511358145	1
ATP9B	7.26749861980153e-09	0.23912101994525	0.000177435978802454	0.193737215983173	-0.0960574480357053	1
ATPAF1	0.0712108696209055	0.0412176771778676	1	.	.	.
ATPIF1	0.0651099791111343	0.688284132677016	1	0.695162178236869	0.884054867533099	1
ATR	.	.	.	0.0809952941707407	0.19168090718394	1
ATRAID	0.0005994511432959	-0.368985427721768	1	0.811922602774806	-0.0459569262076202	1
ATRX	1.6211518858954e-11	0.424627507370746	3.95804232941362e-07	0.977961607889627	0.0662603846687519	1
ATXN10	3.4710607564107e-05	0.0106819367061405	0.847459483677672	0.47878453367134	0.0950640926246856	1
ATXN1L	0.00293928138999411	0.067748477077207	1	.	.	.
ATXN2	4.94689160046528e-07	0.130261359330885	0.012077835842536	0.42712631067866	0.111733293025253	1
ATXN2L	0.00101693153972172	0.131122858243077	1	0.198762961795438	0.0852974957579939	1
ATXN3	0.0288697496308797	-0.077450124374766	1	0.427230423723644	0.0497797103182729	1
ATXN7	.	.	.	0.472698805035909	0.193905291362916	1
ATXN7L3B	0.0386037542228594	0.11950383864577	1	0.37243744689859	0.142712715092426	1
AUP1	5.31250365890981e-05	-0.355711650305099	1	0.0299101767626591	0.0518049430525996	1
AURKAIP1	1.31266514583414e-06	-0.319211169370288	0.0320487195355404	0.0385608784368285	0.161642576360629	1
AZIN1	0.00309284634372017	-0.0700902346728298	1	0.985667773238667	0.0690609933853136	1
B3GAT3	0.186500305135665	-0.14730470202212	1	0.538094762164315	0.0148188044868137	1
B4GALT1	5.98529262342333e-13	0.116914679653368	1.46130919400881e-08	0.00363803204208011	0.426520259264358	1
B4GALT3	.	.	.	0.627469959877751	0.0352125056645859	1
B4GALT4	.	.	.	0.118348298607258	0.166727191356923	1
BABAM1	0.000400349452283131	0.0353270466822472	1	0.723413024293269	-0.0972773671148408	1
BABAM2	.	.	.	0.271030914450979	-0.202605870175936	1
BACE2	0.0979444135220759	0.0943709250176645	1	0.472993544905884	0.13729623946169	1
BACH1	1.33636433709377e-08	0.188353267300597	0.000326273352901445	0.759629181103211	-0.186717829866333	1
BACH2	0.00659942297661016	0.0239325970149838	1	0.222089020976964	0.14586483251183	1
BAD	0.00890553152366935	-0.111480392491772	1	0.22473771045646	-0.182469782159611	1
BAG1	5.63178277437206e-07	-0.0153598501250449	0.0137499976436294	0.178409442059787	0.00758220460096704	1
BAG4	.	.	.	0.206356641427075	0.0829146380701662	1
BAG5	5.90476726422152e-07	0.215728358088086	0.0144164892755969	0.499718816972557	-0.144076138075563	1
BAG6	1.96467898611873e-06	0.0925285685326806	0.0479676374460889	0.311405223671169	0.120224394106478	1
BAK1	0.0459843738830909	-0.142714654863573	1	.	.	.
BANF1	1.68540854191194e-11	0.360800404022334	4.11492495507801e-07	0.11000744012135	0.290476019638346	1
BANK1	2.57804057200394e-32	0.902728714442926	6.29428605654763e-28	0.774595750521602	0.038944820032023	1
BANP	0.000171869382494626	0.117384929676733	1	0.7495798065851	0.0975002730581692	1
BASP1	0.000122823502925852	0.370649797082329	1	0.75817829654963	-0.0460892498704388	1
BAX	1.55831402519109e-11	0.033556562848855	3.80462369250404e-07	0.334442343026488	0.0328397602161825	1
BAZ1A	0.00310088249056935	0.109760305339485	1	0.963154389358471	0.104648197265796	1
BAZ1B	0.0255693768257175	0.0285157222972032	1	0.734693875651037	0.0145738642247868	1
BAZ2A	5.12444210660896e-06	0.0714415106040667	0.125113254032858	0.764126717768012	0.0122558117521085	1
BAZ2B	.	.	.	0.139533418664876	-0.146613035015371	1
BBC3	3.35474725612869e-08	0.340233863836934	0.000819061542583821	0.335531494602705	-0.0231317767414945	1
BBIP1	0.00303677252183543	0.00179570600919626	1	.	.	.
BBX	2.78381465325819e-06	0.22706948738516	0.0679668347592988	0.781656768403923	0.0930419134247575	1
BCAP29	0.104464762111392	0.121657847041297	1	0.155638549264429	0.0400279848261798	1
BCAP31	6.89732367654862e-13	0.235038115256981	1.68398157562935e-08	0.0906725087048632	0.310550554184902	1
BCAS2	1.83570592624737e-07	0.259614837635464	0.00448187601893296	0.259202481796573	-0.0271779064493402	1
BCAS4	0.000155853547978373	0.311567138203407	1	0.336720130698543	-0.0524789112228129	1
BCCIP	6.93384295269573e-05	-0.186586275307018	1	0.506872269092254	0.0263709434842885	1
BCKDHB	0.0275933907784404	0.0887969076709182	1	.	.	.
BCKDK	0.000102118108530716	-0.0830360310869186	1	.	.	.
BCL10	4.41562633772114e-07	0.403633658099316	0.0107807517035462	0.607001772889481	-0.0468132418817201	1
BCL11A	1.28746556755623e-08	0.22866500160251	0.000314334718318853	0.121451819674481	-0.0967205745065001	1
BCL2	1.18507698463237e-07	0.399793453121044	0.00289336545797993	0.000447735560361468	0.37580307389832	1
BCL2A1	0.00191463769329241	0.252500445212929	1	0.389692916104454	-0.0451972786133323	1
BCL2L11	7.9317649131867e-07	0.102225456111816	0.0193654040355453	0.493724722054765	-0.0666798170710679	1
BCL2L13	.	.	.	0.148928041586112	-0.0745458929900379	1
BCL7A	8.28918360282541e-05	0.309574349704569	1	0.149343484488896	-0.0386238720333647	1
BCL7B	6.39206739800701e-08	0.157651248461092	0.00156062325522341	0.996506487671942	-0.0714130014198627	1
BCL7C	1.68247327588001e-05	0.0595977314818694	0.410775850306105	0.296268073397423	-0.0543630164571113	1
BCLAF1	9.16092267207394e-08	-0.0241649768521566	0.00223663927038685	0.621727081713866	0.0171131359110526	1
BDP1	3.09188430931987e-06	0.270876263024632	0.0754883554120446	0.362458054781131	0.112299563593948	1
BECN1	0.0143170020972515	-0.0622738735328821	1	0.312556919846552	0.0390269806772636	1
BEND4	4.71448823332386e-05	0.123424054465586	1	.	.	.
BEX2	0.000514934187450201	0.120894147138086	1	0.409983433284438	0.00905013094990115	1
BEX4	0.0263585023021558	-0.264874112280914	1	0.105278837091586	-0.0506007056305725	1
BFAR	0.000389921811711864	0.129131276809408	1	0.13621225843658	-0.165821647790468	1
BICD1	0.0100225179865318	0.173969899649458	1	.	.	.
BICD2	.	.	.	0.045749228106951	0.204393436572209	1
BID	0.0417116194541146	-0.229671759098341	1	0.0693121349919546	-0.122995211002159	1
BIN1	3.68677510647589e-07	0.481418340070401	0.00900126142246088	0.631147474619678	-0.0384154714173695	1
BIN2	7.86770341921048e-07	-0.17624569770089	0.0192089978980024	0.0195815997637227	-0.171551975414953	1
BIRC2	0.000256147020467304	0.148656111154458	1	0.531596916880017	0.0538161591798464	1
BIRC3	1.05892740672721e-06	0.63573066244056	0.0258537126352449	0.178644089115427	0.174123256920904	1
BIRC6	1.49953121093684e-06	0.224121115921605	0.0366110545150228	0.870532507499147	0.0555549165197737	1
BISPR	.	.	.	0.017660938389623	-0.156320956383087	1
BLCAP	0.0131108804330781	0.0827361297306845	1	0.212910170747915	0.0965433995457336	1
BLK	1.58595083391825e-10	0.546828028534471	3.87209896101142e-06	0.513312539087672	0.0330521749391355	1
BLNK	4.03852710791395e-06	0.252321004750496	0.0986006393397192	0.440709049982343	0.153278513626174	1
BLOC1S1	3.65927542828078e-14	-0.0146329702832653	8.93412095814751e-10	0.392618793044137	0.0650055911165579	1
BLOC1S2	3.13353102655107e-06	0.259321890027027	0.0765051600132444	0.380521907330263	-0.027611385397881	1
BLOC1S4	0.00748829599096165	0.0453964733320311	1	0.794453557320191	-0.0967793644130327	1
BLOC1S5	0.0578159207687662	0.0832463152205622	1	.	.	.
BLOC1S6	0.00226368763298351	0.111630162392668	1	0.455484134549163	0.0338858637262999	1
BLVRB	0.00736002628071679	-0.473244794147907	1	0.230978972364518	0.1225410166221	1
BMI1	0.0357065138206582	0.113525224244826	1	.	.	.
BMP2K	0.000493385249060254	0.191101111715162	1	0.155250084913031	0.129972137910136	1
BMS1	0.000230844701062954	0.179018226770435	1	0.623249391342241	0.0567288613409876	1
BNIP1	0.00172152281621425	0.133405889161665	1	.	.	.
BNIP2	1.67034748762222e-05	0.0141318807436723	0.407815339102965	0.986284292708542	-0.0537331774938431	1
BNIP3L	1.90079095762923e-05	-0.370902578887941	0.464078112305177	0.238710659063065	0.0078909203075318	1
BOD1L1	2.84940139002912e-10	0.521270642934425	6.95681349375611e-06	0.0509126628756845	-0.116603421985845	1
BOLA3	.	.	.	0.867610258253172	0.0437163653794866	1
BOP1	0.00124211079079955	0.09024409666008	1	0.227431966500385	0.0070622285972371	1
BORCS5	1.21921470490124e-09	0.224729039627255	2.97671270201637e-05	0.75270158184532	0.0674750156466724	1
BORCS7	0.00016364875965427	0.260257504682494	1	0.600876610417632	0.0504761719541467	1
BPNT1	.	.	.	0.233858848728174	0.0582995864425953	1
BPTF	9.37387513601864e-07	0.316207166039811	0.0228863161445895	0.0283945418014044	0.198109474909411	1
BRAF	0.000591375805540863	-0.051679778180712	1	0.736957831655962	-0.0070326976566073	1
BRD1	0.00130036379874761	0.250086066394661	1	0.264216519326005	0.112132745849117	1
BRD2	1.06778931729475e-06	0.315841586376202	0.0260700761817514	0.0096752300212779	-0.0782493581084845	1
BRD3	0.00176701135559024	0.136372156949877	1	.	.	.
BRD4	1.35663937767683e-07	0.512436028208499	0.00331223504059799	0.0731647218001985	0.265796709118008	1
BRD7	1.92471195564713e-12	0.425544786633578	4.69918423971248e-08	0.0512922454719969	0.200650583309891	1
BRD9	0.000170849818667028	0.132935449329254	1	0.593803070680476	0.0704263475838633	1
BRI3	5.58289557210535e-11	-0.333117563735342	1.36306395392952e-06	0.125953028351662	0.137007575720047	1
BRI3BP	.	.	.	0.741442557626484	0.0598372163910711	1
BRIX1	0.0249671183383688	0.128562312189987	1	0.252509056153559	-0.262518429860976	1
BRK1	3.93842327362272e-12	0.0713378163547096	9.61566042254986e-08	0.299948134610793	0.220173841191147	1
BRMS1	2.685432179924e-06	0.309555049629109	0.0655648266728446	0.44586110807521	0.0346851313713904	1
BROX	0.016761448176567	0.00969549462956756	1	0.105657025523334	0.146661636975798	1
BRWD1	2.97761400563812e-06	0.138689228658345	0.0726984459476546	0.884268811777471	-0.0354236283960604	1
BRWD3	0.0749755634751101	0.104875976978118	1	.	.	.
BSDC1	1.92387866137824e-09	0.306876806128296	4.69714975175498e-05	0.945241283258172	0.0273642116149486	1
BSG	0.00158981874082447	-0.208401261916425	1	0.316749065884303	0.173408477639626	1
BST2	3.44596645155936e-09	-0.225283982569486	8.41332709148218e-05	0.201297394290867	0.582685941318696	1
BTAF1	0.00158334965813583	0.136668714813136	1	0.693428345917072	-0.0399346337631364	1
BTBD1	0.00107214128949292	0.0967649543741682	1	.	.	.
BTBD6	0.0210486954512839	0.0985971959651463	1	0.595859262321783	0.105997187781964	1
BTBD7	0.00387270297046716	0.0548148649697405	1	.	.	.
BTF3	2.96602236063334e-11	0.159717248372366	7.24154359348631e-07	0.260101966151775	-0.156580136010182	1
BTF3L4	0.00692541234678493	0.0291950040611115	1	0.137067602746666	0.10901512920052	1
BTG1	8.62638683143272e-18	0.0373374203747043	2.1061323448943e-13	0.00265508912251089	0.118499583508847	1
BTG2	0.000495242746395898	0.249805391566571	1	0.37992936283478	-0.302105116822638	1
BTG3	0.000656817466961513	-0.228764450356254	1	0.913270827039025	0.0645511779540075	1
BTK	0.000462916069868456	-0.0839335153773634	1	0.195058553322276	-0.11164523250989	1
BTN2A2	0.000134112555099848	0.275739718444428	1	0.551383776198557	-0.0574821312762216	1
BTN3A1	0.0785797847104598	0.0374001102492952	1	.	.	.
BTN3A2	0.00103461669390498	0.214366911038636	1	0.19017549681091	0.223998546915401	1
BUB3	2.39409894408729e-05	-0.150935628915622	0.584519257198911	0.199088350967527	-0.0483390631837487	1
BUD23	0.396709967545532	-0.324830294186913	1	0.443601012295223	-0.233336583114705	1
BUD31	1.13037624465487e-08	-0.303968920475962	0.000275981360132488	0.628400406578487	-0.0834191961710536	1
BZW1	1.458954225167e-05	0.119533614340722	0.356203674074523	0.675920380472372	-0.038318553777817	1
BZW2	0.000267040511085521	-0.190283851307837	1	0.0768249534957406	0.0462896381582745	1
C11orf1	0.286966259519978	-0.0411524531302201	1	0.963184982725675	-0.00569248651418486	1
C11orf31	0.0504630151458691	0.612086696627524	1	0.697978381530874	0.777486719410402	1
C11orf58	4.03918288208123e-13	0.192448974122403	9.86166500660131e-09	0.381702900801921	0.122944502079476	1
C11orf73	.	.	.	0.737238115769087	0.255336963721932	1
C12orf10	0.191978333033443	-0.0834785798715171	1	0.581995628542864	-0.00820982498264189	1
C12orf42	.	.	.	0.127860293089743	-0.0546805486139599	1
C12orf45	0.264029180760637	0.0954623368874925	1	0.175418865985767	-0.081478319528511	1
C12orf49	0.0714478766453357	0.120828876708185	1	0.809820365256531	-0.0513384830503244	1
C12orf57	2.60737120707247e-09	0.0538135897972889	6.36589680206744e-05	0.151811822930928	-0.380417317751465	1
C12orf65	.	.	.	0.978969201711866	-0.0187820501104017	1
C12orf75	5.10395950936788e-09	-0.371534906083287	0.000124613171421217	0.593641297487348	0.122879714018009	1
C12orf76	0.0133836114989875	-0.358997949181187	1	0.427282763805226	0.0795199050999399	1
C14orf166	0.0651099791111554	0.481924416834819	1	0.703371359400499	0.720403676829519	1
C14orf2	0.0717062565540457	0.530538147453109	1	0.713648292140904	0.577069805300906	1
C15orf40	0.00379525863759661	0.0972761682995263	1	0.678801616701742	0.0140366774850212	1
C15orf57	0.115032110066936	0.185478615735293	1	0.730319412583904	0.326358087260137	1
C15orf61	.	.	.	0.435482518786329	-0.0792614554606358	1
C16orf13	0.111156328242891	0.279595730786466	1	0.723951759982287	0.44217160333723	1
C16orf54	0.0606864534052778	0.00998623842718782	1	0.837696633606387	-0.0613894033995021	1
C16orf72	1.15184573885324e-06	0.0555104026226738	0.0281223137141018	0.987366004412141	0.0175956913787233	1
C16orf74	0.00113921093324216	0.104532129650915	1	0.508014295004049	-0.144682856854346	1
C16orf87	0.00520130586334779	0.0308283036114466	1	0.128755531209631	0.0200641797890472	1
C16orf91	5.48514260577081e-09	0.412603260026737	0.000133919756719894	0.473899704343354	0.143570377881199	1
C17orf62	0.103900061161888	0.244194924507578	1	0.725730629015834	0.396090736680007	1
C17orf89	0.111156328242938	0.20632646718745	1	0.736203853478494	0.325086808125548	1
C18orf32	0.00040873675142822	0.0955381407709253	1	.	.	.
C19orf24	3.74741502057649e-06	-0.0653826487341429	0.0914931377273749	0.674302278228828	0.0604202242994848	1
C19orf25	0.165654558967178	0.0586390486241747	1	0.377881931087215	0.148209341970646	1
C19orf43	0.0370738965776982	0.916896585443701	1	0.678839736025539	1.0958432555281	1
C19orf48	0.000952798963629187	-0.0318514835946535	1	0.269532528200716	0.0853427785601259	1
C19orf53	1.70195659913052e-12	-0.0572142497600667	4.15532703677716e-08	0.82414144842151	0.0336803732830011	1
C19orf60	0.0812074425217641	0.360835675294652	1	0.724837805341581	0.42832969935597	1
C19orf66	6.50635930937926e-06	0.381703163842815	0.158852762538495	0.942871417633458	0.105792319677754	1
C19orf70	0.000944039621760932	0.0680568311838288	1	0.636151174976376	0.0917254007486046	1
C1D	7.53342593509006e-05	-0.0664994263640422	1	0.882911548625917	-0.0575614491298508	1
C1GALT1	3.12288865576899e-11	0.415738601734476	7.62453265305998e-07	0.44583956808877	0.0566174082746388	1
C1orf122	1.49611498086669e-06	0.0189934859903788	0.0365276472578603	0.102565995617071	-0.0832253304256495	1
C1orf123	0.655276652589875	0.119078878946728	1	0.371206741963174	0.15726859399778	1
C1orf131	0.0523080024625251	0.00430815721369554	1	0.608486250129838	0.048597611243917	1
C1orf132	0.0938558713922153	0.317795748112022	1	0.732226866945176	0.349721122819215	1
C1orf162	0.0094705008668346	-0.149572418382902	1	0.0418095916697754	0.0531161189277851	1
C1orf35	0.230318179394442	-0.0219615026623999	1	0.369991427312874	-0.0719757522538024	1
C1orf43	8.98164863887362e-06	-0.0347980593609798	0.2192869515181	0.0430561553755125	0.197550733231018	1
C1orf52	0.000714077120887972	0.214958165290513	1	0.847268388681978	-0.00590310851846304	1
C1orf56	0.000125461540767359	-0.91923762565803	1	0.655717318814302	-0.0811818305221462	1
C1QBP	3.74067944972779e-09	0.111457533642808	9.1328688765104e-05	0.172968210613531	0.082366062386342	1
C20orf24	0.107455905056404	0.23125919433487	1	0.740457641346844	0.203289834595347	1
C20orf27	3.39030096343239e-05	-0.00976020381085624	0.827741980222018	0.604946609470652	-0.0166234993249747	1
C21orf2	0.0052938125527489	-0.0564487054573489	1	.	.	.
C22orf39	0.00233843684950345	0.0392980128405491	1	0.663576592603043	0.0899997669320664	1
C22orf46	.	.	.	0.481918364275029	0.0532890305894499	1
C2orf49	0.00255627351218637	0.155000719311679	1	0.569022293530042	0.0434133871443081	1
C2orf74	.	.	.	0.797180879410161	0.100626328230475	1
C3orf38	4.75059039758609e-09	0.136233530389046	0.000115985664557064	0.588610675711455	-0.0372128650342037	1
C4orf3	5.00214457062269e-09	0.0838091595484085	0.000122127359691753	0.406111510306547	-0.0687192465078448	1
C4orf48	5.15607587672094e-06	0.206645525266434	0.125885592530142	0.063848821664312	0.215384244204262	1
C5orf24	4.5712917975323e-06	0.268057078739366	0.111608089236751	0.0191563012652528	0.120778582588099	1
C5orf56	.	.	.	0.729382677498601	0.33385885783422	1
C6orf1	.	.	.	0.738290865107645	0.271127106288248	1
C6orf106	0.000396909158518998	0.182844285730083	1	0.000279747755441313	0.257205669905766	1
C6orf226	0.0183700117826342	-0.088084444557779	1	0.981519933474867	-0.0224610245921695	1
C6orf48	1.14703433103399e-09	0.679788874419922	2.80048431921949e-05	0.088345400939961	0.176828560456309	1
C6orf62	4.5821045419e-05	0.171208912042439	1	0.787238476928988	0.0670793837166782	1
C6orf89	.	.	.	0.130500708059665	0.101519773639395	1
C7orf50	0.0594146181078919	-0.159268238721223	1	0.27434914508873	-0.246436284968645	1
C7orf73	0.107455905056441	0.204376089086942	1	0.71789148564161	0.456368158755512	1
C8orf33	0.109742249825469	-0.0278880272306695	1	0.94114366116848	0.0339649449972524	1
C8orf59	0.00205177985380252	-0.00281303344419981	1	0.818510903052353	-0.143935810936681	1
C8orf82	0.025133022852133	0.0981598225212517	1	0.50339905620519	-0.0178672894336896	1
C9orf142	.	.	.	0.736203853478622	0.334638382979097	1
C9orf16	3.58303280420435e-07	-0.513929930928834	0.00874797459146491	0.348156292857921	-0.134202054393708	1
C9orf72	2.02841136454591e-05	0.070438046820704	0.495236634653885	0.0417887979224923	0.237491754869829	1
C9orf78	1.35601131167196e-07	0.281014994579135	0.0033107016174471	0.754474258447827	-0.00973795382989628	1
CA5B	0.117942335686523	0.0883813943674444	1	0.0173147953045559	0.232312702840642	1
CAAP1	0.0107284197347432	0.0904801554940346	1	.	.	.
CAB39	0.10788922839852	0.100816971307747	1	0.552160764921686	0.124287855557507	1
CABIN1	0.00374206042333547	0.138024281880973	1	.	.	.
CACNA1A	4.75065727297172e-06	0.126421214440153	0.115987297319605	.	.	.
CACUL1	0.0152555003347341	-0.0405224354148179	1	0.69198382699559	0.00027990538917283	1
CACYBP	1.2819007375809e-05	-0.0297422113496347	0.312976065080376	0.106492027191333	0.341258262918584	1
CALCOCO1	0.000572945285335871	-0.00370772845328032	1	0.73640684212081	0.0861044848819651	1
CALCOCO2	8.68675820610233e-05	-0.0802714857212122	1	0.372253373284595	-0.0569703600448661	1
CALHM6	0.838615875864849	0.141693080454136	1	0.64681300281483	-0.265777930123806	1
CALM1	1.57488639316468e-12	0.17192215286687	3.84508512891157e-08	1.67670172032179e-06	0.254792730012939	0.0409366725016564
CALM2	2.07397379553385e-10	0.207628985187702	5.0636070217959e-06	0.00206003316957485	0.274238972886392	1
CALM3	4.18207783429565e-09	-0.641666442729947	0.000102105430324328	0.425426866793622	0.0268171136146159	1
CALR	5.82436486248751e-11	-1.10911323983521	1.42201868117633e-06	0.317839764793806	-0.0995860325298317	1
CAMK1D	1.92495923809362e-09	0.280339009068409	4.69978797980557e-05	0.762461678219259	0.116615699032254	1
CAMK2D	0.257489379224868	0.134018982435497	1	0.80847034810032	0.118844163277424	1
CAMLG	9.22672805132403e-07	0.242533988143561	0.0225270565373076	0.369864036697079	-0.114329924903709	1
[truncated: 6,345,844 more chars]
