## Supplemental Table 2 for "A system biology approach identifies candidate drugs to reduce mortality in severely ill COVID-19 patients"

### Sheet: D0 - Deceased vs Alive
Cell population	Go Term	Go description	GeneRatio	BgRatio	P-value	P-value adjusted	Q-value	GeneID	Count	DGE direction	Category
CD14+_activated	GO:0046034	ATP metabolic process	9/69	305/18670	1.76747596348611e-06	3.80301911476762e-05	3.11633919877815e-05	ATP5MC2/ATP5MG/ATP5PO/ATP5F1D/ATP5PB/ATP5F1B/ATP5ME/ATP5F1A/ATP5F1E	9	Down	Mitochondrial ATP synthase
CD14+_resting	GO:0046034	ATP metabolic process	10/62	305/18670	5.93007752843851e-08	1.62761702376291e-06	1.3281248663916e-06	ATP5MC2/ATP5ME/ATP5PB/ATP5MC3/ATP5F1E/ATP5F1A/ATP5F1D/ATP5PO/ATP5MG/ATP5PF	10	Down
CD16+	GO:0046034	ATP metabolic process	12/40	305/18670	1.08123486977575e-12	3.87622700814605e-11	2.94209698775821e-11	ATP5MC3/ATP5F1A/ATP5ME/ATP5MG/ATP5F1D/ATP5PO/ATP5MC2/ATP5F1C/ATP5PF/ATP5F1B/ATP5PB/CHCHD10	12	Down
Intermediate	GO:0046034	ATP metabolic process	10/58	305/18670	3.04876224793672e-08	5.69102286281522e-07	4.60701850799327e-07	ATP5MG/ATP5MC2/ATP5F1D/ATP5ME/ATP5PB/ATP5PO/ATP5MC3/ATP5F1A/ATP5F1B/ATP5F1E	10	Down
Tex	GO:0046034	ATP metabolic process	6/17	305/18670	1.92487418286837e-07	3.77571474331872e-06	2.4236270075792e-06	ATP5MC3/ATP5MC2/ATP5PF/ATP5F1A/TPI1/ATP5MG	6	Down
CD14+_activated	GO:0006119	oxidative phosphorylation	9/69	145/18670	3.05382947074365e-09	1.15955701374413e-07	9.501853306803e-08	ATP5MC2/ATP5MG/ATP5PO/ATP5F1D/ATP5PB/ATP5F1B/ATP5ME/ATP5F1A/ATP5F1E	9	Down
CD14+_resting	GO:0006119	oxidative phosphorylation	10/62	145/18670	4.44579676597913e-11	2.60685355823321e-09	2.12717548611442e-09	ATP5MC2/ATP5ME/ATP5PB/ATP5MC3/ATP5F1E/ATP5F1A/ATP5F1D/ATP5PO/ATP5MG/ATP5PF	10	Down
CD16+	GO:0006119	oxidative phosphorylation	12/40	145/18670	1.40596849740838e-16	1.26009926580226e-14	9.56428569947545e-15	ATP5MC3/ATP5F1A/ATP5ME/ATP5MG/ATP5F1D/ATP5PO/ATP5MC2/ATP5F1C/ATP5PF/ATP5F1B/ATP5PB/CHCHD10	12	Down
Intermediate	GO:0006119	oxidative phosphorylation	10/58	145/18670	2.21525285722697e-11	6.89189777803945e-10	5.57915534412717e-10	ATP5MG/ATP5MC2/ATP5F1D/ATP5ME/ATP5PB/ATP5PO/ATP5MC3/ATP5F1A/ATP5F1B/ATP5F1E	10	Down
Tex	GO:0006119	oxidative phosphorylation	5/17	145/18670	1.51349992003607e-07	3.3684276638176e-06	2.16218989359603e-06	ATP5MC3/ATP5MC2/ATP5PF/ATP5F1A/ATP5MG	5	Down
CD14+_activated	GO:0006839	mitochondrial transport	12/69	256/18670	1.50589984919039e-10	6.70385070794756e-09	5.49339146437873e-09	ATP5MC2/ATP5MG/ATP5PO/ATP5F1D/ATP5PB/SLC25A6/ATP5F1B/ATP5ME/ATP5F1A/SLC25A5/ALKBH7/ATP5F1E	12	Down
CD14+_resting	GO:0006839	mitochondrial transport	10/62	256/18670	1.13313147756636e-08	3.74805027195026e-07	3.05838455483498e-07	ATP5MC2/ATP5ME/ATP5PB/ATP5MC3/ATP5F1E/ATP5F1A/ATP5F1D/ATP5PO/ATP5MG/ATP5PF	10	Down
CD16+	GO:0006839	mitochondrial transport	13/40	256/18670	3.86591548501278e-15	2.77186140275416e-13	2.10387190079117e-13	SLC25A6/ATP5MC3/ATP5F1A/ATP5ME/ATP5MG/ATP5F1D/ATP5PO/ATP5MC2/ATP5F1C/ATP5PF/ATP5F1B/ATP5PB/CHCHD10	13	Down
Intermediate	GO:0006839	mitochondrial transport	13/58	256/18670	8.14476513684319e-13	2.85066779789512e-11	2.3076834554389e-11	ATP5MG/ATP5MC2/ATP5F1D/ATP5ME/ATP5PB/ATP5PO/ATP5MC3/ATP5F1A/ATP5F1B/SLC25A5/SLC25A6/ATP5F1E/ALKBH7	13	Down
Tex	GO:0006839	mitochondrial transport	5/17	256/18670	2.5208989660306e-06	3.6733099219303e-05	2.357893468979e-05	ATP5MC3/ATP5MC2/ATP5PF/ATP5F1A/ATP5MG	5	Down
CD14+_activated	GO:0042776	mitochondrial ATP synthesis coupled proton transport	9/69	23/18670	5.86640286074643e-17	4.73345380826478e-15	3.87877294411195e-15	ATP5MC2/ATP5MG/ATP5PO/ATP5F1D/ATP5PB/ATP5F1B/ATP5ME/ATP5F1A/ATP5F1E	9	Down
CD14+_resting	GO:0042776	mitochondrial ATP synthesis coupled proton transport	10/62	23/18670	8.4135503272912e-20	1.08534799222056e-16	8.85636876556969e-17	ATP5MC2/ATP5ME/ATP5PB/ATP5MC3/ATP5F1E/ATP5F1A/ATP5F1D/ATP5PO/ATP5MG/ATP5PF	10	Down
CD16+	GO:0042776	mitochondrial ATP synthesis coupled proton transport	11/40	23/18670	1.28046698394079e-24	4.59047413742773e-22	3.48421805630204e-22	ATP5MC3/ATP5F1A/ATP5ME/ATP5MG/ATP5F1D/ATP5PO/ATP5MC2/ATP5F1C/ATP5PF/ATP5F1B/ATP5PB	11	Down
Intermediate	GO:0042776	mitochondrial ATP synthesis coupled proton transport	10/58	23/18670	4.09352159491469e-20	2.14909883733021e-18	1.73974667783874e-18	ATP5MG/ATP5MC2/ATP5F1D/ATP5ME/ATP5PB/ATP5PO/ATP5MC3/ATP5F1A/ATP5F1B/ATP5F1E	10	Down
Tex	GO:0042776	mitochondrial ATP synthesis coupled proton transport	5/17	23/18670	1.09150148912515e-11	3.62156539980484e-09	2.32467871896657e-09	ATP5MC3/ATP5MC2/ATP5PF/ATP5F1A/ATP5MG	5	Down
CD14+_activated	GO:0007006	mitochondrial membrane organization	11/69	134/18670	2.19798531649765e-12	1.28981774709021e-10	1.05692595362686e-10	ATP5MC2/ATP5MG/ATP5PO/ATP5F1D/ATP5PB/ATP5F1B/ATP5ME/ATP5F1A/SLC25A5/ALKBH7/ATP5F1E	11	Down
CD14+_resting	GO:0007006	mitochondrial membrane organization	10/62	134/18670	2.02247869032902e-11	1.44944306140246e-09	1.1827360762158e-09	ATP5MC2/ATP5ME/ATP5PB/ATP5MC3/ATP5F1E/ATP5F1A/ATP5F1D/ATP5PO/ATP5MG/ATP5PF	10	Down
CD16+	GO:0007006	mitochondrial membrane organization	12/40	134/18670	5.32469466736038e-17	6.36301012749565e-15	4.82959147899178e-15	ATP5MC3/ATP5F1A/ATP5ME/ATP5MG/ATP5F1D/ATP5PO/ATP5MC2/ATP5F1C/ATP5PF/ATP5F1B/ATP5PB/CHCHD10	12	Down
Intermediate	GO:0007006	mitochondrial membrane organization	12/58	134/18670	7.62155202891906e-15	2.91004713831455e-13	2.35575244530226e-13	ATP5MG/ATP5MC2/ATP5F1D/ATP5ME/ATP5PB/ATP5PO/ATP5MC3/ATP5F1A/ATP5F1B/SLC25A5/ATP5F1E/ALKBH7	12	Down
Tex	GO:0007006	mitochondrial membrane organization	5/17	134/18670	1.02029100765209e-07	2.60174206951284e-06	1.67005528094632e-06	ATP5MC3/ATP5MC2/ATP5PF/ATP5F1A/ATP5MG	5	Down
CD14+_activated	GO:0002478	antigen processing and presentation of exogenous peptide antigen	9/69	175/18670	1.58923327233864e-08	4.88500036806949e-07	4.00295598671763e-07	HLA-DRA/AP1S2/HLA-DPA1/CD74/HLA-DPB1/HLA-DRB1/HLA-DMB/HLA-DMA/HLA-DQB1	9	Down	MHC complex
CD14+_resting	GO:0002478	antigen processing and presentation of exogenous peptide antigen	9/62	175/18670	6.01748072716938e-09	2.09798652379689e-07	1.7119433078718e-07	HLA-DRA/AP1S2/HLA-DPA1/CD74/HLA-DPB1/HLA-DMB/HLA-DRB1/HLA-DMA/HLA-DQB1	9	Down
Cytotoxic_T	GO:0002478	antigen processing and presentation of exogenous peptide antigen	7/87	175/18670	1.75309097267817e-05	0.00115156163267797	0.000908262592752668	HLA-A/PSME2/HLA-E/PSMB9/CYBA/CALR/CAPZA1	7	Up
Intermediate	GO:0002478	antigen processing and presentation of exogenous peptide antigen	5/58	175/18670	0.000209501175039891	0.00228546736407154	0.00185014024710553	AP1S2/HLA-DRA/HLA-DPB1/HLA-DQA1/HLA-DPA1	5	Down
NK_CD56dim	GO:0002478	antigen processing and presentation of exogenous peptide antigen	5/43	175/18670	4.92937183905684e-05	0.00135010017591946	0.00104064516602311	HLA-DRB1/HLA-DRA/CD74/HLA-DRB5/HLA-DQB1	5	Down
CD14+_activated	GO:0002495	antigen processing and presentation of peptide antigen via MHC class II	9/69	101/18670	1.19558641882551e-10	5.71667432112493e-09	4.6844614070941e-09	HLA-DRA/AP1S2/HLA-DPA1/CD74/HLA-DPB1/HLA-DRB1/HLA-DMB/HLA-DMA/HLA-DQB1	9	Down
CD14+_resting	GO:0002495	antigen processing and presentation of peptide antigen via MHC class II	9/62	101/18670	4.41511369979723e-11	2.60685355823321e-09	2.12717548611442e-09	HLA-DRA/AP1S2/HLA-DPA1/CD74/HLA-DPB1/HLA-DMB/HLA-DRB1/HLA-DMA/HLA-DQB1	9	Down
Intermediate	GO:0002495	antigen processing and presentation of peptide antigen via MHC class II	5/58	101/18670	1.53062291075444e-05	0.000206429856557028	0.000167109883879499	AP1S2/HLA-DRA/HLA-DPB1/HLA-DQA1/HLA-DPA1	5	Down
NK_CD56dim	GO:0002495	antigen processing and presentation of peptide antigen via MHC class II	5/43	101/18670	3.42868428826208e-06	0.00010905428091053	8.40580664219092e-05	HLA-DRB1/HLA-DRA/CD74/HLA-DRB5/HLA-DQB1	5	Down
CD14+_activated	GO:0042273	ribosomal large subunit biogenesis	8/69	71/18670	2.02565564937231e-10	8.71707147779883e-09	7.14310150041814e-09	RPL5/RPL6/RPL35A/RPL24/RPL10A/RPL3/RPL7/RPLP0	8	Down	Ribosome and translation initiation complex
CD14+_resting	GO:0042273	ribosomal large subunit biogenesis	5/62	71/18670	3.76964823226178e-06	7.71880352320269e-05	6.2984932869871e-05	RPL5/RPL6/RPL24/RPL10A/NOP53	5	Down
Cytotoxic_T	GO:0042273	ribosomal large subunit biogenesis	7/32	71/18670	2.64967765999031e-11	1.24534850019545e-09	9.76197032628009e-10	RPL3/RPL5/NOP53/RPL35A/RPL10A/RPL6/RPLP0	7	Down
Intermediate	GO:0042273	ribosomal large subunit biogenesis	8/58	71/18670	4.79981771755309e-11	1.43994531526593e-09	1.16567001712004e-09	RPL5/RPL6/RPL7/RPL3/RPL35A/RPL10A/NOP53/RPLP0	8	Down
NK_CD56dim	GO:0042273	ribosomal large subunit biogenesis	7/43	71/18670	2.45427198916496e-10	1.27363799016666e-08	9.81708795665983e-09	RPL5/RPL3/RPL10A/RPL24/RPLP0/RPL35A/RPL7	7	Down
NKT-like	GO:0042273	ribosomal large subunit biogenesis	7/27	71/18670	7.09660396591842e-12	1.57619309137767e-10	1.12837968876376e-10	RPL3/RPL5/RPL6/RPL35A/RPLP0/RPL10A/RPL7	7	Down
CD14+_activated	GO:0042254	ribosome biogenesis	13/69	297/18670	5.60104847101973e-11	3.14389285916803e-09	2.57622595577795e-09	RPL5/RPS2/RPS7/RPS10/RPL6/RPL35A/RPL24/RPL10A/RPL3/RPL7/RPS5/RPSA/RPLP0	13	Down
CD14+_resting	GO:0042254	ribosome biogenesis	9/62	297/18670	5.60129722541052e-07	1.22469041030162e-05	9.99339380091083e-06	RPL5/RPS2/RPS7/RPL6/RPS5/RPL24/RPS10/RPL10A/NOP53	9	Down
CD16+	GO:0042254	ribosome biogenesis	7/40	297/18670	2.85582401775315e-06	3.9377419629404e-05	2.98878748416676e-05	RPL5/RPL3/RPS10/RPL10A/RPS2/RPS5/NOP53	7	Down
Cytotoxic_T	GO:0042254	ribosome biogenesis	14/32	297/18670	1.78453268626709e-17	9.95992305522817e-16	7.8073305024185e-16	RPS2/RPL3/RPS7/RPS10/RPL5/NOP53/RPS5/RPL35A/RPL10A/RPSA/RPL6/RPS21/RPLP0/RPS16	14	Down
Intermediate	GO:0042254	ribosome biogenesis	13/58	297/18670	5.34694298454632e-12	1.79657284280756e-10	1.4543684917966e-10	RPL5/RPS7/RPS2/RPS10/RPL6/RPL7/RPL3/RPL35A/RPL10A/NOP53/RPLP0/RPSA/RPS5	13	Down
NK_CD56dim	GO:0042254	ribosome biogenesis	14/43	297/18670	2.53632950307573e-15	1.56301305627042e-13	1.20475651396097e-13	RPS10/RPS2/RPL5/RPL3/RPS7/RPSA/RPS5/RPL10A/RPL24/RPLP0/RPL35A/RPL7/RPS21/DDX3X	14	Down
NKT-like	GO:0042254	ribosome biogenesis	13/27	297/18670	5.28242844461323e-17	1.39324050226674e-15	9.97405897107892e-16	RPS2/RPL3/RPL5/RPS7/RPL6/RPL35A/RPSA/RPS21/RPS5/RPS10/RPLP0/RPL10A/RPL7	13	Down
B_mature_Kappa_ligth_chain	GO:0071826	ribonucleoprotein complex subunit organization	5/65	291/18670	0.00342373626287948	0.0439709599381381	0.0343118240525199	SRSF5/HSP90AB1/RPL13A/EIF4B/LUC7L3	5	Up
CD14+_activated	GO:0071826	ribonucleoprotein complex subunit organization	11/69	291/18670	8.93365232604429e-09	2.95726798792902e-07	2.42329840423064e-07	RPL5/RPS10/RPL6/RPL24/RPL3/RPS5/RPSA/RPLP0/EIF3E/EIF3L/CIRBP	11	Down
CD14+_resting	GO:0071826	ribonucleoprotein complex subunit organization	8/62	291/18670	5.15679610433071e-06	0.000103941671477916	8.48157254001762e-05	RPL5/RPL6/RPS5/RPL24/RPS10/EIF3E/NOP53/EIF3L	8	Down
CD16+	GO:0071826	ribonucleoprotein complex subunit organization	6/40	291/18670	3.34722952291865e-05	0.000436357012351395	0.000331199552794056	RPL5/RPL3/RPS10/RPS5/NOP53/CIRBP	6	Down
Cytotoxic_T	GO:0071826	ribonucleoprotein complex subunit organization	8/32	291/18670	2.40539751881085e-08	8.59207993719234e-07	6.73511305267037e-07	RPL3/RPS10/RPL5/NOP53/RPS5/RPSA/RPL6/RPLP0	8	Down
Intermediate	GO:0071826	ribonucleoprotein complex subunit organization	11/58	291/18670	1.29832302116157e-09	2.7264783444393e-08	2.20714913597467e-08	RPL5/RPS10/RPL6/RPL3/NOP53/RPLP0/RPSA/RPS5/EIF3E/EIF3L/CIRBP	11	Down
NK_CD56dim	GO:0071826	ribonucleoprotein complex subunit organization	8/43	291/18670	2.85788823630083e-07	1.28085354590573e-05	9.87270481631195e-06	RPS10/RPL5/RPL3/RPSA/RPS5/RPL24/RPLP0/DDX3X	8	Down
NKT-like	GO:0071826	ribonucleoprotein complex subunit organization	7/27	291/18670	1.41364004858588e-07	2.38622440201296e-06	1.7082723955543e-06	RPL3/RPL5/RPL6/RPSA/RPS5/RPS10/RPLP0	7	Down
B_mature_Kappa_ligth_chain	GO:0090150	establishment of protein localization to membrane	11/65	332/18670	1.81234162844476e-08	3.52047361325394e-06	2.74712836311626e-06	RPL27A/RPS20/RPL31/YWHAZ/RPS21/RPS17/RPL13A/PMAIP1/RPL37A/CIB1/RPL14	11	Up
CD14+_activated	GO:0090150	establishment of protein localization to membrane	22/69	332/18670	4.35376117860815e-22	4.01478977255937e-20	3.28987216879789e-20	RPL5/RPL8/RPS2/RPL15/RPS7/RPS10/RACK1/RPL6/RPL35A/RPL24/RPL10A/RPL3/RPL7/RPL9/RPL22/RPS5/RPS11/RPSA/RPL23/RPL4/RPL36A/RPLP0	22	Down
CD14+_resting	GO:0090150	establishment of protein localization to membrane	13/62	332/18670	5.34100202179575e-11	2.87078858671522e-09	2.34254474640165e-09	RPL5/RPS2/RPS7/RPL15/RPL8/RPL23/RPL6/RPS5/RPL24/RPS10/RPL10A/RACK1/RPL36A	13	Down
CD16+	GO:0090150	establishment of protein localization to membrane	8/40	332/18670	4.30548873255181e-07	6.05301062988166e-06	4.5942986062524e-06	RPL5/RPL8/RPL3/RPS10/RPL10A/RPS2/RPS5/RPL36A	8	Down
Cytotoxic_T	GO:0090150	establishment of protein localization to membrane	20/32	332/18670	1.04891967733059e-27	7.8057105988018e-26	6.11869811776177e-26	RACK1/RPS2/RPL3/RPL22/RPL8/RPS7/RPS10/RPL5/RPLP2/RPL9/RPS5/RPL36A/RPL35A/RPL10A/RPSA/RPL6/RPS21/RPLP0/RPS16/RPL23	20	Down
Intermediate	GO:0090150	establishment of protein localization to membrane	22/58	332/18670	4.96018448225804e-24	2.97611068935482e-22	2.40923246281105e-22	RPL8/RPL5/RPL9/RPS7/RPS2/RACK1/RPS10/RPL6/RPL7/RPL15/RPL3/RPL23/RPS11/RPL22/RPL35A/RPL4/RPL10A/RPLP0/RPSA/RPL36A/RPS5/RPL17	22	Down
NK_CD56dim	GO:0090150	establishment of protein localization to membrane	19/43	332/18670	1.82689283541623e-22	1.50109694643367e-20	1.15703212909695e-20	RACK1/RPS10/RPS2/RPL5/RPL3/RPS7/RPL8/RPL22/RPSA/RPLP2/RPS5/RPL10A/RPL24/RPL36A/RPLP0/RPL35A/RPL7/RPL4/RPS21	19	Down
NKT-like	GO:0090150	establishment of protein localization to membrane	20/27	332/18670	4.4703335842372e-30	1.57206731045675e-28	1.12542608655796e-28	RPS2/RPLP2/RPL3/RPL5/RPS7/RPL6/RPL22/RPL35A/RPSA/RPL9/RPL36A/RPL8/RPS21/RPS5/RACK1/RPS10/RPLP0/RPL10A/RPL4/RPL7	20	Down
B_mature_Kappa_ligth_chain	GO:0022618	ribonucleoprotein complex assembly	5/65	277/18670	0.00277206601223815	0.037787636693141	0.0294867963628656	SRSF5/HSP90AB1/RPL13A/EIF4B/LUC7L3	5	Up
CD14+_activated	GO:0022618	ribonucleoprotein complex assembly	11/69	277/18670	5.3544275675814e-09	1.92015721937433e-07	1.57345020626295e-07	RPL5/RPS10/RPL6/RPL24/RPL3/RPS5/RPSA/RPLP0/EIF3E/EIF3L/CIRBP	11	Down
CD14+_resting	GO:0022618	ribonucleoprotein complex assembly	8/62	277/18670	3.58625383398037e-06	7.46172168683012e-05	6.08871618672389e-05	RPL5/RPL6/RPS5/RPL24/RPS10/EIF3E/NOP53/EIF3L	8	Down
CD16+	GO:0022618	ribonucleoprotein complex assembly	6/40	277/18670	2.5385969367783e-05	0.000337069259938897	0.000255839106494032	RPL5/RPL3/RPS10/RPS5/NOP53/CIRBP	6	Down
Cytotoxic_T	GO:0022618	ribonucleoprotein complex assembly	8/32	277/18670	1.63964593790313e-08	6.10084926061457e-07	4.78230065221746e-07	RPL3/RPS10/RPL5/NOP53/RPS5/RPSA/RPL6/RPLP0	8	Down
Intermediate	GO:0022618	ribonucleoprotein complex assembly	11/58	277/18670	7.72260303822812e-10	1.67350875167906e-08	1.35474517993066e-08	RPL5/RPS10/RPL6/RPL3/NOP53/RPLP0/RPSA/RPS5/EIF3E/EIF3L/CIRBP	11	Down
NK_CD56dim	GO:0022618	ribonucleoprotein complex assembly	8/43	277/18670	1.96249205210888e-07	9.21436744466361e-06	7.10235218858453e-06	RPS10/RPL5/RPL3/RPSA/RPS5/RPL24/RPLP0/DDX3X	8	Down
NKT-like	GO:0022618	ribonucleoprotein complex assembly	7/27	277/18670	1.01063151516824e-07	1.77702708083748e-06	1.27215458268984e-06	RPL3/RPL5/RPL6/RPSA/RPS5/RPS10/RPLP0	7	Down
CD14+_resting	GO:0072331	signal transduction by p53 class mediator	5/62	267/18670	0.00191840159771595	0.021900336823483	0.0178705318837071	RPL5/RPS7/RPL23/CD74/NOP53	5	Down
Cytotoxic_T	GO:0072331	signal transduction by p53 class mediator	5/32	267/18670	8.45834620042835e-05	0.00179840551356727	0.00140972436673806	RPS7/RPL5/NOP53/RPL23/RGCC	5	Down
Cytotoxic_T	GO:0042274	ribosomal small subunit biogenesis	6/32	67/18670	1.43045851346021e-09	6.26711220811539e-08	4.9126299503704e-08	RPS7/RPS10/RPS5/RPSA/RPS21/RPS16	6	Down
NK_CD56dim	GO:0042274	ribosomal small subunit biogenesis	5/43	67/18670	4.42885679569472e-07	1.81952200023125e-05	1.40247131863666e-05	RPS10/RPS7/RPSA/RPS5/RPS21	5	Down
NKT-like	GO:0042274	ribosomal small subunit biogenesis	5/27	67/18670	3.88260816003824e-08	7.80219354064827e-07	5.58550647584449e-07	RPS7/RPSA/RPS21/RPS5/RPS10	5	Down
B_mature_Kappa_ligth_chain	GO:0022407	regulation of cell-cell adhesion	7/65	403/18670	0.000491178100199794	0.0121157264715949	0.0094542551617404	TNFRSF13C/CYLD/CD74/PAK2/PTPRC/CD83/SWAP70	7	Up	Cell adhesion and signaling
CD14+_activated	GO:0022407	regulation of cell-cell adhesion	6/69	403/18670	0.00371707423954374	0.036354112448871	0.029789949048975	HLA-DPA1/CD74/HLA-DPB1/KLF4/HLA-DMB/CD4	6	Down
CD14+_resting	GO:0022407	regulation of cell-cell adhesion	6/62	403/18670	0.00216181238980538	0.023633372736008	0.0192846778751595	HLA-DPA1/CD74/KLF4/HLA-DPB1/HLA-DMB/VSIR	6	Down
CD14+_resting	GO:0007162	negative regulation of cell adhesion	5/62	289/18670	0.0027039962356419	0.0285914356063775	0.0233304248114055	DUSP1/TGFBI/CD74/KLF4/VSIR	5	Down
B_mature_Kappa_ligth_chain	GO:0046651	lymphocyte proliferation	7/65	272/18670	4.36443653597207e-05	0.00213395153617417	0.00166518469801032	CD79A/MS4A1/TNFRSF13C/CD74/PTPRC/GPR183/IKZF3	7	Up
B_mature_Lambda_ligth_chain	GO:0046651	lymphocyte proliferation	5/26	272/18670	3.23859733906347e-05	0.00462853416671205	0.0035305371218246	MS4A1/GPR183/PELI1/CD79A/PTPRC	5	Up
CD14+_activated	GO:0046651	lymphocyte proliferation	5/69	272/18670	0.00332694701681924	0.0338315017722176	0.0277228254564627	HLA-DPA1/CD74/HLA-DPB1/HLA-DMB/CD4	5	Down
CD14+_resting	GO:0046651	lymphocyte proliferation	5/62	272/18670	0.00207992056095946	0.0233312828142409	0.0190381744710248	HLA-DPA1/CD74/HLA-DPB1/HLA-DMB/VSIR	5	Down
Naive_CD4	GO:0046651	lymphocyte proliferation	5/75	272/18670	0.00476215175986884	0.0603306996839435	0.0467754095086011	PTPRC/RAC2/HSPD1/BCL2/IRF1	5	Up
NKT-like	GO:0046651	lymphocyte proliferation	5/44	272/18670	0.000431735702209786	0.0174124049086686	0.0117714062760908	PTPRC/RAC2/HLA-E/MSN/ANXA1	5	Up
T_effector	GO:0046651	lymphocyte proliferation	5/56	272/18670	0.00131771819866276	0.0343686828536467	0.0266499694362856	PTPRC/CORO1A/RAC2/MSN/HSPD1	5	Up
B_mature_Kappa_ligth_chain	GO:0007159	leukocyte cell-cell adhesion	7/65	337/18670	0.000166360030383681	0.00562007580904869	0.00438550926778032	TNFRSF13C/CYLD/CD74/PAK2/PTPRC/CD83/EZR	7	Up
CD14+_activated	GO:0007159	leukocyte cell-cell adhesion	6/69	337/18670	0.00152521753538066	0.0192074738106014	0.0157393380730192	HLA-DPA1/CD74/HLA-DPB1/KLF4/HLA-DMB/CD4	6	Down
CD14+_resting	GO:0007159	leukocyte cell-cell adhesion	6/62	337/18670	0.000868983396379283	0.0123185558387832	0.0100518611495579	HLA-DPA1/CD74/KLF4/HLA-DPB1/HLA-DMB/VSIR	6	Down
Cytotoxic_T	GO:0007159	leukocyte cell-cell adhesion	7/87	337/18670	0.000996215359277908	0.0222770711191719	0.0175704276692352	PTPRC/ITGB1/RAC2/MSN/HLA-E/PAK2/ITGA4	7	Up
Naive_CD4	GO:0007159	leukocyte cell-cell adhesion	8/75	337/18670	6.112694019112e-05	0.00405271613467126	0.00314213920631547	SELL/ETS1/PTPRC/RAC2/HSPD1/EZR/ADTRP/IRF1	8	Up
NKT-like	GO:0007159	leukocyte cell-cell adhesion	7/44	337/18670	1.26613682524642e-05	0.0018137410021655	0.00122615355708074	PTPRC/RAC2/HLA-E/MSN/ITGB1/ANXA1/CX3CR1	7	Up
T_effector	GO:0007159	leukocyte cell-cell adhesion	7/56	337/18670	6.36616880894725e-05	0.00337619152501169	0.00261794731371445	PTPRC/CORO1A/RAC2/ETS1/MSN/ITGB1/HSPD1	7	Up
Tex	GO:0007159	leukocyte cell-cell adhesion	7/37	337/18670	3.79105777110076e-06	0.000724092034280246	0.000542149765461177	PTPRC/ETS1/ITGA4/EZR/SELPLG/ITGB1/PAG1	7	Up
Tmem	GO:0007159	leukocyte cell-cell adhesion	9/86	337/18670	2.47949918264238e-05	0.00191136231553439	0.00153210779292573	PTPRC/RAC2/ETS1/HSPD1/EZR/ITGB1/ITGA4/SELL/MSN	9	Up
B_mature_Kappa_ligth_chain	GO:0002429	immune response-activating cell surface receptor signaling pathway	11/65	473/18670	6.4046792212425e-07	5.52937306100602e-05	4.31473126483705e-05	HLA-DRB1/CD79A/MS4A1/HLA-DQA1/HSP90AB1/HLA-DRA/CYLD/PAK2/PTPRC/EZR/BLK	11	Up
B_mature_Lambda_ligth_chain	GO:0002429	immune response-activating cell surface receptor signaling pathway	5/26	473/18670	0.000432761621716124	0.0298605518984126	0.0227769274587434	HLA-DRB1/MS4A1/CD79A/HLA-DQA1/PTPRC	5	Up
CD14+_activated	GO:0002429	immune response-activating cell surface receptor signaling pathway	7/69	473/18670	0.00178444059344531	0.0211349798728248	0.017318810201956	HLA-DRA/HLA-DPA1/HLA-DPB1/HLA-DRB1/IGKC/CD4/HLA-DQB1	7	Down
Cytotoxic_T	GO:0002429	immune response-activating cell surface receptor signaling pathway	9/87	473/18670	0.000355261341660733	0.0106044207405036	0.00836394544859189	PTPRC/PSME2/ARPC5/PSMB9/ACTR3/PAK2/PLSCR1/CD247/BTN3A2	9	Up
Naive_CD4	GO:0002429	immune response-activating cell surface receptor signaling pathway	8/75	473/18670	0.000610421586457315	0.0178548314038765	0.0138431520767797	HSP90AB1/PTPRC/HSP90AA1/EZR/PSME2/BCL2/TRAT1/PLSCR1	8	Up
NK_CD56dim	GO:0002429	immune response-activating cell surface receptor signaling pathway	9/43	473/18670	1.04504163920215e-06	3.81633724538266e-05	2.94159868812457e-05	CD3E/IGKC/CD3D/HLA-DRB1/HLA-DRA/IGLC2/HLA-DRB5/HLA-DQB1/TRAC	9	Down
Tmem	GO:0002429	immune response-activating cell surface receptor signaling pathway	8/86	473/18670	0.00150807795083867	0.0298629297195776	0.0239374957699561	PTPRC/PSME2/HSP90AB1/EZR/PSMB8/GBP1/TRAT1/PLSCR1	8	Up
Naive_CD4	GO:0043491	protein kinase B signaling	6/75	269/18670	0.000741675777440131	0.0202324848276869	0.0156865868977065	HSP90AB1/RAC2/HSP90AA1/ADTRP/SESN3/TRAT1	6	Up
CD14+_activated	GO:0097305	response to alcohol	5/69	233/18670	0.00170299477227009	0.0205473481401933	0.0168372823033098	RPL10A/FOS/FOSB/KLF4/GSTP1	5	Down	FOS response
CD14+_activated	GO:0034599	cellular response to oxidative stress	5/69	302/18670	0.00517647066411849	0.0480778678228559	0.0393968422373274	RACK1/FOS/KLF4/GSTP1/NR4A2	5	Down
B_mature_Kappa_ligth_chain	GO:0042742	defense response to bacterium	5/27	330/18670	9.81315726854538e-05	0.00526447025230199	0.00366398379748165	LYZ/S100A9/S100A8/IGHG1/JCHAIN	5	Down	Defense response
CD14+_resting	GO:0042742	defense response to bacterium	5/57	330/18670	0.00330413034348674	0.0378804234654858	0.0292757176725017	PLAC8/S100A8/ISG15/S100A9/HMGB2	5	Up
Tex	GO:0042742	defense response to bacterium	5/17	330/18670	8.69753048702621e-06	0.000119884879686037	7.69539681782404e-05	S100A8/S100A9/LYZ/IGKC/PPBP	5	Down
Naive_CD4	GO:0006986	response to unfolded protein	7/75	176/18670	6.79291209940359e-06	0.00054044408662855	0.000419015420026369	HSP90AB1/HSP90AA1/HSPD1/EIF2AK2/CALR/DNAJA1/HSP90B1	7	Up	ER stress response
B_mature_Kappa_ligth_chain	GO:0006986	response to unfolded protein	5/27	176/18670	4.79879477316723e-06	0.000486277870347612	0.000338441315581268	XBP1/PDIA6/HSPA5/CALR/HSP90B1	5	Down
B_mature_Kappa_ligth_chain	GO:0034976	response to endoplasmic reticulum stress	8/27	285/18670	4.61426699001847e-09	1.40273716496561e-06	9.7628175262496e-07	P4HB/SEC61B/XBP1/PDIA6/HSPA5/CALR/HSP90B1/PDIA4	8	Down
CD14+_resting	GO:0034976	response to endoplasmic reticulum stress	5/57	285/18670	0.0017525126462635	0.0247733826500937	0.0191459991707274	CLU/EIF2AK2/CALR/HSPA5/HSP90B1	5	Up
B_mature_Kappa_ligth_chain	GO:0035967	cellular response to topologically incorrect protein	5/27	161/18670	3.10296660454838e-06	0.000353738192918515	0.000246195902966141	XBP1/PDIA6/HSPA5/CALR/HSP90B1	5	Down
B_mature_Kappa_ligth_chain	GO:0048872	homeostasis of number of cells	8/65	246/18670	2.14128896187122e-06	0.000165642844002249	0.00012925594817489	KLF2/TNFRSF13C/CYLD/CD74/RPS17/RB1/PMAIP1/GPR183	8	Up	Response to interferon
CD14+_activated	GO:0048872	homeostasis of number of cells	6/72	246/18670	0.000372020345990308	0.00802075865955104	0.00642746731107465	HMGB2/ISG15/STAT1/HMOX1/RPS17/ADAR	6	Up
CD14+_resting	GO:0048872	homeostasis of number of cells	5/57	246/18670	0.00091362115998792	0.0148910179010135	0.0115084572991494	RPS17/ISG15/HMGB2/HMOX1/STAT1	5	Up
Intermediate	GO:0048872	homeostasis of number of cells	6/77	246/18670	0.000534523382362127	0.0112063448651037	0.00885202125258211	ISG15/TMOD3/RPS17/ADAR/HMOX1/PRDX1	6	Up
Naive_CD4	GO:0048872	homeostasis of number of cells	5/75	246/18670	0.00311021820332688	0.0494897920513373	0.038370270887359	ETS1/STAT1/BCL2/ADAR/ISG15	5	Up
T_effector	GO:0048872	homeostasis of number of cells	5/56	246/18670	0.000842411834676466	0.0257745620955819	0.0199859649846319	STAT1/CORO1A/RPS17/ETS1/ISG15	5	Up
Tmem	GO:0048872	homeostasis of number of cells	5/86	246/18670	0.00558646434956746	0.060069509135134	0.0481504539014785	ETS1/STAT1/ISG15/ADAR/PMAIP1	5	Up
B_mature_Kappa_ligth_chain	GO:0034341	response to interferon-gamma	6/65	199/18670	6.65856844563445e-05	0.00304335746015174	0.00237482069639965	HLA-DRB1/HLA-DQA1/HSP90AB1/HLA-DRA/RPL13A/SP100	6	Up
CD14+_activated	GO:0034341	response to interferon-gamma	15/72	199/18670	1.03716102790448e-15	1.11805958808103e-13	8.95961561649411e-14	IFITM3/IRF7/IFITM2/OASL/OAS2/GBP1/STAT1/PARP9/OAS1/TRIM22/BST2/OAS3/MT2A/SP100/PARP14	15	Up
CD14+_resting	GO:0034341	response to interferon-gamma	10/57	199/18670	4.21649111672303e-10	5.43896836404919e-08	4.20348263531563e-08	IFITM3/BST2/OAS2/IFITM2/IRF7/GBP1/PARP14/TRIM22/MT2A/STAT1	10	Up
CD16+	GO:0034341	response to interferon-gamma	11/50	199/18670	3.97283695631972e-12	3.78743789835813e-10	3.20614912264398e-10	IFITM2/IRF7/HLA-A/OAS2/SLC11A1/TRIM22/MT2A/IFITM1/SP100/IFITM3/OAS3	11	Up
Cytotoxic_T	GO:0034341	response to interferon-gamma	13/87	199/18670	7.92883672786443e-12	2.7777358003285e-09	2.1908627800678e-09	SP100/STAT1/MT2A/HLA-A/BST2/PARP9/IRF7/HLA-E/PARP14/ACTR3/OAS2/GBP4/IRF9	13	Up
Intermediate	GO:0034341	response to interferon-gamma	12/77	199/18670	3.09085499282944e-11	3.09600641781749e-09	2.44557123116856e-09	IFITM3/IFITM2/OASL/OAS2/IRF7/MT2A/OAS3/BST2/GBP1/PARP9/OAS1/TRIM22	12	Up
Naive_CD4	GO:0034341	response to interferon-gamma	9/75	199/18670	1.01397547034723e-07	1.12044289473369e-05	8.68698283075259e-06	HSP90AB1/STAT1/PARP9/SP100/MT2A/TRIM22/IRF7/IRF1/IFITM1	9	Up
NK_CD56dim	GO:0034341	response to interferon-gamma	14/71	199/18670	2.1780921034056e-14	5.82276622310429e-12	4.62749041618277e-12	MT2A/SP100/IRF7/STAT1/BST2/PARP14/OAS2/CCL3/PARP9/TRIM22/IRF9/NUB1/CCL4/GBP1	14	Up
NKT-like	GO:0034341	response to interferon-gamma	6/44	199/18670	6.85126124079476e-06	0.00117773180729262	0.000796188674719727	STAT1/MT2A/HLA-E/IFITM2/PARP9/CCL4	6	Up
T_effector	GO:0034341	response to interferon-gamma	8/56	199/18670	1.32638293329422e-07	1.62328865143931e-05	1.25872129378205e-05	STAT1/SP100/IRF7/OAS1/PARP9/MT2A/IFITM1/TRIM22	8	Up
Tmem	GO:0034341	response to interferon-gamma	13/86	199/18670	6.80708270890558e-12	1.70177067722639e-09	1.36410354811358e-09	SP100/GBP2/STAT1/PARP9/MT2A/HSP90AB1/GBP1/TRIM22/IRF7/IFITM1/OAS1/BST2/OAS2	13	Up
CD14+_activated	GO:0043903	regulation of symbiosis, encompassing mutualism through parasitism	15/72	222/18670	5.30110725683378e-15	5.04228849076484e-13	4.04065822486835e-13	APOBEC3A/MX1/IFITM3/IFITM2/OASL/IFI16/ISG15/STAT1/EIF2AK2/OAS1/ADAR/BST2/OAS3/PLSCR1/ISG20	15	Up
CD14+_resting	GO:0043903	regulation of symbiosis, encompassing mutualism through parasitism	9/57	222/18670	2.21559399417064e-08	1.61295242775623e-06	1.24656314724654e-06	APOBEC3A/MX1/IFITM3/ISG15/BST2/IFI16/IFITM2/EIF2AK2/STAT1	9	Up
CD16+	GO:0043903	regulation of symbiosis, encompassing mutualism through parasitism	10/50	222/18670	3.12802265844349e-10	2.23653620078709e-08	1.89327687221579e-08	APOBEC3A/IFITM2/MX1/IFI16/IFITM1/ISG15/ISG20/PLSCR1/IFITM3/OAS3	10	Up
Cytotoxic_T	GO:0043903	regulation of symbiosis, encompassing mutualism through parasitism	9/87	222/18670	9.27805326206997e-07	0.000102644568194058	8.0958082480666e-05	STAT1/ISG15/MX1/ISG20/EIF2AK2/BST2/IFI27/IFI16/PLSCR1	9	Up
Intermediate	GO:0043903	regulation of symbiosis, encompassing mutualism through parasitism	14/77	222/18670	3.24596360374025e-13	3.65779523596479e-11	2.889334707803e-11	APOBEC3A/IFITM3/MX1/IFITM2/ISG15/OASL/OAS3/BST2/IFI16/ADAR/EIF2AK2/ISG20/OAS1/IFIT1	14	Up
Naive_CD4	GO:0043903	regulation of symbiosis, encompassing mutualism through parasitism	10/75	222/18670	1.9482550879264e-08	2.58338624659041e-06	2.00294295004363e-06	STAT1/MX1/EIF2AK2/IFI16/BCL2/ADAR/IFITM1/ISG20/ISG15/PLSCR1	10	Up
NK_CD56dim	GO:0043903	regulation of symbiosis, encompassing mutualism through parasitism	10/71	222/18670	1.13112441567641e-08	1.29594540196068e-06	1.02991854690536e-06	ISG15/ISG20/MX1/STAT1/EIF2AK2/BST2/ADAR/CCL3/IFI16/CCL4	10	Up
T_effector	GO:0043903	regulation of symbiosis, encompassing mutualism through parasitism	8/56	222/18670	3.0634208124812e-07	2.86700147803388e-05	2.22311405091515e-05	STAT1/MX1/EIF2AK2/ISG15/OAS1/IFI16/IFITM1/ISG20	8	Up
Tmem	GO:0043903	regulation of symbiosis, encompassing mutualism through parasitism	11/86	222/18670	5.87101327096415e-09	5.87101327096415e-07	4.70608063772547e-07	MX1/STAT1/EIF2AK2/ISG20/IFI16/ISG15/ADAR/IFITM1/OAS1/BST2/PLSCR1	11	Up
CD14+_activated	GO:0034340	response to type I interferon	19/72	99/18670	8.79843063582504e-28	2.84541246762582e-25	2.28018276056855e-25	MX1/IFITM3/IFI6/XAF1/IRF7/IFITM2/OASL/ISG15/MX2/OAS2/STAT1/OAS1/ADAR/BST2/IFI35/STAT2/OAS3/SP100/ISG20	19	Up
CD14+_resting	GO:0034340	response to type I interferon	11/57	99/18670	7.9399869900433e-15	2.31212421150061e-12	1.78691496681185e-12	MX1/IFITM3/IFI6/ISG15/XAF1/BST2/OAS2/IFITM2/IRF7/MX2/STAT1	11	Up
CD16+	GO:0034340	response to type I interferon	15/50	99/18670	4.70870468786072e-23	1.34668954072817e-20	1.14000218758733e-20	IFITM2/IRF7/HLA-A/MX1/IFI6/OAS2/IFIT3/MX2/IFITM1/SP100/XAF1/ISG15/ISG20/IFITM3/OAS3	15	Up
Cytotoxic_T	GO:0034340	response to type I interferon	14/87	99/18670	2.10928812612151e-17	1.47790788036914e-14	1.16565922759347e-14	XAF1/IFI6/SP100/STAT1/ISG15/MX1/HLA-A/ISG20/BST2/IRF7/HLA-E/IFI27/OAS2/IRF9	14	Up
Intermediate	GO:0034340	response to type I interferon	19/77	99/18670	3.71699205892587e-27	1.34034733644867e-24	1.05875584331088e-24	IFITM3/MX1/IFI6/IFITM2/ISG15/IFIT3/XAF1/OASL/OAS2/IRF7/OAS3/BST2/ADAR/MX2/IFIT2/IFI35/ISG20/OAS1/IFIT1	19	Up
Naive_CD4	GO:0034340	response to type I interferon	13/75	99/18670	1.12067305367162e-16	4.45803740750571e-14	3.45639162869248e-14	HSP90AB1/XAF1/STAT1/MX1/IFI6/SP100/MX2/ADAR/IRF7/IRF1/IFITM1/ISG20/ISG15	13	Up
NK_CD56dim	GO:0034340	response to type I interferon	15/71	99/18670	1.75070910040616e-20	5.61627479410297e-18	4.4633867801934e-18	XAF1/ISG15/IFI6/ISG20/SP100/IRF7/MX1/STAT1/BST2/OAS2/ADAR/MX2/IFI35/IRF9/IFIT3	15	Up
NKT-like	GO:0034340	response to type I interferon	6/44	99/18670	1.14394680012848e-07	6.55481516473621e-05	4.43128865733981e-05	STAT1/XAF1/IFI6/HLA-E/IFITM2/ISG15	6	Up
T_effector	GO:0034340	response to type I interferon	12/56	99/18670	1.14406517006703e-16	4.5505192139416e-14	3.52853784031198e-14	STAT1/XAF1/MX1/SP100/IFI6/IRF7/ISG15/IFI35/OAS1/IFITM1/ISG20/MX2	12	Up
Tex	GO:0034340	response to type I interferon	7/37	99/18670	8.59135384068618e-10	3.82888002833247e-07	2.8667991236816e-07	STAT1/MX1/XAF1/ISG20/SP100/IFI6/IRF7	7	Up
Tmem	GO:0034340	response to type I interferon	19/86	99/18670	3.85300372435936e-26	1.92650186217968e-23	1.54424333478929e-23	IFI6/XAF1/MX1/SP100/GBP2/STAT1/ISG20/ISG15/HSP90AB1/PSMB8/IFI35/IRF7/MX2/ADAR/IFITM1/OAS1/BST2/IFIT2/OAS2	19	Up
CD14+_activated	GO:0043901	negative regulation of multi-organism process	15/72	171/18670	1.05557205838832e-16	1.42238334867826e-14	1.13983263497896e-14	APOBEC3A/MX1/IFITM3/IFITM2/OASL/IFI16/ISG15/STAT1/EIF2AK2/OAS1/BST2/CALR/OAS3/PLSCR1/ISG20	15	Up
CD14+_resting	GO:0043901	negative regulation of multi-organism process	10/57	171/18670	9.50044933997798e-11	1.53696158211199e-08	1.18783395841362e-08	APOBEC3A/MX1/IFITM3/ISG15/BST2/IFI16/IFITM2/EIF2AK2/CALR/STAT1	10	Up
CD16+	GO:0043901	negative regulation of multi-organism process	10/50	171/18670	2.38791041634352e-11	1.95126394021214e-09	1.65178765641808e-09	APOBEC3A/IFITM2/MX1/IFI16/IFITM1/ISG15/ISG20/PLSCR1/IFITM3/OAS3	10	Up
Cytotoxic_T	GO:0043901	negative regulation of multi-organism process	9/87	171/18670	1.02142265817644e-07	1.53359316249063e-05	1.20957946363e-05	STAT1/ISG15/MX1/ISG20/EIF2AK2/BST2/CALR/IFI16/PLSCR1	9	Up
Intermediate	GO:0043901	negative regulation of multi-organism process	15/77	171/18670	3.09845823845762e-16	4.65543350328258e-14	3.67738069880102e-14	APOBEC3A/IFITM3/MX1/IFITM2/ISG15/OASL/OAS3/BST2/IFI16/FGL2/TIMP1/EIF2AK2/ISG20/OAS1/IFIT1	15	Up
Naive_CD4	GO:0043901	negative regulation of multi-organism process	9/75	171/18670	2.74731708266521e-08	3.41525854838819e-06	2.64790758296351e-06	STAT1/MX1/EIF2AK2/IFI16/CALR/IFITM1/ISG20/ISG15/PLSCR1	9	Up
NK_CD56dim	GO:0043901	negative regulation of multi-organism process	10/71	171/18670	9.09907392808609e-10	1.21624288172084e-07	9.66577063764233e-08	ISG15/ISG20/MX1/STAT1/EIF2AK2/BST2/HAVCR2/CCL3/IFI16/CCL4	10	Up
NKT-like	GO:0043901	negative regulation of multi-organism process	5/44	171/18670	4.94444326626936e-05	0.00472194331928724	0.00319220196839846	STAT1/IFITM2/ISG15/CALR/CCL4	5	Up
T_effector	GO:0043901	negative regulation of multi-organism process	9/56	171/18670	1.92296927392848e-09	3.82430514352526e-07	2.96542103821602e-07	STAT1/MX1/EIF2AK2/ISG15/CALR/OAS1/IFI16/IFITM1/ISG20	9	Up
Tmem	GO:0043901	negative regulation of multi-organism process	11/86	171/18670	3.72032373147201e-10	5.7235749714954e-08	4.58789720083552e-08	MX1/STAT1/EIF2AK2/ISG20/IFI16/CALR/ISG15/IFITM1/OAS1/BST2/PLSCR1	11	Up
B_mature_Kappa_ligth_chain	GO:1903706	regulation of hemopoiesis	7/65	475/18670	0.00128634582188457	0.022460465249535	0.0175265569108341	CYLD/CD74/PTPRC/RB1/CD83/CIB1/IKZF3	7	Up
CD14+_activated	GO:1903706	regulation of hemopoiesis	8/72	475/18670	0.000475681679871237	0.00920332029820046	0.00737511785117649	IRF7/HMGB2/ISG15/STAT1/EIF2AK2/LILRB1/PSME2/CCR1	8	Up
Cytotoxic_T	GO:1903706	regulation of hemopoiesis	10/87	475/18670	7.17383621955149e-05	0.00376985093337431	0.00297336632784042	PTPRC/STAT1/ISG15/EIF2AK2/PSME2/IKZF3/IRF7/PSMB9/CD2/ACIN1	10	Up
Naive_CD4	GO:1903706	regulation of hemopoiesis	9/75	475/18670	0.00011733780070155	0.00598422783577905	0.00463967282126237	ETS1/PIM1/PTPRC/STAT1/EIF2AK2/PSME2/IRF7/IRF1/ISG15	9	Up
NK_CD56dim	GO:1903706	regulation of hemopoiesis	7/71	475/18670	0.0021572028482689	0.0336375888830778	0.0267325896688589	ISG15/PTPRC/IRF7/STAT1/EIF2AK2/CCL3/KLF13	7	Up
NKT-like	GO:1903706	regulation of hemopoiesis	7/44	475/18670	0.000111966214347368	0.0066486022987856	0.00449469210242142	PTPRC/STAT1/PSME2/PSMB9/ISG15/ANXA1/ZNF683	7	Up
T_effector	GO:1903706	regulation of hemopoiesis	10/56	475/18670	1.28968317352334e-06	0.000107993996267139	8.37400930398536e-05	STAT1/PTPRC/PSME2/EIF2AK2/ETS1/IRF7/ISG15/PIM1/PSMB9/PRDM1	10	Up
Tex	GO:1903706	regulation of hemopoiesis	6/37	475/18670	0.000312629224543457	0.0245873690126237	0.0184093122316302	PTPRC/STAT1/ETS1/CD2/IRF7/EIF2AK2	6	Up
Tmem	GO:1903706	regulation of hemopoiesis	10/86	475/18670	6.49446280761723e-05	0.00382027223977484	0.00306224980061952	PTPRC/PSME2/PIM1/ETS1/STAT1/EIF2AK2/ISG15/PSMB8/MYC/IRF7	10	Up
Naive_CD4	GO:0002244	hematopoietic progenitor cell differentiation	5/75	166/18670	0.00054656931373888	0.0169863494535411	0.0131698033655832	PTPRC/EIF2AK2/PSME2/BCL2/ADAR	5	Up
Tmem	GO:0002244	hematopoietic progenitor cell differentiation	5/86	166/18670	0.00101980149214561	0.0239953292269555	0.0192341507435017	PTPRC/PSME2/EIF2AK2/PSMB8/ADAR	5	Up
NK_CD56dim	GO:0002228	natural killer cell mediated immunity	5/71	64/18670	4.41554250225505e-06	0.000321933189709868	0.000255847941159372	GZMB/KLRD1/HAVCR2/SH2D1B/CD226	5	Up	NK cell mediated immunity
NK_CD56dim	GO:0019932	second-messenger-mediated signaling	8/71	439/18670	0.000255206722745512	0.0078721458323808	0.00625618099685861	MT2A/PTPRC/CX3CR1/ADGRG1/GNG2/CCL3/CCL4/GBP1	8	Up
NKT-like	GO:0019932	second-messenger-mediated signaling	7/44	439/18670	6.84306846514592e-05	0.00523323823209687	0.00353785555141297	PTPRC/CALM1/MT2A/ADGRG1/CX3CR1/CCL4/GNG2	7	Up
Naive_CD4	GO:0036293	response to decreased oxygen levels	6/75	370/18670	0.0037120347296116	0.0516092174467039	0.0400134971603933	ENO1/ETS1/HP1BP3/PSME2/BCL2/HSP90B1	6	Up	response to oxygen levels
Tmem	GO:0036293	response to decreased oxygen levels	7/86	370/18670	0.00159300578917789	0.0300567130033564	0.0240928283705852	PSME2/ENO1/ETS1/HP1BP3/PSMB8/MYC/PMAIP1	7	Up
Tmem	GO:0071456	cellular response to hypoxia	6/86	207/18670	0.000388689522271508	0.0119596776083541	0.00958662578817016	PSME2/ENO1/HP1BP3/PSMB8/MYC/PMAIP1	6	Up
Tmem	GO:0071453	cellular response to oxygen levels	6/86	234/18670	0.00074123617749438	0.0195062151972205	0.0156357714449299	PSME2/ENO1/HP1BP3/PSMB8/MYC/PMAIP1	6	Up
Naive_CD4	GO:0060249	anatomical structure homeostasis	7/75	437/18670	0.0018510091664231	0.0354005503078418	0.0274466440162939	HSP90AB1/ALDOA/RAC2/HSP90AA1/SP100/BCL2/HNRNPU	7	Up	Proteostasis
Tmem	GO:0060249	anatomical structure homeostasis	7/86	437/18670	0.00402693682625446	0.054052843305429	0.043327621239036	ALDOA/SP100/RAC2/HNRNPA2B1/HSP90AB1/MYC/HNRNPC	7	Up
Naive_CD4	GO:0050821	protein stabilization	6/75	178/18670	8.06058083814425e-05	0.00471543979031439	0.00365596003959174	HSP90AB1/PIM1/HSP90AA1/HSPD1/CALR/PIM2	6	Up
Tmem	GO:0050821	protein stabilization	5/86	178/18670	0.00139058497867786	0.0284499846562286	0.0228049087533875	PIM1/CALR/HSPD1/HSP90AB1/PIM2	5	Up
B_mature_Kappa_ligth_chain	GO:0042113	B cell activation	11/65	310/18670	8.9349874391895e-09	2.16426823754961e-06	1.68884170538315e-06	BANK1/CD79A/MS4A1/KLF6/TNFRSF13C/CYLD/CD74/PTPRC/GPR183/SWAP70/IKZF3	11	Up	B cell activation
B_mature_Lambda_ligth_chain	GO:0042113	B cell activation	7/26	310/18670	1.63159352475274e-07	7.67492233569386e-05	5.85425044675352e-05	BANK1/MS4A1/GPR183/PELI1/CD79A/PTPRC/KLF6	7	Up
B_mature_Kappa_ligth_chain	GO:0030098	lymphocyte differentiation	9/65	353/18670	3.50874661437018e-06	0.000237069227770924	0.000184992041178693	CD79A/MS4A1/KLF6/CYLD/CD74/PTPRC/CD83/GPR183/IKZF3	9	Up
B_mature_Lambda_ligth_chain	GO:0030098	lymphocyte differentiation	5/26	353/18670	0.000111405460269181	0.00867134997828474	0.00661430204293268	MS4A1/GPR183/CD79A/PTPRC/KLF6	5	Up
Cytotoxic_T	GO:0043254	regulation of protein complex assembly	7/87	467/18670	0.00613163324124125	0.0599474096422749	0.0472818719948836	LCP1/EIF2AK2/MSN/ARPC5/ACTR3/CAPZA1/TMOD3	7	Up	Cell junction and adhesion
Cytotoxic_T	GO:0034329	cell junction assembly	5/87	241/18670	0.00538424676220267	0.0560281519512377	0.0441906651926483	TLN1/MACF1/CAPZA1/FLNA/IQGAP1	5	Up
Cytotoxic_T	GO:0007599	hemostasis	6/87	341/18670	0.00519297990895354	0.0549273387913834	0.0433224290632625	TLN1/CAPZA1/FLNA/GNG2/CLIC1/PLSCR1	6	Up
Cytotoxic_T	GO:0016050	vesicle organization	6/87	325/18670	0.00411878849922729	0.0491914399169078	0.0387983964490609	SAMD9/SAMD9L/CALR/ZEB2/CTSC/PAFAH1B1	6	Up
Cytotoxic_T	GO:0007160	cell-matrix adhesion	5/87	225/18670	0.00403392842176494	0.0488015041396115	0.0384908453201904	ITGB1/UTRN/ITGA4/MACF1/IQGAP1	5	Up
Cytotoxic_T	GO:1990138	neuron projection extension	5/87	168/18670	0.00113319517858452	0.0239089143584627	0.0188574991810199	ITGB1/ITGA4/MACF1/IQGAP1/PAFAH1B1	5	Up
Cytotoxic_T	GO:0010810	regulation of cell-substrate adhesion	6/87	215/18670	0.000505610559414995	0.0139841236301358	0.0110295932282357	RAC2/UTRN/CALR/MACF1/FLNA/IQGAP1	6	Up
Cytotoxic_T	GO:0002474	antigen processing and presentation of peptide antigen via MHC class I	6/87	96/18670	5.69820138108307e-06	0.000443615529742097	0.000349889558487557	HLA-A/PSME2/HLA-E/PSMB9/CYBA/CALR	6	Up
Cytotoxic_T	GO:0007229	integrin-mediated signaling pathway	5/87	103/18670	0.000119643009493213	0.00558865791010521	0.00440790034974997	ISG15/ITGB1/TLN1/ITGA4/FLNA	5	Up
Cytotoxic_T	GO:0051100	negative regulation of binding	5/87	169/18670	0.00116351563552999	0.0239775477047455	0.0189116318468497	SP100/IFI16/ITGA4/GZMA/TMBIM6	5	Up	cell binding and migration
Tmem	GO:0051100	negative regulation of binding	6/86	169/18670	0.000130084135068207	0.00634450514382322	0.00508562175475935	SP100/IFI16/ITGA4/PIM2/GZMA/IFIT2	6	Up
Tmem	GO:0043393	regulation of protein binding	5/86	217/18670	0.00329065898236955	0.0480030699150244	0.038478250252938	HSP90AB1/ITGA4/DTX3L/PIM2/IFIT2	5	Up
Cytotoxic_T	GO:0001667	ameboidal-type cell migration	8/87	461/18670	0.00138170769627773	0.0258804514380942	0.0204124948745547	SP100/ITGB1/CALR/ZEB2/ITGA4/MACF1/CAP1/PAFAH1B1	8	Up
Tmem	GO:0001667	ameboidal-type cell migration	7/86	461/18670	0.00537446811029744	0.0592294274788017	0.0474770621316921	SP100/ETS1/CALR/ITGB1/ITGA4/ZEB2/ARID5B	7	Up
Cytotoxic_T	GO:1901654	response to ketone	5/87	193/18670	0.00208738968742588	0.0334893487199424	0.0264138035123988	MSN/CYBA/CALR/TXNIP/GNG2	5	Up
NKT-like	GO:1901654	response to ketone	5/44	193/18670	8.77474426290717e-05	0.00580145591843747	0.00392199095799575	MSN/IGFBP7/TXNIP/CALR/GNG2	5	Up
NKT-like	GO:0002685	regulation of leukocyte migration	6/44	196/18670	6.2799688256917e-06	0.00117773180729262	0.000796188674719727	RAC2/MSN/ANXA1/CALR/CX3CR1/CCL4	6	Up
NKT-like	GO:0060326	cell chemotaxis	5/44	304/18670	0.00071494503610565	0.0223452821284657	0.0151062070786725	RAC2/ANXA1/CALR/CX3CR1/CCL4	5	Up
CD14+_resting	GO:0061025	membrane fusion	5/57	154/18670	0.000106021695210749	0.00358994391225232	0.00277447226879535	MX1/SAMD9L/MX2/CALR/SAMD9	5	Up
T_effector	GO:0061025	membrane fusion	6/56	154/18670	6.59962563203398e-06	0.000437500182523586	0.000339243914067712	CORO1A/MX1/SAMD9L/CALR/SAMD9/MX2	6	Up
Tmem	GO:0061025	membrane fusion	5/86	154/18670	0.000728099582659684	0.0194159888709249	0.015563447921273	MX1/CALR/MX2/SAMD9/SAMD9L	5	Up
Tmem	GO:1902115	regulation of organelle assembly	5/86	194/18670	0.00202899575443052	0.0355964167443951	0.0285333382640599	LCP1/EZR/SYNE2/MSN/G3BP2	5	Up
B_mature_Kappa_ligth_chain	GO:0097191	extrinsic apoptotic signaling pathway	6/65	224/18670	0.000127671487088002	0.00471746484241268	0.00368117557302676	CYLD/PAK2/PTPRC/PMAIP1/SP100/CIB1	6	Up	Apoptotic signaling pathway
CD14+_activated	GO:0097191	extrinsic apoptotic signaling pathway	5/72	224/18670	0.00173205280534505	0.0247852158074598	0.0198617326816932	IFI6/HMGB2/HMOX1/TNFSF10/SP100	5	Up
Cytotoxic_T	GO:0097191	extrinsic apoptotic signaling pathway	5/87	224/18670	0.00395855432323809	0.0488015041396115	0.0384908453201904	PTPRC/IFI6/SP100/IFI27/PAK2	5	Up
Intermediate	GO:0097191	extrinsic apoptotic signaling pathway	5/77	224/18670	0.00233066601378432	0.0313596330063667	0.0247713363444634	IFI6/TNFSF10/TCF7L2/CFLAR/HMOX1	5	Up
CD14+_activated	GO:0097193	intrinsic apoptotic signaling pathway	6/72	289/18670	0.000866942865224567	0.0149132618411503	0.0119508025430173	CLU/IFI6/S100A8/IFI16/HMOX1/SHISA5	6	Up
CD14+_resting	GO:0097193	intrinsic apoptotic signaling pathway	6/57	289/18670	0.000244313298427177	0.00658741041685129	0.00509105099451563	S100A8/CLU/IFI6/S100A9/IFI16/HMOX1	6	Up
Naive_CD4	GO:0097193	intrinsic apoptotic signaling pathway	6/75	289/18670	0.00107502885939139	0.025761836160596	0.0199735862905312	ENO1/IFI6/IFI16/ARL6IP5/BCL2/DNAJA1	6	Up
CD14+_activated	GO:0010038	response to metal ion	6/72	364/18670	0.00279135672482308	0.0364001921293461	0.029169440817124	CD14/S100A8/NCF1/HMOX1/CALR/MT2A	6	Up	Response to biotic stimulus
CD14+_resting	GO:0010038	response to metal ion	7/57	364/18670	0.000115567385574837	0.00373924696437695	0.00288986047203511	S100A8/CD14/NCF1/CALR/HSPA5/HMOX1/MT2A	7	Up
CD14+_resting	GO:0071241	cellular response to inorganic substance	5/57	217/18670	0.000518923037342346	0.0104937769773674	0.00811006910700245	NCF1/CALR/HSPA5/HMOX1/MT2A	5	Up
CD14+_resting	GO:0051169	nuclear transport	5/57	346/18670	0.00404094021361454	0.041538719352752	0.0321030154627616	AGFG1/MX2/U2AF1/CALR/ZC3H11A	5	Up
CD14+_resting	GO:0031669	cellular response to nutrient levels	5/57	237/18670	0.000773006201006927	0.0133087226941961	0.0102855874494618	IFI16/EIF2AK2/HSPA5/HSP90B1/HMOX1	5	Up
Naive_CD4	GO:0031669	cellular response to nutrient levels	6/75	237/18670	0.000380799582859064	0.012837463903503	0.00995310238873378	PIM1/EIF2AK2/IFI16/BCL2/SESN3/HSP90B1	6	Up
CD14+_resting	GO:0031667	response to nutrient levels	6/57	499/18670	0.00405116631050191	0.041538719352752	0.0321030154627616	IFI16/EIF2AK2/HSPA5/HSP90B1/HMOX1/STAT1	6	Up
Naive_CD4	GO:0031667	response to nutrient levels	7/75	499/18670	0.00387153282884254	0.0520302621389717	0.0403399402151801	PIM1/STAT1/EIF2AK2/IFI16/BCL2/SESN3/HSP90B1	7	Up
CD14+_activated	GO:0007249	I-kappaB kinase/NF-kappaB signaling	7/72	269/18670	7.9011838953024e-05	0.00240594040323922	0.00192801004875011	CD14/STAT1/HMOX1/TNFSF10/TRIM22/BST2/SHISA5	7	Up
CD14+_resting	GO:0007249	I-kappaB kinase/NF-kappaB signaling	6/57	269/18670	0.000165847289712885	0.00513773731536085	0.00397067755214051	CD14/BST2/TNFSF10/TRIM22/HMOX1/STAT1	6	Up
Intermediate	GO:0007249	I-kappaB kinase/NF-kappaB signaling	8/77	269/18670	1.49145771833746e-05	0.000597577392480542	0.000472033284891365	TNFSF10/CD14/HSPB1/BST2/CFLAR/HMOX1/TRIM22/CX3CR1	8	Up
CD14+_activated	GO:0002758	innate immune response-activating signal transduction	5/72	298/18670	0.00586414194064703	0.0623836678817517	0.0499914039400035	CD14/S100A8/IRF7/PSME2/IFIH1	5	Up
CD14+_resting	GO:0002758	innate immune response-activating signal transduction	6/57	298/18670	0.000288004097053561	0.00722989595362042	0.00558759309891572	S100A8/CD14/CTSB/S100A9/IRF7/HSP90B1	6	Up
Intermediate	GO:0002758	innate immune response-activating signal transduction	6/77	298/18670	0.00144261444274334	0.0220426596632733	0.0174117514811039	CD14/PIK3AP1/IRF7/PSMA4/IFIH1/CTSL	6	Up
CD14+_resting	GO:0051091	positive regulation of DNA-binding transcription factor activity	5/57	261/18670	0.00118925930506635	0.0180952438460488	0.013984829143599	S100A8/CLU/S100A9/EIF2AK2/TRIM22	5	Up
Intermediate	GO:0051091	positive regulation of DNA-binding transcription factor activity	5/77	261/18670	0.0044789404756938	0.0498489486276292	0.0393762603223763	CLU/CFLAR/EIF2AK2/TRIM22/CX3CR1	5	Up
CD14+_activated	GO:0043312	neutrophil degranulation	12/72	485/18670	3.07946852478696e-07	1.84425948317797e-05	1.47790477739289e-05	PLAC8/ALDOA/CTSD/CD14/S100A8/C3AR1/MNDA/SELL/RNASE2/CD53/HP/BST2	12	Up	Degranulation
CD14+_resting	GO:0043312	neutrophil degranulation	12/57	485/18670	2.01830564543401e-08	1.61295242775623e-06	1.24656314724654e-06	PLAC8/ALDOA/CTSD/RNASE2/S100A8/CD14/CTSB/S100A9/SELL/MNDA/BST2/CD53	12	Up
CD16+	GO:0043312	neutrophil degranulation	6/50	485/18670	0.00179770046463359	0.0429575106974974	0.0363644735385513	PECAM1/ALDOA/MNDA/PLAC8/SLC11A1/C3AR1	6	Up
Cytotoxic_T	GO:0043312	neutrophil degranulation	9/87	485/18670	0.000426215573715394	0.0122726730952022	0.00967973364962863	PTPRC/S100A11/BST2/ARPC5/ADGRE5/CYBA/CTSC/CAP1/IQGAP1	9	Up
Intermediate	GO:0043312	neutrophil degranulation	15/77	485/18670	1.0747880040918e-09	9.68921385688762e-08	7.65362194492743e-08	ALDOA/PLAC8/CTSD/C3AR1/CD14/SERPINA1/MNDA/S100A11/BST2/C5AR1/GRN/FGL2/RAB10/RNASE2/CREG1	15	Up
B_mature_Kappa_ligth_chain	GO:0007015	actin filament organization	6/65	400/18670	0.00265196561187476	0.0364703943438351	0.0284589136924054	RHOB/MARCKS/MTPN/TPM3/EZR/SWAP70	6	Up	Cellular protein localization
Cytotoxic_T	GO:0007015	actin filament organization	8/87	400/18670	0.000553049350394313	0.0147153130953018	0.0116062988257301	LCP1/RAC2/ARPC5/ACTR3/CAPZA1/CAP1/FLNA/TMOD3	8	Up
Naive_CD4	GO:0007015	actin filament organization	6/75	400/18670	0.00541022094000797	0.0636741387554785	0.0493676342392506	ALDOA/RAC2/EZR/LCP1/BCL2/HSP90B1	6	Up
T_effector	GO:0007015	actin filament organization	6/56	400/18670	0.00122451206496265	0.0332784394351166	0.0258045790584913	LCP1/CORO1A/RAC2/ALDOA/ARPC1B/TPM3	6	Up
B_mature_Kappa_ligth_chain	GO:1903829	positive regulation of cellular protein localization	7/65	324/18670	0.000130534741456721	0.00471746484241268	0.00368117557302676	TOMM7/HSP90AB1/YWHAZ/CYLD/PMAIP1/EZR/CIB1	7	Up
Cytotoxic_T	GO:1903829	positive regulation of cellular protein localization	9/87	324/18670	1.99799520100105e-05	0.00127266239772855	0.00100377749332589	GZMB/ITGB1/RAC2/MSN/PARP9/FLNA/IQGAP1/CD247/ABHD17A	9	Up
Naive_CD4	GO:1903829	positive regulation of cellular protein localization	6/75	324/18670	0.00192276210681895	0.0364226079091703	0.0282390625212006	HSP90AB1/RAC2/EZR/PARP9/BCL2/DTX3L	6	Up
NKT-like	GO:1903829	positive regulation of cellular protein localization	5/44	324/18670	0.000951525406985412	0.0240540025677636	0.0162613629924442	GZMB/RAC2/MSN/ITGB1/PARP9	5	Up
Tmem	GO:1903829	positive regulation of cellular protein localization	8/86	324/18670	0.000123646147075763	0.00634082805516735	0.00508267427790519	RAC2/PARP9/HSP90AB1/EZR/ITGB1/MSN/PMAIP1/DTX3L	8	Up
B_mature_Kappa_ligth_chain	GO:1904951	positive regulation of establishment of protein localization	6/65	456/18670	0.0050297643009775	0.0558303837408502	0.0435660787573389	TOMM7/YWHAZ/PMAIP1/EZR/BLK/CIB1	6	Up
B_mature_Kappa_ligth_chain	GO:0045785	positive regulation of cell adhesion	7/65	403/18670	0.000491178100199794	0.0121157264715949	0.0094542551617404	TNFRSF13C/CYLD/CD74/PAK2/PTPRC/CD83/CIB1	7	Up	Lymphocyte activation
Cytotoxic_T	GO:0045785	positive regulation of cell adhesion	9/87	403/18670	0.000108018308098441	0.00516032917324824	0.00407006782906805	PTPRC/UTRN/HLA-E/CALR/PAK2/ITGA4/FLNA/IQGAP1/ADGRG1	9	Up
NKT-like	GO:0045785	positive regulation of cell adhesion	5/44	403/18670	0.0024846518434732	0.0384785271975715	0.026012855715452	PTPRC/ADGRG1/HLA-E/ANXA1/CALR	5	Up
B_mature_Kappa_ligth_chain	GO:0042110	T cell activation	7/65	464/18670	0.00112372811210073	0.0198789560706362	0.0155121299149041	TNFRSF13C/CYLD/CD74/PAK2/PTPRC/CD83/GPR183	7	Up
Cytotoxic_T	GO:0042110	T cell activation	7/87	464/18670	0.00592510028811845	0.0592753723834274	0.0467518210746147	PTPRC/LCP1/RAC2/MSN/HLA-E/CD2/PAK2	7	Up
NKT-like	GO:0042110	T cell activation	7/44	464/18670	9.67740202341507e-05	0.00616127928824093	0.00416524437966871	PTPRC/LCP1/RAC2/HLA-E/MSN/ANXA1/ZNF683	7	Up
T_effector	GO:0042110	T cell activation	7/56	464/18670	0.000453301608383879	0.0171714966413988	0.0133150246873661	LCP1/PTPRC/CORO1A/RAC2/MSN/HSPD1/PRDM1	7	Up
Cytotoxic_T	GO:0002460	adaptive immune response based on somatic recombination of immune receptors built from immunoglobulin superfamily domains	7/87	361/18670	0.00148059800644001	0.0259351417461409	0.0204556303521318	PTPRC/PRF1/HLA-A/IRF7/HLA-E/CTSC/BTN3A2	7	Up
NKT-like	GO:0002460	adaptive immune response based on somatic recombination of immune receptors built from immunoglobulin superfamily domains	5/44	361/18670	0.00153706787932283	0.0293710117068116	0.0198558506624537	PTPRC/PRF1/HLA-E/TRBC1/ANXA1	5	Up
Cytotoxic_T	GO:0002449	lymphocyte mediated immunity	8/87	352/18670	0.000235952474247687	0.00840630679438371	0.00663024347796802	PTPRC/PRF1/GZMB/HLA-A/IRF7/HLA-E/CTSC/BTN3A2	8	Up
Intermediate	GO:0002449	lymphocyte mediated immunity	6/77	352/18670	0.00331632225597475	0.0408245035814384	0.0322477469397123	LILRB1/IRF7/FGL2/SERPING1/CLU/PRDX1	6	Up
NK_CD56dim	GO:0002449	lymphocyte mediated immunity	8/71	352/18670	5.57667870471452e-05	0.0025637743473939	0.00203749227896969	PRF1/GZMB/PTPRC/IRF7/KLRD1/HAVCR2/SH2D1B/CD226	8	Up
NKT-like	GO:0002449	lymphocyte mediated immunity	5/44	352/18670	0.00137515381533265	0.0288277653790842	0.0194885967842436	GZMB/PTPRC/PRF1/HLA-E/TRBC1	5	Up
CD14+_activated	GO:0060759	regulation of response to cytokine stimulus	6/72	190/18670	9.18384902635007e-05	0.00270005161374692	0.00216369725386353	IRF7/STAT1/PARP9/ADAR/PARP14/IFIH1	6	Up	Immune effector process
Cytotoxic_T	GO:0060759	regulation of response to cytokine stimulus	6/87	190/18670	0.00026170232146118	0.00887255289857098	0.00699798228015889	PTPRC/STAT1/PARP9/IRF7/PARP14/PAFAH1B1	6	Up
Naive_CD4	GO:0060759	regulation of response to cytokine stimulus	6/75	190/18670	0.000115413547503373	0.00598422783577905	0.00463967282126237	HSP90AB1/PTPRC/STAT1/PARP9/ADAR/IRF7	6	Up
NK_CD56dim	GO:0060759	regulation of response to cytokine stimulus	6/71	190/18670	8.48960793948466e-05	0.00332130027681302	0.00263951610133913	PTPRC/IRF7/STAT1/PARP14/ADAR/PARP9	6	Up
Tmem	GO:0060759	regulation of response to cytokine stimulus	6/86	190/18670	0.000245706238651031	0.00893477231458296	0.00716192538689992	PTPRC/STAT1/PARP9/HSP90AB1/IRF7/ADAR	6	Up
CD14+_activated	GO:0030099	myeloid cell differentiation	8/72	416/18670	0.000195528066845409	0.00526948140148378	0.0042227201804684	IRF7/HMGB2/IFI16/ISG15/STAT1/LILRB1/CCR1/ADAR	8	Up
Cytotoxic_T	GO:0030099	myeloid cell differentiation	7/87	416/18670	0.00328049457071637	0.042924328166186	0.0338553842765	STAT1/ISG15/IRF7/IFI16/TMOD3/ACIN1/PAFAH1B1	7	Up
NK_CD56dim	GO:0030099	myeloid cell differentiation	9/71	416/18670	2.72581014890387e-05	0.00156149981387207	0.0012409609362115	ISG15/IRF7/STAT1/ADAR/PIP4K2A/CCL3/KLF13/IFI16/LBR	9	Up
Tmem	GO:0030099	myeloid cell differentiation	7/86	416/18670	0.00307404735933321	0.0469320207531788	0.037619719793206	ETS1/STAT1/IFI16/ISG15/MYC/IRF7/ADAR	7	Up
CD14+_activated	GO:0002697	regulation of immune effector process	9/72	458/18670	6.43549250777898e-05	0.00221408327342098	0.00177426456373481	CLU/C3AR1/STAT1/PARP9/DTX3L/HMOX1/LILRB1/BST2/HERC5	9	Up
Cytotoxic_T	GO:0002697	regulation of immune effector process	8/87	458/18670	0.00132571749103768	0.0258804514380942	0.0204124948745547	PTPRC/STAT1/HLA-A/RAC2/BST2/PARP9/HLA-E/TMBIM6	8	Up
Intermediate	GO:0002697	regulation of immune effector process	12/77	458/18670	3.56759169395861e-07	2.21805787041634e-05	1.75206953245953e-05	C3AR1/LILRB1/BST2/C5AR1/GRN/FGL2/PARP9/SERPING1/CLU/HMOX1/HERC5/IFIT1	12	Up
Naive_CD4	GO:0002697	regulation of immune effector process	8/75	458/18670	0.000493910881599703	0.0158449797339002	0.01228488016203	PTPRC/STAT1/RAC2/DDX21/HSPD1/PARP9/DTX3L/HERC5	8	Up
NK_CD56dim	GO:0002697	regulation of immune effector process	9/71	458/18670	5.75410701410101e-05	0.0025637743473939	0.00203749227896969	SPON2/PTPRC/STAT1/BST2/DTX3L/HAVCR2/PARP9/SH2D1B/CD226	9	Up
NKT-like	GO:0002697	regulation of immune effector process	8/44	458/18670	1.00678584188416e-05	0.00157333169290807	0.00106362829611494	PTPRC/STAT1/RAC2/HLA-E/ANXA1/PARP9/ZNF683/TMBIM6	8	Up
Tmem	GO:0002697	regulation of immune effector process	8/86	458/18670	0.0012296144151647	0.0276317846104427	0.0221490568219496	PTPRC/RAC2/STAT1/PARP9/HSPD1/DDX21/DTX3L/BST2	8	Up
CD14+_activated	GO:0002683	negative regulation of immune system process	9/72	463/18670	6.99433886405349e-05	0.00230813182513765	0.0018496307500859	CD14/MNDA/IFI16/GBP1/HMOX1/LILRB1/ADAR/BST2/PARP14	9	Up
CD14+_resting	GO:0002683	negative regulation of immune system process	7/57	463/18670	0.000499415446716428	0.0103878412917017	0.00802819718105055	CD14/MNDA/BST2/IFI16/GBP1/PARP14/HMOX1	7	Up
Cytotoxic_T	GO:0002683	negative regulation of immune system process	7/87	463/18670	0.0058574306229918	0.0589106180360228	0.0464641311065832	PTPRC/BST2/HLA-E/PARP14/IFI16/TMBIM6/CST7	7	Up
Intermediate	GO:0002683	negative regulation of immune system process	11/77	463/18670	2.9640289754813e-06	0.000161943764933115	0.000127921250520772	LILRB1/CD14/MNDA/BST2/IFI16/ADAR/GRN/FGL2/GBP1/SERPING1/HMOX1	11	Up
NK_CD56dim	GO:0002683	negative regulation of immune system process	9/71	463/18670	6.25527798471947e-05	0.00271174753715947	0.00215509008235996	PTPRC/BST2/PARP14/HAVCR2/ADAR/CCL3/KLF13/IFI16/GBP1	9	Up
NKT-like	GO:0002683	negative regulation of immune system process	5/44	463/18670	0.0044960302458122	0.0511832847188819	0.0346017245826188	PTPRC/CST7/HLA-E/ANXA1/TMBIM6	5	Up
Tmem	GO:0002683	negative regulation of immune system process	7/86	463/18670	0.00550040167336304	0.0597869747104678	0.0479239802547592	PTPRC/IFI16/EZR/MYC/GBP1/ADAR/BST2	7	Up
CD14+_activated	GO:0002831	regulation of response to biotic stimulus	5/72	139/18670	0.000199534752359511	0.00528930646828408	0.0042386070777318	STAT1/PARP9/DTX3L/LILRB1/HERC5	5	Up
Intermediate	GO:0002831	regulation of response to biotic stimulus	6/77	139/18670	2.34770243795408e-05	0.000881855728256503	0.000696588025998218	LILRB1/GRN/FGL2/PARP9/HERC5/IFIT1	6	Up
Naive_CD4	GO:0002831	regulation of response to biotic stimulus	5/75	139/18670	0.000241786427828831	0.00942967068532443	0.00731098280225466	STAT1/HSPD1/PARP9/DTX3L/HERC5	5	Up
NK_CD56dim	GO:0002831	regulation of response to biotic stimulus	5/71	139/18670	0.00018678575091015	0.00611437437673227	0.00485923833194827	STAT1/DTX3L/HAVCR2/PARP9/CD226	5	Up
CD14+_activated	GO:0050688	regulation of defense response to virus	5/72	73/18670	9.07585493617724e-06	0.000386201511363121	0.000309484139236404	STAT1/PARP9/DTX3L/LILRB1/HERC5	5	Up
Intermediate	GO:0050688	regulation of defense response to virus	5/77	73/18670	1.26234507108769e-05	0.000517274582538888	0.000408601167746805	LILRB1/FGL2/PARP9/HERC5/IFIT1	5	Up
CD14+_activated	GO:0032640	tumor necrosis factor production	5/72	163/18670	0.000416443177878374	0.00841735773286663	0.00674528357852997	CLU/CD14/LILRA5/LILRB1/IFIH1	5	Up
Intermediate	GO:0032640	tumor necrosis factor production	7/77	163/18670	4.89286293549875e-06	0.000226200817248827	0.000178678638373274	LILRB1/LILRA5/CD14/HSPB1/CLU/IFIH1/CX3CR1	7	Up
NK_CD56dim	GO:0032640	tumor necrosis factor production	5/71	163/18670	0.000390245813527855	0.0106093946592997	0.00843153755900504	SPON2/PTPRC/CX3CR1/HAVCR2/CCL3	5	Up
Intermediate	GO:0032611	interleukin-1 beta production	5/77	101/18670	6.08522647591128e-05	0.00187216631022879	0.0014788457937003	LILRA5/MNDA/HSPB1/IFI16/CX3CR1	5	Up
Intermediate	GO:0042107	cytokine metabolic process	5/77	124/18670	0.000160689773922579	0.00402393975531124	0.00317855649294224	LILRB1/HSPB1/IRF7/HMOX1/CX3CR1	5	Up

### Sheet: D5+D15 - Critically vs. Moderat
Cell population	Go Term	Go description	GeneRatio	BgRatio	P-value	P-value adjusted	Q-value	GeneID	Count	DGE direction	Category
CD14+_activated	GO:0002495	antigen processing and presentation of peptide antigen via MHC class II	8/15	101/18670	3.44846946444366e-15	7.41906187546946e-13	4.08196062498187e-13	HLA-DRA/CD74/HLA-DPA1/HLA-DPB1/AP1S2/HLA-DRB1/HLA-DMA/HLA-DMB	8	Down	MHC complex
CD14+_resting	GO:0002495	antigen processing and presentation of peptide antigen via MHC class II	9/22	101/18670	1.29334617968249e-15	2.83050634468036e-13	1.84538767046202e-13	HLA-DRA/HLA-DPB1/HLA-DPA1/CD74/HLA-DMB/HLA-DRB1/AP1S2/HLA-DMA/IFI30	9	Down	MHC complex
CD16+	GO:0002495	antigen processing and presentation of peptide antigen via MHC class II	8/22	101/18670	1.66119331537068e-13	3.71681642582329e-11	2.35125535312689e-11	HLA-DPB1/HLA-DPA1/HLA-DQA1/HLA-DQA2/CD74/HLA-DRA/HLA-DMA/IFI30	8	Down	MHC complex
Intermediate	GO:0002495	antigen processing and presentation of peptide antigen via MHC class II	7/51	101/18670	1.04636724675232e-08	1.42547414922951e-06	1.01671311425327e-06	CD74/HLA-DPB1/AP1S2/HLA-DQA1/HLA-DMB/HLA-DRA/HLA-DPA1	7	Down	MHC complex
CD14+_activated	GO:0002478	antigen processing and presentation of exogenous peptide antigen	8/15	175/18670	3.08726315316985e-13	4.59230394034015e-11	2.52668115956795e-11	HLA-DRA/CD74/HLA-DPA1/HLA-DPB1/AP1S2/HLA-DRB1/HLA-DMA/HLA-DMB	8	Down	MHC complex
CD14+_resting	GO:0002478	antigen processing and presentation of exogenous peptide antigen	9/22	175/18670	2.03426692495647e-13	3.04631472012231e-11	1.98608691883908e-11	HLA-DRA/HLA-DPB1/HLA-DPA1/CD74/HLA-DMB/HLA-DRB1/AP1S2/HLA-DMA/IFI30	9	Down	MHC complex
CD16+	GO:0002478	antigen processing and presentation of exogenous peptide antigen	8/22	175/18670	1.45076548224709e-11	2.24505958377738e-09	1.42022305104189e-09	HLA-DPB1/HLA-DPA1/HLA-DQA1/HLA-DQA2/CD74/HLA-DRA/HLA-DMA/IFI30	8	Down	MHC complex
Intermediate	GO:0002478	antigen processing and presentation of exogenous peptide antigen	7/51	175/18670	4.61045388793078e-07	4.53617435306968e-05	3.23540623714441e-05	CD74/HLA-DPB1/AP1S2/HLA-DQA1/HLA-DMB/HLA-DRA/HLA-DPA1	7	Down	MHC complex
CD14+_resting	GO:0090150	establishment of protein localization to membrane	7/22	332/18670	7.15723431106494e-08	2.25641229069889e-06	1.47109912986432e-06	RPS2/RPL4/RPL3/RPL5/RPL10A/RPS10/RACK1	7	Down	Ribosome and translation initiation complex
Intermediate	GO:0090150	establishment of protein localization to membrane	9/51	332/18670	2.51648066622236e-07	2.78542953742487e-05	1.98669526280712e-05	RPS2/RPL9/RPL4/RPL15/RPL3/RPLP0/RPS7/RPL5/RACK1	9	Down	Ribosome and translation initiation complex
Treg	GO:0090150	establishment of protein localization to membrane	6/12	332/18670	2.55253725779975e-08	7.74269634865923e-07	4.32140079609957e-07	RPL9/RPL3/RPS2/RPL4/RPL10A/RPS5	6	Down	Ribosome and translation initiation complex
CD14+_resting	GO:0042254	ribosome biogenesis	5/22	297/18670	2.07726396571565e-05	0.000429062453608164	0.000279733187397643	RPS2/RPL3/RPL5/RPL10A/RPS10	5	Down	Ribosome and translation initiation complex
Intermediate	GO:0042254	ribosome biogenesis	5/51	297/18670	0.00127173935128424	0.019756582378284	0.0140912947510719	RPS2/RPL3/RPLP0/RPS7/RPL5	5	Down	Ribosome and translation initiation complex
Treg	GO:0002429	immune response-activating cell surface receptor signaling pathway	5/35	473/18670	0.00177115992919009	0.0368779943143831	0.0280824236973528	ARPC1B/PTPRC/ARPC5/ARPC3/CD3D	5	Up	Cell adhesion and signaling
Intermediate	GO:0022407	regulation of cell-cell adhesion	6/51	403/18670	0.000772421957823007	0.0142495759094223	0.0101634468134606	CD74/HLA-DPB1/KLF4/HLA-DMB/HLA-DPA1/VEGFA	6	Down	Cell adhesion and signaling
Intermediate	GO:0007159	leukocyte cell-cell adhesion	6/53	337/18670	0.000371695152217817	0.0112128037585708	0.00812947291985167	CX3CR1/PECAM1/LILRB2/LILRB1/PTPN6/SELPLG	6	Up	Cell adhesion and signaling
Treg	GO:0007159	leukocyte cell-cell adhesion	5/35	337/18670	0.000386961233757832	0.0119589447956587	0.00910668166663169	PTPRC/SELPLG/ITGB1/RAC2/CORO1A	5	Up	Cell adhesion and signaling
Intermediate	GO:0034599	cellular response to oxidative stress	5/53	302/18670	0.00162928882295295	0.0258265700364247	0.0187247013543139	KLF2/PRDX1/ARL6IP5/HMOX1/HSPB1	5	Up	Xenobiotic stress response
Intermediate	GO:0034599	cellular response to oxidative stress	8/51	302/18670	1.48704237687507e-06	0.00011450226301938	8.166823122426e-05	FOS/NR4A2/PPIF/KLF4/MCL1/TNFAIP3/RACK1/JUN	8	Down	Xenobiotic stress response
Intermediate	GO:0097237	cellular response to toxic substance	5/51	247/18670	0.000556594792048727	0.0117348735323607	0.00836984649697334	PPIF/KLF4/TNFAIP3/RACK1/HNRNPA1	5	Down	Xenobiotic stress response
Intermediate	GO:0050920	regulation of chemotaxis	5/51	217/18670	0.000308015779340926	0.00814173052556389	0.00580705318474645	CD74/GPR183/THBS1/VEGFA/CXCL8	5	Down	Xenobiotic stress response
Intermediate	GO:0042542	response to hydrogen peroxide	6/51	146/18670	2.78038070209946e-06	0.000205168925975756	0.000146335826426287	PPIF/KLF4/EEF2/TNFAIP3/RACK1/JUN	6	Down	Xenobiotic stress response
Intermediate	GO:0000302	response to reactive oxygen species	7/51	232/18670	3.03899869840274e-06	0.00021528266779485	0.000153549407919296	FOS/PPIF/KLF4/EEF2/TNFAIP3/RACK1/JUN	7	Down	Xenobiotic stress response
CD14+_resting	GO:0032496	response to lipopolysaccharide	5/35	330/18670	0.0003514738633611	0.0210677568685271	0.0161917371108767	PPBP/S100A8/PF4/CD14/SPARC	5	Up	Defense response
CD14+_resting	GO:0002237	response to molecule of bacterial origin	5/35	343/18670	0.000419486270591154	0.0232159362050559	0.0178427318181515	PPBP/S100A8/PF4/CD14/SPARC	5	Up	Defense response
Intermediate	GO:0002237	response to molecule of bacterial origin	5/53	343/18670	0.00283290400572639	0.0366924118628465	0.0266026209880868	PPBP/CX3CR1/LILRB2/LILRB1/PF4	5	Up	Defense response
Intermediate	GO:0002237	response to molecule of bacterial origin	5/51	343/18670	0.00238910697763758	0.0254886051650371	0.0181796345793602	FOS/LY86/TNFAIP3/JUN/CXCL8	5	Down	Defense response
Naive_CD4	GO:0002237	response to molecule of bacterial origin	6/25	343/18670	4.85288636744742e-06	0.000594963868649053	0.000374949325653306	JUNB/JUN/FOS/TNFAIP3/ZFP36/PTGER4	6	Down	Defense response
NK_CD56dim	GO:0002237	response to molecule of bacterial origin	5/16	343/18670	7.51710961953083e-06	0.000475248374834783	0.000272550173339714	JUNB/NFKBIA/ZFP36/JUN/FOS	5	Down	Defense response
Intermediate	GO:0071219	cellular response to molecule of bacterial origin	5/53	212/18670	0.000331808151958538	0.0109853692890212	0.00796457907161757	PPBP/CX3CR1/LILRB2/LILRB1/PF4	5	Up	Defense response
Intermediate	GO:0034976	response to endoplasmic reticulum stress	5/51	285/18670	0.00105895385801647	0.0175271708649268	0.0125011768777153	EEF2/THBS1/RACK1/JUN/CXCL8	5	Down	ER stress response
CD14+_activated	GO:1903706	regulation of hemopoiesis	5/24	475/18670	0.000297282848881407	0.0138944639448147	0.00967851744937289	PF4/MYL9/ITGA2B/HMGB2/PIM1	5	Up	regulation of hemopoiesis
Intermediate	GO:1903706	regulation of hemopoiesis	5/51	475/18670	0.00937333627081277	0.0645921343798032	0.0460700533482504	CD74/FOS/CSF3R/THBS1/JUN	5	Down	regulation of hemopoiesis
Naive_CD4	GO:0036293	response to decreased oxygen levels	5/25	370/18670	0.000114014502217652	0.00694867005148633	0.00437908802077013	CXCR4/CITED2/NOP53/RGCC/NR4A2	5	Down	response to oxygen levels
CD14+_resting	GO:0007599	hemostasis	6/35	341/18670	3.68710777662288e-05	0.00424348007676531	0.00326134928682753	PF4/F13A1/MYL9/ITGA2B/TREML1/PRKAR2B	6	Up	Cell junction and adhesion
Intermediate	GO:0060326	cell chemotaxis	5/53	304/18670	0.00167716278623824	0.0262450096845249	0.0190280771968834	PPBP/CX3CR1/C3AR1/PF4/HSPB1	5	Up	cell binding and migration
Intermediate	GO:0060326	cell chemotaxis	6/51	304/18670	0.000172533593677349	0.00545637490004617	0.00389173519572968	CD74/GPR183/CSF3R/THBS1/VEGFA/CXCL8	6	Down	cell binding and migration
Intermediate	GO:0097193	intrinsic apoptotic signaling pathway	7/53	289/18670	1.65974717461062e-05	0.00191702410187563	0.00138987499098863	CRIP1/CLU/ARL6IP5/HMOX1/HSPB1/RPS27L/IFI6	7	Up	Apoptotic signaling pathway
Intermediate	GO:0097193	intrinsic apoptotic signaling pathway	5/51	289/18670	0.00112668305077829	0.0183060154397096	0.0130566843161173	CD74/RPS7/PPIF/MCL1/RACK1	5	Down	Apoptotic signaling pathway
CD14+_resting	GO:0010038	response to metal ion	5/35	364/18670	0.000549853068440855	0.0242034418872092	0.0186016845866263	S100A8/CRIP1/CD14/MT2A/SPARC	5	Up	Response to biotic stimulus
Cytotoxic_T	GO:0010038	response to metal ion	6/21	364/18670	2.23282500294406e-06	0.00017602103773209	0.000110074355408295	JUNB/DUSP1/JUN/FOS/HSPA5/FOSB	6	Down	Response to biotic stimulus
Intermediate	GO:0010038	response to metal ion	5/53	364/18670	0.00365250824433023	0.0416079435665311	0.0301664648519582	CALM2/MT2A/CRIP1/C1QA/HMOX1	5	Up	Response to biotic stimulus
Intermediate	GO:0010038	response to metal ion	5/51	364/18670	0.00308591882629048	0.0292254665313393	0.0208449343740421	FOSB/FOS/PPIF/THBS1/JUN	5	Down	Response to biotic stimulus
Naive_CD4	GO:0010038	response to metal ion	6/25	364/18670	6.82200022901618e-06	0.000760342934615803	0.000479172073502189	JUNB/DUSP1/JUN/FOS/HSPA5/FOSB	6	Down	Response to biotic stimulus
Tem	GO:0010038	response to metal ion	5/14	364/18670	4.74736950924945e-06	0.000528144857904002	0.000260480669125924	JUNB/DUSP1/FOS/JUN/HSPA5	5	Down	Response to biotic stimulus
Tcm	GO:0010038	response to metal ion	5/20	364/18670	3.33839488542253e-05	0.0025527592890531	0.00157900221247354	JUNB/DUSP1/FOS/HSPA5/FOSB	5	Down	Response to biotic stimulus
Cytotoxic_T	GO:0051591	response to cAMP	6/21	97/18670	8.56812905684903e-10	8.10545008777918e-07	5.06872476836753e-07	JUNB/DUSP1/JUN/FOS/HSPA5/FOSB	6	Down	Response to biotic stimulus
Naive_CD4	GO:0051591	response to cAMP	6/25	97/18670	2.74993574637539e-09	3.37142122505622e-06	2.12468719772582e-06	JUNB/DUSP1/JUN/FOS/HSPA5/FOSB	6	Down	Response to biotic stimulus
Tem	GO:0051591	response to cAMP	5/14	97/18670	6.580657217284e-09	5.85678492338276e-06	2.88856216800782e-06	JUNB/DUSP1/FOS/JUN/HSPA5	5	Down	Response to biotic stimulus
Tcm	GO:0051591	response to cAMP	5/20	97/18670	4.97201780425734e-08	5.70290442148317e-05	3.52751578954679e-05	JUNB/DUSP1/FOS/HSPA5/FOSB	5	Down	Response to biotic stimulus
Cytotoxic_T	GO:0048545	response to steroid hormone	7/21	385/18670	1.36093911506697e-07	1.60931050356669e-05	1.00637866140478e-05	ZFP36L2/ZFP36/DUSP1/NR4A2/FOS/FOSB/DDIT4	7	Down	Response to biotic stimulus
Naive_CD4	GO:0048545	response to steroid hormone	5/25	385/18670	0.000137358378992672	0.00694867005148633	0.00437908802077013	DUSP1/FOS/FOSB/NR4A2/ZFP36	5	Down	Response to biotic stimulus
Tcm	GO:0048545	response to steroid hormone	5/20	385/18670	4.36336506159318e-05	0.00299015133141645	0.00184954985304886	DUSP1/FOS/ZFP36/FOSB/NR4A2	5	Down	Response to biotic stimulus
CD14+_activated	GO:0043312	neutrophil degranulation	5/24	485/18670	0.000327249677196768	0.0138944639448147	0.00967851744937289	S100A8/PPBP/PLAC8/CTSD/RNASE2	5	Up	Degranulation
CD14+_resting	GO:0043312	neutrophil degranulation	9/35	485/18670	1.93662069610295e-07	5.01917648437598e-05	3.85751490560996e-05	PPBP/S100A11/S100A8/CTSD/PLAC8/RNASE2/PKM/CD14/CD63	9	Up	Degranulation
Intermediate	GO:0043312	neutrophil degranulation	12/53	485/18670	8.36572211842499e-09	3.74005981304298e-06	2.71160680445493e-06	S100A11/RAP1B/PPBP/SERPINA1/CFD/C3AR1/CD63/PECAM1/CSTB/LILRB2/RAB10/PTPN6	12	Up	Degranulation
Intermediate	GO:0043312	neutrophil degranulation	6/51	485/18670	0.00199349957510649	0.0246256110918234	0.0175641078844472	LYZ/EEF2/ADA2/APRT/FCAR/CD93	6	Down	Degranulation
Treg	GO:0043312	neutrophil degranulation	7/35	485/18670	2.73567821365402e-05	0.00325266604183531	0.00247689028731113	S100A11/PTPRC/DYNLL1/ARPC5/CYBA/PPBP/ANXA2	7	Up	Degranulation
Treg	GO:0007015	actin filament organization	8/35	400/18670	5.87048833161214e-07	0.000761989385443255	0.000580251425619347	S100A10/ARPC1B/ARPC5/ARPC3/RAC2/CORO1A/FLNA/ACTN4	8	Up	Cellular protein localization
Treg	GO:0032970	regulation of actin filament-based process	7/35	388/18670	6.45489021656944e-06	0.00139640791685119	0.00106335823041381	S100A10/ARPC1B/ARPC5/ARPC3/ABRACL/CORO1A/FLNA	7	Up	Cellular protein localization
Intermediate	GO:0002460	adaptive immune response based on somatic recombination of immune receptors built from immunoglobulin superfamily domains	5/53	361/18670	0.00352608642983714	0.0410285342443193	0.0297463832652427	CLU/LILRB1/C1QA/C1QB/PTPN6	5	Up	Lymphocyte activation
Intermediate	GO:0002449	lymphocyte mediated immunity	6/53	352/18670	0.000468201402532289	0.0133549004161045	0.00968252933143952	PRDX1/CLU/LILRB1/C1QA/C1QB/PTPN6	6	Up	Lymphocyte activation
CD14+_activated	GO:0030099	myeloid cell differentiation	5/24	416/18670	0.00016062109014562	0.0118353577953594	0.00824419836540048	PF4/MYL9/ITGA2B/HMGB2/KLF2	5	Up	Immune effector process
Intermediate	GO:0030099	myeloid cell differentiation	5/53	416/18670	0.00639788194799292	0.0603160732145932	0.0437301761796217	KLF2/CDKN1C/LILRB1/PF4/PTPN6	5	Up	Immune effector process
Intermediate	GO:0030099	myeloid cell differentiation	7/51	416/18670	0.000128814214707813	0.00445783479503511	0.00317953089485104	CD74/FOS/GPR183/CSF3R/THBS1/VEGFA/JUN	7	Down	Immune effector process
Naive_CD4	GO:0030099	myeloid cell differentiation	5/25	416/18670	0.00019712768467717	0.00824283046218638	0.00519467464518314	JUNB/JUN/FOS/GPR183/ZFP36	5	Down	Immune effector process
NK_CD56dim	GO:0030099	myeloid cell differentiation	5/16	416/18670	1.91217523027294e-05	0.000777162647160932	0.000445694978484671	JUNB/NFKBIA/ZFP36/JUN/FOS	5	Down	Immune effector process
Tem	GO:0030099	myeloid cell differentiation	5/14	416/18670	9.09324598870096e-06	0.000777132338186423	0.000383281117709921	JUNB/FOS/JUN/ZFP36/PIK3R1	5	Down	Immune effector process
Intermediate	GO:0002683	negative regulation of immune system process	6/53	463/18670	0.00192810150969273	0.028553430538995	0.0207017214724903	LST1/LILRB2/LILRB1/PF4/HMOX1/PTPN6	6	Up	Immune effector process
Naive_CD4	GO:0002683	negative regulation of immune system process	5/25	463/18670	0.000323495998814119	0.0096733193791734	0.00609617620358314	DUSP1/TSC22D3/TNFAIP3/ZFP36/PTGER4	5	Down	Immune effector process
Tcm	GO:0002683	negative regulation of immune system process	6/20	463/18670	6.49540212921179e-06	0.00106431803460085	0.000658330982720112	TSC22D3/DUSP1/ZFP36/TNFAIP3/PIK3R1/ELF1	6	Down	Immune effector process
Intermediate	GO:0002697	regulation of immune effector process	7/53	458/18670	0.00029687305263464	0.0109853692890212	0.00796457907161757	C3AR1/CLU/LILRB1/C1QA/C1QB/HMOX1/PTPN6	7	Up	Immune effector process
Intermediate	GO:0032640	tumor necrosis factor production	7/53	163/18670	3.73758883333189e-07	7.61066526187206e-05	5.5178614092084e-05	CX3CR1/CLU/LILRB1/LILRA5/PF4/HSPB1/PTPN6	7	Up	Immune effector process
Intermediate	GO:0042107	cytokine metabolic process	5/53	124/18670	2.64993665663303e-05	0.00239819267425289	0.00173873036768553	CX3CR1/LILRB1/HMOX1/HSPB1/LTB	5	Up	Immune effector process
