## Supplemental Table 3 for "A system biology approach identifies candidate drugs to reduce mortality in severely ill COVID-19 patients" (part 1 of 3)

### Sheet: Table S1
Chr	Start	End	PeakID	log2FC Admission	CI.L Admission	CI.R Admission	p value Admission	FDR (q value) Admission	log2FC Follow-up	CI.L Follow-up	CI.R Follow-up	p value Follow-up	FDR (q value) Follow-up	Nearest Gene	TSS 5000kb	Genes GeneHancer	TSS and GeneHancer
10	42077123	42077938	chr10:42077123-42077938	-2.30415	-2.74487	-1.86344	8.71e-16	7.54e-12	-1.80468	-2.79713	-0.812235	0.00128634	0.0390763	LOC441666	.	.	.,.
1	143212446	143213370	chr1:143212446-143213370	-2.20826	-2.65935	-1.75716	1.32e-14	5.72e-11	-1.5785	-2.1422	-1.0148	1.57e-05	0.00593611	RNVU1-17	.	.	.,.
1	125181559	125183092	chr1:125181559-125183092	-1.9993	-2.43239	-1.56621	1.32e-13	3.82e-10	-1.55485	-2.09229	-1.01741	1.06e-05	0.00450114	EMBP1	.	.	.,.
X	49344472	49347251	chrX:49344472-49347251	-1.4239	-1.75101	-1.0968	1.19e-12	2.57e-09	-1.13056	-1.46768	-0.793444	1.63e-06	0.0018763	GAGE12B	GAGE12B	.	GAGE12B,.
10	37177703	37179518	chr10:37177703-37179518	-1.58889	-1.97791	-1.19987	1.12e-11	1.94e-08	-1.59427	-2.12765	-1.06089	7.09e-06	0.00380156	ANKRD30A	.	.	.,.
5	47114846	47115980	chr5:47114846-47115980	-1.89247	-2.37237	-1.41257	3.65e-11	5.27e-08	-1.41031	-1.96967	-0.85095	5.26e-05	0.0108903	HCN1	.	.	.,.
10	42083385	42083968	chr10:42083385-42083968	-1.37332	-1.72367	-1.02296	4.45e-11	5.51e-08	-0.845569	-1.36648	-0.324662	0.00317274	0.0540179	LOC441666	.	.	.,.
10	42086372	42086751	chr10:42086372-42086751	-1.53607	-1.93979	-1.13235	1.16e-10	1.26e-07	-1.28544	-1.71759	-0.853297	7.53e-06	0.00380156	LOC441666	.	.	.,.
19	43325004	43326139	chr19:43325004-43326139	1.50909	1.10876	1.90941	1.56e-10	1.5e-07	1.5878	1.14244	2.03316	7.17e-07	0.0018763	CD177	.	CD177,PSG4,PSG9	.,CD177,PSG4,PSG9
1	143266486	143267350	chr1:143266486-143267350	-1.2902	-1.63489	-0.94552	1.95e-10	1.69e-07	-1.03397	-1.35908	-0.708863	3.24e-06	0.00237991	RNVU1-17	.	.	.,.
1	143219724	143221588	chr1:143219724-143221588	-1.30514	-1.65709	-0.953192	2.61e-10	2.05e-07	-0.968796	-1.35287	-0.584718	5.23e-05	0.0108903	RNVU1-17	.	.	.,.
1	143238674	143240509	chr1:143238674-143240509	-1.30437	-1.65716	-0.951575	2.86e-10	2.06e-07	-1.07241	-1.3815	-0.763316	1.03e-06	0.0018763	RNVU1-17	.	.	.,.
1	143200209	143203607	chr1:143200209-143203607	-1.31244	-1.66912	-0.955771	3.31e-10	2.2e-07	-1.05847	-1.53955	-0.577385	0.000221941	0.0190787	RNVU1-17	.	.	.,.
6	170398598	170400277	chr6:170398598-170400277	1.43487	1.0412	1.82854	4.42e-10	2.74e-07	0.833611	0.192119	1.4751	0.0138232	0.093751	MIR4644	.	WDR27,TBP,LINC02519,FAM120B,ERMARD,PDCD2,TCTE3,PHF10,PSMB1,C6orf120,HSALNG0055445,NONHSAG045516.2,DLL1	.,WDR27,TBP,LINC02519,FAM120B,ERMARD,PDCD2,TCTE3,PHF10,PSMB1,C6orf120,HSALNG0055445,NONHSAG045516.2,DLL1
8	12194057	12195080	chr8:12194057-12195080	-1.24659	-1.59236	-0.900832	6.15e-10	3.55e-07	-1.23889	-1.6045	-0.873278	1.42e-06	0.0018763	FAM85A	FAM85A	FAM86B1,FAM85A,USP17L2	FAM85A,FAM86B1,FAM85A,USP17L2
10	41524410	41525660	chr10:41524410-41525660	-1.33049	-1.70765	-0.95332	1.17e-09	6.29e-07	-1.4056	-2.0039	-0.807299	0.000113043	0.0132383	LOC441666	.	.	.,.
10	42078338	42081104	chr10:42078338-42081104	-1.70508	-2.18928	-1.22089	1.23e-09	6.29e-07	-1.25839	-1.99327	-0.523506	0.00210197	0.0459499	LOC441666	.	.	.,.
22	18528287	18529365	chr22:18528287-18529365	-2.35849	-3.03862	-1.67836	1.93e-09	9.28e-07	-2.31644	-2.82225	-1.81064	2.02e-08	0.00016359	TMEM191B	TMEM191B	NONHSAG033313.2,TMEM191B,RIMBP3	TMEM191B,NONHSAG033313.2,TMEM191B,RIMBP3
14	18673336	18674317	chr14:18673336-18674317	-1.30404	-1.68275	-0.925324	2.36e-09	1.07e-06	-0.848141	-1.22572	-0.470562	0.000180017	0.0174134	LINC02297	.	.	.,.
22	18730354	18731268	chr22:18730354-18731268	-1.38952	-1.79377	-0.985258	2.48e-09	1.07e-06	-0.95531	-1.33107	-0.579549	4.79e-05	0.0107819	FAM230E	FAM230E	.	FAM230E,.
17	43231820	43232696	chr17:43231820-43232696	1.75759	1.24339	2.2718	2.91e-09	1.2e-06	1.9362	1.41087	2.46154	4.56e-07	0.00184073	TMEM106A	.	AH003022-001,RNU2-1,MN297449-001,TMEM106A,CCDC200,NONHSAG021878.2	.,AH003022-001,RNU2-1,MN297449-001,TMEM106A,CCDC200,NONHSAG021878.2
1	143246864	143247457	chr1:143246864-143247457	-1.09473	-1.41564	-0.77381	3.08e-09	1.21e-06	-1.09714	-1.53338	-0.660888	5.41e-05	0.01092	RNVU1-17	.	.	.,.
1	143216684	143218504	chr1:143216684-143218504	-1.67742	-2.17021	-1.18463	3.27e-09	1.23e-06	-1.24668	-1.67094	-0.822414	8.75e-06	0.00415906	RNVU1-17	.	.	.,.
1	143251656	143252103	chr1:143251656-143252103	-1.14545	-1.48504	-0.805859	4.22e-09	1.52e-06	-0.82045	-1.13861	-0.502292	4.08e-05	0.010759	RNVU1-17	.	.	.,.
1	143191874	143194176	chr1:143191874-143194176	-1.1786	-1.54001	-0.817184	1.06e-08	3.53e-06	-0.982915	-1.4239	-0.541928	0.000194774	0.0180904	RNVU1-17	.	.	.,.
14	19290892	19292423	chr14:19290892-19292423	-1.22436	-1.59969	-0.849026	1.05e-08	3.53e-06	-1.06387	-1.43055	-0.697193	1.02e-05	0.00450114	LOC101929572	.	.	.,.
20	28839088	28842715	chr20:28839088-28842715	-1.40121	-1.84544	-0.956983	2.53e-08	8.13e-06	-1.07785	-1.51991	-0.635789	7.59e-05	0.0122011	FRG1CP	.	.	.,.
2	87423973	87425419	chr2:87423973-87425419	1.45787	0.993245	1.92249	2.9e-08	8.66e-06	1.50197	1.04808	1.95587	1.94e-06	0.00195656	CYTOR	.	.	.,.
10	41531156	41531725	chr10:41531156-41531725	-2.05537	-2.70996	-1.40078	2.85e-08	8.66e-06	-1.84493	-2.56106	-1.12881	4.13e-05	0.010759	LOC441666	.	.	.,.
10	40891948	40892799	chr10:40891948-40892799	-1.85334	-2.45703	-1.24966	5.02e-08	1.45e-05	-1.84832	-2.76619	-0.930442	0.000521598	0.0270605	LOC441666	.	.	.,.
18	20588553	20590368	chr18:20588553-20590368	-1.36519	-1.81511	-0.915273	6.7e-08	1.87e-05	-0.992321	-1.69329	-0.291351	0.00820531	0.07543	ROCK1	.	.	.,.
5	17712873	17713993	chr5:17712873-17713993	-1.11431	-1.48237	-0.746246	7.08e-08	1.92e-05	-1.0368	-1.43757	-0.636026	3.94e-05	0.010759	LINC02223	.	LINC02223,H3Y1	.,LINC02223,H3Y1
14	106334577	106335358	chr14:106334577-106335358	-1.46739	-1.9528	-0.981985	7.34e-08	1.93e-05	-1.2638	-1.91291	-0.6147	0.000709516	0.0304839	LINC00226	.	IGHV3-30,MTA1,GOLGA4P2,IGHV4-28,NONHSAG016150.2,COPDA1,IGH	.,IGHV3-30,MTA1,GOLGA4P2,IGHV4-28,NONHSAG016150.2,COPDA1,IGH
1	143232399	143233650	chr1:143232399-143233650	-1.28544	-1.71131	-0.859582	7.62e-08	1.94e-05	-1.13675	-1.62329	-0.650211	0.000119807	0.0136352	RNVU1-17	.	.	.,.
4	131734499	131735620	chr4:131734499-131735620	-1.10614	-1.47314	-0.739143	7.89e-08	1.95e-05	-0.8651	-1.22932	-0.500878	0.000100649	0.0128497	SNHG27	.	.	.,.
17	23016031	23016716	chr17:23016031-23016716	-1.39403	-1.85765	-0.930399	8.37e-08	2.01e-05	-1.0137	-1.61206	-0.415342	0.00228696	0.0481927	MTRNR2L1	.	.	.,.
X	141002299	141004798	chrX:141002299-141004798	-0.950204	-1.26657	-0.633835	8.59e-08	2.01e-05	-1.04741	-1.38459	-0.710236	4.37e-06	0.00294478	SPANXB1	SPANXB1	SPANXB1,LDOC1	SPANXB1,SPANXB1,LDOC1
11	106076834	106078097	chr11:106076834-106078097	-1.00156	-1.33599	-0.667125	9.21e-08	2.1e-05	-0.614851	-0.973977	-0.255725	0.00210482	0.0459499	KBTBD3	KBTBD3	MSANTD4,KBTBD3,AASDHPPT,LINC02719	KBTBD3,MSANTD4,KBTBD3,AASDHPPT,LINC02719
11	59615609	59616551	chr11:59615609-59616551	-1.02174	-1.36347	-0.680009	9.58e-08	2.13e-05	-0.457776	-0.772398	-0.143154	0.0068626	0.0711875	OSBP	OSBP	OSBP,LINC02739,MS4A2,STX3,MN309252,OR4D9	OSBP,OSBP,LINC02739,MS4A2,STX3,MN309252,OR4D9
7	124929523	124930155	chr7:124929523-124930155	-1.0564	-1.41112	-0.701674	1.05e-07	2.28e-05	-1.03508	-1.40737	-0.662778	1.71e-05	0.00599847	LOC101928283	LOC101928283	POT1,GPR37	LOC101928283,POT1,GPR37
3	115146693	115148089	chr3:115146693-115148089	-1.00741	-1.34994	-0.664869	1.42e-07	2.99e-05	-0.68909	-1.01081	-0.367369	0.000289571	0.0214668	ZBTB20	ZBTB20	ZBTB20,GAP43,TIGIT	ZBTB20,ZBTB20,GAP43,TIGIT
20	31241564	31241973	chr20:31241564-31241973	-1.14557	-1.5371	-0.754042	1.6e-07	3.3e-05	-1.04196	-1.56523	-0.518689	0.000578448	0.0281226	DEFB115	.	.	.,.
3	90868389	90869785	chr3:90868389-90869785	-1.36932	-1.83798	-0.900666	1.65e-07	3.33e-05	-0.756522	-1.21918	-0.29386	0.00300342	0.0531266	EPHA3	.	.	.,.
13	33542274	33543262	chr13:33542274-33543262	-1.0002	-1.34353	-0.656876	1.77e-07	3.48e-05	-0.660281	-0.954389	-0.366174	0.000181019	0.0174134	STARD13	.	STARD13,KL	.,STARD13,KL
4	131762208	131763276	chr4:131762208-131763276	-1.9433	-2.61698	-1.26963	2.22e-07	4.28e-05	-1.15692	-1.75494	-0.558898	0.000751434	0.0312695	SNHG27	.	.	.,.
15	21110068	21112758	chr15:21110068-21112758	1.03634	0.675052	1.39763	2.53e-07	4.66e-05	0.820103	0.370594	1.26961	0.00125095	0.0388779	FAM30C	.	IGHD1OR15-1B,POTEB3	.,IGHD1OR15-1B,POTEB3
21	7242771	7243710	chr21:7242771-7243710	-1.20672	-1.62737	-0.786068	2.52e-07	4.66e-05	-0.723414	-1.12289	-0.323941	0.00133177	0.0395452	LOC102724951	.	.	.,.
17	25920067	25920385	chr17:25920067-25920385	-1.1235	-1.51718	-0.72982	2.84e-07	5.12e-05	-0.922742	-1.3711	-0.474379	0.000425341	0.0261814	MIR4522	.	.	.,.
3	81760977	81761883	chr3:81760977-81761883	-0.948528	-1.28794	-0.609113	4.54e-07	7.93e-05	-0.818614	-1.1656	-0.471627	0.000108134	0.0128497	GBE1	GBE1	GBE1	GBE1,GBE1
10	41575475	41577327	chr10:41575475-41577327	-0.980894	-1.33204	-0.629743	4.58e-07	7.93e-05	-0.809823	-1.22901	-0.390636	0.000760831	0.0312695	LOC441666	.	.	.,.
18	18381465	18382776	chr18:18381465-18382776	-1.42178	-1.93131	-0.912247	4.69e-07	7.96e-05	-1.3439	-1.82505	-0.862752	1.62e-05	0.00593611	ROCK1	.	.	.,.
16	21540570	21541954	chr16:21540570-21541954	0.999329	0.639294	1.35936	5.26e-07	8.77e-05	0.562299	0.12099	1.00361	0.0154671	0.0987218	SLC7A5P2	.	METTL9,hsa-miR-5095-188,NPIPB3	.,METTL9,hsa-miR-5095-188,NPIPB3
7	61725343	61727335	chr7:61725343-61727335	-1.11764	-1.52795	-0.707342	7.89e-07	0.000128972	-0.76641	-1.18597	-0.346854	0.00123784	0.0387687	ZNF733P	.	.	.,.
7	94657805	94658615	chr7:94657805-94658615	-0.92079	-1.26423	-0.577354	1.1e-06	0.000176738	-0.712541	-1.08135	-0.343734	0.00076039	0.0312695	SGCE	SGCE	PEG10,SGCE,CASD1,PPP1R9A,HSALNG0059649	SGCE,PEG10,SGCE,CASD1,PPP1R9A,HSALNG0059649
2	87075657	87077230	chr2:87075657-87077230	-0.909229	-1.25068	-0.567773	1.27e-06	0.000200007	-0.783357	-1.09737	-0.46934	5.91e-05	0.0114034	LOC285074	LOC285074	ANAPC1P2,PLGLB1	LOC285074,ANAPC1P2,PLGLB1
18	20586860	20588406	chr18:20586860-20588406	-1.28832	-1.77319	-0.803458	1.33e-06	0.000205356	-1.37012	-2.24659	-0.493656	0.00418284	0.0594801	ROCK1	.	.	.,.
1	125178870	125180861	chr1:125178870-125180861	-1.76219	-2.427	-1.09738	1.4e-06	0.000211975	-1.38826	-1.98026	-0.796248	0.000115263	0.0133054	EMBP1	.	.	.,.
1	120133281	120134256	chr1:120133281-120134256	1.10851	0.689313	1.5277	1.47e-06	0.000218743	0.619426	0.210571	1.02828	0.00521795	0.063901	NOTCH2	.	.	.,.
12	133080042	133081161	chr12:133080042-133081161	-0.868044	-1.19753	-0.538556	1.58e-06	0.000232032	-0.826781	-1.16382	-0.489739	7.11e-05	0.0118201	ZNF140	ZNF140	ZNF140,ZNF84,GOLGA3,ZNF10,ZNF26,ZNF268,EP400P1,ZNF605,ZNF891,DDX51,ANKLE2,RPS11P5,NOC4L	ZNF140,ZNF140,ZNF84,GOLGA3,ZNF10,ZNF26,ZNF268,EP400P1,ZNF605,ZNF891,DDX51,ANKLE2,RPS11P5,NOC4L
10	41583214	41584648	chr10:41583214-41584648	-1.05899	-1.46262	-0.655352	1.72e-06	0.000248169	-0.82849	-1.38682	-0.270163	0.00601641	0.0671506	LOC441666	.	.	.,.
10	41529675	41530314	chr10:41529675-41530314	-1.32052	-1.82517	-0.815868	1.81e-06	0.000257475	-1.49896	-2.10291	-0.895009	6.26e-05	0.0114537	LOC441666	.	.	.,.
10	3172320	3173480	chr10:3172320-3173480	-0.892433	-1.23405	-0.550815	1.88e-06	0.000258331	-0.557496	-0.862094	-0.252898	0.00121762	0.0385842	PITRM1	PITRM1	PITRM1,PFKP	PITRM1,PITRM1,PFKP
10	39576528	39578574	chr10:39576528-39578574	-1.2	-1.65941	-0.740598	1.88e-06	0.000258331	-1.05878	-1.77119	-0.346367	0.00595324	0.0668806	ACTR3BP5	.	.	.,.
3	88058423	88059876	chr3:88058423-88059876	-0.859951	-1.19283	-0.527076	2.34e-06	0.000316949	-0.575386	-0.88291	-0.267861	0.00100823	0.0358898	ZNF654	ZNF654	CGGBP1,ZNF654	ZNF654,CGGBP1,ZNF654
7	123534364	123535265	chr7:123534364-123535265	-0.867786	-1.20412	-0.531451	2.4e-06	0.000320012	-0.691295	-1.06698	-0.315607	0.00116355	0.0376642	IQUB	IQUB	IQUB,NDUFA5,HYAL4,SLC13A1	IQUB,IQUB,NDUFA5,HYAL4,SLC13A1
1	19476561	19478004	chr1:19476561-19478004	1.07143	0.648551	1.4943	3.42e-06	0.000443622	0.326583	-0.0461229	0.699288	0.0820747	0.196447	MICOS10	.	AKR7A2,CAPZB,PLA2G2E,UBR4,TMCO4,MICOS10,SLC66A1	.,AKR7A2,CAPZB,PLA2G2E,UBR4,TMCO4,MICOS10,SLC66A1
22	11369464	11370160	chr22:11369464-11370160	-1.44244	-2.01182	-0.873066	3.43e-06	0.000443622	-0.940816	-1.52128	-0.360357	0.00320878	0.0540179	FRG1FP	.	.	.,.
21	9629595	9631131	chr21:9629595-9631131	-1.2448	-1.73719	-0.752404	3.57e-06	0.000455104	-0.766595	-1.29679	-0.236405	0.00715303	0.0724067	LOC105379514	LOC105379514	.	LOC105379514,.
22	15747717	15750080	chr22:15747717-15750080	-0.784748	-1.09575	-0.47375	3.7e-06	0.000464943	-0.651023	-0.961754	-0.340292	0.000358707	0.0231882	PSLNR	PSLNR	.	PSLNR,.
5	50142464	50143693	chr5:50142464-50143693	-1.36189	-1.90222	-0.821567	3.79e-06	0.000468228	-1.17064	-1.68502	-0.656262	0.00015745	0.0165039	EMB	.	.	.,.
17	25074293	25074694	chr17:25074293-25074694	-0.84412	-1.17975	-0.508486	3.95e-06	0.000481302	-0.809021	-1.28622	-0.331825	0.00227398	0.0481927	MIR4522	.	.	.,.
3	132721955	132723090	chr3:132721955-132723090	-0.868852	-1.21496	-0.522743	4.09e-06	0.000491685	-0.377849	-0.697251	-0.0584463	0.0230673	0.113173	NPHP3-ACAD11	NPHP3-ACAD11	NPHP3,NPHP3-ACAD11,UBA5,INHCAP,TOPBP1,ACAD11	NPHP3-ACAD11,NPHP3,NPHP3-ACAD11,UBA5,INHCAP,TOPBP1,ACAD11
9	66269400	66270738	chr9:66269400-66270738	-1.09478	-1.53163	-0.65792	4.22e-06	0.000494828	-1.07438	-1.58233	-0.566435	0.000327277	0.0220362	LOC642929	.	.	.,.
18	67516201	67517121	chr18:67516201-67517121	-0.867417	-1.21357	-0.521265	4.23e-06	0.000494828	-0.627432	-0.985862	-0.269002	0.00176182	0.0435363	LOC643542	LOC643542	DSEL,CDH19	LOC643542,DSEL,CDH19
22	18733608	18734047	chr22:18733608-18734047	-1.62567	-2.27564	-0.975701	4.38e-06	0.000506052	-2.04025	-2.63755	-1.44295	1.27e-06	0.0018763	FAM230E	FAM230E	FAM230E	FAM230E,FAM230E
1	143252746	143253618	chr1:143252746-143253618	-0.975158	-1.36567	-0.584649	4.52e-06	0.000514736	-0.614908	-1.12189	-0.107922	0.020253	0.108464	RNVU1-17	.	.	.,.
2	91439363	91440569	chr2:91439363-91440569	-0.884154	-1.23934	-0.528969	4.79e-06	0.000539187	-0.54808	-0.882465	-0.213695	0.00294959	0.0527375	LSP1P4	.	.	.,.
1	121774334	121775762	chr1:121774334-121775762	-1.38888	-1.94754	-0.830226	4.91e-06	0.000541814	-1.6874	-2.21372	-1.16108	2.92e-06	0.00237991	EMBP1	.	.	.,.
1	143214267	143215843	chr1:143214267-143215843	-1.33554	-1.87293	-0.798152	4.94e-06	0.000541814	-0.944825	-1.45392	-0.435734	0.00108133	0.037201	RNVU1-17	.	.	.,.
18	32470794	32471509	chr18:32470794-32471509	-0.890803	-1.24962	-0.531989	5.04e-06	0.000545665	-0.189737	-0.57167	0.192196	0.309866	0.359132	GAREM1	GAREM1	GAREM1,MEP1B	GAREM1,GAREM1,MEP1B
4	51842515	51843527	chr4:51842515-51843527	-0.835378	-1.17274	-0.498013	5.29e-06	0.00056099	-0.441012	-0.79812	-0.083904	0.0183858	0.105217	DCUN1D4	DCUN1D4	DCUN1D4,DUTP7,LRRC66	DCUN1D4,DCUN1D4,DUTP7,LRRC66
12	52050567	52051799	chr12:52050567-52051799	0.899764	0.536324	1.2632	5.31e-06	0.00056099	0.4487	0.144017	0.753383	0.00633184	0.0689755	ATG101	.	MF688637,NR4A1AS,NR4A1,HNRNPA3P10,OR7E47P,KRT6C,EIF4B,ATG101	.,MF688637,NR4A1AS,NR4A1,HNRNPA3P10,OR7E47P,KRT6C,EIF4B,ATG101
1	143194456	143195746	chr1:143194456-143195746	-0.938874	-1.31862	-0.559125	5.45e-06	0.00056832	-0.871408	-1.18971	-0.553107	2.05e-05	0.00689772	RNVU1-17	.	.	.,.
5	47134567	47136221	chr5:47134567-47136221	-1.63991	-2.30436	-0.975455	5.63e-06	0.000580037	-0.901519	-1.44926	-0.353773	0.00285842	0.0523751	HCN1	.	.	.,.
3	120094080	120095815	chr3:120094080-120095815	-0.85802	-1.20745	-0.50859	6.18e-06	0.000630035	-0.466309	-0.807966	-0.124652	0.0103192	0.0826407	GSK3B	GSK3B	GSK3B,POGLUT1,TMEM39A,B4GALT4,MIR6529,NR1I2	GSK3B,GSK3B,POGLUT1,TMEM39A,B4GALT4,MIR6529,NR1I2
22	12548028	12550199	chr22:12548028-12550199	-0.837202	-1.17947	-0.494932	6.64e-06	0.000668522	-0.618746	-0.93099	-0.306502	0.000604736	0.0288303	LOC102723769	.	.	.,.
13	97432893	97434175	chr13:97432893-97434175	-0.819469	-1.156	-0.482942	7.21e-06	0.000717352	-0.392733	-0.716312	-0.069153	0.0201786	0.108464	RAP2A	RAP2A	RAP2A,MBNL2	RAP2A,RAP2A,MBNL2
9	63325681	63326883	chr9:63325681-63326883	-1.02274	-1.44378	-0.601705	7.54e-06	0.0007416	-0.439367	-0.917833	0.0390986	0.0695572	0.182477	AQP7P1	.	.	.,.
19	50098662	50100197	chr19:50098662-50100197	-1.05912	-1.49607	-0.622172	7.83e-06	0.000762306	-0.704959	-1.34637	-0.06355	0.033064	0.131122	LOC400710	.	.	.,.
4	131749278	131751935	chr4:131749278-131751935	-0.876921	-1.24159	-0.512249	9.04e-06	0.000870049	-0.354639	-0.829172	0.119894	0.133546	0.245743	SNHG27	.	.	.,.
1	143222098	143222851	chr1:143222098-143222851	-0.840348	-1.19135	-0.489351	9.78e-06	0.000930457	-0.485276	-0.843881	-0.126671	0.0108719	0.085044	RNVU1-17	.	.	.,.
3	87088921	87089921	chr3:87088921-87089921	-0.836959	-1.18724	-0.486676	1.01e-05	0.000943449	-0.546466	-0.897645	-0.195287	0.00432241	0.0603479	LINC00506	LINC00506	LINC00506,CHMP2B,VGLL3	LINC00506,LINC00506,CHMP2B,VGLL3
19	50123729	50124184	chr19:50123729-50124184	1.09395	0.636208	1.55169	1.01e-05	0.000943449	0.978976	0.49471	1.46324	0.000503015	0.0270605	IZUMO2	.	.	.,.
22	15713135	15714708	chr22:15713135-15714708	-0.836435	-1.18705	-0.48582	1.04e-05	0.000959822	-0.697604	-1.04976	-0.345451	0.00060654	0.0288303	POTEH-AS1	.	.	.,.
3	75434828	75436075	chr3:75434828-75436075	-0.779103	-1.10641	-0.451797	1.08e-05	0.000977306	-0.512847	-0.832009	-0.193684	0.00342212	0.054975	LINC02018	LINC02018	FAM86DP,LINC02018,HNRNPA3P6,RPL23AP49,FRG2C,CNTN3	LINC02018,FAM86DP,LINC02018,HNRNPA3P6,RPL23AP49,FRG2C,CNTN3
21	43262467	43262808	chr21:43262467-43262808	0.777636	0.451038	1.10423	1.08e-05	0.000977306	1.03158	0.62572	1.43743	4.8e-05	0.0107819	LINC00322	.	.	.,.
5	41903809	41904639	chr5:41903809-41904639	-0.792509	-1.12577	-0.459248	1.1e-05	0.000983912	-0.453485	-0.774938	-0.132032	0.00838948	0.0759139	C5orf51	C5orf51	C5orf51,FBXO4,SERBP1P6,CCDC152	C5orf51,C5orf51,FBXO4,SERBP1P6,CCDC152
1	121184339	121185459	chr1:121184339-121185459	-0.882662	-1.25579	-0.509528	1.21e-05	0.0010683	-0.746767	-1.14525	-0.348278	0.000994442	0.0357137	SRGAP2C	SRGAP2C	FAM72B,SRGAP2C	SRGAP2C,FAM72B,SRGAP2C
22	12176163	12177131	chr22:12176163-12177131	-1.45509	-2.07173	-0.838452	1.26e-05	0.00110405	-1.12599	-1.81543	-0.43654	0.00303092	0.0531266	LOC102723769	.	.	.,.
7	56370570	56372195	chr7:56370570-56372195	-1.08177	-1.54111	-0.622438	1.31e-05	0.00111976	-0.962163	-1.3498	-0.57453	6.25e-05	0.0114537	LOC650226	.	.	.,.
22	10749583	10750236	chr22:10749583-10750236	-0.741879	-1.0568	-0.426958	1.3e-05	0.00111976	-0.46732	-0.806846	-0.127793	0.00979697	0.0817926	FRG1FP	.	.	.,.
4	189233847	189235427	chr4:189233847-189235427	-1.67379	-2.3859	-0.961684	1.35e-05	0.00114719	-0.938655	-2.24307	0.365756	0.147644	0.257347	LINC02508	.	.	.,.
14	19096519	19099426	chr14:19096519-19099426	-0.802376	-1.14404	-0.460717	1.37e-05	0.00115292	-0.336301	-0.742923	0.0703202	0.0992064	0.214099	LOC100508046	.	.	.,.
8	7158266	7159140	chr8:7158266-7159140	-1.27599	-1.82	-0.73198	1.4e-05	0.00116692	-0.520621	-1.03314	-0.00810046	0.0468511	0.152632	USP17L4	.	.	.,.
21	14382734	14384009	chr21:14382734-14384009	-0.821843	-1.17248	-0.471205	1.42e-05	0.00117015	-0.462645	-0.839782	-0.0855079	0.0190613	0.106455	HSPA13	HSPA13	HSPA13,RBM11	HSPA13,HSPA13,RBM11
1	125167558	125168256	chr1:125167558-125168256	-0.835675	-1.19261	-0.478745	1.45e-05	0.0011812	-0.814428	-1.15948	-0.469379	0.000107592	0.0128497	EMBP1	.	.	.,.
4	9247684	9248976	chr4:9247684-9248976	-0.96722	-1.3808	-0.55364	1.47e-05	0.00119304	-0.77296	-1.22046	-0.325462	0.00196168	0.0451222	USP17L17	USP17L17	.	USP17L17,.
5	18697721	18698783	chr5:18697721-18698783	-0.802214	-1.14575	-0.458677	1.51e-05	0.00121273	-0.521623	-0.894824	-0.148422	0.00889883	0.0780655	LINC02223	.	LINC02100	.,LINC02100
3	28347716	28349571	chr3:28347716-28349571	-0.768797	-1.09924	-0.438357	1.61e-05	0.00126811	-0.783679	-1.1073	-0.460063	8.18e-05	0.0122011	ZCWPW2	ZCWPW2	AZI2,ZCWPW2,CMC1	ZCWPW2,AZI2,ZCWPW2,CMC1
21	9365344	9366354	chr21:9365344-9366354	-0.894852	-1.27939	-0.510317	1.6e-05	0.00126811	-0.508797	-0.828083	-0.189512	0.00363834	0.0564292	LOC105379511	.	.	.,.
11	61814770	61815963	chr11:61814770-61815963	0.936333	0.532584	1.34008	1.7e-05	0.00132763	0.30004	-0.0672428	0.667322	0.103103	0.217753	MIR1908	MIR1908	FADS2,MN297048,MIR1908,FADS1,TTC9C,CPSF7,BEST1,TMEM216,CSKMT,EML3	MIR1908,FADS2,MN297048,MIR1908,FADS1,TTC9C,CPSF7,BEST1,TMEM216,CSKMT,EML3
3	150545988	150547238	chr3:150545988-150547238	-0.790758	-1.13223	-0.449286	1.74e-05	0.00134862	-0.685278	-0.995923	-0.374633	0.000216159	0.0190787	EIF2A	EIF2A	EIF2A,SERP1,HSALNG0029794,COMMD2,SELENOT,TSC22D2	EIF2A,EIF2A,SERP1,HSALNG0029794,COMMD2,SELENOT,TSC22D2
7	65037859	65038686	chr7:65037859-65038686	-0.871676	-1.24865	-0.494699	1.79e-05	0.00137091	-0.535718	-0.85573	-0.215706	0.00250947	0.049458	CCT6P3	CCT6P3	CCT6P3,ZNF92,GTF2IP14,INTS4P1,VKORC1L1,ZNF117,ERV3-1,RF00017-6211,ERV3-1-ZNF117	CCT6P3,CCT6P3,ZNF92,GTF2IP14,INTS4P1,VKORC1L1,ZNF117,ERV3-1,RF00017-6211,ERV3-1-ZNF117
5	47110798	47112625	chr5:47110798-47112625	-0.826975	-1.18507	-0.468877	1.83e-05	0.00138827	-0.678762	-1.06474	-0.292786	0.00169728	0.0433542	HCN1	.	.	.,.
16	74373589	74375029	chr16:74373589-74375029	0.832386	0.470929	1.19384	1.92e-05	0.00144307	0.676976	0.233098	1.12085	0.00498183	0.062621	NPIPB15	NPIPB15	.	NPIPB15,.
1	206202889	206204038	chr1:206202889-206204038	-0.900233	-1.29235	-0.508115	2.02e-05	0.00149322	-0.388784	-0.679515	-0.0980528	0.0116787	0.0872851	SRGAP2	SRGAP2	SRGAP2,FAM72A,IKBKE	SRGAP2,SRGAP2,FAM72A,IKBKE
6	146357579	146358468	chr6:146357579-146358468	-0.848955	-1.2186	-0.479311	2e-05	0.00149322	-0.866992	-1.20736	-0.526623	4.69e-05	0.0107819	RAB32	.	GRM1,RNA5SP222,RF00001-291,RAB32	.,GRM1,RNA5SP222,RF00001-291,RAB32
17	74923643	74924566	chr17:74923643-74924566	1.05873	0.59675	1.5207	2.08e-05	0.00152543	0.168087	-0.211911	0.548085	0.364409	0.388522	OTOP2	OTOP2	USH1G,OTOP2,OTOP3	OTOP2,USH1G,OTOP2,OTOP3
8	78665432	78666692	chr8:78665432-78666692	-0.726838	-1.045	-0.408678	2.19e-05	0.00159432	-0.773297	-1.07618	-0.470413	4.57e-05	0.0107819	ZC2HC1A	ZC2HC1A	ZC2HC1A,IL7,NONHSAG050572.2	ZC2HC1A,ZC2HC1A,IL7,NONHSAG050572.2
2	30146332	30147617	chr2:30146332-30147617	-0.759284	-1.09205	-0.42652	2.24e-05	0.00160708	-0.375901	-0.738895	-0.0129067	0.0431712	0.148155	YPEL5	YPEL5	YPEL5,NONHSAG027383.2,ALK,LBH	YPEL5,YPEL5,NONHSAG027383.2,ALK,LBH
6	69796196	69797249	chr6:69796196-69797249	-0.768643	-1.1056	-0.431685	2.25e-05	0.00160708	-0.394378	-0.696452	-0.0923053	0.0134538	0.092559	COL19A1	.	LMBRD1,GAPDHP42,COL19A1	.,LMBRD1,GAPDHP42,COL19A1
14	106327549	106328266	chr14:106327549-106328266	-0.809594	-1.16494	-0.454249	2.29e-05	0.00161336	-0.717915	-1.10849	-0.327335	0.00117439	0.0376642	LINC00226	.	.	.,.
16	21501369	21502557	chr16:21501369-21502557	0.810288	0.45473	1.16585	2.28e-05	0.00161336	0.801615	0.437756	1.16547	0.00021902	0.0190787	MIR3680-2	MIR3680-2	MOSMO,RRN3P1,MIR3680-1,SMG1P3,NPIPB3,METTL9	MIR3680-2,MOSMO,RRN3P1,MIR3680-1,SMG1P3,NPIPB3,METTL9
7	21427058	21428381	chr7:21427058-21428381	-0.782705	-1.1269	-0.438508	2.36e-05	0.00165149	-0.657089	-0.974183	-0.339995	0.000398476	0.0253534	SP4	SP4	SP4,MIR1183,CDCA7L,DNAH11	SP4,SP4,MIR1183,CDCA7L,DNAH11
5	90409277	90410365	chr5:90409277-90410365	-0.74953	-1.08043	-0.418629	2.52e-05	0.00174734	-0.643748	-0.973192	-0.314303	0.000686813	0.0302285	CETN3	CETN3	CETN3,LYSMD3,ARRDC3,POLR3G	CETN3,CETN3,LYSMD3,ARRDC3,POLR3G
2	91517598	91518859	chr2:91517598-91518859	-0.887829	-1.28067	-0.494991	2.62e-05	0.0017985	-0.536852	-1.19044	0.116736	0.101369	0.216049	LSP1P4	.	.	.,.
19	39889973	39892568	chr19:39889973-39892568	0.733557	0.408556	1.05856	2.67e-05	0.00182284	0.872496	0.416412	1.32858	0.000830198	0.032724	CLC	.	.	.,.
22	10753575	10754446	chr22:10753575-10754446	-0.740846	-1.07101	-0.410682	2.94e-05	0.00198996	-0.544676	-0.913161	-0.176192	0.00617567	0.0680247	FRG1FP	.	.	.,.
4	128287379	128288637	chr4:128287379-128288637	-0.749689	-1.08438	-0.414997	3.03e-05	0.00203145	-0.423434	-0.716555	-0.130313	0.00719593	0.0725021	PGRMC2	PGRMC2	PGRMC2,LINC02615,MFSD8,PLK4,ABHD18,LARP1B	PGRMC2,PGRMC2,LINC02615,MFSD8,PLK4,ABHD18,LARP1B
1	9629104	9630524	chr1:9629104-9630524	0.871957	0.482277	1.26164	3.08e-05	0.00203407	0.474195	0.00423242	0.944157	0.0481829	0.153684	PIK3CD	.	PIK3CD,SLC25A33,TMEM201,RF00017-045	.,PIK3CD,SLC25A33,TMEM201,RF00017-045
16	53502712	53504027	chr16:53502712-53504027	-0.730911	-1.05744	-0.404386	3.06e-05	0.00203407	-0.410809	-0.711713	-0.109904	0.0103007	0.0826407	AKTIP	AKTIP	AKTIP,RBL2,CHD9	AKTIP,AKTIP,RBL2,CHD9
21	9821409	9821851	chr21:9821409-9821851	-1.01876	-1.47536	-0.562162	3.22e-05	0.00211432	-0.477935	-1.11223	0.156358	0.13058	0.243234	LINC01667	LINC01667	.	LINC01667,.
3	125915693	125916707	chr3:125915693-125916707	-0.747936	-1.08475	-0.411122	3.48e-05	0.00226432	-0.5153	-0.844895	-0.185706	0.00417894	0.0594801	FAM86JP	FAM86JP	FAM86JP,LINC02614,ZNF148,ZXDC,ROPN1B,OSBPL11	FAM86JP,FAM86JP,LINC02614,ZNF148,ZXDC,ROPN1B,OSBPL11
16	36013332	36016290	chr16:36013332-36016290	-0.746162	-1.08253	-0.409797	3.54e-05	0.00228492	-1.05346	-1.53349	-0.573419	0.000227728	0.0191683	LINC02167	.	.	.,.
7	143901567	143902345	chr7:143901567-143902345	-0.763888	-1.109	-0.418771	3.66e-05	0.00233183	-0.428902	-0.728633	-0.129171	0.00765498	0.0738295	TCAF1	TCAF1	TCAF1,ARHGEF35,CASP2,OR2A13P,OR2A25,OR2A12,ARHGEF34P,OR2A2,OR2F1	TCAF1,TCAF1,ARHGEF35,CASP2,OR2A13P,OR2A25,OR2A12,ARHGEF34P,OR2A2,OR2F1
7	152463469	152464635	chr7:152463469-152464635	-0.735121	-1.06715	-0.403092	3.65e-05	0.00233183	-0.399254	-0.715572	-0.0829364	0.0163076	0.100591	LINC01003	LINC01003	LINC01003,KMT2C,XRCC2,ACTR3B,MG828735,RF00017-6768,RF00017-6767,RF00017-6772,RF00017-6770	LINC01003,LINC01003,KMT2C,XRCC2,ACTR3B,MG828735,RF00017-6768,RF00017-6767,RF00017-6772,RF00017-6770
4	1346546	1347733	chr4:1346546-1347733	-0.785272	-1.14029	-0.430258	3.7e-05	0.00233936	-0.242991	-0.57981	0.0938286	0.146679	0.256545	UVSSA	UVSSA	UVSSA,MAEA,CTBP1-DT,CTBP1,SLC49A3	UVSSA,UVSSA,MAEA,CTBP1-DT,CTBP1,SLC49A3
7	84247962	84249828	chr7:84247962-84249828	-0.74708	-1.08523	-0.408927	3.77e-05	0.00236692	-0.875283	-1.31324	-0.437321	0.000559325	0.0275587	SEMA3A	.	SEMA3A,SEMA3E	.,SEMA3A,SEMA3E
7	100991778	100992645	chr7:100991778-100992645	1.03908	0.567763	1.5104	3.9e-05	0.00242984	0.891873	0.486644	1.2971	0.000221209	0.0190787	MUC12	.	.	.,.
1	143261930	143264946	chr1:143261930-143264946	-1.20294	-1.75034	-0.655538	4.1e-05	0.00250211	-0.893291	-1.35639	-0.430196	0.000771203	0.0313151	RNVU1-17	.	.	.,.
7	56823470	56824067	chr7:56823470-56824067	-1.39216	-2.02541	-0.758912	4.08e-05	0.00250211	-1.21006	-1.71047	-0.709664	8.3e-05	0.0122011	LOC401357	.	.	.,.
12	33588117	33588565	chr12:33588117-33588565	-1.20904	-1.75883	-0.659251	4.06e-05	0.00250211	-0.786903	-1.25571	-0.318098	0.0024581	0.0494096	SYT10	.	ALG10,YARS2,RF00026-228,SYT10	.,ALG10,YARS2,RF00026-228,SYT10
14	19487289	19489999	chr14:19487289-19489999	-0.717979	-1.04539	-0.390564	4.24e-05	0.00256894	-0.15999	-0.591446	0.271466	0.44544	0.426049	POTEG	.	.	.,.
2	36965969	36967109	chr2:36965969-36967109	-0.757551	-1.10382	-0.411282	4.4e-05	0.00264608	-0.317887	-0.648129	0.0123543	0.0582345	0.168782	STRN	STRN	STRN,GPATCH11,HEATR5B,VIT	STRN,STRN,GPATCH11,HEATR5B,VIT
5	151771099	151772502	chr5:151771099-151772502	-0.734216	-1.06999	-0.39844	4.44e-05	0.00264906	-0.623368	-0.928968	-0.317767	0.000462495	0.0269539	LOC100652758	LOC100652758	G3BP1,ATOX1,RPLP1P6,ZNF300,SMIM3,SPARC,CCDC69,GLRA1	LOC100652758,G3BP1,ATOX1,RPLP1P6,ZNF300,SMIM3,SPARC,CCDC69,GLRA1
8	25458288	25459266	chr8:25458288-25459266	-0.724869	-1.05663	-0.393104	4.49e-05	0.00266367	-0.437622	-0.742322	-0.132923	0.00747345	0.0732053	CDCA2	CDCA2	KCTD9,CDCA2,GNRH1,NEFM,RF00017-6897	CDCA2,KCTD9,CDCA2,GNRH1,NEFM,RF00017-6897
2	91421751	91422443	chr2:91421751-91422443	-0.785848	-1.14727	-0.424424	4.84e-05	0.00283401	-0.418756	-0.815591	-0.021921	0.0397697	0.142645	LSP1P4	.	.	.,.
3	130111270	130112458	chr3:130111270-130112458	-0.73821	-1.07779	-0.398634	4.86e-05	0.00283401	-0.535666	-0.847653	-0.223678	0.00205789	0.045505	LINC02021	LINC02021	FAM86HP,LINC02021,COL6A4P2,ALG1L2	LINC02021,FAM86HP,LINC02021,COL6A4P2,ALG1L2
19	18521884	18522664	chr19:18521884-18522664	-0.771777	-1.12689	-0.416663	4.88e-05	0.00283401	-0.271913	-0.639501	0.0956745	0.137301	0.248638	ELL	ELL	ELL,SSBP4,FKBP8,LRRC25,PGPEP1,IL12RB1,JUND,KXD1,UPF1,IFI30,UBA52,KLHL26,ISYNA1	ELL,ELL,SSBP4,FKBP8,LRRC25,PGPEP1,IL12RB1,JUND,KXD1,UPF1,IFI30,UBA52,KLHL26,ISYNA1
2	91461816	91463815	chr2:91461816-91463815	-0.691121	-1.00972	-0.372517	5.02e-05	0.00289848	-0.365176	-0.68572	-0.044632	0.0278589	0.122906	LSP1P4	.	.	.,.
16	85570550	85571844	chr16:85570550-85571844	0.842593	0.453627	1.23156	5.13e-05	0.00294087	0.366985	0.0190467	0.714924	0.0398527	0.14268	GINS2	.	MTHFSD,RNU1-103P,KLHL36,RN7SL381P,ZDHHC7,CRISPLD2,EMC8,GSE1,GINS2	.,MTHFSD,RNU1-103P,KLHL36,RN7SL381P,ZDHHC7,CRISPLD2,EMC8,GSE1,GINS2
17	2029731	2030802	chr17:2029731-2030802	0.889832	0.478682	1.30098	5.2e-05	0.00296296	0.478075	0.114074	0.842076	0.0129933	0.091298	DPH1	DPH1	DPH1,SMYD4,RPA1,TSR1,PRPF8,SRR,METTL16,MYO1C,SMG6,RTN4RL1,OVCA2,RF00017-2214	DPH1,DPH1,SMYD4,RPA1,TSR1,PRPF8,SRR,METTL16,MYO1C,SMG6,RTN4RL1,OVCA2,RF00017-2214
22	16433425	16434056	chr22:16433425-16434056	-0.982957	-1.43799	-0.527924	5.35e-05	0.00302966	-0.5576	-0.979518	-0.135681	0.012527	0.0896582	CCT8L2	.	.	.,.
17	26619157	26620323	chr17:26619157-26620323	-1.3058	-1.911	-0.700595	5.45e-05	0.00305264	-1.0005	-1.63481	-0.366185	0.00392104	0.0575963	MIR4522	.	.	.,.
18	12947260	12948501	chr18:12947260-12948501	-0.70998	-1.03909	-0.380872	5.46e-05	0.00305264	-0.507261	-0.806875	-0.207646	0.00229852	0.0481927	SEH1L	SEH1L	SEH1L,CEP192,PSMG2,PTPN2,RNMT,CEP76	SEH1L,SEH1L,CEP192,PSMG2,PTPN2,RNMT,CEP76
3	9396247	9397717	chr3:9396247-9397717	-0.719012	-1.0527	-0.385328	5.56e-05	0.00308772	-0.422161	-0.744815	-0.0995064	0.0132855	0.0919912	SETD5	SETD5	SETD5,BRPF1,RAD18,GHRLOS,TTLL3,JAGN1,SEC13,SRGAP3,FANCD2,TATDN2,RNU6-882P,BRK1,OGG1,LINC00852,THUMPD3,MN297942,LHFPL4	SETD5,SETD5,BRPF1,RAD18,GHRLOS,TTLL3,JAGN1,SEC13,SRGAP3,FANCD2,TATDN2,RNU6-882P,BRK1,OGG1,LINC00852,THUMPD3,MN297942,LHFPL4
X	9405054	9407043	chrX:9405054-9407043	-0.70694	-1.0354	-0.378479	5.66e-05	0.00312257	-0.794465	-1.30027	-0.288658	0.00404192	0.0582187	TBL1X	.	.	.,.
2	44167922	44169622	chr2:44167922-44169622	-0.71279	-1.04481	-0.38077	5.88e-05	0.00322479	-0.469018	-0.80859	-0.129446	0.00958669	0.0812872	PPM1B	PPM1B	PPM1B,THADA,LRPPRC,PDSS1P2,HSALNG0014584,SLC3A1	PPM1B,PPM1B,THADA,LRPPRC,PDSS1P2,HSALNG0014584,SLC3A1
19	24418730	24419091	chr19:24418730-24419091	-1.06601	-1.56304	-0.56898	5.97e-05	0.00325154	-0.670968	-1.13252	-0.209416	0.00690267	0.0711875	HAVCR1P1	.	.	.,.
2	740122	740831	chr2:740122-740831	-1.06939	-1.56976	-0.569017	6.3e-05	0.00337277	-0.588484	-1.55111	0.374147	0.214861	0.306091	TMEM18	.	TMEM18	.,TMEM18
17	26594450	26595129	chr17:26594450-26595129	-0.931739	-1.3679	-0.495582	6.34e-05	0.00337277	-0.594885	-1.18129	-0.00847674	0.0471128	0.152632	MIR4522	.	.	.,.
17	26885264	26885962	chr17:26885264-26885962	-0.991794	-1.45625	-0.527338	6.38e-05	0.00337277	-0.61177	-1.14309	-0.0804528	0.0264382	0.120008	MIR4522	.	.	.,.
17	35160789	35161496	chr17:35160789-35161496	1.12926	0.600377	1.65813	6.39e-05	0.00337277	0.640848	0.162982	1.11871	0.0114817	0.0866271	UNC45B	.	LIG3,CCT6B,SLFN5,SLFN12L,ZNF830,UNC45B,AB330785-001,SLC35G3	.,LIG3,CCT6B,SLFN5,SLFN12L,ZNF830,UNC45B,AB330785-001,SLC35G3
21	36156129	36157054	chr21:36156129-36157054	-0.720393	-1.05735	-0.383433	6.27e-05	0.00337277	-0.392592	-0.732018	-0.0531646	0.0258517	0.119232	CBR3-AS1	CBR3-AS1	DOP1B,SETD4,RIMKLBP1,CBR3,MORC3,LINC01436,CBR1,RPL3P1	CBR3-AS1,DOP1B,SETD4,RIMKLBP1,CBR3,MORC3,LINC01436,CBR1,RPL3P1
17	50199944	50200900	chr17:50199944-50200900	0.89401	0.474114	1.31391	6.67e-05	0.00349865	0.586668	0.215295	0.958042	0.00387737	0.0575963	LINC01969	LINC01969	COL1A1,SGCA,LUC7L3,TMEM92,XYLT2,PPP1R9B,MYCBPAP,EIF4EP2,SAMD14,PDK2,FAM117A,EME1,ACSF2,CHAD,H1-9P,LRRC59,JA662179,LINC01969	LINC01969,COL1A1,SGCA,LUC7L3,TMEM92,XYLT2,PPP1R9B,MYCBPAP,EIF4EP2,SAMD14,PDK2,FAM117A,EME1,ACSF2,CHAD,H1-9P,LRRC59,JA662179,LINC01969
1	143231196	143231954	chr1:143231196-143231954	-0.677509	-0.996421	-0.358596	6.89e-05	0.00356471	-0.545992	-0.911387	-0.180596	0.00573815	0.0657722	RNVU1-17	.	.	.,.
17	25389771	25390311	chr17:25389771-25390311	-0.710202	-1.04459	-0.375817	6.92e-05	0.00356471	-0.39022	-0.893374	0.112934	0.120393	0.233877	MIR4522	.	.	.,.
21	6565285	6566140	chr21:6565285-6566140	1.04037	0.550674	1.53006	6.89e-05	0.00356471	0.824939	0.367839	1.28204	0.00137057	0.0398378	CRYAA2	CRYAA2	.	CRYAA2,.
10	41265273	41265907	chr10:41265273-41265907	-0.999373	-1.47014	-0.528606	6.97e-05	0.00356969	-1.32638	-1.83168	-0.821072	3.34e-05	0.0096304	LOC441666	.	.	.,.
14	18668047	18669193	chr14:18668047-18669193	-0.726331	-1.06897	-0.383693	7.12e-05	0.00362537	-0.560877	-0.968004	-0.15375	0.00974149	0.0816731	LINC02297	.	.	.,.
5	146182285	146183147	chr5:146182285-146183147	-0.743392	-1.09478	-0.391999	7.33e-05	0.00369973	-0.33696	-0.632751	-0.0411692	0.0278655	0.122906	LARS1	LARS1	LARS1,RBM27,TCERG1,RF00994-868,PLAC8L1	LARS1,LARS1,RBM27,TCERG1,RF00994-868,PLAC8L1
7	138459766	138461086	chr7:138459766-138461086	-0.691998	-1.01914	-0.364852	7.35e-05	0.00369973	-0.464745	-0.766826	-0.162663	0.00468635	0.0620788	TRIM24	TRIM24	TRIM24,MN298678-108,MN298114-243,LUC7L2,UBN2,SVOPL	TRIM24,TRIM24,MN298678-108,MN298114-243,LUC7L2,UBN2,SVOPL
17	77325171	77325762	chr17:77325171-77325762	1.1	0.579098	1.6209	7.53e-05	0.0037708	0.599113	0.214616	0.98361	0.00428121	0.0603479	SEPTIN9	.	SEPTIN9,SRSF2,BIRC5,METTL23,MGAT5B,MN297512,RF00994-415,TNRC6C	.,SEPTIN9,SRSF2,BIRC5,METTL23,MGAT5B,MN297512,RF00994-415,TNRC6C
19	40613360	40614170	chr19:40613360-40614170	1.00234	0.527498	1.47718	7.58e-05	0.0037709	0.104464	-0.326925	0.535854	0.616562	0.493622	LTBP4	.	SNRPA,HNRNPUL1,ZNF780B,CCDC97,FBL,NUMBL,SERTAD3,PSMC4,SHKBP1,ZNF780A,AKT2,ITPKC,CYP2T1P,CYP2G1P,RAB4B,RAB4B-EGLN2,EGLN2,CYP2F2P,C19orf54,ZNF546,SERTAD1,COQ8B,LTBP4,FJ601684-231	.,SNRPA,HNRNPUL1,ZNF780B,CCDC97,FBL,NUMBL,SERTAD3,PSMC4,SHKBP1,ZNF780A,AKT2,ITPKC,CYP2T1P,CYP2G1P,RAB4B,RAB4B-EGLN2,EGLN2,CYP2F2P,C19orf54,ZNF546,SERTAD1,COQ8B,LTBP4,FJ601684-231
1	166511540	166512277	chr1:166511540-166512277	-0.94324	-1.3913	-0.495182	7.89e-05	0.0037733	-0.837445	-1.32543	-0.349456	0.00206585	0.045505	LINC01675	.	.	.,.
1	244652526	244653410	chr1:244652526-244653410	-0.729834	-1.07643	-0.383241	7.86e-05	0.0037733	-0.573215	-0.89032	-0.25611	0.00135211	0.0397298	DESI2	DESI2	HSALNG0012098,DESI2,HNRNPU,COX20	DESI2,HSALNG0012098,DESI2,HNRNPU,COX20
2	121736389	121737284	chr2:121736389-121737284	-0.724085	-1.06757	-0.380601	7.73e-05	0.0037733	-0.412425	-0.724317	-0.100534	0.0124848	0.0894619	TSN	TSN	TSN,NIFK,LINC01823,FJ601684-251	TSN,TSN,NIFK,LINC01823,FJ601684-251
4	2786437	2787756	chr4:2786437-2787756	0.879811	0.462132	1.29749	7.82e-05	0.0037733	0.171861	-0.166649	0.510372	0.299671	0.353502	SH3BP2	.	SH3BP2,GRK4,TNIP2	.,SH3BP2,GRK4,TNIP2
12	39442586	39443555	chr12:39442586-39443555	-0.693502	-1.02281	-0.36419	7.85e-05	0.0037733	-0.187164	-0.594235	0.219908	0.346259	0.379692	KIF21A	KIF21A	KIF21A,C12orf40,CPNE8	KIF21A,KIF21A,C12orf40,CPNE8
21	7317493	7318297	chr21:7317493-7318297	-1.1598	-1.71018	-0.609416	7.77e-05	0.0037733	-0.873974	-1.43708	-0.310866	0.00440325	0.0603479	LOC102724951	.	.	.,.
22	35410098	35410732	chr22:35410098-35410732	0.930599	0.489058	1.37214	7.75e-05	0.0037733	0.153141	-0.315207	0.62149	0.500242	0.449084	MCM5	.	RASD2,MCM5	.,RASD2,MCM5
5	98928366	98929834	chr5:98928366-98929834	-0.695462	-1.02604	-0.364879	7.97e-05	0.00379014	-0.422832	-0.758249	-0.0874154	0.0164215	0.100985	CHD1	CHD1	CHD1,LINC02062	CHD1,CHD1,LINC02062
5	110000347	110001169	chr5:110000347-110001169	-0.814822	-1.20229	-0.427353	8.01e-05	0.00379091	-0.638936	-1.08829	-0.189584	0.00797566	0.0749387	LINC01848	.	LINC01848,MAN2A1,SLC25A46	.,LINC01848,MAN2A1,SLC25A46
2	89584893	89586405	chr2:89584893-89586405	-0.846263	-1.24887	-0.443651	8.07e-05	0.00379682	-0.45471	-0.900197	-0.00922296	0.0459127	0.151871	LOC107985911	LOC107985911	.	LOC107985911,.
8	78515846	78516741	chr8:78515846-78516741	-0.764074	-1.12793	-0.400214	8.18e-05	0.00383002	-0.0997287	-0.440597	0.241139	0.545866	0.466957	PKIA	PKIA	PKIA,NONHSAG050570.2,ZC2HC1A	PKIA,PKIA,NONHSAG050570.2,ZC2HC1A
1	16643696	16645406	chr1:16643696-16645406	0.740854	0.387713	1.094	8.3e-05	0.00386352	0.857158	0.537414	1.1769	2.62e-05	0.00813792	MST1P2	MST1P2	MST1P2,CROCC,CROCCP3,LINC01772,ZBTB17,SPEN,NBPF1,CROCCP2	MST1P2,MST1P2,CROCC,CROCCP3,LINC01772,ZBTB17,SPEN,NBPF1,CROCCP2
1	27659144	27660392	chr1:27659144-27660392	0.858654	0.448331	1.26898	8.61e-05	0.00395315	0.520506	0.175313	0.865698	0.00539165	0.0641131	LINC02574	LINC02574	LINC02574,FGR,GPN2,ACTG1P20,THEMIS2,ARID1A,TRNAU1AP,STX12,EYA3,XKR8,FAM76A,SYTL1,WASF2,IFI6	LINC02574,LINC02574,FGR,GPN2,ACTG1P20,THEMIS2,ARID1A,TRNAU1AP,STX12,EYA3,XKR8,FAM76A,SYTL1,WASF2,IFI6
4	49098604	49099199	chr4:49098604-49099199	-0.801566	-1.18469	-0.41844	8.64e-05	0.00395315	-0.419165	-0.795129	-0.0432022	0.0309122	0.127833	CWH43	.	.	.,.
18	62186627	62188190	chr18:62186627-62188190	-0.702643	-1.03856	-0.366725	8.66e-05	0.00395315	-0.30393	-0.619042	0.011182	0.0577827	0.168065	PIGN	PIGN	PIGN,RELCH,TNFRSF11A	PIGN,PIGN,RELCH,TNFRSF11A
21	10692367	10693076	chr21:10692367-10693076	-0.87807	-1.29788	-0.458255	8.67e-05	0.00395315	-0.706225	-1.14258	-0.269872	0.00324365	0.0540179	TPTE	.	.	.,.
21	7235460	7237219	chr21:7235460-7237219	-0.85438	-1.26358	-0.445184	8.9e-05	0.00403282	-0.925491	-1.30893	-0.542048	8.48e-05	0.0122274	LOC102724951	.	.	.,.
1	110338247	110339841	chr1:110338247-110339841	-0.692783	-1.02496	-0.36061	9.04e-05	0.00407772	-0.262976	-0.571307	0.0453552	0.0898532	0.20487	RBM15-AS1	RBM15-AS1	RBM15,STRIP1,CEPT1,SLC16A4,DRAM2,PROK1,DENND2D,LAMTOR5,CSF1	RBM15-AS1,RBM15,STRIP1,CEPT1,SLC16A4,DRAM2,PROK1,DENND2D,LAMTOR5,CSF1
2	94216468	94217483	chr2:94216468-94217483	-0.64567	-0.956193	-0.335147	9.45e-05	0.00421701	-0.218519	-0.519517	0.08248	0.144298	0.254112	BMS1P14	.	.	.,.
7	7181684	7183195	chr7:7181684-7183195	-0.69493	-1.02903	-0.360835	9.4e-05	0.00421701	-0.41743	-0.711733	-0.123127	0.00810445	0.0753195	C1GALT1	.	C1GALT1,ZNF316,C7orf26,ZNF12,COL28A1	.,C1GALT1,ZNF316,C7orf26,ZNF12,COL28A1
7	75156384	75157449	chr7:75156384-75157449	-1.1001	-1.62969	-0.570498	9.58e-05	0.00425615	-0.618492	-0.977705	-0.259278	0.00201224	0.045505	NCF1C	.	FJ601666-071,GTF2IRD2B,SPDYE13,RF00017-6356,RF00017-6353	.,FJ601666-071,GTF2IRD2B,SPDYE13,RF00017-6356,RF00017-6353
4	18021381	18022481	chr4:18021381-18022481	-0.712414	-1.05551	-0.369313	9.64e-05	0.00425891	-0.457928	-0.756009	-0.159847	0.00473434	0.0625297	LCORL	LCORL	LCORL,DCAF16,MED28,NCAPG	LCORL,LCORL,DCAF16,MED28,NCAPG
3	129315910	129316564	chr3:129315910-129316564	0.982151	0.508692	1.45561	9.77e-05	0.00429613	0.365353	-0.00794663	0.738653	0.0545458	0.162641	H1-10	H1-10	HMCES,ISY1,RPL32P3,MBD4,H1-10,RF00017-4111	H1-10,HMCES,ISY1,RPL32P3,MBD4,H1-10,RF00017-4111
16	22190453	22191644	chr16:22190453-22191644	-0.694139	-1.02982	-0.358455	0.000102305	0.00447425	-0.352312	-0.685127	-0.0194973	0.0392171	0.141597	SDR42E2	.	POLR3E,PDZD9,UQCRC2,NPIPB5,NPIPB3,MFSD13B,NPIPB4,RRN3P1,CDR2,SMG1P1,EEF2K,SDR42E2	.,POLR3E,PDZD9,UQCRC2,NPIPB5,NPIPB3,MFSD13B,NPIPB4,RRN3P1,CDR2,SMG1P1,EEF2K,SDR42E2
2	62705064	62706206	chr2:62705064-62706206	-0.683814	-1.01494	-0.352685	0.000104262	0.00453692	-0.41924	-0.714845	-0.123635	0.0081091	0.0753195	EHBP1	.	EHBP1,CCT4,OTX1	.,EHBP1,CCT4,OTX1
7	30284199	30285171	chr7:30284199-30285171	-0.760199	-1.12912	-0.391276	0.000107573	0.00464264	-0.223701	-0.574043	0.126642	0.19604	0.294078	ZNRF2	ZNRF2	ZNRF2	ZNRF2,ZNRF2
12	133129989	133130837	chr12:133129989-133130837	-0.762966	-1.13333	-0.392607	0.000107959	0.00464264	-0.595619	-0.930485	-0.260753	0.00154628	0.0417359	ZNF891	ZNF891	ZNF891,ZNF10,NONHSAG012849.2,ZNF84,ZNF605,ZNF268,DDX51,ZNF140,CHFR,GOLGA3,ZNF26	ZNF891,ZNF891,ZNF10,NONHSAG012849.2,ZNF84,ZNF605,ZNF268,DDX51,ZNF140,CHFR,GOLGA3,ZNF26
22	15772370	15773256	chr22:15772370-15773256	-1.19632	-1.77717	-0.615475	0.0001083	0.00464264	-0.745492	-1.24892	-0.242061	0.00610086	0.0677137	DUXAP8	.	PSLNR,POTEH,CCT8L2	.,PSLNR,POTEH,CCT8L2
1	1692326	1693215	chr1:1692326-1693215	-1.27476	-1.89423	-0.655294	0.000109645	0.00467718	-0.951279	-1.37027	-0.53229	0.000161353	0.0165039	SLC35E2B	SLC35E2B	SLC35E2B,INTS11,CCNL2,FAAP20,SLC35E2A,LINC00115,CDK11B,ANKRD65,B3GALT6,HSALNG0000191,CDK11A	SLC35E2B,SLC35E2B,INTS11,CCNL2,FAAP20,SLC35E2A,LINC00115,CDK11B,ANKRD65,B3GALT6,HSALNG0000191,CDK11A
2	61538119	61538870	chr2:61538119-61538870	-0.731115	-1.08672	-0.375509	0.000111066	0.00471454	-0.376325	-0.694695	-0.0579558	0.0231622	0.113503	XPO1	XPO1	XPO1,CCT4,USP34,AHSA2P,RPS12P3,REL,PEX13,NONOP2,PUS10,PAPOLG,KIAA1841,RF00017-3206	XPO1,XPO1,CCT4,USP34,AHSA2P,RPS12P3,REL,PEX13,NONOP2,PUS10,PAPOLG,KIAA1841,RF00017-3206
16	34120262	34120906	chr16:34120262-34120906	-0.813465	-1.20965	-0.417275	0.000113196	0.00478154	-0.23681	-0.642242	0.168623	0.235105	0.317846	LOC390705	.	.	.,.
15	40306963	40308930	chr15:40306963-40308930	0.725111	0.371713	1.07851	0.000114291	0.00478999	0.230146	-0.123629	0.583921	0.188148	0.289146	PLCB2	PLCB2	PLCB2,CCDC32,BAHD1,BMF,RPLP0P10,INAFM2	PLCB2,PLCB2,CCDC32,BAHD1,BMF,RPLP0P10,INAFM2
17	29139891	29141352	chr17:29139891-29141352	0.748131	0.383467	1.1128	0.000114503	0.00478999	0.439949	0.113527	0.766371	0.0111406	0.0860265	MYO18A	.	MYO18A,TIAF1,RAB34	.,MYO18A,TIAF1,RAB34
1	70410620	70411693	chr1:70410620-70411693	-0.674083	-1.00277	-0.345393	0.000115091	0.00479146	-0.411292	-0.740513	-0.0820704	0.0172628	0.102125	CTH	CTH	CTH,HHLA3,ZRANB2,ANKRD13C,SRSF11,PTGER3	CTH,CTH,HHLA3,ZRANB2,ANKRD13C,SRSF11,PTGER3
1	173824075	173824994	chr1:173824075-173824994	-0.732517	-1.0901	-0.374935	0.000116926	0.0048444	-0.48218	-0.810105	-0.154254	0.00639801	0.0692089	DARS2	DARS2	DARS2,CENPL,RC3H1,KLHL20,GAS5	DARS2,DARS2,CENPL,RC3H1,KLHL20,GAS5
7	108525400	108526675	chr7:108525400-108526675	-0.672478	-1.00097	-0.343984	0.000118041	0.0048444	-0.479206	-0.807503	-0.150909	0.00671828	0.0711218	PNPLA8	.	PNPLA8,THAP5,DNAJB9,RF00017-6562,NRCAM	.,PNPLA8,THAP5,DNAJB9,RF00017-6562,NRCAM
14	24051993	24052757	chr14:24051993-24052757	1.06044	0.54253	1.57834	0.000117722	0.0048444	0.455541	0.0515662	0.859515	0.0292767	0.125103	NYNRIN	.	CARMIL3,PCK2,DHRS4L1,CPNE6	.,CARMIL3,PCK2,DHRS4L1,CPNE6
1	143184621	143185952	chr1:143184621-143185952	-0.834335	-1.24275	-0.425921	0.000121583	0.00490347	-0.740773	-1.15763	-0.323917	0.00155801	0.0418256	RNVU1-17	.	.	.,.
9	101398193	101399330	chr9:101398193-101399330	-0.668098	-0.994924	-0.341273	0.000120465	0.00490347	-0.532572	-0.855951	-0.209193	0.00284489	0.0522456	MRPL50	MRPL50	ZNF189,MRPL50,RF00017-7777,ALDOB	MRPL50,ZNF189,MRPL50,RF00017-7777,ALDOB
11	106021811	106022779	chr11:106021811-106022779	-0.688011	-1.02505	-0.35097	0.000122878	0.00490347	-0.817157	-1.1633	-0.471016	0.000107382	0.0128497	MSANTD4	MSANTD4	MSANTD4,HSALNG0086902,AASDHPPT,KBTBD3,GRIA4	MSANTD4,MSANTD4,HSALNG0086902,AASDHPPT,KBTBD3,GRIA4
18	31206291	31207230	chr18:31206291-31207230	-0.751008	-1.11887	-0.383149	0.000122678	0.00490347	-0.612954	-0.961596	-0.264313	0.00170073	0.0433542	DSC1	.	HSALNG0120721,DSC2,RNF138,DSC1,DSC3,DSG1,DSG3,DSG2,HSALNG0120720	.,HSALNG0120721,DSC2,RNF138,DSC1,DSC3,DSG1,DSG3,DSG2,HSALNG0120720
19	52923011	52924387	chr19:52923011-52924387	0.826743	0.421881	1.23161	0.000122282	0.00490347	0.337631	-0.0849192	0.760181	0.110297	0.224056	ZNF888	ZNF888	MYADM,ZNF28,ZNF320,ZNF578,ZNF816,ZNF765,ZNF468,ERVV-1,ZNF888	ZNF888,MYADM,ZNF28,ZNF320,ZNF578,ZNF816,ZNF765,ZNF468,ERVV-1,ZNF888
21	8410832	8412280	chr21:8410832-8412280	0.848049	0.432944	1.26315	0.000121492	0.00490347	0.293039	-0.179917	0.765994	0.208999	0.3026	RNA45SN2	.	.	.,.
13	109786426	109787187	chr13:109786426-109787187	-0.742453	-1.10656	-0.378347	0.00012477	0.00495613	-0.546236	-0.850062	-0.24241	0.00141485	0.0401146	IRS2	IRS2	IRS2	IRS2,IRS2
3	152834750	152835749	chr3:152834750-152835749	-0.738865	-1.10187	-0.375865	0.00012796	0.00503551	-0.524188	-0.86675	-0.181625	0.00486771	0.062621	P2RY1	P2RY1	P2RY1,RAP2B	P2RY1,P2RY1,RAP2B
7	44082128	44082938	chr7:44082128-44082938	-0.740072	-1.10378	-0.376367	0.000128513	0.00503551	-0.231404	-0.57998	0.117173	0.179711	0.283402	POLM	POLM	POLM,RASA4CP,URGCP,RF00017-6148,AEBP1	POLM,POLM,RASA4CP,URGCP,RF00017-6148,AEBP1
21	8757283	8757954	chr21:8757283-8757954	-0.794245	-1.18449	-0.403999	0.000128134	0.00503551	-0.360263	-0.745115	0.0245886	0.064784	0.177039	TEKT4P2	.	.	.,.
2	91564689	91566333	chr2:91564689-91566333	-0.641831	-0.957478	-0.326185	0.00012978	0.00506224	-0.180219	-0.567112	0.206674	0.340133	0.376345	LSP1P4	.	.	.,.
7	87875950	87877121	chr7:87875950-87877121	-0.694112	-1.03701	-0.35121	0.000138205	0.00536672	-0.415682	-0.788274	-0.0430912	0.0308147	0.127658	DBF4	DBF4	DBF4,SLC25A40,RUNDC3B,ABCB4,ADAM22	DBF4,DBF4,SLC25A40,RUNDC3B,ABCB4,ADAM22
3	161035053	161036133	chr3:161035053-161036133	-0.792965	-1.18503	-0.400895	0.000139845	0.00540617	-0.99959	-1.37171	-0.627469	2.56e-05	0.00813792	NMD3	.	SPTSSB,B3GALNT1,PSMC1P7,RF00017-4158,NMD3,PPM1L	.,SPTSSB,B3GALNT1,PSMC1P7,RF00017-4158,NMD3,PPM1L
3	100709188	100709734	chr3:100709188-100709734	-0.742914	-1.11057	-0.375253	0.000141641	0.00543125	-0.752374	-1.06992	-0.434832	0.000103317	0.0128497	TFG	TFG	TFG,LNP1,NONHSAG035601.2,ABI3BP	TFG,TFG,LNP1,NONHSAG035601.2,ABI3BP
7	112450046	112451390	chr7:112450046-112451390	-0.686416	-1.02613	-0.346697	0.000141749	0.00543125	-0.39343	-0.707324	-0.0795371	0.0169535	0.101764	IFRD1	.	IFRD1,NONHSAG048570.2,LSMEM1,TMEM168,GPR85,IMMP2L	.,IFRD1,NONHSAG048570.2,LSMEM1,TMEM168,GPR85,IMMP2L
4	40721783	40722949	chr4:40721783-40722949	0.963115	0.486037	1.44019	0.000143467	0.00547286	0.30369	-0.150368	0.757748	0.176632	0.281014	NSUN7	.	RBM47,CHRNA9,RNU7-74P,NSUN7	.,RBM47,CHRNA9,RNU7-74P,NSUN7
3	31531866	31533382	chr3:31531866-31533382	-0.658665	-0.985549	-0.331782	0.000147246	0.00557856	-0.224426	-0.525205	0.0763534	0.13413	0.24627	STT3B	STT3B	STT3B,ZNF860	STT3B,STT3B,ZNF860
Y	56878326	56878862	chrY:56878326-56878862	-0.665491	-0.995807	-0.335174	0.000147526	0.00557856	-0.695478	-1.01147	-0.379482	0.00022121	0.0190787	DAZ2	.	.	.,.
21	10368246	10368975	chr21:10368246-10368975	-0.646074	-0.967168	-0.324981	0.000150173	0.00565397	-0.439071	-0.760353	-0.117789	0.0102371	0.0826407	BAGE2	.	.	.,.
13	112308761	112310028	chr13:112308761-112310028	-0.734616	-1.10057	-0.368666	0.000155057	0.00581257	-0.454	-0.776754	-0.131246	0.0085462	0.0765393	SOX1	.	.	.,.
18	31101086	31102276	chr18:31101086-31102276	-0.725882	-1.08764	-0.364128	0.000155971	0.00582163	-0.452793	-0.807794	-0.0977924	0.0153778	0.0983847	DSCAS	DSCAS	DSC2,DSCAS,DSC3	DSCAS,DSC2,DSCAS,DSC3
4	138242018	138242746	chr4:138242018-138242746	-0.912337	-1.36718	-0.457491	0.000156768	0.00582626	-0.365778	-0.744585	0.0130278	0.0575273	0.167937	SLC7A11	SLC7A11	SLC7A11,PPP1R14BP3,HSALNG0037363,PCDH18	SLC7A11,SLC7A11,PPP1R14BP3,HSALNG0037363,PCDH18
3	155853864	155855148	chr3:155853864-155855148	-0.664115	-0.995475	-0.332755	0.000158494	0.00586526	-0.459802	-0.764023	-0.155582	0.005305	0.0640762	SLC33A1	SLC33A1	SLC33A1,GMPS,C3orf33,PLCH1	SLC33A1,SLC33A1,GMPS,C3orf33,PLCH1
20	28729988	28730585	chr20:28729988-28730585	-0.811087	-1.21752	-0.404656	0.000168039	0.00618133	-0.667868	-1.01813	-0.317607	0.000854527	0.0331971	FRG1CP	.	.	.,.
22	15840382	15842200	chr22:15840382-15842200	-0.746282	-1.12031	-0.372255	0.000168463	0.00618133	-0.474267	-0.84263	-0.105904	0.0145794	0.0964068	DUXAP8	.	.	.,.
11	30919438	30919949	chr11:30919438-30919949	-1.00027	-1.50188	-0.498664	0.000169768	0.00620294	-1.03031	-1.50138	-0.55924	0.000235496	0.0195421	MPPED2	.	MPPED2,DCDC1	.,MPPED2,DCDC1
4	176319467	176320676	chr4:176319467-176320676	-0.684137	-1.02822	-0.340057	0.000176626	0.00634644	-0.626045	-0.916218	-0.335873	0.000269639	0.0212	SPCS3	SPCS3	SPCS3,MN298149,VEGFC	SPCS3,SPCS3,MN298149,VEGFC
6	5003534	5004345	chr6:5003534-5004345	-0.675444	-1.01511	-0.335775	0.000176351	0.00634644	-0.517129	-0.823865	-0.210393	0.00237565	0.0484759	LYRM4-AS1	LYRM4-AS1	RPP40,CDYL	LYRM4-AS1,RPP40,CDYL
8	78804360	78805693	chr8:78804360-78805693	-0.657124	-0.988097	-0.326151	0.000180113	0.00634644	-0.506846	-0.801904	-0.211788	0.00204995	0.045505	IL7	IL7	IL7,ZC2HC1A	IL7,IL7,ZC2HC1A
9	63337949	63339024	chr9:63337949-63339024	-0.951466	-1.4297	-0.473233	0.000175148	0.00634644	-0.859827	-1.21722	-0.502431	8.78e-05	0.0122274	LOC100996643	LOC100996643	AQP7P1,BMS1P10	LOC100996643,AQP7P1,BMS1P10
10	23438683	23439503	chr10:23438683-23439503	-0.754647	-1.13455	-0.374739	0.000178938	0.00634644	-0.273594	-0.592991	0.045803	0.0885808	0.203367	OTUD1	OTUD1	OTUD1,KIAA1217	OTUD1,OTUD1,KIAA1217
11	43680368	43681276	chr11:43680368-43681276	-0.687978	-1.03416	-0.341796	0.000177805	0.00634644	-0.754272	-1.05994	-0.448609	6.66e-05	0.0116101	MIR129-2	.	HSD17B12,RF00017-900,RPL23AP63,ALKBH3	.,HSD17B12,RF00017-900,RPL23AP63,ALKBH3
13	44141766	44142600	chr13:44141766-44142600	-0.69462	-1.0445	-0.344735	0.000180292	0.00634644	-0.429572	-0.752404	-0.10674	0.0120301	0.0882117	LINC00390	.	LINC00390,SMIM2	.,LINC00390,SMIM2
17	43211561	43212674	chr17:43211561-43212674	0.891494	0.442536	1.34045	0.000179789	0.00634644	0.415022	0.0561223	0.773922	0.0258804	0.119236	TMEM106A	TMEM106A	TMEM106A,NBR2,TMUB2,DHX8,RETREG3,RND2,VAT1,LINC00910,PTGES3L,PSMC3IP,MN298678-029,NBR1,CCDC200,NONHSAG021878.2	TMEM106A,TMEM106A,NBR2,TMUB2,DHX8,RETREG3,RND2,VAT1,LINC00910,PTGES3L,PSMC3IP,MN298678-029,NBR1,CCDC200,NONHSAG021878.2
22	50304019	50304761	chr22:50304019-50304761	0.885917	0.440324	1.33151	0.000176784	0.00634644	0.403536	-0.113351	0.920423	0.118111	0.2321	PLXNB2	PLXNB2	PIM3,BRD1,PLXNB2,NCAPH2,RABL2B,TYMP,TUBGCP6,DENND6B,ODF3B,PPP6R2,MAPK12,MAPK11,ARSA,TRABD,SCO2,HDAC10,CHKB,MN297934	PLXNB2,PIM3,BRD1,PLXNB2,NCAPH2,RABL2B,TYMP,TUBGCP6,DENND6B,ODF3B,PPP6R2,MAPK12,MAPK11,ARSA,TRABD,SCO2,HDAC10,CHKB,MN297934
3	98901300	98902089	chr3:98901300-98902089	-0.678002	-1.01964	-0.336368	0.00018115	0.00635083	-0.919332	-1.2065	-0.632168	2.98e-06	0.00237991	DCBLD2	DCBLD2	DCBLD2,ST3GAL6,CPOX,SNODB831	DCBLD2,DCBLD2,ST3GAL6,CPOX,SNODB831
5	90529007	90530251	chr5:90529007-90530251	-0.666105	-1.00228	-0.329927	0.0001851	0.00646315	-0.597445	-0.906256	-0.288634	0.000751137	0.0312695	LYSMD3	LYSMD3	LYSMD3,ADGRV1,POLR3G,MBLAC2	LYSMD3,LYSMD3,ADGRV1,POLR3G,MBLAC2
2	135530495	135532056	chr2:135530495-135532056	-0.660001	-0.993458	-0.326545	0.000187796	0.00653094	-0.433738	-0.733979	-0.133498	0.00719385	0.0725021	R3HDM1	R3HDM1	R3HDM1,ZRANB3,CCNT2,UBXN4,MCM6,MAP3K19	R3HDM1,R3HDM1,ZRANB3,CCNT2,UBXN4,MCM6,MAP3K19
12	89708779	89710148	chr12:89708779-89710148	-0.660946	-0.995158	-0.326733	0.000189912	0.0065519	-0.200381	-0.582643	0.181882	0.28473	0.345253	ATP2B1-AS1	ATP2B1-AS1	ATP2B1,RNU6-148P,MN309488,POC1B-GALNT4	ATP2B1-AS1,ATP2B1,RNU6-148P,MN309488,POC1B-GALNT4
19	18291663	18292497	chr19:18291663-18292497	0.896845	0.443387	1.3503	0.000189694	0.0065519	-0.0463984	-0.450193	0.357396	0.811667	0.554879	MIR3188	.	NR2C2AP,IQCN,SUGP2,UPF1,COLGALT1,MVB12A,MEF2B,GTPBP3,ELL,RPL18A,JUND,IFI30,UBA52,TMEM161A,DDX49,PGLS,IL12RB1,ARRDC2,JAK3,RAB3A,LRRC25,KCNN1,KLHL26,PGPEP1,REX1BD,SSBP4,CRTC1,MAST3,RF00017-2898,LSM4	.,NR2C2AP,IQCN,SUGP2,UPF1,COLGALT1,MVB12A,MEF2B,GTPBP3,ELL,RPL18A,JUND,IFI30,UBA52,TMEM161A,DDX49,PGLS,IL12RB1,ARRDC2,JAK3,RAB3A,LRRC25,KCNN1,KLHL26,PGPEP1,REX1BD,SSBP4,CRTC1,MAST3,RF00017-2898,LSM4
7	12210645	12211752	chr7:12210645-12211752	-0.646335	-0.973729	-0.318941	0.000194386	0.00667966	-0.438786	-0.760726	-0.116846	0.0104078	0.0830581	TMEM106B	TMEM106B	TMEM106B,NONHSAG046955.2,THSD7A,VWDE	TMEM106B,TMEM106B,NONHSAG046955.2,THSD7A,VWDE
10	39967511	39968337	chr10:39967511-39968337	-1.44594	-2.17917	-0.71271	0.000197265	0.00675178	-1.10593	-2.06483	-0.147036	0.0262209	0.119819	ACTR3BP5	.	.	.,.
6	157312277	157313355	chr6:157312277-157313355	0.649593	0.320016	0.97917	0.000198632	0.00677181	0.908579	0.550121	1.26704	4.95e-05	0.0108209	TMEM242	.	ZDHHC14,TMEM242,ARID1B	.,ZDHHC14,TMEM242,ARID1B
1	172532231	172533723	chr1:172532231-172533723	-0.661005	-0.99659	-0.325421	0.000200354	0.00680374	-0.543614	-0.865058	-0.22217	0.00231863	0.0481927	SUCO	SUCO	SUCO,PIGC,EEF1AKNMT,FASLG	SUCO,SUCO,PIGC,EEF1AKNMT,FASLG
7	112939137	112940447	chr7:112939137-112940447	-0.652086	-0.983433	-0.320739	0.000202708	0.00682347	-0.628698	-0.946696	-0.310699	0.000617608	0.0290965	BMT2	BMT2	BMT2,SMIM30,TMEM168	BMT2,BMT2,SMIM30,TMEM168
7	149028285	149029113	chr7:149028285-149029113	-0.683583	-1.03101	-0.336155	0.000203299	0.00682347	-0.412697	-0.746519	-0.0788747	0.0182792	0.10507	PDIA4	PDIA4	PDIA4,ZNF783,ZNF767P,ZNF777,ZNF212,ZNF398,GHET1,EZH2	PDIA4,PDIA4,ZNF783,ZNF767P,ZNF777,ZNF212,ZNF398,GHET1,EZH2
9	113061149	113061942	chr9:113061149-113061942	-1.11566	-1.68263	-0.548693	0.000203009	0.00682347	-0.87853	-1.3896	-0.367463	0.00203832	0.045505	ZFP37	ZFP37	.	ZFP37,.
8	85773331	85774833	chr8:85773331-85774833	-0.89674	-1.35311	-0.440372	0.000206907	0.00690184	-0.61748	-1.09331	-0.141649	0.0139342	0.0938858	CA3-AS1	.	.	.,.
8	92964884	92966246	chr8:92964884-92966246	-0.648294	-0.978261	-0.318326	0.000207228	0.00690184	-0.783408	-1.15279	-0.414029	0.000318787	0.0220167	TRIQK	.	TRIQK,RUNX1T1	.,TRIQK,RUNX1T1
7	25124766	25125808	chr7:25124766-25125808	-0.64791	-0.97822	-0.3176	0.000211755	0.00699505	-0.214066	-0.522885	0.0947541	0.162202	0.268251	CYCS	CYCS	CYCS,C7orf31,GSDME,OSBPL3	CYCS,CYCS,C7orf31,GSDME,OSBPL3
21	8838712	8839279	chr21:8838712-8839279	-0.992731	-1.49896	-0.486503	0.00021245	0.00699505	-0.521971	-0.985938	-0.0580041	0.0296076	0.125786	TEKT4P2	.	.	.,.
22	12540375	12542049	chr22:12540375-12542049	-0.724217	-1.09338	-0.355058	0.000211354	0.00699505	-0.588947	-0.968914	-0.20898	0.00444508	0.0605667	LOC102723769	.	.	.,.
4	127964636	127965999	chr4:127964636-127965999	-0.636387	-0.961465	-0.311309	0.00021736	0.0071045	-0.31989	-0.650878	0.011098	0.0573268	0.167594	ABHD18	ABHD18	MFSD8,ABHD18,RNU6-583P,PLK4,INTU	ABHD18,MFSD8,ABHD18,RNU6-583P,PLK4,INTU
12	48865127	48866161	chr12:48865127-48866161	0.769553	0.376444	1.16266	0.000217415	0.0071045	0.382672	0.0515015	0.713842	0.0259764	0.119324	RND1	RND1	RND1,DDX23,KMT2D,CCNT1,KANSL2,SENP1,LMBR1L,BCDIN3D,PRPF40B,PARK7P1,FAM186B,CCDC184,ADCY6,OR5BK1P,RNU6-600P,ARF3,CCDC65,CACNB3,WNT10B,FKBP11,MG828730-015	RND1,RND1,DDX23,KMT2D,CCNT1,KANSL2,SENP1,LMBR1L,BCDIN3D,PRPF40B,PARK7P1,FAM186B,CCDC184,ADCY6,OR5BK1P,RNU6-600P,ARF3,CCDC65,CACNB3,WNT10B,FKBP11,MG828730-015
12	67268564	67270118	chr12:67268564-67270118	-0.640658	-0.968139	-0.313178	0.000219305	0.0071393	-0.53846	-0.842124	-0.234796	0.00158594	0.0421552	CAND1	CAND1	CAND1,DYRK2	CAND1,CAND1,DYRK2
10	110918523	110919804	chr10:110918523-110919804	-0.642222	-0.971206	-0.313238	0.000225573	0.00728857	-0.296884	-0.594647	0.000878087	0.0506085	0.156895	SHOC2	SHOC2	BBIP1,SHOC2,SMC3,SMNDC1,XPNPEP1,ADRA2A,PDCD4	SHOC2,BBIP1,SHOC2,SMC3,SMNDC1,XPNPEP1,ADRA2A,PDCD4
20	30941681	30942780	chr20:30941681-30942780	-0.616545	-0.93236	-0.300729	0.000225432	0.00728857	-0.441314	-0.791311	-0.0913174	0.0164003	0.100965	DEFB115	.	.	.,.
12	121128982	121129791	chr12:121128982-121129791	0.890853	0.433518	1.34819	0.000232062	0.00747035	0.422612	0.0891019	0.756122	0.0159534	0.0996223	P2RX7	P2RX7	HSALNG0094560,KDM2B-DT,KDM2B,RPL31P52,P2RX7,CAMKK2,COX6A1,P2RX4,OASL	P2RX7,HSALNG0094560,KDM2B-DT,KDM2B,RPL31P52,P2RX7,CAMKK2,COX6A1,P2RX4,OASL
1	143236949	143238260	chr1:143236949-143238260	-0.668446	-1.01186	-0.325029	0.000234364	0.00747302	-0.440778	-0.812638	-0.068918	0.0228336	0.112573	RNVU1-17	.	.	.,.
1	143254251	143256842	chr1:143254251-143256842	-0.907924	-1.37443	-0.441417	0.000234734	0.00747302	-0.772809	-1.16882	-0.3768	0.000694942	0.0302285	RNVU1-17	.	.	.,.
19	43668336	43669335	chr19:43668336-43669335	-0.703701	-1.06512	-0.342285	0.000233397	0.00747302	-0.387467	-0.821496	0.0465626	0.0769499	0.19138	PLAUR	PLAUR	PLAUR,MN297594,ZNF45,ZNF180,ZNF225,ZNF224,ZNF155,ZNF284,ZNF234,ZNF223,ZNF227,ZNF283,ZNF235,ZNF221,ZNF226,ZNF576,XRCC1,ZNF230,ZNF222,IRGQ,ZNF285,ZNF428,ZNF575,ZNF404,CADM4,IRGC,RF01061-079	PLAUR,PLAUR,MN297594,ZNF45,ZNF180,ZNF225,ZNF224,ZNF155,ZNF284,ZNF234,ZNF223,ZNF227,ZNF283,ZNF235,ZNF221,ZNF226,ZNF576,XRCC1,ZNF230,ZNF222,IRGQ,ZNF285,ZNF428,ZNF575,ZNF404,CADM4,IRGC,RF01061-079
1	629909	630389	chr1:629909-630389	-0.726572	-1.1005	-0.35264	0.00023977	0.00760539	-0.333002	-0.775801	0.109797	0.131276	0.243856	LOC101928626	LOC101928626	AP008439,AM711904-004,MTATP8P1,MTATP6P1,AF346964,AF346985-001,AM711904-003,AY713976-001,AF346998,RF00005-002,MIR12136,MTCO1P12,AY713998-001,AY714005-001,AM711904-002,AB196725,KP702293-001,AM263179,AJ842750-001,MTCO2P12,MTND2P28,RF00005-001,MTCO3P12,AF346975,MTND1P23,AM711904-001,AF346969-001,OR4F16	LOC101928626,AP008439,AM711904-004,MTATP8P1,MTATP6P1,AF346964,AF346985-001,AM711904-003,AY713976-001,AF346998,RF00005-002,MIR12136,MTCO1P12,AY713998-001,AY714005-001,AM711904-002,AB196725,KP702293-001,AM263179,AJ842750-001,MTCO2P12,MTND2P28,RF00005-001,MTCO3P12,AF346975,MTND1P23,AM711904-001,AF346969-001,OR4F16
X	14873027	14873838	chrX:14873027-14873838	-0.705969	-1.06996	-0.341972	0.000245573	0.00776103	-0.60872	-0.960536	-0.256904	0.00193525	0.0447562	MOSPD2	MOSPD2	MOSPD2,FANCB,FJ601678-180,ASB9	MOSPD2,MOSPD2,FANCB,FJ601678-180,ASB9
5	163915121	163917351	chr5:163915121-163917351	-0.612463	-0.928506	-0.296421	0.000248188	0.00778684	-0.60099	-0.924825	-0.277155	0.0010816	0.037201	LOC102546299	.	RF00017-5069,LSM1P2,MN298114-192,MAT2B	.,RF00017-5069,LSM1P2,MN298114-192,MAT2B
21	9301894	9303040	chr21:9301894-9303040	-0.776592	-1.1773	-0.375883	0.000247967	0.00778684	-0.450454	-0.860934	-0.0399744	0.0333024	0.131387	TEKT4P2	.	.	.,.
2	175167537	175168765	chr2:175167537-175168765	-0.639115	-0.969363	-0.308866	0.000252649	0.00789818	-0.409273	-0.73181	-0.0867372	0.0158299	0.0996223	MIR933	MIR933	MIR933,ATF2,ATP5MC3,CHN1	MIR933,MIR933,ATF2,ATP5MC3,CHN1
14	81533452	81534211	chr14:81533452-81534211	-0.679059	-1.03055	-0.327568	0.000258325	0.00803445	-0.603845	-0.909761	-0.297928	0.00062668	0.029271	SEL1L	SEL1L	SEL1L,NONHSAG015604.2	SEL1L,SEL1L,NONHSAG015604.2
19	7868898	7869960	chr19:7868898-7869960	0.819362	0.395179	1.24354	0.000258864	0.00803445	0.191812	-0.174101	0.557725	0.284727	0.345253	PRR36	PRR36	NONHSAG024662.2,PRR36,HNRNPM,EVI5L,TIMM44	PRR36,NONHSAG024662.2,PRR36,HNRNPM,EVI5L,TIMM44
20	23357937	23358371	chr20:23357937-23358371	-0.816504	-1.23999	-0.393016	0.000265134	0.00819968	-0.364758	-0.708613	-0.0209023	0.0388565	0.141113	LINC01431	LINC01431	GZF1,LINC01431,NAPB,NXT1,CSTL1	LINC01431,GZF1,LINC01431,NAPB,NXT1,CSTL1
1	186374862	186376121	chr1:186374862-186376121	-0.641439	-0.97448	-0.308397	0.000268781	0.00822435	-0.347123	-0.668535	-0.0257115	0.0358426	0.136233	ODR4	ODR4	TPR,ODR4,RF00001-024,PRG4	ODR4,TPR,ODR4,RF00001-024,PRG4
6	162727429	162728377	chr6:162727429-162728377	-0.654423	-0.994122	-0.314724	0.000267926	0.00822435	-0.565202	-0.8544	-0.276004	0.000685746	0.0302285	PRKN	PRKN	PACRG,PRKN,QKI	PRKN,PACRG,PRKN,QKI
15	19563261	19564482	chr15:19563261-19564482	-1.20255	-1.82661	-0.578497	0.000267001	0.00822435	-1.45216	-2.31672	-0.587608	0.0024452	0.0492729	CHEK2P2	.	.	.,.
5	109409188	109410722	chr5:109409188-109410722	-0.640058	-0.972651	-0.307465	0.000271586	0.00828091	-0.476768	-0.791701	-0.161836	0.00524556	0.0639219	PJA2	PJA2	PJA2,LINC01023,MAN2A1,FER	PJA2,PJA2,LINC01023,MAN2A1,FER
2	214808344	214810237	chr2:214808344-214810237	-0.637355	-0.968847	-0.305863	0.000274805	0.00834968	-0.500641	-0.839271	-0.162011	0.00616785	0.0680247	SNHG31	SNHG31	BARD1,SNHG31,SNORA70I,RPL10P6,VWC2L	SNHG31,BARD1,SNHG31,SNORA70I,RPL10P6,VWC2L
6	10747433	10748003	chr6:10747433-10748003	-0.731099	-1.11184	-0.350357	0.000279402	0.00845966	-0.363016	-0.668061	-0.0579712	0.0223714	0.111697	SYCP2L	SYCP2L	TMEM14B,NONHSAG043004.2,RNA5SP203,RF00001-271,MAK,RF00017-5257	SYCP2L,TMEM14B,NONHSAG043004.2,RNA5SP203,RF00001-271,MAK,RF00017-5257
4	148442094	148443079	chr4:148442094-148443079	-0.657235	-0.999642	-0.314828	0.00028079	0.00847207	-0.437782	-0.727759	-0.147804	0.0053465	0.0640886	NR3C2	NR3C2	NR3C2,PRMT9,ARHGAP10	NR3C2,NR3C2,PRMT9,ARHGAP10
3	90673399	90673775	chr3:90673399-90673775	-0.78621	-1.19636	-0.376062	0.000285628	0.0085584	-0.544367	-0.960494	-0.128241	0.0132986	0.0920031	EPHA3	.	.	.,.
7	39949040	39950316	chr7:39949040-39950316	-0.63202	-0.961691	-0.302349	0.000285187	0.0085584	-0.349472	-0.6895	-0.00944317	0.0445887	0.149777	LOC112267983	LOC112267983	CDK13,NONHSAG047417.2,SUGCT,CICP22,LINC00265,MPLKIP,RF00017-6130	LOC112267983,CDK13,NONHSAG047417.2,SUGCT,CICP22,LINC00265,MPLKIP,RF00017-6130
19	878471	879354	chr19:878471-879354	0.815983	0.389835	1.24213	0.000289665	0.00864942	0.645074	0.129296	1.16085	0.0171569	0.102066	R3HDM4	.	.	.,.
17	59828910	59829594	chr17:59828910-59829594	1.03677	0.494472	1.57906	0.000295447	0.00879177	0.248843	-0.175723	0.673408	0.233555	0.316646	MIR21	.	AF480502,AB372795,TUBD1,PPM1D,RPS6KB1,HEATR6,NDUFB8P2,SMG8,DHX40,APPBP2,RNFT1-DT,SKA2,VMP1,PTRH2,RNFT1,CLTC,CA4,YPEL2,RNU6-450P,MIR21,RF00017-2480,MN297495	.,AF480502,AB372795,TUBD1,PPM1D,RPS6KB1,HEATR6,NDUFB8P2,SMG8,DHX40,APPBP2,RNFT1-DT,SKA2,VMP1,PTRH2,RNFT1,CLTC,CA4,YPEL2,RNU6-450P,MIR21,RF00017-2480,MN297495
8	73971723	73972828	chr8:73971723-73972828	-0.632333	-0.963316	-0.301351	0.000298097	0.00884025	-0.554378	-0.86886	-0.239896	0.00166407	0.0433542	TMEM70	TMEM70	TMEM70,ELOC,NONHSAG050528.2,RPL7,UBE2W,LY96	TMEM70,TMEM70,ELOC,NONHSAG050528.2,RPL7,UBE2W,LY96
8	85650819	85652665	chr8:85650819-85652665	-0.861784	-1.31383	-0.409742	0.00030623	0.00905043	-0.64608	-1.18441	-0.107753	0.0214076	0.11007	CA3-AS1	.	.	.,.
19	44890426	44891406	chr19:44890426-44891406	-0.645513	-0.984386	-0.306639	0.000309392	0.00911278	-0.268629	-0.577942	0.0406848	0.0845985	0.199358	TOMM40	TOMM40	TOMM40,NONHSAG026007.2,ZNF180,ZNF45,ZNF234,CLASRP,ZNF224,ZNF155,FBXO46,ZNF230,ZNF225,SYMPK,ZNF284,DM1-AS,RELB,QPCTL,APOE,NECTIN2,APOC1P1,GEMIN7,ZNF285	TOMM40,TOMM40,NONHSAG026007.2,ZNF180,ZNF45,ZNF234,CLASRP,ZNF224,ZNF155,FBXO46,ZNF230,ZNF225,SYMPK,ZNF284,DM1-AS,RELB,QPCTL,APOE,NECTIN2,APOC1P1,GEMIN7,ZNF285
4	69831542	69832392	chr4:69831542-69832392	-0.715621	-1.09154	-0.339703	0.000311898	0.00914317	-0.724842	-1.09158	-0.358101	0.000619342	0.0290965	SULT1E1	.	SULT1B1,SULT1E1,CSN1S1,UGT2A2	.,SULT1B1,SULT1E1,CSN1S1,UGT2A2
17	7887250	7887979	chr17:7887250-7887979	1.03061	0.489064	1.57217	0.000313106	0.00914317	0.412785	-0.0702004	0.89577	0.0892477	0.204123	NAA38	NAA38	NAA38,CHD3,CNTROB,SCARNA21,CYB5D1,KDM6B,SNORD10,CTC1,SNORA48,DVL2,TMEM88,EIF4A1,KCNAB3,TRAPPC1,WRAP53,TP53,PLSCR3,GUCY2D,POLR2A,KCTD11,PFAS,ALOX15B,SLC25A35,ATP1B2,PER1,CD68,VAMP2,HSALNG0114356,RNF227	NAA38,NAA38,CHD3,CNTROB,SCARNA21,CYB5D1,KDM6B,SNORD10,CTC1,SNORA48,DVL2,TMEM88,EIF4A1,KCNAB3,TRAPPC1,WRAP53,TP53,PLSCR3,GUCY2D,POLR2A,KCTD11,PFAS,ALOX15B,SLC25A35,ATP1B2,PER1,CD68,VAMP2,HSALNG0114356,RNF227
22	11370628	11371520	chr22:11370628-11371520	-1.00967	-1.54028	-0.47906	0.000313591	0.00914317	-0.742778	-1.35421	-0.131342	0.0200821	0.108252	FRG1FP	.	.	.,.
6	151389983	151391330	chr6:151389983-151391330	-0.645194	-0.984559	-0.305829	0.000317081	0.0091958	-0.325573	-0.628438	-0.0227074	0.0366088	0.137065	ZBTB2	ZBTB2	ZBTB2,HSPA8P15,RMND1,CCDC170,AKAP12	ZBTB2,ZBTB2,HSPA8P15,RMND1,CCDC170,AKAP12
10	42171758	42172841	chr10:42171758-42172841	-0.666119	-1.01653	-0.315709	0.00031752	0.0091958	-0.553704	-0.902081	-0.205328	0.00370881	0.0567907	LOC441666	.	.	.,.
15	64009900	64010962	chr15:64009900-64010962	1.01395	0.479693	1.5482	0.000324105	0.00935522	0.449733	0.0729422	0.826525	0.0220291	0.111323	DAPK2	.	DAPK2,ZNF609,MIR422A,HERC1,TRIP4,USP3,SNX1,RPS27L	.,DAPK2,ZNF609,MIR422A,HERC1,TRIP4,USP3,SNX1,RPS27L
19	18785248	18785761	chr19:18785248-18785761	1.1236	0.53062	1.71658	0.000330688	0.00951353	0.353921	-0.129966	0.837807	0.141497	0.252455	COMP	.	COMP,MN297574,CRTC1	.,COMP,MN297574,CRTC1
19	49897080	49898050	chr19:49897080-49898050	0.854129	0.402793	1.30546	0.00033597	0.00963347	0.473931	0.0582944	0.889569	0.0277379	0.122706	MIR4750	.	IL4I1,NUP62,POLD1,AKT1S1,MED25,NR1H2,PNKP,ATF5,TBC1D17,FCGRT,RPS11,ALDH16A1,MIR4750	.,IL4I1,NUP62,POLD1,AKT1S1,MED25,NR1H2,PNKP,ATF5,TBC1D17,FCGRT,RPS11,ALDH16A1,MIR4750
1	244450892	244452337	chr1:244450892-244452337	-0.614249	-0.939039	-0.289459	0.000338708	0.00967412	-0.518361	-0.853044	-0.183677	0.00446934	0.0606424	ADSS2	ADSS2	CATSPERE,ADSS2,HNRNPU,COX20,DESI2,C1orf100	ADSS2,CATSPERE,ADSS2,HNRNPU,COX20,DESI2,C1orf100
22	35648088	35649257	chr22:35648088-35649257	0.781888	0.368368	1.19541	0.000339622	0.00967412	0.384673	0.0655677	0.703779	0.0209177	0.109686	APOL6	APOL6	APOL6,APOL5	APOL6,APOL6,APOL5
4	189631167	189631836	chr4:189631167-189631836	-0.875363	-1.33869	-0.412036	0.000343042	0.00973951	-1.03563	-1.39765	-0.673619	1.21e-05	0.0049003	DBET	.	HSALNG0039351,HSALNG0039350,FRG1	.,HSALNG0039351,HSALNG0039350,FRG1
14	19390022	19390631	chr14:19390022-19390631	0.723801	0.340448	1.10715	0.000345811	0.00978602	0.438134	0.0583553	0.817912	0.0261851	0.119744	LOC101929572	.	.	.,.
18	51197379	51198417	chr18:51197379-51198417	-0.624889	-0.956154	-0.293624	0.000349737	0.0098649	-0.385596	-0.693975	-0.077216	0.0171789	0.102066	MEX3C	.	MEX3C,SMAD4,CXXC1,MBD1,ELAC1	.,MEX3C,SMAD4,CXXC1,MBD1,ELAC1
6	30101793	30103471	chr6:30101793-30103471	0.723249	0.339374	1.10712	0.000355084	0.00995089	0.29556	-0.0234753	0.614595	0.0673413	0.17941	HCP5B	.	HLA-K,RPL23AP1,HCG4,MICD,ZNRD1ASP,HLA-J,ABCF1,HLA-W,HLA-A,RNF39,PPP1R11,HLA-F,TRIM26,TRIM39-RPP21,HLA-G,TRIM39,HLA-E,TRIM31	.,HLA-K,RPL23AP1,HCG4,MICD,ZNRD1ASP,HLA-J,ABCF1,HLA-W,HLA-A,RNF39,PPP1R11,HLA-F,TRIM26,TRIM39-RPP21,HLA-G,TRIM39,HLA-E,TRIM31
20	29792325	29792755	chr20:29792325-29792755	-0.767796	-1.17527	-0.360318	0.00035464	0.00995089	-0.380579	-0.800455	0.0392974	0.0729092	0.186688	FAM242B	.	.	.,.
15	40098117	40099128	chr15:40098117-40099128	0.864801	0.404924	1.32468	0.00036355	0.0101553	0.538834	0.164499	0.913168	0.00736556	0.072938	BMF	.	BMF,DNAJC17,BAHD1,CHST14,BUB1B,EIF2AK4,PLCB2,KNL1,RAD51,SRP14,PAK6,ANKRD63,C15orf56,RPLP0P10,CHAC1,CCDC32,FSIP1	.,BMF,DNAJC17,BAHD1,CHST14,BUB1B,EIF2AK4,PLCB2,KNL1,RAD51,SRP14,PAK6,ANKRD63,C15orf56,RPLP0P10,CHAC1,CCDC32,FSIP1
2	219387478	219388651	chr2:219387478-219388651	-0.625414	-0.958211	-0.292618	0.000366512	0.0102051	-0.340756	-0.667601	-0.0139114	0.0419309	0.146231	DNPEP	.	DNPEP,DES,GLB1L,RESP18	.,DNPEP,DES,GLB1L,RESP18
3	167734267	167735729	chr3:167734267-167735729	-0.626035	-0.959428	-0.292642	0.000370155	0.0102735	-0.400202	-0.76892	-0.0314838	0.0350364	0.134692	PDCD10	PDCD10	SERPINI1,PDCD10,WDR49	PDCD10,SERPINI1,PDCD10,WDR49
11	6234280	6235461	chr11:6234280-6235461	-0.624458	-0.957357	-0.291559	0.000374946	0.0103732	-0.460936	-0.778337	-0.143534	0.00695014	0.0713569	CNGA4	CNGA4	FAM160A2,CNGA4,RRP8,APBB1,CCKBR,C11orf42	CNGA4,FAM160A2,CNGA4,RRP8,APBB1,CCKBR,C11orf42
2	132075218	132076021	chr2:132075218-132076021	-0.855327	-1.31166	-0.398994	0.000378593	0.0104237	-0.699092	-1.31219	-0.0859979	0.027736	0.122706	LINC01945	.	.	.,.
7	120950350	120951454	chr7:120950350-120951454	-0.654191	-1.00326	-0.305124	0.000379177	0.0104237	-0.438241	-0.763474	-0.113009	0.0111565	0.0860265	ING3	ING3	ING3,TSPAN12,NONHSAG048645.2,CPED1	ING3,ING3,TSPAN12,NONHSAG048645.2,CPED1
2	189661159	189661935	chr2:189661159-189661935	-0.670497	-1.02846	-0.312532	0.000381761	0.01043	-0.509316	-0.822003	-0.19663	0.00309218	0.0537341	ASDURF	ASDURF	ASNSD1,HSALNG0021060,ASDURF,ORMDL1,NEMP2,WDR75,PMS1,SLC40A1	ASDURF,ASNSD1,HSALNG0021060,ASDURF,ORMDL1,NEMP2,WDR75,PMS1,SLC40A1
7	158704520	158705327	chr7:158704520-158705327	-0.671866	-1.03057	-0.313166	0.000381815	0.01043	-0.315813	-0.618489	-0.0131376	0.0417841	0.146073	NCAPG2	NCAPG2	NCAPG2,MN298469,DYNC2I1,ESYT2,RF00017-6811,PTPRN2	NCAPG2,NCAPG2,MN298469,DYNC2I1,ESYT2,RF00017-6811,PTPRN2
2	105037503	105038510	chr2:105037503-105038510	-0.622422	-0.955574	-0.289271	0.000393991	0.0106884	-0.546089	-0.864217	-0.227961	0.00206149	0.045505	MRPS9-AS2	MRPS9-AS2	MRPS9,TGFBRAP1,GPR45	MRPS9-AS2,MRPS9,TGFBRAP1,GPR45
10	87342216	87343282	chr10:87342216-87343282	-0.699331	-1.07357	-0.325095	0.000392942	0.0106884	-0.402643	-0.72268	-0.0826067	0.0166037	0.10148	NUTM2A-AS1	NUTM2A-AS1	NUTM2D,WAPL,NUTM2A,LINC00863	NUTM2A-AS1,NUTM2D,WAPL,NUTM2A,LINC00863
X	71111290	71112424	chrX:71111290-71112424	0.925386	0.429972	1.4208	0.000394979	0.0106884	0.185221	-0.214633	0.585075	0.342755	0.377849	IL2RG	IL2RG	CXorf65,IL2RG,MED12,SNX12,FOXO4	IL2RG,CXorf65,IL2RG,MED12,SNX12,FOXO4
1	212284713	212285938	chr1:212284713-212285938	-0.625332	-0.960461	-0.290203	0.000400094	0.0106932	-0.344481	-0.665764	-0.023198	0.0370381	0.13773	PPP2R5A	PPP2R5A	LINC02608,PPP2R5A,PACC1,ANGEL2,SNX25P1,INTS7	PPP2R5A,LINC02608,PPP2R5A,PACC1,ANGEL2,SNX25P1,INTS7
8	86342159	86343057	chr8:86342159-86343057	-0.656267	-1.00789	-0.304646	0.000398893	0.0106932	-0.505731	-0.820174	-0.191288	0.00339875	0.0549619	WWP1	WWP1	WWP1,MN298517,RMDN1	WWP1,WWP1,MN298517,RMDN1
9	2843517	2844391	chr9:2843517-2844391	-0.671716	-1.03164	-0.311789	0.000399278	0.0106932	-0.423975	-0.736298	-0.111652	0.0106661	0.0840005	PUM3	PUM3	PUM3,KCNV2	PUM3,PUM3,KCNV2
10	42092119	42092863	chr10:42092119-42092863	-0.987052	-1.51573	-0.458376	0.000397263	0.0106932	-0.994802	-1.44571	-0.543896	0.000215917	0.0190787	LOC441666	.	.	.,.
4	17810274	17811312	chr4:17810274-17811312	-0.6587	-1.01206	-0.30534	0.000404965	0.01079	-0.355862	-0.668365	-0.043359	0.0279176	0.122906	DCAF16	DCAF16	DCAF16,NCAPG,LCORL	DCAF16,DCAF16,NCAPG,LCORL
9	104093493	104094817	chr9:104093493-104094817	-0.609974	-0.937579	-0.28237	0.000410792	0.0109117	-0.43229	-0.785807	-0.0787731	0.0193899	0.107033	SMC2	SMC2	SMC2	SMC2,SMC2
2	239400897	239401887	chr2:239400897-239401887	-0.626061	-0.962461	-0.289661	0.000413127	0.0109402	-0.313471	-0.658557	0.0316143	0.0723406	0.185807	HDAC4-AS1	HDAC4-AS1	HDAC4,AB372706,MIR4269,MIR2467,TWIST2	HDAC4-AS1,HDAC4,AB372706,MIR4269,MIR2467,TWIST2
6	122770731	122771387	chr6:122770731-122771387	-0.960012	-1.47613	-0.443891	0.000415866	0.0109791	-0.5417	-0.953944	-0.129457	0.0129562	0.0911943	FABP7	.	FABP7,PKIB,SMPDL3A	.,FABP7,PKIB,SMPDL3A
1	228139851	228140760	chr1:228139851-228140760	-0.63833	-0.981884	-0.294775	0.000421448	0.0110591	-0.56061	-0.873948	-0.247272	0.00147305	0.0407636	GUK1	GUK1	GUK1,NONHSAG004525.2,OBSCN,CICP26,CDC42BPA,ZNF678,C1orf35,FAM96AP2,MRPL55,JMJD4,H3-4,RPL23AP15,H2AW,H2BU1,MN309051,GJC2	GUK1,GUK1,NONHSAG004525.2,OBSCN,CICP26,CDC42BPA,ZNF678,C1orf35,FAM96AP2,MRPL55,JMJD4,H3-4,RPL23AP15,H2AW,H2BU1,MN309051,GJC2
17	21857131	21857687	chr17:21857131-21857687	-0.705588	-1.08531	-0.325864	0.00042105	0.0110591	-0.494534	-0.864392	-0.124676	0.0116877	0.0872851	KCNJ18	.	.	.,.
19	17336961	17337727	chr19:17336961-17337727	0.758122	0.3497	1.16654	0.000426432	0.0111561	0.694558	0.314722	1.07439	0.00122721	0.0385854	GTPBP3	GTPBP3	GTPBP3,HSALNG0124507,ANO8,CHERP,IQCN,C19orf44,SIN3B,MED26,HAUS8,COLGALT1,MVB12A,MRPL34,ABHD8,PLVAP,SMIM7,ANKLE1,DDA1,NXNL1,BST2,NR2F6,RPL18A,JUND	GTPBP3,GTPBP3,HSALNG0124507,ANO8,CHERP,IQCN,C19orf44,SIN3B,MED26,HAUS8,COLGALT1,MVB12A,MRPL34,ABHD8,PLVAP,SMIM7,ANKLE1,DDA1,NXNL1,BST2,NR2F6,RPL18A,JUND
5	179698229	179699587	chr5:179698229-179699587	-0.605771	-0.933337	-0.278206	0.000446143	0.0116366	-0.398333	-0.740197	-0.0564681	0.0249159	0.11719	LOC105377763	.	CANX,MAML1,HNRNPH1,ZNF354B,MRNIP,ZNF354C,RUFY1,MGAT4B,ZNF879,CNOT6,MIR1229,LTC4S,SQSTM1,PRDX2P3,ADAMTS2,RNF130,ZNF454,TBC1D9B,CBY3,RF00017-5173	.,CANX,MAML1,HNRNPH1,ZNF354B,MRNIP,ZNF354C,RUFY1,MGAT4B,ZNF879,CNOT6,MIR1229,LTC4S,SQSTM1,PRDX2P3,ADAMTS2,RNF130,ZNF454,TBC1D9B,CBY3,RF00017-5173
22	15738300	15739840	chr22:15738300-15739840	-0.758654	-1.16903	-0.348277	0.000447996	0.0116498	-0.540329	-0.90954	-0.171118	0.00660312	0.0705774	PSLNR	.	.	.,.
5	95961260	95962399	chr5:95961260-95962399	-0.628671	-0.96891	-0.288432	0.000450762	0.0116866	-0.464217	-0.784212	-0.144221	0.00699832	0.0714013	LOC101929710	LOC101929710	ELL2,CAST,PCSK1,AB372744,GLRX	LOC101929710,ELL2,CAST,PCSK1,AB372744,GLRX
1	39540576	39541291	chr1:39540576-39541291	0.918625	0.420857	1.41639	0.000457422	0.0117335	0.132079	-0.379867	0.644026	0.593885	0.486012	PPIEL	.	PABPC4,OXCT2P1,SNORA55,OXCT2,MFSD2A,PPIEL,BMP8A	.,PABPC4,OXCT2P1,SNORA55,OXCT2,MFSD2A,PPIEL,BMP8A
1	170074405	170075194	chr1:170074405-170075194	-0.655104	-1.01046	-0.299744	0.000463409	0.0117335	-0.677488	-0.991574	-0.363401	0.000270231	0.0212	KIFAP3	.	KIFAP3,METTL18,C1orf112,SCYL3	.,KIFAP3,METTL18,C1orf112,SCYL3
3	97971606	97972498	chr3:97971606-97972498	-0.674335	-1.0399	-0.308766	0.000460027	0.0117335	-0.375166	-0.711099	-0.0392331	0.0306659	0.127412	RIOX2	RIOX2	RIOX2,CRYBG3	RIOX2,RIOX2,CRYBG3
3	98522276	98523163	chr3:98522276-98523163	-0.631171	-0.97341	-0.288933	0.000461145	0.0117335	-0.675792	-1.00734	-0.34424	0.000465794	0.0269539	GPR15	.	CLDND1,OR5K2	.,CLDND1,OR5K2
8	109539278	109540597	chr8:109539278-109540597	-0.605319	-0.93342	-0.277218	0.000459135	0.0117335	-0.54083	-0.856284	-0.225376	0.0020818	0.0457119	EBAG9	EBAG9	EBAG9,PKHD1L1,NUDCD1,MAPK6P5,SYBU	EBAG9,EBAG9,PKHD1L1,NUDCD1,MAPK6P5,SYBU
9	64012659	64013557	chr9:64012659-64013557	-0.684175	-1.05481	-0.313541	0.00045602	0.0117335	-0.360197	-0.805954	0.0855592	0.106614	0.221066	FRG1JP	.	.	.,.
11	111926659	111927472	chr11:111926659-111927472	-0.631801	-0.974309	-0.289294	0.000459975	0.0117335	-0.383545	-0.713464	-0.0536261	0.0252009	0.117869	DIXDC1	DIXDC1	C11orf52,DIXDC1,CRYAB,PPP2R1B,SDHD,HSPB2-C11orf52	DIXDC1,C11orf52,DIXDC1,CRYAB,PPP2R1B,SDHD,HSPB2-C11orf52
17	74212654	74214086	chr17:74212654-74214086	0.708311	0.324111	1.09251	0.000463094	0.0117335	0.317361	-0.0195158	0.654237	0.0632549	0.174985	MGC16275	MGC16275	TTYH2,MGC16275,NT5C,NUP85,C17orf80,NAT9,FAM104A,RPL38,NONHSAG022689.2	MGC16275,TTYH2,MGC16275,NT5C,NUP85,C17orf80,NAT9,FAM104A,RPL38,NONHSAG022689.2
2	90387734	90388625	chr2:90387734-90388625	-0.675258	-1.04231	-0.30821	0.00047502	0.0118542	-0.782327	-1.12747	-0.437186	0.0001641	0.0165751	LOC101927050	.	.	.,.
2	152717110	152718885	chr2:152717110-152718885	-0.617246	-0.952694	-0.281798	0.000473892	0.0118542	-0.467427	-0.769063	-0.165792	0.00445225	0.0605667	ARL6IP6	ARL6IP6	PRPF40A,ARL6IP6,HSALNG0019679,STAM2,RPL30P2,RPRM	ARL6IP6,PRPF40A,ARL6IP6,HSALNG0019679,STAM2,RPL30P2,RPRM
5	131634729	131635877	chr5:131634729-131635877	-0.62479	-0.964376	-0.285203	0.000474538	0.0118542	-0.655386	-0.97428	-0.336492	0.000430929	0.0261814	RAPGEF6	.	RAPGEF6,MEIKIN,LINC02863,HINT1,CDC42SE2,FNIP1,RF00017-4873	.,RAPGEF6,MEIKIN,LINC02863,HINT1,CDC42SE2,FNIP1,RF00017-4873
8	57208984	57211090	chr8:57208984-57211090	0.772693	0.352781	1.19261	0.000473681	0.0118542	0.941211	0.534991	1.34743	0.000130741	0.0146729	LOC101929488	.	LINC01606,BPNT2,FAM110B	.,LINC01606,BPNT2,FAM110B
12	131308382	131309120	chr12:131308382-131309120	0.830958	0.37959	1.28233	0.000471075	0.0118542	0.97997	0.551451	1.40849	0.000149778	0.0164787	LINC02415	.	.	.,.
8	123273993	123275357	chr8:123273993-123275357	-0.601198	-0.928312	-0.274084	0.000480661	0.0119351	-0.343775	-0.636441	-0.0511087	0.0239179	0.11531	ZHX1-C8orf76	ZHX1-C8orf76	ZHX1-C8orf76,ZHX1,RNU6-875P,MIR548AA1,DUTP2,FAM83A,C8orf76	ZHX1-C8orf76,ZHX1-C8orf76,ZHX1,RNU6-875P,MIR548AA1,DUTP2,FAM83A,C8orf76
18	80033387	80034698	chr18:80033387-80034698	-0.604491	-0.933418	-0.275565	0.000481017	0.0119351	-0.395695	-0.716798	-0.0745907	0.0186017	0.105652	RBFADN	RBFADN	TXNL4A,RBFA,RBFADN,ADNP2,HSBP1L1,SLC66A2	RBFADN,TXNL4A,RBFA,RBFADN,ADNP2,HSBP1L1,SLC66A2
21	8843171	8844069	chr21:8843171-8844069	-0.860628	-1.32906	-0.392192	0.000482688	0.0119423	-0.684218	-1.15555	-0.212886	0.00696747	0.0713569	TEKT4P2	.	.	.,.
12	82358026	82359278	chr12:82358026-82359278	-0.604643	-0.933976	-0.275311	0.000486701	0.0120073	-0.647056	-0.987732	-0.306381	0.000884428	0.0334603	CCDC59	CCDC59	METTL25,CCDC59	CCDC59,METTL25,CCDC59
3	101675932	101677397	chr3:101675932-101677397	-0.610651	-0.943369	-0.277932	0.000488694	0.0120222	-0.320912	-0.624475	-0.0173497	0.0394525	0.142256	ZBTB11-AS1	ZBTB11-AS1	ZBTB11,SENP7,NXPE3,ZNF90P1,CEP97,TFG,PCNP	ZBTB11-AS1,ZBTB11,SENP7,NXPE3,ZNF90P1,CEP97,TFG,PCNP
1	202159888	202160663	chr1:202159888-202160663	0.851046	0.38697	1.31512	0.000493442	0.0120704	0.237946	-0.13584	0.611731	0.197336	0.294701	PTPN7	PTPN7	PTPN7,RNPEP,KDM5B,IPO9,HNRNPA1P59,CYB5R1,PTPRVP,LGR6	PTPN7,PTPN7,RNPEP,KDM5B,IPO9,HNRNPA1P59,CYB5R1,PTPRVP,LGR6
11	6201021	6201804	chr11:6201021-6201804	-0.693919	-1.07226	-0.315581	0.000492562	0.0120704	-0.495476	-0.843157	-0.147796	0.00786129	0.0743922	OR52W1	OR52W1	C11orf42,FAM160A2,CCKBR,CNGA4,TRIM5,TPP1,OR52W1	OR52W1,C11orf42,FAM160A2,CCKBR,CNGA4,TRIM5,TPP1,OR52W1
1	2227390	2228062	chr1:2227390-2228062	-0.714576	-1.10439	-0.324762	0.000495793	0.0120918	0.110205	-0.260293	0.480702	0.539265	0.464803	SKI	SKI	SKI,SLC35E2A,ANKRD65,TNFRSF14,MN308892,MORN1	SKI,SKI,SLC35E2A,ANKRD65,TNFRSF14,MN308892,MORN1
1	228165297	228166730	chr1:228165297-228166730	-0.610171	-0.943111	-0.277231	0.000497235	0.0120918	-0.493375	-0.811292	-0.175459	0.00440632	0.0603479	IBA57	IBA57	NONHSAG004528.2,IBA57-DT,IBA57,OBSCN,CICP26,C1orf35,ZNF678,CDC42BPA,JMJD4,GJC2	IBA57,NONHSAG004528.2,IBA57-DT,IBA57,OBSCN,CICP26,C1orf35,ZNF678,CDC42BPA,JMJD4,GJC2
11	65779940	65781176	chr11:65779940-65781176	0.749833	0.340573	1.15909	0.000498876	0.0120918	0.410837	0.072867	0.748806	0.0200127	0.108169	AP5B1	AP5B1	AP5B1,RBM14,RBM4,SF1,SF3B2,PCNX3,ZFPL1,RNASEH2C,POLA2,KAT5,SART1,KRT8P26,MUS81,EIF1AD,CCS,MAP3K11,MEN1,DPF2,SCYL1,ZNRD2,FRMD8,ATG2A,OVOL1,SIPA1,LTBP3,KLC2,HSALNG0084946	AP5B1,AP5B1,RBM14,RBM4,SF1,SF3B2,PCNX3,ZFPL1,RNASEH2C,POLA2,KAT5,SART1,KRT8P26,MUS81,EIF1AD,CCS,MAP3K11,MEN1,DPF2,SCYL1,ZNRD2,FRMD8,ATG2A,OVOL1,SIPA1,LTBP3,KLC2,HSALNG0084946
13	110712404	110713594	chr13:110712404-110713594	-0.60537	-0.93596	-0.27478	0.000502077	0.0120918	-0.360596	-0.707234	-0.0139581	0.0423336	0.146877	ING1	ING1	CARS2,ING1,ARHGEF7,ANKRD10-IT1,ANKRD10,COL4A2,NAXD,COL4A1	ING1,CARS2,ING1,ARHGEF7,ANKRD10-IT1,ANKRD10,COL4A2,NAXD,COL4A1
13	110714954	110715900	chr13:110714954-110715900	-0.63126	-0.975991	-0.286528	0.000502137	0.0120918	-0.513569	-0.830671	-0.196467	0.00322721	0.0540179	CARS2	CARS2	CARS2,ING1,ARHGEF7,ANKRD10-IT1,ANKRD10,COL4A2,NAXD,COL4A1	CARS2,CARS2,ING1,ARHGEF7,ANKRD10-IT1,ANKRD10,COL4A2,NAXD,COL4A1
22	12307478	12308234	chr22:12307478-12308234	-0.807947	-1.24921	-0.366686	0.000502694	0.0120918	-0.737417	-1.15685	-0.31798	0.00170079	0.0433542	LOC102723769	.	.	.,.
11	82900129	82901760	chr11:82900129-82901760	-0.595878	-0.922006	-0.26975	0.000515462	0.0123646	-0.259243	-0.568906	0.0504209	0.0954493	0.210436	DDIAS	DDIAS	DDIAS,PRCP,PCF11,ANKRD42,RAB30	DDIAS,DDIAS,PRCP,PCF11,ANKRD42,RAB30
2	32916234	32916597	chr2:32916234-32916597	-1.27652	-1.97612	-0.576931	0.000523769	0.0125291	-0.448004	-0.961173	0.0651643	0.083115	0.19734	LTBP1	.	MN297640,MN297636,LTBP1,LINC00486,RASGRP3	.,MN297640,MN297636,LTBP1,LINC00486,RASGRP3
3	93979873	93980607	chr3:93979873-93980607	-0.608777	-0.942998	-0.274556	0.000534695	0.0127552	-0.744846	-1.05186	-0.437833	8.02e-05	0.0122011	ARL13B	ARL13B	PROS1,ARL13B,NSUN3,RBBP4P2,DHFR2,STX19	ARL13B,PROS1,ARL13B,NSUN3,RBBP4P2,DHFR2,STX19
9	41258803	41259999	chr9:41258803-41259999	-0.657536	-1.01891	-0.29616	0.00054148	0.0128463	-0.543092	-0.930884	-0.155301	0.00878796	0.0776926	MIR4477A	.	.	.,.
12	53379449	53380752	chr12:53379449-53380752	-0.601296	-0.931734	-0.270858	0.000540912	0.0128463	-0.363025	-0.774028	0.0479772	0.079855	0.193885	SP1	SP1	SP1,NONHSAG011234.2,AAAS,PRR13,HOXC8,HOXC9,AMHR2,SP7,HOXC5,EIF4B,HOXC6,HOXC4,ATF7	SP1,SP1,NONHSAG011234.2,AAAS,PRR13,HOXC8,HOXC9,AMHR2,SP7,HOXC5,EIF4B,HOXC6,HOXC4,ATF7
1	248825885	248826767	chr1:248825885-248826767	-0.66791	-1.03514	-0.300683	0.00054408	0.0128727	-0.259966	-0.57479	0.0548577	0.0997027	0.2146	MIR3124	MIR3124	SH3BP5L,MIR3124,PGBD2,ZNF692,RNU6-1205P,RPL23AP25,LYPD8	MIR3124,SH3BP5L,MIR3124,PGBD2,ZNF692,RNU6-1205P,RPL23AP25,LYPD8
1	1000085	1000834	chr1:1000085-1000834	0.883764	0.397184	1.37034	0.000553011	0.0130484	0.6928	0.283359	1.10224	0.00230896	0.0481927	HES4	ISG15	ISG15,HES4,INTS11,ATAD3B,WASH7P,CCNL2,CDK11A,SLC35E2A,LINC01786,SDF4,LINC00115,TMEM240,CICP3,FAM87B,UBE2J2,CDK11B,PLEKHN1,LINC01409,NOC2L,PUSL1,MIB2,PERM1,KLHL17,MXRA8,ACAP3,SLC35E2B	ISG15,ISG15,HES4,INTS11,ATAD3B,WASH7P,CCNL2,CDK11A,SLC35E2A,LINC01786,SDF4,LINC00115,TMEM240,CICP3,FAM87B,UBE2J2,CDK11B,PLEKHN1,LINC01409,NOC2L,PUSL1,MIB2,PERM1,KLHL17,MXRA8,ACAP3,SLC35E2B
3	27483553	27484864	chr3:27483553-27484864	-0.60237	-0.934128	-0.270612	0.000555112	0.0130624	-0.329319	-0.637076	-0.0215618	0.0373734	0.138252	SLC4A7	SLC4A7	SLC4A7,RNU1-96P,NEK10,ZCWPW2,RPS20P15	SLC4A7,SLC4A7,RNU1-96P,NEK10,ZCWPW2,RPS20P15
13	23375268	23375863	chr13:23375268-23375863	-0.689201	-1.06918	-0.309221	0.000561998	0.0131886	-0.465256	-0.787999	-0.142512	0.00729494	0.0727738	SACS-AS1	.	MIPEP,PCOTH,C1QTNF9B,SACS,RPLP1P13,SGCG	.,MIPEP,PCOTH,C1QTNF9B,SACS,RPLP1P13,SGCG
22	43955003	43955978	chr22:43955003-43955978	0.674537	0.302484	1.04659	0.000564799	0.0132185	0.239262	-0.0602578	0.538782	0.110385	0.224056	SAMM50	SAMM50	SAMM50,RPL35AP36,PNPLA3,PARVB	SAMM50,SAMM50,RPL35AP36,PNPLA3,PARVB
11	101914791	101915982	chr11:101914791-101915982	-0.604016	-0.937306	-0.270726	0.000567473	0.0132453	-0.256522	-0.546462	0.033417	0.0793948	0.19347	CEP126	CEP126	CEP126,TRPC6,ANGPTL5	CEP126,CEP126,TRPC6,ANGPTL5
22	16410660	16411421	chr22:16410660-16411421	-0.912619	-1.41689	-0.408347	0.00057673	0.0133892	-0.571731	-0.998367	-0.145095	0.0115318	0.0869241	CCT8L2	.	.	.,.
X	115732240	115733401	chrX:115732240-115733401	-0.839852	-1.30387	-0.375832	0.000576088	0.0133892	-0.785822	-1.36863	-0.203018	0.0111128	0.0860126	DANT1	.	.	.,.
8	92524473	92525360	chr8:92524473-92525360	-0.709259	-1.10138	-0.317141	0.000580416	0.0134147	-0.422131	-0.897128	0.0528653	0.0781727	0.192466	LOC102724710	.	.	.,.
21	9880856	9881941	chr21:9880856-9881941	-0.573996	-0.891358	-0.256635	0.00058093	0.0134147	-0.265961	-0.582652	0.0507302	0.0944905	0.209416	LINC01667	.	.	.,.
17	49218165	49219571	chr17:49218165-49219571	0.699566	0.312623	1.08651	0.000583636	0.0134414	0.386183	0.0366197	0.735746	0.0322765	0.130275	GNGT2	.	ABI3,GNGT2,B4GALNT2,CALCOCO2,UBE2Z,PHOSPHO1	.,ABI3,GNGT2,B4GALNT2,CALCOCO2,UBE2Z,PHOSPHO1
18	79678964	79680189	chr18:79678964-79680189	-0.61257	-0.951493	-0.273646	0.000585645	0.0134519	-0.454878	-0.777125	-0.132631	0.00835747	0.0758849	KCNG2	.	CTDP1,ATP9B	.,CTDP1,ATP9B
11	83156264	83157860	chr11:83156264-83157860	-0.58894	-0.915499	-0.262381	0.000600654	0.0137601	-0.440361	-0.738536	-0.142186	0.00621239	0.0681243	PCF11	PCF11	PCF11,ANKRD42,RAB30-DT,RAB30,SNORA70E	PCF11,PCF11,ANKRD42,RAB30-DT,RAB30,SNORA70E
6	128520011	128520750	chr6:128520011-128520750	-0.740713	-1.15163	-0.329796	0.000604093	0.0137661	-0.364399	-0.746093	0.017295	0.0601233	0.171295	LAMA2	.	PTPRK,THEMIS	.,PTPRK,THEMIS
9	41634805	41636056	chr9:41634805-41636056	-0.911857	-1.41763	-0.406085	0.000602858	0.0137661	-0.470328	-0.890847	-0.0498078	0.0304503	0.127094	FAM242F	.	.	.,.
3	20185603	20186774	chr3:20185603-20186774	-0.591172	-0.919286	-0.263057	0.000607451	0.0137701	-0.537359	-0.869424	-0.205294	0.00324721	0.0540179	SGO1	SGO1	SGO1,KAT2B	SGO1,SGO1,KAT2B
17	24421280	24421607	chr17:24421280-24421607	-0.746731	-1.16109	-0.332369	0.000605894	0.0137701	-0.454863	-1.14057	0.230843	0.180024	0.283633	MTRNR2L1	.	.	.,.
6	60239534	60240502	chr6:60239534-60240502	-0.588121	-0.914673	-0.26157	0.000610262	0.0137977	-0.542418	-0.919326	-0.16551	0.00737619	0.0729539	MTRNR2L9	.	.	.,.
22	16467503	16467940	chr22:16467503-16467940	-1.00998	-1.57112	-0.448831	0.000614826	0.0138647	-0.860664	-1.43177	-0.289559	0.00541283	0.0641131	CCT8L2	.	.	.,.
1	23691694	23692436	chr1:23691694-23692436	0.773392	0.343463	1.20332	0.000618656	0.0139148	0.29148	-0.0552528	0.638213	0.0941883	0.209205	RPL11	RPL11	RPL11,SRSF10,SRRM1,LINC01355,PNRC2,KDM1A,ELOA,HNRNPR,MG828730-001	RPL11,RPL11,SRSF10,SRRM1,LINC01355,PNRC2,KDM1A,ELOA,HNRNPR,MG828730-001
1	207320929	207322217	chr1:207320929-207322217	-0.615424	-0.957789	-0.27306	0.000623907	0.0139604	-0.382232	-0.718475	-0.0459897	0.0281547	0.123196	CD55	CD55	CD55,EIF2D,CD46,CDCA4P4,CR2,C4BPA,NONHSAG004121.2	CD55,CD55,EIF2D,CD46,CDCA4P4,CR2,C4BPA,NONHSAG004121.2
2	61694500	61695028	chr2:61694500-61695028	-0.768071	-1.19529	-0.340857	0.000622744	0.0139604	-0.158918	-0.500419	0.182582	0.340596	0.376599	XPO1	.	AHSA2P,FAM161A,XPO1	.,AHSA2P,FAM161A,XPO1
11	83285634	83286529	chr11:83285634-83286529	-0.608503	-0.947626	-0.26938	0.000636977	0.0142161	-0.472001	-0.800542	-0.14346	0.00745938	0.0732053	CCDC90B	CCDC90B	CCDC90B,PCF11,ANKRD42	CCDC90B,CCDC90B,PCF11,ANKRD42
6	56593230	56594298	chr6:56593230-56594298	-0.660244	-1.02845	-0.29204	0.000641877	0.0142887	-0.478064	-0.784638	-0.17149	0.00425766	0.0602522	COL21A1	.	RF00104-025,COL21A1,DST	.,RF00104-025,COL21A1,DST
13	22114710	22115282	chr13:22114710-22115282	-0.676746	-1.05434	-0.299149	0.000645621	0.0143181	-0.639201	-1.04411	-0.234292	0.00389698	0.0575963	LINC00540	.	MTND3P1,LINC00540,FGF9	.,MTND3P1,LINC00540,FGF9
X	136909216	136910439	chrX:136909216-136910439	0.753685	0.333109	1.17426	0.000646506	0.0143181	0.276161	-0.0633605	0.615682	0.104492	0.218799	RBMX	.	SRRM1P3,RBMX,MAP7D3,ADGRG4,RNU6-972P,CD40LG,ARHGEF6,GPR101	.,SRRM1P3,RBMX,MAP7D3,ADGRG4,RNU6-972P,CD40LG,ARHGEF6,GPR101
2	226791314	226792034	chr2:226791314-226792034	-0.69261	-1.07929	-0.305933	0.000650027	0.0143594	-0.118969	-0.471185	0.233246	0.486397	0.44355	IRS1	.	RHBDD1,IRS1,HSALNG0022707	.,RHBDD1,IRS1,HSALNG0022707
10	60236887	60237783	chr10:60236887-60237783	-0.628906	-0.980135	-0.277676	0.000652528	0.0143779	-0.658569	-0.978645	-0.338492	0.000426294	0.0261814	LINC01553	.	HSALNG0078245,CCDC6,ANK3	.,HSALNG0078245,CCDC6,ANK3
2	227818209	227819121	chr2:227818209-227819121	-0.617749	-0.963015	-0.272483	0.000658369	0.0144332	-0.591914	-0.957216	-0.226612	0.00321578	0.0540179	CCL20	CCL20	CCL20,DAW1	CCL20,CCL20,DAW1
22	12530714	12531648	chr22:12530714-12531648	-1.05878	-1.65048	-0.46708	0.000657563	0.0144332	-0.523329	-1.0446	-0.00205753	0.049196	0.154861	LOC102723769	.	.	.,.
1	244047654	244048614	chr1:244047654-244048614	-0.616083	-0.960507	-0.27166	0.000660302	0.014439	-0.462881	-0.78981	-0.135952	0.00819769	0.07543	ZBTB18	ZBTB18	ZBTB18,COX20,DESI2,AKT3,HNRNPU,ADSS2,SDCCAG8,LINC02774,C1orf100	ZBTB18,ZBTB18,COX20,DESI2,AKT3,HNRNPU,ADSS2,SDCCAG8,LINC02774,C1orf100
4	129092878	129094063	chr4:129092878-129094063	-0.599418	-0.934821	-0.264015	0.000667026	0.0144433	-0.497671	-0.827264	-0.168077	0.00534058	0.0640886	SCLT1	SCLT1	C4orf33,SCLT1,JADE1,NONHSAG038864.2	SCLT1,C4orf33,SCLT1,JADE1,NONHSAG038864.2
6	122471119	122472160	chr6:122471119-122472160	-0.628332	-0.97992	-0.276743	0.000667173	0.0144433	-0.271139	-0.592396	0.0501175	0.092986	0.208162	PKIB	PKIB	PKIB,SERINC1,HSF2	PKIB,PKIB,SERINC1,HSF2
19	34391264	34392654	chr19:34391264-34392654	0.629412	0.27741	0.981414	0.000663041	0.0144433	0.615264	0.197139	1.03339	0.00636636	0.0690437	PDCD2L	PDCD2L	GPI	PDCD2L,GPI
20	28731850	28732382	chr20:28731850-28732382	-0.744599	-1.16108	-0.328122	0.00066407	0.0144433	-0.35965	-0.763513	0.0442132	0.0776163	0.192077	FRG1CP	.	.	.,.
5	17525931	17528110	chr5:17525931-17528110	0.597565	0.263058	0.932072	0.000670245	0.0144737	0.56944	0.21634	0.922539	0.00333129	0.0543808	LINC02218	.	.	.,.
1	85707908	85708726	chr1:85707908-85708726	-0.63939	-0.997697	-0.281082	0.000678596	0.0146176	-0.349167	-0.692419	-0.00591518	0.0465758	0.152434	ZNHIT6	ZNHIT6	ZNHIT6,ODF2L,CCN1,DDAH1,RF00017-258	ZNHIT6,ZNHIT6,ODF2L,CCN1,DDAH1,RF00017-258
16	28974333	28975314	chr16:28974333-28975314	0.715216	0.314036	1.1164	0.000685991	0.0147402	0.216403	-0.130055	0.562861	0.205495	0.299944	SPNS1	SPNS1	SPNS1,ATXN2L,NFATC2IP,NPIPB12,SMG1P2,CDIPT,SH2B1,SULT1A2,NPIPB9,RABEP2,CD19,CLN3,SGF29,SULT1A4,NPIPB6,MVP,TUFM,KCTD13,LAT	SPNS1,SPNS1,ATXN2L,NFATC2IP,NPIPB12,SMG1P2,CDIPT,SH2B1,SULT1A2,NPIPB9,RABEP2,CD19,CLN3,SGF29,SULT1A4,NPIPB6,MVP,TUFM,KCTD13,LAT
2	91467762	91468574	chr2:91467762-91468574	-0.751609	-1.17342	-0.329797	0.000690054	0.0147908	-0.71113	-1.20094	-0.221321	0.00696171	0.0713569	LSP1P4	.	.	.,.
2	91498642	91499053	chr2:91498642-91499053	-0.61972	-0.967936	-0.271504	0.000699633	0.0148491	-0.464163	-0.898307	-0.0300196	0.0375173	0.138555	LSP1P4	.	.	.,.
7	77536634	77537968	chr7:77536634-77537968	-0.632463	-0.987768	-0.277157	0.000698053	0.0148491	-0.0234328	-0.319974	0.273109	0.869784	0.570292	PTPN12	PTPN12	PTPN12,RSBN1L,FAM185BP,PMS2P9,DTX2P1,APTR,POMZP3,CCDC146,RF00017-6405	PTPN12,PTPN12,RSBN1L,FAM185BP,PMS2P9,DTX2P1,APTR,POMZP3,CCDC146,RF00017-6405
12	130391964	130393245	chr12:130391964-130393245	-0.619779	-0.967958	-0.271601	0.000698016	0.0148491	0.128917	-0.261989	0.519823	0.496618	0.447648	FZD10	.	.	.,.
13	60163551	60164486	chr13:60163551-60164486	-0.604804	-0.944596	-0.265012	0.000698642	0.0148491	-0.321483	-0.664383	0.0214168	0.0644132	0.176486	DIAPH3	DIAPH3	DIAPH3,TDRD3	DIAPH3,DIAPH3,TDRD3
17	59106305	59107226	chr17:59106305-59107226	-0.655493	-1.02396	-0.287024	0.00070293	0.0148826	-0.100174	-0.474992	0.274644	0.580813	0.48106	TRIM37	TRIM37	TRIM37,PRR11,HEATR6,MKS1,TUBD1,SMG8,NDUFB8P2,RAD51C,RNFT1,PPM1E	TRIM37,TRIM37,PRR11,HEATR6,MKS1,TUBD1,SMG8,NDUFB8P2,RAD51C,RNFT1,PPM1E
8	12600928	12601923	chr8:12600928-12601923	-0.780144	-1.21895	-0.341343	0.00070774	0.0149479	-0.663066	-1.10415	-0.221978	0.00550679	0.0644506	LOC729732	.	FAM86B2	.,FAM86B2
6	118650713	118651942	chr6:118650713-118651942	-0.619366	-0.967969	-0.270762	0.000713154	0.0149891	-0.236962	-0.531727	0.0578023	0.108296	0.222461	CEP85L	.	CEP85L,SSXP10,MCM9,PLN,MN298114-217	.,CEP85L,SSXP10,MCM9,PLN,MN298114-217
17	7336418	7337005	chr17:7336418-7337005	1.01125	0.442125	1.58037	0.000712487	0.0149891	0.451432	-0.0230286	0.925892	0.0609101	0.172255	ACAP1	ACAP1	ACAP1,EIF5A,GPS2,SLC25A35,NEURL4,L13712-010	ACAP1,ACAP1,EIF5A,GPS2,SLC25A35,NEURL4,L13712-010
9	93095378	93096536	chr9:93095378-93096536	-0.59975	-0.937568	-0.261932	0.000719291	0.0150815	-0.325191	-0.642217	-0.00816582	0.0449624	0.150072	CARD19	CARD19	CARD19,PHF2,LINC00475,NOL8,NINJ1,IARS1,ZNF484,SUSD3,IPPK	CARD19,CARD19,PHF2,LINC00475,NOL8,NINJ1,IARS1,ZNF484,SUSD3,IPPK
14	34060077	34060634	chr14:34060077-34060634	-0.76269	-1.19251	-0.332872	0.000723504	0.0151008	-0.515031	-0.9081	-0.121963	0.0131745	0.0917728	EGLN3	.	EGLN3,SPTSSA	.,EGLN3,SPTSSA
15	35545691	35546705	chr15:35545691-35546705	-0.62983	-0.984783	-0.274878	0.000723698	0.0151008	-0.546948	-0.868569	-0.225327	0.00221961	0.0475744	DPH6-DT	DPH6-DT	DPH6,DPH6-DT,AQR,PRELID1P4	DPH6-DT,DPH6,DPH6-DT,AQR,PRELID1P4
15	31326041	31327105	chr15:31326041-31327105	-0.596813	-0.933592	-0.260035	0.000734316	0.0152488	-0.286361	-0.624659	0.0519371	0.0921042	0.207433	LOC283710	.	KLF13,MTMR10,OTUD7A	.,KLF13,MTMR10,OTUD7A
20	2865674	2866494	chr20:2865674-2866494	0.905016	0.39434	1.41569	0.000733996	0.0152488	1.01236	0.544188	1.48053	0.000263695	0.0212	PTPRA	PTPRA	VPS16,PCED1A,C20orf141,TMEM239,IDH3B,SNORD57,NOP56,SNORD56,MRPS26,PTPRA,GNRH2	PTPRA,VPS16,PCED1A,C20orf141,TMEM239,IDH3B,SNORD57,NOP56,SNORD56,MRPS26,PTPRA,GNRH2
14	23320747	23322099	chr14:23320747-23322099	-0.59413	-0.929549	-0.258711	0.000738143	0.0152916	-0.388344	-0.704048	-0.0726394	0.0187827	0.105819	PABPN1	PABPN1	PABPN1,ACIN1,NGDN,RNA5SP383,PRMT5,RNF31,RBM23,TM9SF1,C14orf93,CIDEB,HAUS4,IPO4,TINF2,NOP9,HOMEZ,C14orf119,SLC7A8,MMP14,THTPA,OXA1L,PSME2,AJUBA,LRP10,EFS,BCL2L2-PABPN1,NONHSAG014490.2,SLC22A17	PABPN1,PABPN1,ACIN1,NGDN,RNA5SP383,PRMT5,RNF31,RBM23,TM9SF1,C14orf93,CIDEB,HAUS4,IPO4,TINF2,NOP9,HOMEZ,C14orf119,SLC7A8,MMP14,THTPA,OXA1L,PSME2,AJUBA,LRP10,EFS,BCL2L2-PABPN1,NONHSAG014490.2,SLC22A17
1	27671497	27672516	chr1:27671497-27672516	0.833141	0.362133	1.30415	0.000749806	0.0154962	0.502175	0.129336	0.875014	0.0111854	0.0860265	IFI6	IFI6	IFI6,EYA3,ARID1A,GMEB1,TRNAU1AP,PTAFR,MAP3K6,ACTG1P20,FAM76A,GPATCH3,MN308700,FGR	IFI6,IFI6,EYA3,ARID1A,GMEB1,TRNAU1AP,PTAFR,MAP3K6,ACTG1P20,FAM76A,GPATCH3,MN308700,FGR
15	20734090	20734527	chr15:20734090-20734527	-1.26217	-1.97648	-0.547863	0.000758749	0.0156437	-1.54799	-2.31713	-0.778859	0.000524128	0.0270605	NBEAP1	.	.	.,.
3	190616942	190617542	chr3:190616942-190617542	-0.797599	-1.24917	-0.346032	0.000762107	0.0156486	-0.566764	-1.01304	-0.120492	0.0157548	0.0994579	IL1RAP	.	IL1RAP,GCNT1P3,HSALNG0031565,GMNC	.,IL1RAP,GCNT1P3,HSALNG0031565,GMNC
9	27572657	27574136	chr9:27572657-27574136	-0.579662	-0.907861	-0.251463	0.000762604	0.0156486	-0.43116	-0.774638	-0.087682	0.016813	0.101764	C9orf72	C9orf72	C9orf72,MOB3B	C9orf72,C9orf72,MOB3B
2	9703122	9703908	chr2:9703122-9703908	0.700424	0.303478	1.09737	0.000770688	0.0157771	0.333308	-0.0629655	0.729581	0.0940228	0.209081	YWHAQ	.	RNU4-73P,KLF11,RF00017-3111,RF00015-037,YWHAQ,TAF1B	.,RNU4-73P,KLF11,RF00017-3111,RF00015-037,YWHAQ,TAF1B
11	95789439	95790946	chr11:95789439-95790946	-0.590447	-0.925206	-0.255687	0.000774318	0.015814	-0.54556	-0.871281	-0.219838	0.00249935	0.049458	FAM76B	FAM76B	CEP57,FAM76B,FGFR3P2,MAML2,JRKL,MTMR2,AB372641	FAM76B,CEP57,FAM76B,FGFR3P2,MAML2,JRKL,MTMR2,AB372641
19	52690088	52691010	chr19:52690088-52691010	0.752976	0.325801	1.18015	0.000779782	0.0158882	0.00231514	-0.340443	0.345073	0.988816	0.600462	ZNF83	ZNF83	ZNF83,ZNF28,ZNF525,ZNF766,ZNF701,ZNF845,ZNF160,ZNF350,ZNF137P,ZNF808,ZNF616,ZNF600,ZNF765,ZNF841,TPM3P6,ZNF836,ZNF468,ZNF761,ZNF577,ZNF578,ZNF613	ZNF83,ZNF83,ZNF28,ZNF525,ZNF766,ZNF701,ZNF845,ZNF160,ZNF350,ZNF137P,ZNF808,ZNF616,ZNF600,ZNF765,ZNF841,TPM3P6,ZNF836,ZNF468,ZNF761,ZNF577,ZNF578,ZNF613
11	31509232	31510357	chr11:31509232-31510357	-0.605892	-0.949725	-0.26206	0.000782337	0.0159028	-0.532866	-0.833245	-0.232487	0.00158032	0.0421443	IMMP1L	IMMP1L	IMMP1L,ELP4,MPPED2,PAX6,RCN1	IMMP1L,IMMP1L,ELP4,MPPED2,PAX6,RCN1
19	4051899	4052700	chr19:4051899-4052700	0.812646	0.351295	1.274	0.000785949	0.0159388	0.594347	0.190493	0.998201	0.00636041	0.0690437	ZBTB7A	.	APBA3,CACTIN,YJU2,KDM4B,DPP9,MYDGF,NFIC,ZBTB7A,HSALNG0123335,PIAS4	.,APBA3,CACTIN,YJU2,KDM4B,DPP9,MYDGF,NFIC,ZBTB7A,HSALNG0123335,PIAS4
11	22192690	22193883	chr11:22192690-22193883	-0.607034	-0.951974	-0.262094	0.000794085	0.0160287	-0.462216	-0.779039	-0.145394	0.00674154	0.0711218	SLC17A6	.	ANO5,HSALNG0083132,SLC17A6	.,ANO5,HSALNG0083132,SLC17A6
15	100601827	100603149	chr15:100601827-100603149	-0.58689	-0.92038	-0.2534	0.000794009	0.0160287	-0.391304	-0.684298	-0.0983098	0.0117694	0.0873305	ASB7	ASB7	LINS1,ASB7,PRKXP1,SNRPA1,NONHSAG018100.2,CERS3	ASB7,LINS1,ASB7,PRKXP1,SNRPA1,NONHSAG018100.2,CERS3
7	139901074	139902096	chr7:139901074-139902096	0.916035	0.395212	1.43686	0.000799161	0.0160937	0.128257	-0.360897	0.61741	0.587933	0.483819	HIPK2	.	SLC37A3,TBXAS1,HIPK2,PARP12	.,SLC37A3,TBXAS1,HIPK2,PARP12
1	180631796	180632662	chr1:180631796-180632662	-0.61625	-0.966945	-0.265554	0.000807323	0.0161082	-0.498948	-0.798242	-0.199655	0.00259158	0.0505827	XPR1	XPR1	XPR1,CEP350,KIAA1614	XPR1,XPR1,CEP350,KIAA1614
3	33439721	33441258	chr3:33439721-33441258	-0.576183	-0.903927	-0.24844	0.000803193	0.0161082	-0.492832	-0.801206	-0.184458	0.00356184	0.0560579	UBP1	UBP1	UBP1,CNOT10,PDCD6IP,FBXL2,CLASP2,RNU7-110P,RF00066-128	UBP1,UBP1,CNOT10,PDCD6IP,FBXL2,CLASP2,RNU7-110P,RF00066-128
7	95596158	95596981	chr7:95596158-95596981	-0.652942	-1.02446	-0.281427	0.000805827	0.0161082	-0.457025	-0.775297	-0.138753	0.00748315	0.0732053	PDK4	PDK4	PDK4,DYNC1I1,ASB4	PDK4,PDK4,DYNC1I1,ASB4
X	154397690	154398925	chrX:154397690-154398925	0.711123	0.306568	1.11568	0.000804428	0.0161082	0.243226	-0.149624	0.636076	0.20932	0.302794	SNORA70	SNORA70	SNORA70,NONHSAG055587.2,RPL10,PLXNA3,HCFC1,SNORA56,EMD,FLNA,SLC10A3,DKC1,DNASE1L1,FAM50A,TAZ,TMEM187	SNORA70,SNORA70,NONHSAG055587.2,RPL10,PLXNA3,HCFC1,SNORA56,EMD,FLNA,SLC10A3,DKC1,DNASE1L1,FAM50A,TAZ,TMEM187
6	79233632	79234898	chr6:79233632-79234898	-0.581467	-0.912611	-0.250323	0.000813948	0.0162031	-0.289636	-0.606399	0.027126	0.0706477	0.183667	HMGN3-AS1	HMGN3-AS1	HMGN3,PHIP,IRAK1BP1,LCA5	HMGN3-AS1,HMGN3,PHIP,IRAK1BP1,LCA5
9	137605165	137605994	chr9:137605165-137605994	-0.643983	-1.01081	-0.277153	0.000816005	0.0162067	-0.125046	-0.469887	0.219795	0.455396	0.430187	ARRDC1	ARRDC1	ARRDC1,EHMT1,ZMYND19,MRPL41	ARRDC1,ARRDC1,EHMT1,ZMYND19,MRPL41
2	157875707	157876841	chr2:157875707-157876841	-0.581432	-0.913057	-0.249806	0.000827786	0.0163284	-0.418075	-0.758061	-0.0780883	0.0188162	0.105819	UPP2	UPP2	ACVR1,UPP2,ACVR1C	UPP2,ACVR1,UPP2,ACVR1C
13	38348985	38350408	chr13:38348985-38350408	-0.568416	-0.892544	-0.244287	0.000825697	0.0163284	-0.468306	-0.77659	-0.160023	0.0051221	0.0630932	LINC00571	LINC00571	UFM1,LINC00571,NONHSAG013268.2,FREM2	LINC00571,UFM1,LINC00571,NONHSAG013268.2,FREM2
Y	56874252	56875115	chrY:56874252-56875115	-0.548551	-0.861394	-0.235708	0.00082692	0.0163284	-0.273182	-0.601713	0.0553499	0.0975335	0.212488	DAZ2	.	.	.,.
1	169367557	169368667	chr1:169367557-169368667	-0.628944	-0.987831	-0.270058	0.000831932	0.0163729	-0.325188	-0.644022	-0.00635376	0.04606	0.152038	NME7	NME7	NME7,BLZF1,CCDC181,C1orf112,METTL18,ATP1B1	NME7,NME7,BLZF1,CCDC181,C1orf112,METTL18,ATP1B1
12	64699620	64700466	chr12:64699620-64700466	-0.787374	-1.2368	-0.337944	0.000834828	0.0163926	-0.266567	-0.659664	0.12653	0.171008	0.276197	GNS	.	RASSF3,PABPC1P4,GNS	.,RASSF3,PABPC1P4,GNS
1	176206886	176207833	chr1:176206886-176207833	-0.604048	-0.949856	-0.258241	0.00086255	0.0167279	-0.622737	-0.921238	-0.324235	0.000373694	0.0239654	COP1	COP1	COP1,RF00994-067,TNR	COP1,COP1,RF00994-067,TNR
3	179562649	179563667	chr3:179562649-179563667	-0.57548	-0.904754	-0.246206	0.0008574	0.0167279	-0.466411	-0.790833	-0.14199	0.0074251	0.0731742	ACTL6A	ACTL6A	ACTL6A,NDUFB5,MRPL47	ACTL6A,ACTL6A,NDUFB5,MRPL47
4	38529215	38530088	chr4:38529215-38530088	-0.692898	-1.08952	-0.296274	0.000861391	0.0167279	-0.656889	-1.03572	-0.278058	0.0019018	0.0447248	LINC01258	.	HSALNG0033880,TLR6,TLR1,RFC1,WDR19,KLF3,LINC01258,PTTG2	.,HSALNG0033880,TLR6,TLR1,RFC1,WDR19,KLF3,LINC01258,PTTG2
19	55080848	55081774	chr19:55080848-55081774	0.752203	0.321537	1.18287	0.000863492	0.0167279	0.229121	-0.129261	0.587502	0.195507	0.293915	EPS8L1	.	EPS8L1,HSALNG0127601,RDH13,NONHSAG026556.2,PPP1R12C	.,EPS8L1,HSALNG0127601,RDH13,NONHSAG026556.2,PPP1R12C
20	38805054	38805830	chr20:38805054-38805830	0.846345	0.36219	1.3305	0.000855437	0.0167279	0.185356	-0.146698	0.517409	0.255672	0.329162	PPP1R16B	PPP1R16B	PPP1R16B,ACTR5,ARHGAP40,RALGAPB,DHX35,RF00017-3587,RN7SL116P,FAM83D	PPP1R16B,PPP1R16B,ACTR5,ARHGAP40,RALGAPB,DHX35,RF00017-3587,RN7SL116P,FAM83D
21	9822954	9824433	chr21:9822954-9824433	-0.615646	-0.968121	-0.263172	0.000863291	0.0167279	-0.446419	-0.885812	-0.00702548	0.0468156	0.152599	LINC01667	.	.	.,.
5	103119583	103120975	chr5:103119583-103120975	-0.586095	-0.92193	-0.25026	0.000871262	0.0168407	-0.459516	-0.778574	-0.140459	0.00733931	0.0728844	PPIP5K2	PPIP5K2	PPIP5K2,GIN1,PAM	PPIP5K2,PPIP5K2,GIN1,PAM
8	70401804	70403360	chr8:70401804-70403360	-0.571658	-0.899692	-0.243625	0.000885175	0.0169958	-0.291699	-0.591137	0.00773874	0.0555663	0.164591	NCOA2	NCOA2	NCOA2,MN298506,XKR9,PRDM14	NCOA2,NCOA2,MN298506,XKR9,PRDM14
14	66507626	66508940	chr14:66507626-66508940	-0.544787	-0.857355	-0.232219	0.000883735	0.0169958	-0.116722	-0.424032	0.190587	0.434657	0.421004	GPHN	GPHN	GPHN,ATP6V1D,PLEK2,EIF2S1,FAM71D	GPHN,GPHN,ATP6V1D,PLEK2,EIF2S1,FAM71D
19	45423524	45424548	chr19:45423524-45424548	0.748819	0.319261	1.17838	0.000882101	0.0169958	0.285699	-0.0410451	0.612442	0.0826741	0.19689	MIR6088	.	ERCC1,ZNF180,CCDC61,CLASRP,FBXO46,SYMPK,POLR1G,RF00017-3006,PPP1R13L,FOSB	.,ERCC1,ZNF180,CCDC61,CLASRP,FBXO46,SYMPK,POLR1G,RF00017-3006,PPP1R13L,FOSB
5	47026708	47028125	chr5:47026708-47028125	1.04047	0.443223	1.63772	0.000888373	0.0170195	1.05973	0.454493	1.66497	0.00175832	0.0435363	HCN1	.	.	.,.
21	42974017	42974810	chr21:42974017-42974810	-0.625964	-0.985605	-0.266323	0.000897312	0.0171528	-0.235283	-0.55099	0.0804245	0.134566	0.246791	PKNOX1	PKNOX1	PKNOX1,U2AF1,WDR4,CBS,RRP1B,NDUFV3,ERVH48-1	PKNOX1,PKNOX1,U2AF1,WDR4,CBS,RRP1B,NDUFV3,ERVH48-1
10	132588430	132589150	chr10:132588430-132589150	-0.653871	-1.03012	-0.277625	0.000912385	0.0174025	-0.708022	-1.176	-0.240039	0.00526849	0.0639219	INPP5A	.	INPP5A,LINC01165,PWWP2B,NKX6-2	.,INPP5A,LINC01165,PWWP2B,NKX6-2
15	28418527	28419533	chr15:28418527-28419533	0.9516	0.403913	1.49929	0.000914653	0.0174074	0.716855	0.145033	1.28868	0.0169352	0.101764	PDCD6IPP2	.	.	.,.
20	20712380	20713042	chr20:20712380-20713042	-0.669174	-1.05443	-0.283915	0.000917789	0.0174288	-0.151444	-0.455114	0.152226	0.308044	0.358564	RALGAPA2	RALGAPA2	RALGAPA2,HSALNG0129060,INSM1	RALGAPA2,RALGAPA2,HSALNG0129060,INSM1
1	248837851	248839213	chr1:248837851-248839213	-0.572697	-0.902635	-0.242759	0.000924617	0.0174306	-0.400519	-0.685984	-0.115055	0.00868645	0.0770944	ZNF672	ZNF672	ZNF672,PGBD2,ZNF692	ZNF672,ZNF672,PGBD2,ZNF692
2	91604139	91605114	chr2:91604139-91605114	-0.672273	-1.05973	-0.284818	0.000928543	0.0174306	-0.264234	-0.667615	0.139148	0.185259	0.28719	LSP1P4	.	.	.,.
5	103258355	103259670	chr5:103258355-103259670	-0.566532	-0.89309	-0.239973	0.000929959	0.0174306	-0.467589	-0.809774	-0.125403	0.0102438	0.0826407	C5orf30	C5orf30	MACIR,PPIP5K2,NUDT12	C5orf30,MACIR,PPIP5K2,NUDT12
8	109333537	109334919	chr8:109333537-109334919	-0.568773	-0.896575	-0.240971	0.000928458	0.0174306	-0.472867	-0.808189	-0.137544	0.00841048	0.0759591	ENY2	ENY2	NUDCD1,ENY2,HSALNG0067716,PKHD1L1,EIF3E,MAPK6P5,TRHR	ENY2,NUDCD1,ENY2,HSALNG0067716,PKHD1L1,EIF3E,MAPK6P5,TRHR
21	37266958	37268160	chr21:37266958-37268160	-0.599769	-0.94526	-0.254278	0.000923328	0.0174306	-0.458231	-0.755961	-0.160502	0.00467328	0.0620788	VPS26C	VPS26C	VPS26C,MORC3,TTC3,PIGP,DYRK1A	VPS26C,VPS26C,MORC3,TTC3,PIGP,DYRK1A
22	16527165	16527692	chr22:16527165-16527692	-0.695528	-1.09633	-0.294725	0.00092716	0.0174306	-0.573662	-0.974805	-0.172518	0.00768587	0.0739353	CCT8L2	.	.	.,.
1	161442698	161443069	chr1:161442698-161443069	1.25046	0.527947	1.97298	0.000954557	0.0177807	1.17235	0.553378	1.79132	0.000906402	0.0339082	FCGR2A	.	TRL-CAG1-1,TRG-GCC1-1,FCGR2A,CFAP126	.,TRL-CAG1-1,TRG-GCC1-1,FCGR2A,CFAP126
5	115625595	115626564	chr5:115625595-115626564	-0.622141	-0.981554	-0.262729	0.000952824	0.0177807	-0.43659	-0.757406	-0.115774	0.0105051	0.0834675	TMED7	TMED7	TMED7,TMED7-TICAM2,TICAM2,COMMD10	TMED7,TMED7,TMED7-TICAM2,TICAM2,COMMD10
7	30237247	30237700	chr7:30237247-30237700	0.914892	0.386173	1.44361	0.000956451	0.0177807	-0.188626	-0.699946	0.322694	0.447753	0.426766	ZNRF2	.	ZNRF2,RF00994-985,RF00017-6101,MTURN	.,ZNRF2,RF00994-985,RF00017-6101,MTURN
9	79570863	79572499	chr9:79570863-79572499	-0.560406	-0.88428	-0.236533	0.000956855	0.0177807	-0.408709	-0.709878	-0.10754	0.010686	0.0840005	TLE4	TLE4	TLE4,NONHSAG052638.2,LNCARSR	TLE4,TLE4,NONHSAG052638.2,LNCARSR
19	47955809	47956903	chr19:47955809-47956903	-1.04479	-1.64883	-0.440758	0.000960693	0.0178138	-0.401047	-1.07201	0.269919	0.224802	0.311634	BSPH1	.	.	.,.
1	23809859	23810990	chr1:23809859-23810990	0.846823	0.356823	1.33682	0.000969659	0.0179417	0.48	0.0967246	0.863275	0.0170303	0.101785	GALE	.	FUCA1,PITHD1,HMGCL,GALE,MG828730-001	.,FUCA1,PITHD1,HMGCL,GALE,MG828730-001
5	21483480	21484653	chr5:21483480-21484653	0.554459	0.233424	0.875493	0.000976455	0.018024	0.479424	0.0628475	0.896	0.0265014	0.120114	GUSBP1	.	.	.,.
17	1197534	1198380	chr17:1197534-1198380	0.778317	0.32759	1.22904	0.000978274	0.018024	0.31742	-0.0733162	0.708156	0.104895	0.21902	BHLHA9	.	SLC43A2,PITPNA,DPH1,SCARF1,CRK,ABR,TIMM22	.,SLC43A2,PITPNA,DPH1,SCARF1,CRK,ABR,TIMM22
12	121038800	121039399	chr12:121038800-121039399	0.803758	0.338195	1.26932	0.000980617	0.0180288	0.27247	-0.111681	0.656621	0.153196	0.26156	OASL	OASL	OASL,LINC01089,GCN1,SETD1B,RPL31P52,KDM2B,SRSF9,ANAPC5,P2RX4,C12orf43,P2RX7,ORAI1,HSALNG0094557	OASL,OASL,LINC01089,GCN1,SETD1B,RPL31P52,KDM2B,SRSF9,ANAPC5,P2RX4,C12orf43,P2RX7,ORAI1,HSALNG0094557
1	39954917	39955834	chr1:39954917-39955834	0.713227	0.299571	1.12688	0.000994396	0.0182177	0.374761	0.00936783	0.740153	0.0449847	0.150072	MFSD2A	MFSD2A	MFSD2A,MYCL,TRIT1,CAP1,HSALNG0002827	MFSD2A,MFSD2A,MYCL,TRIT1,CAP1,HSALNG0002827
14	96391351	96392275	chr14:96391351-96392275	-0.613242	-0.968933	-0.257552	0.000995096	0.0182177	-0.270275	-0.594503	0.0539538	0.0967657	0.211759	AK7	AK7	AK7,PAPOLA,SCARNA13,SNHG10,GSKIP	AK7,AK7,PAPOLA,SCARNA13,SNHG10,GSKIP
1	6784486	6785510	chr1:6784486-6785510	-0.591155	-0.93411	-0.2482	0.00099745	0.0182223	-0.117308	-0.450054	0.215437	0.467816	0.435756	CAMTA1-DT	CAMTA1-DT	CAMTA1-DT,CAMTA1,NONHSAG000256.2,ZBTB48,THAP3,PHF13,HES2,NOL9,DNAJC11	CAMTA1-DT,CAMTA1-DT,CAMTA1,NONHSAG000256.2,ZBTB48,THAP3,PHF13,HES2,NOL9,DNAJC11
11	58577691	58579781	chr11:58577691-58579781	-0.572984	-0.905495	-0.240473	0.00100063	0.0182419	-0.285972	-0.660742	0.0887971	0.126073	0.239944	ZFP91-CNTF	ZFP91-CNTF	LPXN,ZFP91,ZFP91-CNTF,OR5B21,CTNND1,CNTF,FAM111A,LINC02739,MN309357	ZFP91-CNTF,LPXN,ZFP91,ZFP91-CNTF,OR5B21,CTNND1,CNTF,FAM111A,LINC02739,MN309357
7	76997067	76998112	chr7:76997067-76998112	0.575489	0.241428	0.909551	0.00100377	0.0182607	0.748366	0.323185	1.17355	0.00168512	0.0433542	SPDYE17	.	PMS2P9,SPDYE18,UPK3BP1,DTX2P1,DTX2P1-UPK3BP1-PMS2P11,POMZP3	.,PMS2P9,SPDYE18,UPK3BP1,DTX2P1,DTX2P1-UPK3BP1-PMS2P11,POMZP3
6	57961053	57961657	chr6:57961053-57961657	-0.736074	-1.164	-0.308151	0.00102026	0.0184583	-0.448	-0.818619	-0.0773799	0.0206176	0.109226	LINC00680	LINC00680	LINC00680,LINC00680-GUSBP4,PRIM2	LINC00680,LINC00680,LINC00680-GUSBP4,PRIM2
6	142301487	142302505	chr6:142301487-142302505	-0.657689	-1.04007	-0.275309	0.00102103	0.0184583	-0.244586	-0.614023	0.124851	0.180836	0.284167	ADGRG6	ADGRG6	ADGRG6,HIVEP2	ADGRG6,ADGRG6,HIVEP2
9	136644347	136645240	chr9:136644347-136645240	0.714486	0.299201	1.12977	0.00101793	0.0184583	0.173201	-0.182354	0.528755	0.319086	0.364846	EGFL7	.	EGFL7,AGPAT2,DIPK1B,SEC16A,C9orf163,MAN1B1,NOTCH1,UAP1L1,CARD9,INPP5E,NPDC1,HSPC324	.,EGFL7,AGPAT2,DIPK1B,SEC16A,C9orf163,MAN1B1,NOTCH1,UAP1L1,CARD9,INPP5E,NPDC1,HSPC324
3	48465548	48466620	chr3:48465548-48466620	0.645345	0.269865	1.02083	0.00102917	0.0185667	0.251776	-0.061504	0.565057	0.108388	0.222461	TREX1	TREX1	SHISA5,TREX1,TMA7,ATRIP,CCDC51,PLXNB1,COL7A1,UCN2,PFKFB4,FBXW12,NME6,CDC25A,SPINK8,AMT,ATRIP-TREX1	TREX1,SHISA5,TREX1,TMA7,ATRIP,CCDC51,PLXNB1,COL7A1,UCN2,PFKFB4,FBXW12,NME6,CDC25A,SPINK8,AMT,ATRIP-TREX1
10	1048419	1049731	chr10:1048419-1049731	-0.595638	-0.942419	-0.248858	0.00103625	0.0186556	-0.107951	-0.427849	0.211947	0.486805	0.443593	WDR37	WDR37	WDR37,IDI1,IDI2,GTPBP4,LARP4B	WDR37,WDR37,IDI1,IDI2,GTPBP4,LARP4B
10	20003574	20004508	chr10:20003574-20004508	-0.654245	-1.03529	-0.273199	0.0010405	0.0186808	-0.867172	-1.2473	-0.487044	0.000153628	0.0165039	PLXDC2	.	PLXDC2	.,PLXDC2
X	149938454	149940706	chrX:149938454-149940706	-0.569913	-0.901886	-0.23794	0.00104196	0.0186808	-0.415735	-0.759219	-0.0722511	0.0204774	0.108865	LINC00894	LINC00894	EOLA2,LINC00894,XRCC6P2,MN298722,MAMLD1	LINC00894,EOLA2,LINC00894,XRCC6P2,MN298722,MAMLD1
3	133572524	133574799	chr3:133572524-133574799	-0.569395	-0.901199	-0.237592	0.00104645	0.0187224	-0.378532	-0.682656	-0.0744072	0.0176179	0.103385	CDV3	CDV3	CDV3,MN298035,SRPRB,INHCAP,RAB6B,NPHP3,UBA5,BFSP2	CDV3,CDV3,MN298035,SRPRB,INHCAP,RAB6B,NPHP3,UBA5,BFSP2
3	66500748	66501410	chr3:66500748-66501410	-0.616436	-0.976123	-0.25675	0.00106126	0.0189204	-0.193308	-0.518594	0.131979	0.227375	0.312679	LRIG1	LRIG1	LRIG1,SLC25A26	LRIG1,LRIG1,SLC25A26
10	99620400	99621484	chr10:99620400-99621484	-0.568277	-0.899881	-0.236673	0.00106189	0.0189204	-0.475645	-0.816221	-0.13507	0.00894343	0.0781469	SLC25A28	SLC25A28	SLC25A28,CHUK,PHBP9,EBAG9P1,CWF19L1,DNMBP,NKX2-3,CUTC,ENTPD7,ABCC2	SLC25A28,SLC25A28,CHUK,PHBP9,EBAG9P1,CWF19L1,DNMBP,NKX2-3,CUTC,ENTPD7,ABCC2
6	37516642	37517591	chr6:37516642-37517591	0.715767	0.296933	1.1346	0.001094	0.019376	0.270013	-0.133116	0.673141	0.176045	0.280521	LINC02520	.	LINC02520,CMTR1,TBC1D22B,SRSF3,CCDC167,MDGA1	.,LINC02520,CMTR1,TBC1D22B,SRSF3,CCDC167,MDGA1
16	56989395	56989869	chr16:56989395-56989869	0.850764	0.352929	1.3486	0.00109417	0.019376	0.24899	-0.109349	0.607329	0.161247	0.267621	NLRC5	NLRC5	NLRC5,NUDT21,CPNE2	NLRC5,NLRC5,NUDT21,CPNE2
20	29477766	29478192	chr20:29477766-29478192	-0.781853	-1.23922	-0.324486	0.00109051	0.019376	-0.612087	-1.05368	-0.170498	0.00937722	0.0802676	FRG1EP	.	.	.,.
6	62285746	62286687	chr6:62285746-62286687	-0.593887	-0.941511	-0.246263	0.00109766	0.0193982	-0.704496	-1.02681	-0.382186	0.000237005	0.0195421	KHDRBS2	KHDRBS2	KHDRBS2,MTRNR2L9	KHDRBS2,KHDRBS2,MTRNR2L9
4	176195221	176195899	chr4:176195221-176195899	-0.655894	-1.03992	-0.271871	0.00110083	0.0194145	-0.567954	-0.906003	-0.229906	0.00244033	0.0492729	SPATA4	SPATA4	SPATA4,WDR17,RF00017-4461	SPATA4,SPATA4,WDR17,RF00017-4461
19	47256478	47257621	chr19:47256478-47257621	-0.576648	-0.914425	-0.238871	0.00110612	0.0194683	-0.190856	-0.547277	0.165565	0.274833	0.34035	CCDC9	CCDC9	CCDC9,ZC3H4,BICRA,SNORD23,NOP53,EHD2,INAFM1	CCDC9,CCDC9,ZC3H4,BICRA,SNORD23,NOP53,EHD2,INAFM1
22	46013531	46014329	chr22:46013531-46014329	0.707037	0.292661	1.12141	0.00111245	0.01954	0.223524	-0.157017	0.604066	0.232581	0.31601	LOC730668	.	LINC00899,CDPF1,TRMU,MIRLET7BHG,PRR34,NUP50,ATXN10,WNT7B,PPARA	.,LINC00899,CDPF1,TRMU,MIRLET7BHG,PRR34,NUP50,ATXN10,WNT7B,PPARA
5	151086332	151087195	chr5:151086332-151087195	0.825595	0.341499	1.30969	0.00111828	0.0196025	0.587742	0.158959	1.01652	0.0100501	0.0826274	TNIP1	.	TNIP1,ZNF300P1,G3BP1,TCOF1,ANXA6,RPL7P1,ZNF300,RPS14,SMIM3,PDGFRB,RBM22,CCDC69,IRGM,CD74,DCTN4,SLC36A1,RF00017-5011,GPX3,RF00017-5009	.,TNIP1,ZNF300P1,G3BP1,TCOF1,ANXA6,RPL7P1,ZNF300,RPS14,SMIM3,PDGFRB,RBM22,CCDC69,IRGM,CD74,DCTN4,SLC36A1,RF00017-5011,GPX3,RF00017-5009
2	229282581	229283512	chr2:229282581-229283512	-0.620809	-0.985382	-0.256236	0.00113652	0.0197227	-0.181564	-0.561818	0.19869	0.328493	0.369692	PID1	.	PID1,DNER	.,PID1,DNER
8	115427222	115428151	chr8:115427222-115428151	-0.651811	-1.03433	-0.269292	0.00112834	0.0197227	-0.601671	-0.920545	-0.282797	0.000936968	0.0345715	TRPS1	.	TRPS1,L13713-231	.,TRPS1,L13713-231
14	90828108	90829074	chr14:90828108-90829074	0.643555	0.26583	1.02128	0.00112999	0.0197227	-0.0483268	-0.389935	0.293281	0.769344	0.541528	TTC7B	.	LINC02321,TTC7B,DGLUCY	.,LINC02321,TTC7B,DGLUCY
14	91060271	91061158	chr14:91060271-91061158	-0.586082	-0.93026	-0.241905	0.00113645	0.0197227	-0.3488	-0.672534	-0.0250649	0.0362332	0.136622	DGLUCY	DGLUCY	RPS6KA5,DGLUCY,NONHSAG015714.2,PPP4R3A,NRDE2,TRIP11,RPS18P2,RNU7-30P,RPL21P11,SNORA11B,CCDC88C,GPR68,FJ601666-027	DGLUCY,RPS6KA5,DGLUCY,NONHSAG015714.2,PPP4R3A,NRDE2,TRIP11,RPS18P2,RNU7-30P,RPL21P11,SNORA11B,CCDC88C,GPR68,FJ601666-027
15	97960219	97960992	chr15:97960219-97960992	-0.571145	-0.906549	-0.235741	0.00113638	0.0197227	-0.627745	-0.950337	-0.305152	0.000713007	0.0304839	ARRDC4	ARRDC4	ARRDC4,LINC02251,FAM169B	ARRDC4,ARRDC4,LINC02251,FAM169B
5	34929217	34930242	chr5:34929217-34930242	-0.600888	-0.954058	-0.247718	0.00114666	0.0198192	-0.496409	-0.807097	-0.18572	0.00356833	0.0560579	DNAJC21	DNAJC21	DNAJC21,RF00017-4570,AGXT2	DNAJC21,DNAJC21,RF00017-4570,AGXT2
8	144125619	144126050	chr8:144125619-144126050	0.740064	0.305156	1.17497	0.00114491	0.0198192	0.358465	-0.0733213	0.790252	0.0980306	0.212871	HGH1	.	.	.,.
4	140789896	140791100	chr4:140789896-140791100	-0.609115	-0.967235	-0.250995	0.00115057	0.0198471	0.0303071	-0.281563	0.342178	0.840258	0.563104	TBC1D9	.	TBC1D9,UCP1,ZNF330,RNF150	.,TBC1D9,UCP1,ZNF330,RNF150
6	136288804	136290538	chr6:136288804-136290538	-0.553693	-0.879504	-0.227882	0.0011609	0.0199855	-0.416781	-0.76405	-0.0695108	0.0214075	0.11007	BCLAF1	BCLAF1	BCLAF1,MAP7,AHI1,MTFR2	BCLAF1,BCLAF1,MAP7,AHI1,MTFR2
21	9818919	9819556	chr21:9818919-9819556	-0.758091	-1.20429	-0.311893	0.001164	0.0199991	-0.40612	-0.901403	0.0891625	0.101915	0.216716	LINC01667	LINC01667	.	LINC01667,.
14	39174767	39175750	chr14:39174767-39175750	-0.601708	-0.955964	-0.247451	0.00116759	0.020021	-0.415689	-0.716426	-0.114953	0.00954208	0.0810776	PNN	PNN	PNN,SEC23A,RPL7AP2,GEMIN2,FBXO33,TRAPPC6B,MIA2	PNN,PNN,SEC23A,RPL7AP2,GEMIN2,FBXO33,TRAPPC6B,MIA2
7	20329880	20331008	chr7:20329880-20331008	-0.589848	-0.937375	-0.24232	0.00117663	0.0201362	-0.238189	-0.573584	0.0972055	0.152707	0.261208	ITGB8	ITGB8	ITGB8,POLR1F,ABCB5	ITGB8,ITGB8,POLR1F,ABCB5
2	186848993	186849753	chr2:186848993-186849753	-0.638461	-1.01518	-0.261746	0.00119472	0.0203653	-0.60111	-1.00968	-0.192539	0.00637318	0.0690437	ZSWIM2	ZSWIM2	ZSWIM2,FAM171B,ITGAV,CALCRL	ZSWIM2,ZSWIM2,FAM171B,ITGAV,CALCRL
7	158336547	158337702	chr7:158336547-158337702	0.690148	0.283008	1.09729	0.00119249	0.0203653	0.790332	0.354683	1.22598	0.001312	0.0395008	MIR595	.	.	.,.
10	118754233	118755609	chr10:118754233-118755609	-0.558018	-0.88734	-0.228696	0.00119745	0.0203718	-0.18151	-0.516088	0.153067	0.268798	0.337492	CACUL1	CACUL1	CACUL1,TIAL1,AB372778-007,PRLHR	CACUL1,CACUL1,TIAL1,AB372778-007,PRLHR
1	113904317	113905692	chr1:113904317-113905692	-0.553078	-0.879654	-0.226502	0.00120401	0.0204433	-0.478935	-0.7751	-0.182769	0.00326396	0.0540179	AP4B1	AP4B1	AP4B1,DCLRE1B,RF00017-298,LRIG2,RSBN1,SIKE1,TRIM33,PTPN22,HIPK1	AP4B1,AP4B1,DCLRE1B,RF00017-298,LRIG2,RSBN1,SIKE1,TRIM33,PTPN22,HIPK1
9	131677882	131678874	chr9:131677882-131678874	0.872821	0.357072	1.38857	0.00121322	0.0205593	0.569188	0.156392	0.981984	0.00968841	0.0816341	RAPGEF1	.	RAPGEF1,POMT1,UCK1,EXOSC2,FAM78A,PRRC2B,MED27,RF00017-8016,PRRT1B	.,RAPGEF1,POMT1,UCK1,EXOSC2,FAM78A,PRRC2B,MED27,RF00017-8016,PRRT1B
19	48390764	48391637	chr19:48390764-48391637	0.720336	0.294519	1.14615	0.00121838	0.0206063	0.601063	0.208362	0.993764	0.00485902	0.062621	KDELR1	KDELR1	GRIN2D,KDELR1,GRWD1,SNRNP70,BICRA,CYTH2,CCDC114,CARD8	KDELR1,GRIN2D,KDELR1,GRWD1,SNRNP70,BICRA,CYTH2,CCDC114,CARD8
4	51905828	51906777	chr4:51905828-51906777	-0.651434	-1.03669	-0.266175	0.00122412	0.0206159	-0.235015	-0.615171	0.145142	0.209972	0.303099	DCUN1D4	.	DCUN1D4,LRRC66,DUTP7	.,DCUN1D4,LRRC66,DUTP7
17	7219837	7220507	chr17:7219837-7220507	0.925374	0.378022	1.47273	0.00122608	0.0206159	0.459796	0.00674226	0.91285	0.04703	0.152632	DLG4	DLG4	DLG4,HSALNG0114265,ACADVL,ELP5,CLDN7,SLC35G6,EIF5A,WRAP53,EFNB3,NLGN2,NEURL4,MIR324	DLG4,DLG4,HSALNG0114265,ACADVL,ELP5,CLDN7,SLC35G6,EIF5A,WRAP53,EFNB3,NLGN2,NEURL4,MIR324
21	10393685	10394376	chr21:10393685-10394376	-0.575401	-0.915746	-0.235056	0.00122607	0.0206159	-0.473906	-0.787127	-0.160685	0.00526641	0.0639219	BAGE2	.	TPTE	.,TPTE
19	6516163	6517057	chr19:6516163-6517057	0.726087	0.296503	1.15567	0.00122934	0.0206306	0.404852	0.0452961	0.764407	0.0294863	0.125481	TUBB4A	.	KHSRP,SNRPEP4,DUS3L,ZNF557,VMAC,GPR108,SAFB2,RANBP3,SAFB,SLC25A23,TUBB4A,TNFSF9	.,KHSRP,SNRPEP4,DUS3L,ZNF557,VMAC,GPR108,SAFB2,RANBP3,SAFB,SLC25A23,TUBB4A,TNFSF9
2	65129496	65130813	chr2:65129496-65130813	-0.566549	-0.901907	-0.231191	0.00123567	0.0206967	-0.216593	-0.554714	0.121529	0.194672	0.293474	RAB1A	RAB1A	RAB1A,CEP68,SERTAD2,LINC02576,AFTPH,ACTR2	RAB1A,RAB1A,CEP68,SERTAD2,LINC02576,AFTPH,ACTR2
11	18697935	18698952	chr11:18697935-18698952	0.715072	0.291539	1.13861	0.00124361	0.0207495	0.0834756	-0.223311	0.390262	0.574049	0.478453	TMEM86A	TMEM86A	TMEM86A,GTF2H1,SPTY2D1,SAAL1,HPS5,IGSF22,YWHABP2,UEVLD	TMEM86A,TMEM86A,GTF2H1,SPTY2D1,SAAL1,HPS5,IGSF22,YWHABP2,UEVLD
11	63566581	63567618	chr11:63566581-63567618	0.609703	0.248606	0.970799	0.00124264	0.0207495	0.266105	-0.0507903	0.583	0.0945218	0.209428	PLAAT2	PLAAT2	PLAAT2,PLAAT4,KCNK4,TTC9C,RCOR2,PLAAT3,ROM1,OTUB1,RF00017-936	PLAAT2,PLAAT2,PLAAT4,KCNK4,TTC9C,RCOR2,PLAAT3,ROM1,OTUB1,RF00017-936
9	94165907	94167035	chr9:94165907-94167035	-0.562432	-0.896124	-0.228741	0.00126589	0.0210806	-0.39803	-0.711044	-0.0850154	0.0156434	0.0993235	MIRLET7A1	.	MIRLET7A1HG,MFSD14B,MIRLET7A1,RF00017-7724,ZNF169	.,MIRLET7A1HG,MFSD14B,MIRLET7A1,RF00017-7724,ZNF169
14	35826000	35826924	chr14:35826000-35826924	-0.545975	-0.869972	-0.221979	0.00126869	0.0210867	-0.348352	-0.747605	0.0509004	0.0832786	0.197515	BRMS1L	BRMS1L	BRMS1L,RALGAPA1,NFKBIA,MBIP	BRMS1L,BRMS1L,RALGAPA1,NFKBIA,MBIP
2	130797588	130798426	chr2:130797588-130798426	-0.576194	-0.91837	-0.234017	0.0012783	0.0212057	-0.147209	-0.47718	0.182761	0.360409	0.385978	ARHGEF4	.	CCDC115,ARHGEF4,AMER3	.,CCDC115,ARHGEF4,AMER3
8	57214959	57215400	chr8:57214959-57215400	0.541459	0.219656	0.863262	0.00128888	0.0213402	0.678596	0.321831	1.03536	0.000873264	0.0334171	LOC101929488	.	.	.,.
12	121143959	121145535	chr12:121143959-121145535	0.578533	0.234165	0.922901	0.00130972	0.021644	0.0701463	-0.301093	0.441386	0.695598	0.520207	P2RX7	.	P2RX4,P2RX7,ANAPC5,GCN1,SETD1B,CAMKK2,OASL,RF00017-1310	.,P2RX4,P2RX7,ANAPC5,GCN1,SETD1B,CAMKK2,OASL,RF00017-1310
1	202624755	202625116	chr1:202624755-202625116	0.691589	0.279556	1.10362	0.00132196	0.0217682	0.811588	0.407654	1.21552	0.000532481	0.0270605	SYT2	.	.	.,.
2	89635799	89636330	chr2:89635799-89636330	-0.768576	-1.22649	-0.310665	0.00132227	0.0217682	-0.436072	-0.914284	0.0421389	0.0713465	0.184662	LOC101927050	LOC101927050	.	LOC101927050,.
2	226136807	226137676	chr2:226136807-226137676	-0.678084	-1.08248	-0.273685	0.00133597	0.0218481	-0.789941	-1.28596	-0.293924	0.00365482	0.0565453	MIR5702	.	NYAP2,IRS1	.,NYAP2,IRS1
3	131381026	131382222	chr3:131381026-131382222	-0.55269	-0.882337	-0.223043	0.00133731	0.0218481	-0.381483	-0.698426	-0.0645399	0.0210863	0.109789	NUDT16	NUDT16	NUDT16,MF281430-058,MRPL3,PIK3R4,ATP2C1,SNORA58,ASTE1	NUDT16,NUDT16,MF281430-058,MRPL3,PIK3R4,ATP2C1,SNORA58,ASTE1
5	123422792	123423979	chr5:123422792-123423979	-0.594215	-0.948716	-0.239714	0.00134067	0.0218481	-0.372646	-0.752684	0.00739182	0.0541392	0.161907	CEP120	CEP120	CEP120,CSNK1G3,SNX2,PRDM6,KRT8P33,PPIC,RF01045-122	CEP120,CEP120,CSNK1G3,SNX2,PRDM6,KRT8P33,PPIC,RF01045-122
6	127102281	127102667	chr6:127102281-127102667	-0.842344	-1.34487	-0.339813	0.00134065	0.0218481	-1.22659	-1.63577	-0.817399	6.84e-06	0.00380156	RSPO3	.	RNF146,RF00017-5771,RF00017-5770,RSPO3,CENPW	.,RNF146,RF00017-5771,RF00017-5770,RSPO3,CENPW
7	62274622	62275280	chr7:62274622-62275280	-0.783738	-1.25107	-0.316408	0.00133365	0.0218481	-0.174142	-0.569297	0.221013	0.366151	0.389435	ZNF733P	.	.	.,.
22	11547680	11548311	chr22:11547680-11548311	-0.714509	-1.14082	-0.288194	0.00134226	0.0218481	-0.511265	-0.904723	-0.117807	0.0138276	0.093751	LOC102723769	.	.	.,.
9	131502845	131503424	chr9:131502845-131503424	0.805585	0.324716	1.28645	0.00134841	0.021907	0.544065	0.162362	0.925768	0.00785166	0.0743922	POMT1	POMT1	POMT1,SETX,EXOSC2,PRRC2B,FUBP3,TTF1,NUP214,ABL1,UCK1,RF00017-8016	POMT1,POMT1,SETX,EXOSC2,PRRC2B,FUBP3,TTF1,NUP214,ABL1,UCK1,RF00017-8016
3	25664070	25665436	chr3:25664070-25665436	-0.554588	-0.885753	-0.223423	0.00135351	0.0219487	-0.331526	-0.628104	-0.0349478	0.0305291	0.127291	MIR4442	MIR4442	TOP2B,MIR4442,RF00017-3945,RARB	MIR4442,TOP2B,MIR4442,RF00017-3945,RARB
5	21481339	21483146	chr5:21481339-21483146	0.579482	0.233247	0.925717	0.0013618	0.0220419	0.543729	0.0780817	1.00938	0.0246475	0.116538	GUSBP1	.	LINC00680-001,GUSBP1,CDH18	.,LINC00680-001,GUSBP1,CDH18
2	191677419	191678737	chr2:191677419-191678737	-0.557041	-0.890313	-0.223769	0.00138071	0.0222023	-0.1761	-0.529611	0.177411	0.308578	0.35865	NABP1	NABP1	NABP1,CAVIN2	NABP1,NABP1,CAVIN2
5	61331047	61332305	chr5:61331047-61332305	-0.559046	-0.893435	-0.224657	0.00137719	0.0222023	-0.304361	-0.632786	0.0240636	0.0672575	0.179305	ZSWIM6	ZSWIM6	ZSWIM6,ELOVL7,SMIM15	ZSWIM6,ZSWIM6,ELOVL7,SMIM15
8	108442955	108444085	chr8:108442955-108444085	-0.561763	-0.89789	-0.225636	0.00138197	0.0222023	-0.514761	-0.828628	-0.200894	0.00293614	0.0527375	EMC2	EMC2	EMC2,NUDCD1,EIF3E,ENY2,RSPO2,HSALNG0067671,TMEM74	EMC2,EMC2,NUDCD1,EIF3E,ENY2,RSPO2,HSALNG0067671,TMEM74
11	67277171	67277934	chr11:67277171-67277934	0.769097	0.30906	1.22913	0.00137744	0.0222023	0.226383	-0.137702	0.590468	0.207462	0.301751	ANKRD13D	.	GRK2,ANKRD13D,MN309383,SSH3,KDM2A,PTPRCAP,RHOD,CARNS1,C11orf80,PC,RAD9A,PITPNM1,CTSF,TBC1D10C,NONHSAG008785.2,MN297078,MN309384	.,GRK2,ANKRD13D,MN309383,SSH3,KDM2A,PTPRCAP,RHOD,CARNS1,C11orf80,PC,RAD9A,PITPNM1,CTSF,TBC1D10C,NONHSAG008785.2,MN297078,MN309384
22	21936519	21938524	chr22:21936519-21938524	0.580232	0.232556	0.927908	0.00140251	0.0224907	0.140843	-0.266379	0.548066	0.476169	0.439254	LOC100286925	LOC100286925	PPM1F,TOP3BP1,TOP3B,LZTR1,IGLV5-52,PPIL2,THAP7,PI4KAP2,MAPK1,RF00017-3766	LOC100286925,PPM1F,TOP3BP1,TOP3B,LZTR1,IGLV5-52,PPIL2,THAP7,PI4KAP2,MAPK1,RF00017-3766
1	156420380	156421714	chr1:156420380-156421714	0.659752	0.26406	1.05545	0.00141598	0.0226647	0.333755	-0.0969013	0.764411	0.120641	0.234031	MIR9-1	MIR9-1	MIR9-1,RF00237-001,MIR9-1HG,KHDC4,GON4L,RRNAD1,MSTO1,MSTO2P,CCT3,PRCC,ISG20L2,SMU1P1,YY1AP1,ETV3,IQGAP3,PAQR6,MEF2D	MIR9-1,MIR9-1,RF00237-001,MIR9-1HG,KHDC4,GON4L,RRNAD1,MSTO1,MSTO2P,CCT3,PRCC,ISG20L2,SMU1P1,YY1AP1,ETV3,IQGAP3,PAQR6,MEF2D
1	143206072	143207236	chr1:143206072-143207236	-0.57365	-0.917874	-0.229426	0.00142327	0.0227393	-0.302838	-0.629289	0.0236131	0.0670066	0.179109	RNVU1-17	.	.	.,.
7	62265822	62266255	chr7:62265822-62266255	-0.923593	-1.47842	-0.368763	0.00143964	0.0229585	-0.428318	-0.899496	0.0428611	0.0721556	0.185567	ZNF733P	.	.	.,.
4	146945774	146946541	chr4:146945774-146946541	-0.652658	-1.04551	-0.259805	0.00146925	0.0233741	-0.330629	-0.701896	0.0406375	0.0776104	0.192077	TTC29	TTC29	TTC29,EDNRA	TTC29,TTC29,EDNRA
11	66328016	66328743	chr11:66328016-66328743	0.855797	0.340605	1.37099	0.0014711	0.0233741	0.690242	0.232145	1.14834	0.00541917	0.0641131	RIN1	.	RIN1,ACTN3,YIF1A,TMEM151A,SLC29A2,PACS1,CTSF,B4GAT1,RHOD,C11orf80,FIBP,DRAP1,CD248,CFL1	.,RIN1,ACTN3,YIF1A,TMEM151A,SLC29A2,PACS1,CTSF,B4GAT1,RHOD,C11orf80,FIBP,DRAP1,CD248,CFL1
20	53593856	53594808	chr20:53593856-53594808	-0.676978	-1.08482	-0.26914	0.00148202	0.0235045	-0.124539	-0.460212	0.211134	0.4452	0.426034	ZNF217	ZNF217	ZNF217,TSHZ2,MN297833	ZNF217,ZNF217,TSHZ2,MN297833
17	8156220	8156989	chr17:8156220-8156989	-0.605274	-0.970138	-0.240411	0.00149123	0.0236074	-0.150894	-0.581202	0.279415	0.47016	0.436551	PER1	PER1	PER1,VAMP2,CYB5D1,CTC1,DVL2,PFAS,SENP3,TP53,NDEL1,SNORD10,SNORA48,CNTROB,NEURL4,EIF4A1,ZBTB4,PLSCR3,KCTD11,SLC25A35,POLR2A,WRAP53,SCARNA21,RANGRF,KDM6B,BORCS6	PER1,PER1,VAMP2,CYB5D1,CTC1,DVL2,PFAS,SENP3,TP53,NDEL1,SNORD10,SNORA48,CNTROB,NEURL4,EIF4A1,ZBTB4,PLSCR3,KCTD11,SLC25A35,POLR2A,WRAP53,SCARNA21,RANGRF,KDM6B,BORCS6
10	4825985	4826666	chr10:4825985-4826666	-0.646616	-1.03682	-0.256417	0.00150745	0.0238205	-0.785011	-1.17048	-0.399538	0.000469619	0.0269539	AKR1E2	.	AKR1E2,UCN3,TUBAL3,AKR1C2,RF00017-564,AKR1C1	.,AKR1E2,UCN3,TUBAL3,AKR1C2,RF00017-564,AKR1C1
2	91547912	91549487	chr2:91547912-91549487	-0.528678	-0.848027	-0.209328	0.00152287	0.0240204	-0.482592	-0.801554	-0.16363	0.00526639	0.0639219	LSP1P4	.	.	.,.
4	176065659	176066201	chr4:176065659-176066201	-0.693098	-1.1126	-0.273592	0.00155404	0.0242908	-0.614526	-0.967764	-0.261287	0.00185227	0.0446097	WDR17	WDR17	WDR17,SPATA4	WDR17,WDR17,SPATA4
8	76999543	77000910	chr8:76999543-77000910	-0.532218	-0.854222	-0.210215	0.00154778	0.0242908	-0.712973	-1.02647	-0.399473	0.00015859	0.0165039	PEX2	PEX2	PEX2,MIR3149,ZFHX4	PEX2,PEX2,MIR3149,ZFHX4
10	51699253	51700210	chr10:51699253-51700210	-0.590297	-0.947493	-0.2331	0.00155017	0.0242908	-0.52016	-0.841582	-0.198738	0.00324609	0.0540179	CSTF2T	CSTF2T	CSTF2T,MN298114-022,PRKG1	CSTF2T,CSTF2T,MN298114-022,PRKG1
16	53703641	53704350	chr16:53703641-53704350	-0.594831	-0.954628	-0.235034	0.00154394	0.0242908	-0.483128	-0.80592	-0.160336	0.00567375	0.0654018	RPGRIP1L	RPGRIP1L	RPGRIP1L,FTO,RBL2,CHD9,IRX3	RPGRIP1L,RPGRIP1L,FTO,RBL2,CHD9,IRX3
19	14031723	14032470	chr19:14031723-14032470	0.834459	0.329466	1.33945	0.00155174	0.0242908	0.314513	-0.0692186	0.698245	0.102054	0.216831	IL27RA	IL27RA	IL27RA,TRMT1,ZNF333,CCDC130,SNRPGP15,RLN3,PALM3,RF00017-2840	IL27RA,IL27RA,TRMT1,ZNF333,CCDC130,SNRPGP15,RLN3,PALM3,RF00017-2840
1	156126329	156127428	chr1:156126329-156127428	0.628915	0.247794	1.01004	0.00157321	0.0244265	0.357849	-0.100897	0.816596	0.118394	0.232254	SEMA4A	.	LMNA,GON4L,CLK2,RRNAD1,KHDC4,SMU1P1,MSTO1,MSTO2P,PRCC,ISG20L2,CCT3,YY1AP1,THBS3,TSACC,BGLAP,KRTCAP2,SYT11,MEX3A,DPM3,MTX1,UBQLN4,LAMTOR2,PAQR6,RIT1,TRIM46,ASH1L,GLMP,RXFP4,MIR9-1,MIR9-1HG,SEMA4A,MEF2D,ARHGEF2	.,LMNA,GON4L,CLK2,RRNAD1,KHDC4,SMU1P1,MSTO1,MSTO2P,PRCC,ISG20L2,CCT3,YY1AP1,THBS3,TSACC,BGLAP,KRTCAP2,SYT11,MEX3A,DPM3,MTX1,UBQLN4,LAMTOR2,PAQR6,RIT1,TRIM46,ASH1L,GLMP,RXFP4,MIR9-1,MIR9-1HG,SEMA4A,MEF2D,ARHGEF2
3	135965524	135966177	chr3:135965524-135966177	-0.658055	-1.05714	-0.258973	0.00158529	0.0244265	-0.175055	-0.513236	0.163126	0.290603	0.348678	PPP2R3A	PPP2R3A	PPP2R3A,HSALNG0029167,MSL2	PPP2R3A,PPP2R3A,HSALNG0029167,MSL2
10	91409496	91410696	chr10:91409496-91410696	-0.561313	-0.901706	-0.220919	0.00158441	0.0244265	-0.241203	-0.535967	0.0535604	0.102567	0.217288	HECTD2	HECTD2	HECTD2,MN297000,RPP30,BTAF1,ANKRD1,PPP1R3C	HECTD2,HECTD2,MN297000,RPP30,BTAF1,ANKRD1,PPP1R3C
13	18211709	18212659	chr13:18211709-18212659	-0.966245	-1.55189	-0.380597	0.00157608	0.0244265	-0.693111	-1.10685	-0.279374	0.00249569	0.049458	LINC00408	.	EIF3FP2,FAM230C,TUBA3C	.,EIF3FP2,FAM230C,TUBA3C
18	2971287	2972492	chr18:2971287-2972492	0.727831	0.286473	1.16919	0.0015838	0.0244265	0.274421	-0.114965	0.663807	0.155684	0.263507	LOC727896	.	LPIN2,EMILIN2,TGIF1,SMCHD1,MYL12B	.,LPIN2,EMILIN2,TGIF1,SMCHD1,MYL12B
19	54189442	54191257	chr19:54189442-54191257	-0.577061	-0.926669	-0.227453	0.00156916	0.0244265	-0.340608	-0.726732	0.0455152	0.0802135	0.194026	MIR4752	.	TSEN34,MBOAT7,PRPF31,ZNF665,LENG8,CNOT3,ZNF845,ZNF525,ZNF677,LILRB3,LILRA6,LILRB5,ZNF761,ZNF331,TMC4	.,TSEN34,MBOAT7,PRPF31,ZNF665,LENG8,CNOT3,ZNF845,ZNF525,ZNF677,LILRB3,LILRA6,LILRB5,ZNF761,ZNF331,TMC4
22	11017170	11018288	chr22:11017170-11018288	-0.644103	-1.0344	-0.25381	0.00157192	0.0244265	-0.343945	-0.68741	-0.000479539	0.0497143	0.155885	FRG1FP	.	.	.,.
22	42519299	42520142	chr22:42519299-42520142	0.667442	0.262828	1.07206	0.00157893	0.0244265	0.564807	0.171989	0.957625	0.00741966	0.0731742	RRP7A	RRP7A	RRP7A,RF00017-3864,RRP7BP,CENPM,CSDC2,NFAM1	RRP7A,RRP7A,RF00017-3864,RRP7BP,CENPM,CSDC2,NFAM1
4	127781819	127782983	chr4:127781819-127782983	-0.576315	-0.925957	-0.226674	0.00159126	0.024475	-0.388421	-0.713167	-0.0636752	0.0217918	0.110722	HSPA4L	HSPA4L	HSPA4L,SLC25A31,INTU,ABHD18,PLK4	HSPA4L,HSPA4L,SLC25A31,INTU,ABHD18,PLK4
3	27369018	27369588	chr3:27369018-27369588	-0.659847	-1.06057	-0.259127	0.0016074	0.0246794	-0.410588	-0.753838	-0.067338	0.0217823	0.110722	NEK10	NEK10	NEK10,SLC4A7,LRRC3B	NEK10,NEK10,SLC4A7,LRRC3B
19	46824378	46825170	chr19:46824378-46825170	0.908704	0.356689	1.46072	0.00161226	0.0247102	0.25917	-0.16485	0.683189	0.214939	0.306091	AP2S1	.	SLC1A5,AP2S1,PRKD2,MIR320E,FKRP	.,SLC1A5,AP2S1,PRKD2,MIR320E,FKRP
4	98995167	98996298	chr4:98995167-98996298	-0.549443	-0.883545	-0.215341	0.00162831	0.0249121	-0.190058	-0.552233	0.172116	0.284221	0.345165	METAP1	METAP1	METAP1,MIR3684,EIF4E,ADH5,RNU7-149P,ADH1A,ADH4	METAP1,METAP1,MIR3684,EIF4E,ADH5,RNU7-149P,ADH1A,ADH4
15	23180156	23181461	chr15:23180156-23181461	-0.602569	-0.969058	-0.236081	0.00163194	0.0249236	-0.15447	-0.5126	0.20366	0.376193	0.393456	GOLGA8DP	.	ABCB10P1,GOLGA6L1	.,ABCB10P1,GOLGA6L1
2	112054221	112055726	chr2:112054221-112055726	-0.548191	-0.882091	-0.214291	0.00165589	0.0251122	-0.285695	-0.599644	0.0282534	0.0718785	0.185209	TMEM87B	TMEM87B	TMEM87B,ANAPC1,POLR1B,MERTK,ZC3H6,RGPD8,CKAP2L,FBLN7	TMEM87B,TMEM87B,ANAPC1,POLR1B,MERTK,ZC3H6,RGPD8,CKAP2L,FBLN7
3	75753164	75753716	chr3:75753164-75753716	-0.720825	-1.15983	-0.281821	0.00165414	0.0251122	-0.774282	-1.18609	-0.362473	0.000966313	0.0353316	MIR4273	.	.	.,.
4	120066423	120067522	chr4:120066423-120067522	-0.568463	-0.914575	-0.222351	0.00164945	0.0251122	-0.563826	-0.876499	-0.251152	0.00138002	0.0399685	MAD2L1	MAD2L1	MAD2L1,USP53,PDE5A	MAD2L1,MAD2L1,USP53,PDE5A
9	85940780	85941629	chr9:85940780-85941629	-0.577779	-0.929578	-0.22598	0.00165012	0.0251122	-0.53555	-0.827401	-0.243699	0.00119117	0.0378947	NAA35	NAA35	NAA35,GOLM1,RF00017-7673	NAA35,NAA35,GOLM1,RF00017-7673
5	131796420	131797645	chr5:131796420-131797645	-0.572665	-0.92164	-0.22369	0.0016639	0.0251525	-0.275459	-0.579959	0.0290406	0.0734234	0.187101	RAPGEF6	RAPGEF6	FNIP1,IL4,RAD50,RAPGEF6,HINT1,RF00017-4876	RAPGEF6,FNIP1,IL4,RAD50,RAPGEF6,HINT1,RF00017-4876
7	63015394	63015992	chr7:63015394-63015992	-0.568035	-0.914199	-0.221872	0.00166436	0.0251525	0.0405291	-0.281403	0.362461	0.794079	0.549174	ZNF733P	.	.	.,.
2	196639487	196639914	chr2:196639487-196639914	-0.686161	-1.10447	-0.267851	0.00167075	0.0252051	-0.227602	-0.618709	0.163504	0.236761	0.318752	CCDC150	CCDC150	CCDC150,C2orf66,ANKRD44,GTF3C3	CCDC150,CCDC150,C2orf66,ANKRD44,GTF3C3
17	19369941	19370818	chr17:19369941-19370818	0.813218	0.316954	1.30948	0.00168752	0.0254139	0.34148	-0.067462	0.750422	0.0962348	0.211311	MAPK7	.	MIR1180,ZNF286B,MAPK7,FAM83G,B9D1,EPN2	.,MIR1180,ZNF286B,MAPK7,FAM83G,B9D1,EPN2
8	31033413	31034257	chr8:31033413-31034257	-0.594522	-0.957424	-0.23162	0.00169199	0.0254187	-0.250956	-0.566614	0.0647015	0.111966	0.225903	PURG	PURG	WRN,PURG,GTF2E2,KCTD9P6,UBXN8,RF00017-6943,NRG1	PURG,WRN,PURG,GTF2E2,KCTD9P6,UBXN8,RF00017-6943,NRG1
11	13668102	13669281	chr11:13668102-13669281	-0.540772	-0.870899	-0.210646	0.00169371	0.0254187	-0.535652	-0.838484	-0.232821	0.00161858	0.0427416	FAR1	FAR1	FAR1-IT1,FAR1,SPON1	FAR1,FAR1-IT1,FAR1,SPON1
1	221439488	221440804	chr1:221439488-221440804	-0.579885	-0.934019	-0.22575	0.00169998	0.0254686	-0.265464	-0.585644	0.0547165	0.0984365	0.213158	LINC02817	.	DUSP10,HLX	.,DUSP10,HLX
18	47930255	47931874	chr18:47930255-47931874	-0.532484	-0.857784	-0.207183	0.00170591	0.0254693	-0.197691	-0.523289	0.127906	0.217865	0.307396	SMAD2	SMAD2	SMAD2,MTCO2P2,RF00017-2672,SKOR2	SMAD2,SMAD2,MTCO2P2,RF00017-2672,SKOR2
22	39144751	39146372	chr22:39144751-39146372	0.609018	0.236982	0.981054	0.00170499	0.0254693	0.294519	-0.0687248	0.657762	0.105516	0.219726	CBX7	.	SUN2,GTPBP1,CBY1,APOBEC3G,CBX7,JOSD1,APOBEC3H	.,SUN2,GTPBP1,CBY1,APOBEC3G,CBX7,JOSD1,APOBEC3H
21	5253315	5254360	chr21:5253315-5254360	0.80987	0.31489	1.30485	0.00171351	0.0255388	0.369551	-0.171836	0.910938	0.168348	0.273544	LOC102724159	.	.	.,.
1	85275875	85277062	chr1:85275875-85277062	-0.534532	-0.861406	-0.207659	0.00172271	0.0255743	-0.313457	-0.618439	-0.00847533	0.0445854	0.149777	LOC646626	LOC646626	BCL10,DDAH1,RF00017-256	LOC646626,BCL10,DDAH1,RF00017-256
5	43120804	43122165	chr5:43120804-43122165	-0.545137	-0.878535	-0.211739	0.00172476	0.0255743	-0.272198	-0.578722	0.0343253	0.0783833	0.192691	ZNF131	ZNF131	ZNF131,NONHSAG040303.2,RPL29P12,EEF1A1P19,NIM1K	ZNF131,ZNF131,NONHSAG040303.2,RPL29P12,EEF1A1P19,NIM1K
6	28940188	28941562	chr6:28940188-28941562	0.694435	0.269763	1.11911	0.00172336	0.0255743	0.0439729	-0.366487	0.454433	0.824175	0.558969	GPX6	.	LINC01556,TRL-CAA1-2,TRL-AAG2-2,TRQ-CTG1-3,ZSCAN12,ZKSCAN8,ZKSCAN3,ZSCAN23,TRIM27,ZSCAN26,ZSCAN9,HLA-H,HLA-U,MICE,PGBD1,HLA-K,ZKSCAN4,HCG15,HCG14,ZSCAN31,ZNF311,SUMO2P1,RN7SL471P,ZNF602P,TRM-CAT3-1,RF00017-5395	.,LINC01556,TRL-CAA1-2,TRL-AAG2-2,TRQ-CTG1-3,ZSCAN12,ZKSCAN8,ZKSCAN3,ZSCAN23,TRIM27,ZSCAN26,ZSCAN9,HLA-H,HLA-U,MICE,PGBD1,HLA-K,ZKSCAN4,HCG15,HCG14,ZSCAN31,ZNF311,SUMO2P1,RN7SL471P,ZNF602P,TRM-CAT3-1,RF00017-5395
20	25390411	25391127	chr20:25390411-25391127	-0.607335	-0.979156	-0.235515	0.0017425	0.0257932	-0.215312	-0.515595	0.0849719	0.149012	0.258238	ABHD12	ABHD12	ABHD12,GINS1,ZNF337,PPIAP2,PYGB	ABHD12,ABHD12,GINS1,ZNF337,PPIAP2,PYGB
2	128027222	128028572	chr2:128027222-128028572	-0.541845	-0.873853	-0.209838	0.0017572	0.0259275	-0.362753	-0.667837	-0.0576695	0.0224701	0.111718	SAP130	SAP130	SAP130,LIMS2,UGGT1,MYO7B,AMMECR1L	SAP130,SAP130,LIMS2,UGGT1,MYO7B,AMMECR1L
6	32894112	32895132	chr6:32894112-32895132	0.652417	0.252454	1.05238	0.00176613	0.0259275	0.251137	-0.0660045	0.568279	0.113293	0.227106	MIR3135B	.	HLA-Z,PSMB9,HLA-DMA,ATF6B,BRD2,ITPR3,LEMD2,DAXX,RGL2,WDR46,PBX2,STK19B,B3GALT4,SKIV2L,VPS52,RXRB,SLC39A7,NELFE,HLA-DOB,TAP1,HLA-DQA1,HLA-DPB1,HLA-DQA2,IP6K3,HLA-DMB	.,HLA-Z,PSMB9,HLA-DMA,ATF6B,BRD2,ITPR3,LEMD2,DAXX,RGL2,WDR46,PBX2,STK19B,B3GALT4,SKIV2L,VPS52,RXRB,SLC39A7,NELFE,HLA-DOB,TAP1,HLA-DQA1,HLA-DPB1,HLA-DQA2,IP6K3,HLA-DMB
7	121395839	121396610	chr7:121395839-121396610	-0.555296	-0.895707	-0.214885	0.00176548	0.0259275	-0.489771	-0.795353	-0.184188	0.00348747	0.0555338	FAM3C	FAM3C	FAM3C,ING3,CYCSP19,WNT16	FAM3C,FAM3C,ING3,CYCSP19,WNT16
9	71768446	71769656	chr9:71768446-71769656	-0.572857	-0.924043	-0.221671	0.00176596	0.0259275	-0.0710165	-0.407769	0.265736	0.662509	0.508395	CEMIP2	.	CEMIP2,TRPM3	.,CEMIP2,TRPM3
11	20387137	20388250	chr11:20387137-20388250	-0.543918	-0.877374	-0.210462	0.00176654	0.0259275	-0.273924	-0.603886	0.0560369	0.098038	0.212871	PRMT3	PRMT3	PRMT3,HTATIP2,SLC6A5	PRMT3,PRMT3,HTATIP2,SLC6A5
4	555061	555660	chr4:555061-555660	0.689242	0.266424	1.11206	0.00177774	0.0260066	0.531931	0.130786	0.933076	0.0122804	0.0890494	TMEM271	.	.	.,.
19	52189513	52190565	chr19:52189513-52190565	-0.541295	-0.873415	-0.209175	0.00178094	0.0260066	-0.163412	-0.468466	0.141642	0.274657	0.340305	PPP2R1A	PPP2R1A	ZNF836,PPP2R1A,HSALNG0127299,ZNF160,ZNF766,ZNF616,ZNF175,ZNF611,ZNF841,ZNF137P,ZNF701,ZNF350,ZNF808,ZNF28,ZNF600,ZNF468,ZNF816,ZNF578,ZNF613,ZNF347,ZNF83,MIR6801	PPP2R1A,ZNF836,PPP2R1A,HSALNG0127299,ZNF160,ZNF766,ZNF616,ZNF175,ZNF611,ZNF841,ZNF137P,ZNF701,ZNF350,ZNF808,ZNF28,ZNF600,ZNF468,ZNF816,ZNF578,ZNF613,ZNF347,ZNF83,MIR6801
20	28909703	28910631	chr20:28909703-28910631	-0.611913	-0.9873	-0.236527	0.001778	0.0260066	-0.461976	-0.849567	-0.0743856	0.0221897	0.11153	FRG1DP	.	.	.,.
14	63641309	63642519	chr14:63641309-63642519	-0.535779	-0.864577	-0.20698	0.00178431	0.026012	-0.526492	-0.84416	-0.208824	0.00271062	0.0515369	WDR89	WDR89	WDR89,ZBTB1,GCATP1,SYNE2,RNU6-1162P,RF00026-330,PPP2R5E	WDR89,WDR89,ZBTB1,GCATP1,SYNE2,RNU6-1162P,RF00026-330,PPP2R5E
11	326772	327474	chr11:326772-327474	0.77713	0.29986	1.2544	0.00179762	0.0260744	0.310488	-0.110166	0.731141	0.138108	0.249605	IFITM3	IFITM3	IFITM3,TMEM80,PIDD1,TSPAN4,SNORA52,RIC8A,PHRF1,BET1L,PGGHG,B4GALNT4	IFITM3,IFITM3,TMEM80,PIDD1,TSPAN4,SNORA52,RIC8A,PHRF1,BET1L,PGGHG,B4GALNT4
11	107840353	107841258	chr11:107840353-107841258	-0.603316	-0.97382	-0.232812	0.00179668	0.0260744	-0.130018	-0.504559	0.244522	0.474565	0.438555	SLC35F2	.	SLC35F2,SLN	.,SLC35F2,SLN
Y	56884986	56885690	chrY:56884986-56885690	-0.640928	-1.0345	-0.247355	0.00179537	0.0260744	-0.656292	-1.11974	-0.192845	0.00818779	0.07543	DAZ2	.	.	.,.
1	32711523	32712385	chr1:32711523-32712385	0.758644	0.29249	1.2248	0.00180668	0.0261618	0.325042	-0.132373	0.782457	0.152472	0.261083	SYNC	.	KIAA1522,ZSCAN20,FNDC5,ZBTB8A,SYNC,TMEM54,RF00017-153	.,KIAA1522,ZSCAN20,FNDC5,ZBTB8A,SYNC,TMEM54,RF00017-153
6	44035931	44036801	chr6:44035931-44036801	0.802636	0.309366	1.29591	0.00180974	0.0261625	0.709699	0.192523	1.22687	0.00998075	0.0823857	C6orf223	.	NFKBIE,C6orf223,VEGFA,RSPH9,SLC29A1,GTPBP2,MAD2L1BP,RF00017-5573,TMEM63B,RF00017-5572	.,NFKBIE,C6orf223,VEGFA,RSPH9,SLC29A1,GTPBP2,MAD2L1BP,RF00017-5573,TMEM63B,RF00017-5572
6	145147797	145148688	chr6:145147797-145148688	-0.601377	-0.97109	-0.231663	0.00181601	0.0261657	-0.266044	-0.604813	0.0727264	0.116099	0.23016	EPM2A	.	TRQ-TTG4-1,EPM2A,UTRN	.,TRQ-TTG4-1,EPM2A,UTRN
11	108222254	108223844	chr11:108222254-108223844	-0.536821	-0.866822	-0.206821	0.00181464	0.0261657	-0.474484	-0.759938	-0.189031	0.0026506	0.0509957	ATM	ATM	NPAT,ATM,NONHSAG009544.2,ACAT1,DDX10,POGLUT3,CWF19L2,C11orf65,KY994054-006	ATM,NPAT,ATM,NONHSAG009544.2,ACAT1,DDX10,POGLUT3,CWF19L2,C11orf65,KY994054-006
17	24187833	24188784	chr17:24187833-24188784	0.777856	0.299308	1.2564	0.00182874	0.0263054	0.666533	0.219869	1.1132	0.00579079	0.0659852	MTRNR2L1	.	.	.,.
7	65872852	65873681	chr7:65872852-65873681	-0.613562	-0.991633	-0.235491	0.00185748	0.0266543	-0.28538	-0.586232	0.0154712	0.0616224	0.173317	VKORC1L1	VKORC1L1	VKORC1L1,RABGEF1,LINC00174,ZNF117,RF00017-6223,GUSB,RF00017-6219,RF00017-6222	VKORC1L1,VKORC1L1,RABGEF1,LINC00174,ZNF117,RF00017-6223,GUSB,RF00017-6219,RF00017-6222
8	56211114	56212474	chr8:56211114-56212474	-0.536912	-0.867783	-0.206042	0.00185915	0.0266543	-0.371992	-0.675827	-0.0681564	0.0192635	0.107014	PLAG1	PLAG1	CHCHD7,HSALNG0065462,PLAG1,TGS1,RPS20	PLAG1,CHCHD7,HSALNG0065462,PLAG1,TGS1,RPS20
5	34243882	34245263	chr5:34243882-34245263	-0.633157	-1.02379	-0.242524	0.0018804	0.026776	-0.690797	-1.13432	-0.247279	0.00429371	0.0603479	C1QTNF3	C1QTNF3	C1QTNF3,HSALNG0041077,AMACR	C1QTNF3,C1QTNF3,HSALNG0041077,AMACR
8	12754061	12754616	chr8:12754061-12754616	-0.672971	-1.08798	-0.257962	0.0018721	0.026776	-0.141466	-0.489907	0.206976	0.404258	0.407358	LOC729732	.	HSALNG0063513,RPS3AP34,FAM86B2	.,HSALNG0063513,RPS3AP34,FAM86B2
16	53130274	53131210	chr16:53130274-53131210	-0.558663	-0.903305	-0.214021	0.00187875	0.026776	-0.529022	-0.828896	-0.229148	0.00165393	0.0433542	CHD9	.	CHD9,RF00017-2074,MN297374	.,CHD9,RF00017-2074,MN297374
21	10269887	10270531	chr21:10269887-10270531	-0.582536	-0.94199	-0.223082	0.0018831	0.026776	-0.447095	-0.786809	-0.107381	0.0128377	0.0909161	BAGE2	.	.	.,.
22	10761295	10761747	chr22:10761295-10761747	-0.591472	-0.956436	-0.226509	0.00188287	0.026776	-0.418288	-0.788354	-0.0482232	0.0289452	0.124473	FRG1FP	.	.	.,.
1	26275106	26276440	chr1:26275106-26276440	0.624727	0.239078	1.01038	0.0018908	0.0268415	0.369836	-0.0758121	0.815484	0.0981457	0.212904	SH3BGRL3	SH3BGRL3	SH3BGRL3,HMGN2,ARID1A,CD52,GPN2,NPM1P39,UBXN11,CEP85,LIN28A,TRIM63,FAM110D,SELENON,CRYBG2,CNKSR1,RPS6KA1,RPL17P9,RSRP1,ZNF593,MTFR1L,PDIK1L,PIGV,MN308698,HSALNG0001872	SH3BGRL3,SH3BGRL3,HMGN2,ARID1A,CD52,GPN2,NPM1P39,UBXN11,CEP85,LIN28A,TRIM63,FAM110D,SELENON,CRYBG2,CNKSR1,RPS6KA1,RPL17P9,RSRP1,ZNF593,MTFR1L,PDIK1L,PIGV,MN308698,HSALNG0001872
1	88683568	88685036	chr1:88683568-88685036	-0.530703	-0.858476	-0.20293	0.0019002	0.0269306	-0.443367	-0.734219	-0.152516	0.00499927	0.0626474	PKN2	PKN2	PKN2,KYAT3,GTF2B,ELOCP19,RBMXL1	PKN2,PKN2,KYAT3,GTF2B,ELOCP19,RBMXL1
9	63296532	63297254	chr9:63296532-63297254	-1.0758	-1.7404	-0.411194	0.00190494	0.0269537	-0.409476	-1.05952	0.240564	0.201843	0.297192	AQP7P1	.	.	.,.
3	50235777	50236251	chr3:50235777-50236251	-0.617001	-0.998287	-0.235714	0.00191069	0.0269718	-0.117052	-0.470609	0.236505	0.494971	0.447084	MIR5787	.	GNAI2,HQ292111,HYAL3,RBM5,RBM6,HYAL1,CYB561D2,RHOA-IT1,AMT,HEMK1,TMEM115,SEMA3B,LSMEM2,NAA80,RASSF1,IFRD2,SEMA3F,UBA7,IP6K1,DOCK3,MAPKAPK3	.,GNAI2,HQ292111,HYAL3,RBM5,RBM6,HYAL1,CYB561D2,RHOA-IT1,AMT,HEMK1,TMEM115,SEMA3B,LSMEM2,NAA80,RASSF1,IFRD2,SEMA3F,UBA7,IP6K1,DOCK3,MAPKAPK3
4	153487048	153489036	chr4:153487048-153489036	0.557037	0.212774	0.9013	0.00191245	0.0269718	0.509112	0.106786	0.911438	0.0160767	0.0999288	TMEM131L	.	TMEM131L,MND1,TLR2	.,TMEM131L,MND1,TLR2
1	62436064	62437501	chr1:62436064-62437501	-0.526462	-0.852398	-0.200527	0.0019453	0.0273491	-0.336192	-0.648765	-0.0236199	0.0365178	0.137065	USP1	USP1	USP1,KANK4,DOCK7,ATG4C,MN308740,ANGPTL3	USP1,USP1,KANK4,DOCK7,ATG4C,MN308740,ANGPTL3
1	93179507	93181236	chr1:93179507-93181236	-0.530064	-0.858233	-0.201895	0.00194552	0.0273491	-0.338944	-0.687452	0.00956382	0.0559283	0.165174	CCDC18	CCDC18	CCDC18,TMED5,SNORA66,SNORD21,RPL5,DNTTIP2,RPAP2,MTF2,GLMN,FNBP1L	CCDC18,CCDC18,TMED5,SNORA66,SNORD21,RPL5,DNTTIP2,RPAP2,MTF2,GLMN,FNBP1L
16	72093223	72094266	chr16:72093223-72094266	-0.545647	-0.883534	-0.20776	0.00194949	0.0273606	-0.541558	-0.857148	-0.225968	0.00206675	0.045505	DHX38	DHX38	DHX38,TXNL4B,DHODH,ATXN1L,IST1,AP1G1,HP,CMTR2	DHX38,DHX38,TXNL4B,DHODH,ATXN1L,IST1,AP1G1,HP,CMTR2
19	41308313	41310393	chr19:41308313-41310393	0.559469	0.212915	0.906022	0.00195538	0.0273988	0.603673	0.259956	0.947391	0.00171508	0.0433777	CCDC97	CCDC97	CCDC97,ZNF526,HNRNPUL1,SNRPA,ZNF574,COQ8B,TGFB1,ITPKC,TMEM91,ARHGEF1,AXL,RPS19,SERTAD3,CIC,SPTBN4,B9D2,GRIK5,CYP2G1P,SHKBP1,CYP2F2P,ERF,NUMBL,LTBP4,RF00017-2988	CCDC97,CCDC97,ZNF526,HNRNPUL1,SNRPA,ZNF574,COQ8B,TGFB1,ITPKC,TMEM91,ARHGEF1,AXL,RPS19,SERTAD3,CIC,SPTBN4,B9D2,GRIK5,CYP2G1P,SHKBP1,CYP2F2P,ERF,NUMBL,LTBP4,RF00017-2988
2	134918168	134919454	chr2:134918168-134919454	-0.523729	-0.848267	-0.199191	0.00196261	0.0274451	-0.25029	-0.586419	0.0858395	0.134877	0.247002	CCNT2-AS1	CCNT2-AS1	CCNT2,UBXN4,MCM6,TMEM163,MAP3K19	CCNT2-AS1,CCNT2,UBXN4,MCM6,TMEM163,MAP3K19
7	123748108	123749671	chr7:123748108-123749671	-0.51025	-0.826475	-0.194025	0.00196502	0.0274451	-0.270805	-0.577844	0.0362332	0.0802547	0.194045	WASL	WASL	WASL,HYAL4,LMOD2	WASL,WASL,HYAL4,LMOD2
12	7130076	7131266	chr12:7130076-7131266	0.65017	0.24713	1.05321	0.00196979	0.0274675	0.491373	0.0938962	0.888851	0.018283	0.10507	RBP5	RBP5	CLSTN3,RBP5,PEX5,CHD4	RBP5,CLSTN3,RBP5,PEX5,CHD4
21	10813368	10814356	chr21:10813368-10814356	-0.491714	-0.796684	-0.186744	0.00197966	0.0275606	-0.331446	-0.627523	-0.0353685	0.0303189	0.127052	TPTE	.	.	.,.
20	29695302	29695895	chr20:29695302-29695895	-0.704749	-1.14194	-0.267559	0.0019837	0.0275726	-0.799966	-1.19825	-0.401682	0.000534143	0.0270605	FAM242B	.	.	.,.
9	127802198	127803800	chr9:127802198-127803800	0.59134	0.224437	0.958242	0.00198715	0.0275763	0.598165	0.237085	0.959245	0.00272024	0.0515982	FPGS	.	FPGS,NONHSAG053497.2,ENG,SLC2A8,URM1,NIBAN2,CDK9,TOR2A,SH2D3C	.,FPGS,NONHSAG053497.2,ENG,SLC2A8,URM1,NIBAN2,CDK9,TOR2A,SH2D3C
18	62714936	62715632	chr18:62714936-62715632	-0.578525	-0.937637	-0.219413	0.00199582	0.0276523	-0.580395	-0.919649	-0.241142	0.00211727	0.0459909	PHLPP1	PHLPP1	PHLPP1,RF00026-493,RNU6-142P,BCL2	PHLPP1,PHLPP1,RF00026-493,RNU6-142P,BCL2
19	4057995	4058611	chr19:4057995-4058611	0.734733	0.277319	1.19215	0.00205326	0.0284027	0.392147	-0.130787	0.915081	0.132308	0.244648	ZBTB7A	.	ZBTB7A,SEMA6B,CACTIN,NFIC,PLIN5,UBXN6,SIRT6,ATCAY,YJU2,MATK,HSALNG0123339,PIAS4	.,ZBTB7A,SEMA6B,CACTIN,NFIC,PLIN5,UBXN6,SIRT6,ATCAY,YJU2,MATK,HSALNG0123339,PIAS4
7	138001521	138002503	chr7:138001521-138002503	-0.52627	-0.854019	-0.198521	0.00206027	0.0284542	-0.47154	-0.810774	-0.132307	0.00921304	0.0791978	CREB3L2	CREB3L2	CREB3L2,TRIM24,AKR1D1,RF00017-6664,DGKI	CREB3L2,CREB3L2,TRIM24,AKR1D1,RF00017-6664,DGKI
4	2261805	2262812	chr4:2261805-2262812	-0.550994	-0.894485	-0.207503	0.0020803	0.0286221	-0.286413	-0.582711	0.00988505	0.0572878	0.16754	MXD4	MXD4	MXD4,FAM193A,HAUS3,NOP14,ADD1,SLBP	MXD4,MXD4,FAM193A,HAUS3,NOP14,ADD1,SLBP
4	23944842	23945991	chr4:23944842-23945991	-0.589577	-0.957191	-0.221964	0.00208409	0.0286221	-0.524159	-0.853006	-0.195312	0.003632	0.0564292	PPARGC1A	.	PPARGC1A	.,PPARGC1A
8	13132969	13133537	chr8:13132969-13133537	-0.612809	-0.994937	-0.230681	0.00208565	0.0286221	-0.681926	-1.10215	-0.261697	0.00318029	0.0540179	C8orf48	.	DLC1,RNU6-842P,RPS3AP34,ALG1L12P,TRMT9B,C8orf48	.,DLC1,RNU6-842P,RPS3AP34,ALG1L12P,TRMT9B,C8orf48
9	71910608	71911893	chr9:71910608-71911893	-0.530615	-0.861332	-0.199898	0.00207608	0.0286221	-0.361257	-0.660217	-0.0622963	0.0206544	0.109226	C9orf85	C9orf85	C9orf85,ABHD17B,CEMIP2,L13304-038	C9orf85,C9orf85,ABHD17B,CEMIP2,L13304-038
5	167785387	167786181	chr5:167785387-167786181	-0.652239	-1.05917	-0.245303	0.00209656	0.028681	-0.47223	-0.881514	-0.0629468	0.0261691	0.119739	CTB-178M22.2	.	HSALNG0046421,WWC1,TENM2	.,HSALNG0046421,WWC1,TENM2
19	35210879	35212099	chr19:35210879-35212099	0.616652	0.231937	1.00137	0.00209561	0.028681	0.0987421	-0.244779	0.442264	0.552859	0.469608	FAM187B	.	RF00017-2942,ZNF599,HAUS5,GARRE1,PROSER3,MAG,ZNF792,SDHAF1,USF2,LIN37,FXYD3,HAMP,ZBTB32,LRFN3,RBM42,SCN1B,ZNF302,ALKBH6,DMKN,FXYD5,FFAR3,FAM187B	.,RF00017-2942,ZNF599,HAUS5,GARRE1,PROSER3,MAG,ZNF792,SDHAF1,USF2,LIN37,FXYD3,HAMP,ZBTB32,LRFN3,RBM42,SCN1B,ZNF302,ALKBH6,DMKN,FXYD5,FFAR3,FAM187B
2	91443492	91444035	chr2:91443492-91444035	-0.732996	-1.19054	-0.275451	0.00210648	0.0286839	-0.158168	-0.596068	0.279731	0.457135	0.43115	LSP1P4	.	.	.,.
11	126317766	126318936	chr11:126317766-126318936	0.702086	0.263775	1.1404	0.00210928	0.0286839	0.259905	-0.149961	0.66977	0.198993	0.29531	DCPS	.	FOXRED1,ST3GAL4,TIRAP,SRPRA,DCPS,FAM118B,HYLS1	.,FOXRED1,ST3GAL4,TIRAP,SRPRA,DCPS,FAM118B,HYLS1
20	29867638	29868252	chr20:29867638-29868252	-0.658986	-1.07041	-0.247567	0.00211003	0.0286839	-0.186483	-0.54322	0.170255	0.286022	0.345951	FAM242B	.	.	.,.
22	45978794	45979491	chr22:45978794-45979491	0.747601	0.281038	1.21417	0.00210223	0.0286839	0.426249	-0.0110653	0.863564	0.0554442	0.164349	WNT7B	WNT7B	WNT7B,TRMU,CDPF1,FBLN1,LINC00899,KIAA0930,NUP50,ATXN10,PPARA	WNT7B,WNT7B,TRMU,CDPF1,FBLN1,LINC00899,KIAA0930,NUP50,ATXN10,PPARA
1	155989489	155990405	chr1:155989489-155990405	0.646794	0.242149	1.05144	0.00215244	0.0291233	0.343541	-0.112621	0.799702	0.130761	0.243364	ARHGEF2	ARHGEF2	RIT1,ARHGEF2,RXFP4	ARHGEF2,RIT1,ARHGEF2,RXFP4
1	160862293	160863333	chr1:160862293-160863333	0.678214	0.25398	1.10245	0.00214915	0.0291233	0.301251	-0.115025	0.717527	0.145496	0.25525	CD244	CD244	CD244,LY9	CD244,CD244,LY9
2	181305261	181305984	chr2:181305261-181305984	-0.688743	-1.1195	-0.257981	0.00214639	0.0291233	-0.266856	-0.676562	0.142849	0.187636	0.288846	MIR4437	MIR4437	ITGA4,UBE2E3,MIR4437,LINC01934	MIR4437,ITGA4,UBE2E3,MIR4437,LINC01934
6	12010839	12011976	chr6:12010839-12011976	-0.561325	-0.912559	-0.21009	0.002156	0.029126	-0.317092	-0.692947	0.0587638	0.0931083	0.208219	HIVEP1	HIVEP1	HIVEP1,RPL15P3,EDN1	HIVEP1,HIVEP1,RPL15P3,EDN1
2	90380644	90381937	chr2:90380644-90381937	-0.651548	-1.05953	-0.243562	0.00217111	0.0292685	-0.792752	-1.14751	-0.437996	0.000189761	0.0178298	LOC101927050	.	.	.,.
8	131816238	131817076	chr8:131816238-131817076	-0.614586	-0.999468	-0.229704	0.00217331	0.0292685	-0.414969	-0.835307	0.00536932	0.0526845	0.159385	EFR3A	.	EFR3A,MN298537,ADCY8	.,EFR3A,MN298537,ADCY8
22	25447828	25448522	chr22:25447828-25448522	0.752388	0.281098	1.22368	0.00217818	0.0292885	0.396216	0.00791779	0.784514	0.045972	0.151871	CRYBB2P1	CRYBB2P1	CRYBB2P1,GRK3,LRP5L	CRYBB2P1,CRYBB2P1,GRK3,LRP5L
8	38938105	38938883	chr8:38938105-38938883	0.714934	0.266674	1.16319	0.00219827	0.0295129	-0.00413443	-0.35632	0.348051	0.980563	0.598808	HTRA4	.	TACC1,PLEKHA2,RF00017-6981,HTRA4	.,TACC1,PLEKHA2,RF00017-6981,HTRA4
10	931260	932274	chr10:931260-932274	-0.535704	-0.872039	-0.199369	0.00222667	0.0298017	-0.172711	-0.468898	0.123476	0.235857	0.318242	LARP4B	LARP4B	LARP4B,GTPBP4,DIP2C	LARP4B,LARP4B,GTPBP4,DIP2C
10	74825716	74827007	chr10:74825716-74827007	-0.529061	-0.861217	-0.196906	0.00222609	0.0298017	-0.386628	-0.690775	-0.0824817	0.0156719	0.0993235	SAMD8	.	KAT6B,NONHSAG006253.2,AP3M1,VCL,PLAU,DUSP29	.,KAT6B,NONHSAG006253.2,AP3M1,VCL,PLAU,DUSP29
11	65587685	65588847	chr11:65587685-65588847	0.687186	0.255541	1.11883	0.00223669	0.0298896	0.848672	0.466561	1.23078	0.000201882	0.0185376	KCNK7	.	MAP3K11,LTBP3,PCNX3,CTSW,EHBP1L1,NEAT1,SIPA1,PACS1,MN309375,KCNK7,L13304-005	.,MAP3K11,LTBP3,PCNX3,CTSW,EHBP1L1,NEAT1,SIPA1,PACS1,MN309375,KCNK7,L13304-005
16	30657923	30659242	chr16:30657923-30659242	-0.535812	-0.872453	-0.19917	0.00224178	0.0299115	-0.353355	-0.776047	0.0693369	0.0958929	0.210789	FBRS	FBRS	FBRS,HSALNG0110769,NONHSAG019113.2,SETD1A,SRCAP,SMG1P5,RNF40,ZNF764,INO80E,KAT8,NPIPB13,PRR14,ZNF747,CCDC189,RUSF1,SLX1A,ZNF689,BCL7C,TGFB1I1,HSD3B7,ZNF646,TAOK2,ORAI3,ZNF688,CD2BP2,ZNF785,VKORC1,CDIPT,MVP,PPP4C,GDPD3	FBRS,FBRS,HSALNG0110769,NONHSAG019113.2,SETD1A,SRCAP,SMG1P5,RNF40,ZNF764,INO80E,KAT8,NPIPB13,PRR14,ZNF747,CCDC189,RUSF1,SLX1A,ZNF689,BCL7C,TGFB1I1,HSD3B7,ZNF646,TAOK2,ORAI3,ZNF688,CD2BP2,ZNF785,VKORC1,CDIPT,MVP,PPP4C,GDPD3
2	64750650	64751639	chr2:64750650-64751639	-0.534455	-0.870316	-0.198594	0.00224633	0.0299261	-0.325421	-0.650575	-0.000267001	0.0498318	0.156003	SERTAD2	SERTAD2	SERTAD2,VPS54,CEP68,AFTPH	SERTAD2,SERTAD2,VPS54,CEP68,AFTPH
20	29078964	29079421	chr20:29078964-29079421	-0.523102	-0.851961	-0.194243	0.00225499	0.0299953	-0.231932	-0.553053	0.0891879	0.146241	0.256056	FRG1DP	FRG1DP	FRG1DP,RF00951-085	FRG1DP,FRG1DP,RF00951-085
8	28622129	28622985	chr8:28622129-28622985	-0.590947	-0.962842	-0.219053	0.00227719	0.0302424	-0.379502	-0.699271	-0.0597325	0.0226888	0.112201	EXTL3	.	EXTL3,FJ601678-121,RF00017-6919,INTS9	.,EXTL3,FJ601678-121,RF00017-6919,INTS9
12	113334573	113335394	chr12:113334573-113335394	0.686285	0.254256	1.11831	0.00228404	0.0302424	0.306853	-0.0400295	0.653735	0.0794391	0.19347	PLBD2	.	SLC8B1,RBM19,PLBD2,RPL6,IQCD	.,SLC8B1,RBM19,PLBD2,RPL6,IQCD
14	60091321	60092848	chr14:60091321-60092848	-0.51719	-0.84276	-0.191619	0.00228336	0.0302424	-0.454836	-0.761356	-0.148316	0.00601659	0.0671506	PCNX4	PCNX4	PCNX4,DHRS7,L3HYPDH,TRMT5	PCNX4,PCNX4,DHRS7,L3HYPDH,TRMT5
10	42151691	42152374	chr10:42151691-42152374	-0.748218	-1.21936	-0.27708	0.00228962	0.0302699	-0.67066	-1.13456	-0.206756	0.00715958	0.0724067	LOC441666	.	.	.,.
4	151098868	151100240	chr4:151098868-151100240	-0.511589	-0.833801	-0.189376	0.0022947	0.0302892	-0.366212	-0.673698	-0.058725	0.0222799	0.111594	RPS3A	RPS3A	RPS3A,SNORD73B,FAM160A1,SH3D19,PRSS48	RPS3A,RPS3A,SNORD73B,FAM160A1,SH3D19,PRSS48
9	41658223	41659849	chr9:41658223-41659849	0.598396	0.221397	0.975395	0.00230119	0.0302892	0.715443	0.268642	1.16224	0.00351149	0.0557457	FAM242F	.	.	.,.
20	5112651	5113486	chr20:5112651-5113486	-0.624295	-1.01762	-0.230973	0.00230157	0.0302892	-0.20084	-0.53741	0.135731	0.22554	0.311913	TMEM230	TMEM230	TMEM230,PCNA	TMEM230,TMEM230,PCNA
21	8021915	8022926	chr21:8021915-8022926	-0.992233	-1.61764	-0.366826	0.00231117	0.0303694	-0.633118	-1.28349	0.0172494	0.0557197	0.164803	LOC100507412	.	.	.,.
8	91069628	91070741	chr8:91069628-91070741	-0.536035	-0.874159	-0.19791	0.00232809	0.0305454	-0.56255	-0.865503	-0.259597	0.00107642	0.037201	OTUD6B-AS1	OTUD6B-AS1	OTUD6B,PIP4P2,SLC26A7,LRRC69	OTUD6B-AS1,OTUD6B,PIP4P2,SLC26A7,LRRC69
1	169893287	169894395	chr1:169893287-169894395	-0.535687	-0.873682	-0.197693	0.00233391	0.0305754	-0.24508	-0.554146	0.0639857	0.11283	0.2266	SCYL3	SCYL3	SCYL3,METTL18,C1orf112,KIFAP3,RN7SL333P	SCYL3,SCYL3,METTL18,C1orf112,KIFAP3,RN7SL333P
7	134646358	134647419	chr7:134646358-134647419	-0.527545	-0.860472	-0.194618	0.00233857	0.0305901	-0.321184	-0.615494	-0.0268748	0.0341694	0.133256	BPGM	BPGM	BPGM,NUP205,CNOT4,CALD1,RF00017-6654	BPGM,BPGM,NUP205,CNOT4,CALD1,RF00017-6654
1	66924404	66925540	chr1:66924404-66925540	-0.520893	-0.849857	-0.191929	0.00235437	0.030636	-0.460558	-0.768781	-0.152335	0.00573843	0.0657722	MIER1	MIER1	MIER1,DNAI4,TCTEX1D1,SERBP1,MN308949,SLC35D1	MIER1,MIER1,DNAI4,TCTEX1D1,SERBP1,MN308949,SLC35D1
2	87418428	87419595	chr2:87418428-87419595	0.525743	0.193689	0.857797	0.00235623	0.030636	0.555396	0.191506	0.919285	0.00495595	0.062621	CYTOR	.	IGKV3OR2-268,PLGLB2	.,IGKV3OR2-268,PLGLB2
6	16420442	16421295	chr6:16420442-16421295	0.830229	0.306006	1.35445	0.00235022	0.030636	0.502398	0.0401697	0.964627	0.0348126	0.134517	GMPR	.	MYLIP,ATXN1,GMPR	.,MYLIP,ATXN1,GMPR
19	24409547	24410553	chr19:24409547-24410553	-0.594785	-0.970283	-0.219287	0.00234659	0.030636	-0.363092	-0.770649	0.0444639	0.0775016	0.192077	HAVCR1P1	.	.	.,.
1	184754188	184755609	chr1:184754188-184755609	-0.521571	-0.851273	-0.19187	0.00237535	0.030711	-0.491813	-0.808048	-0.175577	0.00433994	0.0603479	EDEM3	EDEM3	EDEM3,FJ601684-031,MN308838,C1orf21	EDEM3,EDEM3,FJ601684-031,MN308838,C1orf21
3	23945237	23946545	chr3:23945237-23946545	-0.531093	-0.866876	-0.19531	0.00237952	0.030711	-0.295569	-0.585672	-0.00546646	0.046267	0.152434	NR1D2	NR1D2	NR1D2,NKIRAS1	NR1D2,NR1D2,NKIRAS1
11	62555670	62556741	chr11:62555670-62556741	0.571966	0.210555	0.933376	0.00236624	0.030711	0.320978	0.0109164	0.63104	0.0432339	0.148155	AHNAK	AHNAK	AHNAK,EML3,MTA2,TUT1,TAF6L,NXF1,WDR74,STX5,INTS5,TTC9C,CSKMT,GANAB,EEF1G,INCENP,SNHG1,UBXN1,SCGB1A1,ASRGL1,BEST1,UQCC3,LBHD1,MIR6747	AHNAK,AHNAK,EML3,MTA2,TUT1,TAF6L,NXF1,WDR74,STX5,INTS5,TTC9C,CSKMT,GANAB,EEF1G,INCENP,SNHG1,UBXN1,SCGB1A1,ASRGL1,BEST1,UQCC3,LBHD1,MIR6747
12	31728501	31729517	chr12:31728501-31729517	-0.557202	-0.909445	-0.20496	0.00237644	0.030711	-0.324717	-0.637384	-0.0120501	0.042639	0.147116	AMN1	AMN1	AMN1,DDX11,CAPRIN2,BICD1,AK4P3,OVOS2,H3-5	AMN1,AMN1,DDX11,CAPRIN2,BICD1,AK4P3,OVOS2,H3-5
21	45643009	45643766	chr21:45643009-45643766	-0.560536	-0.914937	-0.206134	0.00237972	0.030711	-0.220069	-0.550928	0.110789	0.178907	0.282687	PCBP3	PCBP3	PCBP3,SLC19A1	PCBP3,PCBP3,SLC19A1
8	100721534	100722800	chr8:100721534-100722800	-0.544726	-0.889284	-0.200168	0.00238965	0.0307932	-0.412282	-0.774677	-0.0498866	0.0280484	0.123069	PABPC1	PABPC1	PABPC1,SNX31	PABPC1,PABPC1,SNX31
1	159076504	159077623	chr1:159076504-159077623	-0.615493	-1.00492	-0.226067	0.00239577	0.0308011	0.1458	-0.286412	0.578013	0.486955	0.443593	AIM2	.	AIM2,RAD1P2,PYDC5	.,AIM2,RAD1P2,PYDC5
7	36152671	36153618	chr7:36152671-36153618	-0.534822	-0.873271	-0.196372	0.00240008	0.0308011	-0.390326	-0.702179	-0.078474	0.0170848	0.101885	EEPD1	EEPD1	EEPD1,RF00017-6118,ANLN	EEPD1,EEPD1,RF00017-6118,ANLN
7	80918612	80919844	chr7:80918612-80919844	-0.55844	-0.911849	-0.205031	0.00240093	0.0308011	-0.596668	-0.943883	-0.249453	0.00204374	0.045505	SEMA3C	SEMA3C	SEMA3C,GNAT3	SEMA3C,SEMA3C,GNAT3
1	209827619	209828391	chr1:209827619-209828391	-0.606319	-0.990231	-0.222408	0.00241285	0.0309081	-0.5089	-0.812367	-0.205434	0.00247599	0.049458	UTP25	UTP25	UTP25,IRF6,SYT14,C1orf74,TRAF3IP3,RF00017-462,HSALNG0010228	UTP25,UTP25,IRF6,SYT14,C1orf74,TRAF3IP3,RF00017-462,HSALNG0010228
2	177211963	177213379	chr2:177211963-177213379	-0.528623	-0.863469	-0.193777	0.00242171	0.0309483	-0.420384	-0.792359	-0.0484093	0.0289661	0.124473	HNRNPA3	HNRNPA3	HNRNPA3,MIR4444-1,RBM45,DNAJC19P5,NFE2L2	HNRNPA3,HNRNPA3,MIR4444-1,RBM45,DNAJC19P5,NFE2L2
9	73219700	73220656	chr9:73219700-73220656	-0.619333	-1.01166	-0.227004	0.00242313	0.0309483	-0.973237	-1.3745	-0.571969	8.04e-05	0.0122011	ANXA1	.	ANXA1	.,ANXA1
1	98053525	98054386	chr1:98053525-98054386	-0.569627	-0.931072	-0.208182	0.00246141	0.0310994	-0.174877	-0.493942	0.144188	0.264072	0.334633	MIR137HG	MIR137HG	LINC01776,DPYD,SNX7	MIR137HG,LINC01776,DPYD,SNX7
4	12118518	12119073	chr4:12118518-12119073	-0.752258	-1.22963	-0.274882	0.0024637	0.0310994	-0.95148	-1.48048	-0.422483	0.00140967	0.0401085	LINC02270	.	HS3ST1	.,HS3ST1
4	89829274	89829985	chr4:89829274-89829985	-0.634671	-1.03708	-0.232264	0.00244372	0.0310994	-0.670857	-1.07949	-0.262229	0.00291359	0.0526605	SNCA-AS1	.	SNCA,GPRIN3	.,SNCA,GPRIN3
5	69217573	69218402	chr5:69217573-69218402	-0.590813	-0.965398	-0.216228	0.00244282	0.0310994	-0.243969	-0.548051	0.0601135	0.108946	0.222766	CENPH	.	MRPS36,SLC30A5,CCDC125,GTF2H2C,CDK7,CENPH,CCNB1,MARVELD2,RF00017-4675	.,MRPS36,SLC30A5,CCDC125,GTF2H2C,CDK7,CENPH,CCNB1,MARVELD2,RF00017-4675
8	38995976	38997149	chr8:38995976-38997149	-0.522564	-0.854039	-0.191089	0.00245396	0.0310994	-0.393604	-0.703239	-0.0839694	0.015672	0.0993235	TM2D2	TM2D2	TM2D2,ADAM9,ADAM32,HTRA4,PLEKHA2,SNORD38D	TM2D2,TM2D2,ADAM9,ADAM32,HTRA4,PLEKHA2,SNORD38D
8	74350331	74350789	chr8:74350331-74350789	-0.61549	-1.00603	-0.224946	0.00246127	0.0310994	-0.307306	-0.666907	0.0522954	0.0892751	0.204128	JPH1	.	GDAP1,JPH1,PI15	.,GDAP1,JPH1,PI15
9	129139343	129140221	chr9:129139343-129140221	0.706072	0.258268	1.15388	0.00245017	0.0310994	0.705857	0.334592	1.07712	0.000876731	0.0334171	CRAT	.	PTPA,CRAT,NUP188,GLE1,URM1,TOR1B,CIZ1,PKN3,CERCAM,PHYHD1,IER5L,ENDOG	.,PTPA,CRAT,NUP188,GLE1,URM1,TOR1B,CIZ1,PKN3,CERCAM,PHYHD1,IER5L,ENDOG
22	20319788	20320586	chr22:20319788-20320586	0.612027	0.223685	1.00037	0.00246103	0.0310994	0.303788	-0.0580875	0.665664	0.0946098	0.209556	DGCR6L	DGCR6L	DGCR6L,DGCR8,LZTR1,TRMT2A,RANBP1,MN297903,USP41	DGCR6L,DGCR6L,DGCR8,LZTR1,TRMT2A,RANBP1,MN297903,USP41
11	9159274	9160285	chr11:9159274-9160285	0.852274	0.311125	1.39342	0.00247668	0.0312178	0.358298	-0.153144	0.869741	0.158016	0.265475	SCUBE2	.	DENND5A,NRIP3,SCUBE2,TMEM41B,ZNF143,IPO7,TMEM9B,RPL27A	.,DENND5A,NRIP3,SCUBE2,TMEM41B,ZNF143,IPO7,TMEM9B,RPL27A
9	2014800	2015817	chr9:2014800-2015817	-0.53515	-0.875041	-0.19526	0.00248339	0.0312569	-0.332729	-0.64461	-0.0208471	0.037882	0.139202	SMARCA2	.	SMARCA2,NONHSAG051637.2,PUM3,VLDLR	.,SMARCA2,NONHSAG051637.2,PUM3,VLDLR
19	45405185	45406657	chr19:45405185-45406657	0.580401	0.211633	0.949169	0.00249205	0.031275	0.436458	0.123067	0.74985	0.00910238	0.0789182	PPP1R13L	PPP1R13L	POLR1G,PPP1R13L,HSALNG0126559,CCDC61,ZNF180,CLASRP,FBXO46,IRF2BP1,ERCC1,EML2,SYMPK,PPM1N,RTN2,VASP,ERCC2,DMWD,QPCTL,MIR330,APOE,KLC3,HSALNG0126552	PPP1R13L,POLR1G,PPP1R13L,HSALNG0126559,CCDC61,ZNF180,CLASRP,FBXO46,IRF2BP1,ERCC1,EML2,SYMPK,PPM1N,RTN2,VASP,ERCC2,DMWD,QPCTL,MIR330,APOE,KLC3,HSALNG0126552
21	13435507	13436111	chr21:13435507-13436111	-0.68715	-1.12373	-0.250569	0.00249143	0.031275	-0.337636	-0.761696	0.0864238	0.111475	0.225329	MIR3156-3	.	.	.,.
2	233059849	233061046	chr2:233059849-233061046	0.587967	0.214218	0.961716	0.00250293	0.0313207	0.225512	-0.155464	0.606488	0.229132	0.314144	NEU2	.	INPP5D,NEU2,NGEF,SCARNA6,ATG16L1,RF00017-3465	.,INPP5D,NEU2,NGEF,SCARNA6,ATG16L1,RF00017-3465
12	43758532	43759409	chr12:43758532-43759409	-0.551642	-0.902282	-0.201002	0.00250167	0.0313207	-0.437286	-0.769279	-0.105293	0.012777	0.0907277	IRAK4	IRAK4	PUS7L,IRAK4,TWF1,TMEM117	IRAK4,PUS7L,IRAK4,TWF1,TMEM117
4	75724077	75725366	chr4:75724077-75725366	-0.529397	-0.86603	-0.192764	0.00251091	0.0313753	-0.254081	-0.570462	0.0622997	0.108629	0.22273	USO1	USO1	USO1,G3BP2,RF00017-4334,NUP54,THAP6,SDAD1,CDKL2,ODAPH,PPEF2	USO1,USO1,G3BP2,RF00017-4334,NUP54,THAP6,SDAD1,CDKL2,ODAPH,PPEF2
1	154714079	154714731	chr1:154714079-154714731	0.72496	0.263434	1.18649	0.00253843	0.0315405	0.620842	0.165325	1.07636	0.0104081	0.0830581	ADAR	.	MSTO1,MTX1,UBE2Q1,TRIM46,DCST2,DCST1,GBAP1,ASH1L,CLK2,FLAD1,ADAR,KCNN3	.,MSTO1,MTX1,UBE2Q1,TRIM46,DCST2,DCST1,GBAP1,ASH1L,CLK2,FLAD1,ADAR,KCNN3
9	136109447	136110189	chr9:136109447-136110189	0.704935	0.256096	1.15377	0.00254166	0.0315405	0.602384	0.255034	0.949735	0.00189971	0.0447248	TMEM250	.	LINC02846,INPP5E,QSOX2,SNAPC4,NPDC1,MAN1B1,TMEM250,SEC16A,HSALNG0075216,NACC2	.,LINC02846,INPP5E,QSOX2,SNAPC4,NPDC1,MAN1B1,TMEM250,SEC16A,HSALNG0075216,NACC2
10	95693660	95694286	chr10:95693660-95694286	-0.574841	-0.940758	-0.208923	0.00253591	0.0315405	-0.295943	-0.617193	0.025307	0.0687489	0.181623	TCTN3	TCTN3	TCTN3,ENTPD1,ALDH18A1	TCTN3,TCTN3,ENTPD1,ALDH18A1
17	75456272	75457146	chr17:75456272-75457146	0.689926	0.250844	1.12901	0.00253081	0.0315405	0.0829949	-0.270034	0.436023	0.626808	0.49695	TMEM94	.	TMEM94,UNK,NUP85,CDK3,NT5C,GGA3,NAT9,RECQL5,TRIM65,TSEN54,SAP30BP,SRP68,LLGL2,CDR2L,TEN1,GRB2,MIR6785,CASKIN2	.,TMEM94,UNK,NUP85,CDK3,NT5C,GGA3,NAT9,RECQL5,TRIM65,TSEN54,SAP30BP,SRP68,LLGL2,CDR2L,TEN1,GRB2,MIR6785,CASKIN2
19	11092106	11093360	chr19:11092106-11093360	0.701501	0.254835	1.14817	0.00254235	0.0315405	0.810357	0.36355	1.25716	0.00131498	0.0395008	LDLR	LDLR	LDLR,ZNF491,ZNF441,ILF3,ZNF823,ZNF788P,C19orf38,ZNF844,ZNF627,ZNF887P,QTRT1,RPL18AP13,DNMT1,CCDC159,SPC24,DNM2,ACP5	LDLR,LDLR,ZNF491,ZNF441,ILF3,ZNF823,ZNF788P,C19orf38,ZNF844,ZNF627,ZNF887P,QTRT1,RPL18AP13,DNMT1,CCDC159,SPC24,DNM2,ACP5
5	87412029	87413227	chr5:87412029-87413227	-0.537835	-0.880363	-0.195307	0.00254744	0.0315585	-0.536286	-0.822041	-0.250531	0.000981937	0.0355725	CCNH	CCNH	CCNH,RASA1	CCNH,CCNH,RASA1
17	41965963	41967231	chr17:41965963-41967231	0.560419	0.203451	0.917387	0.00255123	0.0315603	0.473892	0.161808	0.785977	0.00513628	0.063118	CNP	CNP	CNP,NT5C3B,NKIRAS2,DNAJC7,RETREG3,ZNF385C,DHX58,KLHL11,RAB5C,TTC25	CNP,CNP,NT5C3B,NKIRAS2,DNAJC7,RETREG3,ZNF385C,DHX58,KLHL11,RAB5C,TTC25
2	189674106	189675051	chr2:189674106-189675051	-0.576651	-0.944096	-0.209206	0.00256014	0.0316057	-0.329246	-0.684298	0.0258057	0.0670999	0.179282	ANKAR	ANKAR	NONHSAG030082.2,ANKAR,ORMDL1,NEMP2,OSGEPL1	ANKAR,NONHSAG030082.2,ANKAR,ORMDL1,NEMP2,OSGEPL1
3	172750299	172751335	chr3:172750299-172751335	-0.544646	-0.891727	-0.197565	0.0025622	0.0316057	-0.413927	-0.736651	-0.0912035	0.0148993	0.0970165	ECT2	ECT2	ECT2,HSALNG0030755,NCEH1,RNU6-547P	ECT2,ECT2,HSALNG0030755,NCEH1,RNU6-547P
1	193121688	193122752	chr1:193121688-193122752	-0.540637	-0.88524	-0.196033	0.00256754	0.0316265	-0.530005	-0.851421	-0.208588	0.00281786	0.0522303	CDC73	CDC73	CDC73,B3GALT2,MN309030	CDC73,CDC73,B3GALT2,MN309030
7	44847525	44848605	chr7:44847525-44848605	-0.54744	-0.896695	-0.198184	0.00258924	0.0318347	-0.123061	-0.470407	0.224285	0.465652	0.434826	H2AZ2	H2AZ2	H2AZ2,LINC01952,CICP20,DDX56,URGCP,SEPTIN7P2,SNORA5C,SPDYE1,SNHG15,POLM,SNORA5B,PURB,PPIA,ZMIZ2,HSALNG0057682	H2AZ2,H2AZ2,LINC01952,CICP20,DDX56,URGCP,SEPTIN7P2,SNORA5C,SPDYE1,SNHG15,POLM,SNORA5B,PURB,PPIA,ZMIZ2,HSALNG0057682
9	3525155	3527107	chr9:3525155-3527107	-0.514205	-0.842292	-0.186118	0.00259179	0.0318347	-0.406261	-0.719099	-0.0934233	0.0138759	0.093751	RFX3	RFX3	RFX3,GLIS3	RFX3,RFX3,GLIS3
1	219088916	219089315	chr1:219088916-219089315	-0.659706	-1.08106	-0.23835	0.00261663	0.0318398	-1.1068	-1.52373	-0.689859	2.93e-05	0.00877779	LYPLAL1	.	LYPLAL1-DT,LYPLAL1,TGFB2	.,LYPLAL1-DT,LYPLAL1,TGFB2
4	165326927	165328083	chr4:165326927-165328083	-0.518702	-0.849954	-0.187451	0.00261329	0.0318398	-0.54774	-0.849929	-0.24555	0.00132164	0.0395452	MSMO1	MSMO1	MSMO1,KLHL2,TMEM192,NACA3P,MIR578,RPL21P51,CPE	MSMO1,MSMO1,KLHL2,TMEM192,NACA3P,MIR578,RPL21P51,CPE
7	12685877	12687790	chr7:12685877-12687790	-0.513319	-0.841151	-0.185486	0.00261473	0.0318398	-0.554903	-0.856943	-0.252863	0.00117926	0.0376642	ARL4A	ARL4A	ARL4A,RF00017-6055	ARL4A,ARL4A,RF00017-6055
10	46727392	46728574	chr10:46727392-46728574	-0.684489	-1.12149	-0.247485	0.00260658	0.0318398	-0.613543	-1.05775	-0.169332	0.00958687	0.0812872	BMS1P1	.	.	.,.
12	9118095	9118582	chr12:9118095-9118582	-0.640046	-1.04887	-0.231224	0.00261795	0.0318398	-0.738753	-1.11878	-0.358729	0.000719539	0.0306012	A2M	A2M	A2M,DDX12P,LINC00612,M6PR,KLRG1,PZP,RF00017-1085	A2M,A2M,DDX12P,LINC00612,M6PR,KLRG1,PZP,RF00017-1085
15	21249704	21250140	chr15:21249704-21250140	-1.16404	-1.90711	-0.420958	0.00260375	0.0318398	-1.08624	-1.8069	-0.365579	0.00540618	0.0641131	FAM30C	.	.	.,.
20	29885270	29886251	chr20:29885270-29886251	0.512247	0.185249	0.839246	0.00260362	0.0318398	0.320892	-0.0424161	0.684201	0.0798604	0.193885	FAM242B	.	.	.,.
9	110802553	110803360	chr9:110802553-110803360	-0.66984	-1.09782	-0.241861	0.00262515	0.0318826	-0.263746	-0.708458	0.180966	0.228274	0.313383	MUSK	.	MUSK,LPAR1	.,MUSK,LPAR1
7	111562027	111562787	chr7:111562027-111562787	-0.57442	-0.941526	-0.207315	0.00263131	0.0319017	-0.365598	-0.675245	-0.0559511	0.0232979	0.113909	IMMP2L	IMMP2L	IMMP2L,LRRN3	IMMP2L,IMMP2L,LRRN3
8	51898397	51900034	chr8:51898397-51900034	-0.518082	-0.84927	-0.186894	0.00263777	0.0319017	-0.339556	-0.634688	-0.0444244	0.0265405	0.120213	PCMTD1	PCMTD1	PCMTD1,PXDNL,ST18	PCMTD1,PCMTD1,PXDNL,ST18
9	83817185	83818283	chr9:83817185-83818283	-0.572028	-0.93766	-0.206396	0.00263499	0.0319017	-0.0940491	-0.442496	0.254398	0.577103	0.480008	GKAP1	.	GKAP1,KIF27,MG828730-070,UBQLN1	.,GKAP1,KIF27,MG828730-070,UBQLN1
3	180912276	180913279	chr3:180912276-180913279	-0.561947	-0.921313	-0.20258	0.00264715	0.0319704	-0.481998	-0.810167	-0.153829	0.0064462	0.0694514	LOC101928882	.	NONHSAG036778.2,FXR1,DNAJC19,CCDC39,HSALNG0031025	.,NONHSAG036778.2,FXR1,DNAJC19,CCDC39,HSALNG0031025
2	69914309	69915560	chr2:69914309-69915560	-0.516583	-0.847191	-0.185976	0.00266579	0.0321507	-0.222342	-0.563243	0.11856	0.18707	0.288564	MXD1	.	MXD1,SNRNP27,ASPRV1,TIA1,PCBP1,GMCL1,SNODB1214	.,MXD1,SNRNP27,ASPRV1,TIA1,PCBP1,GMCL1,SNODB1214
17	44556663	44557916	chr17:44556663-44557916	0.638529	0.229687	1.04737	0.00267731	0.0322447	0.230786	-0.140717	0.602288	0.207855	0.301996	FZD2	FZD2	FZD2,DBF4B,HROB,MPP2,EFTUD2,LRRC37A4P,GRN,GJC1,TMUB2,MEIOC	FZD2,FZD2,DBF4B,HROB,MPP2,EFTUD2,LRRC37A4P,GRN,GJC1,TMUB2,MEIOC
2	9799456	9800183	chr2:9799456-9800183	0.641809	0.230697	1.05292	0.00268754	0.032323	0.106021	-0.26029	0.472332	0.550143	0.468927	TAF1B	.	KLF11,ADAM17,GRHL1,TAF1B,YWHAQ	.,KLF11,ADAM17,GRHL1,TAF1B,YWHAQ
11	100687211	100688008	chr11:100687211-100688008	-0.628304	-1.03107	-0.225536	0.0027065	0.0325059	0.370756	-0.0817456	0.823258	0.102158	0.216831	LOC100128386	LOC100128386	ARHGAP42,RF00017-1009,PGR	LOC100128386,ARHGAP42,RF00017-1009,PGR
8	16632129	16632794	chr8:16632129-16632794	-0.738579	-1.21226	-0.2649	0.00271815	0.0325555	-1.17557	-1.63472	-0.716412	4.43e-05	0.0107819	MSR1	.	MSR1,FGF20	.,MSR1,FGF20
17	38901218	38901652	chr17:38901218-38901652	0.906636	0.325205	1.48807	0.00271691	0.0325555	0.768585	0.263371	1.2738	0.00507005	0.0628468	MIR6779	.	SNORA21,MED1,LASP1,SNORA21B,RPL23,CWC25,LINC00672,FBXO47	.,SNORA21,MED1,LASP1,SNORA21B,RPL23,CWC25,LINC00672,FBXO47
7	12066396	12067546	chr7:12066396-12067546	-0.56495	-0.927479	-0.202421	0.00273233	0.0326802	-0.583561	-0.972643	-0.194479	0.00559332	0.0648922	TMEM106B	.	VWDE,HSALNG0056194,RF00017-6053,TMEM106B,THSD7A	.,VWDE,HSALNG0056194,RF00017-6053,TMEM106B,THSD7A
10	41914507	41915170	chr10:41914507-41915170	-0.586301	-0.962652	-0.20995	0.00274044	0.032732	-0.393835	-0.735789	-0.0518813	0.0264042	0.120008	LOC441666	.	.	.,.
18	62522462	62523404	chr18:62522462-62523404	-0.566816	-0.930787	-0.202846	0.00274925	0.032792	-0.40044	-0.723364	-0.0775159	0.0179793	0.10441	ZCCHC2	ZCCHC2	ZCCHC2,TNFRSF11A,RELCH,PHLPP1,NONHSAG024039.2	ZCCHC2,ZCCHC2,TNFRSF11A,RELCH,PHLPP1,NONHSAG024039.2
16	30997048	30997553	chr16:30997048-30997553	0.807796	0.28864	1.32695	0.002771	0.0330059	0.192635	-0.202711	0.58798	0.318962	0.364784	HSD3B7	.	SRCAP,SETD1A,RUSF1,ZNF764,SMG1P5,ZNF747,NPIPB13,BCL7C,FUS,PRR14,SLX1A,RNF40,FBRS,KAT8,ZNF646,HSD3B7,ZNF688,ZNF785,ZNF720,ZNF689,ORAI3,TGFB1I1,GDPD3,CLUHP3,CD2BP2,VKORC1,PPP4C,STX1B	.,SRCAP,SETD1A,RUSF1,ZNF764,SMG1P5,ZNF747,NPIPB13,BCL7C,FUS,PRR14,SLX1A,RNF40,FBRS,KAT8,ZNF646,HSD3B7,ZNF688,ZNF785,ZNF720,ZNF689,ORAI3,TGFB1I1,GDPD3,CLUHP3,CD2BP2,VKORC1,PPP4C,STX1B
3	136751859	136753139	chr3:136751859-136753139	-0.520086	-0.854509	-0.185662	0.00278422	0.0331178	-0.383907	-0.696368	-0.0714465	0.0189008	0.106092	STAG1	STAG1	STAG1,IL20RB,SLC35G2,PCCB	STAG1,STAG1,IL20RB,SLC35G2,PCCB
X	39855022	39855862	chrX:39855022-39855862	0.760474	0.271378	1.24957	0.00278944	0.0331344	0.643891	0.183479	1.1043	0.00886637	0.0780443	MIR1587	.	BCOR,MIR1587	.,BCOR,MIR1587
8	89901932	89903072	chr8:89901932-89903072	-0.572063	-0.940052	-0.204074	0.00279421	0.0331456	-0.295177	-0.629558	0.0392027	0.0800138	0.193987	OSGIN2	OSGIN2	OSGIN2,NBN,RF00017-7171,DECR1	OSGIN2,OSGIN2,NBN,RF00017-7171,DECR1
19	4968607	4969159	chr19:4968607-4969159	-0.572462	-0.940766	-0.204158	0.00279826	0.0331482	-0.0498911	-0.384824	0.285042	0.757538	0.538199	KDM4B	KDM4B	KDM4B,SAFB,SAFB2,HDGFL2,SNRPEP4,YJU2,DUS3L,PTPRS	KDM4B,KDM4B,SAFB,SAFB2,HDGFL2,SNRPEP4,YJU2,DUS3L,PTPRS
17	27216960	27217814	chr17:27216960-27217814	0.730038	0.259907	1.20017	0.00282279	0.0333932	0.12453	-0.25891	0.507969	0.503107	0.450305	MIR4522	.	WSB1,HSALNG0115373	.,WSB1,HSALNG0115373
6	136760822	136762005	chr6:136760822-136762005	0.729207	0.259407	1.19901	0.00283406	0.0334491	0.266664	-0.0934775	0.626805	0.136943	0.248444	LOC101928429	.	BCLAF1,PEX7,MAP3K5,RNA5SP219,MN298341,MAP7	.,BCLAF1,PEX7,MAP3K5,RNA5SP219,MN298341,MAP7
12	77065083	77066119	chr12:77065083-77066119	-0.557644	-0.916983	-0.198305	0.00283911	0.0334491	-0.19826	-0.526185	0.129664	0.219737	0.308834	E2F7	E2F7	E2F7,CSRP2	E2F7,E2F7,CSRP2
19	6801646	6802904	chr19:6801646-6802904	0.639612	0.22751	1.05171	0.00283558	0.0334491	0.558711	0.180624	0.936798	0.00618751	0.0680247	VAV1	.	KHSRP,ZNF557,XAB2,ADGRE1,TNFSF14,VAV1,DENND1C,SH2D3A,GPR108,TNFSF9,RF00017-2778	.,KHSRP,ZNF557,XAB2,ADGRE1,TNFSF14,VAV1,DENND1C,SH2D3A,GPR108,TNFSF9,RF00017-2778
2	91432547	91433455	chr2:91432547-91433455	-0.727076	-1.19594	-0.25821	0.00285839	0.0335393	-0.694181	-1.15499	-0.233372	0.00542707	0.0641131	LSP1P4	.	.	.,.
6	143060194	143061122	chr6:143060194-143061122	-0.558585	-0.918748	-0.198422	0.00285488	0.0335393	-0.597488	-0.928331	-0.266645	0.00136275	0.0398378	AIG1	AIG1	AIG1,HIVEP2,LINC01277,VDAC1P8,ADAT2,LTV1,RF00017-5823	AIG1,AIG1,HIVEP2,LINC01277,VDAC1P8,ADAT2,LTV1,RF00017-5823
7	44606156	44607232	chr7:44606156-44607232	-0.553816	-0.910943	-0.19669	0.00285763	0.0335393	-0.0849648	-0.411587	0.241658	0.590858	0.484984	OGDH	OGDH	OGDH,SPDYE1,SNHG15,DDX56,PURB,COA1,NUDCD3,RF00017-6151,ZMIZ2	OGDH,OGDH,SPDYE1,SNHG15,DDX56,PURB,COA1,NUDCD3,RF00017-6151,ZMIZ2
19	43503628	43504749	chr19:43503628-43504749	0.583525	0.207145	0.959905	0.00286429	0.0335631	-0.00995944	-0.358736	0.338817	0.952745	0.591591	PHLDB3	PHLDB3	PHLDB3,ZNF575,ZNF155,ZNF224,ZNF180,ETHE1,ZNF45,ZNF230,ZNF284,ZNF234,XRCC1,LYPD3	PHLDB3,PHLDB3,ZNF575,ZNF155,ZNF224,ZNF180,ETHE1,ZNF45,ZNF230,ZNF284,ZNF234,XRCC1,LYPD3
1	41727103	41727798	chr1:41727103-41727798	0.730288	0.258889	1.20169	0.00288412	0.0336509	0.219331	-0.194968	0.633631	0.280131	0.342917	EDN2	.	HSALNG0002971,HIVEP3	.,HSALNG0002971,HIVEP3
7	63925689	63927008	chr7:63925689-63927008	-0.485017	-0.798133	-0.171901	0.00288733	0.0336509	-0.797997	-1.12785	-0.468143	8.27e-05	0.0122011	ZNF722P	.	GUSBP6,NMD3P1,LINC02848,RF00017-6203,ZNF727	.,GUSBP6,NMD3P1,LINC02848,RF00017-6203,ZNF727
12	3728229	3729088	chr12:3728229-3729088	-0.576819	-0.949195	-0.204443	0.00288696	0.0336509	-0.0386808	-0.438386	0.361024	0.840914	0.563153	CRACR2A	.	RF00026-214,RNU6-174P,CRACR2A,PRMT8	.,RF00026-214,RNU6-174P,CRACR2A,PRMT8
12	71662810	71664503	chr12:71662810-71664503	-0.504358	-0.829877	-0.178839	0.00288063	0.0336509	-0.172729	-0.469716	0.124257	0.237022	0.318827	THAP2	THAP2	ZFC3H1,THAP2,TMEM19,TSPAN8	THAP2,ZFC3H1,THAP2,TMEM19,TSPAN8
19	10717449	10718658	chr19:10717449-10718658	-0.532227	-0.87598	-0.188475	0.00289953	0.0337476	-0.0705341	-0.482039	0.34097	0.722532	0.528507	DNM2	DNM2	DNM2,MIR638,EIF3G,ILF3,KRI1,FBXL12,RAVER1,UBE2L4,QTRT1,ZNF627,CNN1,ILF3-DT,SLC44A2,KANK2,PRKCSH,RPL10P15,SWSAP1,TIMM29,PPAN,S1PR2,ZNF846,HNRNPA1P10,SMARCA4,S1PR5,CDKN2D,ICAM3,ATG4D,TYK2,C19orf38,TMED1	DNM2,DNM2,MIR638,EIF3G,ILF3,KRI1,FBXL12,RAVER1,UBE2L4,QTRT1,ZNF627,CNN1,ILF3-DT,SLC44A2,KANK2,PRKCSH,RPL10P15,SWSAP1,TIMM29,PPAN,S1PR2,ZNF846,HNRNPA1P10,SMARCA4,S1PR5,CDKN2D,ICAM3,ATG4D,TYK2,C19orf38,TMED1
13	31161389	31162772	chr13:31161389-31162772	-0.531243	-0.874454	-0.188032	0.0029068	0.0337869	-0.20461	-0.514386	0.105166	0.1818	0.284752	HSPH1	HSPH1	HSPH1,HMGB1,USPL1,B3GLCT,MN309632,TEX26	HSPH1,HSPH1,HMGB1,USPL1,B3GLCT,MN309632,TEX26
7	128939339	128941031	chr7:128939339-128941031	0.51717	0.182689	0.851652	0.00293559	0.0340758	0.441176	0.148429	0.733922	0.0054126	0.0641131	IRF5	IRF5	IRF5,ATP6V1F,KCP,FLNC,TPI1P2,TNPO3,TSPAN33,RF00017-6604	IRF5,IRF5,ATP6V1F,KCP,FLNC,TPI1P2,TNPO3,TSPAN33,RF00017-6604
1	48471757	48472610	chr1:48471757-48472610	-0.553153	-0.911383	-0.194923	0.00297128	0.0344396	-0.325842	-0.639519	-0.0121651	0.042596	0.147074	SPATA6	SPATA6	SPATA6,SLC5A9,RF00015-002,RNU4-61P	SPATA6,SPATA6,SLC5A9,RF00015-002,RNU4-61P
22	12402110	12402581	chr22:12402110-12402581	-0.595502	-0.981209	-0.209794	0.00297489	0.0344396	-0.521826	-0.935997	-0.107656	0.0164712	0.101065	LOC102723769	.	.	.,.
1	66564184	66564766	chr1:66564184-66564766	-0.634873	-1.04629	-0.223459	0.0029884	0.0345499	-0.3671	-0.737707	0.00350623	0.051976	0.158685	SGIP1	.	SGIP1,TCTEX1D1,PDE4B,NONHSAG001742.2	.,SGIP1,TCTEX1D1,PDE4B,NONHSAG001742.2
11	307622	308685	chr11:307622-308685	0.739458	0.259859	1.21906	0.00301171	0.034773	0.209339	-0.203294	0.621973	0.300016	0.353658	IFITM2	IFITM2	IFITM2,IFITM3,IFITM1,HSALNG0081954,PGGHG,PIDD1,TMEM80,PHRF1,NLRP6,SNORA52,SIGIRR,BET1L,ODF3,SCGB1C1,TSPAN4,RIC8A,TALDO1,LRRC56,DEAF1,ANO9,SIRT3	IFITM2,IFITM2,IFITM3,IFITM1,HSALNG0081954,PGGHG,PIDD1,TMEM80,PHRF1,NLRP6,SNORA52,SIGIRR,BET1L,ODF3,SCGB1C1,TSPAN4,RIC8A,TALDO1,LRRC56,DEAF1,ANO9,SIRT3
2	170928660	170929902	chr2:170928660-170929902	-0.527111	-0.869496	-0.184727	0.00305253	0.0348573	-0.363856	-0.68288	-0.0448313	0.0277054	0.122706	GORASP2	GORASP2	GORASP2,NONHSAG029796.2,DCAF17,DAP3P2,RPS15P4,TLK1,RF00017-3358	GORASP2,GORASP2,NONHSAG029796.2,DCAF17,DAP3P2,RPS15P4,TLK1,RF00017-3358
2	226118477	226119277	chr2:226118477-226119277	-0.60482	-0.997643	-0.211997	0.00304998	0.0348573	-0.927978	-1.33954	-0.51642	0.000173183	0.0170832	MIR5702	.	IRS1,NYAP2	.,IRS1,NYAP2
8	86508196	86509158	chr8:86508196-86509158	-0.565073	-0.932088	-0.198059	0.00305043	0.0348573	-0.187508	-0.526774	0.151757	0.26023	0.332299	RMDN1	.	RMDN1,WWP1,NTAN1P2,CPNE3,SLC2A3P4	.,RMDN1,WWP1,NTAN1P2,CPNE3,SLC2A3P4
10	17216237	17217338	chr10:17216237-17217338	-0.607352	-1.00176	-0.21294	0.0030461	0.0348573	0.0418457	-0.316836	0.400528	0.808843	0.5541	VIM	.	TRDMT1,VIM,CUBN	.,TRDMT1,VIM,CUBN
11	69048558	69049647	chr11:69048558-69049647	0.573091	0.200969	0.945213	0.00304307	0.0348573	0.441641	0.109531	0.773752	0.0120752	0.0883295	TPCN2	TPCN2	TPCN2,HSALNG0085295,LTO1,KMT5B,MRGPRF,MRPL21,IGHMBP2,MRGPRD	TPCN2,TPCN2,HSALNG0085295,LTO1,KMT5B,MRGPRF,MRPL21,IGHMBP2,MRGPRD
11	69079340	69079958	chr11:69079340-69079958	0.667427	0.233965	1.10089	0.00304848	0.0348573	0.284195	-0.151735	0.720125	0.187255	0.288564	MIR3164	MIR3164	TPCN2,IGHMBP2,MIR3164,SMIM38	MIR3164,TPCN2,IGHMBP2,MIR3164,SMIM38
17	7435227	7436072	chr17:7435227-7436072	0.64863	0.227272	1.06999	0.00305525	0.0348573	-0.00414602	-0.402559	0.394267	0.982769	0.599257	TMEM95	.	FGF11,TMEM102,DVL2,PFAS,CTC1,CHRNB1,SNORD10,CNTROB,SNORA48,CYB5D1,WRAP53,KCTD11,PER1,PLSCR3,NLGN2,KDM6B,SENP3,POLR2A,RPL26,MIR497HG,NEURL4,KIAA0753,MIR324,EIF4A1,L13712-010	.,FGF11,TMEM102,DVL2,PFAS,CTC1,CHRNB1,SNORD10,CNTROB,SNORA48,CYB5D1,WRAP53,KCTD11,PER1,PLSCR3,NLGN2,KDM6B,SENP3,POLR2A,RPL26,MIR497HG,NEURL4,KIAA0753,MIR324,EIF4A1,L13712-010
19	13277275	13278135	chr19:13277275-13278135	0.71401	0.250318	1.1777	0.00304706	0.0348573	0.266832	-0.138116	0.671781	0.182796	0.285372	IER2	.	ZNF442,ZNF791,ZNF44,ZNF563,HSALNG0124220,IER2,CACNA1A	.,ZNF442,ZNF791,ZNF44,ZNF563,HSALNG0124220,IER2,CACNA1A
19	47949460	47950671	chr19:47949460-47950671	-0.622854	-1.02707	-0.218641	0.00302802	0.0348573	-0.224134	-0.713949	0.265681	0.348505	0.380859	BSPH1	.	.	.,.
2	189783570	189784924	chr2:189783570-189784924	-0.505382	-0.833768	-0.176995	0.00306234	0.0348923	-0.554232	-0.878536	-0.229928	0.00213509	0.0462535	PMS1	PMS1	ORMDL1,PMS1,RF00017-3387,WDR75,NEMP2,ANKAR,COL3A1,OSGEPL1,ASNSD1	PMS1,ORMDL1,PMS1,RF00017-3387,WDR75,NEMP2,ANKAR,COL3A1,OSGEPL1,ASNSD1
8	2127265	2127829	chr8:2127265-2127829	-0.678611	-1.11965	-0.237572	0.0030681	0.0349119	-0.845811	-1.52867	-0.162953	0.0180911	0.104867	MIR7160	.	HSALNG0062978,MYOM2	.,HSALNG0062978,MYOM2
6	32843815	32845608	chr6:32843815-32845608	0.541678	0.189535	0.89382	0.00307584	0.0349541	0.358153	-0.00632507	0.722632	0.0536785	0.161125	MIR3135B	.	PSMB9,PSMB8,TAP2,HLA-DMA,TAP1,HLA-DRB1,HLA-DOB,HLA-DQA1	.,PSMB9,PSMB8,TAP2,HLA-DMA,TAP1,HLA-DRB1,HLA-DOB,HLA-DQA1
15	22664555	22665440	chr15:22664555-22665440	-0.700254	-1.15576	-0.244744	0.0030928	0.0351008	-0.176627	-0.579815	0.226561	0.368938	0.390259	WHAMMP3	WHAMMP3	WHAMMP3,RF00017-1705,NIPA1,GOLGA6L22	WHAMMP3,WHAMMP3,RF00017-1705,NIPA1,GOLGA6L22
1	174998713	175000614	chr1:174998713-175000614	-0.504926	-0.833829	-0.176023	0.00313135	0.0354917	-0.357557	-0.665446	-0.0496675	0.0253346	0.117869	CACYBP	CACYBP	CACYBP,RC3H1,RF00026-087,RNU6-307P,MRPS14	CACYBP,CACYBP,RC3H1,RF00026-087,RNU6-307P,MRPS14
16	88781397	88782003	chr16:88781397-88782003	0.764872	0.266367	1.26338	0.00314696	0.0356221	0.926309	0.490416	1.3622	0.000312705	0.0218245	PIEZO1	PIEZO1	PIEZO1,ANKRD11,ZC3H18,LINC00304,CDT1,APRT,TRAPPC2L,GALNS,CTU2,BANP,RNF166,CYBA,CDK10,SNAI3,HSALNG0113537	PIEZO1,PIEZO1,ANKRD11,ZC3H18,LINC00304,CDT1,APRT,TRAPPC2L,GALNS,CTU2,BANP,RNF166,CYBA,CDK10,SNAI3,HSALNG0113537
6	145963471	145964872	chr6:145963471-145964872	-0.494521	-0.817035	-0.172007	0.00316544	0.0357845	-0.300942	-0.646014	0.0441303	0.0834077	0.197606	SHPRH	SHPRH	SHPRH,FBXO30-DT,NONHSAG045082.2,FBXO30	SHPRH,SHPRH,FBXO30-DT,NONHSAG045082.2,FBXO30
3	87792537	87793443	chr3:87792537-87793443	-0.610981	-1.00951	-0.21245	0.00316999	0.0357892	-0.323211	-0.709959	0.0635369	0.0959842	0.210875	ZNF654	.	HTR1F,CGGBP1,ZNF654,VGLL3	.,HTR1F,CGGBP1,ZNF654,VGLL3
20	30383896	30384668	chr20:30383896-30384668	-0.520742	-0.860509	-0.180976	0.00317812	0.0358343	-0.196021	-0.547231	0.155189	0.255737	0.329162	FRG1BP	.	FRG1BP,FAM242A,MLLT10P1,LINC01597,RF00951-087,DEFB115	.,FRG1BP,FAM242A,MLLT10P1,LINC01597,RF00951-087,DEFB115
12	27243607	27244899	chr12:27243607-27244899	-0.535807	-0.885505	-0.186108	0.00318649	0.0358353	-0.2603	-0.564064	0.0434635	0.0884709	0.203346	STK38L	STK38L	STK38L,MED21,TM7SF3,C12orf71,RF00017-1116,ARNTL2	STK38L,STK38L,MED21,TM7SF3,C12orf71,RF00017-1116,ARNTL2
21	9958944	9959723	chr21:9958944-9959723	-0.507234	-0.838243	-0.176225	0.00318295	0.0358353	-0.250106	-0.583354	0.0831419	0.132012	0.244339	LINC01667	.	.	.,.
1	146036986	146038344	chr1:146036986-146038344	0.613871	0.213051	1.01469	0.00319877	0.0358802	0.339691	0.0112685	0.668114	0.0433952	0.148352	HJV	HJV	HJV,RF00017-314,TRH-GTG1-1,TRG-TCC2-1,MN296862,TRE-CTC1-1,TRK-CTT2-1,PIAS3,POLR3C,NBPF20,GNRHR2,GPR89A,NUDT17,ANKRD35,TXNIP,PEX11B,LINC01719,NBPF12,NBPF10	HJV,HJV,RF00017-314,TRH-GTG1-1,TRG-TCC2-1,MN296862,TRE-CTC1-1,TRK-CTT2-1,PIAS3,POLR3C,NBPF20,GNRHR2,GPR89A,NUDT17,ANKRD35,TXNIP,PEX11B,LINC01719,NBPF12,NBPF10
9	100098302	100099660	chr9:100098302-100099660	-0.513464	-0.848679	-0.17825	0.00319485	0.0358802	-0.440202	-0.724623	-0.15578	0.00449195	0.0607994	ERP44	ERP44	INVS,ERP44,STX17,TMEFF1	ERP44,INVS,ERP44,STX17,TMEFF1
18	70421913	70422403	chr18:70421913-70422403	-0.722511	-1.19435	-0.250669	0.00320407	0.0358932	-0.596146	-0.991097	-0.201195	0.00535361	0.0640886	LINC01910	.	SOCS6,RTTN,LARP7P3,CD226,LINC01910	.,SOCS6,RTTN,LARP7P3,CD226,LINC01910
2	89578556	89579398	chr2:89578556-89579398	-0.911967	-1.50773	-0.316201	0.00321359	0.0359164	-0.731484	-1.30061	-0.162357	0.014724	0.0965723	LOC107985911	.	.	.,.
16	10876779	10877569	chr16:10876779-10877569	0.654094	0.226778	1.08141	0.00321444	0.0359164	0.461695	0.101017	0.822373	0.0150674	0.0975578	CIITA	.	CIITA,EMP2,DEXI	.,CIITA,EMP2,DEXI
4	49136041	49137545	chr4:49136041-49137545	-0.637004	-1.05383	-0.220178	0.00326131	0.0363463	-0.491936	-0.897227	-0.0866451	0.0201723	0.108464	CWH43	.	.	.,.
10	38699919	38700561	chr10:38699919-38700561	-0.725694	-1.2005	-0.25089	0.00325783	0.0363463	-0.511555	-0.931533	-0.0915765	0.0197995	0.107611	ACTR3BP5	ACTR3BP5	.	ACTR3BP5,.
7	107167799	107169927	chr7:107167799-107169927	-0.503408	-0.832973	-0.173842	0.00327536	0.0364559	-0.240105	-0.556432	0.076221	0.12795	0.241452	PRKAR2B	.	HBP1,COG5,LAMB1,CBLL1,PRKAR2B,RF00017-6552,GPR22	.,HBP1,COG5,LAMB1,CBLL1,PRKAR2B,RF00017-6552,GPR22
2	1527684	1528869	chr2:1527684-1528869	0.577518	0.19848	0.956556	0.00334966	0.0364708	1.4018	0.808051	1.99556	0.000107306	0.0128497	TPO	.	.	.,.
2	3725446	3725938	chr2:3725446-3725938	-0.632344	-1.04679	-0.217898	0.00330859	0.0364708	-0.243895	-0.68923	0.201439	0.264429	0.334804	DCDC2C	.	.	.,.
2	61470648	61471816	chr2:61470648-61471816	-0.532668	-0.881991	-0.183344	0.00332604	0.0364708	-0.243622	-0.557491	0.0702462	0.120105	0.233794	USP34	USP34	USP34,AHSA2P,PAPOLG,PUS10,RF00017-3205,C2orf74	USP34,USP34,AHSA2P,PAPOLG,PUS10,RF00017-3205,C2orf74
2	157182835	157183870	chr2:157182835-157183870	-0.601046	-0.995247	-0.206844	0.00332873	0.0364708	-0.445987	-0.8086	-0.0833732	0.0187962	0.105819	GALNT5	.	GALNT5,HSALNG0019825,GPD2	.,GALNT5,HSALNG0019825,GPD2
2	213151497	213152368	chr2:213151497-213152368	-0.547152	-0.906065	-0.188238	0.00333357	0.0364708	-0.205075	-0.529343	0.119193	0.200142	0.296091	IKZF2	IKZF2	IKZF2,ERBB4	IKZF2,IKZF2,ERBB4
2	240682455	240682927	chr2:240682455-240682927	0.960353	0.330631	1.59008	0.00332241	0.0364708	0.725946	0.250764	1.20113	0.00492323	0.062621	AQP12B	AQP12B	AQP12B,NONHSAG030991.2,GPR35	AQP12B,AQP12B,NONHSAG030991.2,GPR35
6	56100791	56101933	chr6:56100791-56101933	-0.59159	-0.979901	-0.203279	0.0033525	0.0364708	-0.950361	-1.41168	-0.489044	0.000421294	0.0261814	BMP5	.	COL21A1,BMP5	.,COL21A1,BMP5
6	96521370	96522506	chr6:96521370-96522506	-0.519275	-0.859906	-0.178644	0.00333392	0.0364708	-0.294239	-0.591762	0.00328351	0.0523118	0.158912	UFL1	UFL1	UFL1,MANEA-DT,MMS22L,FHL5	UFL1,UFL1,MANEA-DT,MMS22L,FHL5
7	19708561	19709392	chr7:19708561-19709392	-0.535095	-0.88609	-0.1841	0.00333277	0.0364708	-0.495846	-0.830798	-0.160893	0.00611416	0.0677137	TWISTNB	TWISTNB	POLR1F,MIR3146,FERD3L	TWISTNB,POLR1F,MIR3146,FERD3L
8	80029565	80030462	chr8:80029565-80030462	-0.532462	-0.881877	-0.183048	0.00334516	0.0364708	-0.432856	-0.757715	-0.107997	0.0119334	0.0878296	MRPS28	MRPS28	MRPS28,TPD52,HEY1	MRPS28,MRPS28,TPD52,HEY1
8	104588954	104589782	chr8:104588954-104589782	-0.552694	-0.91463	-0.190758	0.00328376	0.0364708	-0.48751	-0.79156	-0.18346	0.0034772	0.0555287	LRP12	LRP12	LRP12,DCSTAMP,DPYS	LRP12,LRP12,DCSTAMP,DPYS
11	17351645	17353662	chr11:17351645-17353662	0.519101	0.178618	0.859585	0.00333098	0.0364708	0.0700264	-0.22491	0.364963	0.623412	0.495815	NCR3LG1	NCR3LG1	NCR3LG1,KCNJ11,RPS13,RF00017-877	NCR3LG1,NCR3LG1,KCNJ11,RPS13,RF00017-877
11	94237390	94239344	chr11:94237390-94239344	0.868641	0.298806	1.43848	0.00333541	0.0364708	0.369898	-0.630585	1.37038	0.446762	0.42657	IZUMO1R	.	CEP295,MED17,MRE11,BUD13P1,ANKRD49,SNORA1,SLC36A4,KDM4D,FUT4,SNORA18,IZUMO1R,PANX1	.,CEP295,MED17,MRE11,BUD13P1,ANKRD49,SNORA1,SLC36A4,KDM4D,FUT4,SNORA18,IZUMO1R,PANX1
14	19086266	19087601	chr14:19086266-19087601	-0.752068	-1.24544	-0.258692	0.00333626	0.0364708	-0.721567	-1.23439	-0.208743	0.00853074	0.0765393	LOC100508046	.	.	.,.
16	4663859	4664913	chr16:4663859-4664913	0.6949	0.239338	1.15046	0.0033161	0.0364708	0.331221	-0.11559	0.778033	0.136517	0.248024	MIR6769A	.	MGRN1,NUDT16L1,PPL,SEPTIN12,CORO7,GLYR1,NAGPA,MIR6769A	.,MGRN1,NUDT16L1,PPL,SEPTIN12,CORO7,GLYR1,NAGPA,MIR6769A
16	81095874	81096793	chr16:81095874-81096793	-0.541762	-0.897304	-0.186219	0.00334734	0.0364708	-0.293978	-0.637113	0.0491567	0.0885305	0.203346	C16orf46	C16orf46	GCSH,ATMIN,PKD1L2,C16orf46,L13304-015	C16orf46,GCSH,ATMIN,PKD1L2,C16orf46,L13304-015
22	12504545	12505237	chr22:12504545-12505237	-0.63667	-1.05368	-0.219657	0.00328973	0.0364708	-0.490044	-0.873099	-0.106989	0.0151189	0.0976562	LOC102723769	.	.	.,.
22	50620466	50621602	chr22:50620466-50621602	0.700031	0.24079	1.15927	0.00333639	0.0364708	0.670347	0.257484	1.08321	0.00316703	0.0540179	ARSA	.	ARSA,CPT1B,CHKB,TUBGCP6,SYCE3,MAPK8IP2,HDAC10,NCAPH2,PPP6R2,SBF1,TRABD,SELENOO	.,ARSA,CPT1B,CHKB,TUBGCP6,SYCE3,MAPK8IP2,HDAC10,NCAPH2,PPP6R2,SBF1,TRABD,SELENOO
1	16613312	16613930	chr1:16613312-16613930	0.525645	0.180192	0.871097	0.00338946	0.0366004	0.364469	0.0325779	0.69636	0.0331933	0.131287	NBPF1	NBPF1	NBPF1,ZBTB17,CROCC,SPEN,RPL22P3,MFAP2,CROCCP3,RPS16P1,SZRD1,FBXO42,LINC01772,ARHGEF19,NECAP2	NBPF1,NBPF1,ZBTB17,CROCC,SPEN,RPL22P3,MFAP2,CROCCP3,RPS16P1,SZRD1,FBXO42,LINC01772,ARHGEF19,NECAP2
1	23484184	23485000	chr1:23484184-23485000	0.654908	0.2245	1.08532	0.00338978	0.0366004	0.363819	0.00366425	0.723974	0.0479516	0.153548	MDS2	.	ASAP3,ZNF436,TCEA3	.,ASAP3,ZNF436,TCEA3
1	54052779	54053945	chr1:54052779-54053945	-0.498167	-0.82556	-0.170775	0.0033893	0.0366004	-0.302126	-0.588511	-0.0157402	0.039816	0.142645	TCEANC2	TCEANC2	TCEANC2,MIR4781,TMEM59,MAGOH,NDC1,LRRC42,HSPB11,PARS2,CYB5RL,PODN,LDLRAD1,RPL37P7	TCEANC2,TCEANC2,MIR4781,TMEM59,MAGOH,NDC1,LRRC42,HSPB11,PARS2,CYB5RL,PODN,LDLRAD1,RPL37P7
1	151056973	151058405	chr1:151056973-151058405	0.58559	0.200852	0.970328	0.00338086	0.0366004	0.27433	-0.075703	0.624364	0.116791	0.230972	MLLT11	MLLT11	RF00017-343,MLLT11,CDC42SE1,SETDB1,PRPF3,PIP5K1A,UBE2D3P3,GABPB2,PI4KB,ZNF687,ARNT,GOLPH3L,CTSK,BNIPL,MRPL9,RN7SL444P,PSMB4,APH1A,PSMD4,ECM1,C1orf56	MLLT11,RF00017-343,MLLT11,CDC42SE1,SETDB1,PRPF3,PIP5K1A,UBE2D3P3,GABPB2,PI4KB,ZNF687,ARNT,GOLPH3L,CTSK,BNIPL,MRPL9,RN7SL444P,PSMB4,APH1A,PSMD4,ECM1,C1orf56
3	173395238	173395757	chr3:173395238-173395757	-0.61067	-1.01187	-0.209471	0.00337963	0.0366004	-0.640938	-1.05593	-0.225951	0.00455912	0.0613999	NLGN1	NLGN1	NLGN1	NLGN1,NLGN1
5	140400718	140402503	chr5:140400718-140402503	-0.50083	-0.829832	-0.171827	0.00337659	0.0366004	-0.259179	-0.56543	0.0470715	0.0921672	0.207433	ANKHD1-EIF4EBP3	ANKHD1-EIF4EBP3	ANKHD1,ANKHD1-EIF4EBP3,PURA,HARS2,PCDHB18P,PCDHGA6,APBB3,SRA1,SLC35A4,PCDHGA7,CD14,IK,PCDHA2,WDR55,EIF4EBP3,PCDHB19P,PCDHA7,PCDHA3,RNU4-14P,SLC4A9	ANKHD1-EIF4EBP3,ANKHD1,ANKHD1-EIF4EBP3,PURA,HARS2,PCDHB18P,PCDHGA6,APBB3,SRA1,SLC35A4,PCDHGA7,CD14,IK,PCDHA2,WDR55,EIF4EBP3,PCDHB19P,PCDHA7,PCDHA3,RNU4-14P,SLC4A9
6	125748902	125749826	chr6:125748902-125749826	-0.557015	-0.923268	-0.190763	0.00340452	0.0367139	-0.104686	-0.422555	0.213183	0.497202	0.447897	HEY2	HEY2	HEY2,HDDC2,HINT3,NCOA7	HEY2,HEY2,HDDC2,HINT3,NCOA7
1	246961932	246962727	chr1:246961932-246962727	-0.568559	-0.942901	-0.194217	0.00344495	0.0369278	-0.827094	-1.27605	-0.378136	0.0011519	0.0376642	AHCTF1	.	AHCTF1,NLRP3,ZNF695,ZNF670-ZNF695	.,AHCTF1,NLRP3,ZNF695,ZNF670-ZNF695
5	129094241	129095566	chr5:129094241-129095566	-0.469148	-0.778088	-0.160208	0.00344995	0.0369278	-0.237076	-0.532236	0.0580848	0.108579	0.222716	ISOC1	ISOC1	ISOC1,MIR4633,SLC27A6,ADAMTS19	ISOC1,ISOC1,MIR4633,SLC27A6,ADAMTS19
5	154754651	154755415	chr5:154754651-154755415	-0.543067	-0.900543	-0.185592	0.00343792	0.0369278	-0.193878	-0.503463	0.115706	0.204362	0.299211	LARP1	.	CNOT8,GEMIN5,LARP1,MIR1303,FAM114A2,RF00017-5028	.,CNOT8,GEMIN5,LARP1,MIR1303,FAM114A2,RF00017-5028
19	1901492	1902053	chr19:1901492-1902053	0.889111	0.303652	1.47457	0.00344828	0.0369278	-0.0402763	-0.558137	0.477584	0.871817	0.570689	SCAMP4	SCAMP4	SCAMP4,ADAT3,CIRBP,TMEM259,SF3A2,DAZAP1,CSNK1G2,DOT1L,OAZ1,PEAK3,ABHD17A	SCAMP4,SCAMP4,ADAT3,CIRBP,TMEM259,SF3A2,DAZAP1,CSNK1G2,DOT1L,OAZ1,PEAK3,ABHD17A
19	11374519	11375416	chr19:11374519-11375416	-0.541638	-0.898259	-0.185016	0.00344536	0.0369278	-0.214275	-0.567527	0.138978	0.218292	0.307569	SWSAP1	SWSAP1	TMEM205,SWSAP1,ILF3,ZNF136,ZNF627,ZNF442,ZNF625,ZNF823,ZNF844,ZNF491,KRI1,ZNF441,CCDC159,RAB3D,ZNF44,HNRNPA1P10,ZNF887P,TIMM29,ZNF763,ZNF700,RPL18AP13,QTRT1,CDC37,PLPPR2,ELAVL3,PRKCSH,ZNF439,CCDC151,ZNF653,SMARCA4,NONHSAG024835.2,EPOR	SWSAP1,TMEM205,SWSAP1,ILF3,ZNF136,ZNF627,ZNF442,ZNF625,ZNF823,ZNF844,ZNF491,KRI1,ZNF441,CCDC159,RAB3D,ZNF44,HNRNPA1P10,ZNF887P,TIMM29,ZNF763,ZNF700,RPL18AP13,QTRT1,CDC37,PLPPR2,ELAVL3,PRKCSH,ZNF439,CCDC151,ZNF653,SMARCA4,NONHSAG024835.2,EPOR
19	42268221	42269245	chr19:42268221-42269245	-0.507324	-0.841392	-0.173255	0.00344897	0.0369278	-0.327398	-0.824957	0.170161	0.183378	0.28589	CIC	CIC	CIC,ZNF526,ZNF574,CCDC97,DEDD2,MEGF8,CEACAM3,PRR19,PAFAH1B3,GSK3A,TMEM145,DMRTC2,LYPD4,LIPE,ARHGEF1,CEACAM8,ERF,POU2F2	CIC,CIC,ZNF526,ZNF574,CCDC97,DEDD2,MEGF8,CEACAM3,PRR19,PAFAH1B3,GSK3A,TMEM145,DMRTC2,LYPD4,LIPE,ARHGEF1,CEACAM8,ERF,POU2F2
2	186485789	186487028	chr2:186485789-186487028	-0.500476	-0.830296	-0.170656	0.00347311	0.0370384	-0.410488	-0.705466	-0.115509	0.00914799	0.0790654	ZC3H15	ZC3H15	LINC01473,ZC3H15,ITGAV,DPRXP1,FSIP2	ZC3H15,LINC01473,ZC3H15,ITGAV,DPRXP1,FSIP2
3	48656167	48656675	chr3:48656167-48656675	0.732973	0.250049	1.2159	0.00346584	0.0370384	0.414339	-0.000902052	0.82958	0.0504476	0.156785	CELSR3	.	WDR6,TMEM89,UQCRC1,NCKIPSD,FBXW12,PRKAR2A,CDC25A,CELSR3,MIR4793,SLC26A6	.,WDR6,TMEM89,UQCRC1,NCKIPSD,FBXW12,PRKAR2A,CDC25A,CELSR3,MIR4793,SLC26A6
22	44181155	44182822	chr22:44181155-44182822	0.534727	0.182347	0.887106	0.00347205	0.0370384	0.26104	-0.0917493	0.613829	0.137197	0.24857	PARVG	.	PARVG,MN297927,NONHSAG034101.2,SAMM50,SHISAL1	.,PARVG,MN297927,NONHSAG034101.2,SAMM50,SHISAL1
2	241355438	241356620	chr2:241355438-241356620	-0.551709	-0.915478	-0.18794	0.00348881	0.03716	-0.283335	-0.625537	0.0588664	0.0988612	0.213767	FARP2	FARP2	FARP2,SEPTIN2,HDLBP,ANO7,hsa-miR-566-003,STK25	FARP2,FARP2,SEPTIN2,HDLBP,ANO7,hsa-miR-566-003,STK25
22	20981966	20982442	chr22:20981966-20982442	0.732769	0.249547	1.21599	0.00349331	0.0371622	-0.0891044	-0.47499	0.296781	0.632915	0.4993	LZTR1	LZTR1	LZTR1,THAP7,PI4KAP2,ABHD17AP4,PI4KA,SNAP29,TRMT2A,SCARF2,YDJC,KLHL22,ZDHHC8,SERPIND1,ZNF74,P2RX6,AIFM3	LZTR1,LZTR1,THAP7,PI4KAP2,ABHD17AP4,PI4KA,SNAP29,TRMT2A,SCARF2,YDJC,KLHL22,ZDHHC8,SERPIND1,ZNF74,P2RX6,AIFM3
X	103686463	103687759	chrX:103686463-103687759	-0.538121	-0.893254	-0.182989	0.00351678	0.037366	-0.24341	-0.603322	0.116501	0.172096	0.277081	MORF4L2-AS1	MORF4L2-AS1	MORF4L2,TMEM31,BEX4,RAB40A,TCEAL1	MORF4L2-AS1,MORF4L2,TMEM31,BEX4,RAB40A,TCEAL1
13	52454665	52455994	chr13:52454665-52455994	-0.515183	-0.855405	-0.174962	0.00353747	0.0375398	-0.254983	-0.536305	0.0263385	0.0729183	0.186688	CKAP2	CKAP2	CKAP2,NONHSAG013576.2,TPTE2P2,THSD1,NEK5,HNRNPA1L2	CKAP2,CKAP2,NONHSAG013576.2,TPTE2P2,THSD1,NEK5,HNRNPA1L2
3	143970978	143973314	chr3:143970978-143973314	-0.495689	-0.823268	-0.168109	0.00355959	0.0377283	-0.428305	-0.731553	-0.125056	0.00832704	0.0758849	DIPK2A	DIPK2A	DIPK2A,PBX2P1,CHST2	DIPK2A,DIPK2A,PBX2P1,CHST2
3	52238611	52239612	chr3:52238611-52239612	0.617899	0.209246	1.02655	0.00358335	0.0378768	0.459433	0.129171	0.789695	0.00916735	0.0790654	LOC101929054	LOC101929054	TWF2,GLYCTK,RAD54L2,PBRM1,RRP9,WDR82,RFT1,MIR135A1,ABHD14B,PPM1M,MN297997	LOC101929054,TWF2,GLYCTK,RAD54L2,PBRM1,RRP9,WDR82,RFT1,MIR135A1,ABHD14B,PPM1M,MN297997
8	103414514	103415748	chr8:103414514-103415748	-0.511003	-0.848943	-0.173062	0.00358195	0.0378768	-0.320976	-0.620328	-0.0216228	0.0370338	0.13773	DCAF13	DCAF13	DCAF13,SLC25A32,FZD6	DCAF13,DCAF13,SLC25A32,FZD6
21	36966102	36966960	chr21:36966102-36966960	0.674935	0.228513	1.12136	0.00358672	0.0378768	0.250513	-0.0654966	0.566522	0.112929	0.2266	HLCS	.	HLCS,hsa-miR-5095-325,MORC3,DYRK1A,TTC3,SETD4,RPL23AP3,PIGP,SIM2	.,HLCS,hsa-miR-5095-325,MORC3,DYRK1A,TTC3,SETD4,RPL23AP3,PIGP,SIM2
2	88627057	88628348	chr2:88627057-88628348	-0.488103	-0.811093	-0.165112	0.00360086	0.0379798	-0.34359	-0.644308	-0.0428729	0.0274636	0.122122	EIF2AK3-DT	EIF2AK3-DT	EIF2AK3-DT,EIF2AK3,RPIA,TEX37,ANKRD36BP2	EIF2AK3-DT,EIF2AK3-DT,EIF2AK3,RPIA,TEX37,ANKRD36BP2
9	134371677	134372711	chr9:134371677-134372711	0.572173	0.193196	0.95115	0.00363054	0.0382462	0.190848	-0.241618	0.623313	0.365505	0.389228	MIR4669	.	MIR4669,RXRA,WDR5,COL5A1	.,MIR4669,RXRA,WDR5,COL5A1
2	90389551	90391109	chr2:90389551-90391109	-0.717734	-1.19342	-0.242052	0.00365017	0.0383132	-0.707069	-1.14	-0.274141	0.00303022	0.0531266	LOC101927050	.	.	.,.
4	49286595	49289681	chr4:49286595-49289681	-0.922246	-1.53345	-0.311045	0.00364896	0.0383132	-0.162732	-1.18211	0.856647	0.74081	0.533379	CWH43	.	.	.,.
14	63542757	63543996	chr14:63542757-63543996	-0.502505	-0.835528	-0.169483	0.00364867	0.0383132	-0.273891	-0.55809	0.0103077	0.0579663	0.168065	LOC112268140	LOC112268140	PPP2R5E,ZBTB25,SGPP1,RNU7-116P,GCATP1,ZBTB1,GPHB5	LOC112268140,PPP2R5E,ZBTB25,SGPP1,RNU7-116P,GCATP1,ZBTB1,GPHB5
5	130765019	130765532	chr5:130765019-130765532	-0.678818	-1.1291	-0.228539	0.00367778	0.0385096	-0.987072	-1.45416	-0.519983	0.000330134	0.0220362	LYRM7	.	.	.,.
11	130002125	130003705	chr11:130002125-130003705	-0.505924	-0.841483	-0.170365	0.00367445	0.0385096	-0.284949	-0.593699	0.0238	0.0682877	0.181155	LINC00167	LINC00167	LINC00167,PRDM10,NFRKB,APLP2,ELOBP2,ARHGAP32	LINC00167,LINC00167,PRDM10,NFRKB,APLP2,ELOBP2,ARHGAP32
8	118621440	118622747	chr8:118621440-118622747	-0.527315	-0.877414	-0.177216	0.00370689	0.0387675	-0.260539	-0.576518	0.0554405	0.100162	0.214911	SAMD12	SAMD12	SAMD12,MAL2,EXT1	SAMD12,SAMD12,MAL2,EXT1
3	90616335	90617242	chr3:90616335-90617242	-0.528115	-0.878813	-0.177417	0.00371313	0.038786	-0.687818	-1.05026	-0.325372	0.000891088	0.0334904	EPHA3	.	.	.,.
16	36334875	36336232	chr16:36334875-36336232	-0.536817	-0.893469	-0.180164	0.00372914	0.0388923	-0.514774	-0.879159	-0.150389	0.00831448	0.0758849	LINC02167	.	.	.,.
17	58517660	58518792	chr17:58517660-58518792	-0.509519	-0.848068	-0.17097	0.00373229	0.0388923	-0.271614	-0.590708	0.0474792	0.0904422	0.205517	MTMR4	MTMR4	MTMR4,TRIM37,RAD51C,VEZF1,HSF5,SEPTIN4,SMG8,SRSF1,MKS1,SUPT4H1,RNF43	MTMR4,MTMR4,TRIM37,RAD51C,VEZF1,HSF5,SEPTIN4,SMG8,SRSF1,MKS1,SUPT4H1,RNF43
1	65419782	65421181	chr1:65419782-65421181	-0.494526	-0.823357	-0.165694	0.00375655	0.0389669	-0.468153	-0.796423	-0.139883	0.00782465	0.0743848	LEPR	LEPR	LEPROT,LEPR,NONHSAG001731.2,PDE4B	LEPR,LEPROT,LEPR,NONHSAG001731.2,PDE4B
2	181891566	181892768	chr2:181891566-181892768	-0.505006	-0.840708	-0.169304	0.00374698	0.0389669	-0.331808	-0.615795	-0.0478213	0.0245721	0.116443	ITPRID2	ITPRID2	ITPRID2,PPP1R1C	ITPRID2,ITPRID2,PPP1R1C
4	83012473	83013441	chr4:83012473-83013441	-0.542824	-0.903714	-0.181933	0.00375141	0.0389669	-0.239703	-0.533165	0.0537589	0.103145	0.217753	LIN54	LIN54	LIN54,HNRNPD,HNRNPDL,HELQ,RF00026-800,RNU6-615P,SEC31A	LIN54,LIN54,HNRNPD,HNRNPDL,HELQ,RF00026-800,RNU6-615P,SEC31A
10	16817013	16817889	chr10:16817013-16817889	-0.497318	-0.828082	-0.166554	0.00376405	0.0389669	-0.396055	-0.723283	-0.0688282	0.0204784	0.108865	RSU1	RSU1	RSU1,HACD1,MINDY3,C1QL3	RSU1,RSU1,HACD1,MINDY3,C1QL3
10	23643311	23643979	chr10:23643311-23643979	-0.64944	-1.08138	-0.217499	0.00376409	0.0389669	-0.732901	-1.2041	-0.261701	0.00433625	0.0603479	KIAA1217	.	KIAA1217,OTUD1	.,KIAA1217,OTUD1
14	73785928	73787229	chr14:73785928-73787229	0.555139	0.185891	0.924388	0.00376644	0.0389669	0.297353	-0.0388619	0.633568	0.0794978	0.193488	LOC100506476	LOC100506476	MIDEAS,ZNF410,RBM25,PTGR2,DCAF4,YLPM1,NUMB,ABCD4,FCF1,LIN52,ACOT1,BBOF1,MIR4505,PNMA1	LOC100506476,MIDEAS,ZNF410,RBM25,PTGR2,DCAF4,YLPM1,NUMB,ABCD4,FCF1,LIN52,ACOT1,BBOF1,MIR4505,PNMA1
2	24076040	24077399	chr2:24076040-24077399	-0.494471	-0.823773	-0.165169	0.00380709	0.0393404	-0.347687	-0.663511	-0.0318641	0.0328107	0.130927	FAM228B	FAM228B	FAM228B,SF3B6,FAM228A,ATAD2B,TP53I3,WDCP,ITSN2,PFN4,CENPO	FAM228B,FAM228B,SF3B6,FAM228A,ATAD2B,TP53I3,WDCP,ITSN2,PFN4,CENPO
2	57443950	57445001	chr2:57443950-57445001	-0.539783	-0.8996	-0.179966	0.00383825	0.0395934	-0.598307	-0.977157	-0.219457	0.00388551	0.0575963	VRK2	.	hsa-miR-5095-298,VRK2	.,hsa-miR-5095-298,VRK2
19	13861623	13862642	chr19:13861623-13862642	0.584332	0.19479	0.973873	0.00384072	0.0395934	0.273737	-0.0909991	0.638473	0.132013	0.244339	NANOS3	NANOS3	NANOS3,SNRPGP15,CCDC130,ADGRL1,CACNA1A,ZSWIM4,RFX1,DCAF15,C19orf57,IL27RA,CC2D1A,PRKACA,MIR181C	NANOS3,NANOS3,SNRPGP15,CCDC130,ADGRL1,CACNA1A,ZSWIM4,RFX1,DCAF15,C19orf57,IL27RA,CC2D1A,PRKACA,MIR181C
21	7249366	7250292	chr21:7249366-7250292	-0.518729	-0.864634	-0.172824	0.00385007	0.0396426	-0.841986	-1.22526	-0.45871	0.000225372	0.0191683	LOC102724951	.	.	.,.
12	95217169	95218541	chr12:95217169-95218541	-0.490556	-0.817791	-0.163321	0.003862	0.0397182	-0.188479	-0.516754	0.139796	0.24285	0.322066	VEZT	VEZT	FGD6,VEZT,METAP2,NR2C1	VEZT,FGD6,VEZT,METAP2,NR2C1
9	41266081	41266589	chr9:41266081-41266589	-1.08516	-1.80942	-0.360898	0.00387973	0.0398532	-0.439728	-1.08562	0.206161	0.169407	0.274382	MIR4477A	.	.	.,.
7	143836166	143837494	chr7:143836166-143837494	-0.698191	-1.16473	-0.231657	0.00391907	0.040162	-0.501064	-0.904974	-0.0971534	0.0179407	0.10441	TCAF2P1	.	TCAF1,CTAGE6	.,TCAF1,CTAGE6
8	133498647	133500128	chr8:133498647-133500128	0.565103	0.187501	0.942706	0.00391888	0.040162	0.443891	0.0943645	0.793417	0.0157561	0.0994579	ST3GAL1	.	ST3GAL1,SLA,NDRG1	.,ST3GAL1,SLA,NDRG1
2	224584966	224586453	chr2:224584966-224586453	-0.514402	-0.858245	-0.170559	0.00393064	0.0402084	-0.185977	-0.478878	0.106924	0.198435	0.295008	CUL3	CUL3	CUL3,HSALNG0022644,ANKRD49P1,FAM124B	CUL3,CUL3,HSALNG0022644,ANKRD49P1,FAM124B
6	55046982	55047874	chr6:55046982-55047874	-0.667523	-1.11375	-0.221299	0.00393288	0.0402084	-0.798086	-1.21769	-0.378478	0.000873662	0.0334171	HCRTR2	.	HCRTR2,HSALNG0050745,FAM83B	.,HCRTR2,HSALNG0050745,FAM83B
13	72726987	72728137	chr13:72726987-72728137	-0.479098	-0.799619	-0.158577	0.00395992	0.0404371	-0.510892	-0.860737	-0.161048	0.00669785	0.0710262	MZT1	MZT1	BORA,MZT1,HSALNG0097884,PIBF1,DIS3	MZT1,BORA,MZT1,HSALNG0097884,PIBF1,DIS3
6	41271963	41272851	chr6:41271963-41272851	-0.548186	-0.915014	-0.181359	0.0039679	0.0404709	-0.394355	-0.816471	0.027761	0.0652719	0.177172	TREM1	.	TREM1,TREML4,TREML3P,NFYA,TFEB,TREML2,TREML1	.,TREM1,TREML4,TREML3P,NFYA,TFEB,TREML2,TREML1
2	91909444	91910057	chr2:91909444-91910057	-0.663641	-1.10783	-0.219451	0.00397587	0.0405045	-0.367121	-0.771335	0.037094	0.0723851	0.185862	ACTR3BP2	.	.	.,.
11	67613935	67614513	chr11:67613935-67614513	0.708587	0.234137	1.18304	0.00398864	0.0405868	0.318399	-0.0967084	0.733506	0.124245	0.238423	DOC2GP	DOC2GP	DOC2GP,NUDT8,ANKRD13D,RAD9A,CDK2AP2,NDUFV1	DOC2GP,DOC2GP,NUDT8,ANKRD13D,RAD9A,CDK2AP2,NDUFV1
2	148020147	148021724	chr2:148020147-148021724	-0.498382	-0.832413	-0.164351	0.00402249	0.0407874	-0.34367	-0.634994	-0.0523463	0.0234	0.114181	ORC4	ORC4	ORC4,MBD5	ORC4,ORC4,MBD5
5	138542963	138544296	chr5:138542963-138544296	-0.496378	-0.829062	-0.163693	0.00402215	0.0407874	-0.147312	-0.490943	0.196319	0.379047	0.394923	ETF1	ETF1	ETF1,HNRNPA0,CDC23,KDM3B,BRD8,WNT8A,FAM53C,HSPA9,RF00017-4923,MN298114-189	ETF1,ETF1,HNRNPA0,CDC23,KDM3B,BRD8,WNT8A,FAM53C,HSPA9,RF00017-4923,MN298114-189
8	115846039	115846908	chr8:115846039-115846908	-0.619185	-1.0341	-0.204269	0.00401578	0.0407874	-0.661114	-1.17632	-0.145908	0.0148598	0.0969908	TRPS1	.	TRPS1,UTP23	.,TRPS1,UTP23
21	10788472	10788991	chr21:10788472-10788991	-0.501048	-0.836923	-0.165173	0.00402833	0.0407989	-0.311054	-0.670176	0.0480683	0.0853631	0.2004	TPTE	.	.	.,.
22	11552278	11552793	chr22:11552278-11552793	-0.511347	-0.854204	-0.16849	0.00403629	0.0408317	-0.386863	-0.732693	-0.0410335	0.0304231	0.127052	LOC102723769	.	.	.,.
12	15881839	15882924	chr12:15881839-15882924	-0.517244	-0.864176	-0.170313	0.0040483	0.0409054	-0.388615	-0.684278	-0.0929516	0.0129359	0.0911943	STRAP	STRAP	STRAP,EPS8,NONHSAG010594.2,DERA	STRAP,STRAP,EPS8,NONHSAG010594.2,DERA
X	72100212	72101233	chrX:72100212-72101233	0.719275	0.236762	1.20179	0.0040536	0.0409112	-0.247407	-0.600101	0.105286	0.157505	0.26526	RTL5	.	PIN4,RTL5,NHSL2,FLJ44635,CXCR3,OGT	.,PIN4,RTL5,NHSL2,FLJ44635,CXCR3,OGT
8	54629235	54629657	chr8:54629235-54629657	-0.814314	-1.36069	-0.267935	0.00406059	0.0409341	-0.576744	-1.03828	-0.115204	0.0172384	0.102125	RP1	.	NONHSAG050254.2,RP1,XKR4	.,NONHSAG050254.2,RP1,XKR4
19	19033117	19034473	chr19:19033117-19034473	0.535654	0.176126	0.895181	0.00407233	0.0410047	0.433853	0.079355	0.78835	0.0193031	0.107014	SUGP2	SUGP2	ARMC6,SUGP2,ATP13A1,UPF1,TMEM161A,MAU2,NR2C2AP,IQCN,MEF2B,ZNF56,BORCS8-MEF2B,RFXANK,BORCS8,ZNF93,SLC25A42,SUGP1,DDX49,HOMER3	SUGP2,ARMC6,SUGP2,ATP13A1,UPF1,TMEM161A,MAU2,NR2C2AP,IQCN,MEF2B,ZNF56,BORCS8-MEF2B,RFXANK,BORCS8,ZNF93,SLC25A42,SUGP1,DDX49,HOMER3
8	16361940	16363079	chr8:16361940-16363079	-0.567083	-0.947887	-0.18628	0.00408883	0.041123	-1.04064	-1.46067	-0.620605	6.38e-05	0.0114537	MSR1	.	MSR1,MRPL49P2,TUSC3	.,MSR1,MRPL49P2,TUSC3
18	20920507	20923026	chr18:20920507-20923026	-0.491414	-0.821585	-0.161242	0.00410809	0.0412688	-0.405541	-0.689468	-0.121614	0.00774671	0.0740796	ROCK1	.	.	.,.
1	66929862	66930952	chr1:66929862-66930952	-0.53032	-0.887174	-0.173465	0.00416186	0.0417605	-0.390705	-0.688848	-0.0925615	0.0131641	0.0917728	MIER1	MIER1	MIER1,DNAI4,TCTEX1D1,SLC35D1,MN308949	MIER1,MIER1,DNAI4,TCTEX1D1,SLC35D1,MN308949
3	38164734	38165988	chr3:38164734-38165988	-0.49917	-0.835147	-0.163194	0.00417055	0.0417894	-0.290644	-0.617653	0.0363648	0.0781445	0.192466	OXSR1	OXSR1	OXSR1,GORASP1,C3orf35,ACAA1,MYD88,SLC22A13,VILL,PLCD1,DLEC1,SLC22A14,RF00998-089	OXSR1,OXSR1,GORASP1,C3orf35,ACAA1,MYD88,SLC22A13,VILL,PLCD1,DLEC1,SLC22A14,RF00998-089
5	36241217	36242466	chr5:36241217-36242466	-0.481853	-0.806313	-0.157393	0.00418586	0.0417894	-0.410719	-0.707598	-0.113839	0.00948988	0.0808582	NADK2	NADK2	NADK2,NIPBL,OFD1P17,RANBP3L,SLC1A3,SKP2	NADK2,NADK2,NIPBL,OFD1P17,RANBP3L,SLC1A3,SKP2
5	169833937	169834776	chr5:169833937-169834776	-0.854746	-1.43039	-0.279105	0.00419146	0.0417894	-0.499385	-0.963244	-0.0355254	0.0363612	0.13687	INSYN2B	.	INSYN2B,DOCK2	.,INSYN2B,DOCK2
12	6470208	6471177	chr12:6470208-6471177	-0.560884	-0.938501	-0.183266	0.0041803	0.0417894	-0.126884	-0.481515	0.227748	0.461324	0.433079	VAMP1	VAMP1	VAMP1,TAPBPL,NCAPD2,ING4,CHD4,MRPL51,ZNF384,SCARNA10,GAPDH,IFFO1,NOP2,SPSB2,LPAR5,ACRBP	VAMP1,VAMP1,TAPBPL,NCAPD2,ING4,CHD4,MRPL51,ZNF384,SCARNA10,GAPDH,IFFO1,NOP2,SPSB2,LPAR5,ACRBP
17	39153000	39154615	chr17:39153000-39154615	0.50471	0.164875	0.844545	0.00418421	0.0417894	0.377675	0.0223207	0.73303	0.0385281	0.140425	PLXDC1	PLXDC1	PLXDC1,TRC-GCA2-4,TRC-GCA2-3,MED1,CDK12,SNORA21,MED24,RPL23,SNORD124,RPL19,MSL1,THRA,STARD3,FBXO47	PLXDC1,PLXDC1,TRC-GCA2-4,TRC-GCA2-3,MED1,CDK12,SNORA21,MED24,RPL23,SNORD124,RPL19,MSL1,THRA,STARD3,FBXO47
19	17281615	17282884	chr19:17281615-17282884	0.626923	0.204686	1.04916	0.00419369	0.0417894	0.658741	0.311837	1.00564	0.000886147	0.0334603	ANKLE1	ANKLE1	ANKLE1,USHBP1,MRPL34,OCEL1,ABHD8,BABAM1,NONHSAG025076.2	ANKLE1,ANKLE1,USHBP1,MRPL34,OCEL1,ABHD8,BABAM1,NONHSAG025076.2
1	109111919	109113544	chr1:109111919-109113544	0.566782	0.18488	0.948685	0.00420965	0.0419002	0.312863	-0.017437	0.643162	0.0619621	0.173675	KIAA1324	KIAA1324	C1orf194,ELAPOR1,HSALNG0005858,MN308770,TMEM167B	KIAA1324,C1orf194,ELAPOR1,HSALNG0005858,MN308770,TMEM167B
2	223465668	223466128	chr2:223465668-223466128	-0.587927	-0.984146	-0.191707	0.00421599	0.0419152	-0.976943	-1.47754	-0.476346	0.000694745	0.0302285	SCG2	.	WDFY1,HSALNG0022584,SCG2,KCNE4	.,WDFY1,HSALNG0022584,SCG2,KCNE4
1	184491421	184492377	chr1:184491421-184492377	-0.555661	-0.93038	-0.180942	0.00423942	0.0420997	-0.0837683	-0.431413	0.263877	0.618294	0.494141	C1orf21	.	C1orf21,EDEM3	.,C1orf21,EDEM3
14	44896992	44897842	chr14:44896992-44897842	-0.542211	-0.907945	-0.176477	0.00424779	0.0421345	-0.430608	-0.736778	-0.124438	0.0085544	0.0765393	C14orf28	C14orf28	C14orf28,LINC02302,MIS18BP1,TOGARAM1	C14orf28,C14orf28,LINC02302,MIS18BP1,TOGARAM1
3	87226791	87227836	chr3:87226791-87227836	-0.536304	-0.898551	-0.174057	0.00429763	0.0423001	-0.481915	-0.811773	-0.152058	0.00667842	0.0710262	CHMP2B	CHMP2B	CHMP2B,MIR4795,POU1F1	CHMP2B,CHMP2B,MIR4795,POU1F1
4	183658816	183660005	chr4:183658816-183660005	-0.532658	-0.892194	-0.173123	0.00427246	0.0423001	-0.196241	-0.562937	0.170456	0.27511	0.340425	RWDD4	RWDD4	TRAPPC11,RWDD4,RNU6-1053P,CDKN2AIP,RNU6-335P,RF00026-841,STOX2	RWDD4,TRAPPC11,RWDD4,RNU6-1053P,CDKN2AIP,RNU6-335P,RF00026-841,STOX2
7	40551597	40552421	chr7:40551597-40552421	-0.539171	-0.903365	-0.174977	0.00429868	0.0423001	-0.687516	-1.12541	-0.249621	0.00405383	0.0582864	SUGCT	.	RF00017-6134,SUGCT	.,RF00017-6134,SUGCT
8	63168086	63169106	chr8:63168086-63169106	-0.511866	-0.857386	-0.166347	0.00427433	0.0423001	-0.382153	-0.67833	-0.0859767	0.0143999	0.0956633	YTHDF3-AS1	YTHDF3-AS1	YTHDF3,NONHSAG050367.2	YTHDF3-AS1,YTHDF3,NONHSAG050367.2
17	28041064	28042085	chr17:28041064-28042085	-0.522366	-0.87519	-0.169542	0.00429674	0.0423001	-0.25122	-0.556129	0.0536879	0.100399	0.215021	NLK	NLK	NLK,SUPT6H,ITM2BP1,PHF12,SARM1,TMEM199,TMEM97	NLK,NLK,SUPT6H,ITM2BP1,PHF12,SARM1,TMEM199,TMEM97
18	12376686	12377785	chr18:12376686-12377785	-0.49808	-0.834355	-0.161805	0.004281	0.0423001	-0.288621	-0.600124	0.0228829	0.0673084	0.179382	AFG3L2	AFG3L2	AFG3L2,TUBB6,CEP192,PRELID3A,hsa-miR-5095-240	AFG3L2,AFG3L2,TUBB6,CEP192,PRELID3A,hsa-miR-5095-240
19	45075241	45076511	chr19:45075241-45076511	0.555946	0.180459	0.931434	0.00429503	0.0423001	0.280642	-0.0490465	0.610331	0.0904325	0.205517	ZNF296	ZNF296	GEMIN7,MARK4,ZNF296,ZNF225,ZNF227,ZNF226,IRF2BP1,ZNF235,ZNF180,ZNF112,SYMPK,DMPK,CLASRP,CCDC61,PPP1R37,ZNF285B,QPCTL	ZNF296,GEMIN7,MARK4,ZNF296,ZNF225,ZNF227,ZNF226,IRF2BP1,ZNF235,ZNF180,ZNF112,SYMPK,DMPK,CLASRP,CCDC61,PPP1R37,ZNF285B,QPCTL
4	152536037	152536877	chr4:152536037-152536877	-0.535731	-0.897775	-0.173687	0.00431616	0.042424	-0.166915	-0.50973	0.175901	0.319313	0.364896	MIR4453	MIR4453	MIR4453,MIR4453HG,FBXW7,GATB	MIR4453,MIR4453,MIR4453HG,FBXW7,GATB
3	168094915	168096459	chr3:168094915-168096459	-0.474453	-0.795155	-0.153752	0.00432401	0.0424529	-0.250097	-0.557401	0.0572071	0.104311	0.21876	GOLIM4	GOLIM4	GOLIM4,HMGN1P8,SERPINI2,PDCD10	GOLIM4,GOLIM4,HMGN1P8,SERPINI2,PDCD10
7	73005353	73006370	chr7:73005353-73006370	-0.561203	-0.940969	-0.181437	0.00436536	0.042685	-0.588064	-0.936653	-0.239475	0.00236387	0.0484581	STAG3L3	STAG3L3	STAG3L3,TRIM74,NONHSAG047916.2,PMS2P7,POM121,RF00017-6294	STAG3L3,STAG3L3,TRIM74,NONHSAG047916.2,PMS2P7,POM121,RF00017-6294
7	156892652	156893656	chr7:156892652-156893656	-0.495046	-0.830055	-0.160036	0.00436669	0.042685	-0.303195	-0.614828	0.00843887	0.0558459	0.165056	LMBR1	LMBR1	LMBR1,NOM1,LINC01006,RNF32	LMBR1,LMBR1,NOM1,LINC01006,RNF32
10	41566374	41566789	chr10:41566374-41566789	-1.0899	-1.82748	-0.352325	0.00436737	0.042685	-0.772193	-1.50186	-0.0425271	0.0392664	0.141711	LOC441666	.	.	.,.
11	18321717	18322634	chr11:18321717-18322634	-0.550694	-0.923231	-0.178158	0.00435362	0.042685	-0.163735	-0.514573	0.187104	0.339242	0.375806	HPS5	HPS5	GTF2H1,HPS5,SAA2,SAAL1,SPTY2D1,TSG101,LDHA,ZDHHC13	HPS5,GTF2H1,HPS5,SAA2,SAAL1,SPTY2D1,TSG101,LDHA,ZDHHC13
2	91785411	91786676	chr2:91785411-91786676	-0.51804	-0.868838	-0.167242	0.00439068	0.0427215	-0.339904	-0.734319	0.0545113	0.0868179	0.202393	GGT8P	.	.	.,.
4	128060789	128062082	chr4:128060789-128062082	-0.511911	-0.85845	-0.165372	0.0043791	0.0427215	-0.0669914	-0.41839	0.284407	0.693023	0.51943	LARP1B	LARP1B	LARP1B,INTU,MFSD8,HSPA4L,ABHD18,PGRMC2	LARP1B,LARP1B,INTU,MFSD8,HSPA4L,ABHD18,PGRMC2
6	95576843	95578146	chr6:95576843-95578146	-0.482967	-0.810017	-0.155918	0.00439084	0.0427215	-0.530998	-0.829168	-0.232827	0.00153079	0.0416186	MANEA-DT	MANEA-DT	MANEA,MANEA-DT	MANEA-DT,MANEA,MANEA-DT
17	36081925	36083283	chr17:36081925-36083283	0.537289	0.173495	0.901083	0.00438675	0.0427215	0.132517	-0.233407	0.498442	0.455977	0.430481	LRRC37A8P	.	CCL4,CCL3,CCL18	.,CCL4,CCL3,CCL18
2	106095890	106096443	chr2:106095890-106096443	0.688088	0.221586	1.15459	0.00443483	0.0429417	-0.0474262	-0.451721	0.356869	0.807816	0.55378	ECRG4	.	ECRG4,UXS1,NCK2	.,ECRG4,UXS1,NCK2
2	197499208	197500588	chr2:197499208-197500588	-0.492113	-0.825738	-0.158488	0.00443354	0.0429417	-0.423879	-0.73152	-0.116237	0.00973328	0.0816731	HSPE1-MOB4	HSPE1-MOB4	HSPE1,NONHSAG030178.2,HSPE1-MOB4,HSPD1,MOB4,GTF3C3,RNU6-1029P,SF3B1,ANKRD44,PLCL1,COQ10B,SNORA105B	HSPE1-MOB4,HSPE1,NONHSAG030178.2,HSPE1-MOB4,HSPD1,MOB4,GTF3C3,RNU6-1029P,SF3B1,ANKRD44,PLCL1,COQ10B,SNORA105B
15	23357989	23358700	chr15:23357989-23358700	-0.813605	-1.36522	-0.261988	0.00443614	0.0429417	-0.30382	-0.786718	0.179078	0.202366	0.297475	LOC102723534	.	.	.,.
17	7351473	7352214	chr17:7351473-7352214	0.699836	0.225408	1.17426	0.00443178	0.0429417	0.432355	0.0514233	0.813286	0.0283705	0.123384	KCTD11	KCTD11	KCTD11,TMEM95,DVL2,ELP5,WRAP53,PFAS,CNTROB,CD68,TNFSF13,NLGN2,CHRNB1,ACAP1,NONHSAG020704.2,L13712-010	KCTD11,KCTD11,TMEM95,DVL2,ELP5,WRAP53,PFAS,CNTROB,CD68,TNFSF13,NLGN2,CHRNB1,ACAP1,NONHSAG020704.2,L13712-010
19	55605054	55606201	chr19:55605054-55606201	0.607766	0.195682	1.01985	0.00443826	0.0429417	0.26436	-0.098609	0.627329	0.143082	0.253324	FIZ1	FIZ1	ZNF865,ZNF581,ZNF580,ZNF582,ZNF471,FIZ1,ZNF542P,ZFP28,ZNF470,SSC5D,NAT14,ZNF583,RPL28,TMEM238,U2AF2,ZNF71,TNNT1,TNNI3,DNAAF3	FIZ1,ZNF865,ZNF581,ZNF580,ZNF582,ZNF471,FIZ1,ZNF542P,ZFP28,ZNF470,SSC5D,NAT14,ZNF583,RPL28,TMEM238,U2AF2,ZNF71,TNNT1,TNNI3,DNAAF3
3	119463185	119464141	chr3:119463185-119464141	-0.537132	-0.901615	-0.172649	0.00446827	0.0429697	-0.177357	-0.512156	0.157442	0.279833	0.342765	TMEM39A	TMEM39A	TMEM39A,POGLUT1,TIMMDC1,FSTL1,MN298025,ARHGAP31	TMEM39A,TMEM39A,POGLUT1,TIMMDC1,FSTL1,MN298025,ARHGAP31
4	190021763	190022775	chr4:190021763-190022775	0.517873	0.166433	0.869313	0.00447093	0.0429697	0.333644	-0.031378	0.698666	0.0707394	0.183669	DBET	.	DUX4L9,FRG2,FRG1	.,DUX4L9,FRG2,FRG1
8	125429570	125430377	chr8:125429570-125430377	-0.513914	-0.862625	-0.165203	0.00446639	0.0429697	-0.0094671	-0.346132	0.327198	0.953464	0.591786	TRIB1	TRIB1	TRIB1,TRMT12,WASHC5,NSMCE2,RF00017-7317	TRIB1,TRIB1,TRMT12,WASHC5,NSMCE2,RF00017-7317
9	136727619	136728792	chr9:136727619-136728792	0.563575	0.181286	0.945864	0.00445475	0.0429697	0.596151	0.272217	0.920085	0.00116211	0.0376642	SNHG7	SNHG7	SNHG7,SNORA17A,SNORA17B,DPH7,ANAPC2,INPP5E,EHMT1,EXD3,LCN8,MAN1B1,SEC16A,ENTR1,NPDC1,QSOX2,SNAPC4,FAM166A,AJM1,NDOR1,STPG3,DIPK1B,LCN10	SNHG7,SNHG7,SNORA17A,SNORA17B,DPH7,ANAPC2,INPP5E,EHMT1,EXD3,LCN8,MAN1B1,SEC16A,ENTR1,NPDC1,QSOX2,SNAPC4,FAM166A,AJM1,NDOR1,STPG3,DIPK1B,LCN10
11	114399978	114401000	chr11:114399978-114401000	-0.509892	-0.855824	-0.16396	0.00446097	0.0429697	-0.518995	-0.805476	-0.232514	0.00132746	0.0395452	RBM7	RBM7	RBM7,NONHSAG009665.2,C11orf71,ZW10,NXPE4,REXO2,ZBTB16	RBM7,RBM7,NONHSAG009665.2,C11orf71,ZW10,NXPE4,REXO2,ZBTB16
22	21149341	21150173	chr22:21149341-21150173	-0.920402	-1.54498	-0.295823	0.00446943	0.0429697	-0.862794	-1.39769	-0.327899	0.00332628	0.0543808	FAM230B	.	GGT2,E2F6P2,LRRC74B	.,GGT2,E2F6P2,LRRC74B
12	88141761	88142878	chr12:88141761-88142878	-0.485144	-0.814549	-0.15574	0.004491	0.043067	-0.256505	-0.646202	0.133192	0.183246	0.285742	TMTC3	TMTC3	CEP290,TMTC3,KITLG	TMTC3,CEP290,TMTC3,KITLG
17	7455495	7456425	chr17:7455495-7456425	0.63117	0.202625	1.05971	0.00449021	0.043067	0.255861	-0.0765228	0.588245	0.122991	0.237021	TNFSF12	.	CHRNB1,FGF11,SPEM2,SPEM1,TNFSF12-TNFSF13,TNFSF12,NLGN2,TMEM256,PLSCR3,ACAP1,SLC35G6,L13712-010	.,CHRNB1,FGF11,SPEM2,SPEM1,TNFSF12-TNFSF13,TNFSF12,NLGN2,TMEM256,PLSCR3,ACAP1,SLC35G6,L13712-010
4	49139447	49140632	chr4:49139447-49140632	-0.675209	-1.13376	-0.216656	0.00449901	0.04309	-0.605591	-1.05577	-0.155416	0.0112691	0.0862451	CWH43	.	.	.,.
4	183504138	183505091	chr4:183504138-183505091	-0.518011	-0.869847	-0.166175	0.00450335	0.04309	-0.294247	-0.596822	0.00832861	0.0559472	0.165174	ING2	ING2	ING2,CDKN2AIP,TRAPPC11,RNU6-1053P,STOX2,RWDD4	ING2,ING2,CDKN2AIP,TRAPPC11,RNU6-1053P,STOX2,RWDD4
5	165187976	165189503	chr5:165187976-165189503	-0.51606	-0.866708	-0.165413	0.00451807	0.043104	-0.627452	-1.05775	-0.19715	0.00676444	0.0711218	LINC02143	.	LINC01938	.,LINC01938
12	6451414	6452512	chr12:6451414-6452512	0.63789	0.204444	1.07133	0.00451975	0.043104	0.389061	0.0380913	0.740031	0.0317631	0.129203	TAPBPL	TAPBPL	TAPBPL,MRPL51,PTPN6,VAMP1,HSALNG0088858,CD27	TAPBPL,TAPBPL,MRPL51,PTPN6,VAMP1,HSALNG0088858,CD27
17	26603644	26604656	chr17:26603644-26604656	-0.888968	-1.49294	-0.285	0.00451441	0.043104	-0.649589	-1.16752	-0.131663	0.0168922	0.101764	MIR4522	.	.	.,.
2	91573477	91574048	chr2:91573477-91574048	-0.514485	-0.864395	-0.164575	0.0045543	0.0433381	-0.0950233	-0.440605	0.250559	0.570055	0.477488	LSP1P4	.	KMT5AP2	.,KMT5AP2
17	41930171	41930866	chr17:41930171-41930866	0.650643	0.208133	1.09315	0.00455402	0.0433381	0.27183	-0.0612475	0.604907	0.103417	0.217837	ACLY	ACLY	RF00017-2380,ACLY,TTC25,NT5C3B,PLEKHH3,HSD17B1,RETREG3,HSD17B1P1,CNTNAP1,TUBG2,KLHL11	ACLY,RF00017-2380,ACLY,TTC25,NT5C3B,PLEKHH3,HSD17B1,RETREG3,HSD17B1P1,CNTNAP1,TUBG2,KLHL11
5	115841330	115842612	chr5:115841330-115842612	-0.508639	-0.854646	-0.162632	0.00456239	0.0433674	-0.370008	-0.668003	-0.0720134	0.0178519	0.104229	AP3S1	AP3S1	ATG12,AP3S1,CDO1,PGGT1B,FJ601672-002,LVRN	AP3S1,ATG12,AP3S1,CDO1,PGGT1B,FJ601672-002,LVRN
6	83590124	83590719	chr6:83590124-83590719	-0.670293	-1.12648	-0.21411	0.00457993	0.0434864	-0.549245	-0.97357	-0.124921	0.0141394	0.094816	PRSS35	.	SNAP91,PRSS35,CYB5R4,RIPPLY2,HSALNG0051613	.,SNAP91,PRSS35,CYB5R4,RIPPLY2,HSALNG0051613
4	42656216	42657731	chr4:42656216-42657731	-0.483634	-0.812929	-0.154339	0.00459707	0.0436013	-0.260162	-0.564037	0.0437138	0.0887349	0.203412	ATP8A1	ATP8A1	ATP8A1,SHISA3	ATP8A1,ATP8A1,SHISA3
5	108381353	108382937	chr5:108381353-108382937	-0.476748	-0.801446	-0.152049	0.00460798	0.043657	-0.491127	-0.802946	-0.179308	0.00396185	0.0575963	FBXL17	FBXL17	FBXL17,FER,RF00017-4817,EFNA5	FBXL17,FBXL17,FER,RF00017-4817,EFNA5
15	65385003	65385772	chr15:65385003-65385772	0.592949	0.188942	0.996955	0.00462394	0.0437603	0.493032	0.114051	0.872012	0.013734	0.0936523	IGDCC3	.	IGDCC3,IGDCC4	.,IGDCC3,IGDCC4
5	146446942	146447821	chr5:146446942-146447821	-0.487647	-0.820018	-0.155276	0.00463696	0.0437878	-0.225184	-0.553206	0.102838	0.166065	0.271739	TCERG1	TCERG1	TCERG1,RBM27,LARS1,GPR151,RF00017-4987	TCERG1,TCERG1,RBM27,LARS1,GPR151,RF00017-4987
7	923008	923614	chr7:923008-923614	0.709712	0.225989	1.19343	0.00463671	0.0437878	0.248886	-0.0977646	0.595537	0.148508	0.258015	ADAP1	.	ADAP1,CYP2W1,ZFAND2A,C7orf50,COX19,GET4,RF00017-5955	.,ADAP1,CYP2W1,ZFAND2A,C7orf50,COX19,GET4,RF00017-5955
2	178450292	178451829	chr2:178450292-178451829	-0.483546	-0.813179	-0.153912	0.00464379	0.0438046	-0.433861	-0.75187	-0.115853	0.0103443	0.0827591	PJVK	PJVK	PJVK,PRKRA,FKBP7,CHROMR,PLEKHA3,RBM45	PJVK,PJVK,PRKRA,FKBP7,CHROMR,PLEKHA3,RBM45
4	49219166	49220090	chr4:49219166-49220090	0.470373	0.149435	0.791312	0.00467832	0.0440823	0.303352	-0.125808	0.732512	0.154527	0.262488	CWH43	.	.	.,.
17	82497035	82497602	chr17:82497035-82497602	0.765362	0.242833	1.28789	0.00470212	0.0442222	0.195499	-0.173121	0.564119	0.279296	0.342464	FOXK2	.	FOXK2,TRX-CAT1-8,hsa-miR-1273e-032,TBCD,GPS1,NARF,NARF-IT1,FAAP100,HGS,HEXD,RFNG,OGFOD3,SECTM1,ALYREF,CSNK1D,WDR45B,CCDC57,ARL16,FN3KRP,TSPAN10,ASPSCR1,DUS1L,LINC01970,MAFG-DT,UTS2R,LRRC45,FASN,RF00017-2599	.,FOXK2,TRX-CAT1-8,hsa-miR-1273e-032,TBCD,GPS1,NARF,NARF-IT1,FAAP100,HGS,HEXD,RFNG,OGFOD3,SECTM1,ALYREF,CSNK1D,WDR45B,CCDC57,ARL16,FN3KRP,TSPAN10,ASPSCR1,DUS1L,LINC01970,MAFG-DT,UTS2R,LRRC45,FASN,RF00017-2599
21	29024367	29025431	chr21:29024367-29025431	-0.509016	-0.856543	-0.161488	0.00470338	0.0442222	-0.327205	-0.677246	0.0228367	0.0651346	0.177107	USP16	USP16	USP16,CCT8,RPL12P9,LTN1,BACH1,RWDD2B,N6AMT1,RPL23P2,BACH1-IT1,LINC01697,BACH1-IT2	USP16,USP16,CCT8,RPL12P9,LTN1,BACH1,RWDD2B,N6AMT1,RPL23P2,BACH1-IT1,LINC01697,BACH1-IT2
22	12559110	12559759	chr22:12559110-12559759	-1.07169	-1.80362	-0.339758	0.00471633	0.0442958	-0.808458	-1.43333	-0.18359	0.0141767	0.0948508	LOC102723769	.	.	.,.
3	45994761	45996077	chr3:45994761-45996077	0.548222	0.173752	0.922692	0.00472167	0.0442979	0.418922	0.0996993	0.738145	0.0130555	0.0916238	FYCO1	FYCO1	FYCO1,CXCR6,CCR1,CCDC12,SACM1L,CCR5,CCR2	FYCO1,FYCO1,CXCR6,CCR1,CCDC12,SACM1L,CCR5,CCR2
2	130639025	130639486	chr2:130639025-130639486	-0.99962	-1.6827	-0.31654	0.00473768	0.0444	-0.673306	-1.23466	-0.111954	0.0214754	0.110109	POTEJ	.	.	.,.
12	48183078	48184185	chr12:48183078-48184185	0.601828	0.190325	1.01333	0.00476167	0.0445766	0.00352418	-0.329421	0.33647	0.982474	0.599251	CCDC184	CCDC184	CCDC184,ZNF641,H1-7,OR10AD1	CCDC184,CCDC184,ZNF641,H1-7,OR10AD1
1	12177943	12179350	chr1:12177943-12179350	0.576394	0.182062	0.970727	0.00478375	0.044735	0.360359	-0.0536091	0.774327	0.0839329	0.198399	TNFRSF1B	.	TNFRSF1B,MTHFR,TNFRSF8,CLCN6,VPS13D,AGTRAP,MIIP,MFN2,MIR7846,MIR4632	.,TNFRSF1B,MTHFR,TNFRSF8,CLCN6,VPS13D,AGTRAP,MIIP,MFN2,MIR7846,MIR4632
20	29094801	29096243	chr20:29094801-29096243	-0.449761	-0.757612	-0.14191	0.00480348	0.044871	-0.277701	-0.572059	0.0166574	0.0629149	0.174563	FRG1DP	.	.	.,.
3	159763070	159764001	chr3:159763070-159764001	-0.510213	-0.859653	-0.160773	0.00482769	0.0450485	-0.280506	-0.655628	0.0946159	0.133337	0.245597	IQCJ-SCHIP1-AS1	IQCJ-SCHIP1-AS1	IQCJ-SCHIP1-AS1-001,SCHIP1,IQCJ-SCHIP1,IL12A	IQCJ-SCHIP1-AS1,IQCJ-SCHIP1-AS1-001,SCHIP1,IQCJ-SCHIP1,IL12A
11	28107550	28108629	chr11:28107550-28108629	-0.516189	-0.869773	-0.162604	0.00483349	0.0450541	-0.517183	-0.809007	-0.225359	0.00159308	0.0422062	METTL15	METTL15	KIF18A,METTL15,HSALNG0083331,BDNF	METTL15,KIF18A,METTL15,HSALNG0083331,BDNF
21	10754328	10755991	chr21:10754328-10755991	-0.498665	-0.840352	-0.156978	0.00484594	0.0451216	-0.466843	-0.748208	-0.185478	0.00268766	0.0512208	TPTE	.	.	.,.
14	19239849	19241769	chr14:19239849-19241769	-0.476845	-0.803732	-0.149958	0.0048645	0.0451972	-0.0687022	-0.582836	0.445431	0.781767	0.544997	LOC101929572	.	.	.,.
17	31508430	31509276	chr17:31508430-31509276	0.743902	0.233967	1.25384	0.00486253	0.0451972	0.338099	-0.0545886	0.730786	0.0870889	0.202393	MIR4724	.	RAB11FIP4,LRRC37BP1,RF00017-2348,RN7SL45P,COPRS	.,RAB11FIP4,LRRC37BP1,RF00017-2348,RN7SL45P,COPRS
17	8186279	8187632	chr17:8186279-8187632	0.581273	0.182727	0.979819	0.00487172	0.0452157	0.418512	0.0499264	0.787097	0.0283146	0.123274	MIR4521	MIR4521	MN297413,TRI-AAT5-5,BORCS6,TRT-AGT1-1,MN297412,DVL2,PFAS,CNTROB,WRAP53,NEURL4,SENP3,CTC1,CYB5D1,POLR2A,NLGN2,SNORD10,ATP1B2,KDM6B,SNORA48,RPL26,VAMP2,ELP5,DLG4,AURKB,LINC00324,KCNAB3,PER1,PLSCR3,MIR324,EIF4A1,KCTD11,HES7,SLC25A35,ZBTB4,MIR4521,TRS-GCT4-3,TRW-CCA3-3,TMEM107	MIR4521,MN297413,TRI-AAT5-5,BORCS6,TRT-AGT1-1,MN297412,DVL2,PFAS,CNTROB,WRAP53,NEURL4,SENP3,CTC1,CYB5D1,POLR2A,NLGN2,SNORD10,ATP1B2,KDM6B,SNORA48,RPL26,VAMP2,ELP5,DLG4,AURKB,LINC00324,KCNAB3,PER1,PLSCR3,MIR324,EIF4A1,KCTD11,HES7,SLC25A35,ZBTB4,MIR4521,TRS-GCT4-3,TRW-CCA3-3,TMEM107
4	4270002	4270774	chr4:4270002-4270774	0.780395	0.245136	1.31565	0.00488583	0.0452497	0.123833	-0.32006	0.567726	0.564504	0.474956	LYAR	.	TMEM128,LYAR,ZBTB49	.,TMEM128,LYAR,ZBTB49
8	123416229	123417201	chr8:123416229-123417201	-0.509448	-0.858854	-0.160043	0.00488396	0.0452497	-0.298172	-0.594613	-0.00173117	0.0488147	0.154262	ATAD2	ATAD2	NTAQ1,ATAD2	ATAD2,NTAQ1,ATAD2
19	47130667	47131513	chr19:47130667-47131513	0.711416	0.2233	1.19953	0.00489973	0.04533	0.145294	-0.20401	0.494598	0.393065	0.401893	ZC3H4	.	SAE1,ZC3H4,BICRA,CCDC9,SNORD23,NOP53,EHD2,BBC3	.,SAE1,ZC3H4,BICRA,CCDC9,SNORD23,NOP53,EHD2,BBC3
5	83076975	83077986	chr5:83076975-83077986	-0.522163	-0.880475	-0.163851	0.00490499	0.0453303	-0.225648	-0.55963	0.108333	0.172502	0.277401	TMEM167A	TMEM167A	XRCC4,TMEM167A	TMEM167A,XRCC4,TMEM167A
11	57667106	57668608	chr11:57667106-57668608	-0.491479	-0.828888	-0.15407	0.00492328	0.0454459	-0.470418	-0.824344	-0.116492	0.0121109	0.0883295	ZDHHC5	ZDHHC5	ZDHHC5,SSRP1,MED19,YPEL4,SELENOH,ZFP91,BTBD18,CTNND1,RTN4RL2,RN7SKP259,MN309355,MN298114-032	ZDHHC5,ZDHHC5,SSRP1,MED19,YPEL4,SELENOH,ZFP91,BTBD18,CTNND1,RTN4RL2,RN7SKP259,MN309355,MN298114-032
22	42500211	42500939	chr22:42500211-42500939	0.643009	0.201521	1.0845	0.004928	0.0454459	0.19869	-0.145755	0.543135	0.240734	0.320948	SERHL	SERHL	SERHL,RRP7A,RRP7BP,NFAM1,CYB5R3	SERHL,SERHL,RRP7A,RRP7BP,NFAM1,CYB5R3
2	676389	677710	chr2:676389-677710	-0.474653	-0.80072	-0.148587	0.00494941	0.0454702	-0.416292	-0.709809	-0.122775	0.00810737	0.0753195	TMEM18	TMEM18	TMEM18-DT,TMEM18,ALKAL2	TMEM18,TMEM18-DT,TMEM18,ALKAL2
9	63787685	63788384	chr9:63787685-63788384	-0.535105	-0.902648	-0.167561	0.00494377	0.0454702	-0.156718	-0.480937	0.167501	0.322726	0.367035	MIR4477B	.	.	.,.
12	50111685	50112514	chr12:50111685-50112514	-0.516238	-0.870763	-0.161713	0.00493694	0.0454702	-0.291611	-0.643168	0.0599458	0.0982949	0.213012	COX14	COX14	COX14,ATF1,CERS5,LIMA1,BCDIN3D,SMARCD1,LMBR1L,TROAP,HSALNG0091001,GPD1	COX14,COX14,ATF1,CERS5,LIMA1,BCDIN3D,SMARCD1,LMBR1L,TROAP,HSALNG0091001,GPD1
19	12139978	12141327	chr19:12139978-12141327	0.555107	0.173751	0.936463	0.00495164	0.0454702	0.255363	-0.0671574	0.577882	0.113337	0.227138	ZNF20	ZNF20	ZNF20,ZNF433,RNA5SP464,ZNF625-ZNF20,ZNF788P	ZNF20,ZNF20,ZNF433,RNA5SP464,ZNF625-ZNF20,ZNF788P
6	60230200	60230935	chr6:60230200-60230935	-0.526367	-0.888033	-0.164701	0.00495775	0.045478	-0.627511	-0.983955	-0.271068	0.00168227	0.0433542	MTRNR2L9	.	.	.,.
8	98825409	98826235	chr8:98825409-98826235	-0.515627	-0.86996	-0.161293	0.00496322	0.0454801	-0.588472	-0.888426	-0.288517	0.000662433	0.0302285	STK3	.	STK3,KCNS2	.,STK3,KCNS2
20	44521481	44522266	chr20:44521481-44522266	-0.540936	-0.912726	-0.169145	0.00497036	0.0454974	-0.165565	-0.48159	0.150461	0.284996	0.345367	SERINC3	SERINC3	SERINC3,JPH2,PKIG,TTPAL	SERINC3,SERINC3,JPH2,PKIG,TTPAL
12	76763702	76764674	chr12:76763702-76764674	-0.506556	-0.854782	-0.15833	0.00497806	0.0455197	-0.281882	-0.602266	0.0385025	0.0809373	0.194865	ZDHHC17	ZDHHC17	ZDHHC17,RF00017-1192,CSRP2	ZDHHC17,ZDHHC17,RF00017-1192,CSRP2
22	10712216	10712810	chr22:10712216-10712810	-0.456917	-0.771097	-0.142736	0.00498833	0.0455655	-0.517156	-0.835694	-0.198618	0.00316883	0.0540179	FRG1FP	.	.	.,.
11	1781376	1782148	chr11:1781376-1782148	0.730135	0.228013	1.23226	0.00499434	0.0455724	0.393587	-0.0646508	0.851825	0.0877903	0.202635	CTSD	.	LSP1,TNNI2,SYT8,TOLLIP,RPL36AP39,CTSD	.,LSP1,TNNI2,SYT8,TOLLIP,RPL36AP39,CTSD
5	119070472	119071672	chr5:119070472-119071672	-0.484801	-0.818286	-0.151316	0.00500437	0.0456158	-0.38053	-0.682757	-0.0783036	0.0165326	0.101283	LOC105379143	LOC105379143	DMXL1,DTWD2,NONHSAG041343.2,TNFAIP8	LOC105379143,DMXL1,DTWD2,NONHSAG041343.2,TNFAIP8
21	9564882	9566337	chr21:9564882-9566337	-0.714944	-1.20695	-0.222942	0.00502172	0.0457258	-0.456494	-0.827265	-0.0857232	0.018691	0.105691	LOC105379511	.	.	.,.
1	16725999	16729012	chr1:16725999-16729012	0.501583	0.156327	0.846839	0.00503152	0.0457669	0.423658	0.0694249	0.77789	0.0218004	0.110722	ESPNP	.	TRV-CAC13-1,TRG-CCC5-1,ESPNP,CROCC,NBPF1,SPEN,CROCCP3,LINC01772,RPL22P3,RPS16P1,MFAP2,ZBTB17,ARHGEF19,SZRD1,EIF1AXP1,FBXO42,FBLIM1,CROCCP2,NECAP2,MN296791-002	.,TRV-CAC13-1,TRG-CCC5-1,ESPNP,CROCC,NBPF1,SPEN,CROCCP3,LINC01772,RPL22P3,RPS16P1,MFAP2,ZBTB17,ARHGEF19,SZRD1,EIF1AXP1,FBXO42,FBLIM1,CROCCP2,NECAP2,MN296791-002
1	156053034	156055001	chr1:156053034-156055001	0.484669	0.150861	0.818478	0.00505574	0.0459157	0.381525	0.068289	0.69476	0.0198029	0.107611	LAMTOR2	LAMTOR2	UBQLN4,MN308998,LAMTOR2,KHDC4,CLK2,GON4L,RRNAD1,THBS3,MEX3A,LMNA,PMF1,ARHGEF2,RXFP4,SSR2,SEMA4A,KRTCAP2,MSTO2P,GLMP,FAM189B,ASH1L	LAMTOR2,UBQLN4,MN308998,LAMTOR2,KHDC4,CLK2,GON4L,RRNAD1,THBS3,MEX3A,LMNA,PMF1,ARHGEF2,RXFP4,SSR2,SEMA4A,KRTCAP2,MSTO2P,GLMP,FAM189B,ASH1L
6	141483015	141483900	chr6:141483015-141483900	-0.616752	-1.04164	-0.191862	0.00506667	0.0459157	-0.595403	-0.933761	-0.257044	0.00168852	0.0433542	NMBR	.	RF00100-133,RN7SKP106,GJE1	.,RF00100-133,RN7SKP106,GJE1
7	66493345	66494140	chr7:66493345-66494140	-0.529034	-0.893483	-0.164586	0.00506534	0.0459157	-0.412396	-0.740467	-0.0843252	0.0166832	0.101513	GS1-124K5.4	GS1-124K5.4	LINC00174,GS1-124K5.4,RABGEF1,VKORC1L1,KCTD7,TPST1,RF00017-6229	GS1-124K5.4,LINC00174,GS1-124K5.4,RABGEF1,VKORC1L1,KCTD7,TPST1,RF00017-6229
17	48037192	48037769	chr17:48037192-48037769	0.866617	0.269556	1.46368	0.00506909	0.0459157	0.36229	-0.0805321	0.805111	0.102627	0.217296	MIR152	MIR152	COPZ2,MIR152,PRR15L,SNX11,SCRN2,TBX21,hsa-miR-5095-226,CDK5RAP3	MIR152,COPZ2,MIR152,PRR15L,SNX11,SCRN2,TBX21,hsa-miR-5095-226,CDK5RAP3
9	63770245	63771520	chr9:63770245-63771520	-0.572517	-0.967203	-0.177831	0.00509522	0.0461042	-0.528558	-0.914233	-0.142884	0.0100611	0.0826274	MIR4477B	.	.	.,.
2	90385867	90386471	chr2:90385867-90386471	-0.568791	-0.960985	-0.176597	0.00510333	0.0461293	-0.708514	-1.09782	-0.319213	0.00127716	0.0390763	LOC101927050	.	.	.,.
12	56488046	56488548	chr12:56488046-56488548	0.800163	0.248207	1.35212	0.00512052	0.0462365	0.564416	0.138513	0.990319	0.0123249	0.0890494	GLS2	GLS2	GLS2,RBMS2,NEMP1,ZBTB39,PAN2,BAZ2A,DNAJC14,PRIM1,TMEM198B,ZC3H10,ANKRD52,SPRYD4,RF00017-1161,MIP	GLS2,GLS2,RBMS2,NEMP1,ZBTB39,PAN2,BAZ2A,DNAJC14,PRIM1,TMEM198B,ZC3H10,ANKRD52,SPRYD4,RF00017-1161,MIP
2	226835536	226836688	chr2:226835536-226836688	-0.476039	-0.804601	-0.147477	0.00514454	0.046405	-0.275979	-0.613947	0.0619896	0.103235	0.217753	RHBDD1	.	RHBDD1,IRS1,COL4A4	.,RHBDD1,IRS1,COL4A4
5	131170488	131171545	chr5:131170488-131171545	-0.533058	-0.901136	-0.164981	0.00516299	0.0464984	-0.515673	-0.828213	-0.203133	0.00280519	0.0522303	LYRM7	LYRM7	LYRM7,HINT1	LYRM7,LYRM7,HINT1
10	38402300	38403322	chr10:38402300-38403322	-0.497677	-0.841345	-0.154009	0.00516563	0.0464984	-0.451543	-0.76788	-0.135206	0.00777904	0.0742131	SEPTIN7P9	SEPTIN7P9	SEPTIN7P9,LINC00999,MN296973,HSD17B7P2,SLC9B1P3,ZNF25-DT	SEPTIN7P9,SEPTIN7P9,LINC00999,MN296973,HSD17B7P2,SLC9B1P3,ZNF25-DT
X	49269020	49269893	chrX:49269020-49269893	-0.538808	-0.911018	-0.166598	0.00518145	0.0465923	-0.177327	-0.49562	0.140966	0.256569	0.329761	PPP1R3F	PPP1R3F	FOXP3,PPP1R3F,FTSJ1,PRICKLE3,RBM3,PLP2,CACNA1F,FLICR,MF370628,CCDC22	PPP1R3F,FOXP3,PPP1R3F,FTSJ1,PRICKLE3,RBM3,PLP2,CACNA1F,FLICR,MF370628,CCDC22
6	7697664	7698724	chr6:7697664-7698724	-0.59652	-1.00873	-0.184305	0.00519555	0.0466706	-0.601036	-1.06316	-0.138917	0.0137545	0.0937091	BMP6	.	MG828696,BMP6,SNRNP48	.,MG828696,BMP6,SNRNP48
17	45583535	45585874	chr17:45583535-45585874	0.470471	0.145182	0.795759	0.00521875	0.0468305	0.184127	-0.128796	0.497051	0.231801	0.31549	MAP3K14	.	DND1P1,LINC02210,LRRC37A4P,LRRC37A2,DCAKD,PLEKHM1,ACBD4,FMNL1,LINC02210-CRHR1,RF00017-2410	.,DND1P1,LINC02210,LRRC37A4P,LRRC37A2,DCAKD,PLEKHM1,ACBD4,FMNL1,LINC02210-CRHR1,RF00017-2410
7	150003191	150003979	chr7:150003191-150003979	0.507674	0.156603	0.858745	0.00522604	0.0468473	0.213977	-0.134708	0.562661	0.213188	0.305039	LOC100134040	.	.	.,.
21	16194159	16194891	chr21:16194159-16194891	-0.668935	-1.1318	-0.206066	0.00525202	0.0470316	-0.451712	-0.842848	-0.0605765	0.0260482	0.119486	SNORD74B	.	MIR99AHG,hsa-miR-5095-320,USP25	.,MIR99AHG,hsa-miR-5095-320,USP25
6	145814259	145815583	chr6:145814259-145815583	-0.487181	-0.824466	-0.149895	0.00527503	0.0471888	-0.362755	-0.662589	-0.0629212	0.0205217	0.108919	FBXO30	FBXO30	FBXO30,FBXO30-DT,SHPRH,EPM2A	FBXO30,FBXO30,FBXO30-DT,SHPRH,EPM2A
1	156114240	156114759	chr1:156114240-156114759	0.710171	0.218424	1.20192	0.00528209	0.0472032	0.61408	0.194772	1.03339	0.0065719	0.0705536	LMNA	.	LMNA,GON4L,CLK2,RRNAD1,KHDC4,SMU1P1,MSTO1,MSTO2P,PRCC,ISG20L2,CCT3,YY1AP1,THBS3,TSACC,BGLAP,KRTCAP2,SYT11,MEX3A,DPM3,MTX1,UBQLN4,LAMTOR2,PAQR6,RIT1,TRIM46,ASH1L,GLMP,RXFP4,MIR9-1,MIR9-1HG,SEMA4A,MEF2D,ARHGEF2	.,LMNA,GON4L,CLK2,RRNAD1,KHDC4,SMU1P1,MSTO1,MSTO2P,PRCC,ISG20L2,CCT3,YY1AP1,THBS3,TSACC,BGLAP,KRTCAP2,SYT11,MEX3A,DPM3,MTX1,UBQLN4,LAMTOR2,PAQR6,RIT1,TRIM46,ASH1L,GLMP,RXFP4,MIR9-1,MIR9-1HG,SEMA4A,MEF2D,ARHGEF2
22	12583675	12585212	chr22:12583675-12585212	-0.500616	-0.847367	-0.153866	0.00529531	0.0472725	-0.45306	-0.766143	-0.139978	0.00711388	0.072125	LOC102723769	.	.	.,.
12	101152009	101153884	chr12:101152009-101153884	-0.672893	-1.13911	-0.206677	0.0053081	0.0473379	-0.708192	-1.22332	-0.193067	0.00986744	0.0819463	UTP20	.	.	.,.
2	9003663	9004315	chr2:9003663-9004315	-0.581768	-0.98494	-0.178596	0.00531799	0.0473773	-0.448933	-0.766498	-0.131369	0.00827858	0.0758447	MBOAT2	MBOAT2	MBOAT2,TAF1B,SNODB822,KIDINS220	MBOAT2,MBOAT2,TAF1B,SNODB822,KIDINS220
22	12305754	12307037	chr22:12305754-12307037	-0.622172	-1.05348	-0.19086	0.00533197	0.047453	-0.360939	-0.781185	0.0593072	0.0878036	0.202635	LOC102723769	.	.	.,.
3	19946736	19947996	chr3:19946736-19947996	-0.494865	-0.837979	-0.151752	0.0053389	0.047466	-0.399368	-0.699236	-0.0994997	0.0119671	0.0878296	EFHB	EFHB	EFHB,RAB5A,NONHSAG034575.2,KAT2B,PP2D1	EFHB,EFHB,RAB5A,NONHSAG034575.2,KAT2B,PP2D1
6	30717223	30717711	chr6:30717223-30717711	-0.554865	-0.939729	-0.170001	0.00535587	0.0475347	-0.377637	-0.767529	0.0122541	0.0568407	0.166655	IER3-AS1	.	NONHSAG043429.2,TUBB,MDC1,DDX39B,LY6G5B,DHX16,TRIM39,PAIP1P1,PPP1R10,HCG18,GTF2H4,ETF1P1,ABCF1,NRM,NFKBIL1,POLR1H,TRIM26,MICA,HLA-H,TCF19,MICE,HLA-K,HLA-U,PRR3,RPL3P2,HLA-W,HCG4B,HLA-J,ATAT1,CSNK2B,MICD,CCHCR1,PSORS1C2,ZNRD1ASP,LINC02569,GNL1,PRRC2A,GPANK1,BAG6,HCG17,HLA-C,C6orf47,HLA-L,FLOT1,HCG4,RF00017-5401	.,NONHSAG043429.2,TUBB,MDC1,DDX39B,LY6G5B,DHX16,TRIM39,PAIP1P1,PPP1R10,HCG18,GTF2H4,ETF1P1,ABCF1,NRM,NFKBIL1,POLR1H,TRIM26,MICA,HLA-H,TCF19,MICE,HLA-K,HLA-U,PRR3,RPL3P2,HLA-W,HCG4B,HLA-J,ATAT1,CSNK2B,MICD,CCHCR1,PSORS1C2,ZNRD1ASP,LINC02569,GNL1,PRRC2A,GPANK1,BAG6,HCG17,HLA-C,C6orf47,HLA-L,FLOT1,HCG4,RF00017-5401
14	105070034	105070496	chr14:105070034-105070496	0.773888	0.237084	1.31069	0.00535761	0.0475347	0.278096	-0.135188	0.69138	0.174157	0.27864	GPR132	GPR132	GPR132,JAG2,NUDT14,CLBA1,CRIP1	GPR132,GPR132,JAG2,NUDT14,CLBA1,CRIP1
14	52552093	52553844	chr14:52552093-52553844	-0.47204	-0.799546	-0.144534	0.00536794	0.0475776	-0.479148	-0.793171	-0.165125	0.00496589	0.062621	GPR137C	GPR137C	TXNDC16,GPR137C,NONHSAG014968.2,RTRAF,ERO1A,PTGDR	GPR137C,TXNDC16,GPR137C,NONHSAG014968.2,RTRAF,ERO1A,PTGDR
19	38864796	38865887	chr19:38864796-38865887	0.857643	0.262418	1.45287	0.00538145	0.0476486	0.585028	0.156986	1.01307	0.0102311	0.0826407	CAPN12	.	HNRNPL,FBL,PLEKHG2,RN7SL566P,RPS16,EID2B,PAF1,SUPT5H,ACTN4,FBXO17,RINL	.,HNRNPL,FBL,PLEKHG2,RN7SL566P,RPS16,EID2B,PAF1,SUPT5H,ACTN4,FBXO17,RINL
20	28299205	28300248	chr20:28299205-28300248	-0.531619	-0.900638	-0.1626	0.00538881	0.047665	-0.317598	-0.813536	0.178339	0.19479	0.293474	FRG1CP	.	.	.,.
14	20461061	20462044	chr14:20461061-20462044	-0.504193	-0.854352	-0.154033	0.00541112	0.0478135	-0.419566	-0.733572	-0.10556	0.0117359	0.0873305	PIP4P1	PIP4P1	PIP4P1,SUPT16H,METTL17,CHD8,TEP1,RNA5SP382,APEX1,ZNF219,MG828730-019	PIP4P1,PIP4P1,SUPT16H,METTL17,CHD8,TEP1,RNA5SP382,APEX1,ZNF219,MG828730-019
1	16604701	16606237	chr1:16604701-16606237	0.471363	0.143894	0.798833	0.00542585	0.047846	0.385555	0.039875	0.731236	0.0308542	0.127658	NBPF1	.	NBPF1,NECAP2	.,NBPF1,NECAP2
19	45016199	45017063	chr19:45016199-45017063	0.792902	0.242055	1.34375	0.0054255	0.047846	1.00726	0.501154	1.51337	0.000581212	0.0281226	RELB	.	APOC2,CLASRP,RNU6-611P,GEMIN7,ZNF296,PPP1R37,DMPK,APOE,RELB	.,APOC2,CLASRP,RNU6-611P,GEMIN7,ZNF296,PPP1R37,DMPK,APOE,RELB
14	19105414	19106542	chr14:19105414-19106542	-0.639913	-1.08458	-0.195245	0.00543589	0.0478858	-0.405448	-0.935779	0.124882	0.125399	0.23949	LOC100508046	.	.	.,.
15	97501378	97501921	chr15:97501378-97501921	-0.688801	-1.16764	-0.20996	0.00545445	0.0480004	-0.630582	-1.06389	-0.197272	0.0068543	0.0711875	LINC02254	.	ARRDC4,LINC02254	.,ARRDC4,LINC02254
2	28566619	28567282	chr2:28566619-28567282	0.698904	0.212909	1.1849	0.0054663	0.0480071	0.185867	-0.196947	0.568681	0.320633	0.365581	PLB1	.	PPP1CB,SNRPGP7,PLB1,GPN1	.,PPP1CB,SNRPGP7,PLB1,GPN1
21	10795391	10796494	chr21:10795391-10796494	-0.44751	-0.758667	-0.136353	0.00546248	0.0480071	-0.477337	-0.777279	-0.177396	0.00367397	0.0565476	TPTE	.	.	.,.
1	151944688	151946655	chr1:151944688-151946655	0.484964	0.147566	0.822363	0.00548868	0.0481548	0.195548	-0.183394	0.57449	0.29205	0.349249	THEM4	.	POGZ,GABPB2,PI4KB,MRPL9,PIP5K1A,LYSMD1,HRNR,THEM4,ZNF687,C1orf56,PSMB4,RN7SL444P,LINGO4,TDRKH,S100A10	.,POGZ,GABPB2,PI4KB,MRPL9,PIP5K1A,LYSMD1,HRNR,THEM4,ZNF687,C1orf56,PSMB4,RN7SL444P,LINGO4,TDRKH,S100A10
17	17694205	17695267	chr17:17694205-17695267	0.545902	0.165898	0.925907	0.00551324	0.0483213	0.294531	-0.0707493	0.659811	0.107317	0.221758	RAI1	.	SREBF1,MIR33B,TOM1L2,DRC3,SHMT1,PEMT,TOP3A,ATPAF2,ALKBH5,FLCN,COPS3,RAI1	.,SREBF1,MIR33B,TOM1L2,DRC3,SHMT1,PEMT,TOP3A,ATPAF2,ALKBH5,FLCN,COPS3,RAI1
7	32495097	32496133	chr7:32495097-32496133	-0.518387	-0.879341	-0.157432	0.00552606	0.0483848	-0.246731	-0.588117	0.094656	0.145994	0.25579	AVL9	AVL9	AVL9,LSM5,BBS9,ZNRF2P1,DPY19L1P2,L13714-406,KBTBD2	AVL9,AVL9,LSM5,BBS9,ZNRF2P1,DPY19L1P2,L13714-406,KBTBD2
3	5657114	5657615	chr3:5657114-5657615	-0.581384	-0.986478	-0.176289	0.00555637	0.0485055	-0.790354	-1.19323	-0.387479	0.000662686	0.0302285	MIR4790	.	.	.,.
6	36678525	36679355	chr6:36678525-36679355	0.586815	0.177983	0.995647	0.00555122	0.0485055	0.561282	0.208111	0.914453	0.00371085	0.0567907	DINOL	DINOL	CDKN1A,SRSF3,CMTR1,STK38,RNF8,BRPF3,MAPK14,RNU1-88P,C6orf89,MAPK13,ARMC12,PI16,RAB44,ETV7,DINOL,RF00017-5489,RF00017-5492,RF00017-5486,MN298114-202	DINOL,CDKN1A,SRSF3,CMTR1,STK38,RNF8,BRPF3,MAPK14,RNU1-88P,C6orf89,MAPK13,ARMC12,PI16,RAB44,ETV7,DINOL,RF00017-5489,RF00017-5492,RF00017-5486,MN298114-202
11	72112207	72112927	chr11:72112207-72112927	-0.528406	-0.896625	-0.160187	0.00556097	0.0485055	-0.0990364	-0.474501	0.276428	0.58572	0.482949	ANAPC15	ANAPC15	FOLR3,ANAPC15,LAMTOR1,NUMA1,FAM86C1P,LRTOMT,OR7E128P	ANAPC15,FOLR3,ANAPC15,LAMTOR1,NUMA1,FAM86C1P,LRTOMT,OR7E128P
17	76491939	76494016	chr17:76491939-76494016	0.497292	0.150745	0.843839	0.00556226	0.0485055	0.453257	0.130872	0.775641	0.00857312	0.0765471	RHBDF2	.	RHBDF2,AANAT,SNHG16,TRIM65	.,RHBDF2,AANAT,SNHG16,TRIM65
8	74146843	74147223	chr8:74146843-74147223	-0.710656	-1.20599	-0.215326	0.00557094	0.0485324	-0.707903	-1.24062	-0.175185	0.0121266	0.0883295	LY96	.	LY96,GDAP1	.,LY96,GDAP1
11	118608247	118609030	chr11:118608247-118609030	0.607832	0.184025	1.03164	0.00558645	0.0485711	0.243047	-0.0913273	0.577422	0.143835	0.253767	PHLDB1	PHLDB1	PHLDB1,IFT46,TREHP1,KMT2A,VPS11,HINFP,CENATAC,TREH,TRAPPC4,ARCN1,RPL5P30,DPAGT1,TTC36,ATP5MG,RF00017-1046	PHLDB1,PHLDB1,IFT46,TREHP1,KMT2A,VPS11,HINFP,CENATAC,TREH,TRAPPC4,ARCN1,RPL5P30,DPAGT1,TTC36,ATP5MG,RF00017-1046
21	28992386	28993188	chr21:28992386-28993188	-0.508038	-0.862266	-0.15381	0.00558661	0.0485711	-0.632074	-0.986687	-0.27746	0.00151964	0.0414846	LTN1	LTN1	LTN1,CCT8,RWDD2B,USP16,RPL12P9,MAP3K7CL,N6AMT1	LTN1,LTN1,CCT8,RWDD2B,USP16,RPL12P9,MAP3K7CL,N6AMT1
19	45442876	45444723	chr19:45442876-45444723	0.513751	0.155428	0.872074	0.00560071	0.0486449	0.22669	-0.1692	0.62258	0.244068	0.32278	MIR6088	.	POLR1G,RELB,ZNF180,PPP1R13L,ERCC1,PPM1N,RTN2,CLASRP,DMPK,FOSB,VASP,GIPR,BLOC1S3,MIR6088	.,POLR1G,RELB,ZNF180,PPP1R13L,ERCC1,PPM1N,RTN2,CLASRP,DMPK,FOSB,VASP,GIPR,BLOC1S3,MIR6088
4	49251189	49252011	chr4:49251189-49252011	-0.795381	-1.35072	-0.240038	0.00564893	0.0490146	-0.436241	-0.918396	0.0459129	0.0733808	0.187101	CWH43	.	.	.,.
4	17576707	17577862	chr4:17576707-17577862	-0.472938	-0.803549	-0.142327	0.00570425	0.0493956	-0.362165	-0.675198	-0.0491321	0.0258156	0.119133	LAP3	LAP3	LAP3,MED28,DCAF16,NCAPG,QDPR,LCORL,RF00017-4274	LAP3,LAP3,MED28,DCAF16,NCAPG,QDPR,LCORL,RF00017-4274
7	123557423	123558264	chr7:123557423-123558264	-0.546043	-0.927741	-0.164344	0.00570221	0.0493956	-0.382595	-0.688647	-0.0765434	0.017201	0.102066	ASB15	.	NDUFA5,IQUB,HYAL4,ASB15	.,NDUFA5,IQUB,HYAL4,ASB15
14	58297754	58299163	chr14:58297754-58299163	-0.47798	-0.812234	-0.143726	0.00572042	0.0494367	-0.327651	-0.625069	-0.0302342	0.0327045	0.130763	ARMH4	ARMH4	ARID4A,ARMH4,TIMM9,TOMM20L,KIAA0586,ACTR10	ARMH4,ARID4A,ARMH4,TIMM9,TOMM20L,KIAA0586,ACTR10
17	26812862	26813692	chr17:26812862-26813692	-0.498571	-0.847214	-0.149928	0.00571906	0.0494367	-0.234776	-0.563008	0.093457	0.149952	0.259239	MIR4522	.	.	.,.
12	121209970	121210869	chr12:121209970-121210869	0.5961	0.179166	1.01303	0.00572903	0.0494617	0.327717	-0.00177389	0.657208	0.0511159	0.15783	P2RX4	P2RX4	P2RX4,ANAPC5,SETD1B,PSMD9,RPL31P52,LINC01089,UNC119B,KDM2B,ACADS,MN309611,CAMKK2	P2RX4,P2RX4,ANAPC5,SETD1B,PSMD9,RPL31P52,LINC01089,UNC119B,KDM2B,ACADS,MN309611,CAMKK2
7	135211054	135211999	chr7:135211054-135211999	-0.496587	-0.844052	-0.149122	0.00574678	0.0495163	-0.39229	-0.718149	-0.0664321	0.0210646	0.109789	WDR91	WDR91	WDR91,TMEM140,CYREN	WDR91,WDR91,TMEM140,CYREN
10	132537040	132537824	chr10:132537040-132537824	-0.475637	-0.808443	-0.142831	0.00574667	0.0495163	-0.39467	-0.704227	-0.0851121	0.0154135	0.0985033	INPP5A	INPP5A	INPP5A,PAOX,JAKMIP3,CFAP46,NKX6-2	INPP5A,INPP5A,PAOX,JAKMIP3,CFAP46,NKX6-2
8	124474044	124475548	chr8:124474044-124475548	-0.469736	-0.798534	-0.140938	0.0057637	0.0496127	-0.219022	-0.53265	0.0946062	0.159262	0.266259	RNF139-AS1	RNF139-AS1	RNF139,TRMT12,FAM91A1,WASHC5,TATDN1,RF00017-7305	RNF139-AS1,RNF139,TRMT12,FAM91A1,WASHC5,TATDN1,RF00017-7305
20	28631656	28632491	chr20:28631656-28632491	-0.550118	-0.935285	-0.164951	0.00577621	0.049671	-0.435597	-0.815452	-0.0557418	0.0269753	0.121434	FRG1CP	.	.	.,.
7	10973136	10974450	chr7:10973136-10974450	-0.494086	-0.840139	-0.148033	0.00579177	0.0497554	-0.269812	-0.620483	0.0808596	0.123155	0.237218	PHF14	PHF14	PHF14,NONHSAG046943.2,NDUFA4,RF00017-6052,THSD7A	PHF14,PHF14,NONHSAG046943.2,NDUFA4,RF00017-6052,THSD7A
X	11341516	11342209	chrX:11341516-11342209	-0.633182	-1.07674	-0.189628	0.00580009	0.0497775	-0.80765	-1.24723	-0.368074	0.0011784	0.0376642	MIR548AX	.	ARHGAP6,HCCS,MSL3,GOT2P7,AMELX	.,ARHGAP6,HCCS,MSL3,GOT2P7,AMELX
4	88378731	88379481	chr4:88378731-88379481	-0.571939	-0.972734	-0.171144	0.00581663	0.0498207	-0.185825	-0.515112	0.143462	0.250694	0.32595	HERC6	HERC6	HERC6,HERC5	HERC6,HERC6,HERC5
10	45379549	45380999	chr10:45379549-45380999	0.567914	0.169943	0.965885	0.00581619	0.0498207	-0.162469	-0.540401	0.215462	0.377746	0.394212	MIR3156-1	.	OR13A1,ALOX5,WASHC2C,MN309164,MARCHF8	.,OR13A1,ALOX5,WASHC2C,MN309164,MARCHF8
13	99269964	99270659	chr13:99269964-99270659	0.811664	0.242667	1.38066	0.00583388	0.0499191	0.590663	-0.107481	1.28881	0.0922557	0.207454	GPR18	.	UBAC2,GPR183,MIR623,GPR18	.,UBAC2,GPR183,MIR623,GPR18
18	9136043	9137605	chr18:9136043-9137605	-0.52897	-0.899931	-0.158009	0.00585137	0.0500193	-0.2817	-0.689673	0.126273	0.163746	0.26948	NDUFV2-AS1	NDUFV2-AS1	ANKRD12,NDUFV2,TWSG1	NDUFV2-AS1,ANKRD12,NDUFV2,TWSG1
3	167380051	167380584	chr3:167380051-167380584	-0.598338	-1.01823	-0.178448	0.0058828	0.0501395	-0.54119	-0.937159	-0.145221	0.0102314	0.0826407	ZBBX	ZBBX	ZBBX,LINC01327	ZBBX,ZBBX,LINC01327
7	23013447	23014413	chr7:23013447-23014413	-0.495303	-0.842835	-0.147771	0.00587584	0.0501395	-0.371236	-0.667248	-0.0752232	0.0168989	0.101764	FAM126A	FAM126A	FAM126A,TOMM7	FAM126A,FAM126A,TOMM7
22	31399274	31399954	chr22:31399274-31399954	0.579654	0.172898	0.98641	0.00588022	0.0501395	-0.0428623	-0.374792	0.289068	0.788919	0.547302	DRG1	DRG1	DRG1,SFI1,LINC01521,PATZ1,EIF4ENIF1,PIK3IP1,RF00017-3806	DRG1,DRG1,SFI1,LINC01521,PATZ1,EIF4ENIF1,PIK3IP1,RF00017-3806
9	83979310	83981264	chr9:83979310-83981264	-0.467452	-0.795596	-0.139307	0.00589787	0.0502184	-0.319991	-0.643402	0.00341952	0.0522129	0.158685	HNRNPK	HNRNPK	HNRNPK,RMI1,KIF27,C9orf64,IDNK,GKAP1	HNRNPK,HNRNPK,RMI1,KIF27,C9orf64,IDNK,GKAP1
1	243254414	243256276	chr1:243254414-243256276	-0.472451	-0.804319	-0.140584	0.00592813	0.0502784	-0.311497	-0.605505	-0.0174886	0.0390695	0.14157	MIR4677	.	SDCCAG8,CEP170,AKT3,PLD5	.,SDCCAG8,CEP170,AKT3,PLD5
2	98464359	98465844	chr2:98464359-98465844	0.555217	0.165341	0.945094	0.00591254	0.0502784	0.261241	-0.114739	0.637221	0.161258	0.267621	INPP4A	.	INPP4A,LINC02611,TMEM131,UNC50,MGAT4A,COA5	.,INPP4A,LINC02611,TMEM131,UNC50,MGAT4A,COA5
11	67239292	67241285	chr11:67239292-67241285	0.481651	0.143336	0.819966	0.00592603	0.0502784	0.335855	0.0406153	0.631094	0.0280593	0.123069	GRK2	.	KDM2A,KMT5B,RBM4,RBM14,CORO1B,RAD9A,SSH3,CLCF1,CCS,GRK2	.,KDM2A,KMT5B,RBM4,RBM14,CORO1B,RAD9A,SSH3,CLCF1,CCS,GRK2
22	12028501	12029235	chr22:12028501-12029235	-0.824493	-1.40353	-0.245455	0.00591861	0.0502784	-1.27633	-1.87385	-0.678804	0.000297436	0.0215428	LOC102723769	.	.	.,.
8	42152247	42153466	chr8:42152247-42153466	-0.48012	-0.81743	-0.142811	0.00593578	0.0502941	-0.406505	-0.693605	-0.119406	0.00819547	0.07543	AP3M2	AP3M2	AP3M2,IKBKB,POLB,KAT6A,DKK4,RF00017-7003,PLAT,RF00017-7005	AP3M2,AP3M2,IKBKB,POLB,KAT6A,DKK4,RF00017-7003,PLAT,RF00017-7005
22	12177859	12178742	chr22:12177859-12178742	-0.719498	-1.22525	-0.213742	0.00596116	0.0504597	-0.431195	-0.859004	-0.00338526	0.0484001	0.153804	LOC102723769	.	.	.,.
16	23835601	23837177	chr16:23835601-23837177	0.506863	0.150521	0.863206	0.00596827	0.0504705	0.168375	-0.130911	0.467661	0.2521	0.326486	PRKCB	PRKCB	PRKCB,CHP2,CACNG3	PRKCB,PRKCB,CHP2,CACNG3
17	82751401	82752373	chr17:82751401-82752373	0.606201	0.179955	1.03245	0.00597557	0.0504829	0.425587	0.0833139	0.76786	0.0177148	0.103728	FN3K	.	TBCD,FN3KRP,RAB40B,ZNF750,FN3K	.,TBCD,FN3KRP,RAB40B,ZNF750,FN3K
19	36139554	36140757	chr19:36139554-36140757	0.559364	0.165525	0.953202	0.00603922	0.050971	0.405693	0.0884843	0.722901	0.0151429	0.0977244	CAPNS1	CAPNS1	CAPNS1,NONHSAG025640.2,ZNF345,ZNF567,ZNF850,HAUS5,ZNF566,KMT2B,ZNF260,PROSER3,RBM42,ZNF420,ZNF790,ZFP14,ZNF529,ZNF146,ZNF461,ZNF568,SDHAF1,LINC01534,LIN37,ZBTB32,ZNF565,ZFP82,ETV2,LRFN3,ALKBH6,ZNF382,ZNF829,U2AF1L4,WDR62,COX7A1,POLR2I	CAPNS1,CAPNS1,NONHSAG025640.2,ZNF345,ZNF567,ZNF850,HAUS5,ZNF566,KMT2B,ZNF260,PROSER3,RBM42,ZNF420,ZNF790,ZFP14,ZNF529,ZNF146,ZNF461,ZNF568,SDHAF1,LINC01534,LIN37,ZBTB32,ZNF565,ZFP82,ETV2,LRFN3,ALKBH6,ZNF382,ZNF829,U2AF1L4,WDR62,COX7A1,POLR2I
8	40915197	40915660	chr8:40915197-40915660	-0.846685	-1.44308	-0.250294	0.00605972	0.0510942	0.0475836	-0.48781	0.582977	0.853731	0.566571	ZMAT4	.	ZMAT4,SFRP1	.,ZMAT4,SFRP1
16	4538230	4538952	chr16:4538230-4538952	0.629273	0.185811	1.07273	0.00608267	0.0512378	0.184811	-0.155971	0.525593	0.268961	0.337492	C16orf96	.	CDIP1,C16orf96,NMRAL1,ZNF500,CREBBP,HMOX2,MGRN1,PPL	.,CDIP1,C16orf96,NMRAL1,ZNF500,CREBBP,HMOX2,MGRN1,PPL
7	91263616	91265297	chr7:91263616-91265297	-0.45479	-0.775335	-0.134244	0.00608957	0.0512461	-0.279023	-0.620333	0.0622864	0.102873	0.217388	FZD1	FZD1	GTPBP10,KRIT1,FZD1,MTERF1	FZD1,GTPBP10,KRIT1,FZD1,MTERF1
7	6008810	6009569	chr7:6008810-6009569	-0.519233	-0.885523	-0.152943	0.0061322	0.0513057	-0.124919	-0.42868	0.178841	0.398335	0.404466	PMS2	PMS2	PMS2,AIMP2,EIF2AK1,ZNF316,C7orf26,USP42,ANKRD61,ZNF12,PMS2CL,TNRC18,RNF216,CCZ1B,CCZ1,RSPH10B,ZDHHC4,RF00017-6025,RF00017-6026,MN297907-014	PMS2,PMS2,AIMP2,EIF2AK1,ZNF316,C7orf26,USP42,ANKRD61,ZNF12,PMS2CL,TNRC18,RNF216,CCZ1B,CCZ1,RSPH10B,ZDHHC4,RF00017-6025,RF00017-6026,MN297907-014
7	7968089	7969423	chr7:7968089-7969423	-0.485316	-0.827621	-0.143012	0.00612388	0.0513057	-0.104811	-0.422536	0.212913	0.4965	0.447648	GLCCI1	GLCCI1	GLCCI1-DT,GLCCI1,ICA1,UMAD1	GLCCI1,GLCCI1-DT,GLCCI1,ICA1,UMAD1
7	48109976	48110592	chr7:48109976-48110592	0.752736	0.22195	1.28352	0.00611154	0.0513057	0.316952	-0.102496	0.7364	0.129557	0.242615	UPP1	.	UPP1,C7orf57,PKD1L1,HUS1,ABCA13,HSALNG0057870	.,UPP1,C7orf57,PKD1L1,HUS1,ABCA13,HSALNG0057870
16	74412855	74414106	chr16:74412855-74414106	0.492706	0.145222	0.840191	0.00611938	0.0513057	0.481075	0.101721	0.860429	0.0158845	0.0996223	CLEC18B	.	.	.,.
17	44006377	44007315	chr17:44006377-44007315	0.597092	0.175887	1.0183	0.00613105	0.0513057	0.435992	0.119044	0.75294	0.00983191	0.0819038	NAGS	NAGS	NAGS,PYY,KIF18B,G6PC3,TMEM101	NAGS,NAGS,PYY,KIF18B,G6PC3,TMEM101
19	9818739	9819755	chr19:9818739-9819755	-0.484737	-0.826588	-0.142885	0.00611765	0.0513057	-0.451734	-0.748355	-0.155113	0.00503243	0.0628468	FBXL12	.	RPL10P15,FBXL12,ZNF561,EIF3G,ZNF846	.,RPL10P15,FBXL12,ZNF561,EIF3G,ZNF846
1	156106070	156106632	chr1:156106070-156106632	0.619474	0.182145	1.0568	0.00616822	0.0515572	0.362431	0.0277122	0.69715	0.0354223	0.135269	LMNA	.	MEX3A,LMNA,KHDC4,LAMTOR2,UBQLN4,BGLAP,RXFP4,MSTO1,MSTO2P,FAM189B,RIT1,YY1AP1,MEF2D,SEMA4A	.,MEX3A,LMNA,KHDC4,LAMTOR2,UBQLN4,BGLAP,RXFP4,MSTO1,MSTO2P,FAM189B,RIT1,YY1AP1,MEF2D,SEMA4A
20	63520060	63521184	chr20:63520060-63521184	0.509558	0.149691	0.869426	0.00618657	0.0516262	0.321111	0.00565945	0.636563	0.0464398	0.152434	PPDPF	PPDPF	PPDPF,NONHSAG032294.2,PRPF6,RTEL1,ARFRP1,TNFRSF6B,YTHDF1,GMEB2,DIDO1,CICP4,PTK6,UCKL1,EEF1A2,KCNQ2,CHRNA4,STMN3,NONHSAG032295.2	PPDPF,PPDPF,NONHSAG032294.2,PRPF6,RTEL1,ARFRP1,TNFRSF6B,YTHDF1,GMEB2,DIDO1,CICP4,PTK6,UCKL1,EEF1A2,KCNQ2,CHRNA4,STMN3,NONHSAG032295.2
22	12498970	12499611	chr22:12498970-12499611	-0.94744	-1.61658	-0.278301	0.0061884	0.0516262	-0.899639	-1.41827	-0.381006	0.00189612	0.0447248	LOC102723769	.	.	.,.
19	38683820	38684699	chr19:38683820-38684699	0.679646	0.199363	1.15993	0.00621649	0.0518106	0.438895	0.0509254	0.826866	0.0288276	0.124434	MAP4K1	.	ZNF573,HNRNPL,ZNF607,ACTN4,SUPT5H,PAF1,CAPN12,PAK4,PLEKHG2,CATSPERG,SAMD4B,EID2B,MED29,LGALS7,DPF1,ERVK9-11,FBXO27,RPS16,DLL3,EID2,FBXO17,LGALS7B,NFKBIB,RYR1,RASGRP4,C19orf33,MAP4K1,RINL,MRPS12,EIF3K,FAM98C,PSMD8	.,ZNF573,HNRNPL,ZNF607,ACTN4,SUPT5H,PAF1,CAPN12,PAK4,PLEKHG2,CATSPERG,SAMD4B,EID2B,MED29,LGALS7,DPF1,ERVK9-11,FBXO27,RPS16,DLL3,EID2,FBXO17,LGALS7B,NFKBIB,RYR1,RASGRP4,C19orf33,MAP4K1,RINL,MRPS12,EIF3K,FAM98C,PSMD8
17	22977301	22978459	chr17:22977301-22978459	-0.776344	-1.32516	-0.227526	0.00623446	0.0519063	-0.406698	-0.921247	0.107851	0.113921	0.227626	MTRNR2L1	.	.	.,.
19	45769221	45770776	chr19:45769221-45770776	0.491181	0.143914	0.838449	0.00623996	0.0519063	0.635855	0.282589	0.98912	0.0014013	0.0401085	SIX5	SIX5	DM1-AS,SIX5,CCDC61,SYMPK,CLASRP,FBXO46,DMPK,QPCTL,DMWD,IRF2BP1,MEIOSIN,FOXA3,SNRPD2,PRKD2,FKRP	SIX5,DM1-AS,SIX5,CCDC61,SYMPK,CLASRP,FBXO46,DMPK,QPCTL,DMWD,IRF2BP1,MEIOSIN,FOXA3,SNRPD2,PRKD2,FKRP
8	116765927	116767221	chr8:116765927-116767221	-0.493171	-0.841965	-0.144376	0.00625689	0.0519972	-0.365103	-0.672228	-0.0579791	0.0224943	0.111718	UTP23	UTP23	UTP23,EIF3H,RAD21	UTP23,UTP23,EIF3H,RAD21
1	230978575	230979348	chr1:230978575-230979348	-0.523196	-0.893471	-0.152921	0.00628953	0.0520927	-0.359867	-0.674672	-0.0450616	0.0273962	0.122104	ARV1	ARV1	TTC13,ARV1,C1orf131,EXOC8,FAM89A,SPRTN,HSALNG0011415,C1orf198	ARV1,TTC13,ARV1,C1orf131,EXOC8,FAM89A,SPRTN,HSALNG0011415,C1orf198
7	100428288	100430142	chr7:100428288-100430142	-0.494276	-0.84401	-0.144541	0.00627926	0.0520927	-0.291204	-0.757655	0.175246	0.205714	0.299962	ZCWPW1	ZCWPW1	PPP1R35,MEPCE,ZCWPW1,ZSCAN25,SRRT,TRIM4,GIGYF1,ZNF3,ZNF655,AP4M1,PILRA,PTCD1,STAG3L5P,PCOLCE,ZNF394,PILRB,ZSCAN21,MBLAC1,TMEM225B,MOSPD3,LRCH4,FBXO24,ZNF789,ZKSCAN5,COPS6,CNPY4,FAM200A,EPHB4,AGFG2,IRS3P,SAP25,MAP11,GPC2,ZKSCAN1,TAF6,STAG3	ZCWPW1,PPP1R35,MEPCE,ZCWPW1,ZSCAN25,SRRT,TRIM4,GIGYF1,ZNF3,ZNF655,AP4M1,PILRA,PTCD1,STAG3L5P,PCOLCE,ZNF394,PILRB,ZSCAN21,MBLAC1,TMEM225B,MOSPD3,LRCH4,FBXO24,ZNF789,ZKSCAN5,COPS6,CNPY4,FAM200A,EPHB4,AGFG2,IRS3P,SAP25,MAP11,GPC2,ZKSCAN1,TAF6,STAG3
7	131106018	131106684	chr7:131106018-131106684	-0.550733	-0.940566	-0.1609	0.00629845	0.0520927	0.0572535	-0.255317	0.369824	0.704429	0.523535	MKLN1	MKLN1	MKLN1,LINC-PINT,COPG2,MKLN1-AS,RF00017-6632,KLF14	MKLN1,MKLN1,LINC-PINT,COPG2,MKLN1-AS,RF00017-6632,KLF14
17	7204637	7205475	chr17:7204637-7205475	0.546677	0.159734	0.93362	0.00629598	0.0520927	0.277676	-0.0509931	0.606346	0.0926813	0.207858	ACADVL	.	ELP5,NLGN2,CLDN7,ZBTB4,DLG4,YBX2,EIF5A,ACADVL,ASGR1	.,ELP5,NLGN2,CLDN7,ZBTB4,DLG4,YBX2,EIF5A,ACADVL,ASGR1
20	29245543	29247250	chr20:29245543-29247250	-0.437353	-0.746818	-0.127888	0.00628045	0.0520927	-0.341836	-0.642861	-0.0408103	0.0283004	0.123274	FRG1DP	.	.	.,.
1	88992105	88993301	chr1:88992105-88993301	-0.47391	-0.809438	-0.138381	0.00630934	0.0521329	-0.349263	-0.661382	-0.0371442	0.0303772	0.127052	RBMXL1	RBMXL1	KYAT3,RBMXL1,HSALNG0005043,GBP3,PKN2,ELOCP19,GTF2B,GBP5,GBP6,GBP7,PTGES3P1	RBMXL1,KYAT3,RBMXL1,HSALNG0005043,GBP3,PKN2,ELOCP19,GTF2B,GBP5,GBP6,GBP7,PTGES3P1
1	33180826	33182110	chr1:33180826-33182110	0.511383	0.149029	0.873736	0.00634966	0.0523485	0.372403	0.0266703	0.718135	0.0362763	0.136658	TRIM62	TRIM62	TRIM62,PHC2,HPCA,AZIN2	TRIM62,TRIM62,PHC2,HPCA,AZIN2
3	49689122	49689943	chr3:49689122-49689943	0.573613	0.167133	0.980092	0.00635356	0.0523485	0.568207	0.216381	0.920032	0.0032956	0.0541352	MST1	MST1	MST1,RNF123,AMT,RBM6,QRICH1,CDHR4,AMIGO3,GMPPB,IMPDH2,USP19,IP6K1,TMEM115,APEH,INKA1,P4HTM,RF00017-4000	MST1,MST1,RNF123,AMT,RBM6,QRICH1,CDHR4,AMIGO3,GMPPB,IMPDH2,USP19,IP6K1,TMEM115,APEH,INKA1,P4HTM,RF00017-4000
6	33297779	33300032	chr6:33297779-33300032	0.474422	0.138304	0.81054	0.0063429	0.0523485	0.390548	0.0767066	0.704389	0.0176372	0.103423	MIR6834	.	RGL2,DAXX,BRD2,LEMD2,VPS52,WDR46,RXRB,TAPBP,HCG25,ITPR3,RPS18,KIFC1,RING1,SLC39A7,RPL35P2,RNY4P10,CUTA,MIR6834,PFDN6,RF00017-5431	.,RGL2,DAXX,BRD2,LEMD2,VPS52,WDR46,RXRB,TAPBP,HCG25,ITPR3,RPS18,KIFC1,RING1,SLC39A7,RPL35P2,RNY4P10,CUTA,MIR6834,PFDN6,RF00017-5431
9	40591668	40592908	chr9:40591668-40592908	-0.520085	-0.888805	-0.151366	0.00637669	0.0524891	-0.482198	-0.843782	-0.120614	0.0118734	0.0876188	LOC105379443	.	.	.,.
19	18416671	18417521	chr19:18416671-18417521	0.640709	0.186399	1.09502	0.00638471	0.0525052	0.32786	-0.0877645	0.743484	0.114587	0.228496	SSBP4	SSBP4	SSBP4,NONHSAG025131.2,MAU2,NR2C2AP,UPF1,IQCN,COLGALT1,TMEM161A,LRRC25,ELL,RPL18A,MEF2B,GATAD2A,IFI30,IL12RB1,PGPEP1,JUND,ARRDC2,ISYNA1,KLHL26,REX1BD,CRLF1,KXD1,KCNN1,LSM4,UBA52,CCDC124,RF00017-2902	SSBP4,SSBP4,NONHSAG025131.2,MAU2,NR2C2AP,UPF1,IQCN,COLGALT1,TMEM161A,LRRC25,ELL,RPL18A,MEF2B,GATAD2A,IFI30,IL12RB1,PGPEP1,JUND,ARRDC2,ISYNA1,KLHL26,REX1BD,CRLF1,KXD1,KCNN1,LSM4,UBA52,CCDC124,RF00017-2902
8	41544850	41545354	chr8:41544850-41545354	-0.660849	-1.12973	-0.19197	0.00641553	0.0527086	-0.73521	-1.10862	-0.361805	0.000641173	0.0296057	GINS4	.	GPAT4,GINS4,RF00017-6993	.,GPAT4,GINS4,RF00017-6993
11	65290619	65291911	chr11:65290619-65291911	0.572149	0.166076	0.978221	0.00643134	0.0527884	-0.050457	-0.40748	0.306566	0.769567	0.541528	CDC42EP2	.	CDC42EP2,POLA2,EHD1,SLC25A45,DPF2,FRMD8,SPDYC,CAPN1,PGAM1P8,TM7SF2,VPS51,MIR612,RELA,EHBP1L1,BATF2,AP5B1,NEAT1,KAT5,MAP3K11,FAU,MN309266	.,CDC42EP2,POLA2,EHD1,SLC25A45,DPF2,FRMD8,SPDYC,CAPN1,PGAM1P8,TM7SF2,VPS51,MIR612,RELA,EHBP1L1,BATF2,AP5B1,NEAT1,KAT5,MAP3K11,FAU,MN309266
11	64923964	64924757	chr11:64923964-64924757	0.581108	0.168349	0.993866	0.00647127	0.0530658	0.286438	-0.0419787	0.614855	0.0833864	0.197606	PPP2R5B	.	MN309369,PPP2R5B,MIR192,MAJIN,ARL2,PLCB3,GPHA2	.,MN309369,PPP2R5B,MIR192,MAJIN,ARL2,PLCB3,GPHA2
17	2123063	2123749	chr17:2123063-2123749	0.710091	0.205353	1.21483	0.00650777	0.053214	0.345376	-0.111262	0.802014	0.129222	0.242387	HIC1	.	SRR,SERPINF2,MCUR1P1,HIC1,SMG6,RF00017-2214	.,SRR,SERPINF2,MCUR1P1,HIC1,SMG6,RF00017-2214
21	10447504	10448052	chr21:10447504-10448052	-0.443812	-0.759222	-0.128401	0.00649903	0.053214	-0.0867155	-0.40813	0.234699	0.577266	0.480094	BAGE2	.	.	.,.
X	49330076	49330845	chrX:49330076-49330845	-0.82091	-1.4044	-0.237416	0.00650646	0.053214	-0.912367	-1.4713	-0.353439	0.00304249	0.0532139	GAGE13	GAGE13	.	GAGE13,.
2	183124086	183124949	chr2:183124086-183124949	-0.573137	-0.980787	-0.165488	0.00654013	0.0533099	-0.169071	-0.490995	0.152854	0.28385	0.345062	NUP35	.	NUP35,DUSP19	.,NUP35,DUSP19
6	32944326	32945584	chr6:32944326-32945584	0.613228	0.177113	1.04934	0.00653437	0.0533099	0.10503	-0.274756	0.484816	0.567856	0.476436	MIR3135B	.	HLA-DMA,BRD2,PSMB9,TAP1,TAP2,PSMB8,RING1,HLA-DMB,HLA-DOB,HLA-DOA,HLA-DPA1,HLA-DQA2,WDR46,SYNGAP1,HLA-DRB5,STK19B,HLA-DQB1,HLA-DRB6,HLA-DPB1,PPP1R2P1,HLA-DRB1,BAK1,AGER,TAPBP,B3GALT4,PHF1,HLA-DQB2,RGL2,HLA-DQA1	.,HLA-DMA,BRD2,PSMB9,TAP1,TAP2,PSMB8,RING1,HLA-DMB,HLA-DOB,HLA-DOA,HLA-DPA1,HLA-DQA2,WDR46,SYNGAP1,HLA-DRB5,STK19B,HLA-DQB1,HLA-DRB6,HLA-DPB1,PPP1R2P1,HLA-DRB1,BAK1,AGER,TAPBP,B3GALT4,PHF1,HLA-DQB2,RGL2,HLA-DQA1
7	155205334	155206797	chr7:155205334-155206797	-0.458231	-0.784177	-0.132284	0.00654412	0.0533099	-0.370079	-0.714044	-0.026114	0.0364634	0.137065	INSIG1	.	PAXIP1,RBM33,PAXIP1-DT,INSIG1,SHH,HTR5A	.,PAXIP1,RBM33,PAXIP1-DT,INSIG1,SHH,HTR5A
14	22822597	22823421	chr14:22822597-22823421	0.72928	0.210664	1.24789	0.00653106	0.0533099	0.386473	-0.0228907	0.795837	0.0627455	0.17456	SLC7A7	.	SLC7A7,MRPL52,CDH24,PABPN1,RBM23,C14orf119,FJ601684-114,OXA1L	.,SLC7A7,MRPL52,CDH24,PABPN1,RBM23,C14orf119,FJ601684-114,OXA1L
20	29730390	29731099	chr20:29730390-29731099	-0.522095	-0.893552	-0.150638	0.00655545	0.0533441	-0.418761	-0.768878	-0.0686444	0.0217933	0.110722	FAM242B	.	.	.,.
22	30265878	30267747	chr22:30265878-30267747	0.4778	0.137823	0.817777	0.00656065	0.0533441	0.0581938	-0.330667	0.447055	0.756448	0.538023	OSM	OSM	OSM,THOC5,SEC14L4,CASTOR1	OSM,OSM,THOC5,SEC14L4,CASTOR1
3	50321189	50322000	chr3:50321189-50322000	0.624001	0.179877	1.06813	0.00657429	0.0534049	0.433814	0.0967117	0.770917	0.0146187	0.0965087	HYAL2	.	HYAL2,RBM6,AMT,RBM5,TMEM115,HEMK1,HYAL3,RASSF1,RHOA-IT1,GMPPB,AMIGO3,IFRD2,UBA7,HYAL1,CYB561D2,MST1R,TUSC2	.,HYAL2,RBM6,AMT,RBM5,TMEM115,HEMK1,HYAL3,RASSF1,RHOA-IT1,GMPPB,AMIGO3,IFRD2,UBA7,HYAL1,CYB561D2,MST1R,TUSC2
10	31318331	31319690	chr10:31318331-31319690	-0.5194	-0.889245	-0.149555	0.00659779	0.0535455	-0.122382	-0.439996	0.195232	0.428156	0.418789	ZEB1	ZEB1	ZEB1,MTPAP,SPTLC1P1,SVIL2P	ZEB1,ZEB1,MTPAP,SPTLC1P1,SVIL2P
12	69585300	69586018	chr12:69585300-69586018	-0.51054	-0.874286	-0.146794	0.0066274	0.0537355	-0.219945	-0.530168	0.0902783	0.153354	0.261701	CCT2	CCT2	CCT2,MIR3913-2,MIR3913-1,HSALNG0092270,CPSF6,CNOT2,NUP107,FRS2,LRRC10,LYZ,NONHSAG011645.2	CCT2,CCT2,MIR3913-2,MIR3913-1,HSALNG0092270,CPSF6,CNOT2,NUP107,FRS2,LRRC10,LYZ,NONHSAG011645.2
6	5260399	5261726	chr6:5260399-5261726	-0.484664	-0.830135	-0.139192	0.00665152	0.0538302	-0.225296	-0.523691	0.0730978	0.129847	0.242765	FARS2	FARS2	LYRM4,FARS2,hsa-miR-5096-040,CDYL,NRN1	FARS2,LYRM4,FARS2,hsa-miR-5096-040,CDYL,NRN1
18	15722624	15723174	chr18:15722624-15723174	-1.13072	-1.93664	-0.324811	0.00664676	0.0538302	-0.679252	-1.43152	0.0730196	0.0739162	0.187601	LOC644669	.	.	.,.
4	99563164	99564152	chr4:99563164-99564152	-0.488064	-0.836122	-0.140005	0.00667583	0.0539565	-0.627013	-0.958741	-0.295286	0.000922838	0.0342064	MTTP	MTTP	MTTP,TRMT10A,HSALNG0036005,ADH5	MTTP,MTTP,TRMT10A,HSALNG0036005,ADH5
5	50440687	50441431	chr5:50440687-50441431	-0.57352	-0.982551	-0.16449	0.00667958	0.0539565	-0.0550391	-0.372901	0.262823	0.719831	0.527638	EMB	EMB	EMB	EMB,EMB
2	97548297	97550066	chr2:97548297-97550066	0.745491	0.213023	1.27796	0.00675673	0.0545288	1.11231	0.423568	1.80105	0.00329615	0.0541352	ANKRD36B	.	ANKRD36B,FAHD2B,ZAP70,CNNM4,ANKRD36	.,ANKRD36B,FAHD2B,ZAP70,CNNM4,ANKRD36
21	7260460	7261309	chr21:7260460-7261309	-0.471922	-0.809109	-0.134735	0.00677475	0.0546233	-0.279841	-0.584273	0.0245914	0.0692982	0.182234	LOC102724951	.	.	.,.
19	27398010	27399182	chr19:27398010-27399182	-0.438193	-0.751383	-0.125003	0.00679196	0.0547112	-0.3523	-0.708373	0.00377267	0.0522176	0.158685	LOC101927151	.	.	.,.
2	87415347	87416508	chr2:87415347-87416508	-0.441021	-0.756328	-0.125714	0.00680786	0.0547883	-0.381079	-0.70256	-0.0595981	0.0228283	0.112573	CYTOR	.	.	.,.
1	24848077	24848890	chr1:24848077-24848890	0.568235	0.161544	0.974926	0.006864	0.0551376	0.135463	-0.186926	0.457851	0.388372	0.39991	MIR6731	.	SRRM1,SRSF10,RNU6-1208P,CLIC4,RUNX3	.,SRRM1,SRSF10,RNU6-1208P,CLIC4,RUNX3
19	54136963	54137770	chr19:54136963-54137770	-0.489021	-0.839007	-0.139035	0.00686241	0.0551376	-0.239492	-0.6036	0.124615	0.18354	0.285925	MIR4752	.	CNOT3,TMC4,ZNF765,PRPF31,ZNF525,ZNF845,LENG8,RPS9,TPM3P6,LENG1,ZNF761,NDUFA3	.,CNOT3,TMC4,ZNF765,PRPF31,ZNF525,ZNF845,LENG8,RPS9,TPM3P6,LENG1,ZNF761,NDUFA3
2	67397149	67397969	chr2:67397149-67397969	-0.525777	-0.902257	-0.149296	0.00688898	0.0552358	-0.644148	-0.958809	-0.329487	0.000447211	0.0267681	ETAA1	ETAA1	ETAA1,LINC01829,C1D	ETAA1,ETAA1,LINC01829,C1D
3	90845985	90846788	chr3:90845985-90846788	-0.939139	-1.61156	-0.266718	0.00688539	0.0552358	-0.82986	-1.57048	-0.0892435	0.0301844	0.127052	EPHA3	.	.	.,.
5	80654371	80655217	chr5:80654371-80655217	-0.527679	-0.905573	-0.149786	0.0068961	0.0552417	-0.152888	-0.490821	0.185044	0.353838	0.383559	DHFR	DHFR	DHFR,MSH3,HSALNG0043002,ZCCHC9	DHFR,DHFR,MSH3,HSALNG0043002,ZCCHC9
14	93955318	93955764	chr14:93955318-93955764	0.64489	0.18291	1.10687	0.00691304	0.0553262	0.0767556	-0.374868	0.52838	0.724776	0.529339	MIR4506	.	BTBD7,SERPINA1,CCDC197,DDX24,IFI27L2,IFI27,RPSAP4,ASB2,FAM181A	.,BTBD7,SERPINA1,CCDC197,DDX24,IFI27L2,IFI27,RPSAP4,ASB2,FAM181A
2	32356583	32357873	chr2:32356583-32357873	-0.46526	-0.798716	-0.131804	0.00693826	0.0554768	-0.274712	-0.575731	0.0263079	0.0711426	0.184371	BIRC6	BIRC6	BIRC6,TTC27	BIRC6,BIRC6,TTC27
7	144835048	144836315	chr7:144835048-144836315	-0.478717	-0.822127	-0.135308	0.00698637	0.0557585	-0.31935	-0.608348	-0.0303523	0.0322399	0.130192	TPK1	TPK1	TPK1,NOBOX	TPK1,TPK1,NOBOX
10	42158118	42158592	chr10:42158118-42158592	-0.623904	-1.07141	-0.176393	0.00698047	0.0557585	-0.506961	-0.916604	-0.097319	0.0181757	0.104901	LOC441666	.	.	.,.
1	155050605	155051735	chr1:155050605-155051735	0.542935	0.153023	0.932847	0.00704661	0.0561447	0.322153	0.0116336	0.632673	0.04283	0.147523	ADAM15	ADAM15	ADAM15,NONHSAG003045.2,CLK2,GON4L,KRTCAP2,KHDC4,THBS3,UBAP2L,DPM3,SHC1,SSR2,FLAD1,EFNA4,SLC50A1,RIT1,ASH1L,DCST2,DCST1	ADAM15,ADAM15,NONHSAG003045.2,CLK2,GON4L,KRTCAP2,KHDC4,THBS3,UBAP2L,DPM3,SHC1,SSR2,FLAD1,EFNA4,SLC50A1,RIT1,ASH1L,DCST2,DCST1
19	47514753	47515631	chr19:47514753-47515631	-0.471728	-0.810509	-0.132946	0.00704773	0.0561447	-0.145457	-0.552913	0.261999	0.462312	0.433323	NAPA	NAPA	NAPA,ZC3H4,BICRA,GRWD1,LIG1,CYTH2,KDELR1,KPTN,CCDC9,C5AR1,DHX34,SULT2A1,C5AR2,NOP53	NAPA,NAPA,ZC3H4,BICRA,GRWD1,LIG1,CYTH2,KDELR1,KPTN,CCDC9,C5AR1,DHX34,SULT2A1,C5AR2,NOP53
3	179147275	179148906	chr3:179147275-179148906	-0.447275	-0.768665	-0.125885	0.00707636	0.0562693	-0.348903	-0.657989	-0.0398156	0.0291307	0.124942	LOC101928739	LOC101928739	PIK3CA,ZNF639,LN626315,KCNMB3	LOC101928739,PIK3CA,ZNF639,LN626315,KCNMB3
21	5234644	5236469	chr21:5234644-5236469	-0.501908	-0.862534	-0.141281	0.0070734	0.0562693	-0.386478	-0.692492	-0.0804641	0.0162538	0.100495	LOC102724159	.	.	.,.
1	221166767	221167667	chr1:221166767-221167667	-0.61393	-1.05568	-0.172178	0.00715182	0.0566612	-0.522451	-0.976662	-0.0682393	0.0265733	0.120285	LINC02817	.	HLX,HSALNG0010788,MN308856,DUSP10	.,HLX,HSALNG0010788,MN308856,DUSP10
2	58107837	58108491	chr2:58107837-58108491	-0.551803	-0.948731	-0.154875	0.00713518	0.0566612	-0.774769	-1.21729	-0.332246	0.00175938	0.0435363	FANCL	.	VRK2,FANCL	.,VRK2,FANCL
4	15254449	15254792	chr4:15254449-15254792	-0.842164	-1.4481	-0.236225	0.00714836	0.0566612	-0.472089	-0.977029	0.0328503	0.0650872	0.177107	C1QTNF7	.	C1QTNF7,CPEB2	.,C1QTNF7,CPEB2
8	1763690	1764144	chr8:1763690-1764144	-0.689371	-1.18539	-0.193356	0.00714956	0.0566612	-0.204301	-0.601653	0.193051	0.293757	0.349811	MIR3674	.	CLN8,ARHGEF10	.,CLN8,ARHGEF10
1	246565985	246567009	chr1:246565985-246567009	-0.466932	-0.803098	-0.130765	0.00718229	0.0566951	-0.245849	-0.553503	0.0618039	0.110264	0.224056	CNST	CNST	CNST,TFB2M,ZNF669,ZNF670-ZNF695,AHCTF1,ZNF496,ZNF124,SMYD3,LINC01341,SCCPDH	CNST,CNST,TFB2M,ZNF669,ZNF670-ZNF695,AHCTF1,ZNF496,ZNF124,SMYD3,LINC01341,SCCPDH
2	11154828	11155829	chr2:11154828-11155829	-0.468907	-0.806422	-0.131392	0.00717036	0.0566951	-0.321145	-0.656691	0.0144001	0.0595449	0.17044	SLC66A3	SLC66A3	SLC66A3,NONHSAG026998.2,C2orf50,ROCK2	SLC66A3,SLC66A3,NONHSAG026998.2,C2orf50,ROCK2
17	81917812	81918234	chr17:81917812-81918234	0.781635	0.218899	1.34437	0.00718222	0.0566951	0.296837	-0.19221	0.785883	0.218006	0.307487	SIRT7	SIRT7	SIRT7,MAFG-DT,MAFG,TBCD,CEP131,HGS,FAAP100,OGFOD3,ALYREF,RFNG,GPS1,CCDC57,HEXD	SIRT7,SIRT7,MAFG-DT,MAFG,TBCD,CEP131,HGS,FAAP100,OGFOD3,ALYREF,RFNG,GPS1,CCDC57,HEXD
18	25164739	25165483	chr18:25164739-25165483	-0.557439	-0.958665	-0.156212	0.00716861	0.0566951	-0.254014	-0.61854	0.110513	0.160119	0.266957	LINC01894	.	ZNF521,HRH4	.,ZNF521,HRH4
1	223992185	223993407	chr1:223992185-223993407	-0.49609	-0.853353	-0.138826	0.00719841	0.056719	-0.334425	-0.654596	-0.0142544	0.0415901	0.145791	LOC100287497	LOC100287497	GTF2IP20,SEPTIN7P13,CICP5,NVL,WDR26,CAPN2,MN309048,FBXO28,TP53BP2	LOC100287497,GTF2IP20,SEPTIN7P13,CICP5,NVL,WDR26,CAPN2,MN309048,FBXO28,TP53BP2
13	113152963	113153993	chr13:113152963-113153993	0.613092	0.171607	1.05458	0.00719361	0.056719	0.418777	0.0668222	0.770732	0.022389	0.111697	PROZ	PROZ	PCID2,TUBGCP3,KARS1P2,F10,DCUN1D2-AS,PROZ,CUL4A,ATP11A	PROZ,PCID2,TUBGCP3,KARS1P2,F10,DCUN1D2-AS,PROZ,CUL4A,ATP11A
7	100585817	100586710	chr7:100585817-100586710	-0.477272	-0.821053	-0.133492	0.00720938	0.0567361	-0.174642	-0.486343	0.137058	0.253971	0.327935	LRCH4	LRCH4	LRCH4,FBXO24,ZSCAN21,ZSCAN25,AP4M1,SAP25,TRIM4,SRRT,ZNF3,GIGYF1,PPP1R35,MEPCE,MBLAC1,AGFG2,MOSPD3,MAP11,GPC2,ZKSCAN1,TAF6,STAG3L5P,CNPY4,RF00017-6485,MN298114-240	LRCH4,LRCH4,FBXO24,ZSCAN21,ZSCAN25,AP4M1,SAP25,TRIM4,SRRT,ZNF3,GIGYF1,PPP1R35,MEPCE,MBLAC1,AGFG2,MOSPD3,MAP11,GPC2,ZKSCAN1,TAF6,STAG3L5P,CNPY4,RF00017-6485,MN298114-240
11	3796960	3798162	chr11:3796960-3798162	-0.459593	-0.790743	-0.128442	0.0072268	0.0567361	-0.17823	-0.504384	0.147924	0.265448	0.335096	PGAP2	PGAP2	PGAP2,NUP98,TRIM68,ART5,CHRNA10	PGAP2,PGAP2,NUP98,TRIM68,ART5,CHRNA10
13	32585913	32586727	chr13:32585913-32586727	-0.51899	-0.892936	-0.145044	0.00722652	0.0567361	-0.250659	-0.5678	0.0664812	0.113931	0.227626	PDS5B	PDS5B	PDS5B,KL,N4BP2L2	PDS5B,PDS5B,KL,N4BP2L2
X	4935477	4936533	chrX:4935477-4936533	-0.582984	-1.00303	-0.162939	0.00722511	0.0567361	-1.08025	-1.52094	-0.639555	7.17e-05	0.0118201	LOC101928201	.	HSALNG0136472	.,HSALNG0136472
2	128090918	128091778	chr2:128090918-128091778	-0.548971	-0.944627	-0.153315	0.00724152	0.0567488	-0.362921	-0.68984	-0.0360018	0.0315486	0.128752	UGGT1	UGGT1	UGGT1,WDR33,AMMECR1L,ERCC3,SAP130,MAP3K2,HS6ST1	UGGT1,UGGT1,WDR33,AMMECR1L,ERCC3,SAP130,MAP3K2,HS6ST1
14	24113976	24115428	chr14:24113976-24115428	-0.465312	-0.800654	-0.12997	0.00723834	0.0567488	-0.235235	-0.570866	0.100396	0.157843	0.265475	NYNRIN	.	NRL,NONHSAG014521.2,DCAF11,TM9SF1,RNF31,NGDN,NFATC4,KHNYN,IPO4,RNA5SP383,PSME2,TINF2,CIDEB,HOMEZ,EMC9,NOP9,PSME1,PCK2,THTPA,IRF9,SDR39U1,EFS,NYNRIN,TSSK4	.,NRL,NONHSAG014521.2,DCAF11,TM9SF1,RNF31,NGDN,NFATC4,KHNYN,IPO4,RNA5SP383,PSME2,TINF2,CIDEB,HOMEZ,EMC9,NOP9,PSME1,PCK2,THTPA,IRF9,SDR39U1,EFS,NYNRIN,TSSK4
2	94291330	94292059	chr2:94291330-94292059	-0.58174	-1.0014	-0.162078	0.00729279	0.0569705	-0.39062	-0.781317	7.7e-05	0.0500405	0.156181	BMS1P14	.	.	.,.
4	3073944	3075110	chr4:3073944-3075110	-0.487273	-0.838784	-0.135763	0.00729218	0.0569705	-0.240254	-0.58107	0.100562	0.155582	0.263505	HTT-AS	HTT-AS	HTT-AS,HTT,MSANTD1,DOK7,RNU7-33P,RF00066-138	HTT-AS,HTT-AS,HTT,MSANTD1,DOK7,RNU7-33P,RF00066-138
4	127880580	127881576	chr4:127880580-127881576	-0.501516	-0.863404	-0.139628	0.00730804	0.0569705	-0.228205	-0.543246	0.0868354	0.145137	0.254786	PLK4	PLK4	PLK4,INTU,HSPA4L,ABHD18	PLK4,PLK4,INTU,HSPA4L,ABHD18
6	135497408	135498643	chr6:135497408-135498643	-0.453781	-0.781155	-0.126406	0.00729639	0.0569705	-0.26392	-0.546076	0.0182372	0.0649771	0.177107	LINC00271	LINC00271	AHI1,LINC00271,BCLAF1,MTFR2,MYB	LINC00271,AHI1,LINC00271,BCLAF1,MTFR2,MYB
9	75087457	75089178	chr9:75087457-75089178	-0.460303	-0.792417	-0.128188	0.00730219	0.0569705	-0.384209	-0.702122	-0.0662974	0.0206397	0.109226	OSTF1	OSTF1	NMRK1,OSTF1,CARNMT1	OSTF1,NMRK1,OSTF1,CARNMT1
19	38849420	38850907	chr19:38849420-38850907	-0.463378	-0.797753	-0.129002	0.00730928	0.0569705	-0.239076	-0.628317	0.150164	0.212801	0.304881	CAPN12	.	HNRNPL,FBL,PLEKHG2,SUPT5H,PAK4,RN7SL566P,PAF1,RPS16,LGALS7,ZFP36,RINL,SAMD4B,FBXO17,LGALS4	.,HNRNPL,FBL,PLEKHG2,SUPT5H,PAK4,RN7SL566P,PAF1,RPS16,LGALS7,ZFP36,RINL,SAMD4B,FBXO17,LGALS4
4	102826747	102828500	chr4:102826747-102828500	-0.463741	-0.798562	-0.12892	0.00733981	0.057157	-0.397959	-0.739772	-0.056146	0.0250148	0.11745	UBE2D3-AS1	UBE2D3-AS1	MANBA,CISD2,UBE2D3,NFKB1,SLC9B1,BDH2,LRRC37A15P	UBE2D3-AS1,MANBA,CISD2,UBE2D3,NFKB1,SLC9B1,BDH2,LRRC37A15P
8	85769460	85770127	chr8:85769460-85770127	-0.803269	-1.38333	-0.223207	0.0073496	0.0571818	-0.567085	-1.28364	0.149465	0.113491	0.227304	CA3-AS1	.	.	.,.
1	233327221	233328085	chr1:233327221-233328085	-0.497403	-0.856739	-0.138067	0.00737259	0.0573014	-0.325584	-0.646613	-0.00455537	0.0471644	0.152632	MAP3K21	MAP3K21	MAP3K21,RF00017-513,KCNK1	MAP3K21,MAP3K21,RF00017-513,KCNK1
17	14738049	14738728	chr17:14738049-14738728	-0.535249	-0.921964	-0.148534	0.00737821	0.0573014	-0.412509	-0.763507	-0.0615099	0.0238546	0.115228	LOC101928475	.	HS3ST3B1,PMP22	.,HS3ST3B1,PMP22
2	161160198	161161453	chr2:161160198-161161453	-0.483713	-0.833526	-0.1339	0.00743155	0.057664	-0.258827	-0.604811	0.0871571	0.133184	0.245443	TANK	.	TANK,LINC01806,AHCTF1P1,HSALNG0019989,PSMD14	.,TANK,LINC01806,AHCTF1P1,HSALNG0019989,PSMD14
12	118372461	118373238	chr12:118372461-118373238	-0.476828	-0.821895	-0.131761	0.00746973	0.0579084	-0.254608	-0.577193	0.0679758	0.114399	0.228323	TAOK3	TAOK3	SUDS3,TAOK3,RFC5,PEBP1,SRRM4	TAOK3,SUDS3,TAOK3,RFC5,PEBP1,SRRM4
7	20219576	20221254	chr7:20219576-20221254	-0.45095	-0.777372	-0.124528	0.007484	0.0579671	-0.380821	-0.729116	-0.0325262	0.0338711	0.132641	LOC100506098	LOC100506098	MACC1,POLR1F,RPL21P75,ITGB8	LOC100506098,MACC1,POLR1F,RPL21P75,ITGB8
6	84227352	84228348	chr6:84227352-84228348	-0.522254	-0.900338	-0.144169	0.00749136	0.0579722	-0.314579	-0.623411	-0.00574577	0.0463126	0.152434	CEP162	CEP162	CEP162,RIPPLY2,MRAP2	CEP162,CEP162,RIPPLY2,MRAP2
5	178730301	178731265	chr5:178730301-178731265	-0.527296	-0.909551	-0.145041	0.0075689	0.0585174	-0.209661	-0.520298	0.100976	0.172919	0.277826	ZNF354A	ZNF354A	ZNF354A,RF00017-5161,CLK4,ZNF354C,ZNF354B,ZNF454,GRM6	ZNF354A,ZNF354A,RF00017-5161,CLK4,ZNF354C,ZNF354B,ZNF454,GRM6
19	4327764	4328759	chr19:4327764-4328759	0.554955	0.152604	0.957306	0.00757533	0.0585174	-0.0651908	-0.410781	0.280399	0.696078	0.520234	STAP2	.	HSALNG0123362,APBA3,STAP2,KDM4B,YJU2,CACTIN,FSD1	.,HSALNG0123362,APBA3,STAP2,KDM4B,YJU2,CACTIN,FSD1
20	49936068	49937055	chr20:49936068-49937055	0.571255	0.156893	0.985618	0.00760205	0.0586715	0.360487	0.0311377	0.689836	0.0337057	0.132406	RNF114	RNF114	RNF114,DDX27,ADNP,SPATA2,PSMD10P1,CEBPB,SLC9A8,SNAI1,SNODB1279	RNF114,RNF114,DDX27,ADNP,SPATA2,PSMD10P1,CEBPB,SLC9A8,SNAI1,SNODB1279
18	63421949	63423060	chr18:63421949-63423060	-0.478806	-0.826167	-0.131445	0.0076114	0.0586913	-0.194123	-0.48265	0.094404	0.174208	0.27864	VPS4B	VPS4B	VPS4B,RF00017-2700,ZCCHC2,SERPINB5	VPS4B,VPS4B,RF00017-2700,ZCCHC2,SERPINB5
4	48340792	48342183	chr4:48340792-48342183	-0.452373	-0.780829	-0.123916	0.00765922	0.0588696	-0.406421	-0.710888	-0.101953	0.0118052	0.0874356	SLAIN2	SLAIN2	SLAIN2,TEC,NFXL1,ZAR1,TXK,SLC10A4	SLAIN2,SLAIN2,TEC,NFXL1,ZAR1,TXK,SLC10A4
4	84573543	84574298	chr4:84573543-84574298	-0.621522	-1.07285	-0.170194	0.00766648	0.0588696	-0.430341	-0.787109	-0.073572	0.0208499	0.109568	CDS1	.	CDS1,RF00951-120,NKX6-1	.,CDS1,RF00951-120,NKX6-1
5	107365064	107365943	chr5:107365064-107365943	-0.515678	-0.890377	-0.140979	0.00770219	0.0588696	-0.473915	-0.804109	-0.143721	0.00750683	0.0732595	EFNA5	.	EFNA5	.,EFNA5
5	119268053	119269501	chr5:119268053-119269501	-0.451202	-0.779007	-0.123397	0.0076942	0.0588696	-0.385442	-0.706001	-0.0648832	0.0211993	0.109953	TNFAIP8	TNFAIP8	TNFAIP8,DTWD2,DMXL1,RF00017-4833,HSD17B4	TNFAIP8,TNFAIP8,DTWD2,DMXL1,RF00017-4833,HSD17B4
6	104859276	104859997	chr6:104859276-104859997	-0.533299	-0.920583	-0.146015	0.00766941	0.0588696	-0.307178	-0.614508	0.000152325	0.0501018	0.156312	HACE1	HACE1	HACE1	HACE1,HACE1
8	7394039	7395162	chr8:7394039-7395162	-0.899357	-1.55276	-0.245954	0.00769478	0.0588696	-0.430216	-1.22413	0.363693	0.269318	0.337555	DEFB4B	.	ZNF705G,DEFB4B	.,ZNF705G,DEFB4B
11	76234562	76235982	chr11:76234562-76235982	0.468752	0.128108	0.809395	0.0077093	0.0588696	0.350061	0.00861956	0.691503	0.045058	0.15012	WNT11	.	TRP-TGG2-1,TRP-AGG2-4,EMSY,RPS3,WNT11,GVQW3,SNORD15B,LINC02761,THAP12	.,TRP-TGG2-1,TRP-AGG2-4,EMSY,RPS3,WNT11,GVQW3,SNORD15B,LINC02761,THAP12
14	31456985	31457617	chr14:31456985-31457617	-0.538936	-0.930506	-0.147366	0.00769786	0.0588696	-0.233795	-0.543599	0.0760094	0.130026	0.242874	DTD2	DTD2	DTD2,RF00882-003,HEATR5A,HECTD1	DTD2,DTD2,RF00882-003,HEATR5A,HECTD1
19	41297713	41298460	chr19:41297713-41298460	0.776744	0.21248	1.34101	0.00768883	0.0588696	1.20749	0.717572	1.69742	6.75e-05	0.0116101	CCDC97	.	CCDC97,ZNF526,HNRNPUL1,SNRPA,ZNF574,COQ8B,TGFB1,ITPKC,TMEM91,ARHGEF1,AXL,RPS19,SERTAD3,CIC,SPTBN4,B9D2,GRIK5,CYP2G1P,SHKBP1,CYP2F2P,ERF,NUMBL,LTBP4,RF00017-2988	.,CCDC97,ZNF526,HNRNPUL1,SNRPA,ZNF574,COQ8B,TGFB1,ITPKC,TMEM91,ARHGEF1,AXL,RPS19,SERTAD3,CIC,SPTBN4,B9D2,GRIK5,CYP2G1P,SHKBP1,CYP2F2P,ERF,NUMBL,LTBP4,RF00017-2988
20	31051973	31052958	chr20:31051973-31052958	-0.512136	-0.884159	-0.140113	0.00768616	0.0588696	-0.311688	-0.602163	-0.0212137	0.0369095	0.137573	DEFB115	.	.	.,.
X	154542071	154543376	chrX:154542071-154543376	0.593542	0.162251	1.02483	0.00770418	0.0588696	-0.0247491	-0.39508	0.345581	0.88972	0.575315	IKBKG	IKBKG	IKBKG,G6PD,FAM3A,DKC1,SNORA56,HCFC1,F8A1,F8A2,SNORA70,PLXNA3,GAB3,MECP2,MPP1,EMD,MTCP1,DNASE1L1,IRAK1,TAZ,ATP6AP1,TEX28,MN298114-331	IKBKG,IKBKG,G6PD,FAM3A,DKC1,SNORA56,HCFC1,F8A1,F8A2,SNORA70,PLXNA3,GAB3,MECP2,MPP1,EMD,MTCP1,DNASE1L1,IRAK1,TAZ,ATP6AP1,TEX28,MN298114-331
12	56333636	56334399	chr12:56333636-56334399	0.615503	0.167952	1.06305	0.00774336	0.0590295	0.126395	-0.27383	0.526621	0.51481	0.454636	IL23A	IL23A	IL23A,PAN2,CNPY2	IL23A,IL23A,PAN2,CNPY2
22	46035675	46036529	chr22:46035675-46036529	-0.487194	-0.841451	-0.132937	0.00774388	0.0590295	-0.248877	-0.568266	0.0705114	0.118759	0.232478	LINC00899	.	LINC00899,CDPF1,FBLN1,WNT7B,PPARA	.,LINC00899,CDPF1,FBLN1,WNT7B,PPARA
6	30781600	30782448	chr6:30781600-30782448	0.639749	0.174178	1.10532	0.0077923	0.0592422	0.147223	-0.415004	0.709451	0.588418	0.483989	IER3-AS1	.	HCG20,IER3,GTF2H4,PPP1R10,VARS2,MDC1,DDX39B,HCG18,LY6G5B,TRIM39,HLA-U,PAIP1P1,NFKBIL1,DHX16,ETF1P1,DDR1,HLA-K,FLOT1,TRIM26,LINC00243,PPP1R18,DDR1-DT,MSH5,ATAT1,BAG6,ABHD16A,CCHCR1,HCG17,MUCL3,HLA-L,CSNK2B,POLR1H,HCG21,RPL3P2,NRM,PSORS1C1,HLA-C,PSORS1C3,PSORS1C2,HLA-E,HLA-J,HLA-G,TRIM39-RPP21,ABCF1,RF00017-5406,RF00017-5401	.,HCG20,IER3,GTF2H4,PPP1R10,VARS2,MDC1,DDX39B,HCG18,LY6G5B,TRIM39,HLA-U,PAIP1P1,NFKBIL1,DHX16,ETF1P1,DDR1,HLA-K,FLOT1,TRIM26,LINC00243,PPP1R18,DDR1-DT,MSH5,ATAT1,BAG6,ABHD16A,CCHCR1,HCG17,MUCL3,HLA-L,CSNK2B,POLR1H,HCG21,RPL3P2,NRM,PSORS1C1,HLA-C,PSORS1C3,PSORS1C2,HLA-E,HLA-J,HLA-G,TRIM39-RPP21,ABCF1,RF00017-5406,RF00017-5401
7	95434430	95435247	chr7:95434430-95435247	-0.513628	-0.887389	-0.139868	0.00778799	0.0592422	-0.244466	-0.561397	0.0724659	0.122277	0.236095	PON2	PON2	PON2,PON3,ASB4,PON1	PON2,PON2,PON3,ASB4,PON1
19	3133090	3133886	chr19:3133090-3133886	0.61649	0.167928	1.06505	0.00778155	0.0592422	0.340479	-0.0768611	0.757819	0.103529	0.217912	GNA15	GNA15	GNA15,NMRK2,FZR1,AC005262,GNA11	GNA15,GNA15,NMRK2,FZR1,AC005262,GNA11
9	39808887	39810145	chr9:39808887-39810145	-0.501531	-0.866586	-0.136477	0.00780344	0.0592749	-0.154654	-0.48028	0.170971	0.330998	0.370961	GLIDR	GLIDR	GLIDR,SPATA31A1	GLIDR,GLIDR,SPATA31A1
8	9088025	9089096	chr8:9088025-9089096	-0.515323	-0.891041	-0.139606	0.00790129	0.0599409	-0.777385	-1.16709	-0.387679	0.000569055	0.0278682	ERI1	.	FAM86B3P,ERI1,MFHAS1,RPL10P19,RNU7-55P,RF00066-184,PPP1R3B	.,FAM86B3P,ERI1,MFHAS1,RPL10P19,RNU7-55P,RF00066-184,PPP1R3B
8	41489939	41490981	chr8:41489939-41490981	-0.488615	-0.844882	-0.132348	0.00790497	0.0599409	-0.306899	-0.60446	-0.0093387	0.0439257	0.149023	GOLGA7	GOLGA7	GOLGA7,NONHSAG050069.2,GINS4	GOLGA7,GOLGA7,NONHSAG050069.2,GINS4
1	167553348	167554139	chr1:167553348-167554139	-0.55662	-0.962642	-0.150597	0.00792994	0.0600777	-0.447155	-0.779963	-0.114347	0.0113528	0.0862697	CREG1	CREG1	CREG1,DUTP6,POU2F1,MPZL1,MN296891,MN308829,CD247	CREG1,CREG1,DUTP6,POU2F1,MPZL1,MN296891,MN308829,CD247
1	86913639	86915495	chr1:86913639-86915495	-0.447229	-0.773607	-0.120851	0.00795715	0.0600788	-0.337253	-0.630183	-0.0443236	0.0264507	0.120008	SELENOF	SELENOF	HS2ST1,SELENOF	SELENOF,HS2ST1,SELENOF
2	91475979	91476512	chr2:91475979-91476512	-0.67303	-1.1641	-0.181963	0.00794562	0.0600788	-0.538324	-0.964344	-0.112304	0.0162058	0.100472	LSP1P4	.	.	.,.
4	44725996	44726882	chr4:44725996-44726882	-0.52081	-0.900875	-0.140744	0.00795559	0.0600788	-0.333754	-0.680862	0.0133547	0.0584858	0.168891	GNPDA2	GNPDA2	GNPDA2,YIPF7,GUF1,KCTD8	GNPDA2,GNPDA2,YIPF7,GUF1,KCTD8
19	8268589	8269468	chr19:8268589-8269468	0.635933	0.171838	1.10003	0.00795784	0.0600788	0.848938	0.426186	1.27169	0.000535152	0.0270605	CD320	.	ZNF414,XAB2,MAP2K7,ZNF317,RPS28,CD320,CERS4	.,ZNF414,XAB2,MAP2K7,ZNF317,RPS28,CD320,CERS4
3	101827315	101828602	chr3:101827315-101828602	0.625501	0.168867	1.08214	0.00797762	0.0601233	0.361517	-0.007782	0.730816	0.0544981	0.162619	NFKBIZ	NFKBIZ	NFKBIZ,NXPE3,SENP7,ABI3BP,ZBTB11,ZPLD1	NFKBIZ,NFKBIZ,NXPE3,SENP7,ABI3BP,ZBTB11,ZPLD1
6	26473425	26474595	chr6:26473425-26474595	0.608784	0.164396	1.05317	0.00797204	0.0601233	-0.100616	-0.449778	0.248547	0.551872	0.469509	BTN2A1	.	BTN3A2,BTN2A2,HMGN4,BTN2A1,BTN2A3P,HCG11,ABT1,RNU6-502P,BTN1A1,BTN3A1,BTN3A3,H2AC12,BTN1A1P1	.,BTN3A2,BTN2A2,HMGN4,BTN2A1,BTN2A3P,HCG11,ABT1,RNU6-502P,BTN1A1,BTN3A1,BTN3A3,H2AC12,BTN1A1P1
6	53064786	53065894	chr6:53064786-53065894	-0.485305	-0.839868	-0.130741	0.00802428	0.0604224	-0.296529	-0.64148	0.0484218	0.0875486	0.202635	ICK	ICK	CILK1,FBXO9,MCM3,EFHC1,TRAM2,GSTA3	ICK,CILK1,FBXO9,MCM3,EFHC1,TRAM2,GSTA3
1	16513031	16514634	chr1:16513031-16514634	0.470584	0.126664	0.814504	0.00804378	0.0605165	0.444702	0.105424	0.783981	0.0131484	0.0917728	CROCCP3	.	RNU1-1,CROCC,CROCCP3,SPEN,ZBTB17,NBPF1,CROCCP2,LINC01772,MST1P2,NECAP2	.,RNU1-1,CROCC,CROCCP3,SPEN,ZBTB17,NBPF1,CROCCP2,LINC01772,MST1P2,NECAP2
2	131681985	131683026	chr2:131681985-131683026	-0.494834	-0.856627	-0.13304	0.00806872	0.0606019	0.113276	-0.34006	0.566612	0.605465	0.489987	LINC01087	.	C2orf27A,TOMM40P4,CCDC74A,ANKRD30BL	.,C2orf27A,TOMM40P4,CCDC74A,ANKRD30BL
22	11329770	11331311	chr22:11329770-11331311	-0.421036	-0.728874	-0.113197	0.00806912	0.0606019	-0.221909	-0.512787	0.0689696	0.126152	0.239944	FRG1FP	.	.	.,.
1	33080982	33081667	chr1:33080982-33081667	0.628361	0.168819	1.0879	0.00808457	0.0606653	0.256062	-0.0917884	0.603912	0.139104	0.25062	AZIN2	AZIN2	AK2,AZIN2,RBBP4,TXLNA,TSSK3,S100PBP,DCDC2B,TMEM234,FAM229A,RF00998-001,TRIM62	AZIN2,AK2,AZIN2,RBBP4,TXLNA,TSSK3,S100PBP,DCDC2B,TMEM234,FAM229A,RF00998-001,TRIM62
6	153002269	153003386	chr6:153002269-153003386	-0.491848	-0.851647	-0.132049	0.00810024	0.0606777	-0.324754	-0.637404	-0.0121027	0.0426088	0.147074	MTRF1L	MTRF1L	MTRF1L,FBXO5,RGS17	MTRF1L,MTRF1L,FBXO5,RGS17
7	18177743	18178542	chr7:18177743-18178542	-0.569829	-0.986671	-0.152986	0.00810011	0.0606777	-0.692563	-1.08203	-0.303095	0.00154951	0.0417359	MIR1302-6	.	HDAC9,TWIST1	.,HDAC9,TWIST1
1	1629570	1630575	chr1:1629570-1630575	0.614159	0.164752	1.06357	0.00811837	0.0607085	0.403416	0.0303832	0.776448	0.0356236	0.135974	MMP23B	MMP23B	MMP23B,SLC35E2B,SLC35E2A,MIB2,HSALNG0000182,HSALNG0000183	MMP23B,MMP23B,SLC35E2B,SLC35E2A,MIB2,HSALNG0000182,HSALNG0000183
3	186569968	186571129	chr3:186569968-186571129	-0.471311	-0.816181	-0.126441	0.00811685	0.0607085	-0.420299	-0.723904	-0.116695	0.00945101	0.0806867	TBCCD1	TBCCD1	TBCCD1,DNAJB11,TRA2B,SNORA63B,RFC4,SNORA4,SNORA81,RPS20P14,SNORA63,CRYGS	TBCCD1,TBCCD1,DNAJB11,TRA2B,SNORA63B,RFC4,SNORA4,SNORA81,RPS20P14,SNORA63,CRYGS
9	63881587	63882527	chr9:63881587-63882527	-0.538398	-0.932543	-0.144253	0.00814534	0.0608169	-0.453541	-0.816561	-0.0905207	0.0172576	0.102125	FRG1JP	.	.	.,.
15	51576788	51577803	chr15:51576788-51577803	0.654688	0.175398	1.13398	0.00814691	0.0608169	0.183309	-0.239586	0.606204	0.373886	0.392665	DMXL2	.	DMXL2,GLDN	.,DMXL2,GLDN
7	76302526	76303742	chr7:76302526-76303742	0.564454	0.151111	0.977797	0.00816339	0.0608354	0.455408	0.100836	0.809981	0.0147821	0.0966397	HSPB1	HSPB1	HSPB1,PMS2P3,NSUN5P1,POMZP3,STAG3L1,SPDYE5,SRRM3,SPDYE17,SPDYE18,SPDYE16,UPK3B,STYXL1,MDH2,SSC4D,YWHAG	HSPB1,HSPB1,PMS2P3,NSUN5P1,POMZP3,STAG3L1,SPDYE5,SRRM3,SPDYE17,SPDYE18,SPDYE16,UPK3B,STYXL1,MDH2,SSC4D,YWHAG
17	3003254	3004552	chr17:3003254-3004552	0.511605	0.136962	0.886248	0.00816343	0.0608354	0.440062	0.0536665	0.826457	0.0279006	0.122906	LOC101927911	.	RAP1GAP2,RF00017-2230,RF00017-2229,OR1D5	.,RAP1GAP2,RF00017-2230,RF00017-2229,OR1D5
16	46688411	46690184	chr16:46688411-46690184	-0.442243	-0.766135	-0.118351	0.00817127	0.0608414	-0.292458	-0.60245	0.0175348	0.0629089	0.174563	ORC6	ORC6	VPS35,ORC6,GPT2,SHCBP1,MYLK3,ANKRD26P1	ORC6,VPS35,ORC6,GPT2,SHCBP1,MYLK3,ANKRD26P1
1	95233598	95234669	chr1:95233598-95234669	-0.469894	-0.814194	-0.125594	0.00819905	0.0609958	-0.332	-0.646833	-0.0171668	0.0398885	0.142745	LOC101928118	LOC101928118	NONHSAG002143.2,RWDD3,TLCD4,TLCD4-RWDD3	LOC101928118,NONHSAG002143.2,RWDD3,TLCD4,TLCD4-RWDD3
5	111930552	111931482	chr5:111930552-111931482	-0.494867	-0.857992	-0.131741	0.00828785	0.0616035	-0.500136	-0.901651	-0.0986213	0.0175434	0.10304	NREP-AS1	.	STARD4,NREP	.,STARD4,NREP
6	10694344	10695135	chr6:10694344-10695135	-0.499487	-0.866069	-0.132906	0.00829882	0.0616322	-0.202899	-0.543018	0.13722	0.225668	0.31196	TMEM14B	.	C6orf52,PAK1IP1,RNA5SP203,ERVFRD-1,TMEM14C,RF00017-5257	.,C6orf52,PAK1IP1,RNA5SP203,ERVFRD-1,TMEM14C,RF00017-5257
14	19664496	19665522	chr14:19664496-19665522	-0.459747	-0.797242	-0.122251	0.00831343	0.0616877	-0.0378996	-0.462596	0.386796	0.85314	0.566429	OR4N2	.	.	.,.
22	10964231	10965751	chr22:10964231-10965751	-0.432126	-0.749609	-0.114643	0.00836473	0.0620152	-0.192474	-0.528652	0.143703	0.244123	0.322781	FRG1FP	FRG1FP	.	FRG1FP,.
22	11352724	11353192	chr22:11352724-11353192	-0.512505	-0.889229	-0.135781	0.00839531	0.0621887	-0.261541	-0.643582	0.120501	0.167179	0.272827	FRG1FP	.	.	.,.
5	62403424	62404401	chr5:62403424-62404401	-0.48143	-0.835544	-0.127315	0.00843629	0.0624389	-0.448671	-0.842667	-0.0546744	0.0279151	0.122906	DIMT1	DIMT1	DIMT1,IPO11,RNU6-661P,KIF2A,RF00017-4648	DIMT1,DIMT1,IPO11,RNU6-661P,KIF2A,RF00017-4648
4	112636796	112637864	chr4:112636796-112637864	-0.467242	-0.810965	-0.123518	0.0084444	0.0624455	-0.559802	-0.873241	-0.246364	0.0014947	0.0410814	LARP7	LARP7	ZGRF1,LARP7,RF00017-4392,NEUROG2	LARP7,ZGRF1,LARP7,RF00017-4392,NEUROG2
19	7705551	7706224	chr19:7705551-7706224	0.694435	0.18347	1.2054	0.00845759	0.0624897	0.465147	0.021868	0.908427	0.0407637	0.144152	FCER2	FCER2	FCER2,STXBP2,ELAVL1,HNRNPM,XAB2,PEX11G,MAP2K7,CD209,CLEC4G,RPL21P129,MCEMP1,MCOLN1,PNPLA6,ARHGEF18,RETN	FCER2,FCER2,STXBP2,ELAVL1,HNRNPM,XAB2,PEX11G,MAP2K7,CD209,CLEC4G,RPL21P129,MCEMP1,MCOLN1,PNPLA6,ARHGEF18,RETN
14	69043119	69043746	chr14:69043119-69043746	0.716957	0.189203	1.24471	0.00848322	0.0626256	0.110507	-0.324381	0.545396	0.599416	0.487772	ACTN1-AS1	.	RPS29P1,ACTN1,DCAF5	.,RPS29P1,ACTN1,DCAF5
19	18304555	18305129	chr19:18304555-18305129	0.701118	0.184931	1.21731	0.00849444	0.0626551	0.292524	-0.108181	0.693229	0.142209	0.252832	LSM4	.	MN297573,UPF1,IQCN,NR2C2AP,MEF2B,JUND,LSM4,COLGALT1,MVB12A,IFI30,DDX49,ELL,PGPEP1,IL12RB1,GTPBP3,PGLS,ARRDC2,SSBP4,JAK3,KLHL26,KCNN1,REX1BD,HSALNG0124611	.,MN297573,UPF1,IQCN,NR2C2AP,MEF2B,JUND,LSM4,COLGALT1,MVB12A,IFI30,DDX49,ELL,PGPEP1,IL12RB1,GTPBP3,PGLS,ARRDC2,SSBP4,JAK3,KLHL26,KCNN1,REX1BD,HSALNG0124611
2	90291019	90291574	chr2:90291019-90291574	0.765464	0.201366	1.32956	0.00855423	0.0629888	1.71481	0.56439	2.86523	0.00583468	0.066311	LOC101927050	.	IGKV3D-7	.,IGKV3D-7
11	117979912	117980657	chr11:117979912-117980657	0.730622	0.192232	1.26901	0.00855052	0.0629888	0.324369	-0.129703	0.778442	0.150444	0.259434	IL10RA	.	IL10RA,TMPRSS13,TMPRSS4,HSALNG0087488,MN297106	.,IL10RA,TMPRSS13,TMPRSS4,HSALNG0087488,MN297106
11	95230672	95232475	chr11:95230672-95232475	-0.449292	-0.780646	-0.117938	0.00860264	0.0632914	-0.393757	-0.71107	-0.0764432	0.0179111	0.10441	SESN3	SESN3	SESN3,MRE11,FGFR3P2,CEP57,FAM76B,ENDOD1	SESN3,SESN3,MRE11,FGFR3P2,CEP57,FAM76B,ENDOD1
1	125079786	125081358	chr1:125079786-125081358	-0.432873	-0.752246	-0.113499	0.00862819	0.0634255	-0.165806	-0.487444	0.155832	0.292532	0.349503	EMBP1	.	.	.,.
1	151511187	151511823	chr1:151511187-151511823	0.640794	0.16785	1.11374	0.00865042	0.0634591	0.575449	0.115295	1.0356	0.0171664	0.102066	CGN	CGN	CGN,FLG,C1orf56,TUFT1,C2CD4D,RORC,SELENBP1	CGN,CGN,FLG,C1orf56,TUFT1,C2CD4D,RORC,SELENBP1
12	8455466	8455837	chr12:8455466-8455837	0.959318	0.251072	1.66756	0.00866941	0.0634591	0.510153	-0.128904	1.14921	0.110604	0.224247	CLEC6A	CLEC6A	CLEC6A,FAM90A1	CLEC6A,CLEC6A,FAM90A1
14	104752557	104753298	chr14:104752557-104753298	-0.452571	-0.786661	-0.11848	0.00866304	0.0634591	-0.3272	-0.643302	-0.0110971	0.0432521	0.148155	SIVA1	SIVA1	SIVA1,AKT1,MTA1,CDCA4,PPP1R13B,IGHG4,IGHE	SIVA1,SIVA1,AKT1,MTA1,CDCA4,PPP1R13B,IGHG4,IGHE
17	7560584	7562099	chr17:7560584-7562099	0.527111	0.138002	0.916219	0.00866175	0.0634591	0.380255	0.0212465	0.739263	0.039119	0.141597	SENP3	SENP3	TNFSF13,SENP3,NONHSAG020715.2,SAT2,CHRNB1,TNFSF12,SNORA48,SENP3-EIF4A1,TNFSF12-TNFSF13,L13712-010	SENP3,TNFSF13,SENP3,NONHSAG020715.2,SAT2,CHRNB1,TNFSF12,SNORA48,SENP3-EIF4A1,TNFSF12-TNFSF13,L13712-010
20	30829904	30830550	chr20:30829904-30830550	-0.412343	-0.716692	-0.107993	0.00865371	0.0634591	-0.292393	-0.587212	0.00242652	0.0517151	0.158465	MLLT10P1	.	.	.,.
5	138575125	138575954	chr5:138575125-138575954	-0.502157	-0.873151	-0.131163	0.00871422	0.0637333	-0.0823795	-0.457108	0.292349	0.649203	0.504941	HSPA9	HSPA9	HSPA9,CDC23,HNRNPA0,BRD8,DNAJC18,KDM3B,MATR3,CTNNA1,ETF1,RF00017-4923,MN298114-189	HSPA9,HSPA9,CDC23,HNRNPA0,BRD8,DNAJC18,KDM3B,MATR3,CTNNA1,ETF1,RF00017-4923,MN298114-189
5	88268468	88269111	chr5:88268468-88269111	-0.543776	-0.945619	-0.141933	0.00873036	0.0637958	-0.258113	-0.641606	0.125381	0.174057	0.278584	TMEM161B-AS1	TMEM161B-AS1	TMEM161B,CCNH	TMEM161B-AS1,TMEM161B,CCNH
19	27338593	27340393	chr19:27338593-27340393	-0.4168	-0.724844	-0.108756	0.0087375	0.0637958	-0.327831	-0.645233	-0.0104283	0.0436584	0.148644	LOC101927151	.	.	.,.
1	15885843	15886785	chr1:15885843-15886785	0.58954	0.153711	1.02537	0.00875478	0.0638681	0.134558	-0.268682	0.537799	0.491606	0.445498	FLJ37453	.	HSPB7,EIF1AXP1,CLCNKA,SRARP,PLEKHM2,ZBTB17,EFHD2,SPEN,MN298114-001	.,HSPB7,EIF1AXP1,CLCNKA,SRARP,PLEKHM2,ZBTB17,EFHD2,SPEN,MN298114-001
6	17706016	17707101	chr6:17706016-17707101	-0.488718	-0.850252	-0.127183	0.00879757	0.0641262	-0.353982	-0.645375	-0.0625881	0.020084	0.108252	LOC105374952	LOC105374952	NUP153,DEK,RNU6-190P,FAM8A1,KDM1B,RF00017-5311,RF00017-5322,RF00017-5320,RF00017-5323	LOC105374952,NUP153,DEK,RNU6-190P,FAM8A1,KDM1B,RF00017-5311,RF00017-5322,RF00017-5320,RF00017-5323
4	142961426	142962179	chr4:142961426-142962179	-0.604301	-1.05143	-0.157167	0.00881129	0.0641722	-0.50434	-1.00957	0.000891376	0.0503632	0.156672	INPP4B	.	INPP4B,USP38	.,INPP4B,USP38
9	112332876	112334401	chr9:112332876-112334401	-0.459296	-0.799224	-0.119368	0.00882758	0.0642368	0.0166146	-0.275882	0.309111	0.906176	0.579521	PTBP3	PTBP3	PTBP3,SUSD1,PRPF4,RPL32P22,HSDL2	PTBP3,PTBP3,SUSD1,PRPF4,RPL32P22,HSDL2
9	41633129	41634358	chr9:41633129-41634358	-0.541932	-0.943081	-0.140782	0.00883757	0.0642555	-0.439491	-0.926419	0.0474378	0.0740204	0.187675	FAM242F	.	.	.,.
17	78412514	78413389	chr17:78412514-78413389	-0.516528	-0.899042	-0.134013	0.00886625	0.0644099	-0.391956	-0.836805	0.0528933	0.0805353	0.194432	PGS1	.	PGS1,SOCS3,USP36,DNAH17,TK1,AFMID,RNU6-638P,CYTH1,TMC6,HSALNG0119036	.,PGS1,SOCS3,USP36,DNAH17,TK1,AFMID,RNU6-638P,CYTH1,TMC6,HSALNG0119036
5	90473865	90475027	chr5:90473865-90475027	-0.454394	-0.791027	-0.117762	0.00889141	0.0645386	-0.174258	-0.564564	0.216048	0.360056	0.385888	MBLAC2	MBLAC2	MBLAC2,POLR3G,ADGRV1	MBLAC2,MBLAC2,POLR3G,ADGRV1
14	52729750	52730723	chr14:52729750-52730723	-0.490749	-0.854365	-0.127134	0.00890022	0.0645485	-0.374317	-0.711609	-0.0370245	0.0315962	0.128881	STYX	STYX	STYX,RF00017-1554,GNPNAT1	STYX,STYX,RF00017-1554,GNPNAT1
1	27365475	27366228	chr1:27365475-27366228	0.620311	0.160432	1.08019	0.00893782	0.0647669	0.536396	0.163768	0.909023	0.0073639	0.072938	MAP3K6	MAP3K6	MAP3K6,WASF2,TMEM222,SYTL1	MAP3K6,MAP3K6,WASF2,TMEM222,SYTL1
10	14837639	14838729	chr10:14837639-14838729	-0.485327	-0.845289	-0.125365	0.00896613	0.0648641	-0.246712	-0.541236	0.0478119	0.095271	0.210349	CDNF	CDNF	HSPA14,CDNF	CDNF,HSPA14,CDNF
12	48924719	48925748	chr12:48924719-48925748	0.544078	0.14054	0.947615	0.00896621	0.0648641	0.652761	0.219269	1.08625	0.00544252	0.0642018	FKBP11	.	FKBP11,CCDC65,MG828730-015	.,FKBP11,CCDC65,MG828730-015
6	24720253	24721717	chr6:24720253-24721717	-0.462856	-0.806214	-0.119498	0.00897801	0.0648952	-0.397767	-0.728456	-0.067079	0.0211587	0.109931	C6orf62	C6orf62	C6orf62,LINC02828,TDP2,ACOT13,KIAA0319	C6orf62,C6orf62,LINC02828,TDP2,ACOT13,KIAA0319
1	124925221	124926208	chr1:124925221-124926208	-0.710824	-1.23827	-0.183382	0.00899478	0.0648982	-0.316003	-0.792293	0.160287	0.179951	0.283633	EMBP1	.	.	.,.
1	173867551	173868773	chr1:173867551-173868773	-0.45577	-0.793996	-0.117545	0.00900183	0.0648982	-0.355639	-0.6608	-0.0504781	0.0248903	0.117167	ZBTB37	ZBTB37	ZBTB37,CENPL,SNORD44,SNORD77,SNORD76,SNORD80,SNORA103,SNORD78,SNORD79,SNORD75,SNORD74,RC3H1,KLHL20,DARS2,GAS5,ANKRD45,RNA5SP67,SERPINC1,RABGAP1L,SNORD81,SNORD47	ZBTB37,ZBTB37,CENPL,SNORD44,SNORD77,SNORD76,SNORD80,SNORA103,SNORD78,SNORD79,SNORD75,SNORD74,RC3H1,KLHL20,DARS2,GAS5,ANKRD45,RNA5SP67,SERPINC1,RABGAP1L,SNORD81,SNORD47
13	48653427	48653925	chr13:48653427-48653925	0.759717	0.195843	1.32359	0.00901249	0.0648982	0.0767933	-0.389793	0.54338	0.733105	0.531436	CYSLTR2	CYSLTR2	CYSLTR2,RB1-DT,FNDC3A	CYSLTR2,CYSLTR2,RB1-DT,FNDC3A
14	106469755	106470365	chr14:106469755-106470365	-0.572436	-0.997261	-0.147611	0.00900535	0.0648982	-0.148694	-0.564308	0.26692	0.461351	0.433079	LINC00221	.	IGHV3-43,IGHV4-39,IGHV3-42,COPDA1,IGH	.,IGHV3-43,IGHV4-39,IGHV3-42,COPDA1,IGH
17	83125131	83126059	chr17:83125131-83126059	0.592288	0.152622	1.03195	0.00902151	0.0648982	0.39216	-0.113142	0.897462	0.120151	0.233794	RPL23AP87	.	.	.,.
18	32091820	32093490	chr18:32091820-32093490	-0.445545	-0.776291	-0.114799	0.00902338	0.0648982	-0.410285	-0.709543	-0.111026	0.0100373	0.0826274	RNF138	RNF138	RNF138,SNODB1058,HNRNPA1P7,TRAPPC8,RNF125,B4GALT6,MEP1B	RNF138,RNF138,SNODB1058,HNRNPA1P7,TRAPPC8,RNF125,B4GALT6,MEP1B
2	28751162	28752246	chr2:28751162-28752246	-0.493761	-0.860463	-0.127059	0.00905262	0.0650477	-0.440551	-0.822112	-0.0589892	0.0260789	0.119486	LOC100505774	LOC100505774	PPP1CB,NONHSAG027364.2,TRMT61B,TOGARAM2,SPDYA,WDR43,FOSL2	LOC100505774,PPP1CB,NONHSAG027364.2,TRMT61B,TOGARAM2,SPDYA,WDR43,FOSL2
5	177425810	177426753	chr5:177425810-177426753	-0.480257	-0.837007	-0.123508	0.00906672	0.0650477	-0.143686	-0.476596	0.189225	0.375891	0.393342	F12	.	GRK6,FAF2,DOK3,NSD1,ZNF346-IT1,UIMC1,PFN3,FAM193B,DBN1,SLC34A1,ZNF346,MXD3,B4GALT7,HNRNPAB,RAB24,RGS14,PRR7,PRELID1,NONHSAG042355.2,F12	.,GRK6,FAF2,DOK3,NSD1,ZNF346-IT1,UIMC1,PFN3,FAM193B,DBN1,SLC34A1,ZNF346,MXD3,B4GALT7,HNRNPAB,RAB24,RGS14,PRR7,PRELID1,NONHSAG042355.2,F12
19	53553997	53554780	chr19:53553997-53554780	0.552044	0.141979	0.962109	0.00906517	0.0650477	0.0752622	-0.280558	0.431083	0.661567	0.508179	ZNF331	.	ZNF331,ZNF160,ZNF845,PRPF31,ZNF347,ZNF600,LENG8,ZNF701,ZNF137P,ZNF665,ZNF761,ZNF765,ZNF525,CNOT3,ZNF28,RF00017-3067,DPRX	.,ZNF331,ZNF160,ZNF845,PRPF31,ZNF347,ZNF600,LENG8,ZNF701,ZNF137P,ZNF665,ZNF761,ZNF765,ZNF525,CNOT3,ZNF28,RF00017-3067,DPRX
5	43312878	43313870	chr5:43312878-43313870	-0.444793	-0.775261	-0.114325	0.00907919	0.0650833	-0.377366	-0.723487	-0.0312449	0.0343206	0.133574	HMGCS1	HMGCS1	HMGCS1,ZNF131,TMEM267,PAIP1,RPL29P12,EEF1A1P19,SERBP1P6,NNT,RF00017-4605,NIM1K,RF00017-4604	HMGCS1,HMGCS1,ZNF131,TMEM267,PAIP1,RPL29P12,EEF1A1P19,SERBP1P6,NNT,RF00017-4605,NIM1K,RF00017-4604
12	55973218	55974451	chr12:55973218-55974451	-0.445693	-0.776932	-0.114455	0.00909946	0.0651746	-0.449405	-0.7519	-0.146911	0.00596756	0.0668806	RAB5B	RAB5B	PMEL,RAB5B,DNAJC14,BAZ2A,TMEM198B,CDK2,SMARCC2,ZC3H10,PRIM1,SUOX,RN7SL809P,GDF11,PA2G4,STAT2,NABP2,IL23A,ANKRD52,RNU6-343P,PYM1,MMP19,ORMDL2,SARNP,PAN2,CNPY2,RPS26,ITGA7	RAB5B,PMEL,RAB5B,DNAJC14,BAZ2A,TMEM198B,CDK2,SMARCC2,ZC3H10,PRIM1,SUOX,RN7SL809P,GDF11,PA2G4,STAT2,NABP2,IL23A,ANKRD52,RNU6-343P,PYM1,MMP19,ORMDL2,SARNP,PAN2,CNPY2,RPS26,ITGA7
9	67884172	67885790	chr9:67884172-67885790	-0.705881	-1.23072	-0.181038	0.00912881	0.0653308	-0.68484	-1.18659	-0.183094	0.0103161	0.0826407	ANKRD20A1	.	.	.,.
2	91572145	91572914	chr2:91572145-91572914	-0.436394	-0.761178	-0.111609	0.00919281	0.0656826	-0.204356	-0.507795	0.0990829	0.173808	0.278552	LSP1P4	.	.	.,.
8	57205715	57206434	chr8:57205715-57206434	0.467031	0.119443	0.814618	0.00919313	0.0656826	0.743778	0.392514	1.09504	0.000323858	0.0220362	LOC101929488	.	.	.,.
2	68252275	68253273	chr2:68252275-68253273	-0.485603	-0.847136	-0.12407	0.00921576	0.0657729	-0.10584	-0.439331	0.227651	0.512763	0.454118	PPP3R1	PPP3R1	PPP3R1,PLEK,ETAA1,WDR92,PNO1	PPP3R1,PPP3R1,PLEK,ETAA1,WDR92,PNO1
5	146203109	146204015	chr5:146203109-146204015	-0.463921	-0.809378	-0.118464	0.00922856	0.0657729	-0.21535	-0.518975	0.0882746	0.153204	0.26156	RBM27	RBM27	RBM27,LARS1,RNU7-180P,RF00066-160,POU4F3	RBM27,RBM27,LARS1,RNU7-180P,RF00066-160,POU4F3
15	64692395	64692949	chr15:64692395-64692949	0.761727	0.194517	1.32894	0.00922766	0.0657729	0.557765	0.0370557	1.07848	0.0372005	0.137956	OAZ2	.	TRIP4,SNX1,OAZ2,ZNF609	.,TRIP4,SNX1,OAZ2,ZNF609
14	23469206	23469888	chr14:23469206-23469888	-0.501304	-0.874726	-0.127881	0.00925154	0.0658825	-0.237466	-0.594277	0.119345	0.178673	0.282483	NGDN	NGDN	NGDN,ACIN1,PRMT5,NOP9,RBM23,RNA5SP383,THTPA,IPO4,OXA1L,HOMEZ,NFATC4,LRP10,PABPN1,NONHSAG014499.2	NGDN,NGDN,ACIN1,PRMT5,NOP9,RBM23,RNA5SP383,THTPA,IPO4,OXA1L,HOMEZ,NFATC4,LRP10,PABPN1,NONHSAG014499.2
7	44884841	44886080	chr7:44884841-44886080	-0.466574	-0.814261	-0.118887	0.00927751	0.0660131	-0.0937701	-0.464245	0.276705	0.600839	0.488536	PURB	PURB	PURB,SNORA5C,SNORA5B,POLM,H2AZ2,CICP20,DDX56,SNORA5A,TMED4,LINC01952,POLR2J4,MYO1G,PPIA,ZMIZ2,MIR4657	PURB,PURB,SNORA5C,SNORA5B,POLM,H2AZ2,CICP20,DDX56,SNORA5A,TMED4,LINC01952,POLR2J4,MYO1G,PPIA,ZMIZ2,MIR4657
1	155167257	155168025	chr1:155167257-155168025	0.672544	0.171266	1.17382	0.0092914	0.0660404	0.671721	0.160638	1.1828	0.0129401	0.0911943	TRIM46	.	GBAP1,GBA,TRIM46,DPM3	.,GBAP1,GBA,TRIM46,DPM3
14	54440928	54441891	chr14:54440928-54441891	-0.559659	-0.97683	-0.142487	0.00929659	0.0660404	-0.276575	-0.605013	0.0518624	0.0936673	0.208703	CNIH1	CNIH1	CNIH1,ATG14,WDHD1,NONHSAG015008.2,CDKN3	CNIH1,CNIH1,ATG14,WDHD1,NONHSAG015008.2,CDKN3
15	20624044	20625379	chr15:20624044-20625379	-0.631786	-1.10281	-0.160758	0.00930975	0.0660796	-0.559734	-1.04588	-0.0735912	0.0264431	0.120008	GOLGA8CP	.	.	.,.
4	107719412	107720700	chr4:107719412-107720700	-0.438167	-0.764947	-0.111386	0.0093314	0.0661791	-0.421654	-0.752966	-0.0903417	0.015569	0.0990594	PAPSS1	PAPSS1	PAPSS1,DKK2	PAPSS1,PAPSS1,DKK2
1	180131355	180132046	chr1:180131355-180132046	-0.557295	-0.973088	-0.141501	0.00935876	0.066304	-0.853972	-1.25211	-0.455839	0.000285558	0.0214668	QSOX1	.	QSOX1,LHX4,CEP350	.,QSOX1,LHX4,CEP350
4	1009745	1011577	chr4:1009745-1011577	0.460553	0.116909	0.804197	0.00936433	0.066304	0.267316	-0.0368263	0.571458	0.0812243	0.195221	FGFRL1	FGFRL1	FGFRL1,DGKQ,UVSSA,SLC26A1,LETM1,GAK,RNF212	FGFRL1,FGFRL1,DGKQ,UVSSA,SLC26A1,LETM1,GAK,RNF212
2	201451119	201452089	chr2:201451119-201452089	-0.459764	-0.802882	-0.116647	0.00937653	0.0663361	-0.175355	-0.477758	0.127047	0.238367	0.319487	TRAK2	TRAK2	STRADB,TRAK2,HSALNG0021558,CASP8,TMEM237,C2CD6,ENO1P4,FLACC1	TRAK2,STRADB,TRAK2,HSALNG0021558,CASP8,TMEM237,C2CD6,ENO1P4,FLACC1
17	8118711	8120234	chr17:8118711-8120234	0.517384	0.131175	0.903592	0.00939238	0.0663941	0.397533	-0.0207074	0.815774	0.0611495	0.172486	ALOXE3	ALOXE3	HES7,ALOXE3,TRR-TCT2-1,NEURL4,SENP3,CYB5D1,NLGN2,DVL2,CTC1,PFAS,ZBTB4,SNORD10,ATP1B2,SNORA48,VAMP2,DLG4,TMEM107,SNORD118,MIR324,BORCS6,PLSCR3,CNTROB,KDM6B,WRAP53,CHD3,KCNAB3,PER1,ALOX15B,EIF4A1,SPEM2,TRG-GCC2-6,TRQ-CTG1-5,MF281432-007,TRK-TTT3-5,TRL-TAG1-1	ALOXE3,HES7,ALOXE3,TRR-TCT2-1,NEURL4,SENP3,CYB5D1,NLGN2,DVL2,CTC1,PFAS,ZBTB4,SNORD10,ATP1B2,SNORA48,VAMP2,DLG4,TMEM107,SNORD118,MIR324,BORCS6,PLSCR3,CNTROB,KDM6B,WRAP53,CHD3,KCNAB3,PER1,ALOX15B,EIF4A1,SPEM2,TRG-GCC2-6,TRQ-CTG1-5,MF281432-007,TRK-TTT3-5,TRL-TAG1-1
2	174682281	174683012	chr2:174682281-174683012	0.626307	0.158375	1.09424	0.00945265	0.0667656	0.319085	-0.0775556	0.715725	0.108066	0.222365	WIPF1	WIPF1	WIPF1,GPR155	WIPF1,WIPF1,GPR155
12	50924212	50925228	chr12:50924212-50925228	0.569504	0.143817	0.995192	0.0094838	0.066931	0.329849	0.00662069	0.653078	0.0459545	0.151871	METTL7A	METTL7A	METTL7A,SMARCD1,SLC11A2,HNRNPA3P10,LIMA1,ATF1,LETMD1,TFCP2,RNU6-1273P,CERS5,LARP4,PHBP19,DIP2B,HIGD1C	METTL7A,METTL7A,SMARCD1,SLC11A2,HNRNPA3P10,LIMA1,ATF1,LETMD1,TFCP2,RNU6-1273P,CERS5,LARP4,PHBP19,DIP2B,HIGD1C
4	189566339	189567383	chr4:189566339-189567383	-0.515405	-0.900861	-0.129948	0.00952036	0.0671227	-0.80517	-1.20233	-0.408013	0.000489837	0.0270605	DBET	.	FRG1,HSALNG0039346	.,FRG1,HSALNG0039346
14	21268947	21270210	chr14:21268947-21270210	-0.446157	-0.779854	-0.112459	0.00952647	0.0671227	-0.0448953	-0.370346	0.280556	0.774914	0.543146	HNRNPC	HNRNPC	HNRNPC,METTL3,SUPT16H,CHD8,METTL17,RAB2B,TRAV8-5,TOX4,L13713-071,OR5AU1	HNRNPC,HNRNPC,METTL3,SUPT16H,CHD8,METTL17,RAB2B,TRAV8-5,TOX4,L13713-071,OR5AU1
3	190231554	190232309	chr3:190231554-190232309	-0.510456	-0.89245	-0.128463	0.00956296	0.0672356	-0.708209	-1.15215	-0.264267	0.00360958	0.0563073	CLDN1	.	CLDN1,CLDN16,L13713-161,HSALNG0031537,P3H2	.,CLDN1,CLDN16,L13713-161,HSALNG0031537,P3H2
4	48830764	48831606	chr4:48830764-48831606	-0.479465	-0.838281	-0.12065	0.00956568	0.0672356	-0.24928	-0.584225	0.0856644	0.135064	0.247142	OCIAD1	.	OCIAD1,NONHSAG037899.2,OCIAD2,NFXL1	.,OCIAD1,NONHSAG037899.2,OCIAD2,NFXL1
22	41681788	41682636	chr22:41681788-41682636	0.659713	0.166005	1.15342	0.00956579	0.0672356	0.0815171	-0.334375	0.49741	0.684884	0.51678	C22orf46	.	SNU13,C22orf46,MEI1,RN7SKP80,SLC25A17,POLDIP3,RRP7BP,EP300,PHF5A,L3MBTL2,CCDC134,RF00026-683,RNU6-476P,XRCC6	.,SNU13,C22orf46,MEI1,RN7SKP80,SLC25A17,POLDIP3,RRP7BP,EP300,PHF5A,L3MBTL2,CCDC134,RF00026-683,RNU6-476P,XRCC6
3	36992519	36993863	chr3:36992519-36993863	-0.439449	-0.768501	-0.110397	0.00960387	0.0673403	-0.538002	-0.870799	-0.205205	0.00327162	0.0540179	MLH1	MLH1	MLH1,HSALNG0025159,EPM2AIP1,LRRFIP2,TRANK1,RPS16P4,GOLGA4,HSALNG0025160	MLH1,MLH1,HSALNG0025159,EPM2AIP1,LRRFIP2,TRANK1,RPS16P4,GOLGA4,HSALNG0025160
6	27902549	27903269	chr6:27902549-27903269	0.708437	0.178074	1.2388	0.00959063	0.0673403	-0.151611	-0.532728	0.229506	0.413616	0.412213	H2BC17	.	TRX-CAT1-7,MF281432-010,TRG-GCC2-3,ZSCAN12,ZKSCAN8,ZKSCAN3,ZSCAN23,ZKSCAN4,PGBD1,ZSCAN26,ZSCAN9,ZSCAN31,ZNF603P,ZNF192P1,SMIM15P2,H2BC17,OR2B2	.,TRX-CAT1-7,MF281432-010,TRG-GCC2-3,ZSCAN12,ZKSCAN8,ZKSCAN3,ZSCAN23,ZKSCAN4,PGBD1,ZSCAN26,ZSCAN9,ZSCAN31,ZNF603P,ZNF192P1,SMIM15P2,H2BC17,OR2B2
15	41894874	41895244	chr15:41894874-41895244	0.676254	0.169886	1.18262	0.00960401	0.0673403	0.336788	-0.134276	0.807852	0.150124	0.259426	SPTBN5	SPTBN5	SPTBN5,PLA2G4B,TYRO3,EHD4	SPTBN5,SPTBN5,PLA2G4B,TYRO3,EHD4
15	72375595	72376635	chr15:72375595-72376635	0.524876	0.131709	0.918043	0.00962998	0.0674677	0.145453	-0.18076	0.471667	0.360666	0.386162	HEXA	HEXA	HEXA,ARIH1,MYO9A,PARP6,BBS4,ADPGK,CELF6	HEXA,HEXA,ARIH1,MYO9A,PARP6,BBS4,ADPGK,CELF6
3	186108923	186109693	chr3:186108923-186109693	-0.454414	-0.794845	-0.113984	0.00963889	0.0674756	-0.291294	-0.580956	-0.00163114	0.0488566	0.154334	ETV5	.	ETV5,TBCCD1,TRA2B,SNORA63B,RFC4,SNORA81,SNORA4,DGKG	.,ETV5,TBCCD1,TRA2B,SNORA63B,RFC4,SNORA81,SNORA4,DGKG
11	36376670	36378287	chr11:36376670-36378287	0.492224	0.123407	0.861041	0.00965029	0.0675008	0.225343	-0.102851	0.553537	0.165992	0.271739	PRR5L	.	PRR5L,TRAF6	.,PRR5L,TRAF6
21	14027218	14027805	chr21:14027218-14027805	-0.561571	-0.982436	-0.140706	0.00966459	0.0675463	-0.341172	-0.700639	0.0182944	0.0614908	0.173177	ANKRD20A11P	.	ANKRD20A18P,RHOT1P2,LIPI,POTED	.,ANKRD20A18P,RHOT1P2,LIPI,POTED
4	49112351	49112790	chr4:49112351-49112790	-0.492657	-0.862008	-0.123306	0.0096896	0.0676665	-0.485931	-0.794335	-0.177527	0.00395109	0.0575963	CWH43	.	.	.,.
6	116570970	116572008	chr6:116570970-116572008	-0.44282	-0.775021	-0.11062	0.009734	0.0677422	-0.332283	-0.70604	0.041474	0.0780712	0.192466	RWDD1	RWDD1	RWDD1,HSALNG0053011,RSPH4A,CBX3P9,TRAPPC3L,CALHM6,CALHM5	RWDD1,RWDD1,HSALNG0053011,RSPH4A,CBX3P9,TRAPPC3L,CALHM6,CALHM5
12	63843721	63844478	chr12:63843721-63844478	-0.482536	-0.844601	-0.120471	0.00974739	0.0677422	-0.0869896	-0.427469	0.25349	0.597442	0.487147	SRGAP1	SRGAP1	SRGAP1,PABPC1P4,TBK1,DPY19L2,RPL36AP41,C12orf66	SRGAP1,SRGAP1,PABPC1P4,TBK1,DPY19L2,RPL36AP41,C12orf66
12	124927398	124928416	chr12:124927398-124928416	0.636527	0.159107	1.11395	0.00971974	0.0677422	0.379011	-0.0364843	0.794506	0.0712593	0.184495	UBC	.	TRD-GTC2-9,TRF-GAA1-4,NCOR2,DHX37,UBC	.,TRD-GTC2-9,TRF-GAA1-4,NCOR2,DHX37,UBC
17	13017479	13018527	chr17:13017479-13018527	-0.4545	-0.795403	-0.113598	0.00972175	0.0677422	-0.163265	-0.466147	0.139617	0.271764	0.338538	ELAC2	ELAC2	ELAC2,ARHGAP44	ELAC2,ELAC2,ARHGAP44
20	30837822	30839278	chr20:30837822-30839278	-0.421905	-0.738389	-0.105421	0.00972835	0.0677422	-0.397632	-0.676848	-0.118417	0.0078965	0.0744997	DEFB115	.	.	.,.
22	50541175	50542751	chr22:50541175-50542751	0.494529	0.123487	0.865571	0.00974331	0.0677422	0.358278	-0.045838	0.762394	0.0788286	0.192964	KLHDC7B	KLHDC7B	MN297935,MN297936,TYMP,ODF3B,SCO2,ARSA,TRABD,TUBGCP6,CHKB,HDAC10,PANX2,KLHDC7B-DT,KLHDC7B	KLHDC7B,MN297935,MN297936,TYMP,ODF3B,SCO2,ARSA,TRABD,TUBGCP6,CHKB,HDAC10,PANX2,KLHDC7B-DT,KLHDC7B
4	67544789	67545740	chr4:67544789-67545740	-0.481008	-0.842159	-0.119858	0.0097922	0.0679446	-0.117128	-0.433052	0.198795	0.44552	0.426049	CENPC	CENPC	CENPC,UBA6,YTHDC1,GNRHR,STAP1,GCOM2	CENPC,CENPC,UBA6,YTHDC1,GNRHR,STAP1,GCOM2
4	88591920	88593275	chr4:88591920-88593275	-0.448433	-0.785098	-0.111769	0.00978633	0.0679446	-0.223417	-0.519346	0.0725124	0.129876	0.242765	PIGY-DT	.	PYURF,HERC3,PIGY,RF00017-4364,NAP1L5	.,PYURF,HERC3,PIGY,RF00017-4364,NAP1L5
19	15463915	15464748	chr19:15463915-15464748	0.667651	0.166034	1.16927	0.00983849	0.0682112	0.453128	0.0737518	0.832504	0.0219511	0.111068	RASAL3	RASAL3	RASAL3,WIZ	RASAL3,RASAL3,WIZ
5	91380062	91381817	chr5:91380062-91381817	-0.445383	-0.780228	-0.110539	0.00988477	0.0684772	-0.23501	-0.564253	0.0942344	0.150751	0.259455	ARRDC3-AS1	ARRDC3-AS1	ARRDC3,NONHSAG041007.2,RPS18P7,LYSMD3	ARRDC3-AS1,ARRDC3,NONHSAG041007.2,RPS18P7,LYSMD3
12	76588863	76589414	chr12:76588863-76589414	-0.670767	-1.17524	-0.166292	0.00991054	0.068546	-0.522175	-0.966318	-0.0780321	0.0238083	0.115136	OSBPL8	.	OSBPL8,RPL7AP9,ZDHHC17	.,OSBPL8,RPL7AP9,ZDHHC17
22	11048736	11049521	chr22:11048736-11049521	-0.432423	-0.75762	-0.107226	0.00990558	0.068546	-0.130081	-0.431438	0.171275	0.375838	0.393342	FRG1FP	.	.	.,.
12	75390800	75391537	chr12:75390800-75391537	-0.49961	-0.875502	-0.123717	0.00993726	0.068676	-0.536155	-0.873465	-0.198846	0.00370676	0.0567907	GLIPR1L2	GLIPR1L2	GLIPR1L2,CAPS2,KRR1,GLIPR1,GLIPR1L1	GLIPR1L2,GLIPR1L2,CAPS2,KRR1,GLIPR1,GLIPR1L1
21	9361015	9362658	chr21:9361015-9362658	-0.43689	-0.765757	-0.108024	0.00997214	0.0688621	-0.308941	-0.639115	0.0212328	0.0648921	0.177107	LOC105379511	.	.	.,.
2	87428485	87429844	chr2:87428485-87429844	0.572367	0.140599	1.00413	0.0101245	0.0698588	0.95469	0.182092	1.72729	0.0183266	0.10507	CYTOR	.	.	.,.
18	36828394	36829547	chr18:36828394-36829547	-0.43072	-0.755795	-0.105646	0.0101595	0.070044	-0.175641	-0.534617	0.183334	0.317009	0.363757	TPGS2	TPGS2	TPGS2,KIAA1328,ELP2	TPGS2,TPGS2,KIAA1328,ELP2
2	236871471	236872081	chr2:236871471-236872081	-0.55414	-0.972527	-0.135753	0.0101879	0.070139	-0.616457	-1.02033	-0.212584	0.00495392	0.062621	LOC93463	.	ACKR3,MN298114-125,COPS8	.,ACKR3,MN298114-125,COPS8
15	90102097	90102875	chr15:90102097-90102875	0.587582	0.143936	1.03123	0.0101894	0.070139	0.215823	-0.144843	0.576489	0.224293	0.311481	IDH2-DT	IDH2-DT	IDH2,IDH2-DT,NGRN,GDPGP1,ZNF710	IDH2-DT,IDH2,IDH2-DT,NGRN,GDPGP1,ZNF710
12	124438822	124439412	chr12:124438822-124439412	0.503875	0.123371	0.884379	0.0102007	0.0701606	0.668565	0.195993	1.14114	0.00823888	0.0756526	MIR6880	.	DDX55,TMED2-DT,EIF2B1,ATP6V0A2,DHX37,TCTN2,NCOR2,RFLNA	.,DDX55,TMED2-DT,EIF2B1,ATP6V0A2,DHX37,TCTN2,NCOR2,RFLNA
8	9555645	9556653	chr8:9555645-9556653	-0.470554	-0.826038	-0.115071	0.0102296	0.0703034	-0.414121	-0.729284	-0.0989575	0.0129587	0.0911943	ERI1	.	TNKS,ERI1,RPL10P19,MSRA	.,TNKS,ERI1,RPL10P19,MSRA
6	28866082	28866967	chr6:28866082-28866967	0.590603	0.144238	1.03697	0.0102604	0.0703852	-0.114799	-0.451485	0.221887	0.482345	0.441511	GPX6	.	LINC01623,TRA-AGC2-2,ZSCAN12,ZKSCAN8,TRIM27,ZKSCAN3,ZSCAN9,ZSCAN23,ZKSCAN4,ZSCAN26,PGBD1,SUMO2P1,MICE,ZSCAN31,ZNF311,ZFP57,ZNF603P,ZNF602P,LINC01556,ZBED9	.,LINC01623,TRA-AGC2-2,ZSCAN12,ZKSCAN8,TRIM27,ZKSCAN3,ZSCAN9,ZSCAN23,ZKSCAN4,ZSCAN26,PGBD1,SUMO2P1,MICE,ZSCAN31,ZNF311,ZFP57,ZNF603P,ZNF602P,LINC01556,ZBED9
10	46724083	46724928	chr10:46724083-46724928	-0.56866	-0.998447	-0.138874	0.0102612	0.0703852	-0.400836	-0.817601	0.0159284	0.0584255	0.168851	BMS1P1	.	.	.,.
14	68794092	68796122	chr14:68794092-68796122	0.473901	0.115709	0.832093	0.0102659	0.0703852	0.272083	-0.0419726	0.586138	0.0852962	0.20037	ZFP36L1	ZFP36L1	ZFP36L1,SRSF5,ZFYVE26,DCAF5,SUSD6,DDX18P1,ACTN1,HMGN1P3,RNU6-921P,MG828526,RAD51B	ZFP36L1,ZFP36L1,SRSF5,ZFYVE26,DCAF5,SUSD6,DDX18P1,ACTN1,HMGN1P3,RNU6-921P,MG828526,RAD51B
14	81219337	81221485	chr14:81219337-81221485	-0.426365	-0.748822	-0.103907	0.0103098	0.0706307	-0.331454	-0.629864	-0.033043	0.0314674	0.128745	LOC101928504	LOC101928504	GTF2A1,CEP128	LOC101928504,GTF2A1,CEP128
17	27531267	27533040	chr17:27531267-27533040	0.44305	0.107802	0.778299	0.0103472	0.0708307	0.0366599	-0.33256	0.40588	0.83684	0.562199	KSR1	.	KSR1,LGALS9,WSB1	.,KSR1,LGALS9,WSB1
1	223142904	223143870	chr1:223142904-223143870	0.509922	0.123933	0.895911	0.0103736	0.0709555	0.00579762	-0.32908	0.340675	0.971338	0.596647	TLR5	TLR5	TLR5,CICP5,CICP13,TAF1A,FBXO28,DISP1	TLR5,TLR5,CICP5,CICP13,TAF1A,FBXO28,DISP1
2	178480174	178480871	chr2:178480174-178480871	-0.503654	-0.884963	-0.122345	0.010386	0.0709839	-0.402125	-0.723122	-0.0811279	0.0170023	0.101785	PLEKHA3	PLEKHA3	FKBP7,PLEKHA3,CHROMR,RBM45,PRKRA,PJVK	PLEKHA3,FKBP7,PLEKHA3,CHROMR,RBM45,PRKRA,PJVK
18	47024693	47026169	chr18:47024693-47026169	0.491532	0.119308	0.863756	0.0104041	0.0710519	0.85844	0.463759	1.25312	0.000248902	0.0203157	ELOA3B	ELOA3B	.	ELOA3B,.
9	104747377	104748463	chr9:104747377-104748463	-0.444622	-0.781406	-0.107838	0.0104224	0.0710644	-0.2973	-0.614724	0.0201249	0.0646569	0.176805	NIPSNAP3A	NIPSNAP3A	NIPSNAP3A,ABCA1,OR13D3P,OR13D1	NIPSNAP3A,NIPSNAP3A,ABCA1,OR13D3P,OR13D1
14	24429817	24431235	chr14:24429817-24431235	0.487986	0.11838	0.857591	0.0104174	0.0710644	0.30853	-0.0124326	0.629492	0.0585476	0.168902	CBLN3	CBLN3	CBLN3,KHNYN,SDR39U1,NYNRIN,TINF2,MDP1,NGDN,RNF31,NFATC4,RNA5SP383,CIDEB,ADCY4,NEDD8,NEDD8-MDP1,IRF9,PSME1	CBLN3,CBLN3,KHNYN,SDR39U1,NYNRIN,TINF2,MDP1,NGDN,RNF31,NFATC4,RNA5SP383,CIDEB,ADCY4,NEDD8,NEDD8-MDP1,IRF9,PSME1
11	125887184	125888245	chr11:125887184-125888245	-0.445327	-0.783211	-0.107443	0.0105457	0.0718488	-0.257374	-0.557056	0.0423075	0.0878205	0.202635	HYLS1	HYLS1	JX952209,TMEM218,STT3A,DDX25,CHEK1,PUS3,HYLS1	HYLS1,JX952209,TMEM218,STT3A,DDX25,CHEK1,PUS3,HYLS1
1	15524219	15525347	chr1:15524219-15525347	-0.450493	-0.792339	-0.108647	0.0105549	0.0718548	-0.385682	-0.809497	0.0381335	0.0718737	0.185209	CASP9	CASP9	CASP9,DNAJC16,ZBTB17,AGMAT,RPL22P3,SPEN,CELA2B	CASP9,CASP9,DNAJC16,ZBTB17,AGMAT,RPL22P3,SPEN,CELA2B
2	167292553	167293075	chr2:167292553-167293075	-0.614184	-1.08045	-0.147913	0.0105886	0.0719216	-0.375338	-0.757878	0.0072018	0.0540017	0.161675	XIRP2-AS1	.	B3GALT1,STK39	.,B3GALT1,STK39
16	30354979	30355901	chr16:30354979-30355901	0.533684	0.128538	0.93883	0.0105863	0.0719216	0.246862	-0.134027	0.627751	0.189718	0.290111	CD2BP2	CD2BP2	CD2BP2,CD2BP2-DT,SRCAP,SMG1P5,SETD1A,SMG1P2,NPIPB12,INO80E,ZNF764,NPIPB13,FUS,ZNF747,RNF40,SLX1A,FBRS,PRR14,BCL7C,ZNF785,ZNF689,KAT8,ORAI3,GDPD3,SULT1A4,ZNF646,ZNF688,CDIPT,VKORC1,HSD3B7,MVP,YPEL3,TBC1D10B	CD2BP2,CD2BP2,CD2BP2-DT,SRCAP,SMG1P5,SETD1A,SMG1P2,NPIPB12,INO80E,ZNF764,NPIPB13,FUS,ZNF747,RNF40,SLX1A,FBRS,PRR14,BCL7C,ZNF785,ZNF689,KAT8,ORAI3,GDPD3,SULT1A4,ZNF646,ZNF688,CDIPT,VKORC1,HSD3B7,MVP,YPEL3,TBC1D10B
21	8047320	8049147	chr21:8047320-8049147	-0.412918	-0.726399	-0.0994379	0.0105896	0.0719216	-0.428236	-0.729573	-0.126899	0.00800402	0.0751178	LOC100507412	.	.	.,.
1	151047672	151048734	chr1:151047672-151048734	0.558521	0.134409	0.982633	0.0106059	0.0719756	0.515346	0.113082	0.917611	0.0149981	0.0973929	C1orf56	C1orf56	C1orf56,BNIPL,ZNF687,PRPF3,SETDB1,PI4KB,PIP5K1A,SEMA6C,UBE2D3P3,GOLPH3L,CTSS,RF00017-343,MLLT11	C1orf56,C1orf56,BNIPL,ZNF687,PRPF3,SETDB1,PI4KB,PIP5K1A,SEMA6C,UBE2D3P3,GOLPH3L,CTSS,RF00017-343,MLLT11
11	108593128	108593881	chr11:108593128-108593881	-0.5204	-0.91564	-0.12516	0.0106199	0.0720143	-0.0913082	-0.454133	0.271516	0.602907	0.488841	EXPH5	EXPH5	EXPH5,POGLUT3	EXPH5,EXPH5,POGLUT3
3	114056250	114057199	chr3:114056250-114057199	-0.457279	-0.804731	-0.109827	0.0106525	0.0720401	-0.378305	-0.687415	-0.0691957	0.0193029	0.107014	CCDC191	CCDC191	QTRT2,HSALNG0028147,CCDC191,DRD3	CCDC191,QTRT2,HSALNG0028147,CCDC191,DRD3
4	82284788	82285370	chr4:82284788-82285370	-0.467938	-0.823448	-0.112428	0.0106439	0.0720401	-0.425657	-0.724865	-0.126448	0.00795025	0.0747869	HNRNPD	.	VAMP9P,HNRNPD	.,VAMP9P,HNRNPD
10	46450908	46451861	chr10:46450908-46451861	-0.663873	-1.16833	-0.159415	0.010657	0.0720401	-0.177939	-0.688125	0.332247	0.472522	0.437768	HNRNPA1P33	.	LINC00842,NPY4R,ANXA8L1	.,LINC00842,NPY4R,ANXA8L1
21	5237263	5238583	chr21:5237263-5238583	-0.427171	-0.751689	-0.102653	0.0106393	0.0720401	-0.232783	-0.520851	0.0552857	0.106605	0.221066	LOC102724159	.	.	.,.
13	21603019	21604374	chr13:21603019-21604374	-0.466191	-0.820507	-0.111874	0.0106722	0.0720865	-0.245649	-0.608416	0.117118	0.171588	0.276749	MICU2	MICU2	MICU2,RNU2-7P,RPS7P10,XPO4,GAPDHP52,ZDHHC20	MICU2,MICU2,RNU2-7P,RPS7P10,XPO4,GAPDHP52,ZDHHC20
3	112561196	112562635	chr3:112561196-112562635	-0.433209	-0.762635	-0.103783	0.0107121	0.0723002	-0.423026	-0.752018	-0.0940344	0.014688	0.0965525	SLC35A5	SLC35A5	SLC35A5,ATG3,SPICE1,NEPRO,CFAP44,BOC,CCDC80,MIR567,C3orf52	SLC35A5,SLC35A5,ATG3,SPICE1,NEPRO,CFAP44,BOC,CCDC80,MIR567,C3orf52
7	92527824	92529036	chr7:92527824-92529036	-0.443034	-0.779979	-0.106089	0.0107227	0.0723148	-0.270864	-0.564623	0.0228953	0.0685202	0.181385	PEX1	PEX1	PEX1,RBM48,HSALNG0059541,FAM133B,KRIT1,GATAD1,CDK6,AKAP9,ERVW-1	PEX1,PEX1,RBM48,HSALNG0059541,FAM133B,KRIT1,GATAD1,CDK6,AKAP9,ERVW-1
4	90126957	90128648	chr4:90126957-90128648	-0.410441	-0.722634	-0.0982488	0.0107312	0.0723163	-0.38523	-0.68652	-0.0839411	0.0151657	0.0977244	CCSER1	CCSER1	CCSER1	CCSER1,CCSER1
1	11719332	11720071	chr1:11719332-11720071	0.567597	0.1358	0.999395	0.0107431	0.0723382	0.300803	-0.0538647	0.65547	0.0915212	0.207138	AGTRAP	.	MAD2L2,DRAXIN,KR153194-002,RF00017-062,AGTRAP	.,MAD2L2,DRAXIN,KR153194-002,RF00017-062,AGTRAP
17	47940991	47941835	chr17:47940991-47941835	0.547411	0.130925	0.963897	0.0107512	0.0723382	0.392161	0.04219	0.742132	0.0301775	0.127052	SP2-AS1	SP2-AS1	PNPO,SP6,MRPL45P2,UBE2Z,EFCAB13,SP2,CDK5RAP3,RPS2P47,SCRN2,CDC27,CBX1,CALCOCO2,KPNB1,HOXB4,LRRC37A17P,HOXB6,PRR15L	SP2-AS1,PNPO,SP6,MRPL45P2,UBE2Z,EFCAB13,SP2,CDK5RAP3,RPS2P47,SCRN2,CDC27,CBX1,CALCOCO2,KPNB1,HOXB4,LRRC37A17P,HOXB6,PRR15L
6	166949892	166951559	chr6:166949892-166951559	0.47949	0.11462	0.844359	0.0107636	0.0723656	0.655495	0.289787	1.0212	0.00145106	0.0405718	RNASET2	.	RNASET2,CCR6,GPR31,MN298364,RPS6KA2	.,RNASET2,CCR6,GPR31,MN298364,RPS6KA2
11	2480645	2481178	chr11:2480645-2481178	0.644929	0.153921	1.13594	0.0108014	0.0725633	0.160117	-0.364239	0.684472	0.528654	0.460322	TRPM5	.	TSSC2,KCNQ1,NONHSAG007430.2,CDKN1C	.,TSSC2,KCNQ1,NONHSAG007430.2,CDKN1C
7	66994922	66995800	chr7:66994922-66995800	-0.524689	-0.92425	-0.125127	0.0108196	0.0725728	-0.0506852	-0.361702	0.260332	0.735624	0.532117	SBDS	SBDS	TYW1,SBDS,TMEM248,RABGEF1,SPDYE21,STAG3L4,PMS2P4,GTF2IP9,LINC02604,LINC00174,RF00017-6237,RF00017-6235	SBDS,TYW1,SBDS,TMEM248,RABGEF1,SPDYE21,STAG3L4,PMS2P4,GTF2IP9,LINC02604,LINC00174,RF00017-6237,RF00017-6235
10	59905866	59907060	chr10:59905866-59907060	-0.430627	-0.758528	-0.102725	0.0108128	0.0725728	-0.337722	-0.710519	0.0350756	0.073052	0.186803	CCDC6	CCDC6	CCDC6,MRLN	CCDC6,CCDC6,MRLN
10	4514454	4514828	chr10:4514454-4514828	-0.845157	-1.48885	-0.201466	0.0108297	0.0725847	-0.515815	-0.997725	-0.0339052	0.0373271	0.138168	LINC00703	.	HSALNG0075798,RNU6-163P,RF00026-121,AKR1E2,KLF6	.,HSALNG0075798,RNU6-163P,RF00026-121,AKR1E2,KLF6
14	20609522	20610134	chr14:20609522-20610134	0.724683	0.172603	1.27676	0.0108496	0.0726613	0.272748	-0.167289	0.712785	0.208831	0.302419	RNASE11	RNASE11	RNASE11,TRL-AAG2-3,TRP-AGG2-5,SUPT16H,METTL3,PARP2,CHD8,METTL17,TTC5,PIP4P1,LINC00641,OSGEP,RAB2B,CCNB1IP1,OR6S1	RNASE11,RNASE11,TRL-AAG2-3,TRP-AGG2-5,SUPT16H,METTL3,PARP2,CHD8,METTL17,TTC5,PIP4P1,LINC00641,OSGEP,RAB2B,CCNB1IP1,OR6S1
22	11338037	11338488	chr22:11338037-11338488	-0.558913	-0.984865	-0.132961	0.0108778	0.0727941	-0.585852	-0.999333	-0.172371	0.00815945	0.0753648	FRG1FP	.	.	.,.
2	12169146	12169937	chr2:12169146-12169937	-0.554422	-0.977005	-0.13184	0.0108873	0.0728012	-0.511769	-1.06247	0.0389313	0.0665699	0.178679	MIR3681	.	TRIB2,LPIN1,MIR3681HG	.,TRIB2,LPIN1,MIR3681HG
17	59154748	59155910	chr17:59154748-59155910	-0.437002	-0.770419	-0.103585	0.010963	0.0732513	-0.36112	-0.721051	-0.00118926	0.0493262	0.15515	SKA2	SKA2	TRIM37,SKA2,PRR11,MKS1,TUBD1,NDUFB8P2,SMG8,RAD51C,RPS6KB1,RNU2-58P,HEATR6,RNFT1,DHX40	SKA2,TRIM37,SKA2,PRR11,MKS1,TUBD1,NDUFB8P2,SMG8,RAD51C,RPS6KB1,RNU2-58P,HEATR6,RNFT1,DHX40
1	32612124	32612729	chr1:32612124-32612729	0.618882	0.146343	1.09142	0.0110204	0.0735775	0.140926	-0.302415	0.584268	0.512102	0.453832	ZBTB8OS	.	SYNC,FNDC5,ZBTB8OS,RF00017-152,ZBTB8A	.,SYNC,FNDC5,ZBTB8OS,RF00017-152,ZBTB8A
2	32063187	32064482	chr2:32063187-32064482	-0.473143	-0.834475	-0.111812	0.0110349	0.0736178	-0.188765	-0.501526	0.123995	0.220502	0.309295	SPAST	SPAST	SPAST,SLC30A6	SPAST,SPAST,SLC30A6
1	39816903	39817583	chr1:39816903-39817583	0.593329	0.140084	1.04657	0.0110569	0.0736661	0.233893	-0.165016	0.632803	0.233386	0.316635	LOC101929536	.	LINC02811,TRIT1,OXCT2,PPIE,MACF1,TMCO2,RLF,MFSD2A,PABPC4,BMP8B	.,LINC02811,TRIT1,OXCT2,PPIE,MACF1,TMCO2,RLF,MFSD2A,PABPC4,BMP8B
11	15800023	15800715	chr11:15800023-15800715	-0.557107	-0.982695	-0.13152	0.0110592	0.0736661	-0.389963	-0.786462	0.00653564	0.0534883	0.160674	MIR6073	.	C11orf58,SOX6	.,C11orf58,SOX6
11	13277036	13278384	chr11:13277036-13278384	-0.428459	-0.755851	-0.101067	0.0110783	0.0736801	-0.18409	-0.484127	0.115947	0.213268	0.305065	ARNTL	ARNTL	ARNTL,FAR1,BTBD10	ARNTL,ARNTL,FAR1,BTBD10
20	380814	381940	chr20:380814-381940	0.542132	0.127887	0.956377	0.0110772	0.0736801	0.403354	0.0560298	0.750678	0.0253344	0.117869	TRIB3	.	TRIB3,TBC1D20,RBCK1,ACTG1P3,SOX12,NRSN2	.,TRIB3,TBC1D20,RBCK1,ACTG1P3,SOX12,NRSN2
3	160564976	160566256	chr3:160564976-160566256	-0.430462	-0.759471	-0.101453	0.0110985	0.0737082	-0.450375	-0.760073	-0.140678	0.00688635	0.0711875	KPNA4	KPNA4	KRT8P12,KPNA4,SMC4,B3GAT3P1,IFT80,SCARNA7,TRIM59	KPNA4,KRT8P12,KPNA4,SMC4,B3GAT3P1,IFT80,SCARNA7,TRIM59
22	37633462	37634356	chr22:37633462-37634356	0.556246	0.131093	0.981399	0.0110995	0.0737082	0.168958	-0.173033	0.510949	0.312462	0.361067	SH3BP1	SH3BP1	SH3BP1,GGA1,GCAT,LGALS2,PDXP-DT	SH3BP1,SH3BP1,GGA1,GCAT,LGALS2,PDXP-DT
1	192808090	192809469	chr1:192808090-192809469	-0.465143	-0.820778	-0.109508	0.0111242	0.0737189	-0.159136	-0.521028	0.202756	0.367172	0.389973	RGS2	RGS2	RGS2,CDC73,RGS1,RO60,RGS13	RGS2,RGS2,CDC73,RGS1,RO60,RGS13
2	162343095	162344801	chr2:162343095-162344801	-0.425936	-0.751578	-0.100295	0.0111201	0.0737189	-0.466229	-0.785952	-0.146505	0.00676268	0.0711218	GCA	.	GCA,IFIH1,FAP,MN297732,KCNH7	.,GCA,IFIH1,FAP,MN297732,KCNH7
20	29119728	29120994	chr20:29119728-29120994	-0.426649	-0.752863	-0.100435	0.0111267	0.0737189	-0.193359	-0.477665	0.0909463	0.169822	0.274889	FRG1DP	.	.	.,.
6	155314034	155315243	chr6:155314034-155315243	-0.440071	-0.776624	-0.103517	0.0111443	0.0737796	-0.25364	-0.558925	0.0516453	0.0977923	0.212791	TFB1M	TFB1M	TFB1M,SCAF8,TIAM2,RF00994-968,NOX3	TFB1M,TFB1M,SCAF8,TIAM2,RF00994-968,NOX3
4	118278037	118279288	chr4:118278037-118279288	-0.444782	-0.785077	-0.104486	0.011176	0.0739323	-0.332328	-0.643287	-0.021369	0.0375846	0.138614	SNHG8	SNHG8	SNHG8,SNORA24,METTL14,CICP16,SEC24D,FKBP4P1,RF00017-4397,PRSS12,NDST3	SNHG8,SNHG8,SNORA24,METTL14,CICP16,SEC24D,FKBP4P1,RF00017-4397,PRSS12,NDST3
12	1605374	1606183	chr12:1605374-1606183	0.630843	0.148077	1.11361	0.0111949	0.0739904	0.566344	0.144586	0.988101	0.0113917	0.0862705	FBXL14	.	RAD52,DCP1B,WNT5B,LINC00942,ERC1,FBXL14,ADIPOR2	.,RAD52,DCP1B,WNT5B,LINC00942,ERC1,FBXL14,ADIPOR2
18	79619852	79620721	chr18:79619852-79620721	-0.536179	-0.946538	-0.12582	0.0112018	0.0739904	-0.313249	-0.876881	0.250384	0.257681	0.330513	NFATC1	.	.	.,.
3	196081399	196082479	chr3:196081399-196082479	0.461798	0.108203	0.815393	0.0112374	0.0740895	0.310056	-0.0308556	0.650967	0.0720253	0.185469	TFRC	TFRC	TFRC,SDHAP1,MUC20-OT1,SDHAP2,UBXN7,SENP5,MUC4,WDR53,RNU6ATAC24P,ACAP2,MIR570,ACAP2-IT1,MUC20,RF00066-137,RNU7-18P	TFRC,TFRC,SDHAP1,MUC20-OT1,SDHAP2,UBXN7,SENP5,MUC4,WDR53,RNU6ATAC24P,ACAP2,MIR570,ACAP2-IT1,MUC20,RF00066-137,RNU7-18P
9	83707174	83708983	chr9:83707174-83708983	-0.429574	-0.758516	-0.100631	0.0112425	0.0740895	-0.152134	-0.45158	0.147312	0.299345	0.353346	LOC105376114	LOC105376114	UBQLN1,KIF27,IDNK,RF00017-7662	LOC105376114,UBQLN1,KIF27,IDNK,RF00017-7662
11	108497564	108498399	chr11:108497564-108498399	-0.472637	-0.834477	-0.110797	0.0112258	0.0740895	-0.555973	-0.914045	-0.197901	0.00439048	0.0603479	POGLUT3	POGLUT3	POGLUT3,NPAT,DDX10,ATM,ACAT1,C11orf65	POGLUT3,POGLUT3,NPAT,DDX10,ATM,ACAT1,C11orf65
3	46406339	46407515	chr3:46406339-46407515	0.498427	0.116662	0.880191	0.0112625	0.0741086	0.0759652	-0.403051	0.554981	0.742452	0.533753	CCR5AS	CCR5AS	CCRL2,CCR5AS,CCR1,CCR2,RTP3,CCR5,LIMD1,LRRC2,TDGF1,PRSS45P	CCR5AS,CCRL2,CCR5AS,CCR1,CCR2,RTP3,CCR5,LIMD1,LRRC2,TDGF1,PRSS45P
3	190513420	190515022	chr3:190513420-190515022	-0.422576	-0.746232	-0.0989198	0.0112598	0.0741086	-0.543001	-0.845805	-0.240198	0.00144538	0.0405535	IL1RAP	IL1RAP	IL1RAP,TMEM207,CCDC50,GMNC	IL1RAP,IL1RAP,TMEM207,CCDC50,GMNC
9	126804523	126806149	chr9:126804523-126806149	0.436713	0.101966	0.77146	0.0113211	0.0744379	0.370244	0.0535296	0.686958	0.024506	0.116383	ZBTB43	ZBTB43	ZBTB43,ZBTB34,RALGPS1,RF00994-1155	ZBTB43,ZBTB43,ZBTB34,RALGPS1,RF00994-1155
16	74424043	74425216	chr16:74424043-74425216	0.501369	0.11696	0.885778	0.0113418	0.0745172	0.280801	-0.0937508	0.655354	0.132403	0.244769	CLEC18B	CLEC18B	.	CLEC18B,.
5	86979829	86980417	chr5:86979829-86980417	-0.565951	-1.00008	-0.13182	0.0113789	0.0747043	-0.749628	-1.2504	-0.248853	0.0056681	0.0654018	LOC101929380	.	CCNH,MN298198,RASA1,COX7C	.,CCNH,MN298198,RASA1,COX7C
14	36320214	36320839	chr14:36320214-36320839	-0.481815	-0.851493	-0.112137	0.0113972	0.0747677	-0.268872	-0.591131	0.0533858	0.0964905	0.211529	MBIP	MBIP	MBIP,RALGAPA1,BRMS1L	MBIP,MBIP,RALGAPA1,BRMS1L
1	162560993	162562104	chr1:162560993-162562104	-0.465595	-0.822948	-0.108242	0.0114237	0.0748383	-0.372526	-0.699308	-0.0457433	0.0277703	0.122752	UAP1	UAP1	UAP1,DUSP12,DDR2,UHMK1,OLFML2B,MN309007	UAP1,UAP1,DUSP12,DDR2,UHMK1,OLFML2B,MN309007
11	48006941	48008385	chr11:48006941-48008385	0.508259	0.118152	0.898365	0.0114253	0.0748383	0.130879	-0.190794	0.452552	0.403268	0.406742	PTPRJ	.	PTPRJ,FNBP4,NUP160,MADD,DDB2,MYBPC3,CELF1,ACP2,C1QTNF4,OR4X1,OR4B1	.,PTPRJ,FNBP4,NUP160,MADD,DDB2,MYBPC3,CELF1,ACP2,C1QTNF4,OR4X1,OR4B1
11	103091569	103092498	chr11:103091569-103092498	-0.462407	-0.817469	-0.107344	0.0114584	0.0749988	-0.234318	-0.533294	0.0646581	0.116787	0.230972	DCUN1D5	DCUN1D5	MN309299,DCUN1D5,DYNC2H1,MMP13	DCUN1D5,MN309299,DCUN1D5,DYNC2H1,MMP13
17	39199730	39200698	chr17:39199730-39200698	0.525371	0.121749	0.928992	0.0114996	0.0750984	0.359627	0.0393486	0.679905	0.0298821	0.126288	RPL19	RPL19	CACNB1,RPL19,CDK12,MSL1,MED1,STARD3,SNORA21,MED24,STAC2,NONHSAG021695.2,ARL5C	RPL19,CACNB1,RPL19,CDK12,MSL1,MED1,STARD3,SNORA21,MED24,STAC2,NONHSAG021695.2,ARL5C
17	40107738	40108437	chr17:40107738-40108437	0.662808	0.15368	1.17194	0.0114871	0.0750984	0.264169	-0.112961	0.641299	0.158069	0.265475	NR1D1	.	NR1D1,MED1,CDK12,MSL1,SMARCE1,MED24,RPL19,CDC6,SNORD124,RARA,TOP2A,CASC3,STARD3,THRA,IGFBP4,GSDMA,WIPF2	.,NR1D1,MED1,CDK12,MSL1,SMARCE1,MED24,RPL19,CDC6,SNORD124,RARA,TOP2A,CASC3,STARD3,THRA,IGFBP4,GSDMA,WIPF2
22	21665903	21666496	chr22:21665903-21666496	0.5829	0.13513	1.03067	0.011491	0.0750984	0.168379	-0.167701	0.504459	0.30589	0.357327	MIR130B	.	PPIL2,LZTR1,IGLV5-52,TOP3B,PI4KAP2,YPEL1	.,PPIL2,LZTR1,IGLV5-52,TOP3B,PI4KAP2,YPEL1
6	166381940	166383902	chr6:166381940-166383902	-0.418343	-0.739803	-0.0968838	0.0115151	0.0751429	-0.0376202	-0.32135	0.246109	0.783412	0.545768	MPC1	MPC1	MPC1,SFT2D1,PRR18	MPC1,MPC1,SFT2D1,PRR18
21	10141974	10143295	chr21:10141974-10143295	-0.725199	-1.28257	-0.167831	0.0115318	0.0751947	-0.578159	-1.10756	-0.0487595	0.0340556	0.13294	BAGE2	.	.	.,.
2	156331964	156333323	chr2:156331964-156333323	-0.447119	-0.79082	-0.103417	0.0115452	0.0752255	-0.173162	-0.503805	0.157481	0.285161	0.345463	NR4A2	.	NR4A2,GPD2,LINC01876	.,NR4A2,GPD2,LINC01876
13	113208281	113209171	chr13:113208281-113209171	-0.511118	-0.904114	-0.118122	0.011565	0.075298	0.163837	-0.143805	0.471479	0.277371	0.341367	PCID2	PCID2	PCID2,HSALNG0099576,CUL4A,TUBGCP3,PROZ,GAS6,DCUN1D2-AS,LAMP1	PCID2,PCID2,HSALNG0099576,CUL4A,TUBGCP3,PROZ,GAS6,DCUN1D2-AS,LAMP1
13	60396135	60397886	chr13:60396135-60397886	-0.414172	-0.732691	-0.0956541	0.0115808	0.075344	-0.435253	-0.758847	-0.111659	0.0112779	0.0862451	TDRD3	TDRD3	TDRD3,NONHSAG013650.2,DIAPH3,L13713-064	TDRD3,TDRD3,NONHSAG013650.2,DIAPH3,L13713-064
11	60913834	60914882	chr11:60913834-60914882	0.526131	0.121383	0.930878	0.0116059	0.0754108	0.459225	0.120775	0.797676	0.0106969	0.0840005	TMEM109	TMEM109	TMEM109,CD6,CD5,PRPF19,PTGDR2,SLC15A3,CYB561A3,VPS37C	TMEM109,TMEM109,CD6,CD5,PRPF19,PTGDR2,SLC15A3,CYB561A3,VPS37C
17	81394863	81395625	chr17:81394863-81395625	0.615919	0.142083	1.08976	0.0116085	0.0754108	0.501985	-0.125589	1.12956	0.109946	0.223839	BAHCC1	BAHCC1	BAHCC1,CEP131,FAAP100,CCDC57,HGS,GPS1,RFNG,TEPSIN,CSNK1D,ARL16,DUS1L,ENDOV,TSPAN10,TMEM105,ASPSCR1,CHMP6,SLC38A10,LINC01970,CENPX,CCDC137,PPP1R27,ARHGDIA,MIR4740,MN397203,FSCN2	BAHCC1,BAHCC1,CEP131,FAAP100,CCDC57,HGS,GPS1,RFNG,TEPSIN,CSNK1D,ARL16,DUS1L,ENDOV,TSPAN10,TMEM105,ASPSCR1,CHMP6,SLC38A10,LINC01970,CENPX,CCDC137,PPP1R27,ARHGDIA,MIR4740,MN397203,FSCN2
7	151850732	151851548	chr7:151850732-151851548	0.536464	0.123644	0.949285	0.0116297	0.0754924	0.234801	-0.19992	0.669523	0.270836	0.338043	PRKAG2-AS1	.	PRKAG2,RHEB	.,PRKAG2,RHEB
17	74987168	74987843	chr17:74987168-74987843	0.685183	0.15786	1.21251	0.0116388	0.0754949	0.233977	-0.15079	0.618744	0.217187	0.307137	CDR2L	CDR2L	CDR2L,HID1,TRIM65,KCTD2,NAT9,MRPL38,ATP5PD,RAB37,RF00017-2546,MRPL58,MN298678-030	CDR2L,CDR2L,HID1,TRIM65,KCTD2,NAT9,MRPL38,ATP5PD,RAB37,RF00017-2546,MRPL58,MN298678-030
8	102238582	102239889	chr8:102238582-102239889	-0.428069	-0.757748	-0.0983893	0.0116955	0.0757091	-0.446334	-0.741111	-0.151557	0.00523917	0.0639219	UBR5-AS1	UBR5-AS1	RRM2B,UBR5,KLF10,RF00876-028,RF00017-7238,RF00017-7237,NCALD	UBR5-AS1,RRM2B,UBR5,KLF10,RF00876-028,RF00017-7238,RF00017-7237,NCALD
12	52025548	52026045	chr12:52025548-52026045	0.626852	0.144063	1.10964	0.0116981	0.0757091	0.315491	-0.0612004	0.692183	0.0953192	0.210349	NR4A1	NR4A1	NR4A1,EIF4B,HNRNPA3P10,RNU6-574P,ATG101,KRT80,TAMALIN,ACVRL1	NR4A1,NR4A1,EIF4B,HNRNPA3P10,RNU6-574P,ATG101,KRT80,TAMALIN,ACVRL1
14	75542398	75543249	chr14:75542398-75543249	0.559574	0.128654	0.990493	0.0116882	0.0757091	0.0452758	-0.294264	0.384815	0.782216	0.545122	BATF	.	FLVCR2,TTLL5,BATF,FOS,JDP2	.,FLVCR2,TTLL5,BATF,FOS,JDP2
11	85627641	85629024	chr11:85627641-85629024	-0.444365	-0.786729	-0.102001	0.0117268	0.0757816	-0.16804	-0.494461	0.15838	0.293174	0.349718	DLG2	DLG2	DLG2,HSALNG0086178,TMEM126B,CREBZF,EED,TMEM126A,SYTL2,CCDC89,RF00994-196	DLG2,DLG2,HSALNG0086178,TMEM126B,CREBZF,EED,TMEM126A,SYTL2,CCDC89,RF00994-196
21	7246647	7247045	chr21:7246647-7247045	-0.506704	-0.897075	-0.116333	0.0117222	0.0757816	-0.272857	-0.679242	0.133527	0.175048	0.27946	LOC102724951	.	.	.,.
18	34709169	34710284	chr18:34709169-34710284	-0.492483	-0.872053	-0.112914	0.0117548	0.0759062	-0.449244	-0.8069	-0.0915889	0.0167535	0.101739	DTNA	.	DTNA,MAPRE2,NOL4,HE856242	.,DTNA,MAPRE2,NOL4,HE856242
12	22042577	22043217	chr12:22042577-22043217	-0.639243	-1.13225	-0.146233	0.0118085	0.0761016	-0.209723	-0.670908	0.251461	0.351429	0.382196	CMAS	CMAS	ST8SIA1,CMAS,THEM4P1,ABCC9	CMAS,ST8SIA1,CMAS,THEM4P1,ABCC9
17	44502702	44503739	chr17:44502702-44503739	0.496883	0.113653	0.880112	0.0118115	0.0761016	0.385981	0.0385016	0.733461	0.0314577	0.128745	GPATCH8	GPATCH8	GPATCH8,MPP2,GRN,SLC25A39,ITGA2B	GPATCH8,GPATCH8,MPP2,GRN,SLC25A39,ITGA2B
19	39941683	39942066	chr19:39941683-39942066	0.861695	0.197138	1.52625	0.0118065	0.0761016	0.210213	-0.287425	0.707851	0.385905	0.398862	CLC	.	PRR13P5,FCGBP,ZNF780A,PSMC4,SNRPA,FBL,TTC9B,CCNP,COQ8B,ZNF546,SERTAD1	.,PRR13P5,FCGBP,ZNF780A,PSMC4,SNRPA,FBL,TTC9B,CCNP,COQ8B,ZNF546,SERTAD1
22	17777218	17777743	chr22:17777218-17777743	0.677952	0.154773	1.20113	0.0118571	0.0763388	0.110764	-0.282093	0.503622	0.5604	0.473326	LINC00528	LINC00528	BID,LINC00528,MICAL3,HDHD5,BCL2L13,CECR2	LINC00528,BID,LINC00528,MICAL3,HDHD5,BCL2L13,CECR2
8	18083143	18085011	chr8:18083143-18085011	-0.416801	-0.738531	-0.0950716	0.0118778	0.0763704	-0.326978	-0.651388	-0.00256881	0.048399	0.153804	LOC101929066	LOC101929066	ASAH1,CNOT7,MTUS1,RF00017-6862,PCM1	LOC101929066,ASAH1,CNOT7,MTUS1,RF00017-6862,PCM1
14	105588710	105589709	chr14:105588710-105589709	0.494431	0.11277	0.876092	0.0118796	0.0763704	0.45273	0.0631648	0.842296	0.0252446	0.117869	MIR8071-1	.	IGHA2,IGHV2-26,IGHG4,IGHE	.,IGHA2,IGHV2-26,IGHG4,IGHE
6	26956159	26957069	chr6:26956159-26957069	-0.513014	-0.909158	-0.11687	0.0119081	0.0764406	0.0913081	-0.265034	0.447651	0.596382	0.486918	LINC00240	LINC00240	MN298279,LINC00240,GUSBP2,BTN2A2,BTN2A1,BTN3A2,ABT1,HMGN4,BTN2A3P,FJ601678-053,H2BC11,ZNF322	LINC00240,MN298279,LINC00240,GUSBP2,BTN2A2,BTN2A1,BTN3A2,ABT1,HMGN4,BTN2A3P,FJ601678-053,H2BC11,ZNF322
19	8444611	8445647	chr19:8444611-8445647	0.538846	0.122754	0.954938	0.0119082	0.0764406	0.0291085	-0.34229	0.400507	0.870836	0.570593	HNRNPM	HNRNPM	HNRNPM,MARCHF2,ZNF266,XAB2,ZNF414,ELAVL1,ZNF317,ZNF559,ZNF699,ZNF558,MAP2K7,SNAPC2,PRAM1,L13714-231	HNRNPM,HNRNPM,MARCHF2,ZNF266,XAB2,ZNF414,ELAVL1,ZNF317,ZNF559,ZNF699,ZNF558,MAP2K7,SNAPC2,PRAM1,L13714-231
14	44961306	44963027	chr14:44961306-44963027	-0.431559	-0.765053	-0.098065	0.0119686	0.0767716	-0.45078	-0.765811	-0.135749	0.0076566	0.0738295	TOGARAM1	TOGARAM1	KLHL28,TOGARAM1,PRPF39,FANCM,LINC02302,MIS18BP1	TOGARAM1,KLHL28,TOGARAM1,PRPF39,FANCM,LINC02302,MIS18BP1
4	86594074	86595154	chr4:86594074-86595154	-0.453256	-0.803571	-0.102941	0.0119812	0.0767856	-0.296084	-0.624605	0.032437	0.0744051	0.188144	MAPK10	MAPK10	PTPN13,MAPK10,HSD17B13,SLC10A6	MAPK10,PTPN13,MAPK10,HSD17B13,SLC10A6
14	21510883	21511612	chr14:21510883-21511612	-0.49316	-0.87441	-0.11191	0.0120013	0.0767856	-0.149356	-0.461478	0.162766	0.327474	0.369167	METTL3	METTL3	METTL3,TOX4,MN297231,RF00017-1500,RAB2B	METTL3,METTL3,TOX4,MN297231,RF00017-1500,RAB2B
16	30370246	30371232	chr16:30370246-30371232	-0.426261	-0.755743	-0.0967787	0.011989	0.0767856	-0.239486	-0.664472	0.185499	0.251348	0.326215	TBC1D10B	TBC1D10B	MYLPF,TBC1D10B,SRCAP,SETD1A,NPIPB12,INO80E,SMG1P5,ZNF764,ZNF785,FBRS,NPIPB13,ZNF747,FUS,SMG1P2,ZNF646,RNF40,ZNF688,BCL7C,GDPD3,PRR14,ZNF48,SLX1A,MIR762HG,ZNF689,PHKG2,STX4,KIF22,ORAI3,ALDOA,ZNF668,ZNF629,YPEL3,DOC2A,MN297367,SEPTIN1	TBC1D10B,MYLPF,TBC1D10B,SRCAP,SETD1A,NPIPB12,INO80E,SMG1P5,ZNF764,ZNF785,FBRS,NPIPB13,ZNF747,FUS,SMG1P2,ZNF646,RNF40,ZNF688,BCL7C,GDPD3,PRR14,ZNF48,SLX1A,MIR762HG,ZNF689,PHKG2,STX4,KIF22,ORAI3,ALDOA,ZNF668,ZNF629,YPEL3,DOC2A,MN297367,SEPTIN1
22	38705425	38706378	chr22:38705425-38706378	-0.449477	-0.796977	-0.101976	0.0120063	0.0767856	-0.151944	-0.540643	0.236756	0.421614	0.415571	GTPBP1	GTPBP1	JOSD1,GTPBP1,CBY1,FAM227A,TAB1,PLA2G6,CBX7,CBX6,DDX17,NPTXR,CSNK1E,SUN2,RPL3,SYNGR1,H1-0,POLR2F,KDELR3,TOMM22	GTPBP1,JOSD1,GTPBP1,CBY1,FAM227A,TAB1,PLA2G6,CBX7,CBX6,DDX17,NPTXR,CSNK1E,SUN2,RPL3,SYNGR1,H1-0,POLR2F,KDELR3,TOMM22
9	32525360	32526709	chr9:32525360-32526709	0.482552	0.109209	0.855895	0.0120658	0.077109	-0.0431085	-0.360783	0.274566	0.778476	0.544112	DDX58	DDX58	DDX58,NDUFB6,ACO1,NFX1,MN309174-660,MN297907-029	DDX58,DDX58,NDUFB6,ACO1,NFX1,MN309174-660,MN297907-029
11	910446	911394	chr11:910446-911394	0.510161	0.115311	0.905011	0.0120961	0.077246	0.444809	0.0640266	0.825591	0.0245984	0.116443	CHID1	CHID1	CHID1,RNU6-1025P,TSPAN4	CHID1,CHID1,RNU6-1025P,TSPAN4
1	247103875	247104580	chr1:247103875-247104580	-0.500012	-0.887102	-0.112922	0.0121162	0.0773172	-0.333348	-0.657451	-0.0092442	0.0444502	0.149777	ZNF669	ZNF669	ZNF669,FLJ39095,ZNF670,MG828730-009	ZNF669,ZNF669,FLJ39095,ZNF670,MG828730-009
17	76383295	76385019	chr17:76383295-76385019	0.433781	0.0979087	0.769652	0.0121299	0.0773345	0.578195	0.258757	0.897634	0.00133723	0.0395452	PRPSAP1	PRPSAP1	SPHK1,PRPSAP1,UNK,SRSF2,TRIM65,SAP30BP,METTL23,CDK3,MFSD11,SEPTIN9,QRICH2,TSEN54,RECQL5,H3-3B,SRP68,UBE2O	PRPSAP1,SPHK1,PRPSAP1,UNK,SRSF2,TRIM65,SAP30BP,METTL23,CDK3,MFSD11,SEPTIN9,QRICH2,TSEN54,RECQL5,H3-3B,SRP68,UBE2O
17	82022654	82023431	chr17:82022654-82023431	-0.476174	-0.844901	-0.107446	0.0121368	0.0773345	-0.0130587	-0.35979	0.333673	0.937703	0.5871	LRRC45	LRRC45	CENPX,LRRC45,TBCD,OGFOD3,FAAP100,DCXR,DUS1L,TEPSIN,HEXD,SLC38A10,CCDC57,FOXK2,GPS1,NARF-IT1,RFNG,ALYREF,CEP131,ASPSCR1	LRRC45,CENPX,LRRC45,TBCD,OGFOD3,FAAP100,DCXR,DUS1L,TEPSIN,HEXD,SLC38A10,CCDC57,FOXK2,GPS1,NARF-IT1,RFNG,ALYREF,CEP131,ASPSCR1
6	36680035	36680701	chr6:36680035-36680701	0.501699	0.113004	0.890395	0.0121796	0.0775505	0.128019	-0.200918	0.456955	0.423615	0.416426	DINOL	DINOL	CDKN1A,SRSF3,CMTR1,STK38,RNF8,BRPF3,MAPK14,RNU1-88P,C6orf89,MAPK13,ARMC12,PI16,RAB44,ETV7,DINOL,RF00017-5489,RF00017-5492,RF00017-5486,MN298114-202	DINOL,CDKN1A,SRSF3,CMTR1,STK38,RNF8,BRPF3,MAPK14,RNU1-88P,C6orf89,MAPK13,ARMC12,PI16,RAB44,ETV7,DINOL,RF00017-5489,RF00017-5492,RF00017-5486,MN298114-202
5	61408636	61409673	chr5:61408636-61409673	-0.485698	-0.86208	-0.109316	0.012198	0.0775633	-0.465411	-0.811786	-0.119037	0.0113485	0.0862697	ZSWIM6	.	RNU6-913P,ERCC8,RPL3P6,ZSWIM6,KIF2A	.,RNU6-913P,ERCC8,RPL3P6,ZSWIM6,KIF2A
7	108569202	108570650	chr7:108569202-108570650	-0.432525	-0.767709	-0.0973422	0.0121996	0.0775633	-0.275392	-0.564099	0.0133152	0.0603198	0.171383	THAP5	THAP5	THAP5,PNPLA8,DNAJB9,RPL7P32,LAMB1,CBLL1,NRCAM	THAP5,THAP5,PNPLA8,DNAJB9,RPL7P32,LAMB1,CBLL1,NRCAM
3	66997674	66998855	chr3:66997674-66998855	-0.424105	-0.752922	-0.0952885	0.0122395	0.0776462	-0.390292	-0.684321	-0.0962632	0.0122059	0.0887757	KBTBD8	KBTBD8	KBTBD8,HSALNG0026663,SUCLG2	KBTBD8,KBTBD8,HSALNG0026663,SUCLG2
4	188505491	188506280	chr4:188505491-188506280	-0.59562	-1.0574	-0.133841	0.0122366	0.0776462	-0.129209	-0.647802	0.389383	0.606493	0.490468	LINC02508	.	.	.,.
16	33741546	33742452	chr16:33741546-33742452	-0.504951	-0.896442	-0.11346	0.0122381	0.0776462	-0.438821	-0.81835	-0.0592922	0.0258969	0.119236	LOC390705	.	.	.,.
4	55853481	55854123	chr4:55853481-55854123	-0.492096	-0.873809	-0.110383	0.012279	0.0777829	-0.299341	-0.615043	0.0163622	0.0617225	0.17352	EXOC1	EXOC1	EXOC1,AASDH,RNU6-652P,RF00026-788,CEP135	EXOC1,EXOC1,AASDH,RNU6-652P,RF00026-788,CEP135
5	115544075	115545059	chr5:115544075-115545059	-0.438648	-0.778883	-0.0984131	0.0122743	0.0777829	-0.314582	-0.645316	0.016153	0.0609845	0.172363	FEM1C	FEM1C	FEM1C,ATG12,PGGT1B,TICAM2,TMED7,CCDC112,TMED7-TICAM2,AP3S1,CCT5P1	FEM1C,FEM1C,ATG12,PGGT1B,TICAM2,TMED7,CCDC112,TMED7-TICAM2,AP3S1,CCT5P1
4	38663492	38664342	chr4:38663492-38664342	-0.480576	-0.853474	-0.107677	0.0123061	0.0778973	-0.234299	-0.560391	0.0917935	0.148225	0.257855	KLF3	KLF3	KLF3,TBC1D1,RFC1,KLHL5,TLR6,TLR1,TLR10	KLF3,KLF3,TBC1D1,RFC1,KLHL5,TLR6,TLR1,TLR10
1	44030011	44030973	chr1:44030011-44030973	0.506412	0.113185	0.899639	0.0123657	0.0779335	0.599796	0.254962	0.94463	0.00185494	0.0446097	SLC6A9	SLC6A9	SLC6A9,IPO13,DPH2,ARTN,CCDC24,B4GALT2	SLC6A9,SLC6A9,IPO13,DPH2,ARTN,CCDC24,B4GALT2
2	194104448	194104924	chr2:194104448-194104924	-0.681974	-1.21151	-0.152442	0.0123628	0.0779335	-0.316502	-0.825232	0.192228	0.207214	0.301474	LINC01821	.	GLULP6	.,GLULP6
11	94235840	94236971	chr11:94235840-94236971	0.693689	0.155294	1.23208	0.0123267	0.0779335	0.523495	-0.431734	1.47872	0.264124	0.334633	IZUMO1R	.	.	.,.
16	2474139	2475344	chr16:2474139-2475344	0.521779	0.116647	0.92691	0.0123599	0.0779335	0.605665	0.224391	0.986938	0.00372339	0.056875	TBC1D24	TBC1D24	TBC1D24,IFT140,ZNF75A,TIGD7,NME3,ZSCAN32,ZNF174,FLYWCH2,MTND1P8,MTCO1P28,MTRNR2L4,CRAMP1,ERVK13-1,SNHG19,TELO2,NTN3	TBC1D24,TBC1D24,IFT140,ZNF75A,TIGD7,NME3,ZSCAN32,ZNF174,FLYWCH2,MTND1P8,MTCO1P28,MTRNR2L4,CRAMP1,ERVK13-1,SNHG19,TELO2,NTN3
19	17469466	17470541	chr19:17469466-17470541	0.473414	0.105943	0.840885	0.0123355	0.0779335	0.126093	-0.194041	0.446227	0.418158	0.41406	SLC27A1	SLC27A1	SLC27A1,NXNL1,CHERP,MED26,HAUS8,IQCN,GTPBP3,COLGALT1,MVB12A,USE1,PGLS	SLC27A1,SLC27A1,NXNL1,CHERP,MED26,HAUS8,IQCN,GTPBP3,COLGALT1,MVB12A,USE1,PGLS
19	46529722	46530488	chr19:46529722-46530488	0.526245	0.117617	0.934873	0.0123658	0.0779335	-0.0193354	-0.41441	0.375739	0.919109	0.582496	PNMA8B	.	PNMA8A,PNMA8B,PPP5D1,CALM3	.,PNMA8A,PNMA8B,PPP5D1,CALM3
8	144372875	144374270	chr8:144372875-144374270	0.446618	0.0997698	0.793467	0.012378	0.0779535	0.275167	-0.0234051	0.573739	0.0686433	0.181575	MIR6893	.	ADCK5,CPSF1,LRRC14,ZNF517,ZNF7,ZNF623,ZNF250,VPS28,ZNF251,ZNF34,TONSL,DGAT1,MIR939	.,ADCK5,CPSF1,LRRC14,ZNF517,ZNF7,ZNF623,ZNF250,VPS28,ZNF251,ZNF34,TONSL,DGAT1,MIR939
1	94720266	94721542	chr1:94720266-94721542	-0.455301	-0.808959	-0.101643	0.0123937	0.0779961	-0.238706	-0.634222	0.15681	0.220512	0.309295	MIR378G	.	SLC44A3,F3,MIR378G	.,SLC44A3,F3,MIR378G
17	41786228	41787009	chr17:41786228-41787009	0.525118	0.117122	0.933113	0.0124156	0.0780768	0.53255	0.14541	0.91969	0.00983174	0.0819038	JUP	JUP	JUP,P3H4,HSD17B1,KAT2A,PLEKHH3,EZH1,NT5C3B,TTC25,TUBG2,MN298114-093,HAP1	JUP,JUP,P3H4,HSD17B1,KAT2A,PLEKHH3,EZH1,NT5C3B,TTC25,TUBG2,MN298114-093,HAP1
6	69866729	69867751	chr6:69866729-69867751	-0.490717	-0.872067	-0.109366	0.0124338	0.0780788	0.142381	-0.2168	0.501562	0.415232	0.412805	LMBRD1	LMBRD1	COL19A1,LMBRD1,NONHSAG044077.2	LMBRD1,COL19A1,LMBRD1,NONHSAG044077.2
20	13995208	13995744	chr20:13995208-13995744	-0.609177	-1.08259	-0.135767	0.0124339	0.0780788	-0.783419	-1.20668	-0.360159	0.00110658	0.037594	MACROD2	MACROD2	SEL1L2,MACROD2	MACROD2,SEL1L2,MACROD2
9	107282578	107284093	chr9:107282578-107284093	-0.416953	-0.741246	-0.0926598	0.0125029	0.0784553	-0.144491	-0.432495	0.143514	0.305245	0.356796	RAD23B	RAD23B	RAD23B,KLF4	RAD23B,RAD23B,KLF4
3	43621578	43622436	chr3:43621578-43622436	-0.440417	-0.783133	-0.097701	0.0125456	0.0785519	-0.351497	-0.656921	-0.046072	0.0265038	0.120114	ABHD5	.	ANO10,ZNF445,ZNF660,ZNF197,ABHD5,SNRK	.,ANO10,ZNF445,ZNF660,ZNF197,ABHD5,SNRK
11	123061542	123063387	chr11:123061542-123063387	-0.424916	-0.75552	-0.0943129	0.0125326	0.0785519	-0.0906	-0.415822	0.234622	0.565046	0.47517	HSPA8	HSPA8	SNORD14C,HSPA8,ZNF202,CLMP,JHY,SCN3B,SNORD14D,SNORD14E,MH708019,BSX	HSPA8,SNORD14C,HSPA8,ZNF202,CLMP,JHY,SCN3B,SNORD14D,SNORD14E,MH708019,BSX
13	52652211	52653410	chr13:52652211-52653410	-0.416711	-0.740958	-0.0924643	0.0125398	0.0785519	-0.203773	-0.507151	0.0996061	0.174895	0.279296	SUGT1	SUGT1	SUGT1,ALG11,CKAP2,TPTE2P2,UTP14C,HNRNPA1L2	SUGT1,SUGT1,ALG11,CKAP2,TPTE2P2,UTP14C,HNRNPA1L2
2	28621274	28622041	chr2:28621274-28622041	0.569676	0.126248	1.0131	0.0125698	0.0786472	-0.148261	-0.492977	0.196454	0.377521	0.39418	PPP1CB	.	PPP1CB,PLB1,TRMT61B,FOSL2,HSALNG0013889	.,PPP1CB,PLB1,TRMT61B,FOSL2,HSALNG0013889
1	121742996	121743682	chr1:121742996-121743682	-0.691513	-1.23033	-0.152698	0.0126565	0.0788478	-0.735691	-1.27799	-0.19339	0.0107083	0.0840078	EMBP1	.	HSALNG0006575-001,MN308974-003,MN308780-002,MN308979-002,MN308779-003,MN308779-002,MN308779-001,MN308780-001,FAM72B	.,HSALNG0006575-001,MN308974-003,MN308780-002,MN308979-002,MN308779-003,MN308779-002,MN308779-001,MN308780-001,FAM72B
10	124640870	124641896	chr10:124640870-124641896	0.510689	0.11298	0.908397	0.0126114	0.0788478	0.115389	-0.234879	0.465657	0.497082	0.447839	FAM53B-AS1	.	FAM53B,CHST15,ABRAXAS2,ZRANB1,EEF1AKMT2,LHPP	.,FAM53B,CHST15,ABRAXAS2,ZRANB1,EEF1AKMT2,LHPP
12	31749164	31749717	chr12:31749164-31749717	-0.662078	-1.17795	-0.146211	0.0126544	0.0788478	-0.167691	-0.593608	0.258226	0.418341	0.41406	AMN1	.	DDX11,H3-5,AMN1,RESF1,IFITM3P2,SINHCAF,CAPRIN2	.,DDX11,H3-5,AMN1,RESF1,IFITM3P2,SINHCAF,CAPRIN2
12	53006083	53007064	chr12:53006083-53007064	-0.45613	-0.811445	-0.100815	0.0126341	0.0788478	-0.145848	-0.50148	0.209784	0.399609	0.405183	EIF4B	EIF4B	EIF4B,ZNF740,AAAS,ATF7,CSAD,PCBP2,SP1,MAP3K12,HOXC9,PFDN5,TNS2	EIF4B,EIF4B,ZNF740,AAAS,ATF7,CSAD,PCBP2,SP1,MAP3K12,HOXC9,PFDN5,TNS2
15	69414001	69414924	chr15:69414001-69414924	0.561437	0.124146	0.998728	0.0126234	0.0788478	0.120064	-0.227369	0.467498	0.476531	0.439259	KIF23	KIF23	KIF23,PAQR5,RPLP1	KIF23,KIF23,PAQR5,RPLP1
19	43595207	43596619	chr19:43595207-43596619	0.451496	0.0997217	0.803269	0.0126508	0.0788478	0.161038	-0.185384	0.50746	0.341093	0.377022	IRGQ	IRGQ	ZNF576,IRGQ,SRRM5,ZNF180,ZNF45,ZNF155,ZNF224,ZNF283,ZNF225,ZNF112,ZNF234,ZNF284,ZNF223,ZNF235,PINLYP,ZNF227,ZNF428,ZNF230,CADM4,XRCC1,ZNF575,PLAUR,KCNN4,ETHE1	IRGQ,ZNF576,IRGQ,SRRM5,ZNF180,ZNF45,ZNF155,ZNF224,ZNF283,ZNF225,ZNF112,ZNF234,ZNF284,ZNF223,ZNF235,PINLYP,ZNF227,ZNF428,ZNF230,CADM4,XRCC1,ZNF575,PLAUR,KCNN4,ETHE1
2	203238616	203240009	chr2:203238616-203240009	-0.421347	-0.749761	-0.0929319	0.0126846	0.0789659	-0.103579	-0.409281	0.202123	0.485064	0.442976	CYP20A1	CYP20A1	CYP20A1,NOP58,CARF,ICA1L,ABI2,RF00017-3408	CYP20A1,CYP20A1,NOP58,CARF,ICA1L,ABI2,RF00017-3408
9	120868417	120869343	chr9:120868417-120869343	-0.443616	-0.78953	-0.0977013	0.0127196	0.0791271	-0.251744	-0.55105	0.0475629	0.0940287	0.209081	PSMD5	.	PHF19,CUTALP,TRAF1,PSMD5	.,PHF19,CUTALP,TRAF1,PSMD5
11	63938184	63939169	chr11:63938184-63939169	0.515982	0.113437	0.918528	0.0127625	0.0793368	0.339191	-0.051732	0.730114	0.0848619	0.199629	NAA40	NAA40	NAA40,SF1,RCOR2,RTN3,RF00017-938	NAA40,NAA40,SF1,RCOR2,RTN3,RF00017-938
3	146160753	146161454	chr3:146160753-146161454	-0.583092	-1.03811	-0.128078	0.0127838	0.0793552	-0.454329	-0.811833	-0.0968238	0.0156967	0.0994022	PLOD2	PLOD2	PLOD2,LNCSRLR,PLSCR4,NONHSAG036303.2	PLOD2,PLOD2,LNCSRLR,PLSCR4,NONHSAG036303.2
17	57832919	57833503	chr17:57832919-57833503	0.673481	0.147948	1.19901	0.0127812	0.0793552	0.187153	-0.312935	0.687242	0.441318	0.424028	MRPS23	.	CCDC182,DYNLL2,AKAP1,SRSF1,CUEDC1,OR4D1,MSX2P1,MRPS23	.,CCDC182,DYNLL2,AKAP1,SRSF1,CUEDC1,OR4D1,MSX2P1,MRPS23
1	196848587	196849183	chr1:196848587-196849183	-0.701511	-1.2492	-0.153823	0.0128254	0.0795561	-0.677404	-1.31877	-0.0360392	0.0396117	0.142464	CFHR1	.	.	.,.
1	182029428	182030179	chr1:182029428-182030179	-0.443328	-0.789538	-0.0971188	0.0128481	0.0795976	-0.47195	-0.802118	-0.141782	0.00770828	0.073943	ZNF648	.	ZNF648,GLUL,CACNA1E	.,ZNF648,GLUL,CACNA1E
22	15733514	15734491	chr22:15733514-15734491	-0.869068	-1.54777	-0.190366	0.0128504	0.0795976	-0.994011	-1.58028	-0.407745	0.00227263	0.0481927	PSLNR	.	.	.,.
14	58395794	58396499	chr14:58395794-58396499	0.57987	0.126937	1.0328	0.0128658	0.0796359	-0.245459	-0.614385	0.123467	0.178791	0.282614	TOMM20L	TOMM20L	TOMM20L,KIAA0586	TOMM20L,TOMM20L,KIAA0586
6	31558928	31560565	chr6:31558928-31560565	0.475619	0.104035	0.847204	0.0128846	0.0796385	0.251142	-0.130933	0.633218	0.183819	0.286006	MICB-DT	.	LTA,CSNK2B,DDX39B,LST1,NCR3,UQCRHP1,LTB,AIF1,SNORD117,PSORS1C2,C6orf47,HLA-C,GPANK1,LY6G5B,HSPA1A,HSPA1L,ATP6V1G2,MICB,C4B,RF00017-5415,NONHSAG045745.2,NFKBIL1,MG828730-062	.,LTA,CSNK2B,DDX39B,LST1,NCR3,UQCRHP1,LTB,AIF1,SNORD117,PSORS1C2,C6orf47,HLA-C,GPANK1,LY6G5B,HSPA1A,HSPA1L,ATP6V1G2,MICB,C4B,RF00017-5415,NONHSAG045745.2,NFKBIL1,MG828730-062
17	24150547	24151659	chr17:24150547-24151659	0.579472	0.126759	1.03219	0.0128832	0.0796385	0.666025	0.134652	1.1974	0.0169524	0.101764	MTRNR2L1	.	.	.,.
1	186618189	186618730	chr1:186618189-186618730	-0.628923	-1.1206	-0.137245	0.0129413	0.0799316	-0.55111	-0.954593	-0.147627	0.0102713	0.0826407	PTGS2	.	PTGS2,ODR4,PACERR,PLA2G4A,KP992443,PDC	.,PTGS2,ODR4,PACERR,PLA2G4A,KP992443,PDC
6	122399350	122400271	chr6:122399350-122400271	-0.435281	-0.776057	-0.0945046	0.0130644	0.0805768	-0.428946	-0.738345	-0.119547	0.00936519	0.0802496	HSF2	HSF2	HSF2,PKIB,SERINC1	HSF2,HSF2,PKIB,SERINC1
17	13931227	13932142	chr17:13931227-13932142	-0.493344	-0.879549	-0.107138	0.0130582	0.0805768	-0.628186	-1.025	-0.231373	0.003818	0.0574512	COX10	.	HS3ST3B1,COX10,HS3ST3A1	.,HS3ST3B1,COX10,HS3ST3A1
4	189848596	189849330	chr4:189848596-189849330	0.469054	0.101635	0.836473	0.0131123	0.0807202	0.290288	-0.123991	0.704568	0.157936	0.265475	DBET	.	LINC01596,FRG1-DT,FRG1	.,LINC01596,FRG1-DT,FRG1
5	81851060	81852757	chr5:81851060-81852757	0.468001	0.101354	0.834647	0.0131249	0.0807202	0.155232	-0.2128	0.523265	0.386601	0.399136	SSBP2	.	ZCCHC9,ATP6AP1L,SSBP2,PPIAP11,RF00017-4773,ATG10	.,ZCCHC9,ATP6AP1L,SSBP2,PPIAP11,RF00017-4773,ATG10
10	3313990	3314930	chr10:3313990-3314930	-0.427985	-0.763276	-0.0926947	0.0131231	0.0807202	-0.43485	-0.827502	-0.0421985	0.0319067	0.129624	PITRM1	.	PITRM1,KLF6	.,PITRM1,KLF6
17	2401124	2402201	chr17:2401124-2402201	-0.44821	-0.79925	-0.0971687	0.0130998	0.0807202	-0.0712677	-0.507682	0.365146	0.7351	0.532018	MNT	MNT	MNT,METTL16,PRPF8,HNRNPA1P16,SMG6,SMYD4,TSR1,RN7SL608P,WDR81,DPH1,SGSM2,RPA1,RAP1GAP2,PAFAH1B1,SRR	MNT,MNT,METTL16,PRPF8,HNRNPA1P16,SMG6,SMYD4,TSR1,RN7SL608P,WDR81,DPH1,SGSM2,RPA1,RAP1GAP2,PAFAH1B1,SRR
6	17993214	17993897	chr6:17993214-17993897	-0.577094	-1.02934	-0.124852	0.0131496	0.0807572	-0.237915	-0.687034	0.211203	0.279836	0.342765	KIF13A	.	KIF13A,RNF144B,KDM1B,RF00017-5332,RF00017-5323,NHLRC1	.,KIF13A,RNF144B,KDM1B,RF00017-5332,RF00017-5323,NHLRC1
6	52284318	52285338	chr6:52284318-52285338	-0.429376	-0.765833	-0.0929194	0.013143	0.0807572	-0.385042	-0.73075	-0.039333	0.0310622	0.128165	MCM3	MCM3	MCM3,NONHSAG043930.2,EFHC1,PAQR8,IL17F	MCM3,MCM3,NONHSAG043930.2,EFHC1,PAQR8,IL17F
22	45318266	45319255	chr22:45318266-45319255	0.590415	0.127609	1.05322	0.0131733	0.0808458	0.384459	0.0435903	0.725328	0.0292476	0.125045	FAM118A	.	HSALNG0135939,FAM118A,RIBC2,LINC00899,MN298678-042,SMC1B	.,HSALNG0135939,FAM118A,RIBC2,LINC00899,MN298678-042,SMC1B
2	112700169	112701295	chr2:112700169-112701295	0.589987	0.127399	1.05258	0.0131955	0.0809247	-0.188298	-0.716144	0.339548	0.462634	0.433329	NT5DC4	.	IL1RN,SLC20A1,IL36B,CHCHD5,IL1B,IL1A,MERTK,IL36G,NT5DC4	.,IL1RN,SLC20A1,IL36B,CHCHD5,IL1B,IL1A,MERTK,IL36G,NT5DC4
3	105140012	105140852	chr3:105140012-105140852	-0.555688	-0.991785	-0.119591	0.0132764	0.0810762	-0.471397	-0.876063	-0.0667317	0.0249451	0.117259	ALCAM	.	ALCAM,HSALNG0027763,HSALNG0027762	.,ALCAM,HSALNG0027763,HSALNG0027762
7	35800351	35801840	chr7:35800351-35801840	-0.437358	-0.780567	-0.0941486	0.0132703	0.0810762	-0.472727	-0.767532	-0.177923	0.00347493	0.0555287	SEPTIN7-AS1	SEPTIN7-AS1	HERPUD2,SEPTIN7,SEPTIN7-DT,ANLN,SEPTIN7P3,EEPD1	SEPTIN7-AS1,HERPUD2,SEPTIN7,SEPTIN7-DT,ANLN,SEPTIN7P3,EEPD1
11	134223763	134224908	chr11:134223763-134224908	-0.456539	-0.814707	-0.0983711	0.0132474	0.0810762	-0.16543	-0.460173	0.129312	0.253171	0.327319	VPS26B	VPS26B	NCAPD3,VPS26B,HSALNG0088367,ACAD8,JAM3,GLB1L3	VPS26B,NCAPD3,VPS26B,HSALNG0088367,ACAD8,JAM3,GLB1L3
12	8540186	8541316	chr12:8540186-8541316	0.63526	0.136962	1.13356	0.0132329	0.0810762	0.0398265	-0.400427	0.48008	0.851152	0.565946	CLEC4E	CLEC4E	CLEC4E,LINC00937,CLEC4D	CLEC4E,CLEC4E,LINC00937,CLEC4D
12	53625951	53626653	chr12:53625951-53626653	-0.459271	-0.819671	-0.0988717	0.0132689	0.0810762	-0.128598	-0.475421	0.218225	0.445472	0.426049	ATF7	ATF7	ATF7,ATF7-NPFF,SP1,EIF4B,ATP5MC2,AAAS,ITGB7,PCBP2,HNRNPA1,COPZ1,ZNF740,HOXC6,HOXC4,HOXC9,HOXC8,SOAT2,CSAD,TARBP2,PRR13,MN298678-017,NPFF	ATF7,ATF7,ATF7-NPFF,SP1,EIF4B,ATP5MC2,AAAS,ITGB7,PCBP2,HNRNPA1,COPZ1,ZNF740,HOXC6,HOXC4,HOXC9,HOXC8,SOAT2,CSAD,TARBP2,PRR13,MN298678-017,NPFF
17	35487359	35488463	chr17:35487359-35488463	0.535513	0.115369	0.955657	0.0132513	0.0810762	0.252202	-0.104738	0.609142	0.154682	0.262641	SLFN13	.	SLFN13,SLFN12L,SLFN5,NLE1,CCL23,E2F3P1	.,SLFN13,SLFN12L,SLFN5,NLE1,CCL23,E2F3P1
3	47788593	47789543	chr3:47788593-47789543	0.516195	0.11076	0.921631	0.0133487	0.0813458	0.336931	-0.09222	0.766082	0.11619	0.230248	SMARCC1	.	ZNF589,ATRIP,CCDC12,SMARCC1,DHX30	.,ZNF589,ATRIP,CCDC12,SMARCC1,DHX30
4	39182076	39183149	chr4:39182076-39183149	-0.447828	-0.799552	-0.0961036	0.0133453	0.0813458	-0.342283	-0.673781	-0.0107842	0.043717	0.148676	WDR19	WDR19	WDR19,KLHL5,RFC1	WDR19,WDR19,KLHL5,RFC1
8	125434587	125435070	chr8:125434587-125435070	-0.515938	-0.921144	-0.110731	0.0133429	0.0813458	-0.452572	-0.863359	-0.0417858	0.0326954	0.130763	TRIB1	TRIB1	TRIB1,TRMT12,WASHC5,NSMCE2,RF00017-7317	TRIB1,TRIB1,TRMT12,WASHC5,NSMCE2,RF00017-7317
1	192516823	192517280	chr1:192516823-192517280	-0.593088	-1.05962	-0.126556	0.0134824	0.0814722	-0.628225	-1.02296	-0.233488	0.00367278	0.0565476	RGS1	.	RGS1,RGS2,RGS21	.,RGS1,RGS2,RGS21
2	207529205	207530264	chr2:207529205-207530264	-0.423327	-0.756212	-0.0904427	0.0134528	0.0814722	-0.245393	-0.591194	0.100408	0.153001	0.261471	MYOSLID-AS1	MYOSLID-AS1	CREB1,METTL21A,KLF7-IT1,FASTKD2,RNU6-664P,PPP1R14BP2,PLEKHM3,KR153194-102	MYOSLID-AS1,CREB1,METTL21A,KLF7-IT1,FASTKD2,RNU6-664P,PPP1R14BP2,PLEKHM3,KR153194-102
3	49357750	49358588	chr3:49357750-49358588	0.618646	0.132564	1.10473	0.0133812	0.0814722	0.204658	-0.165763	0.57508	0.260386	0.332323	GPX1	GPX1	GPX1,AMT,QRICH1,RBM5,RBM6,RHOA-IT1,USP19,RASSF1,ATRIP,TMEM89,INKA1,CCDC71,IP6K2,QARS1,WDR6,HYAL3,hsa-miR-1273e-048,USP4,RHOA	GPX1,GPX1,AMT,QRICH1,RBM5,RBM6,RHOA-IT1,USP19,RASSF1,ATRIP,TMEM89,INKA1,CCDC71,IP6K2,QARS1,WDR6,HYAL3,hsa-miR-1273e-048,USP4,RHOA
3	185585992	185586729	chr3:185585992-185586729	-0.472709	-0.844548	-0.10087	0.0134823	0.0814722	-0.305417	-0.598146	-0.0126881	0.0417946	0.146073	SENP2	SENP2	SENP2,VPS8,RPL34P10,IGF2BP2	SENP2,SENP2,VPS8,RPL34P10,IGF2BP2
7	140924111	140925222	chr7:140924111-140925222	-0.456862	-0.81612	-0.0976053	0.0134533	0.0814722	-0.186758	-0.525613	0.152097	0.261517	0.332925	BRAF	BRAF	BRAF,NDUFB2,MRPS33,ADCK2,RF00017-6705	BRAF,BRAF,NDUFB2,MRPS33,ADCK2,RF00017-6705
8	58172701	58173157	chr8:58172701-58173157	-0.561743	-1.00328	-0.120205	0.0134146	0.0814722	-0.996057	-1.41223	-0.579879	9.28e-05	0.012665	LOC101929528	.	L13714-439,FAM110B,UBXN2B	.,L13714-439,FAM110B,UBXN2B
8	80485387	80486252	chr8:80485387-80486252	-0.465313	-0.831295	-0.099331	0.0134727	0.0814722	-0.1327	-0.447201	0.1818	0.386436	0.399106	ZBTB10	ZBTB10	RNU6-1213P,TPD52,ZBTB10,RF00017-7146,ZNF704	ZBTB10,RNU6-1213P,TPD52,ZBTB10,RF00017-7146,ZNF704
9	89310480	89311587	chr9:89310480-89311587	-0.448008	-0.800282	-0.0957343	0.0134481	0.0814722	-0.389678	-0.687353	-0.0920032	0.0132458	0.0918218	CKS2	CKS2	CKS2,MIR3153,NONHSAG052777.2,SHC3,SECISBP2,SEMA4D,MN298114-298	CKS2,CKS2,MIR3153,NONHSAG052777.2,SHC3,SECISBP2,SEMA4D,MN298114-298
14	89954626	89956660	chr14:89954626-89956660	-0.412759	-0.737327	-0.0881919	0.0134509	0.0814722	-0.0770838	-0.388294	0.234126	0.608593	0.49138	FOXN3	FOXN3	TDP1,EFCAB11,NRDE2,RPS18P2,KCNK13,RPL21P11	FOXN3,TDP1,EFCAB11,NRDE2,RPS18P2,KCNK13,RPL21P11
17	43251662	43252294	chr17:43251662-43252294	0.635838	0.135866	1.13581	0.0134491	0.0814722	0.417304	-0.0102308	0.84484	0.0551355	0.163955	TMEM106A	.	MN297449-001,AH003022-005,MN297471,TMEM106A,CCDC200,NONHSAG021878.2	.,MN297449-001,AH003022-005,MN297471,TMEM106A,CCDC200,NONHSAG021878.2
18	35343891	35344776	chr18:35343891-35344776	-0.440436	-0.786813	-0.094059	0.0134628	0.0814722	-0.368663	-0.694866	-0.0424594	0.0289635	0.124473	ZNF24	ZNF24	ZNF24,ZNF397,ZNF396,ELP2,MAPRE2,ZNF271P,ZSCAN30	ZNF24,ZNF24,ZNF397,ZNF396,ELP2,MAPRE2,ZNF271P,ZSCAN30
18	45974350	45974974	chr18:45974350-45974974	0.778423	0.166256	1.39059	0.0134603	0.0814722	-0.322488	-0.959779	0.314803	0.301214	0.354354	EPG5	.	PSTPIP2,EPG5,RNY4P37,RF00017-2664	.,PSTPIP2,EPG5,RNY4P37,RF00017-2664
8	131856688	131857292	chr8:131856688-131857292	-0.56479	-1.00917	-0.120413	0.0135035	0.0815431	-0.709999	-1.1446	-0.275399	0.00302384	0.0531266	EFR3A	.	EFR3A,HHLA1,RF00100-152,ADCY8	.,EFR3A,HHLA1,RF00100-152,ADCY8
Y	26441313	26441989	chrY:26441313-26441989	-0.5005	-0.894518	-0.106481	0.0135545	0.0817941	-0.185419	-0.568145	0.197308	0.321661	0.366288	DAZ2	.	.	.,.
6	118934490	118935481	chr6:118934490-118935481	-0.436499	-0.780181	-0.0928164	0.0135672	0.0818134	-0.316612	-0.6243	-0.00892339	0.044362	0.149777	MCM9	MCM9	MCM9,ASF1A	MCM9,MCM9,ASF1A
8	7512088	7512791	chr8:7512088-7512791	-0.803591	-1.43652	-0.170662	0.0135972	0.0819057	-0.298075	-0.79616	0.20001	0.224263	0.311481	DEFB4B	.	.	.,.
14	39431546	39433051	chr14:39431546-39433051	-0.414403	-0.740813	-0.0879934	0.0136014	0.0819057	-0.293721	-0.589396	0.00195502	0.0513736	0.158263	FBXO33	FBXO33	FBXO33,MIA2,PNN	FBXO33,FBXO33,MIA2,PNN
7	140176905	140177532	chr7:140176905-140177532	-0.540071	-0.965521	-0.114621	0.0136133	0.0819203	-0.200551	-0.549722	0.14862	0.242681	0.322066	KDM7A-DT	KDM7A-DT	KDM7A,KDM7A-DT,UBN2,BRAF,SLC37A3,LUC7L2,PARP12,TBXAS1	KDM7A-DT,KDM7A,KDM7A-DT,UBN2,BRAF,SLC37A3,LUC7L2,PARP12,TBXAS1
15	20629067	20629783	chr15:20629067-20629783	-0.722047	-1.29095	-0.153142	0.0136292	0.081959	-0.375319	-0.876662	0.126025	0.132923	0.24528	GOLGA8CP	.	.	.,.
8	94553240	94554220	chr8:94553240-94554220	-0.43418	-0.776589	-0.0917705	0.0137124	0.0824021	-0.37014	-0.673811	-0.0664692	0.0197273	0.107489	VIRMA	VIRMA	VIRMA,RAD54B	VIRMA,VIRMA,RAD54B
9	4792313	4793413	chr9:4792313-4793413	-0.432028	-0.772781	-0.0912753	0.0137231	0.0824093	-0.149945	-0.503983	0.204094	0.384691	0.39812	RCL1	RCL1	RCL1,JAK2,MIR101-2,RF01960-017	RCL1,RCL1,JAK2,MIR101-2,RF01960-017
15	63497188	63498360	chr15:63497188-63498360	0.535255	0.112973	0.957537	0.0137468	0.0824946	0.205394	-0.150706	0.561494	0.240776	0.320948	USP3	.	USP3,LACTB,ZNF609,RAB8B,FBXL22,LINC02568,HERC1,APH1B,MN297299,CA12	.,USP3,LACTB,ZNF609,RAB8B,FBXL22,LINC02568,HERC1,APH1B,MN297299,CA12
2	3180483	3181181	chr2:3180483-3181181	0.423524	0.0892257	0.757823	0.0137916	0.0826485	0.514369	0.180568	0.848171	0.00463363	0.0620788	LINC01250	.	.	.,.
10	73246911	73247479	chr10:73246911-73247479	-0.535402	-0.957971	-0.112834	0.0137834	0.0826485	-0.0344677	-0.395583	0.326648	0.843063	0.564335	DNAJC9	DNAJC9	DNAJC9,SEC24C,ZSWIM8,NDST2,NUDT13,ECD,GLUD1P3,DNAJB12,DUSP8P5,CFAP70,AP3M1,BMS1P4,RPL17P50,AGAP5,MRPS16,FAM149B1	DNAJC9,DNAJC9,SEC24C,ZSWIM8,NDST2,NUDT13,ECD,GLUD1P3,DNAJB12,DUSP8P5,CFAP70,AP3M1,BMS1P4,RPL17P50,AGAP5,MRPS16,FAM149B1
19	9791705	9792953	chr19:9791705-9792953	-0.439683	-0.786846	-0.0925204	0.0138202	0.0827628	-0.41115	-0.76396	-0.0583397	0.0248965	0.117167	ZNF846	ZNF846	ZNF846,ZNF561,ZNF266,FBXL12,KRI1,DNMT1,ZNF699,ICAM1,ZNF562	ZNF846,ZNF846,ZNF561,ZNF266,FBXL12,KRI1,DNMT1,ZNF699,ICAM1,ZNF562
5	158384725	158385467	chr5:158384725-158385467	-0.598602	-1.07198	-0.125224	0.0139622	0.0833005	-0.217741	-0.690413	0.254932	0.345363	0.379275	LINC02227	.	LINC02227,CLINT1,EBF1	.,LINC02227,CLINT1,EBF1
7	96321227	96322356	chr7:96321227-96322356	-0.444897	-0.796627	-0.0931657	0.0139372	0.0833005	-0.152109	-0.469585	0.165367	0.326881	0.368979	SLC25A13	SLC25A13	SLC25A13,HSALNG0059714,DYNC1I1	SLC25A13,SLC25A13,HSALNG0059714,DYNC1I1
9	133112423	133113635	chr9:133112423-133113635	0.468166	0.0979671	0.838366	0.0139549	0.0833005	0.13454	-0.343468	0.612548	0.56107	0.473545	CELP	.	RALGDS,GTF3C5,SETX,DDX31,BRD3,TTF1,GTF3C4,TSC1,GBGT1,MED22,SLC2A6,SURF6,CELP,REXO4,ADAMTSL2,RPL7A,RF00017-8037,RF00017-8038,CEL,RF00017-8034	.,RALGDS,GTF3C5,SETX,DDX31,BRD3,TTF1,GTF3C4,TSC1,GBGT1,MED22,SLC2A6,SURF6,CELP,REXO4,ADAMTSL2,RPL7A,RF00017-8037,RF00017-8038,CEL,RF00017-8034
12	48681812	48682478	chr12:48681812-48682478	-0.462684	-0.828484	-0.0968831	0.013939	0.0833005	-0.29862	-0.645285	0.0480454	0.0869475	0.202393	KANSL2	KANSL2	KANSL2,SENP1,CCNT1,RPAP3,PRPF40B,DDX23,KMT2D,PARK7P1,SNORA2C,LMBR1L,FAM186B,ADCY6,SNORA2B,LALBA,MG828730-015	KANSL2,KANSL2,SENP1,CCNT1,RPAP3,PRPF40B,DDX23,KMT2D,PARK7P1,SNORA2C,LMBR1L,FAM186B,ADCY6,SNORA2B,LALBA,MG828730-015
19	43619107	43620085	chr19:43619107-43620085	0.534682	0.111782	0.957583	0.0139773	0.0833005	0.0559027	-0.313646	0.425451	0.753901	0.537631	ZNF428	ZNF428	ZNF428,HSALNG0126356,ZNF45,ZNF225,ZNF180,ZNF224,ZNF227,ZNF284,ZNF234,ZNF235,ZNF283,XRCC1,ZNF221,ZNF226,ZNF223,ZNF112,ZNF576,ZNF230,IRGQ,ZNF285,ZNF222,PINLYP,ZNF233,PHLDB3,ZNF285B,CADM4	ZNF428,ZNF428,HSALNG0126356,ZNF45,ZNF225,ZNF180,ZNF224,ZNF227,ZNF284,ZNF234,ZNF235,ZNF283,XRCC1,ZNF221,ZNF226,ZNF223,ZNF112,ZNF576,ZNF230,IRGQ,ZNF285,ZNF222,PINLYP,ZNF233,PHLDB3,ZNF285B,CADM4
19	48644984	48645504	chr19:48644984-48645504	0.821344	0.171824	1.47086	0.0139617	0.0833005	0.516246	0.0139221	1.01857	0.0445991	0.149777	CA11	CA11	CA11,SNORD35A,SNORD35B,PRR12,GRWD1,ALDH16A1,SNRNP70,NOP53,RPS11,EHD2,RPL13A,KDELR1,PIH1D1,CYTH2,FLT3LG,SEC1P,TEAD2,RPL18,BAX,RRAS,CARD8,LIG1,SNORD23,FAM83E,DBP,NONHSAG026179.2,RF00017-3047	CA11,CA11,SNORD35A,SNORD35B,PRR12,GRWD1,ALDH16A1,SNRNP70,NOP53,RPS11,EHD2,RPL13A,KDELR1,PIH1D1,CYTH2,FLT3LG,SEC1P,TEAD2,RPL18,BAX,RRAS,CARD8,LIG1,SNORD23,FAM83E,DBP,NONHSAG026179.2,RF00017-3047
21	15222005	15223058	chr21:15222005-15223058	-0.459821	-0.823504	-0.096139	0.0139754	0.0833005	-0.485195	-0.799732	-0.170657	0.00459926	0.0617347	NRIP1	.	NRIP1,USP25	.,NRIP1,USP25
15	67839614	67840865	chr15:67839614-67840865	0.456739	0.0953914	0.818087	0.0140016	0.0833305	0.169911	-0.153238	0.493061	0.283309	0.344665	LOC101929076	LOC101929076	JN255693,RNU6-1,SKOR1,MAP2K5,FEM1B,PIAS1,CALML4	LOC101929076,JN255693,RNU6-1,SKOR1,MAP2K5,FEM1B,PIAS1,CALML4
20	28814806	28815244	chr20:28814806-28815244	-0.402893	-0.721614	-0.0841719	0.013994	0.0833305	-0.285729	-0.611001	0.0395424	0.0813782	0.195416	FRG1CP	.	.	.,.
3	97764017	97764962	chr3:97764017-97764962	-0.449581	-0.805379	-0.0937826	0.0140309	0.0834477	-0.22938	-0.573486	0.114726	0.17801	0.281931	ARL6	ARL6	ARL6,CRYBG3	ARL6,ARL6,CRYBG3
9	110255938	110257777	chr9:110255938-110257777	-0.407476	-0.730057	-0.0848958	0.0140605	0.0835661	-0.14384	-0.448719	0.161038	0.334129	0.37284	TXN	TXN	TXN,C9orf152	TXN,TXN,C9orf152
13	106567169	106568447	chr13:106567169-106568447	-0.416414	-0.746172	-0.0866562	0.0140889	0.0836776	-0.0506869	-0.37481	0.273436	0.745897	0.535039	LINC00551	LINC00551	ARGLU1,LINC00551,LINC00443,EFNB2	LINC00551,ARGLU1,LINC00551,LINC00443,EFNB2
1	16057140	16058103	chr1:16057140-16058103	0.5701	0.118179	1.02202	0.0141828	0.0840809	1.02972	0.378065	1.68137	0.00386959	0.0575963	CLCNKB	.	FAM131C,CLCNKA,CLCNKB	.,FAM131C,CLCNKA,CLCNKB
6	63571886	63573918	chr6:63571886-63573918	-0.411114	-0.737018	-0.0852109	0.0141859	0.0840809	-0.331046	-0.634597	-0.0274962	0.0342755	0.133541	PTP4A1	.	PTP4A1,PHF3,LGSN,SCAT8,NONHSAG044042.2,RF00017-5614	.,PTP4A1,PHF3,LGSN,SCAT8,NONHSAG044042.2,RF00017-5614
6	154733238	154734460	chr6:154733238-154734460	-0.433769	-0.777564	-0.0899742	0.0141677	0.0840809	-0.137992	-0.430413	0.15443	0.334031	0.37284	SCAF8	SCAF8	SCAF8,MN298352,RF00017-5889,TIAM2	SCAF8,SCAF8,MN298352,RF00017-5889,TIAM2
7	99504522	99505464	chr7:99504522-99505464	-0.46297	-0.830166	-0.0957738	0.0142327	0.0843001	-0.255968	-0.555101	0.0431656	0.0888885	0.203647	ZKSCAN5	ZKSCAN5	ZNF394,ZKSCAN5,ZSCAN25,TRIM4,TRRAP,PTCD1,AP4M1,RNF14P3,SMURF1,ZNF3,PPP1R35,MEPCE,ZNF655,ZSCAN21,TMEM225B,STAG3L5P,PILRB,CPSF4,BUD31,ATP5MF,ZNF789	ZKSCAN5,ZNF394,ZKSCAN5,ZSCAN25,TRIM4,TRRAP,PTCD1,AP4M1,RNF14P3,SMURF1,ZNF3,PPP1R35,MEPCE,ZNF655,ZSCAN21,TMEM225B,STAG3L5P,PILRB,CPSF4,BUD31,ATP5MF,ZNF789
17	36601181	36602373	chr17:36601181-36602373	0.459064	0.0949274	0.823201	0.0142424	0.0843004	0.336889	0.0343408	0.639437	0.0310979	0.128165	MIR2909	.	DHRS11,MRM1,ZNHIT3,MYO19,CCL4L2,GGNBP2	.,DHRS11,MRM1,ZNHIT3,MYO19,CCL4L2,GGNBP2
9	127835730	127836379	chr9:127835730-127836379	0.587491	0.121397	1.05358	0.0142599	0.0843458	0.142373	-0.321933	0.606678	0.526951	0.46002	ENG	.	NIBAN2,CDK9,CFAP157,TOR2A,FPGS,SH2D3C,RNA5SP296,ENG,RF00017-7938	.,NIBAN2,CDK9,CFAP157,TOR2A,FPGS,SH2D3C,RNA5SP296,ENG,RF00017-7938
3	98778466	98779362	chr3:98778466-98779362	-0.494178	-0.886404	-0.101951	0.0142987	0.0845085	-0.409494	-0.855764	0.0367756	0.0697482	0.182742	ST3GAL6-AS1	.	ST3GAL6,DCBLD2,CPOX,PDLIM1P4,HSALNG0027502	.,ST3GAL6,DCBLD2,CPOX,PDLIM1P4,HSALNG0027502
7	139340152	139341888	chr7:139340152-139341888	-0.406179	-0.72859	-0.0837682	0.0143069	0.0845085	-0.213944	-0.518052	0.0901644	0.156372	0.26428	FMC1-LUC7L2	FMC1-LUC7L2	LUC7L2,FMC1,AJ535831-005,FMC1-LUC7L2,TRR-CCT4-1,UBN2,KLRG2,TTC26	FMC1-LUC7L2,LUC7L2,FMC1,AJ535831-005,FMC1-LUC7L2,TRR-CCT4-1,UBN2,KLRG2,TTC26
4	82900138	82901313	chr4:82900138-82901313	-0.419769	-0.753111	-0.0864266	0.0143473	0.0846315	-0.622348	-0.940804	-0.303891	0.000686121	0.0302285	THAP9-AS1	THAP9-AS1	SEC31A,SNORD144,THAP9,HNRNPD,HELQ,SCD5	THAP9-AS1,SEC31A,SNORD144,THAP9,HNRNPD,HELQ,SCD5
12	92928611	92929796	chr12:92928611-92929796	-0.436735	-0.783517	-0.0899542	0.014338	0.0846315	-0.319285	-0.63921	0.000639503	0.0504117	0.156734	EEA1	EEA1	EEA1,RNU6-1329P,HNRNPA1P50,PLEKHG7	EEA1,EEA1,RNU6-1329P,HNRNPA1P50,PLEKHG7
9	124852955	124853628	chr9:124852955-124853628	0.558616	0.114908	1.00232	0.0143696	0.0847058	0.371754	-0.000673844	0.744182	0.0503725	0.156672	WDR38	WDR38	WDR38,ARPC5L,OLFML2A,L13712-027	WDR38,WDR38,ARPC5L,OLFML2A,L13712-027
1	45521256	45522082	chr1:45521256-45522082	0.495035	0.101758	0.888313	0.0143865	0.0847474	0.217126	-0.209494	0.643746	0.298522	0.352765	PRDX1	PRDX1	PRDX1,TOE1,CCDC163,MUTYH,LRRC41,GPBP1L1,RPL7AP16,NASP,RPS8,ZSWIM5,RPS15AP10,HECTD3,AKR1A1,NSUN4,PTCH2,CCDC17,TMEM69,MMACHC	PRDX1,PRDX1,TOE1,CCDC163,MUTYH,LRRC41,GPBP1L1,RPL7AP16,NASP,RPS8,ZSWIM5,RPS15AP10,HECTD3,AKR1A1,NSUN4,PTCH2,CCDC17,TMEM69,MMACHC
8	143952057	143953278	chr8:143952057-143953278	0.462593	0.0947229	0.830464	0.01448	0.0852402	0.258348	-0.0819192	0.598615	0.127852	0.241437	MIR661	.	PLEC,NONHSAG051524.2,MIR661,CPSF1,VPS28,ZNF7,ADCK5,COMMD5,LRRC14,ZNF707,ZNF250,GPAA1,PARP10,FBXL6,ZNF623,TONSL,ZNF251,SLC52A2,ZNF517,TIGD5,GLI4,C8orf82,HSF1,SPATC1,TOP1MT,GRINA,EPPK1,FAM83H,GSDMD,ZC3H3,NAPRT,EEF1D,NONHSAG051523.2,RF00017-7375,RF00017-7373	.,PLEC,NONHSAG051524.2,MIR661,CPSF1,VPS28,ZNF7,ADCK5,COMMD5,LRRC14,ZNF707,ZNF250,GPAA1,PARP10,FBXL6,ZNF623,TONSL,ZNF251,SLC52A2,ZNF517,TIGD5,GLI4,C8orf82,HSF1,SPATC1,TOP1MT,GRINA,EPPK1,FAM83H,GSDMD,ZC3H3,NAPRT,EEF1D,NONHSAG051523.2,RF00017-7375,RF00017-7373
19	47227229	47227938	chr19:47227229-47227938	0.664845	0.135696	1.19399	0.0145584	0.0856439	0.147833	-0.30859	0.604255	0.504244	0.450808	MIR3191	MIR3191	BBC3,ZC3H4,BICRA,CCDC9,NOP53,SNORD23,PPP5D1,LIG1,PNMA8A,SLC1A5,STRN4,ZSWIM9,EHD2,MEIS3,PNMA8B,SLC8A2,INAFM1,PRKD2,PPP5C,MIR3190,MIR3191	MIR3191,BBC3,ZC3H4,BICRA,CCDC9,NOP53,SNORD23,PPP5D1,LIG1,PNMA8A,SLC1A5,STRN4,ZSWIM9,EHD2,MEIS3,PNMA8B,SLC8A2,INAFM1,PRKD2,PPP5C,MIR3190,MIR3191
14	54396710	54397498	chr14:54396710-54397498	-0.436468	-0.783924	-0.0890126	0.0145778	0.0856998	-0.386158	-0.701582	-0.070734	0.0192694	0.107014	CDKN3	CDKN3	NONHSAG015008.2,CDKN3,MAPK1IP1L,SOCS4,WDHD1,BMP4,CNIH1	CDKN3,NONHSAG015008.2,CDKN3,MAPK1IP1L,SOCS4,WDHD1,BMP4,CNIH1
1	42846279	42847313	chr1:42846279-42847313	0.477286	0.0970113	0.857561	0.0146589	0.0860868	0.200937	-0.126871	0.528745	0.213685	0.305336	ZNF691	ZNF691	ZNF691,SVBP,FOXJ3,SZT2,YBX1,CDC20,PPIH,P3H1,MED8,CCDC30,ERMAP,SLC2A1	ZNF691,ZNF691,SVBP,FOXJ3,SZT2,YBX1,CDC20,PPIH,P3H1,MED8,CCDC30,ERMAP,SLC2A1
4	140372964	140374016	chr4:140372964-140374016	-0.431151	-0.774684	-0.0876173	0.0146636	0.0860868	-0.288559	-0.575809	-0.00130885	0.049073	0.154715	SCOC-AS1	SCOC-AS1	SCOC,CLGN,UCP1	SCOC-AS1,SCOC,CLGN,UCP1
17	83051436	83052132	chr17:83051436-83052132	-0.459273	-0.825394	-0.0931522	0.0147103	0.0862887	-0.320813	-0.675746	0.0341197	0.0736437	0.18737	RPL23AP87	.	B3GNTL1,TBCD,METRNL,CCDC57,FN3KRP,ZNF750	.,B3GNTL1,TBCD,METRNL,CCDC57,FN3KRP,ZNF750
18	68714351	68715411	chr18:68714351-68715411	-0.469608	-0.843997	-0.0952185	0.0147179	0.0862887	-0.420039	-0.77112	-0.0689581	0.0217597	0.110722	TMX3	TMX3	TMX3,CCDC102B	TMX3,TMX3,CCDC102B
11	12236024	12236675	chr11:12236024-12236675	0.628704	0.127383	1.13003	0.0147357	0.0863183	0.294032	-0.189149	0.777213	0.216874	0.306942	MICALCL	.	MICALCL,MICAL2,NONHSAG007679.2,PARVA	.,MICALCL,MICAL2,NONHSAG007679.2,PARVA
22	36528755	36529822	chr22:36528755-36529822	-0.443842	-0.797819	-0.0898642	0.0147528	0.0863183	-0.0285181	-0.396472	0.339436	0.872258	0.570746	EIF3D	EIF3D	EIF3D,RBFOX2,FOXRED2	EIF3D,EIF3D,RBFOX2,FOXRED2
X	76172737	76173636	chrX:76172737-76173636	0.588031	0.11908	1.05698	0.0147485	0.0863183	-0.0770053	-0.469484	0.315473	0.684585	0.516603	PBDC1	PBDC1	PBDC1,ZDHHC15,MN309174-703,MAGEE1	PBDC1,PBDC1,ZDHHC15,MN309174-703,MAGEE1
14	92793752	92794590	chr14:92793752-92794590	-0.447867	-0.805382	-0.0903526	0.0148401	0.0867705	-0.155053	-0.4681	0.157993	0.311264	0.360288	GOLGA5	GOLGA5	GOLGA5,ATXN3,CPSF2,BTBD7,TRIP11,CHGA	GOLGA5,GOLGA5,ATXN3,CPSF2,BTBD7,TRIP11,CHGA
2	46915472	46916353	chr2:46915472-46916353	0.49004	0.0986007	0.881479	0.0149038	0.0869666	-0.0447175	-0.365172	0.275737	0.772387	0.542554	TTC7A	TTC7A	MCFD2,TTC7A,SOCS5	TTC7A,MCFD2,TTC7A,SOCS5
2	207710931	207712174	chr2:207710931-207712174	-0.428045	-0.769896	-0.0861933	0.0148851	0.0869666	-0.214349	-0.512187	0.0834889	0.1476	0.257347	CCNYL1	CCNYL1	CCNYL1,METTL21A,FZD5,PLEKHM3	CCNYL1,CCNYL1,METTL21A,FZD5,PLEKHM3
6	109236384	109238261	chr6:109236384-109238261	0.449094	0.0903703	0.807817	0.0149015	0.0869666	0.238605	-0.188062	0.665272	0.254836	0.328631	CCDC162P	.	CCDC162P,CD164,MICAL1,SMPD2,RF00017-5725,CEP57L1	.,CCDC162P,CD164,MICAL1,SMPD2,RF00017-5725,CEP57L1
10	89701195	89702042	chr10:89701195-89702042	-0.421728	-0.758727	-0.0847283	0.0149401	0.0870612	-0.673989	-1.00114	-0.346841	0.000421113	0.0261814	KIF20B	KIF20B	KIF20B,LINC00865,PANK1,NONHSAG006490.2	KIF20B,KIF20B,LINC00865,PANK1,NONHSAG006490.2
19	21594054	21595019	chr19:21594054-21595019	-0.453563	-0.815972	-0.0911549	0.014932	0.0870612	-0.726338	-1.08197	-0.370705	0.000457063	0.0269539	LOC400682	.	ZNF708,ZNF429,ZNF100	.,ZNF708,ZNF429,ZNF100
4	173333878	173335273	chr4:173333878-173335273	-0.417786	-0.751774	-0.0837979	0.0149801	0.0871416	-0.389216	-0.699526	-0.0789054	0.0168871	0.101764	HMGB2	HMGB2	HMGB2,SAP30,CEP44,SCRG1,GALNT7	HMGB2,HMGB2,SAP30,CEP44,SCRG1,GALNT7
10	10662801	10663287	chr10:10662801-10663287	-0.635947	-1.14441	-0.127481	0.0149942	0.0871416	-0.346267	-0.898651	0.206116	0.203944	0.298873	SFTA1P	.	CELF2,USP6NL	.,CELF2,USP6NL
14	19167471	19169487	chr14:19167471-19169487	0.434509	0.0871232	0.781895	0.0149881	0.0871416	0.629398	0.28066	0.978136	0.00137016	0.0398378	LOC100508046	.	.	.,.
19	38617840	38619359	chr19:38617840-38619359	0.420881	0.0844362	0.757325	0.014975	0.0871416	0.420145	0.125559	0.714731	0.00782103	0.0743848	MAP4K1	MAP4K1	MAP4K1,EIF3K,EID2B,ZNF781,MED29,CAPN12,ZNF573,HNRNPL,DPF1,RPS16,PAK4,ACTN4,EID2,SELENOKP1,LGALS7,RYR1,FBXO17	MAP4K1,MAP4K1,EIF3K,EID2B,ZNF781,MED29,CAPN12,ZNF573,HNRNPL,DPF1,RPS16,PAK4,ACTN4,EID2,SELENOKP1,LGALS7,RYR1,FBXO17
2	230712292	230714275	chr2:230712292-230714275	0.446521	0.0894275	0.803614	0.0150162	0.0872112	0.160546	-0.152418	0.47351	0.294823	0.350301	CAB39	CAB39	CAB39,RNU6-268P,TRIP12,NCL,PSMD1,DNER,BANF1P3,ITM2C	CAB39,CAB39,RNU6-268P,TRIP12,NCL,PSMD1,DNER,BANF1P3,ITM2C
2	113603567	113604376	chr2:113603567-113604376	-0.447878	-0.806178	-0.0895775	0.0150491	0.0872851	-0.372184	-0.737856	-0.00651233	0.046465	0.152434	DDX11L2	DDX11L2	DDX11L2,RPL23AP7,WASH2P,RABL2A,SLC35F5,PSD4,FOXD4L1,MN298114-120	DDX11L2,DDX11L2,RPL23AP7,WASH2P,RABL2A,SLC35F5,PSD4,FOXD4L1,MN298114-120
9	75027671	75028671	chr9:75027671-75028671	-0.434887	-0.78276	-0.0870147	0.0150392	0.0872851	-0.370886	-0.667808	-0.0739639	0.0172768	0.102125	CARNMT1	CARNMT1	CARNMT1,C9orf40,NMRK1	CARNMT1,CARNMT1,C9orf40,NMRK1
1	66335706	66336579	chr1:66335706-66336579	-0.474027	-0.85334	-0.0947147	0.0150728	0.0873639	-0.213895	-0.561021	0.133231	0.211397	0.304111	SGIP1	.	PDE4B,MIER1,SLC35D1,HSALNG0004217,SGIP1	.,PDE4B,MIER1,SLC35D1,HSALNG0004217,SGIP1
12	121811654	121812488	chr12:121811654-121812488	0.585772	0.116938	1.05461	0.0150943	0.087371	0.743605	0.329078	1.15813	0.00144126	0.0405535	SETD1B	.	LINC01089,ZCCHC8,RSRC2,SETD1B,ANAPC5,PSMD9,KNTC1,MN309612,HPD	.,LINC01089,ZCCHC8,RSRC2,SETD1B,ANAPC5,PSMD9,KNTC1,MN309612,HPD
12	122526239	122527497	chr12:122526239-122527497	-0.442627	-0.796929	-0.0883256	0.0151043	0.087371	0.122464	-0.264896	0.509824	0.514364	0.45454	RSRC2	RSRC2	RSRC2,KNTC1,L13712-005,C12orf65,ZCCHC8,OGFOD2,LINC01089,SETD1B,KDM2B,TMEM120B	RSRC2,RSRC2,KNTC1,L13712-005,C12orf65,ZCCHC8,OGFOD2,LINC01089,SETD1B,KDM2B,TMEM120B
19	10194592	10195345	chr19:10194592-10195345	0.539536	0.107693	0.971379	0.0150977	0.087371	0.369842	0.0287451	0.710938	0.0352017	0.134812	MIR4322	.	DNMT1,PPAN,ILF3,ZNF559,ANGPTL6,PPAN-P2RY11,ZNF699,KRI1,ILF3-DT,ZNF266,SHFL,DNM2,TYK2,FJ601684-215,EIF3G	.,DNMT1,PPAN,ILF3,ZNF559,ANGPTL6,PPAN-P2RY11,ZNF699,KRI1,ILF3-DT,ZNF266,SHFL,DNM2,TYK2,FJ601684-215,EIF3G
9	4678960	4680379	chr9:4678960-4680379	-0.431852	-0.777651	-0.0860527	0.0151387	0.0875119	-0.160622	-0.463953	0.14271	0.280023	0.342837	CDC37L1-DT	CDC37L1-DT	CDC37L1-DT,CDC37L1,SPATA6L	CDC37L1-DT,CDC37L1-DT,CDC37L1,SPATA6L
3	141411406	141412375	chr3:141411406-141412375	0.62455	0.124322	1.12478	0.0151637	0.0875978	-0.0296957	-0.461755	0.402363	0.886606	0.574543	RASA2	.	ZBTB38,RASA2,YWHAQP6,SLC25A36	.,ZBTB38,RASA2,YWHAQP6,SLC25A36
X	40175638	40176791	chrX:40175638-40176791	0.585229	0.116423	1.05403	0.0151786	0.0876251	0.109259	-0.257172	0.475689	0.538294	0.464462	BCOR	BCOR	BCOR,CXorf38,ATP6AP2	BCOR,BCOR,CXorf38,ATP6AP2
14	101876383	101877227	chr14:101876383-101877227	0.568433	0.112986	1.02388	0.015199	0.0876848	0.151671	-0.208192	0.511534	0.386956	0.399246	DYNC1H1	.	PPP2R5C,TECPR2,WDR20,NONHSAG015959.2-002,DYNC1H1	.,PPP2R5C,TECPR2,WDR20,NONHSAG015959.2-002,DYNC1H1
10	114173757	114174979	chr10:114173757-114174979	-0.433162	-0.780432	-0.0858917	0.0152572	0.0879617	-0.2614	-0.559951	0.0371511	0.0822946	0.196526	MIR2110	MIR2110	TDRD1,MIR2110,CCDC186,VWA2,ADRB1	MIR2110,TDRD1,MIR2110,CCDC186,VWA2,ADRB1
10	117175001	117176101	chr10:117175001-117176101	0.478467	0.0947414	0.862192	0.0152913	0.0880192	0.0238971	-0.308786	0.35658	0.88153	0.572979	MIR3663HG	.	VAX1,SLC18A2,MIR3663HG,KCNK18	.,VAX1,SLC18A2,MIR3663HG,KCNK18
14	58244100	58245285	chr14:58244100-58245285	-0.444566	-0.80106	-0.0880728	0.0152792	0.0880192	-0.207176	-0.521657	0.107305	0.182885	0.2854	PSMA3	PSMA3	PSMA3,RNU6-341P,ARID4A,ARMH4	PSMA3,PSMA3,RNU6-341P,ARID4A,ARMH4
19	56140485	56141236	chr19:56140485-56141236	-0.43554	-0.78486	-0.0862187	0.0152976	0.0880192	-0.393712	-0.686029	-0.101395	0.0111868	0.0860265	ZNF444	.	ZNF444,ISOC2,HSALNG0127727,GALP	.,ZNF444,ISOC2,HSALNG0127727,GALP
3	59426949	59427649	chr3:59426949-59427649	-0.526898	-0.949629	-0.104167	0.0153293	0.0880261	-0.366103	-0.726225	-0.00598045	0.0466963	0.152434	C3orf67	.	HSALNG0026462,CFAP20DC	.,HSALNG0026462,CFAP20DC
12	123383718	123384708	chr12:123383718-123384708	-0.464894	-0.837847	-0.0919407	0.015321	0.0880261	-0.032328	-0.402086	0.33743	0.856082	0.566781	KMT5A	KMT5A	KMT5A,TMED2,CDK2AP1,RSRC2,EIF2B1,ZCCHC8,KNTC1,DNAH10,HCAR2,RF00017-1327,RILPL2	KMT5A,KMT5A,TMED2,CDK2AP1,RSRC2,EIF2B1,ZCCHC8,KNTC1,DNAH10,HCAR2,RF00017-1327,RILPL2
18	26089796	26091360	chr18:26089796-26091360	-0.394533	-0.711048	-0.0780178	0.0153234	0.0880261	-0.27546	-0.564048	0.0131286	0.0601673	0.171311	SS18	SS18	SS18,TAF4B,ZNF521	SS18,SS18,TAF4B,ZNF521
7	72828085	72830122	chr7:72828085-72830122	-0.405241	-0.730549	-0.0799325	0.0153847	0.0882483	-0.144558	-0.444091	0.154975	0.323466	0.367567	SBDSP1	SBDSP1	TYW1B,SBDSP1,STAG3L3,POM121B,POM121,NSUN5P2,TBL2,NSUN5,PMS2P7,FKBP6,GTF2IRD2P1,BUD23,BAZ1B,GTF2IP4,RF00017-6294,SPDYE7P	SBDSP1,TYW1B,SBDSP1,STAG3L3,POM121B,POM121,NSUN5P2,TBL2,NSUN5,PMS2P7,FKBP6,GTF2IRD2P1,BUD23,BAZ1B,GTF2IP4,RF00017-6294,SPDYE7P
22	31496074	31497290	chr22:31496074-31497290	0.46785	0.0922676	0.843433	0.0153884	0.0882483	0.111934	-0.215423	0.439291	0.481123	0.441023	EIF4ENIF1	EIF4ENIF1	SFI1,EIF4ENIF1,PIK3IP1,PISD,RF00017-3806,DRG1	EIF4ENIF1,SFI1,EIF4ENIF1,PIK3IP1,PISD,RF00017-3806,DRG1
4	84966141	84967553	chr4:84966141-84967553	-0.426175	-0.768386	-0.0839646	0.0154126	0.0883284	-0.258339	-0.614569	0.0978909	0.144701	0.254519	WDFY3	WDFY3	WDFY3,ARHGAP24,CDS1	WDFY3,WDFY3,ARHGAP24,CDS1
6	147202133	147204314	chr6:147202133-147204314	-0.39773	-0.717134	-0.0783265	0.015423	0.0883298	-0.309282	-0.61111	-0.00745389	0.0451605	0.150175	STXBP5	STXBP5	STXBP5,MN298350,KATNBL1P6,SAMD5	STXBP5,STXBP5,MN298350,KATNBL1P6,SAMD5
1	103525136	103526439	chr1:103525136-103526439	-0.41925	-0.75599	-0.0825091	0.0154392	0.0883641	-0.506048	-0.865478	-0.146617	0.0084973	0.0764615	LOC101928436	LOC101928436	RNPC3,AMY2B	LOC101928436,RNPC3,AMY2B
1	114581389	114582012	chr1:114581389-114582012	-0.553224	-0.998049	-0.108398	0.0155453	0.088565	-0.47565	-0.803739	-0.147562	0.00702811	0.0716149	BCAS2	BCAS2	BCAS2,TRIM33,AMPD1,DENND2C	BCAS2,BCAS2,TRIM33,AMPD1,DENND2C
2	20350302	20351689	chr2:20350302-20351689	-0.401871	-0.72492	-0.0788218	0.0155209	0.088565	-0.0899048	-0.403807	0.223997	0.55427	0.470469	PUM2	PUM2	PUM2,SDC1	PUM2,PUM2,SDC1
4	56435031	56436970	chr4:56435031-56436970	-0.400554	-0.722658	-0.0784503	0.0155558	0.088565	-0.310634	-0.611254	-0.010014	0.0435758	0.148603	PAICS	PAICS	PPAT,PAICS,SRP72,AASDH,CEP135,RN7SKP30,POLR2B,ARL9	PAICS,PPAT,PAICS,SRP72,AASDH,CEP135,RN7SKP30,POLR2B,ARL9
7	77797935	77799664	chr7:77797935-77799664	-0.401977	-0.725056	-0.0788976	0.0155041	0.088565	-0.195142	-0.499009	0.108726	0.193602	0.29285	PHTF2	PHTF2	TMEM60,PHTF2,SPDYE18,RSBN1L,FAM185BP,APTR,SPDYE17,PMS2P9,CCDC146,DTX2P1,PTPN12,GSAP	PHTF2,TMEM60,PHTF2,SPDYE18,RSBN1L,FAM185BP,APTR,SPDYE17,PMS2P9,CCDC146,DTX2P1,PTPN12,GSAP
11	63888043	63888750	chr11:63888043-63888750	0.590844	0.115757	1.06593	0.0155479	0.088565	0.233153	-0.169552	0.635859	0.239073	0.319854	RCOR2	.	MARK2,SPINDOC,TRR-CCT9-1,RF00026-186,RNU6-1306P,HG983614,RCOR2,RF00017-938	.,MARK2,SPINDOC,TRR-CCT9-1,RF00026-186,RNU6-1306P,HG983614,RCOR2,RF00017-938
13	51583831	51585120	chr13:51583831-51585120	-0.425294	-0.767243	-0.0833439	0.0155418	0.088565	-0.311554	-0.644376	0.0212669	0.064786	0.177039	WDFY2	WDFY2	WDFY2,RF00019-032,RNY1P6,DHRS12	WDFY2,WDFY2,RF00019-032,RNY1P6,DHRS12
17	21849288	21850928	chr17:21849288-21850928	-0.384502	-0.693645	-0.075359	0.0155389	0.088565	-0.197788	-0.480403	0.0848257	0.158415	0.265818	KCNJ18	.	.	.,.
17	68291476	68292346	chr17:68291476-68292346	-0.490844	-0.885555	-0.0961324	0.0155561	0.088565	-0.248756	-0.57462	0.0771082	0.125929	0.239944	SLC16A6	SLC16A6	SLC16A6,ARSG,NOL11,AMZ2,BPTF,ABCA10,PRKAR1A	SLC16A6,SLC16A6,ARSG,NOL11,AMZ2,BPTF,ABCA10,PRKAR1A
18	54224322	54224902	chr18:54224322-54224902	-0.519295	-0.936992	-0.101598	0.0155814	0.0886504	-0.528653	-0.860664	-0.196641	0.00365982	0.0565453	MBD2	MBD2	MBD2,SNORA37	MBD2,MBD2,SNORA37
9	136399817	136400345	chr9:136399817-136400345	0.660413	0.128991	1.19183	0.0156218	0.0888221	0.307574	-0.085603	0.700751	0.117421	0.231559	SNAPC4	SNAPC4	SNAPC4,INPP5E,DNLZ,CARD9,SEC16A,DIPK1B,TRAF2	SNAPC4,SNAPC4,INPP5E,DNLZ,CARD9,SEC16A,DIPK1B,TRAF2
1	206634805	206635990	chr1:206634805-206635990	0.516858	0.100808	0.932908	0.0156564	0.0889604	0.563058	0.224384	0.901731	0.00264664	0.0509957	DYRK3	DYRK3	DYRK3,EIF2D,MAPKAPK2,IL19,IKBKE	DYRK3,DYRK3,EIF2D,MAPKAPK2,IL19,IKBKE
9	6680907	6682060	chr9:6680907-6682060	-0.412216	-0.744097	-0.0803353	0.0156754	0.0890098	0.0324333	-0.282504	0.34737	0.830868	0.560746	KDM4C	.	UHRF2,LINC02851,KDM4C,KIAA2026,GLDC,MN298114-281,RF00017-7419	.,UHRF2,LINC02851,KDM4C,KIAA2026,GLDC,MN298114-281,RF00017-7419
15	21291317	21293069	chr15:21291317-21293069	-0.81251	-1.46685	-0.158175	0.0157016	0.0891002	-0.986462	-1.62345	-0.349475	0.00447286	0.0606424	FAM30C	.	.	.,.
7	82615640	82616772	chr7:82615640-82616772	-0.467417	-0.843988	-0.0908451	0.0157412	0.0892663	-0.693312	-1.12104	-0.265581	0.00320744	0.0540179	CACNA2D1	.	L13714-418,CACNA2D1,PCLO	.,L13714-418,CACNA2D1,PCLO
1	27435948	27436734	chr1:27435948-27436734	0.627403	0.121795	1.13301	0.0157697	0.0893146	0.317101	-0.116316	0.750517	0.141386	0.252338	GPR3	.	ACTG1P20,CD164L2,WASF2,FGR,ARID1A,FAM76A,TMEM222,RNU6-48P,PHACTR4,SCARNA1,RNU6-1245P,PPP1R8,THEMIS2,STX12,GPR3	.,ACTG1P20,CD164L2,WASF2,FGR,ARID1A,FAM76A,TMEM222,RNU6-48P,PHACTR4,SCARNA1,RNU6-1245P,PPP1R8,THEMIS2,STX12,GPR3
11	2885390	2886109	chr11:2885390-2886109	0.521627	0.101259	0.941995	0.0157703	0.0893146	0.104966	-0.236027	0.44596	0.525369	0.459342	KCNQ1OT1	.	NONHSAG007437.2,CDKN1C,PHLDA2,TRPM5,KCNQ1OT1,RNU1-91P,SLC22A18,SLC22A18AS,KCNQ1	.,NONHSAG007437.2,CDKN1C,PHLDA2,TRPM5,KCNQ1OT1,RNU1-91P,SLC22A18,SLC22A18AS,KCNQ1
17	75525323	75525988	chr17:75525323-75525988	0.5917	0.114798	1.0686	0.0157836	0.0893315	0.415777	0.0490359	0.782518	0.0285273	0.123808	LLGL2	LLGL2	LLGL2,MYO15B,TMEM94,TSEN54,NT5C	LLGL2,LLGL2,MYO15B,TMEM94,TSEN54,NT5C
14	100306466	100307139	chr14:100306466-100307139	0.599133	0.115993	1.08227	0.015835	0.0895637	-0.040527	-0.371661	0.290607	0.799678	0.551347	SLC25A29	SLC25A29	SLC25A29,MIR345,CCNK,YY1,MEG3,SLC25A47	SLC25A29,SLC25A29,MIR345,CCNK,YY1,MEG3,SLC25A47
16	2682194	2683158	chr16:2682194-2683158	0.575859	0.111236	1.04048	0.0158893	0.0898121	0.710667	0.331993	1.08934	0.000981969	0.0355725	ERVK13-1	ERVK13-1	ERVK13-1,KCTD5,ABCA3,ZNF263,E4F1,SRRM2,ZNF174,TBL3,ZNF75A,ZNF597,SNORA64,THOC6,ZNF598,SNORD60,TSC2,TRAF7,SPSB3,NUBP2,CLUAP1,ZSCAN32,RPS2,TIGD7,MTCO1P28,PDPK1	ERVK13-1,ERVK13-1,KCTD5,ABCA3,ZNF263,E4F1,SRRM2,ZNF174,TBL3,ZNF75A,ZNF597,SNORA64,THOC6,ZNF598,SNORD60,TSC2,TRAF7,SPSB3,NUBP2,CLUAP1,ZSCAN32,RPS2,TIGD7,MTCO1P28,PDPK1
11	9639353	9640268	chr11:9639353-9640268	0.591775	0.114257	1.06929	0.0159007	0.089818	-0.118733	-0.570521	0.333056	0.58708	0.483627	SWAP70	.	SWAP70,WEE1,RPL23AP65,HSALNG0082624	.,SWAP70,WEE1,RPL23AP65,HSALNG0082624
3	53072822	53073465	chr3:53072822-53073465	0.545177	0.105013	0.98534	0.0159572	0.0899687	0.290239	-0.112378	0.692856	0.146967	0.256938	SFMBT1	.	RFT1,ITIH4,STIMATE,ITIH1,STIMATE-MUSTN1,MUSTN1,SFMBT1,DCP1A,SERBP1P3	.,RFT1,ITIH4,STIMATE,ITIH1,STIMATE-MUSTN1,MUSTN1,SFMBT1,DCP1A,SERBP1P3
4	94451574	94452695	chr4:94451574-94452695	-0.441486	-0.797937	-0.0850354	0.0159585	0.0899687	-0.298991	-0.625436	0.0274539	0.0702186	0.183151	PDLIM5	PDLIM5	PDLIM5,NONHSAG038451.2,BMPR1B	PDLIM5,PDLIM5,NONHSAG038451.2,BMPR1B
17	39401064	39402661	chr17:39401064-39402661	0.430204	0.0828695	0.777539	0.0159565	0.0899687	0.0689155	-0.248245	0.386076	0.65298	0.506481	FBXL20	FBXL20	FBXL20,THRA,MED1,CDC6,SNORD124,PGAP3,STARD3,STAC2	FBXL20,FBXL20,THRA,MED1,CDC6,SNORD124,PGAP3,STARD3,STAC2
1	179882018	179883665	chr1:179882018-179883665	-0.403827	-0.729985	-0.0776692	0.0159935	0.0900752	-0.356995	-0.668711	-0.0452792	0.0271482	0.121738	TOR1AIP1	TOR1AIP1	TOR1AIP1,LHX4,CEP350,TOR1AIP2,FAM163A,AXDND1,RN7SL230P,RF00017-411	TOR1AIP1,TOR1AIP1,LHX4,CEP350,TOR1AIP2,FAM163A,AXDND1,RN7SL230P,RF00017-411
14	92531237	92531963	chr14:92531237-92531963	0.611385	0.117515	1.10525	0.0160086	0.0900752	0.138416	-0.304309	0.581142	0.51898	0.456672	RIN3	.	RIN3,SLC24A4,ATXN3,LGMN	.,RIN3,SLC24A4,ATXN3,LGMN
16	21518972	21520747	chr16:21518972-21520747	0.40879	0.0786075	0.738972	0.0159984	0.0900752	0.393211	0.0735468	0.712876	0.0187837	0.105819	SLC7A5P2	SLC7A5P2	SMG1P3,SLC7A5P2,THUMPD1,RRN3P1,NPIPB4,NPIPB3,NPIPB5,MOSMO,SMG1P1,SMG1P4,POLR3E,METTL9	SLC7A5P2,SMG1P3,SLC7A5P2,THUMPD1,RRN3P1,NPIPB4,NPIPB3,NPIPB5,MOSMO,SMG1P1,SMG1P4,POLR3E,METTL9
1	155193360	155193953	chr1:155193360-155193953	0.604766	0.115976	1.09356	0.0160641	0.0901549	0.442254	0.0484539	0.836053	0.0298585	0.126254	MUC1	MUC1	MUC1,MIR92B,CLK2,GON4L,KHDC4,UBAP2L,GBAP1,FLAD1,THBS3,MSTO1,MSTO2P,PYGO2,SHC1,LMNA,SYT11,MTX1,DPM3,TRIM46,UBE2Q1,DCST2,KRTCAP2,SSR2,DCST1,ATP8B2,ADAR	MUC1,MUC1,MIR92B,CLK2,GON4L,KHDC4,UBAP2L,GBAP1,FLAD1,THBS3,MSTO1,MSTO2P,PYGO2,SHC1,LMNA,SYT11,MTX1,DPM3,TRIM46,UBE2Q1,DCST2,KRTCAP2,SSR2,DCST1,ATP8B2,ADAR
1	210374063	210374523	chr1:210374063-210374523	-0.73899	-1.33646	-0.141516	0.0160981	0.0901549	0.227899	-0.269131	0.72493	0.347548	0.380383	SYT14	.	RNU5A-8P,RF00020-005,RCOR3,SERTAD4,ST13P19,HHAT	.,RNU5A-8P,RF00020-005,RCOR3,SERTAD4,ST13P19,HHAT
5	160702538	160703631	chr5:160702538-160703631	-0.461736	-0.834954	-0.0885183	0.0160719	0.0901549	-0.476954	-0.883776	-0.0701321	0.024151	0.115665	ATP10B	.	ATP10B,SLU7,PTTG1	.,ATP10B,SLU7,PTTG1
6	35719593	35720377	chr6:35719593-35720377	0.605051	0.115958	1.09414	0.0160791	0.0901549	0.568433	0.13873	0.998136	0.0124562	0.0894619	FKBP5	.	RF00017-5479,FKBP5,TULP1	.,RF00017-5479,FKBP5,TULP1
6	89352408	89353053	chr6:89352408-89353053	-0.472497	-0.854648	-0.090347	0.0161343	0.0901549	0.0494143	-0.259855	0.358684	0.740592	0.533379	UBE2J1	UBE2J1	UBE2J1,CASP8AP2,SRSF12,RRAGD,GABRR2,TUBB3P1,MDN1,PNRC1,ANKRD6,RNGTT,GABRR1,RF00998-115	UBE2J1,UBE2J1,CASP8AP2,SRSF12,RRAGD,GABRR2,TUBB3P1,MDN1,PNRC1,ANKRD6,RNGTT,GABRR1,RF00998-115
15	20438440	20439761	chr15:20438440-20439761	-0.56076	-1.01388	-0.107637	0.0160417	0.0901549	-0.108633	-0.545027	0.32776	0.606807	0.490526	GOLGA6L6	.	.	.,.
15	41827608	41828407	chr15:41827608-41828407	0.488486	0.0934349	0.883536	0.0161264	0.0901549	0.234843	-0.120339	0.590025	0.181373	0.284408	JMJD7	JMJD7	JMJD7,JMJD7-PLA2G4B,INO80,LRRC57,CDAN1,GANC,MGA,NDUFAF1,EHD4,PLA2G4B,MAPKBP1	JMJD7,JMJD7,JMJD7-PLA2G4B,INO80,LRRC57,CDAN1,GANC,MGA,NDUFAF1,EHD4,PLA2G4B,MAPKBP1
17	39730225	39730860	chr17:39730225-39730860	0.518303	0.099393	0.937214	0.0160646	0.0901549	0.0843595	-0.261095	0.429814	0.613616	0.492385	MIEN1	MIEN1	MIEN1,SNORD124,GSDMA,ORMDL3,GSDMB,MIR4728,PGAP3,ERBB2	MIEN1,MIEN1,SNORD124,GSDMA,ORMDL3,GSDMB,MIR4728,PGAP3,ERBB2
20	36808725	36809219	chr20:36808725-36809219	0.582645	0.11145	1.05384	0.0161253	0.0901549	-0.0582155	-0.54978	0.433349	0.806016	0.553216	DSN1	.	SOGA1,NDRG3,NONHSAG031712.2,DSN1	.,SOGA1,NDRG3,NONHSAG031712.2,DSN1
21	10442123	10442734	chr21:10442123-10442734	-0.384792	-0.695893	-0.0736915	0.0160968	0.0901549	-0.331787	-0.697905	0.0343318	0.072961	0.186688	BAGE2	.	.	.,.
22	41780946	41781846	chr22:41780946-41781846	0.521994	0.0997988	0.944189	0.0161373	0.0901549	0.368642	0.0215133	0.71577	0.0386637	0.1406	CCDC134	.	MEI1,NDUFA6,SREBF2,RNU6ATAC22P,XPNPEP3,CENPM,CCDC134	.,MEI1,NDUFA6,SREBF2,RNU6ATAC22P,XPNPEP3,CENPM,CCDC134
19	872206	873282	chr19:872206-873282	0.564516	0.107846	1.02119	0.0161558	0.0901998	0.369341	-0.0239139	0.762595	0.0639894	0.176172	R3HDM4	.	CFD,MED16,SBNO2	.,CFD,MED16,SBNO2
1	71080605	71081420	chr1:71080605-71081420	-0.4613	-0.834528	-0.0880714	0.016171	0.0902268	-0.53277	-0.842986	-0.222555	0.00205337	0.045505	ZRANB2-AS2	ZRANB2-AS2	ZRANB2,SRSF11,PTGER3	ZRANB2-AS2,ZRANB2,SRSF11,PTGER3
17	29293432	29294567	chr17:29293432-29294567	0.451399	0.0860793	0.816718	0.0161995	0.0903274	0.194567	-0.122249	0.511383	0.212857	0.304881	NUFIP2	NUFIP2	NUFIP2,SUPT6H,MYO18A,NEK8,TMEM199,SARM1,ANKRD13B,PHF12,TAOK1,TIAF1,RAB34,RF00017-2330,CRYBA1,RF00017-2331	NUFIP2,NUFIP2,SUPT6H,MYO18A,NEK8,TMEM199,SARM1,ANKRD13B,PHF12,TAOK1,TIAF1,RAB34,RF00017-2330,CRYBA1,RF00017-2331
5	1385863	1386655	chr5:1385863-1386655	0.521553	0.0993424	0.943763	0.0162273	0.0904242	0.107179	-0.23234	0.446698	0.514982	0.454739	MIR4457	.	SLC6A3,TERT,CLPTM1L	.,SLC6A3,TERT,CLPTM1L
21	9313997	9314518	chr21:9313997-9314518	-0.937064	-1.69597	-0.17816	0.0162714	0.0906118	-1.02133	-1.80223	-0.240429	0.0133159	0.0920439	TEKT4P2	.	.	.,.
1	167935640	167937202	chr1:167935640-167937202	-0.405214	-0.733436	-0.0769926	0.0162867	0.0906351	-0.36483	-0.653706	-0.0759536	0.0162548	0.100495	MPC2	MPC2	MPC2,DCAF6,ADCY10,POU2F1,MPZL1,DPT	MPC2,MPC2,DCAF6,ADCY10,POU2F1,MPZL1,DPT
10	60778178	60778930	chr10:60778178-60778930	-0.482382	-0.873146	-0.0916174	0.0162965	0.0906351	-0.499294	-0.82454	-0.174049	0.00475877	0.0625297	CDK1	CDK1	CDK1,ANK3,MN309170,RHOBTB1	CDK1,CDK1,ANK3,MN309170,RHOBTB1
7	134432430	134433013	chr7:134432430-134433013	-0.503321	-0.9111	-0.0955412	0.0163099	0.090651	-0.24387	-0.583982	0.0962423	0.149012	0.258238	AKR1B1	.	SLC35B4,AKR1B1	.,SLC35B4,AKR1B1
4	98142993	98143808	chr4:98142993-98143808	-0.488154	-0.883719	-0.0925887	0.016329	0.090699	-0.423281	-0.740664	-0.105899	0.0118685	0.0876188	STPG2	STPG2	STPG2,ADH5	STPG2,STPG2,ADH5
17	6640277	6641397	chr17:6640277-6641397	0.467576	0.0884882	0.846664	0.0163826	0.0909385	-0.00576968	-0.331144	0.319604	0.970644	0.596453	TXNDC17	TXNDC17	KIAA0753,HSALNG0114206,TXNDC17,DVL2,POLR2A,MED31	TXNDC17,KIAA0753,HSALNG0114206,TXNDC17,DVL2,POLR2A,MED31
8	2252370	2253237	chr8:2252370-2253237	-0.537194	-0.972773	-0.101614	0.0163942	0.0909443	-0.496156	-0.940134	-0.052177	0.0305702	0.127331	MIR7160	.	.	.,.
17	28982216	28982814	chr17:28982216-28982814	0.531218	0.100171	0.962266	0.0164693	0.0913027	0.00236576	-0.444573	0.449305	0.991235	0.601101	SEZ6	.	SEZ6,PHF12,PIPOX	.,SEZ6,PHF12,PIPOX
6	108260446	108261702	chr6:108260446-108261702	-0.43655	-0.790913	-0.0821862	0.0165081	0.0914594	-0.191	-0.519993	0.137993	0.237834	0.319186	SNX3	SNX3	RF00017-5719,SNX3,RF00001-281,RNA5SP212,RF00017-5718,NR2E1,MN298114-216	SNX3,RF00017-5719,SNX3,RF00001-281,RNA5SP212,RF00017-5718,NR2E1,MN298114-216
9	62815018	62816820	chr9:62815018-62816820	-0.391645	-0.709714	-0.073576	0.0165591	0.0916496	0.0388249	-0.263744	0.341394	0.790214	0.547814	LINC01410	.	.	.,.
9	127778764	127779537	chr9:127778764-127779537	0.530786	0.0996875	0.961884	0.0165659	0.0916496	0.467462	0.108507	0.826417	0.0136522	0.0932786	SH2D3C	SH2D3C	SH2D3C,CDK9,FPGS,SNORA65,RPL12,URM1,ZNF79,ZBTB34,TOR2A,MN298654,MIR3960,MIR2861	SH2D3C,SH2D3C,CDK9,FPGS,SNORA65,RPL12,URM1,ZNF79,ZBTB34,TOR2A,MN298654,MIR3960,MIR2861
17	38557907	38559509	chr17:38557907-38559509	0.41131	0.0772217	0.745399	0.0165742	0.0916496	0.444315	0.085529	0.803101	0.0181108	0.104873	MIR4734	.	SRCIN1,CDK12,MED1,RPL19,ARHGAP23	.,SRCIN1,CDK12,MED1,RPL19,ARHGAP23
7	139854924	139855723	chr7:139854924-139855723	0.619543	0.116153	1.12293	0.0166079	0.0917774	0.287255	-0.164407	0.738918	0.197731	0.294845	HIPK2	.	TBXAS1,HIPK2,SLC37A3,LUC7L2,ZC3HAV1L,KDM7A,HSALNG0061753,PARP12	.,TBXAS1,HIPK2,SLC37A3,LUC7L2,ZC3HAV1L,KDM7A,HSALNG0061753,PARP12
1	44775450	44776157	chr1:44775450-44776157	0.572749	0.10699	1.03851	0.0166952	0.0920382	0.198664	-0.142164	0.539491	0.236033	0.318242	SNORD55	SNORD55	RPS8,SNORD38B,SNORD46,SNORD55,SNORD38A,TOE1,GPBP1L1,MUTYH,RPL7AP16,DMAP1,NASP,TMEM69,KIF2C,RPS15AP10,HECTD3,ZSWIM5,UROD,PTCH2,BEST4,MMACHC	SNORD55,RPS8,SNORD38B,SNORD46,SNORD55,SNORD38A,TOE1,GPBP1L1,MUTYH,RPL7AP16,DMAP1,NASP,TMEM69,KIF2C,RPS15AP10,HECTD3,ZSWIM5,UROD,PTCH2,BEST4,MMACHC
1	67429767	67431140	chr1:67429767-67431140	-0.399646	-0.7247	-0.0745916	0.0167154	0.0920382	-0.236768	-0.555166	0.0816305	0.13537	0.247534	SERBP1	SERBP1	SERBP1,IL12RB2	SERBP1,SERBP1,IL12RB2
4	169619662	169620998	chr4:169619662-169620998	-0.422538	-0.766224	-0.0788531	0.0167189	0.0920382	-0.365397	-0.668725	-0.0620694	0.0209949	0.109789	CLCN3	.	CLCN3,NEK1,MG828730-051,HPF1	.,CLCN3,NEK1,MG828730-051,HPF1
8	6973370	6973946	chr8:6973370-6973946	-0.640512	-1.16148	-0.119548	0.0167154	0.0920382	-0.297133	-0.881348	0.287082	0.298839	0.353036	USP17L4	.	.	.,.
8	30727401	30728086	chr8:30727401-30728086	-0.483744	-0.877119	-0.090368	0.0166942	0.0920382	-0.278212	-0.613133	0.0567096	0.0978487	0.212791	GSR	GSR	GSR,UBXN8,GTF2E2,RF00017-6940,RF00017-6939	GSR,GSR,UBXN8,GTF2E2,RF00017-6940,RF00017-6939
20	29073753	29074655	chr20:29073753-29074655	-0.375542	-0.680922	-0.0701616	0.0166919	0.0920382	-0.3788	-0.675355	-0.0822458	0.0152511	0.0981182	FRG1DP	.	.	.,.
21	29099727	29100189	chr21:29099727-29100189	-0.684063	-1.24065	-0.127472	0.016754	0.0921729	-0.750778	-1.16886	-0.332699	0.00142853	0.0403608	MAP3K7CL	.	BACH1,CCT8,MAP3K7CL,RWDD2B,N6AMT1,LTN1,USP16	.,BACH1,CCT8,MAP3K7CL,RWDD2B,N6AMT1,LTN1,USP16
3	142850434	142850981	chr3:142850434-142850981	-0.597499	-1.08371	-0.111284	0.0167663	0.0921818	-0.428292	-0.846263	-0.0103203	0.0451613	0.150175	PCOLCE2	.	PBX2P1,XRN1,PCOLCE2,GK5,ATR,TRPC1	.,PBX2P1,XRN1,PCOLCE2,GK5,ATR,TRPC1
9	88923645	88924174	chr9:88923645-88924174	-0.532273	-0.965455	-0.0990902	0.0167772	0.0921835	-0.37014	-0.767008	0.0267289	0.0656864	0.17734	C9orf47	.	S1PR3,C9orf47,SECISBP2,NXNL2	.,S1PR3,C9orf47,SECISBP2,NXNL2
7	27662499	27663250	chr7:27662499-27663250	-0.454159	-0.823968	-0.0843493	0.0168337	0.0923764	-0.359086	-0.682227	-0.0359449	0.0313997	0.128664	HIBADH	HIBADH	HIBADH,EIF4HP1,HOXA7,HOXA3,EVX1	HIBADH,HIBADH,EIF4HP1,HOXA7,HOXA3,EVX1
9	125240760	125241927	chr9:125240760-125241927	-0.439059	-0.796553	-0.0815639	0.0168281	0.0923764	-0.0839779	-0.431429	0.263473	0.617227	0.493812	HSPA5	HSPA5	RF00223-003,HSPA5,PRPS1P2,GAPVD1,RABEPK,RPL35,OLFML2A,RF00017-7900,RF00017-7897,RF00017-7898	HSPA5,RF00223-003,HSPA5,PRPS1P2,GAPVD1,RABEPK,RPL35,OLFML2A,RF00017-7900,RF00017-7897,RF00017-7898
1	200669421	200670507	chr1:200669421-200670507	-0.428421	-0.777334	-0.0795082	0.0168521	0.0924188	-0.227821	-0.527464	0.0718218	0.127356	0.241098	DDX59-AS1	DDX59-AS1	DDX59,KIF14	DDX59-AS1,DDX59,KIF14
17	81345713	81346693	chr17:81345713-81346693	0.474503	0.0879777	0.861028	0.0168745	0.0924834	0.267611	-0.0829749	0.618197	0.125951	0.239944	LINC00482	.	CEP131,TMEM105,FAAP100,HGS,RFNG,CCDC57,LINC00482,ENDOV,DUS1L,SLC38A10,TSPAN10,ARL16,GPS1,NDUFAF8,MCRIP1,ACTG1,CHMP6,BAHCC1,MRPL12,PPP1R27,OXLD1,AATK	.,CEP131,TMEM105,FAAP100,HGS,RFNG,CCDC57,LINC00482,ENDOV,DUS1L,SLC38A10,TSPAN10,ARL16,GPS1,NDUFAF8,MCRIP1,ACTG1,CHMP6,BAHCC1,MRPL12,PPP1R27,OXLD1,AATK
20	63980403	63981378	chr20:63980403-63981378	0.472174	0.0874657	0.856883	0.0168965	0.0925453	0.412736	0.0330008	0.79247	0.0348125	0.134517	PRPF6	PRPF6	PRPF6,SAMD10,HSALNG0131711,GMEB2,MIR647,UCKL1,RTEL1,CICP4,C20orf204,ARFRP1,ARFGAP1,YTHDF1,ZGPAT,SLC2A4RG,ZNF512B	PRPF6,PRPF6,SAMD10,HSALNG0131711,GMEB2,MIR647,UCKL1,RTEL1,CICP4,C20orf204,ARFRP1,ARFGAP1,YTHDF1,ZGPAT,SLC2A4RG,ZNF512B
17	35119365	35119894	chr17:35119365-35119894	0.67289	0.124574	1.22121	0.0169105	0.0925633	0.463328	0.0882952	0.83836	0.0183471	0.10507	RAD51L3-RFFL	RAD51L3-RFFL	RAD51D,LIG3,RAD51L3-RFFL,RFFL	RAD51L3-RFFL,RAD51D,LIG3,RAD51L3-RFFL,RFFL
2	89595470	89596629	chr2:89595470-89596629	-0.474243	-0.860866	-0.0876192	0.0169592	0.0927713	-0.201478	-0.572453	0.169497	0.268289	0.337313	LOC107985911	.	.	.,.
1	22019125	22019747	chr1:22019125-22019747	0.580314	0.106818	1.05381	0.0170483	0.09309	0.250008	-0.261025	0.761041	0.317071	0.363757	CDC42	.	HSPG2,WNT4,CDC42,ZBTB40,LINC01635,LINC00339,CELA3A	.,HSPG2,WNT4,CDC42,ZBTB40,LINC01635,LINC00339,CELA3A
20	8018962	8020496	chr20:8018962-8020496	-0.409239	-0.743145	-0.0753335	0.0170467	0.09309	-0.238512	-0.564002	0.0869777	0.1408	0.252089	TMX4	TMX4	TMX4,HAO1	TMX4,TMX4,HAO1
20	49668603	49670065	chr20:49668603-49670065	0.533756	0.0982426	0.96927	0.0170497	0.09309	0.74601	0.36729	1.12473	0.000638558	0.0296057	B4GALT5	.	SLC9A8,RNU6-919P,B4GALT5,SPATA2,HSALNG0130682,PTGIS	.,SLC9A8,RNU6-919P,B4GALT5,SPATA2,HSALNG0130682,PTGIS
11	112279844	112280732	chr11:112279844-112280732	0.533097	0.0980639	0.968129	0.0170637	0.0931077	-0.10691	-0.492082	0.278263	0.566452	0.475654	LINC02762	.	LINC02762,PLET1,NCAM1	.,LINC02762,PLET1,NCAM1
2	85577592	85578709	chr2:85577592-85578709	0.540554	0.0993447	0.981763	0.0170856	0.0931684	0.247085	-0.131008	0.625178	0.186245	0.288029	VAMP5	.	VAMP8,VAMP5,USP39,TMEM150A,GGCX,MAT2A,SH2D6,CAPG,RETSAT,ELMOD3,RN7SL126P,RF00017-3259	.,VAMP8,VAMP5,USP39,TMEM150A,GGCX,MAT2A,SH2D6,CAPG,RETSAT,ELMOD3,RN7SL126P,RF00017-3259
1	197146186	197147139	chr1:197146186-197147139	-0.442147	-0.803151	-0.0811422	0.01712	0.0932246	-0.539368	-0.846649	-0.232086	0.00172319	0.0433777	ASPM	ASPM	ASPM,CFHR3,ZBTB41,SEPTIN14P12,F13B	ASPM,ASPM,CFHR3,ZBTB41,SEPTIN14P12,F13B
18	9101911	9103241	chr18:9101911-9103241	-0.435168	-0.790501	-0.0798342	0.0171282	0.0932246	-0.174523	-0.475963	0.126917	0.239075	0.319854	ANKRD12	ANKRD12	NDUFV2,ANKRD12,TWSG1,PPP4R1,RAB12,NDUFV2-AS1-001	ANKRD12,NDUFV2,ANKRD12,TWSG1,PPP4R1,RAB12,NDUFV2-AS1-001
18	14131883	14132653	chr18:14131883-14132653	-0.437282	-0.794331	-0.0802332	0.0171249	0.0932246	-0.458726	-0.813425	-0.104027	0.0142096	0.0948933	ZNF519	ZNF519	ZNF519,MC2R	ZNF519,ZNF519,MC2R
1	111755190	111756199	chr1:111755190-111756199	-0.43228	-0.785321	-0.0792381	0.0171482	0.0932414	-0.211131	-0.542125	0.119863	0.196474	0.294329	LOC101928718	LOC101928718	DDX20,INKA2,ST7L,DENND2D,CAPZA1,KCND3	LOC101928718,DDX20,INKA2,ST7L,DENND2D,CAPZA1,KCND3
12	38316296	38317112	chr12:38316296-38317112	-0.439371	-0.798257	-0.0804862	0.0171636	0.0932414	-0.553819	-0.87334	-0.234298	0.00190807	0.0447248	ALG10B	ALG10B	ALG10B,CPNE8,RF01061-040	ALG10B,ALG10B,CPNE8,RF01061-040
21	35048389	35049454	chr21:35048389-35049454	-0.452636	-0.822351	-0.0829205	0.0171623	0.0932414	-0.0881522	-0.404768	0.228463	0.565266	0.475201	RUNX1	RUNX1	RUNX1,RUNX1-IT1,AY509916,CLIC6	RUNX1,RUNX1,RUNX1-IT1,AY509916,CLIC6
6	31814483	31815767	chr6:31814483-31815767	0.496337	0.0908713	0.901803	0.0171768	0.0932545	0.326819	-0.0536276	0.707266	0.0877475	0.202635	MIR4646	.	SNHG32,HSPA1B,HSPA1A,HSPA1L,RF00495,ATF6B,DDX39B,LY6G5B,LSM2,CSNK2B,SKIV2L,MSH5,GTF2H4,NFKBIL1,PBX2,GPANK1,VARS1,BAG6,DXO,MICA,TCF19,RPL3P2,CCHCR1,LY6G6C,RNU6-850P,C6orf47,VWA7,STK19B,C4A,HLA-DRB1,STK19,PPT2,LY6G5C,PRRC2A,HLA-DQA2,MICB,SAPCD1,MSH5-SAPCD1,ABHD16A,DDAH2,MPIG6B,LY6G6E,LY6G6D,HLA-DOB,LTB,SNORD117,TNXB,VARS2,CLIC1,HLA-C,AGER,HLA-DQB2,HLA-DRB5,TNF,NEU1,SNORD48,RF02725,SNORD52,RF00017-5419,MG828730-062,RF00017-5416	.,SNHG32,HSPA1B,HSPA1A,HSPA1L,RF00495,ATF6B,DDX39B,LY6G5B,LSM2,CSNK2B,SKIV2L,MSH5,GTF2H4,NFKBIL1,PBX2,GPANK1,VARS1,BAG6,DXO,MICA,TCF19,RPL3P2,CCHCR1,LY6G6C,RNU6-850P,C6orf47,VWA7,STK19B,C4A,HLA-DRB1,STK19,PPT2,LY6G5C,PRRC2A,HLA-DQA2,MICB,SAPCD1,MSH5-SAPCD1,ABHD16A,DDAH2,MPIG6B,LY6G6E,LY6G6D,HLA-DOB,LTB,SNORD117,TNXB,VARS2,CLIC1,HLA-C,AGER,HLA-DQB2,HLA-DRB5,TNF,NEU1,SNORD48,RF02725,SNORD52,RF00017-5419,MG828730-062,RF00017-5416
17	58337604	58339112	chr17:58337604-58339112	0.441335	0.080749	0.801921	0.0171922	0.0932697	0.0855469	-0.250201	0.421295	0.598433	0.487513	MIR4736	MIR4736	TSPOAP1,MIR4736,MN297491,SRSF1,MKS1,SMG8,SUPT4H1,VEZF1,TRIM37,DYNLL2,TEX14,MTMR4,MPO,RAD51C,HSF5,OR4D2,RF00017-2466,MIR142	MIR4736,TSPOAP1,MIR4736,MN297491,SRSF1,MKS1,SMG8,SUPT4H1,VEZF1,TRIM37,DYNLL2,TEX14,MTMR4,MPO,RAD51C,HSF5,OR4D2,RF00017-2466,MIR142
19	6767486	6768140	chr19:6767486-6768140	0.548648	0.100346	0.996949	0.0172011	0.0932697	0.459893	0.0607692	0.859018	0.0263433	0.119858	SH2D3A	SH2D3A	SH2D3A,VAV1,RF00017-2777,C3,XAB2,DUS3L,KHSRP,ZNF557,VMAC,GPR108,DENND1C,ADGRE1	SH2D3A,SH2D3A,VAV1,RF00017-2777,C3,XAB2,DUS3L,KHSRP,ZNF557,VMAC,GPR108,DENND1C,ADGRE1
22	10722473	10723056	chr22:10722473-10723056	-0.37541	-0.682201	-0.0686186	0.017216	0.0932923	-0.318419	-0.628165	-0.00867285	0.0445466	0.149777	FRG1FP	.	.	.,.
22	36913418	36914247	chr22:36913418-36914247	0.578946	0.105773	1.05212	0.0172269	0.0932928	0.317342	-0.0845506	0.719235	0.114253	0.228181	CSF2RB	CSF2RB	CSF2RB,NCF4,CYTH4,RAC2,MPST,TEX33	CSF2RB,CSF2RB,NCF4,CYTH4,RAC2,MPST,TEX33
1	16576225	16576874	chr1:16576225-16576874	0.670323	0.122123	1.21852	0.0172943	0.0934688	0.633037	0.0909349	1.17514	0.024641	0.116538	NBPF1	.	.	.,.
2	86719460	86721168	chr2:86719460-86721168	-0.479756	-0.872111	-0.0874007	0.0172953	0.0934688	-0.0431555	-0.466906	0.380595	0.832713	0.561407	RNF103-CHMP3	RNF103-CHMP3	RMND5A,RNF103-CHMP3,CD8A,ANAPC1P2	RNF103-CHMP3,RMND5A,RNF103-CHMP3,CD8A,ANAPC1P2
6	57089846	57090585	chr6:57089846-57090585	-0.460972	-0.83799	-0.0839532	0.0173026	0.0934688	-0.432869	-0.8672	0.00146167	0.0506949	0.156895	ZNF451	ZNF451	ZNF451,BEND6,KIAA1586,BAG2	ZNF451,ZNF451,BEND6,KIAA1586,BAG2
13	102845479	102846840	chr13:102845479-102846840	-0.414736	-0.753918	-0.0755534	0.017296	0.0934688	-0.272888	-0.585487	0.0397114	0.0831318	0.19734	ERCC5	ERCC5	ERCC5,NONHSAG014112.2,BIVM,TEX30,METTL21EP,CCDC168,LINC00283,METTL21C,BIVM-ERCC5,SLC10A2	ERCC5,ERCC5,NONHSAG014112.2,BIVM,TEX30,METTL21EP,CCDC168,LINC00283,METTL21C,BIVM-ERCC5,SLC10A2
4	122732207	122733374	chr4:122732207-122733374	-0.40121	-0.729394	-0.0730266	0.0173165	0.0934859	-0.187798	-0.504273	0.128678	0.228025	0.313253	BBS12	BBS12	CETN4P,BBS12,SPATA5,EXOSC9,FGF2	BBS12,CETN4P,BBS12,SPATA5,EXOSC9,FGF2
7	131026566	131027703	chr7:131026566-131027703	0.634536	0.1154	1.15367	0.0173362	0.0935339	0.658812	0.278365	1.03926	0.00192225	0.0447562	MKLN1	.	RNU6-1010P,LINC-PINT,MIR29A,RF00017-6633,RF00017-6632,MKLN1,KLF14	.,RNU6-1010P,LINC-PINT,MIR29A,RF00017-6633,RF00017-6632,MKLN1,KLF14
19	39341672	39342541	chr19:39341672-39342541	-0.448846	-0.816141	-0.0815511	0.0173592	0.0935997	-0.313757	-0.724858	0.097344	0.126004	0.239944	SAMD4B	SAMD4B	SAMD4B,GMFG,HNRNPL,FBL,PSMC4,ZNF780B,AKT2,EID2B,SUPT5H,ZNF780A,PAK4,RN7SL566P,ZNF546,PAF1,IFNL1,PLEKHG2,RPS16,ACTN4,FBXO17,TDGF1P7,LRFN1	SAMD4B,SAMD4B,GMFG,HNRNPL,FBL,PSMC4,ZNF780B,AKT2,EID2B,SUPT5H,ZNF780A,PAK4,RN7SL566P,ZNF546,PAF1,IFNL1,PLEKHG2,RPS16,ACTN4,FBXO17,TDGF1P7,LRFN1
7	106284389	106285963	chr7:106284389-106285963	-0.404085	-0.735005	-0.0731658	0.0174415	0.0939848	-0.296528	-0.696869	0.103813	0.136821	0.248278	NAMPT	NAMPT	NAMPT,RINT1,HBP1,ATXN7L1,PUS7,SYPL1	NAMPT,NAMPT,RINT1,HBP1,ATXN7L1,PUS7,SYPL1
16	84175450	84176037	chr16:84175450-84176037	0.567886	0.102482	1.03329	0.017521	0.0943542	0.543841	0.156548	0.931134	0.00864087	0.0768971	TAF1C	.	TAF1C,DNAAF1,OSGIN1,COTL1,HSDL1,RF00017-2168	.,TAF1C,DNAAF1,OSGIN1,COTL1,HSDL1,RF00017-2168
4	15755949	15756933	chr4:15755949-15756933	-0.447604	-0.814502	-0.0807046	0.017542	0.0944086	-0.0977735	-0.463768	0.268221	0.580975	0.48106	CD38	.	CD38,RPL10AP7,TAPT1,FBXL5,BST1	.,CD38,RPL10AP7,TAPT1,FBXL5,BST1
2	174039678	174040132	chr2:174039678-174040132	-0.600499	-1.09336	-0.107638	0.0176818	0.0947488	-0.0102509	-0.419744	0.399242	0.958567	0.593057	LINC01960	.	SP3,MAP3K20,OLA1	.,SP3,MAP3K20,OLA1
4	1289453	1290257	chr4:1289453-1290257	-0.47219	-0.859568	-0.0848122	0.0176332	0.0947488	-0.0179128	-0.352985	0.317159	0.911672	0.580563	MAEA	MAEA	MAEA,HAUS3,CTBP1-DT,UVSSA,NELFA,ZNF141,PCGF3,CTBP1,SPON2,FGFRL1,PIGG	MAEA,MAEA,HAUS3,CTBP1-DT,UVSSA,NELFA,ZNF141,PCGF3,CTBP1,SPON2,FGFRL1,PIGG
4	37685792	37686959	chr4:37685792-37686959	-0.40675	-0.740526	-0.0729745	0.0176605	0.0947488	-0.222633	-0.544004	0.0987382	0.162439	0.268423	RELL1	RELL1	RELL1,TBC1D1,C4orf19	RELL1,RELL1,TBC1D1,C4orf19
12	121214439	121215195	chr12:121214439-121215195	0.521812	0.0935981	0.950026	0.0176654	0.0947488	-0.0903724	-0.601202	0.420457	0.714035	0.52646	P2RX4	P2RX4	P2RX4,P2RX7,ACADS,MN309611,CAMKK2	P2RX4,P2RX4,P2RX7,ACADS,MN309611,CAMKK2
19	1605308	1606092	chr19:1605308-1606092	0.505379	0.0906854	0.920074	0.0176563	0.0947488	0.353618	-0.0545927	0.761829	0.0853257	0.20037	UQCR11	UQCR11	UQCR11,TCF3,REXO1,ATP8B3,SF3A2,DOT1L,RNF126,DAZAP1,TMEM259,LMNB2,POLRMT,PTBP1,CSNK1G2,MED16,STK11,SPPL2B,GRIN3B,WDR18,AP3D1,MBD3	UQCR11,UQCR11,TCF3,REXO1,ATP8B3,SF3A2,DOT1L,RNF126,DAZAP1,TMEM259,LMNB2,POLRMT,PTBP1,CSNK1G2,MED16,STK11,SPPL2B,GRIN3B,WDR18,AP3D1,MBD3
19	14136536	14137584	chr19:14136536-14137584	-0.415961	-0.757339	-0.0745817	0.0176749	0.0947488	-0.233989	-0.615713	0.147735	0.21368	0.305336	LOC100507373	LOC100507373	ASF1B,PRKACA,DDX39A,DCAF15,CCDC130,RFX1,PALM3,ADGRL1	LOC100507373,ASF1B,PRKACA,DDX39A,DCAF15,CCDC130,RFX1,PALM3,ADGRL1
19	18281443	18282204	chr19:18281443-18282204	-0.459354	-0.836311	-0.0823969	0.0176649	0.0947488	-0.129346	-0.586429	0.327736	0.558974	0.472566	MIR3188	MIR3188	JUND,MIR3188,IQCN,UPF1,NR2C2AP,COLGALT1,GTPBP3,PDE4C,LSM4,MVB12A,TMEM161A,ISYNA1,KXD1,MPV17L2,ELL,RPL18A,MEF2B,SLC27A1,RPL39P38	MIR3188,JUND,MIR3188,IQCN,UPF1,NR2C2AP,COLGALT1,GTPBP3,PDE4C,LSM4,MVB12A,TMEM161A,ISYNA1,KXD1,MPV17L2,ELL,RPL18A,MEF2B,SLC27A1,RPL39P38
6	85678309	85679358	chr6:85678309-85679358	-0.432548	-0.787614	-0.0774813	0.0176978	0.094776	-0.218928	-0.539902	0.102046	0.168659	0.273827	SNORD50A	SNORD50A	SNHG5,SNORD50A,SNORD50B,SYNCRIP,SNX14	SNORD50A,SNHG5,SNORD50A,SNORD50B,SYNCRIP,SNX14
1	158809362	158810436	chr1:158809362-158810436	0.632167	0.113136	1.1512	0.0177193	0.0948328	-0.205443	-0.725737	0.314851	0.417018	0.413614	MNDA	.	OR10AA1P,OR6N2,OR6N1,OR6K2,MNDA,PYHIN1,IFI16	.,OR10AA1P,OR6N2,OR6N1,OR6K2,MNDA,PYHIN1,IFI16
2	42809852	42811186	chr2:42809852-42811186	-0.397071	-0.723397	-0.0707459	0.0178254	0.0951434	-0.144161	-0.457463	0.169142	0.3459	0.379607	HAAO	.	TRI-TAT2-1,THADA,EML4,OXER1,PLEKHH2,HAAO	.,TRI-TAT2-1,THADA,EML4,OXER1,PLEKHH2,HAAO
4	10116216	10117614	chr4:10116216-10117614	-0.41778	-0.76118	-0.0743794	0.0178433	0.0951434	-0.281199	-0.585998	0.0235993	0.0683804	0.181163	WDR1	WDR1	WDR1,SLC2A9,RNA5SP155,RF00001-235,ZNF518B	WDR1,WDR1,SLC2A9,RNA5SP155,RF00001-235,ZNF518B
4	140523716	140524586	chr4:140523716-140524586	-0.426326	-0.776728	-0.0759252	0.0178357	0.0951434	-0.434446	-0.732871	-0.13602	0.00683796	0.0711875	ELMOD2	ELMOD2	ELMOD2,NONHSAG038968.2,MAML3,CLGN,UCP1	ELMOD2,ELMOD2,NONHSAG038968.2,MAML3,CLGN,UCP1
5	137753770	137755109	chr5:137753770-137755109	-0.396515	-0.72241	-0.0706199	0.0178344	0.0951434	-0.175552	-0.469251	0.118147	0.224793	0.311634	HNRNPA0	HNRNPA0	HNRNPA0,CDC23,RPL7P19,KDM3B,KIF20A,FAM13B,CDC25C,PKD2L2,KLHL3	HNRNPA0,HNRNPA0,CDC23,RPL7P19,KDM3B,KIF20A,FAM13B,CDC25C,PKD2L2,KLHL3
17	1724571	1725161	chr17:1724571-1725161	0.632996	0.112805	1.15319	0.0178202	0.0951434	0.0673788	-0.369756	0.504514	0.74941	0.536265	MIR22	.	WDR81,SMYD4,RPA1,METTL16,PRPF8,SERPINF2,TLCD2,HNRNPA1P16,DPH1,CRK,MYO1C,HIC1,SLC43A2,PITPNA,PAFAH1B1,SCARF1,INPP5K,OVCA2,MIR22HG	.,WDR81,SMYD4,RPA1,METTL16,PRPF8,SERPINF2,TLCD2,HNRNPA1P16,DPH1,CRK,MYO1C,HIC1,SLC43A2,PITPNA,PAFAH1B1,SCARF1,INPP5K,OVCA2,MIR22HG
17	46361404	46362137	chr17:46361404-46362137	-0.980334	-1.7859	-0.174763	0.0178121	0.0951434	-0.301778	-1.02678	0.423224	0.392742	0.401753	GOSR2	.	ARL17B	.,ARL17B
9	125649518	125650469	chr9:125649518-125650469	0.565031	0.100415	1.02965	0.0178859	0.0952531	0.0374639	-0.428443	0.503371	0.867515	0.569591	MAPKAP1	.	MAPKAP1,PBX3,RABEPK,MG828730-071,GAPVD1	.,MAPKAP1,PBX3,RABEPK,MG828730-071,GAPVD1
16	66551600	66553006	chr16:66551600-66553006	0.520061	0.0924311	0.94769	0.0178838	0.0952531	0.114445	-0.221592	0.450483	0.482844	0.441829	CKLF-CMTM1	CKLF-CMTM1	TK2,CKLF,CKLF-CMTM1,NAE1,ZDHHC1,BEAN1,PLEKHG4,E2F4,CMTM2,CMTM3,FBXL8,TRADD	CKLF-CMTM1,TK2,CKLF,CKLF-CMTM1,NAE1,ZDHHC1,BEAN1,PLEKHG4,E2F4,CMTM2,CMTM3,FBXL8,TRADD
10	70610613	70611292	chr10:70610613-70611292	0.688481	0.122292	1.25467	0.017898	0.0952592	0.477733	-0.103433	1.0589	0.101125	0.215776	PRF1	.	ADAMTS14,TYSND1,PCBD1,PRF1	.,ADAMTS14,TYSND1,PCBD1,PRF1
4	143513066	143514579	chr4:143513066-143514579	-0.394084	-0.718203	-0.0699646	0.0179098	0.0952631	-0.200711	-0.517928	0.116506	0.199939	0.295953	SMARCA5	SMARCA5	SMARCA5,GUSBP5,FREM3	SMARCA5,SMARCA5,GUSBP5,FREM3
22	16401700	16402747	chr22:16401700-16402747	-0.471451	-0.85945	-0.0834511	0.0179805	0.0955806	-0.376858	-0.811264	0.0575474	0.0849085	0.199681	CCT8L2	.	.	.,.
21	10797019	10798637	chr21:10797019-10798637	-0.403289	-0.735252	-0.071326	0.0180004	0.0956277	-0.536103	-0.827861	-0.244345	0.00117756	0.0376642	TPTE	.	.	.,.
2	218568045	218569302	chr2:218568045-218569302	-0.428503	-0.781363	-0.0756429	0.018045	0.0958059	-0.0441538	-0.402696	0.314389	0.798463	0.550933	USP37	USP37	CNOT9,USP37,NONHSAG030533.2,AAMP,PLCD4,BCS1L,NHEJ1,CNPPD1,SLC23A3,ZNF142,RNF25,DNPEP,RNU6-136P,RF00026-614	USP37,CNOT9,USP37,NONHSAG030533.2,AAMP,PLCD4,BCS1L,NHEJ1,CNPPD1,SLC23A3,ZNF142,RNF25,DNPEP,RNU6-136P,RF00026-614
13	48037488	48038327	chr13:48037488-48038327	-0.439314	-0.801156	-0.0774722	0.0180692	0.0958758	-0.282156	-0.627352	0.0630398	0.102923	0.21743	NUDT15	NUDT15	SUCLA2,NUDT15,L13714-105,MED4,PPP1R26P1	NUDT15,SUCLA2,NUDT15,L13714-105,MED4,PPP1R26P1
7	87151995	87153506	chr7:87151995-87153506	-0.408814	-0.745587	-0.0720405	0.0180866	0.0959094	-0.30988	-0.613485	-0.00627449	0.0459196	0.151871	LOC101927420	LOC101927420	DMTF1,TMEM243,TP53TG1,DBF4	LOC101927420,DMTF1,TMEM243,TP53TG1,DBF4
1	110963274	110964270	chr1:110963274-110964270	-0.415933	-0.758617	-0.0732495	0.0181014	0.0959288	-0.503121	-0.848962	-0.157279	0.00686976	0.0711875	LRIF1	LRIF1	LRIF1,STRIP1,DDX20,CEPT1,DRAM2,CD53,RBM15	LRIF1,LRIF1,STRIP1,DDX20,CEPT1,DRAM2,CD53,RBM15
1	100132552	100133411	chr1:100132552-100133411	-0.443143	-0.808415	-0.0778719	0.0181529	0.0960843	-0.264056	-0.570968	0.0428571	0.0873004	0.202635	SASS6	SASS6	SASS6,TRMT13,SLC30A7,HNRNPA1P68,RTCA,MFSD14A,BRI3P1,SLC35A3	SASS6,SASS6,TRMT13,SLC30A7,HNRNPA1P68,RTCA,MFSD14A,BRI3P1,SLC35A3
7	56373403	56373845	chr7:56373403-56373845	-0.417705	-0.761993	-0.0734172	0.0181479	0.0960843	-0.515599	-0.970453	-0.0607449	0.0285467	0.123808	LOC650226	.	.	.,.
9	73132151	73132715	chr9:73132151-73132715	-0.604624	-1.10342	-0.105828	0.0182467	0.096522	-0.477757	-0.885413	-0.0701022	0.0241955	0.115665	ANXA1	.	ANXA1,ALDH1A1	.,ANXA1,ALDH1A1
4	139453157	139454530	chr4:139453157-139454530	-0.412779	-0.753414	-0.0721442	0.0182811	0.0966448	-0.0726568	-0.3834	0.238087	0.62867	0.497712	LOC107984036	LOC107984036	RAB33B,NDUFC1,MGARP,H3P16,RF00017-4420,SETD7	LOC107984036,RAB33B,NDUFC1,MGARP,H3P16,RF00017-4420,SETD7
19	1875178	1876479	chr19:1875178-1876479	0.503801	0.0877398	0.919862	0.0183653	0.0970304	0.383035	-0.0198716	0.785941	0.0611028	0.172486	ABHD17A	.	KLF16,SF3A2,GRIN3B,TCF3,DAZAP1,TMEM259,ZNF555,FAM174C,LMNB2,CIRBP,DOT1L,SCAMP4,MED16,ATP8B3,LSM7,REXO1,ABHD17A	.,KLF16,SF3A2,GRIN3B,TCF3,DAZAP1,TMEM259,ZNF555,FAM174C,LMNB2,CIRBP,DOT1L,SCAMP4,MED16,ATP8B3,LSM7,REXO1,ABHD17A
2	218322619	218323517	chr2:218322619-218323517	0.526448	0.0915489	0.961346	0.0184001	0.0970809	0.189022	-0.168619	0.546662	0.280902	0.343244	MIR6810	.	PNKD,SLC11A1,CNOT9,USP37,TMBIM1,GPBAR1,ARPC2,CYP27A1,TTLL4,SNODB1104,CATIP	.,PNKD,SLC11A1,CNOT9,USP37,TMBIM1,GPBAR1,ARPC2,CYP27A1,TTLL4,SNODB1104,CATIP
5	123511781	123512623	chr5:123511781-123512623	-0.478218	-0.873344	-0.0830928	0.0184197	0.0970809	-0.373812	-0.688473	-0.0591504	0.0225726	0.1119	CSNK1G3	CSNK1G3	CSNK1G3,CEP120,HSALNG0044551,RF00019-089,KRT8P33,SNX2,PRDM6,KRT18P16	CSNK1G3,CSNK1G3,CEP120,HSALNG0044551,RF00019-089,KRT8P33,SNX2,PRDM6,KRT18P16
9	105447890	105448476	chr9:105447890-105448476	-0.445037	-0.812649	-0.0774242	0.0183901	0.0970809	-0.08969	-0.43387	0.254489	0.590208	0.484756	FSD1L	FSD1L	FSD1L,FKTN	FSD1L,FSD1L,FKTN
12	124713091	124713959	chr12:124713091-124713959	0.499113	0.0867549	0.911471	0.0184111	0.0970809	0.139244	-0.211514	0.490001	0.414569	0.412654	NCOR2	.	UBC,ZNF664,NCOR2,SCARB1	.,UBC,ZNF664,NCOR2,SCARB1
6	26240259	26241298	chr6:26240259-26241298	0.557945	0.0968433	1.01905	0.0184446	0.0971532	-0.136489	-0.506314	0.233337	0.447557	0.426766	H4C6	H4C6	H4C6,ABT1,HMGN4,H2AC10P,BTN2A1,ZNF322,H4C7	H4C6,H4C6,ABT1,HMGN4,H2AC10P,BTN2A1,ZNF322,H4C7
19	39480414	39481104	chr19:39480414-39481104	0.536358	0.0929905	0.979725	0.0184715	0.0972062	0.355475	0.0038211	0.707129	0.0478151	0.153382	TIMM50	TIMM50	TIMM50,HSALNG0126016,SUPT5H,HNRNPL,PAF1,FBL,ZNF546,RPS16,PSMC4,PAK4,SAMD4B,EID2B,ZNF780A,ZNF780B,DLL3	TIMM50,TIMM50,HSALNG0126016,SUPT5H,HNRNPL,PAF1,FBL,ZNF546,RPS16,PSMC4,PAK4,SAMD4B,EID2B,ZNF780A,ZNF780B,DLL3
22	15849947	15850447	chr22:15849947-15850447	-0.683502	-1.24853	-0.118473	0.0184771	0.0972062	-0.748078	-1.2539	-0.242259	0.00615344	0.0680203	DUXAP8	.	.	.,.
2	190343340	190344443	chr2:190343340-190344443	-0.412383	-0.753627	-0.0711394	0.0185896	0.0977383	-0.121693	-0.413163	0.169777	0.39133	0.401246	HIBCH	HIBCH	HIBCH,INPP1,NONHSAG030095.2,WDR75	HIBCH,HIBCH,INPP1,NONHSAG030095.2,WDR75
8	58411112	58411888	chr8:58411112-58411888	-0.544381	-0.994949	-0.0938129	0.0186139	0.0977479	-0.377858	-0.722442	-0.0332751	0.0334181	0.131596	UBXN2B	UBXN2B	UBXN2B,SDCBP,MN298499,CYP7A1	UBXN2B,UBXN2B,SDCBP,MN298499,CYP7A1
17	32006905	32008109	chr17:32006905-32008109	0.506922	0.0873861	0.926458	0.0186063	0.0977479	0.337166	-0.00250286	0.676835	0.051533	0.158392	LRRC37B	LRRC37B	LRRC37B,UTP6,SUZ12,ZNF207,COPRS,RHOT1	LRRC37B,LRRC37B,UTP6,SUZ12,ZNF207,COPRS,RHOT1
10	102065163	102065897	chr10:102065163-102065897	0.51103	0.0880172	0.934043	0.0186269	0.0977565	0.115197	-0.211893	0.442286	0.468264	0.435974	HPS6	HPS6	HPS6,SUFU,LDB1,KCNIP2	HPS6,HPS6,SUFU,LDB1,KCNIP2
3	41961475	41962589	chr3:41961475-41962589	-0.399893	-0.731209	-0.0685767	0.0187292	0.0982341	-0.325125	-0.619574	-0.0306773	0.0323552	0.130398	ULK4	ULK4	ULK4,NKTR,CTNNB1,TRAK1,RPL36P20	ULK4,ULK4,NKTR,CTNNB1,TRAK1,RPL36P20
1	224565165	224565625	chr1:224565165-224565625	-0.561987	-1.02773	-0.0962475	0.0187601	0.0982648	-0.409937	-0.833524	0.0136502	0.0570244	0.167012	WDR26	.	NVL,FBXO28,AKR1B1P1,RF00017-492,CNIH3,WDR26,DNAH14	.,NVL,FBXO28,AKR1B1P1,RF00017-492,CNIH3,WDR26,DNAH14
2	90383463	90384674	chr2:90383463-90384674	-0.538706	-0.985187	-0.0922248	0.0187691	0.0982648	-0.660715	-1.05247	-0.268956	0.00236878	0.0484581	LOC101927050	.	.	.,.
8	41528798	41529564	chr8:41528798-41529564	-0.426087	-0.779226	-0.0729489	0.0187678	0.0982648	-0.469196	-0.781025	-0.157366	0.00547153	0.0643961	GINS4	GINS4	GINS4,GPAT4,RF00017-6993	GINS4,GINS4,GPAT4,RF00017-6993
19	2327906	2329232	chr19:2327906-2329232	0.489107	0.0836793	0.894534	0.0187844	0.0982851	0.526337	0.183473	0.869201	0.00475908	0.0625297	LSM7	LSM7	LSM7,SPPL2B,REXO1,MKNK2,GNG7,CSNK1G2,NONHSAG024431.2,TMPRSS9	LSM7,LSM7,SPPL2B,REXO1,MKNK2,GNG7,CSNK1G2,NONHSAG024431.2,TMPRSS9
7	112205258	112207122	chr7:112205258-112207122	-0.401269	-0.734034	-0.0685029	0.0188353	0.0983732	-0.288634	-0.597661	0.0203933	0.0653308	0.177172	ZNF277	ZNF277	DOCK4,ZNF277,IMMP2L	ZNF277,DOCK4,ZNF277,IMMP2L
11	57711862	57712839	chr11:57711862-57712839	-0.420752	-0.769662	-0.0718408	0.0188314	0.0983732	-0.326867	-0.656526	0.00279164	0.0517654	0.158465	TMX2-CTNND1	TMX2-CTNND1	MED19,TMX2-CTNND1,TMX2,YPEL4,SSRP1,SELENOH,CTNND1,BTBD18,CLP1,ZFP91,SMTNL1,MN298114-032	TMX2-CTNND1,MED19,TMX2-CTNND1,TMX2,YPEL4,SSRP1,SELENOH,CTNND1,BTBD18,CLP1,ZFP91,SMTNL1,MN298114-032
17	4987097	4988167	chr17:4987097-4988167	0.562146	0.096057	1.02823	0.0188133	0.0983732	0.206031	-0.158493	0.570556	0.249983	0.325123	CAMTA2	CAMTA2	CAMTA2,ZNF594,DERL2,CHRNE,MIS12,ZNF232,ZZEF1,NUP88,PELP1,RPAIN,SPAG7,INCA1	CAMTA2,CAMTA2,ZNF594,DERL2,CHRNE,MIS12,ZNF232,ZZEF1,NUP88,PELP1,RPAIN,SPAG7,INCA1
4	9152354	9153578	chr4:9152354-9153578	-0.389242	-0.712107	-0.0663765	0.0188612	0.0984491	-0.468669	-0.771557	-0.16578	0.00449978	0.0608034	FAM90A26	.	FAM86KP,SNRPCP16,FAM90A26,HMX1	.,FAM86KP,SNRPCP16,FAM90A26,HMX1
10	70603096	70604298	chr10:70603096-70604298	0.456333	0.0776423	0.835024	0.0189141	0.0986656	0.75026	0.344147	1.15637	0.00112466	0.0376642	PRF1	PRF1	PRF1,RF00017-688,ADAMTS14,TYSND1,PALD1	PRF1,PRF1,RF00017-688,ADAMTS14,TYSND1,PALD1
12	55996305	55997508	chr12:55996305-55997508	0.477039	0.0810609	0.873018	0.0189443	0.0987639	0.206422	-0.127943	0.540788	0.210572	0.303543	SUOX	SUOX	SUOX,RAB5B,PMEL,IKZF4	SUOX,SUOX,RAB5B,PMEL,IKZF4
9	41358409	41359516	chr9:41358409-41359516	0.576917	0.0979216	1.05591	0.0189708	0.0987833	0.423735	0.0649427	0.782526	0.0232665	0.113873	MIR4477A	.	.	.,.
21	13035572	13036619	chr21:13035572-13036619	-0.434889	-0.795945	-0.0738325	0.0189652	0.0987833	-0.281847	-0.64465	0.0809547	0.119807	0.233701	ANKRD30BP2	ANKRD30BP2	.	ANKRD30BP2,.
7	102286303	102287195	chr7:102286303-102287195	0.511393	0.0866095	0.936177	0.0190224	0.0989329	0.377252	0.0147182	0.739785	0.0422753	0.146801	SH2B2	SH2B2	SH2B2,CUX1,ORAI2,POLR2J,ARMC10,COL26A1,PRKRIP1,POLR2J3,ALKBH4,LRWD1,MIR4285,RF00017-6525,SPDYE6,RF00017-6523	SH2B2,SH2B2,CUX1,ORAI2,POLR2J,ARMC10,COL26A1,PRKRIP1,POLR2J3,ALKBH4,LRWD1,MIR4285,RF00017-6525,SPDYE6,RF00017-6523
10	84138956	84140200	chr10:84138956-84140200	-0.419592	-0.768108	-0.0710751	0.0190181	0.0989329	-0.402473	-0.712439	-0.0925074	0.0138875	0.093751	GHITM	GHITM	GHITM,RPS3AP5,CDHR1,C10orf99,RF00017-720	GHITM,GHITM,RPS3AP5,CDHR1,C10orf99,RF00017-720
6	28124306	28125382	chr6:28124306-28125382	0.488855	0.082717	0.894993	0.0190437	0.0989844	-0.103949	-0.457613	0.249714	0.544037	0.466274	ZSCAN16	ZSCAN16	ZSCAN16,ZNF603P,ZNF602P,ZNF192P1,ZKSCAN8	ZSCAN16,ZSCAN16,ZNF603P,ZNF602P,ZNF192P1,ZKSCAN8
1	59296450	59297380	chr1:59296450-59297380	-0.426416	-0.780732	-0.0721005	0.0190605	0.0990119	-0.220369	-0.542873	0.102136	0.167933	0.273419	FGGY	FGGY	FGGY,HOOK1	FGGY,FGGY,HOOK1
2	49800320	49801318	chr2:49800320-49801318	0.534931	0.0903879	0.979475	0.0190762	0.0990344	0.228994	-0.330093	0.788081	0.400199	0.405188	FSHR	.	.	.,.
10	61389350	61390315	chr10:61389350-61390315	-0.503361	-0.921746	-0.0849764	0.0190975	0.0990853	-0.606755	-0.974617	-0.238894	0.00281207	0.0522303	TMEM26-AS1	.	TMEM26,RHOBTB1	.,TMEM26,RHOBTB1
17	7394190	7395076	chr17:7394190-7395076	0.539207	0.0908721	0.987542	0.0191375	0.0991743	0.399073	0.00446265	0.793683	0.0477279	0.153224	TMEM95	.	PLSCR3,RPL26,TMEM256-PLSCR3,TNK1,L13712-010	.,PLSCR3,RPL26,TMEM256-PLSCR3,TNK1,L13712-010
17	47895530	47896592	chr17:47895530-47896592	-0.396469	-0.726114	-0.066824	0.019135	0.0991743	-0.10273	-0.473777	0.268317	0.567419	0.476119	LOC102724532	LOC102724532	SP2,CDK5RAP3,CALCOCO2,SKAP1,KPNB1,MRPL45P2,HOXB4,HOXB6,CDC27,PNPO,RF00017-2427	LOC102724532,SP2,CDK5RAP3,CALCOCO2,SKAP1,KPNB1,MRPL45P2,HOXB4,HOXB6,CDC27,PNPO,RF00017-2427
1	147670047	147671226	chr1:147670047-147671226	0.455796	0.0765299	0.835061	0.0192245	0.0993254	0.252845	-0.0882744	0.593964	0.136556	0.248024	ACP6	ACP6	ACP6,HSALNG0006821,BCL9	ACP6,ACP6,HSALNG0006821,BCL9
8	12484899	12485423	chr8:12484899-12485423	-0.712098	-1.30443	-0.119765	0.0191852	0.0993254	-0.737898	-1.22358	-0.252216	0.0051168	0.0630932	DEFB109A	.	.	.,.
15	20612050	20613342	chr15:20612050-20613342	-0.633481	-1.16065	-0.106314	0.0192355	0.0993254	-0.204453	-0.884369	0.475463	0.534886	0.462891	GOLGA8CP	.	.	.,.
17	28711048	28712335	chr17:28711048-28712335	0.445516	0.0749054	0.816127	0.0191928	0.0993254	0.281807	-0.0216454	0.585258	0.0667392	0.17869	PROCA1	PROCA1	PROCA1,RF00017-2326,NUFIP2,SUPT6H,PHF12,RPL23A,SDF2,TMEM199,RF00017-2319	PROCA1,PROCA1,RF00017-2326,NUFIP2,SUPT6H,PHF12,RPL23A,SDF2,TMEM199,RF00017-2319
20	3795698	3796378	chr20:3795698-3796378	0.536131	0.0900772	0.982185	0.0192092	0.0993254	0.161641	-0.20745	0.530732	0.36908	0.390259	CDC25B	.	CDC25B,LINC01730,VPS16,PCED1A,SPEF1,UBOX5,ADAM33,C20orf194,PTPRA,MAVS,PRNP,PANK2,AP5S1	.,CDC25B,LINC01730,VPS16,PCED1A,SPEF1,UBOX5,ADAM33,C20orf194,PTPRA,MAVS,PRNP,PANK2,AP5S1
21	14216019	14216562	chr21:14216019-14216562	-0.597096	-1.09398	-0.100215	0.0192337	0.0993254	-0.651316	-1.06517	-0.237464	0.00398471	0.0576001	RBM11	RBM11	RBM11,NONHSAG032386.2,CYP4F29P,ABCC13,HSPA13	RBM11,RBM11,NONHSAG032386.2,CYP4F29P,ABCC13,HSPA13
8	58396647	58397874	chr8:58396647-58397874	-0.427222	-0.783052	-0.0713921	0.0193355	0.0997821	-0.853863	-1.27574	-0.431989	0.000497466	0.0270605	UBXN2B	.	SDCBP,UBXN2B,FAM110B	.,SDCBP,UBXN2B,FAM110B
6	43575309	43576424	chr6:43575309-43576424	0.460183	0.0768392	0.843528	0.019354	0.099818	0.156273	-0.182214	0.494759	0.344322	0.378924	POLH	POLH	XPO5,POLH,ZNF318,CUL9,AARS2,POLR1C,ABCC10,TJAP1,RPS2P29,CDC5L,BICRAL,RPL7L1,CUL7,MAD2L1BP	POLH,XPO5,POLH,ZNF318,CUL9,AARS2,POLR1C,ABCC10,TJAP1,RPS2P29,CDC5L,BICRAL,RPL7L1,CUL7,MAD2L1BP
1	83860488	83861131	chr1:83860488-83861131	-0.463902	-0.850491	-0.0773136	0.0193982	0.0999834	-0.23767	-0.605726	0.130387	0.191268	0.291392	LOC101927560	LOC101927560	LINC01725,TTLL7	LOC101927560,LINC01725,TTLL7
1	200620554	200621579	chr1:200620554-200621579	-0.453169	-0.831052	-0.0752872	0.0194716	0.0999834	-0.327942	-0.629177	-0.026708	0.034555	0.133941	KIF14	KIF14	KIF14,DDX59,ZNF281	KIF14,KIF14,DDX59,ZNF281
2	90293225	90294037	chr2:90293225-90294037	0.622638	0.103468	1.14181	0.0194658	0.0999834	1.19931	0.454811	1.94381	0.00335897	0.0545512	LOC101927050	.	.	.,.
2	91451080	91452385	chr2:91451080-91452385	-0.478013	-0.876752	-0.0792733	0.0195131	0.0999834	-0.196879	-0.618002	0.224244	0.338422	0.375388	LSP1P4	.	.	.,.
5	43192410	43193841	chr5:43192410-43193841	0.44588	0.0742143	0.817546	0.0194282	0.0999834	0.0149066	-0.378141	0.407954	0.937268	0.586918	NIM1K	NIM1K	NIM1K,ZNF131,TMEM267,EEF1A1P19,RPL29P12,C5orf34,SERBP1P6,ANXA2R,RF00017-4604,HMGCS1	NIM1K,NIM1K,ZNF131,TMEM267,EEF1A1P19,RPL29P12,C5orf34,SERBP1P6,ANXA2R,RF00017-4604,HMGCS1
5	55711814	55712796	chr5:55711814-55712796	-0.416401	-0.763693	-0.0691084	0.0194953	0.0999834	-0.194406	-0.530939	0.142128	0.240084	0.320619	DDX4	.	SLC38A9,DDX4,IL31RA,MTREX,DHX29,RNA5SP183,PLPP1	.,SLC38A9,DDX4,IL31RA,MTREX,DHX29,RNA5SP183,PLPP1
6	33425624	33426317	chr6:33425624-33426317	0.698768	0.116078	1.28146	0.0194739	0.0999834	0.282079	-0.0966482	0.660806	0.134786	0.24697	MIR5004	.	LEMD2,DAXX,BRD2,HCG25,RING1,RXRB,VPS52,WDR46,RGL2,ZBTB9,SYNGAP1,RPS18,KIFC1,ITPR3,PHF1,RPS10,SMIM29,RPL35AP4,CUTA,HLA-DMA,NUDT3,B3GALT4,BAK1,HLA-DPB1,TAPBP,MIR5004,RF00017-5434,RF00017-5433	.,LEMD2,DAXX,BRD2,HCG25,RING1,RXRB,VPS52,WDR46,RGL2,ZBTB9,SYNGAP1,RPS18,KIFC1,ITPR3,PHF1,RPS10,SMIM29,RPL35AP4,CUTA,HLA-DMA,NUDT3,B3GALT4,BAK1,HLA-DPB1,TAPBP,MIR5004,RF00017-5434,RF00017-5433
8	85220027	85221347	chr8:85220027-85221347	-0.411386	-0.754243	-0.0685289	0.0194092	0.0999834	-0.184052	-0.498113	0.130009	0.23361	0.316646	CA13	CA13	CA13,RBIS,LRRCC1	CA13,CA13,RBIS,LRRCC1
16	15948967	15950532	chr16:15948967-15950532	0.479973	0.0796431	0.880303	0.0195	0.0999834	0.442987	0.13443	0.751544	0.00749279	0.0732109	MIR484	.	ABCC1,PKD1P1,PKD1P6,RRN3,PKD1P2,MARF1,ABCC6	.,ABCC1,PKD1P1,PKD1P6,RRN3,PKD1P2,MARF1,ABCC6
17	74736721	74738519	chr17:74736721-74738519	0.419118	0.0695552	0.768681	0.0194967	0.0999834	0.359172	0.0427703	0.675574	0.0283482	0.123353	MIR3615	.	RAB37,CD300A,SLC9A3R1,DNAI2,CD300LF,CD300LB,MIR3615	.,RAB37,CD300A,SLC9A3R1,DNAI2,CD300LF,CD300LB,MIR3615
22	29821139	29821743	chr22:29821139-29821743	0.620574	0.102943	1.13821	0.0195069	0.0999834	0.314889	-0.118777	0.748556	0.14423	0.254112	ASCC2	.	ASCC2,TBC1D10A,EWSR1,SF3A1,RHBDD3,SEC14L6,UQCR10	.,ASCC2,TBC1D10A,EWSR1,SF3A1,RHBDD3,SEC14L6,UQCR10
4	52711916	52713136	chr4:52711916-52713136	-0.377604	-0.692677	-0.0625307	0.0195469	0.100041	-0.288283	-0.640233	0.0636674	0.102254	0.216866	MIR4449	MIR4449	DANCR,LINC01618,SNORA26,MIR4449,FIP1L1,ERVMER34-1,USP46	MIR4449,DANCR,LINC01618,SNORA26,MIR4449,FIP1L1,ERVMER34-1,USP46
10	56360561	56361991	chr10:56360561-56361991	-0.388294	-0.712289	-0.0642996	0.0195474	0.100041	-0.615847	-0.923112	-0.308583	0.000544691	0.027169	ZWINT	ZWINT	ZWINT	ZWINT,ZWINT
21	7297974	7298757	chr21:7297974-7298757	-0.829374	-1.52148	-0.137264	0.0195603	0.100048	-0.519261	-1.18306	0.144534	0.117429	0.231559	LOC102724951	.	.	.,.
2	180006676	180007460	chr2:180006676-180007460	-0.431214	-0.791144	-0.0712839	0.0195875	0.10006	-0.461017	-0.772381	-0.149653	0.00610606	0.0677137	CWC22	CWC22	CWC22,ZNF385B	CWC22,CWC22,ZNF385B
2	197452933	197454097	chr2:197452933-197454097	-0.409572	-0.751464	-0.0676809	0.0195962	0.10006	-0.42645	-0.731917	-0.120983	0.00896515	0.078232	COQ10B	COQ10B	COQ10B,HSPE1,HSPD1,BOLL,ANKRD44,PLCL1,SF3B1	COQ10B,COQ10B,HSPE1,HSPD1,BOLL,ANKRD44,PLCL1,SF3B1
2	218286557	218287831	chr2:218286557-218287831	0.467782	0.077296	0.858268	0.0195974	0.10006	0.378465	0.0282299	0.7287	0.035751	0.136139	TMBIM1	TMBIM1	TMBIM1,SLC11A1,USP37,CTDSP1,MIR26B,CNOT9,ARPC2,PNKD,GPBAR1,CXCR2,ZNF142,MIR6513	TMBIM1,TMBIM1,SLC11A1,USP37,CTDSP1,MIR26B,CNOT9,ARPC2,PNKD,GPBAR1,CXCR2,ZNF142,MIR6513
21	10126842	10127784	chr21:10126842-10127784	-0.987006	-1.81105	-0.162964	0.0196156	0.100094	-0.822169	-1.4679	-0.176437	0.0155307	0.0989115	BAGE2	.	.	.,.
16	14974646	14975781	chr16:14974646-14975781	0.405602	0.0669072	0.744296	0.019637	0.100145	0.384856	0.0214288	0.748284	0.0391547	0.141597	MIR6511B2	.	PDXDC1,HSALNG0109779,PKD1P3,NPIPA2,NPIPA5,NPIPA3,PARN,RRN3,NPIPA1,PKD1P6,NPIPP1,BMERB1,NTAN1	.,PDXDC1,HSALNG0109779,PKD1P3,NPIPA2,NPIPA5,NPIPA3,PARN,RRN3,NPIPA1,PKD1P6,NPIPP1,BMERB1,NTAN1
10	33005181	33005937	chr10:33005181-33005937	-0.457135	-0.838905	-0.0753658	0.01965	0.100152	-0.450125	-0.804849	-0.0954004	0.0158285	0.0996223	ITGB1	ITGB1	ITGB1,MF281430-010,ITGB1-DT,CCDC7	ITGB1,ITGB1,MF281430-010,ITGB1-DT,CCDC7
2	18559865	18560856	chr2:18559865-18560856	-0.434131	-0.796772	-0.0714902	0.019677	0.100171	-0.247046	-0.543098	0.0490057	0.0964423	0.211529	RDH14	RDH14	RDH14,NT5C1B,NT5C1B-RDH14,KCNS3	RDH14,RDH14,NT5C1B,NT5C1B-RDH14,KCNS3
14	81169809	81170824	chr14:81169809-81170824	-0.449245	-0.824497	-0.0739918	0.019673	0.100171	-0.314933	-0.662182	0.0323159	0.0727566	0.186544	SNORA79	.	SNORA79,GTF2A1,CEP128	.,SNORA79,GTF2A1,CEP128
12	41931991	41932815	chr12:41931991-41932815	-0.475813	-0.873348	-0.0782782	0.0196995	0.100227	-0.388912	-0.832	0.0541756	0.0816011	0.195719	LINC02400	.	GXYLT1,PDZRN4	.,GXYLT1,PDZRN4
5	139481761	139482807	chr5:139481761-139482807	0.489196	0.0804096	0.897982	0.0197198	0.100271	0.278649	-0.108449	0.665747	0.147517	0.257347	STING1	STING1	STING1,ANKHD1,DNAJC18,PURA,IGIP,SMIM33,RF00017-4942,RF00017-4938	STING1,STING1,ANKHD1,DNAJC18,PURA,IGIP,SMIM33,RF00017-4942,RF00017-4938
2	58046251	58047422	chr2:58046251-58047422	-0.397277	-0.729294	-0.0652596	0.0197344	0.100287	-0.291811	-0.613795	0.0301734	0.0729433	0.186688	VRK2	.	VRK2,FANCL	.,VRK2,FANCL
7	107579898	107580433	chr7:107579898-107580433	-0.590495	-1.08411	-0.0968771	0.0197636	0.100317	-0.26829	-0.638601	0.10202	0.145067	0.254719	SLC26A4	.	BCAP29,NONHSAG048518.2,RPL7P32,COG5,CBLL1,THAP5,DUS4L-BCAP29,SLC26A4,RF00017-6555	.,BCAP29,NONHSAG048518.2,RPL7P32,COG5,CBLL1,THAP5,DUS4L-BCAP29,SLC26A4,RF00017-6555
17	48585320	48586044	chr17:48585320-48586044	0.505409	0.082938	0.92788	0.019758	0.100317	0.312002	-0.0885638	0.712568	0.118903	0.232583	MIR10A	MIR10A	HOXB2,HOXB3,HOXB6,HOXB4,HOXB5,CDK5RAP3,SP2,UBE2Z,KPNB1,SKAP1,HOXB9,SUMO2P17,LRRC46,HOXB1,MIR1203,SCRN2,SNX11,B4GALNT2,TTLL6,SP6,HOXB7,HOXB8,MIR10A,RF00104-011	MIR10A,HOXB2,HOXB3,HOXB6,HOXB4,HOXB5,CDK5RAP3,SP2,UBE2Z,KPNB1,SKAP1,HOXB9,SUMO2P17,LRRC46,HOXB1,MIR1203,SCRN2,SNX11,B4GALNT2,TTLL6,SP6,HOXB7,HOXB8,MIR10A,RF00104-011
3	12841063	12841906	chr3:12841063-12841906	0.465794	0.0763341	0.855253	0.0197892	0.100389	-0.11194	-0.412749	0.188868	0.443851	0.425375	RPL32	RPL32	SNORA7A,RPL32,TAMM41,LINC02022,CAND2	RPL32,SNORA7A,RPL32,TAMM41,LINC02022,CAND2
5	176388535	176389464	chr5:176388535-176389464	-0.425082	-0.780585	-0.0695786	0.0198171	0.100471	-0.156984	-0.462972	0.149004	0.294773	0.350301	HIGD2A	HIGD2A	HIGD2A,NOP16,FAF2,NSD1,UIMC1,RPL21P60,MXD3,ZNF346,ZNF346-IT1,PRELID1,CLTB,ARL10,RF00017-5133,RF00017-5134	HIGD2A,HIGD2A,NOP16,FAF2,NSD1,UIMC1,RPL21P60,MXD3,ZNF346,ZNF346-IT1,PRELID1,CLTB,ARL10,RF00017-5133,RF00017-5134
12	2876792	2877824	chr12:2876792-2877824	0.493863	0.0805666	0.907159	0.0198946	0.100805	0.155972	-0.175072	0.487017	0.334771	0.373068	FOXM1	FOXM1	TULP3,RHNO1,FOXM1,ITFG2,DCP1B,CBX3P4,NRIP2,FKBP4,TEAD4	FOXM1,TULP3,RHNO1,FOXM1,ITFG2,DCP1B,CBX3P4,NRIP2,FKBP4,TEAD4
13	102596249	102597528	chr13:102596249-102597528	-0.387181	-0.711266	-0.0630951	0.0199195	0.100837	-0.315443	-0.612505	-0.0183802	0.0386802	0.1406	TPP2	TPP2	TPP2,ERCC5,METTL21C,RF00017-1483	TPP2,TPP2,ERCC5,METTL21C,RF00017-1483
14	22810942	22811780	chr14:22810942-22811780	0.624045	0.101674	1.14642	0.0199242	0.100837	0.254806	-0.243424	0.753037	0.29625	0.351141	SLC7A7	.	SLC7A7,FJ601684-114,OXA1L	.,SLC7A7,FJ601684-114,OXA1L
15	90902363	90903373	chr15:90902363-90903373	0.517751	0.0843119	0.951191	0.0199363	0.100839	0.185014	-0.140459	0.510487	0.24738	0.323754	MAN2A2	MAN2A2	MAN2A2,UNC45A,RCCD1,VPS33B,CIB1	MAN2A2,MAN2A2,UNC45A,RCCD1,VPS33B,CIB1
19	35899096	35900874	chr19:35899096-35900874	0.407777	0.0663438	0.74921	0.019957	0.100885	0.321963	-0.0811939	0.725119	0.110474	0.224123	NFKBID	NFKBID	NFKBID,TYROBP,HCST,ZNF567,ZNF790,ZNF566,ZNF529,ZNF260,ZNF345,ZNF461,ZNF850,LINC01534,ZFP14,ZFP82,HAUS5,PROSER3,KMT2B,ZNF792,ZNF30,RBM42,U2AF1L4,ZNF565,LINC00665,ZNF146,ARHGAP33,ZNF382,CLIP3,CTBP2P7,SDHAF1,LRFN3,FAM187B2P,ZBTB32,APLP1,TBCB,FFAR2,CAPNS1,UPK1A,WDR62,COX7A1,IGFLR1	NFKBID,NFKBID,TYROBP,HCST,ZNF567,ZNF790,ZNF566,ZNF529,ZNF260,ZNF345,ZNF461,ZNF850,LINC01534,ZFP14,ZFP82,HAUS5,PROSER3,KMT2B,ZNF792,ZNF30,RBM42,U2AF1L4,ZNF565,LINC00665,ZNF146,ARHGAP33,ZNF382,CLIP3,CTBP2P7,SDHAF1,LRFN3,FAM187B2P,ZBTB32,APLP1,TBCB,FFAR2,CAPNS1,UPK1A,WDR62,COX7A1,IGFLR1
7	158818333	158819107	chr7:158818333-158819107	-0.459401	-0.84422	-0.0745828	0.0200066	0.101077	-0.0720043	-0.481668	0.33766	0.715804	0.526747	ESYT2	.	ESYT2,DYNC2I1,NCAPG2	.,ESYT2,DYNC2I1,NCAPG2
5	151092932	151094559	chr5:151092932-151094559	0.426421	0.0691321	0.783709	0.0200388	0.101095	0.505032	0.184382	0.825682	0.00396214	0.0575963	TNIP1	TNIP1	TNIP1,ANXA6,GPX3,RBM22,CCDC69,DCTN4,SLC36A1,SMIM3,HSALNG0045893	TNIP1,TNIP1,ANXA6,GPX3,RBM22,CCDC69,DCTN4,SLC36A1,SMIM3,HSALNG0045893
9	122828179	122828720	chr9:122828179-122828720	-0.52553	-0.965884	-0.085176	0.0200453	0.101095	-0.0762367	-0.406966	0.254492	0.633497	0.499413	PDCL	PDCL	PDCL,ZBTB26,RC3H2,ZBTB6,MRRF,MORN5,STRBP,OR1K1	PDCL,PDCL,ZBTB26,RC3H2,ZBTB6,MRRF,MORN5,STRBP,OR1K1
19	13162817	13163870	chr19:13162817-13163870	0.543772	0.0882191	0.999326	0.0200226	0.101095	0.292368	-0.179001	0.763736	0.208533	0.302415	IER2	.	CCDC130,ZNF44,ZNF791,ZNF799,ZNF442,ZNF564,WDR83OS,TRIR,DCAF15,MRI1,TRMT1,MAN2B1,RFX1,RPS6P25,LYL1,JUNB,RAD23A,HOOK2,ZNF709,STX10,NACC1,GADD45GIP1,BEST2,HSALNG0124214,RPL12P42,IER2,CACNA1A	.,CCDC130,ZNF44,ZNF791,ZNF799,ZNF442,ZNF564,WDR83OS,TRIR,DCAF15,MRI1,TRMT1,MAN2B1,RFX1,RPS6P25,LYL1,JUNB,RAD23A,HOOK2,ZNF709,STX10,NACC1,GADD45GIP1,BEST2,HSALNG0124214,RPL12P42,IER2,CACNA1A
11	73288659	73289636	chr11:73288659-73289636	0.450814	0.0730032	0.828625	0.0200652	0.101137	0.256104	-0.0768043	0.589012	0.123211	0.237218	ARHGEF17	.	P2RY6,ARAP1,RPS12P20,ARHGEF17	.,P2RY6,ARAP1,RPS12P20,ARHGEF17
3	51384546	51385445	chr3:51384546-51385445	-0.445726	-0.819745	-0.0717075	0.0202164	0.101557	0.000466426	-0.318551	0.319484	0.997579	0.60247	MANF	MANF	MANF,RRP9,DCAF1,RAD54L2,TEX264,GRM2,CACNA2D2,GPR62,PCBP4,HSALNG0026063,RBM15B,DOCK3	MANF,MANF,RRP9,DCAF1,RAD54L2,TEX264,GRM2,CACNA2D2,GPR62,PCBP4,HSALNG0026063,RBM15B,DOCK3
6	138773132	138774064	chr6:138773132-138774064	-0.427845	-0.786826	-0.0688647	0.0202051	0.101557	-0.400264	-0.745728	-0.0548002	0.0256301	0.118435	GVQW2	GVQW2	CCDC28A,ECT2L	GVQW2,CCDC28A,ECT2L
17	42833062	42833806	chr17:42833062-42833806	0.521417	0.0838757	0.958958	0.0202188	0.101557	0.200011	-0.163633	0.563655	0.262457	0.333562	BECN1	BECN1	BECN1,PSME3,DHX8,RPL27,NBR2,LINC00910,RETREG3,NKIRAS2,MEOX1,NAGLU,PTGES3L-AARSD1,CNTD1,COA3,VPS25,PLEKHH3,STAT3,AOC4P,AOC2	BECN1,BECN1,PSME3,DHX8,RPL27,NBR2,LINC00910,RETREG3,NKIRAS2,MEOX1,NAGLU,PTGES3L-AARSD1,CNTD1,COA3,VPS25,PLEKHH3,STAT3,AOC4P,AOC2
19	6460076	6460680	chr19:6460076-6460680	0.542926	0.0875115	0.998341	0.0201725	0.101557	0.531848	0.0924573	0.971239	0.0204708	0.108865	CRB3	CRB3	SLC25A23,CRB3,KHSRP,SNRPEP4,RANBP3,VMAC,ZNF557,GPR108,DUS3L,SAFB2,SAFB,GTF2F1,SLC25A41	CRB3,SLC25A23,CRB3,KHSRP,SNRPEP4,RANBP3,VMAC,ZNF557,GPR108,DUS3L,SAFB2,SAFB,GTF2F1,SLC25A41
20	30172714	30173854	chr20:30172714-30173854	-0.425105	-0.781824	-0.0683857	0.0202179	0.101557	-0.262697	-0.636938	0.111545	0.157245	0.265235	LINC01597	.	.	.,.
22	19178513	19179544	chr22:19178513-19179544	0.496854	0.0800896	0.913619	0.0201713	0.101557	0.523434	0.180933	0.865935	0.00491086	0.062621	SLC25A1	SLC25A1	SLC25A1,CLTCL1,CDC45,GSC2,ESS2,TSSK2,TSSK1A,DGCR2,UFD1,RPL7AP70,LINC01311	SLC25A1,SLC25A1,CLTCL1,CDC45,GSC2,ESS2,TSSK2,TSSK1A,DGCR2,UFD1,RPL7AP70,LINC01311
3	100260682	100261526	chr3:100260682-100261526	-0.409761	-0.753757	-0.0657651	0.0202711	0.101701	-0.305804	-0.606128	-0.00547986	0.0463812	0.152434	TBC1D23	TBC1D23	TBC1D23,NIT2	TBC1D23,TBC1D23,NIT2
17	42744454	42745145	chr17:42744454-42745145	0.55149	0.088556	1.01442	0.0202597	0.101701	0.331254	-0.0528098	0.715318	0.0865811	0.202337	EZH1	EZH1	EZH1,MLX,TUBG2,CCR10	EZH1,EZH1,MLX,TUBG2,CCR10
13	77329200	77329940	chr13:77329200-77329940	-0.477199	-0.877862	-0.0765357	0.020287	0.101722	-0.072285	-0.414917	0.270347	0.662384	0.508395	MYCBP2	MYCBP2	MYCBP2,NONHSAG013815.2,CLN5,FBXL3,KCTD12,SCEL	MYCBP2,MYCBP2,NONHSAG013815.2,CLN5,FBXL3,KCTD12,SCEL
6	79544472	79545305	chr6:79544472-79545305	-0.474651	-0.87323	-0.0760713	0.0203039	0.101748	-0.488285	-0.931968	-0.0446028	0.0328613	0.131064	LCA5	.	SH3BGRL2	.,SH3BGRL2
2	152175020	152176492	chr2:152175020-152176492	-0.395869	-0.728345	-0.063393	0.0203228	0.10175	-0.25536	-0.540163	0.0294432	0.0757791	0.189804	STAM2	STAM2	STAM2,PRPF40A,RIF1,CACNB4	STAM2,STAM2,PRPF40A,RIF1,CACNB4
19	11074034	11074834	chr19:11074034-11074834	0.635626	0.101661	1.16959	0.0203513	0.10175	0.452066	-0.0754856	0.979617	0.0884721	0.203346	LDLR	.	LDLR,SMARCA4	.,LDLR,SMARCA4
19	45177863	45179183	chr19:45177863-45179183	-0.387943	-0.713818	-0.0620674	0.0203436	0.10175	-0.22683	-0.578518	0.124857	0.19177	0.291717	BLOC1S3	BLOC1S3	TRAPPC6A,RF00017-3002,BLOC1S3,ZNF180,ZNF227,SYMPK,ZNF235,RELB,CCDC61,CLASRP,ZNF285B,PPP1R37,MARK4	BLOC1S3,TRAPPC6A,RF00017-3002,BLOC1S3,ZNF180,ZNF227,SYMPK,ZNF235,RELB,CCDC61,CLASRP,ZNF285B,PPP1R37,MARK4
22	10738616	10739123	chr22:10738616-10739123	-0.378918	-0.697229	-0.060608	0.0203495	0.10175	-0.508815	-0.810001	-0.207629	0.00233792	0.0481927	FRG1FP	.	.	.,.
10	118046195	118047251	chr10:118046195-118047251	-0.405011	-0.745438	-0.0645841	0.0204196	0.102032	-0.187361	-0.481684	0.106961	0.197335	0.294701	RAB11FIP2	RAB11FIP2	CASC2,RAB11FIP2,NONHSAG006965.2,RPL17P36,EMX2	RAB11FIP2,CASC2,RAB11FIP2,NONHSAG006965.2,RPL17P36,EMX2
5	177005908	177007163	chr5:177005908-177007163	0.516196	0.0822313	0.950161	0.0204427	0.102089	0.50711	0.164522	0.849698	0.00611732	0.0677137	UIMC1	.	UIMC1,FAF2,ZNF346,NSD1,ZNF346-IT1,FAM193B,TSPAN17,RPL21P60,FGFR4,HK3,RF00017-5143	.,UIMC1,FAF2,ZNF346,NSD1,ZNF346-IT1,FAM193B,TSPAN17,RPL21P60,FGFR4,HK3,RF00017-5143
1	25819836	25820872	chr1:25819836-25820872	0.441008	0.070056	0.81196	0.0205073	0.102235	0.17986	-0.137266	0.496985	0.248413	0.324047	LOC646471	LOC646471	MTFR1L,SELENON,ARID1A,HMGN2,SYF2,PIGV,SH3BGRL3,RPS6KA1,RUNX3,AUNIP	LOC646471,MTFR1L,SELENON,ARID1A,HMGN2,SYF2,PIGV,SH3BGRL3,RPS6KA1,RUNX3,AUNIP
9	14322259	14322894	chr9:14322259-14322894	-0.485846	-0.894438	-0.077253	0.0204852	0.102235	-0.0377848	-0.415925	0.340356	0.835816	0.562089	NFIB	.	NFIB,ZDHHC21,hsa-miR-5096-137	.,NFIB,ZDHHC21,hsa-miR-5096-137
15	58517893	58518660	chr15:58517893-58518660	0.585308	0.092999	1.07762	0.0205023	0.102235	0.036802	-0.440239	0.513843	0.872843	0.570937	LIPC-AS1	.	SLTM,AQP9,ADAM10,RNF111,LIPC,SNORD3P1,MINDY2,ALDH1A2,HSALNG0106237	.,SLTM,AQP9,ADAM10,RNF111,LIPC,SNORD3P1,MINDY2,ALDH1A2,HSALNG0106237
3	169146344	169146991	chr3:169146344-169146991	-0.591541	-1.08925	-0.0938319	0.0205407	0.102254	-0.88694	-1.34531	-0.428571	0.00075	0.0312695	LINC02082	.	MECOM,TERC,HSALNG0030569	.,MECOM,TERC,HSALNG0030569
5	67221684	67222529	chr5:67221684-67222529	0.58096	0.0920801	1.06984	0.020559	0.102254	0.105349	-0.29099	0.501688	0.582856	0.48199	CD180	.	CD180,PIK3R1	.,CD180,PIK3R1
6	169701497	169702739	chr6:169701497-169702739	-0.378808	-0.697606	-0.06001	0.0205703	0.102254	-0.144702	-0.43792	0.148516	0.312982	0.361273	WDR27	WDR27	WDR27,C6orf120,TBP,FAM120B,PDCD2,PHF10,LINC02519,PSMB1,HSALNG0055378	WDR27,WDR27,C6orf120,TBP,FAM120B,PDCD2,PHF10,LINC02519,PSMB1,HSALNG0055378
8	140464211	140465198	chr8:140464211-140465198	-0.411243	-0.757307	-0.0651787	0.0205596	0.102254	-0.289637	-0.599919	0.0206459	0.0654739	0.177224	TRAPPC9	.	TRAPPC9,CHRAC1,RF00017-7348,RF00017-7345	.,TRAPPC9,CHRAC1,RF00017-7348,RF00017-7345
17	16415695	16416955	chr17:16415695-16416955	0.446829	0.0709154	0.822742	0.0205284	0.102254	0.436135	0.0793067	0.792964	0.0194386	0.107033	TRPV2	TRPV2	TRPV2,ZSWIM7,NCOR1,FLCN,ADORA2B,CENPV,PIGL,CDRT1,NONHSAG020955.2,LRRC75A	TRPV2,TRPV2,ZSWIM7,NCOR1,FLCN,ADORA2B,CENPV,PIGL,CDRT1,NONHSAG020955.2,LRRC75A
8	116874142	116875014	chr8:116874142-116875014	-0.500978	-0.922694	-0.0792622	0.0205997	0.102317	-0.513932	-0.830667	-0.197196	0.0031826	0.0540179	MIR3610	MIR3610	RAD21,MIR3610,UTP23,RF00994-1087,EIF3H	MIR3610,RAD21,MIR3610,UTP23,RF00994-1087,EIF3H
15	75450719	75452626	chr15:75450719-75452626	-0.392554	-0.72302	-0.0620892	0.0206066	0.102317	-0.180217	-0.530824	0.170391	0.293887	0.34982	SIN3A	SIN3A	SIN3A,MAN2C1,FBXO22,SNUPN,CLK3,EDC3,COMMD4,DNM1P34,NEIL1,C15orf39,RPP25,IMP3,PPCDC,ODF3L1	SIN3A,SIN3A,MAN2C1,FBXO22,SNUPN,CLK3,EDC3,COMMD4,DNM1P34,NEIL1,C15orf39,RPP25,IMP3,PPCDC,ODF3L1
5	131263288	131264694	chr5:131263288-131264694	-0.427139	-0.786761	-0.0675168	0.020621	0.10233	-0.137467	-0.453817	0.178883	0.372724	0.392417	CDC42SE2	.	CDC42SE2,MEIKIN,LYRM7,HINT1,RF00017-4872,RAPGEF6	.,CDC42SE2,MEIKIN,LYRM7,HINT1,RF00017-4872,RAPGEF6
19	1260433	1261733	chr19:1260433-1261733	0.43828	0.0691795	0.80738	0.0206535	0.102433	0.0436557	-0.424502	0.511814	0.846627	0.564797	CIRBP	CIRBP	CIRBP,FAM174C,MIDN,CBARP,ATP5F1D,SF3A2,TMEM259,TCF3,PTBP1,DAZAP1,MIER2,GRIN3B,MED16,DOT1L,RPS15,SBNO2,PWWP3A,ATP8B3,RNF126,MEX3D,ARHGAP45,EFNA2,RPS15P9,SCAMP4,CSNK1G2,R3HDM4,ADAT3,CNN2,C19orf25,APC2,STK11,ABCA7,ARID3A,NONHSAG024344.2,NONHSAG024351.2	CIRBP,CIRBP,FAM174C,MIDN,CBARP,ATP5F1D,SF3A2,TMEM259,TCF3,PTBP1,DAZAP1,MIER2,GRIN3B,MED16,DOT1L,RPS15,SBNO2,PWWP3A,ATP8B3,RNF126,MEX3D,ARHGAP45,EFNA2,RPS15P9,SCAMP4,CSNK1G2,R3HDM4,ADAT3,CNN2,C19orf25,APC2,STK11,ABCA7,ARID3A,NONHSAG024344.2,NONHSAG024351.2
18	2906347	2906870	chr18:2906347-2906870	0.641645	0.101112	1.18218	0.0206912	0.102561	0.0631319	-0.388649	0.514913	0.772077	0.542548	LOC727896	.	EMILIN2,LPIN2	.,EMILIN2,LPIN2
14	50311796	50312977	chr14:50311796-50312977	-0.429183	-0.790781	-0.067585	0.0207071	0.102581	-0.292297	-0.606065	0.0214721	0.0659715	0.177872	DMAC2L	DMAC2L	DMAC2L,L2HGDH,VCPKMT,ATL1,MAP4K5,SOS2	DMAC2L,DMAC2L,L2HGDH,VCPKMT,ATL1,MAP4K5,SOS2
13	30616962	30618509	chr13:30616962-30618509	-0.392552	-0.723343	-0.0617611	0.0207276	0.102624	-0.243647	-0.554533	0.0672387	0.116794	0.230972	USPL1	USPL1	USPL1,HMGB1,LINC01058,RBM22P2,UBE2L5,MFAP1P1,HSALNG0096128,ALOX5AP	USPL1,USPL1,HMGB1,LINC01058,RBM22P2,UBE2L5,MFAP1P1,HSALNG0096128,ALOX5AP
12	104958022	104958839	chr12:104958022-104958839	-0.453425	-0.835742	-0.0711086	0.0208012	0.102906	0.287795	-0.111606	0.687197	0.147133	0.25695	SLC41A2	SLC41A2	SLC41A2,C12orf45,GLT8D2,CHST11	SLC41A2,SLC41A2,C12orf45,GLT8D2,CHST11
17	63931333	63932121	chr17:63931333-63932121	0.534371	0.0837768	0.984964	0.0208083	0.102906	0.286823	-0.11395	0.687597	0.149736	0.259055	GH1	GH1	CD79B,GH1,FTSJ3,DDX42,CSH2,CEP95,POLG2	GH1,CD79B,GH1,FTSJ3,DDX42,CSH2,CEP95,POLG2
1	1273466	1274218	chr1:1273466-1274218	0.57775	0.0904803	1.06502	0.0208329	0.102936	0.40147	0.0428384	0.760102	0.0303199	0.127052	UBE2J2	UBE2J2	UBE2J2,LINC01786,CDK11A,ATAD3B,CCNL2,INTS11,SCNN1D,SDF4,CDK11B,NOC2L,PUSL1,FAAP20,CICP3,KLHL17,ANKRD65,MTATP8P1,C1QTNF12	UBE2J2,UBE2J2,LINC01786,CDK11A,ATAD3B,CCNL2,INTS11,SCNN1D,SDF4,CDK11B,NOC2L,PUSL1,FAAP20,CICP3,KLHL17,ANKRD65,MTATP8P1,C1QTNF12
7	44999360	45000644	chr7:44999360-45000644	-0.397366	-0.732516	-0.062216	0.0208382	0.102936	-0.183149	-0.501951	0.135652	0.242578	0.322066	CCM2	CCM2	CCM2,SNHG15,PURB,MYO1G,DDX56,OGDH,NACAD	CCM2,CCM2,SNHG15,PURB,MYO1G,DDX56,OGDH,NACAD
2	98771782	98772226	chr2:98771782-98772226	0.670824	0.104862	1.23679	0.0208751	0.103011	0.203786	-0.289968	0.697539	0.396669	0.403891	LINC02611	LINC02611	LINC02611,MGAT4A,REV1,MITD1,TMEM131,SMC3P1,UNC50,TSGA10,LYG1,INPP4A,C2orf15,LIPT1,CRACDL	LINC02611,LINC02611,MGAT4A,REV1,MITD1,TMEM131,SMC3P1,UNC50,TSGA10,LYG1,INPP4A,C2orf15,LIPT1,CRACDL
8	73008634	73009327	chr8:73008634-73009327	-0.429486	-0.791841	-0.0671305	0.0208771	0.103011	-0.202644	-0.54225	0.136962	0.225555	0.311913	TERF1	TERF1	TERF1,RNU6-285P,RF00026-1082,SBSPON	TERF1,TERF1,RNU6-285P,RF00026-1082,SBSPON
19	7055871	7056568	chr19:7055871-7056568	0.865785	0.135166	1.5964	0.020904	0.103026	1.53775	0.733089	2.3424	0.000837744	0.0328611	MBD3L3	MBD3L3	.	MBD3L3,.
19	48714068	48714571	chr19:48714068-48714571	0.461012	0.0719953	0.85003	0.020897	0.103026	0.176503	-0.197696	0.550702	0.334241	0.37284	MAMSTR	.	MAMSTR,RF00017-3050,FUT2,IZUMO1,RASIP1,GRWD1,SNRNP70,PRMT1,NTN5	.,MAMSTR,RF00017-3050,FUT2,IZUMO1,RASIP1,GRWD1,SNRNP70,PRMT1,NTN5
2	216114501	216115314	chr2:216114501-216115314	-0.46761	-0.862594	-0.0726274	0.0210214	0.103532	-0.252696	-0.583773	0.0783818	0.125985	0.239944	XRCC5	.	XRCC5,SMARCAL1,LINC01963,MARCHF4	.,XRCC5,SMARCAL1,LINC01963,MARCHF4
15	40569239	40569718	chr15:40569239-40569718	0.620868	0.0963919	1.14534	0.0210306	0.103532	0.222144	-0.15776	0.602047	0.234608	0.317493	RPUSD2	RPUSD2	CCDC32,RPUSD2,RMDN3,THBS1	RPUSD2,CCDC32,RPUSD2,RMDN3,THBS1
5	62412351	62413238	chr5:62412351-62413238	-0.456065	-0.841401	-0.0707287	0.0210552	0.103595	-0.284266	-0.579186	0.0106537	0.0579323	0.168065	DIMT1	.	IPO11,RNU6-661P,DIMT1,KIF2A,LRRC70,RF00017-4648	.,IPO11,RNU6-661P,DIMT1,KIF2A,LRRC70,RF00017-4648
1	114669650	114670624	chr1:114669650-114670624	-0.423752	-0.78187	-0.0656352	0.0210837	0.103676	-0.313867	-0.620797	-0.00693693	0.0455537	0.151231	DENND2C	DENND2C	DENND2C,AMPD1,TRIM33,TSPAN2,HSALNG0006230,BCAS2	DENND2C,DENND2C,AMPD1,TRIM33,TSPAN2,HSALNG0006230,BCAS2
2	99140935	99141783	chr2:99140935-99141783	-0.447086	-0.825044	-0.0691286	0.0211233	0.103812	-0.0261912	-0.366833	0.31445	0.873265	0.570937	C2orf15	C2orf15	TSGA10,C2orf15,HSALNG0017247,CRACDL	C2orf15,TSGA10,C2orf15,HSALNG0017247,CRACDL
1	170531531	170532600	chr1:170531531-170532600	-0.391039	-0.721719	-0.0603591	0.0211622	0.103943	-0.163014	-0.511524	0.185497	0.338186	0.375269	GORAB	GORAB	GORAB,C1orf112,SCYL3,PRRC2C,METTL18,RN7SL333P,PRRX1	GORAB,GORAB,C1orf112,SCYL3,PRRC2C,METTL18,RN7SL333P,PRRX1
22	12497402	12498818	chr22:12497402-12498818	-0.553175	-1.02102	-0.0853343	0.0211758	0.103951	-0.702717	-1.14206	-0.263372	0.00354056	0.0560579	LOC102723769	.	.	.,.
2	64643508	64645225	chr2:64643508-64645225	0.448714	0.0691145	0.828314	0.0212103	0.104053	0.434533	0.112796	0.75627	0.0110019	0.0855637	LINC02579	.	SERTAD2,VPS54,AFTPH,LINC02576,RPS10P9	.,SERTAD2,VPS54,AFTPH,LINC02576,RPS10P9
8	17246355	17247803	chr8:17246355-17247803	-0.392134	-0.723896	-0.0603726	0.0212204	0.104053	-0.468443	-0.752707	-0.18418	0.00283152	0.0522303	VPS37A	VPS37A	CNOT7,VPS37A,ZDHHC2,MF281430-072,MTMR7	VPS37A,CNOT7,VPS37A,ZDHHC2,MF281430-072,MTMR7
1	205774466	205775563	chr1:205774466-205775563	0.447937	0.0688093	0.827064	0.0212712	0.10413	0.441829	0.119992	0.763665	0.00995483	0.0823857	RAB29	RAB29	RAB29,PM20D1,ELK4,NUCKS1	RAB29,RAB29,PM20D1,ELK4,NUCKS1
5	112976304	112977286	chr5:112976304-112977286	-0.414647	-0.765601	-0.0636924	0.0212723	0.10413	-0.180438	-0.485218	0.124342	0.22906	0.314144	DCP2	DCP2	DCP2,HSALNG0044193,YTHDC2,MCC,XBP1P1,NONHSAG041263.2,TSSK1B	DCP2,DCP2,HSALNG0044193,YTHDC2,MCC,XBP1P1,NONHSAG041263.2,TSSK1B
22	28772582	28773451	chr22:28772582-28773451	0.491954	0.0755993	0.908308	0.0212627	0.10413	0.0644744	-0.311485	0.440434	0.722397	0.5285	CCDC117	CCDC117	CCDC117,ZNRF3,HSCB,CHEK2,XBP1	CCDC117,CCDC117,ZNRF3,HSCB,CHEK2,XBP1
2	177618393	177619236	chr2:177618393-177619236	-0.413589	-0.76381	-0.0633686	0.0213298	0.10427	-0.35103	-0.687536	-0.0145252	0.0418258	0.146114	TTC30A	TTC30A	TTC30A,PDE11A,TTC30B	TTC30A,TTC30A,PDE11A,TTC30B
2	239465257	239465933	chr2:239465257-239465933	0.505518	0.0774374	0.933598	0.0213345	0.10427	0.154585	-0.309001	0.618172	0.491911	0.445515	HDAC4	.	HDAC4	.,HDAC4
6	43769606	43770296	chr6:43769606-43770296	0.507559	0.0776998	0.937418	0.0213491	0.10427	0.194779	-0.129712	0.519269	0.222918	0.310834	VEGFA	VEGFA	GTPBP2,VEGFA,RF00461,NONHSAG043833.2,POLH,ZNF318,RPS2P29,XPO5,POLR1C,RRP36,ABCC10,CUL7,SLC35B2,PTK7,RPL24P4,YIPF3,CUL9,AARS2,MYMX,CDC5L,NONHSAG043834.2-001,TMEM63B	VEGFA,GTPBP2,VEGFA,RF00461,NONHSAG043833.2,POLH,ZNF318,RPS2P29,XPO5,POLR1C,RRP36,ABCC10,CUL7,SLC35B2,PTK7,RPL24P4,YIPF3,CUL9,AARS2,MYMX,CDC5L,NONHSAG043834.2-001,TMEM63B
20	30976597	30977542	chr20:30976597-30977542	-0.430376	-0.794858	-0.0658937	0.0213459	0.10427	-0.591377	-0.92911	-0.253643	0.00175762	0.0435363	DEFB115	.	.	.,.
6	42027611	42028569	chr6:42027611-42028569	0.57644	0.0881959	1.06468	0.0213616	0.104272	0.153359	-0.286521	0.59324	0.472689	0.437872	CCND3	.	MED20,UBR2,CCND3,TAF8,BICRAL,USP49,FRS3,PRICKLE4,BYSL,TOMM6,RRP36,GUCA1A,RPL24P4,TFEB,RF00017-5542,RF00017-5537,RF00017-5539,RF00017-5535	.,MED20,UBR2,CCND3,TAF8,BICRAL,USP49,FRS3,PRICKLE4,BYSL,TOMM6,RRP36,GUCA1A,RPL24P4,TFEB,RF00017-5542,RF00017-5537,RF00017-5539,RF00017-5535
6	15244988	15246035	chr6:15244988-15246035	-0.415997	-0.768573	-0.0634207	0.0214423	0.104585	0.0327027	-0.304451	0.369857	0.840553	0.563104	JARID2	JARID2	JARID2,RNU6-645P,RF00017-5294,DTNBP1	JARID2,JARID2,RNU6-645P,RF00017-5294,DTNBP1
16	3134625	3135329	chr16:3134625-3135329	0.529107	0.0806377	0.977577	0.0214499	0.104585	0.107367	-0.301688	0.516422	0.587547	0.483765	ZNF213-AS1	ZNF213-AS1	ZNF213,RF00017-1931,ZNF205,ERVK13-1,CASP16P,OR1F1	ZNF213-AS1,ZNF213,RF00017-1931,ZNF205,ERVK13-1,CASP16P,OR1F1
3	40457205	40457629	chr3:40457205-40457629	-0.509073	-0.940679	-0.0774668	0.021484	0.104693	-0.408551	-0.767344	-0.0497569	0.0279259	0.122906	RPL14	RPL14	RPL14,NONHSAG034829.2,ZNF619,CTNNB1,ENTPD3	RPL14,RPL14,NONHSAG034829.2,ZNF619,CTNNB1,ENTPD3
8	102810683	102811044	chr8:102810683-102811044	-0.623272	-1.1518	-0.0947472	0.0215072	0.104747	0.053029	-0.296353	0.402411	0.753107	0.537349	GASAL1	.	GASAL1,UBR5,FZD6,KLF10,SLC25A32,DCAF13,AZIN1,RF00017-7245,RF00017-7244	.,GASAL1,UBR5,FZD6,KLF10,SLC25A32,DCAF13,AZIN1,RF00017-7245,RF00017-7244
15	66700934	66702232	chr15:66700934-66702232	0.402547	0.0611153	0.743979	0.021536	0.104828	0.347066	0.0332449	0.660888	0.0321155	0.13003	SMAD6	SMAD6	SMAD6,MAP2K5,ZWILCH,SNORD16,MAP2K1,SMAD3	SMAD6,SMAD6,MAP2K5,ZWILCH,SNORD16,MAP2K1,SMAD3
1	31548688	31549526	chr1:31548688-31549526	0.523014	0.079169	0.966858	0.0216029	0.105095	0.151842	-0.23014	0.533825	0.413956	0.412399	TINAGL1	.	SERINC2,TINAGL1,RNU6-40P,LINC01226	.,SERINC2,TINAGL1,RNU6-40P,LINC01226
2	42752359	42753403	chr2:42752359-42753403	-0.44814	-0.828589	-0.0676904	0.0216509	0.105187	-0.457483	-0.844703	-0.0702631	0.023221	0.113719	OXER1	.	KCNG3,MTA3,OXER1,HAAO	.,KCNG3,MTA3,OXER1,HAAO
6	20211988	20213051	chr6:20211988-20213051	-0.435745	-0.805636	-0.0658541	0.0216387	0.105187	-0.240408	-0.553607	0.0727903	0.123987	0.238089	MBOAT1	MBOAT1	MBOAT1,HE855971,E2F3,CDKAL1,RF00017-5338,ID4	MBOAT1,MBOAT1,HE855971,E2F3,CDKAL1,RF00017-5338,ID4
8	109733758	109734460	chr8:109733758-109734460	-0.527418	-0.975197	-0.0796393	0.0216582	0.105187	-0.588947	-1.06993	-0.107968	0.0192504	0.107014	SYBU	.	.	.,.
20	30925497	30926063	chr20:30925497-30926063	-0.44774	-0.827943	-0.0675366	0.021682	0.105243	-0.389265	-0.761342	-0.0171872	0.0413013	0.145222	DEFB115	.	.	.,.
12	6752915	6753818	chr12:6752915-6753818	-0.433622	-0.801902	-0.0653425	0.0217041	0.105292	0.120546	-0.187148	0.428239	0.420602	0.415029	PTMS	.	MLF2,MN309433,CHD4,ZNF384,ATN1,P3H3,NOP2,GNB3,EMG1,PEX5,GDF3,SCARNA12,COPS7A,PTMS	.,MLF2,MN309433,CHD4,ZNF384,ATN1,P3H3,NOP2,GNB3,EMG1,PEX5,GDF3,SCARNA12,COPS7A,PTMS
1	11735826	11737191	chr1:11735826-11737191	0.423446	0.0637272	0.783165	0.021733	0.105372	0.180523	-0.215	0.576046	0.349711	0.381318	AGTRAP	AGTRAP	AGTRAP,TARDBP,EXOSC10,TNFRSF1B,MAD2L2,DRAXIN,C1orf127,MTHFR,CLCN6,TNFRSF8,FBXO6,MFN2,C1orf167	AGTRAP,AGTRAP,TARDBP,EXOSC10,TNFRSF1B,MAD2L2,DRAXIN,C1orf127,MTHFR,CLCN6,TNFRSF8,FBXO6,MFN2,C1orf167
16	25048627	25049655	chr16:25048627-25049655	0.519224	0.0778604	0.960587	0.0218136	0.105704	0.20645	-0.20637	0.619271	0.306744	0.357926	LOC554206	.	RBBP6,HMGN2P3,LCMT1,SCML2P2,ARHGAP17,ZKSCAN2,SLC5A11	.,RBBP6,HMGN2P3,LCMT1,SCML2P2,ARHGAP17,ZKSCAN2,SLC5A11
9	76393905	76395193	chr9:76393905-76395193	-0.384858	-0.712068	-0.0576476	0.0218384	0.105706	-0.122979	-0.428258	0.1823	0.407845	0.409165	RFK	RFK	RFK,GCNT1,PCSK5	RFK,RFK,GCNT1,PCSK5
22	12362632	12364059	chr22:12362632-12364059	-0.436241	-0.807115	-0.0653669	0.0218307	0.105706	-0.644095	-0.973775	-0.314415	0.000687903	0.0302285	LOC102723769	.	.	.,.
15	20104605	20105933	chr15:20104605-20105933	0.400036	0.0598227	0.740249	0.0218752	0.105825	0.725256	0.317873	1.13264	0.00153485	0.0416186	CHEK2P2	.	.	.,.
1	74197645	74198539	chr1:74197645-74198539	-0.417701	-0.773053	-0.0623496	0.0219163	0.105899	-0.81222	-1.13788	-0.486563	5.93e-05	0.0114034	FPGT-TNNI3K	FPGT-TNNI3K	LRRIQ3,FPGT,FPGT-TNNI3K,TNNI3K	FPGT-TNNI3K,LRRIQ3,FPGT,FPGT-TNNI3K,TNNI3K
3	121749123	121750224	chr3:121749123-121750224	-0.410463	-0.759795	-0.0611302	0.021967	0.105899	-0.178275	-0.495465	0.138915	0.252541	0.326767	GOLGB1	GOLGB1	GOLGB1,IQCB1,HCLS1	GOLGB1,GOLGB1,IQCB1,HCLS1
4	1201023	1202426	chr4:1201023-1202426	0.394011	0.0585596	0.729463	0.0220129	0.105899	0.113937	-0.215513	0.443388	0.476197	0.439254	LOC100130872	.	SPON2,CTBP1-DT,UVSSA,CTBP1,MAEA,RNF212	.,SPON2,CTBP1-DT,UVSSA,CTBP1,MAEA,RNF212
4	2041687	2042355	chr4:2041687-2042355	0.59551	0.0886782	1.10234	0.0219698	0.105899	0.229661	-0.20341	0.662732	0.279337	0.342464	C4orf48	C4orf48	NELFA,C4orf48	C4orf48,NELFA,C4orf48
6	32472866	32473724	chr6:32472866-32473724	0.523237	0.0778022	0.968673	0.0220024	0.105899	0.24188	-0.183703	0.667463	0.247457	0.323754	HLA-DRB5	.	HLA-DRB9,HLA-DQA2,HLA-DRB6,HLA-DRB1,C4A,HLA-DRB5,HLA-DQA1,HLA-DQB1,HSALNG0049408,HLA-DRA	.,HLA-DRB9,HLA-DQA2,HLA-DRB6,HLA-DRB1,C4A,HLA-DRB5,HLA-DQA1,HLA-DQB1,HSALNG0049408,HLA-DRA
9	121201304	121202335	chr9:121201304-121202335	-0.418988	-0.775672	-0.0623047	0.0220011	0.105899	-0.13523	-0.481947	0.211487	0.422632	0.41604	GSN	.	GSN,RAB14,CUTALP,C5,CNTRL,FBXW2,STOM,GGTA1,DAB2IP,RN7SL181P,RF00017-7858	.,GSN,RAB14,CUTALP,C5,CNTRL,FBXW2,STOM,GGTA1,DAB2IP,RN7SL181P,RF00017-7858
10	102114398	102115029	chr10:102114398-102115029	0.586918	0.0872533	1.08658	0.022007	0.105899	0.520661	0.0825569	0.958766	0.0225275	0.111745	LDB1	.	LDB1,PPRC1,HPS6,NFKB2,GBF1,NOLC1,BORCS7,C10orf95,KCNIP2,PSD,OGA,FBXL15,ARMH3,SUFU,MFSD13A	.,LDB1,PPRC1,HPS6,NFKB2,GBF1,NOLC1,BORCS7,C10orf95,KCNIP2,PSD,OGA,FBXL15,ARMH3,SUFU,MFSD13A
17	44774965	44775903	chr17:44774965-44775903	0.437012	0.0651637	0.808861	0.0219398	0.105899	0.273289	-0.038205	0.584782	0.0817231	0.195895	ADAM11	.	DBF4B,TMUB2,EFTUD2,HROB,GJC1,HEXIM1,UBTF,C1QL1,FAM187A,ADAM11	.,DBF4B,TMUB2,EFTUD2,HROB,GJC1,HEXIM1,UBTF,C1QL1,FAM187A,ADAM11
19	40190778	40191627	chr19:40190778-40191627	0.487058	0.0725154	0.9016	0.0219738	0.105899	0.582983	0.236628	0.929338	0.00240565	0.0488988	MAP3K10	MAP3K10	MAP3K10,ZNF780B,NUMBL,CYP2G1P,SUPT5H,EID2B,PAF1,TTC9B,CCNP,ZNF546,HIPK4,C19orf47,PLD3,FCGBP,SERTAD1,RF00017-2983	MAP3K10,MAP3K10,ZNF780B,NUMBL,CYP2G1P,SUPT5H,EID2B,PAF1,TTC9B,CCNP,ZNF546,HIPK4,C19orf47,PLD3,FCGBP,SERTAD1,RF00017-2983
21	7289336	7290990	chr21:7289336-7290990	-0.386205	-0.71475	-0.0576608	0.0219115	0.105899	-0.49624	-0.858709	-0.133771	0.0101257	0.0826407	LOC102724951	.	.	.,.
6	152982879	152984402	chr6:152982879-152984402	-0.383223	-0.709712	-0.0567337	0.0221001	0.106226	-0.342751	-0.649525	-0.0359763	0.0306026	0.127373	FBXO5	FBXO5	FBXO5,MTRF1L,VIP	FBXO5,FBXO5,MTRF1L,VIP
8	9002515	9003343	chr8:9002515-9003343	-0.462045	-0.855704	-0.0683866	0.0221054	0.106226	-0.388777	-0.704888	-0.0726649	0.0188005	0.105819	ERI1	ERI1	ERI1,RNU6-682P,MFHAS1,RPL10P19,RF00017-6834,PPP1R3B	ERI1,ERI1,RNU6-682P,MFHAS1,RPL10P19,RF00017-6834,PPP1R3B
2	91602687	91603589	chr2:91602687-91603589	-0.430386	-0.797177	-0.0635939	0.0221427	0.106288	-0.314066	-0.645938	0.0178056	0.0621769	0.174028	LSP1P4	.	.	.,.
15	84715634	84716832	chr15:84715634-84716832	-0.422247	-0.782102	-0.0623923	0.0221424	0.106288	-0.0748286	-0.415536	0.265878	0.649515	0.505043	SEC11A	SEC11A	SEC11A,SCAND2P,WDR73,NMB,GOLGA6L5P,LINC00933,CSPG4P12,GOLGA6L3,GOLGA6L4,UBE2Q2P1,ALPK3,DNM1P51,CSPG4P11,UBE2Q2L,ZNF592,RN7SL331P	SEC11A,SEC11A,SCAND2P,WDR73,NMB,GOLGA6L5P,LINC00933,CSPG4P12,GOLGA6L3,GOLGA6L4,UBE2Q2P1,ALPK3,DNM1P51,CSPG4P11,UBE2Q2L,ZNF592,RN7SL331P
7	122143509	122144629	chr7:122143509-122144629	-0.386851	-0.716668	-0.0570349	0.0221919	0.106288	-0.425256	-0.755684	-0.0948277	0.0146127	0.0965087	AASS	AASS	AASS,PTPRZ1	AASS,AASS,PTPRZ1
7	157138480	157139575	chr7:157138480-157139575	-0.412237	-0.763606	-0.0608678	0.0221589	0.106288	-0.307682	-0.609164	-0.00620035	0.0459387	0.151871	UBE3C	UBE3C	UBE3C,NOM1,DNAJB6	UBE3C,UBE3C,NOM1,DNAJB6
8	7611286	7611884	chr8:7611286-7611884	-0.834007	-1.54496	-0.123056	0.0221747	0.106288	-0.832628	-1.38491	-0.280342	0.00539827	0.0641131	FAM90A10P	.	HSALNG0063217	.,HSALNG0063217
8	85463271	85464190	chr8:85463271-85464190	-0.415474	-0.769662	-0.0612862	0.0221805	0.106288	-0.236029	-0.533141	0.0610822	0.112223	0.226083	CA2	CA2	CA2,CA1,LRRCC1	CA2,CA2,CA1,LRRCC1
12	59595741	59597751	chr12:59595741-59597751	-0.363382	-0.673245	-0.0535191	0.022215	0.10634	-0.276115	-0.575811	0.0235809	0.0687233	0.181623	SLC16A7	SLC16A7	SLC16A7,LINC02448	SLC16A7,SLC16A7,LINC02448
22	42070241	42071244	chr22:42070241-42071244	0.426662	0.0627787	0.790545	0.0222363	0.106383	0.170157	-0.172129	0.512444	0.309546	0.358915	NAGA	NAGA	NAGA,SMDT1,CYP2D6,L3MBTL2,RRP7BP,WBP2NL,NDUFA6-DT,PHETA2	NAGA,NAGA,SMDT1,CYP2D6,L3MBTL2,RRP7BP,WBP2NL,NDUFA6-DT,PHETA2
10	117004453	117005566	chr10:117004453-117005566	-0.41316	-0.765642	-0.0606768	0.0222783	0.106526	-0.375832	-0.734004	-0.0176594	0.0407685	0.144152	SHTN1	.	SHTN1,HSPA12A	.,SHTN1,HSPA12A
2	136008181	136008785	chr2:136008181-136008785	-0.493903	-0.915418	-0.0723879	0.0223233	0.106564	-0.49457	-0.870081	-0.119059	0.0127824	0.0907277	DARS1	.	CXCR4,DARS1,MCM6,UBXN4	.,CXCR4,DARS1,MCM6,UBXN4
4	99855782	99856619	chr4:99855782-99856619	-0.509793	-0.944844	-0.0747421	0.0223158	0.106564	-0.561024	-0.973909	-0.148139	0.010604	0.083759	LAMTOR3	.	DNAJB14,DAPP1,H2AZ1,H2AZ1-DT,RF00994-750,LAMTOR3	.,DNAJB14,DAPP1,H2AZ1,H2AZ1-DT,RF00994-750,LAMTOR3
11	67391485	67392331	chr11:67391485-67392331	0.501331	0.0735165	0.929146	0.0223112	0.106564	0.394776	0.0572856	0.732266	0.0244294	0.116255	RAD9A	RAD9A	RAD9A,KMT5B,RBM14,RBM4,RCE1,RHOD,FAM86C2P,CCS,CARNS1,PTPRCAP,MRPL11,SSH3,TBC1D10C,CLCF1	RAD9A,RAD9A,KMT5B,RBM14,RBM4,RCE1,RHOD,FAM86C2P,CCS,CARNS1,PTPRCAP,MRPL11,SSH3,TBC1D10C,CLCF1
4	85474656	85475418	chr4:85474656-85475418	-0.447527	-0.829872	-0.0651809	0.022462	0.106584	-0.198765	-0.566441	0.16891	0.270425	0.337945	ARHGAP24	ARHGAP24	ARHGAP24	ARHGAP24,ARHGAP24
6	28981343	28982605	chr6:28981343-28982605	0.470314	0.068831	0.871797	0.0223553	0.106584	0.0684592	-0.363105	0.500023	0.742383	0.533753	GPX6	.	TRF-GAA1-2,TRE-CTC1-6,ZSCAN12,ZKSCAN4,ZKSCAN8,ZKSCAN3,TRIM27,ZSCAN9,ZNF311,ZSCAN23,HLA-K,HLA-H,ZSCAN26,HLA-U,MICE,ZFP57,HLA-W,PGBD1,SUMO2P1,ZNF602P,ZNF603P,OR2B8P,HLA-A,ZNF192P1,MICD,RN7SL471P,HCG15,RF00017-5395	.,TRF-GAA1-2,TRE-CTC1-6,ZSCAN12,ZKSCAN4,ZKSCAN8,ZKSCAN3,TRIM27,ZSCAN9,ZNF311,ZSCAN23,HLA-K,HLA-H,ZSCAN26,HLA-U,MICE,ZFP57,HLA-W,PGBD1,SUMO2P1,ZNF602P,ZNF603P,OR2B8P,HLA-A,ZNF192P1,MICD,RN7SL471P,HCG15,RF00017-5395
6	83065581	83065976	chr6:83065581-83065976	-0.579899	-1.0752	-0.0846002	0.0224255	0.106584	-0.209119	-0.584106	0.165868	0.256115	0.329413	UBE3D	UBE3D	DOP1A,UBE3D,RWDD2A,SNAP91,RF00017-5645	UBE3D,DOP1A,UBE3D,RWDD2A,SNAP91,RF00017-5645
7	100604034	100605247	chr7:100604034-100605247	0.504766	0.0736947	0.935837	0.0224088	0.106584	0.223778	-0.159778	0.607334	0.235615	0.318088	PCOLCE-AS1	PCOLCE-AS1	PCOLCE,MOSPD3,MBLAC1,PILRA,FBXO24,RF00017-6485,MN298114-240	PCOLCE-AS1,PCOLCE,MOSPD3,MBLAC1,PILRA,FBXO24,RF00017-6485,MN298114-240
9	62857716	62858624	chr9:62857716-62858624	-0.449769	-0.834033	-0.0655045	0.022463	0.106584	-0.548645	-0.947657	-0.149633	0.00985793	0.0819463	PTGER4P2-CDK2AP2P2	.	.	.,.
10	35126576	35127736	chr10:35126576-35127736	-0.394208	-0.730949	-0.0574662	0.0224423	0.106584	-0.273948	-0.565949	0.0180541	0.0642511	0.17636	CREM	CREM	CREM,CUL2,CCNY	CREM,CREM,CUL2,CCNY
10	102795953	102796772	chr10:102795953-102796772	0.580666	0.084817	1.07651	0.0223981	0.106584	0.405365	-0.0202097	0.83094	0.0606533	0.171911	CYP17A1	.	BORCS7,SFXN2,AS3MT,NFKB2,NT5C2,C10orf95,RF00026-167,RNU6-1231P,MN309202,CYP17A1,WBP1L	.,BORCS7,SFXN2,AS3MT,NFKB2,NT5C2,C10orf95,RF00026-167,RNU6-1231P,MN309202,CYP17A1,WBP1L
12	25194922	25195811	chr12:25194922-25195811	-0.432359	-0.80148	-0.063238	0.0223687	0.106584	-0.11916	-0.442133	0.203813	0.447696	0.426766	ETFRF1	ETFRF1	CFAP94,ETFRF1,KRAS	ETFRF1,CFAP94,ETFRF1,KRAS
13	51452469	51453900	chr13:51452469-51453900	-0.385045	-0.713913	-0.0561772	0.022424	0.106584	-0.296313	-0.591315	-0.00131112	0.0490956	0.154726	INTS6-AS1	INTS6-AS1	INTS6,RPS4XP16,MN297212,MRPS31P5,ALG11,SERPINE3,DHRS12,UTP14C	INTS6-AS1,INTS6,RPS4XP16,MN297212,MRPS31P5,ALG11,SERPINE3,DHRS12,UTP14C
17	50560062	50560713	chr17:50560062-50560713	0.586428	0.0857212	1.08714	0.022382	0.106584	0.548177	0.155651	0.940702	0.00894572	0.0781469	CACNA1G	CACNA1G	CACNA1G,SPATA20	CACNA1G,CACNA1G,SPATA20
19	39878077	39879205	chr19:39878077-39879205	0.400711	0.058408	0.743014	0.0224447	0.106584	0.35456	-0.112893	0.822014	0.128208	0.241545	CLC	.	.	.,.
15	20529098	20529802	chr15:20529098-20529802	-0.846127	-1.56913	-0.123129	0.0224811	0.106612	0.149031	-0.470865	0.768928	0.619084	0.494222	GOLGA6L6	.	.	.,.
8	8065981	8068183	chr8:8065981-8068183	-0.537849	-0.997474	-0.0782229	0.0224939	0.106614	-0.580625	-1.03132	-0.129926	0.0145291	0.0961525	MIR548I3	.	USP17L3,PRAG1	.,USP17L3,PRAG1
11	102346672	102348176	chr11:102346672-102348176	-0.407584	-0.756057	-0.0591115	0.0225558	0.106849	-0.42795	-0.756704	-0.0991964	0.0136857	0.0934011	BIRC2	BIRC2	BIRC2,NONHSAG009472.2,TMEM123,BIRC3	BIRC2,BIRC2,NONHSAG009472.2,TMEM123,BIRC3
2	19347613	19348443	chr2:19347613-19348443	-0.401161	-0.744212	-0.05811	0.0225824	0.106858	-0.402544	-0.72934	-0.0757479	0.0186429	0.105652	MIR4757	MIR4757	LINC01376,MIR4757,LINC00954,TTC32,OSR1,NT5C1B-RDH14	MIR4757,LINC01376,MIR4757,LINC00954,TTC32,OSR1,NT5C1B-RDH14
19	18021661	18022340	chr19:18021661-18022340	0.57993	0.0840076	1.07585	0.0225818	0.106858	0.122117	-0.337817	0.582051	0.58327	0.482148	ARRDC2	.	ARRDC2,IFI30,GTPBP3,COMP,UBA52,LRRC25,JUND,FCHO1,MAP1S,ELL,PDE4C,IL12RB1,MAST3,KCNN1,NIBAN3,PGPEP1,RF00951-062,L13712-013,RF00017-2892	.,ARRDC2,IFI30,GTPBP3,COMP,UBA52,LRRC25,JUND,FCHO1,MAP1S,ELL,PDE4C,IL12RB1,MAST3,KCNN1,NIBAN3,PGPEP1,RF00951-062,L13712-013,RF00017-2892
2	201642436	201643366	chr2:201642436-201643366	-0.436248	-0.809351	-0.0631456	0.0225987	0.106877	-0.050906	-0.403735	0.301923	0.764906	0.540618	TMEM237	TMEM237	TMEM237,CASP10,C2CD6	TMEM237,TMEM237,CASP10,C2CD6
1	154182196	154183412	chr1:154182196-154183412	0.457201	0.0661195	0.848283	0.0226184	0.106912	0.151039	-0.233469	0.535546	0.419394	0.414495	MIR190B	.	TPM3,PYGO2,UBAP2L,NUP210L,C1orf189,SNORA58B,HAX1,ATP8B2,RNU7-57P,INTS3,IL6R,CREB3L4,ADAR,CRTC2,DENND4B,SLC27A3,RF00017-355,RN7SL431P	.,TPM3,PYGO2,UBAP2L,NUP210L,C1orf189,SNORA58B,HAX1,ATP8B2,RNU7-57P,INTS3,IL6R,CREB3L4,ADAR,CRTC2,DENND4B,SLC27A3,RF00017-355,RN7SL431P
3	5026340	5026983	chr3:5026340-5026983	0.589894	0.0850592	1.09473	0.022683	0.107159	-0.137132	-0.521509	0.247246	0.462591	0.433329	BHLHE40-AS1	.	BHLHE40,ARL8B,EDEM1	.,BHLHE40,ARL8B,EDEM1
5	5421891	5422919	chr5:5421891-5422919	-0.383994	-0.712669	-0.0553187	0.0227032	0.107196	-0.0778872	-0.381239	0.225465	0.595645	0.486798	ICE1	ICE1	ICE1,LINC02145,ADAMTS16,MED10	ICE1,ICE1,LINC02145,ADAMTS16,MED10
19	1354412	1355198	chr19:1354412-1355198	0.539441	0.0772088	1.00167	0.0228459	0.107811	0.271082	-0.144718	0.686882	0.18724	0.288564	PWWP3A	PWWP3A	PWWP3A,NONHSAG024355.2,RPS15P9,EFNA2,FAM174C,NDUFS7	PWWP3A,PWWP3A,NONHSAG024355.2,RPS15P9,EFNA2,FAM174C,NDUFS7
2	48313949	48314966	chr2:48313949-48314966	-0.401607	-0.745875	-0.0573383	0.0229003	0.107891	-0.241773	-0.542979	0.0594338	0.108795	0.222738	FOXN2	FOXN2	FOXN2,PPP1R21,MSH6,FBXO11,STON1-GTF2A1L,GTF2A1L,hsa-miR-5095-296	FOXN2,FOXN2,PPP1R21,MSH6,FBXO11,STON1-GTF2A1L,GTF2A1L,hsa-miR-5095-296
11	63813308	63814115	chr11:63813308-63814115	0.498136	0.0711562	0.925117	0.0228892	0.107891	0.329406	-0.0361107	0.694923	0.0744218	0.188144	SPINDOC	SPINDOC	SPINDOC,MACROD1,MARK2	SPINDOC,SPINDOC,MACROD1,MARK2
17	18225345	18226229	chr17:18225345-18226229	0.501152	0.0716053	0.930698	0.0228836	0.107891	0.214231	-0.102945	0.531407	0.172622	0.277531	LLGL1	LLGL1	LLGL1,SMCR8,TOP3A,MYO15A,SHMT1,MIEF2,FAM106A,DRG2,RPL21P121,FOXO3B,FLII	LLGL1,LLGL1,SMCR8,TOP3A,MYO15A,SHMT1,MIEF2,FAM106A,DRG2,RPL21P121,FOXO3B,FLII
4	473603	474370	chr4:473603-474370	-0.435262	-0.808484	-0.0620392	0.022937	0.107946	-0.51866	-0.819658	-0.217662	0.00199979	0.045505	ABCA11P	ABCA11P	ZNF721,ABCA11P,PIGG,UVSSA,PCGF3,ZNF718,MAEA,GAK,ZNF141	ABCA11P,ZNF721,ABCA11P,PIGG,UVSSA,PCGF3,ZNF718,MAEA,GAK,ZNF141
19	50804414	50805258	chr19:50804414-50805258	0.454598	0.0648218	0.844374	0.022928	0.107946	0.222013	-0.0993273	0.543353	0.16351	0.269201	C19orf48	C19orf48	LINC01869,C19orf48,LINC01869-001,SNORD88C,NUP62,ZNF175,POLD1,CTU1,PTOV1,SPACA6,PNKP,NAPSB,NR1H2,SIGLEC17P,KLK13,ACP4,KLK1	C19orf48,LINC01869,C19orf48,LINC01869-001,SNORD88C,NUP62,ZNF175,POLD1,CTU1,PTOV1,SPACA6,PNKP,NAPSB,NR1H2,SIGLEC17P,KLK13,ACP4,KLK1
1	64511950	64512759	chr1:64511950-64512759	-0.539152	-1.00166	-0.0766482	0.0229936	0.108001	-0.506356	-0.925633	-0.0870794	0.0207164	0.109268	CACHD1	.	DLEU2L,ITGB3BP,CACHD1,MIR4794,RAVER2	.,DLEU2L,ITGB3BP,CACHD1,MIR4794,RAVER2
7	118183444	118184730	chr7:118183444-118184730	-0.400282	-0.743686	-0.056877	0.0230046	0.108001	-0.393997	-0.722969	-0.0650243	0.0216423	0.110614	LSM8	LSM8	LSM8,ANKRD7,MN298439	LSM8,LSM8,ANKRD7,MN298439
10	100997317	100998249	chr10:100997317-100998249	0.475882	0.0675995	0.884164	0.023011	0.108001	0.196762	-0.170921	0.564444	0.275125	0.340425	LZTS2	LZTS2	LZTS2,MRPL43,SEMA4G,MIR608,KCNIP2,MN309199,TWNK,SFXN3	LZTS2,LZTS2,MRPL43,SEMA4G,MIR608,KCNIP2,MN309199,TWNK,SFXN3
11	108467104	108467801	chr11:108467104-108467801	-0.426393	-0.792172	-0.0606138	0.0229951	0.108001	-0.568436	-0.907925	-0.228947	0.00250562	0.049458	C11orf65	C11orf65	hsa-miR-5095-078,C11orf65,POGLUT3,DDX10,ACAT1,NPAT	C11orf65,hsa-miR-5095-078,C11orf65,POGLUT3,DDX10,ACAT1,NPAT
12	54384276	54385321	chr12:54384276-54385321	0.485396	0.0690929	0.901699	0.0229661	0.108001	0.319522	-0.169414	0.808458	0.186244	0.288029	ZNF385A	.	ZNF385A,MN309471,GPR84,MAP3K12,MIR148B,ITGA5,RNU6-950P,COPZ1,GTSF1,FLJ12825	.,ZNF385A,MN309471,GPR84,MAP3K12,MIR148B,ITGA5,RNU6-950P,COPZ1,GTSF1,FLJ12825
4	147683401	147684470	chr4:147683401-147684470	-0.395468	-0.734806	-0.0561288	0.0230296	0.10803	-0.156169	-0.506708	0.194371	0.361061	0.386324	PRMT9	PRMT9	PRMT9,TMEM184C	PRMT9,PRMT9,TMEM184C
5	65623953	65625296	chr5:65623953-65625296	-0.400149	-0.743586	-0.056712	0.0230608	0.108118	-0.465899	-0.783104	-0.148694	0.00644572	0.0694514	SHLD3	SHLD3	TRAPPC13,RF00017-4659,SHLD3,TRIM23,HSALNG0042288,PPWD1,CENPK,SREK1,RNU6-540P,SGTB,NLN	SHLD3,TRAPPC13,RF00017-4659,SHLD3,TRIM23,HSALNG0042288,PPWD1,CENPK,SREK1,RNU6-540P,SGTB,NLN
22	12166176	12166840	chr22:12166176-12166840	-0.616081	-1.14492	-0.0872437	0.0230787	0.108143	-0.705714	-1.18936	-0.222071	0.00673383	0.0711218	LOC102723769	.	.	.,.
4	108649796	108651341	chr4:108649796-108651341	-0.413005	-0.767704	-0.0583066	0.0231456	0.108398	-0.152584	-0.443555	0.138388	0.284555	0.345253	OSTC	OSTC	OSTC,RNU6-431P,RF00026-815,CDC42P4,SETP20,SEC24B,RPL34,RPL34-DT,ETNPPL	OSTC,OSTC,RNU6-431P,RF00026-815,CDC42P4,SETP20,SEC24B,RPL34,RPL34-DT,ETNPPL
4	143184396	143185847	chr4:143184396-143185847	-0.382279	-0.710696	-0.0538607	0.0231892	0.108543	-0.160521	-0.467751	0.146708	0.286259	0.345951	LOC105377623	LOC105377623	USP38,hsa-miR-1273e-055,GAB1	LOC105377623,USP38,hsa-miR-1273e-055,GAB1
16	77190435	77191752	chr16:77190435-77191752	-0.376694	-0.700403	-0.0529846	0.0232258	0.108604	-0.407783	-0.718915	-0.0966514	0.0131533	0.0917728	MON1B	MON1B	MON1B,SYCE1L	MON1B,MON1B,SYCE1L
17	9575788	9577240	chr17:9575788-9577240	0.40059	0.0563423	0.744839	0.0232272	0.108604	0.0537678	-0.289384	0.396919	0.745418	0.534907	CFAP52	CFAP52	CFAP52,STX8,NTN1	CFAP52,CFAP52,STX8,NTN1
8	141128083	141129306	chr8:141128083-141129306	-0.412053	-0.766217	-0.0578887	0.0232518	0.10866	-0.0291567	-0.369071	0.310757	0.858772	0.567412	DENND3	.	SLC45A4,DENND3,AGO2,RF00017-7355	.,SLC45A4,DENND3,AGO2,RF00017-7355
19	36053913	36055131	chr19:36053913-36055131	-0.399852	-0.743685	-0.0560184	0.0233122	0.108884	-0.20254	-0.547773	0.142693	0.233123	0.316384	THAP8	THAP8	WDR62,THAP8,ZNF345,ZNF850,RBM42,ZNF567,ZNF566,KMT2B,PROSER3,HAUS5,ZNF568,ZFP82,ZNF260,ZNF146,ZNF461,ZNF529,ZNF420,LINC00665,ZNF790,U2AF1L4,LINC01534,ARHGAP33,ZNF382,CLIP3,SDHAF1	THAP8,WDR62,THAP8,ZNF345,ZNF850,RBM42,ZNF567,ZNF566,KMT2B,PROSER3,HAUS5,ZNF568,ZFP82,ZNF260,ZNF146,ZNF461,ZNF529,ZNF420,LINC00665,ZNF790,U2AF1L4,LINC01534,ARHGAP33,ZNF382,CLIP3,SDHAF1
4	2241607	2242443	chr4:2241607-2242443	-0.410704	-0.76399	-0.057418	0.0233577	0.108932	-0.20309	-0.512017	0.105838	0.183761	0.286006	POLN	POLN	HSALNG0032354,POLN,HAUS3,COX6B1P5,NAT8L	POLN,HSALNG0032354,POLN,HAUS3,COX6B1P5,NAT8L
15	28456871	28457454	chr15:28456871-28457454	-0.398919	-0.742106	-0.0557315	0.0233728	0.108932	-0.13198	-0.511355	0.247396	0.473631	0.438099	PDCD6IPP2	.	.	.,.
19	6772500	6773374	chr19:6772500-6773374	0.549825	0.0769224	1.02273	0.0233423	0.108932	0.598077	0.20572	0.990435	0.00500063	0.0626474	VAV1	VAV1	SH2D3A,VAV1,RF00017-2777,C3,XAB2,DUS3L,KHSRP,ZNF557,VMAC,GPR108,DENND1C,ADGRE1	VAV1,SH2D3A,VAV1,RF00017-2777,C3,XAB2,DUS3L,KHSRP,ZNF557,VMAC,GPR108,DENND1C,ADGRE1
20	63567540	63568343	chr20:63567540-63568343	0.461751	0.0645213	0.858981	0.0233689	0.108932	-0.034335	-0.38195	0.31328	0.837676	0.562383	HELZ2	.	RGS19,UCKL1,GMEB2,RTEL1,HELZ2,FNDC11	.,RGS19,UCKL1,GMEB2,RTEL1,HELZ2,FNDC11
9	99819340	99821914	chr9:99819340-99821914	-0.390731	-0.727073	-0.054389	0.0234517	0.109241	-0.34584	-0.663591	-0.0280899	0.0345929	0.134002	LOC101928438	LOC101928438	NR4A3,TEX10,MSANTD3,ERP44,MK510719,STX17	LOC101928438,NR4A3,TEX10,MSANTD3,ERP44,MK510719,STX17
22	44684800	44685893	chr22:44684800-44685893	0.424065	0.0589902	0.789139	0.0234659	0.109248	0.470479	0.147221	0.793737	0.00684929	0.0711875	PRR5	.	ARHGAP8,SHISAL1,PRR5,PRR5-ARHGAP8	.,ARHGAP8,SHISAL1,PRR5,PRR5-ARHGAP8
1	24190204	24191156	chr1:24190204-24191156	0.50745	0.0703643	0.944535	0.0235349	0.10951	0.729868	0.316793	1.14294	0.00163287	0.0429785	IFNLR1	IFNLR1	IFNLR1,LINC02800,GRHL3,IL22RA1,PNRC2,HSALNG0001696	IFNLR1,IFNLR1,LINC02800,GRHL3,IL22RA1,PNRC2,HSALNG0001696
9	86281952	86283184	chr9:86281952-86283184	-0.396862	-0.738767	-0.0549562	0.0235638	0.109586	-0.320661	-0.649898	0.00857573	0.0556122	0.164666	ISCA1	ISCA1	ISCA1,GOLM1,C9orf153,RN7SKP264,TUT7,RF00017-7679	ISCA1,ISCA1,GOLM1,C9orf153,RN7SKP264,TUT7,RF00017-7679
1	30718070	30719372	chr1:30718070-30719372	-0.382621	-0.712355	-0.0528858	0.0236038	0.109654	-0.214979	-0.559965	0.130008	0.206511	0.300668	MATN1-AS1	MATN1-AS1	SNRNP40,MATN1,NONHSAG000880.2	MATN1-AS1,SNRNP40,MATN1,NONHSAG000880.2
3	87997371	87998236	chr3:87997371-87998236	-0.520396	-0.968845	-0.0719463	0.0235986	0.109654	-0.784022	-1.25868	-0.309361	0.00278186	0.0522023	ZNF654	.	CGGBP1,C3orf38,ZNF654,HSALNG0027256,HSALNG0027259,MN298013,HTR1F	.,CGGBP1,C3orf38,ZNF654,HSALNG0027256,HSALNG0027259,MN298013,HTR1F
6	35468047	35469076	chr6:35468047-35469076	0.408807	0.0563926	0.761222	0.0236468	0.109795	0.183289	-0.118756	0.485333	0.218111	0.307505	RPL10A	RPL10A	RPL10A,MIR7111,TAF11,ZNF76,BRPF3,FANCE,PPARD,ARMC12,TCP11,ANKS1A,DEF6,UHRF1BP1,TEAD3,RF00017-5469	RPL10A,RPL10A,MIR7111,TAF11,ZNF76,BRPF3,FANCE,PPARD,ARMC12,TCP11,ANKS1A,DEF6,UHRF1BP1,TEAD3,RF00017-5469
10	119103953	119104542	chr10:119103953-119104542	-0.53067	-0.98841	-0.0729302	0.023727	0.110108	-0.0197847	-0.374308	0.334739	0.907813	0.579627	DENND10	DENND10	HSALNG0081015,DENND10,NANOS1,SFXN4	DENND10,HSALNG0081015,DENND10,NANOS1,SFXN4
4	118591408	118592083	chr4:118591408-118592083	-0.448676	-0.83583	-0.061521	0.023776	0.110249	-0.507339	-0.829091	-0.185586	0.00392997	0.0575963	LOC729218	LOC729218	METTL14,SNHG8,RF00017-4399,PRSS12	LOC729218,METTL14,SNHG8,RF00017-4399,PRSS12
6	87756863	87757472	chr6:87756863-87757472	-0.528621	-0.984824	-0.0724168	0.0237955	0.110249	-0.338421	-0.670749	-0.00609316	0.0463643	0.152434	AKIRIN2	.	AKIRIN2,RARS2,ORC3,SLC35A1,SPACA1	.,AKIRIN2,RARS2,ORC3,SLC35A1,SPACA1
14	68733010	68734491	chr14:68733010-68734491	0.476204	0.0652388	0.887169	0.0237946	0.110249	0.166834	-0.189435	0.523103	0.337646	0.374848	ZFP36L1	.	RNU6-921P,RF00026-331,ZFP36L1,DCAF5,HSALNG0102109,RAD51B	.,RNU6-921P,RF00026-331,ZFP36L1,DCAF5,HSALNG0102109,RAD51B
6	116279197	116280164	chr6:116279197-116280164	-0.421859	-0.786052	-0.0576656	0.0238421	0.110374	-0.218601	-0.565699	0.128497	0.201931	0.297214	TSPYL1	TSPYL1	TSPYL1,DSE,CALHM6,TSPYL4,CALHM4,TRAPPC3L,KRT18P22,CBX3P9	TSPYL1,TSPYL1,DSE,CALHM6,TSPYL4,CALHM4,TRAPPC3L,KRT18P22,CBX3P9
7	75092263	75093580	chr7:75092263-75093580	-0.482003	-0.898137	-0.0658692	0.0238479	0.110374	-0.326293	-0.66228	0.00969359	0.0562492	0.165581	GTF2IRD2B	GTF2IRD2B	GTF2IRD2B,RCC1L,RF00017-6360,RF00017-6356,SPDYE13,RF00017-6353	GTF2IRD2B,GTF2IRD2B,RCC1L,RF00017-6360,RF00017-6356,SPDYE13,RF00017-6353
8	144477852	144478774	chr8:144477852-144478774	0.470154	0.0641354	0.876173	0.0238861	0.110492	0.279288	-0.0857313	0.644307	0.125116	0.239347	PPP1R16A	PPP1R16A	FOXH1,ZNF7,CPSF1,VPS28,ZNF623,PPP1R16A,GPAA1,PARP10,SLC52A2,ZNF16,LRRC14,ZNF707,C8orf82,ZNF250,EEF1D,ZNF251,ADCK5,RPL8,ZNF34,COMMD5,ZC3H3,SHARPIN,ZNF517,KIFC2	PPP1R16A,FOXH1,ZNF7,CPSF1,VPS28,ZNF623,PPP1R16A,GPAA1,PARP10,SLC52A2,ZNF16,LRRC14,ZNF707,C8orf82,ZNF250,EEF1D,ZNF251,ADCK5,RPL8,ZNF34,COMMD5,ZC3H3,SHARPIN,ZNF517,KIFC2
12	109845399	109845923	chr12:109845399-109845923	0.624782	0.0850801	1.16448	0.0239234	0.110605	0.441135	0.0114506	0.870819	0.0447967	0.150012	TRPV4	.	HSALNG0093917,GIT2,TRPV4,GLTP	.,HSALNG0093917,GIT2,TRPV4,GLTP
8	53842799	53843573	chr8:53842799-53843573	-0.448199	-0.83547	-0.0609272	0.0239607	0.110718	0.0906115	-0.256049	0.437272	0.589086	0.484265	ATP6V1H	ATP6V1H	ATP6V1H,MN298114-259,OPRK1	ATP6V1H,ATP6V1H,MN298114-259,OPRK1
15	99250948	99251870	chr15:99250948-99251870	-0.41541	-0.774402	-0.0564177	0.0239805	0.110751	-0.557569	-0.863489	-0.251649	0.00126167	0.038912	LRRC28	LRRC28	TTC23,LRRC28,SYNM	LRRC28,TTC23,LRRC28,SYNM
5	112737232	112738326	chr5:112737232-112738326	0.446884	0.0604425	0.833326	0.0240684	0.111004	-0.0743757	-0.394128	0.245376	0.630438	0.498362	APC	.	APC,REEP5,RNU6-482P,CBX3P3,YTHDC2,NONHSAG041256.2	.,APC,REEP5,RNU6-482P,CBX3P3,YTHDC2,NONHSAG041256.2
7	97871925	97872643	chr7:97871925-97872643	-0.452783	-0.84434	-0.061225	0.0240737	0.111004	-0.050333	-0.382641	0.281975	0.7536	0.537534	MIR5692A1	.	ASNS,OR7E7P,RPS3AP29,CZ1P-ASNS,TAC1	.,ASNS,OR7E7P,RPS3AP29,CZ1P-ASNS,TAC1
8	85647518	85648269	chr8:85647518-85648269	-0.726438	-1.35462	-0.0982567	0.0240676	0.111004	-0.388812	-0.933373	0.155749	0.15064	0.259434	CA3-AS1	.	.	.,.
2	86622720	86623989	chr2:86622720-86623989	-0.393341	-0.733554	-0.0531267	0.0240979	0.111056	-0.103911	-0.40951	0.201688	0.48354	0.442146	RNF103	RNF103	RNF103,SNORD94,CHMP3,RNU6-640P,ANAPC1P1,MRPL35,POLR1A,PLGLB1,IMMT,HE856098,RNF103-CHMP3	RNF103,RNF103,SNORD94,CHMP3,RNU6-640P,ANAPC1P1,MRPL35,POLR1A,PLGLB1,IMMT,HE856098,RNF103-CHMP3
10	27154356	27156108	chr10:27154356-27156108	-0.385363	-0.718852	-0.0518743	0.0241695	0.111188	-0.127478	-0.460707	0.205751	0.431418	0.419806	YME1L1	YME1L1	MASTL,YME1L1,ANKRD26,FAM238C,LRRC37A6P	YME1L1,MASTL,YME1L1,ANKRD26,FAM238C,LRRC37A6P
19	45641336	45643261	chr19:45641336-45643261	0.38723	0.0521311	0.722329	0.0241673	0.111188	0.294156	-0.0115293	0.599841	0.0583068	0.168787	EML2-AS1	EML2-AS1	EML2,MIR330,IRF2BP1,CCDC61,SYMPK,CLASRP,FBXO46,PPP1R37,QPCTL,PPP5C,OPA3,GPR4	EML2-AS1,EML2,MIR330,IRF2BP1,CCDC61,SYMPK,CLASRP,FBXO46,PPP1R37,QPCTL,PPP5C,OPA3,GPR4
21	6374246	6375531	chr21:6374246-6375531	-0.52668	-0.982467	-0.0708922	0.024171	0.111188	-0.0144815	-0.609528	0.580565	0.959719	0.593231	CRYAA	.	.	.,.
21	9815773	9817352	chr21:9815773-9817352	-0.676769	-1.26247	-0.091065	0.0241779	0.111188	-0.661199	-1.4165	0.0941015	0.0823428	0.196526	LINC01667	LINC01667	.	LINC01667,.
2	70293256	70294067	chr2:70293256-70294067	-0.426188	-0.795334	-0.0570429	0.0242907	0.111411	-0.00851288	-0.339238	0.322212	0.957399	0.592816	SNRPG	SNRPG	SNRPG,TIA1,CLEC4F,TEX261,GMCL1,PCYOX1,C2orf42,ANKRD53,FAM136A	SNRPG,SNRPG,TIA1,CLEC4F,TEX261,GMCL1,PCYOX1,C2orf42,ANKRD53,FAM136A
5	151157146	151158280	chr5:151157146-151158280	0.448805	0.0600903	0.837519	0.0242835	0.111411	0.359688	0.0168426	0.702533	0.0407989	0.144152	ANXA6	ANXA6	ANXA6,GPX3,RF01061-139,TNIP1	ANXA6,ANXA6,GPX3,RF01061-139,TNIP1
8	144826793	144827887	chr8:144826793-144827887	-0.410031	-0.765072	-0.0549896	0.0242486	0.111411	-0.18203	-0.496785	0.132726	0.239578	0.320143	ZNF7	ZNF7	ZNF7,NONHSAG051581.2,RPL8,CPSF1,VPS28,ZNF16,GPAA1,PARP10,SLC52A2,ZNF517,C8orf82,COMMD5,ADCK5,SHARPIN,LRRC14,TSSK5P,ZNF252P	ZNF7,ZNF7,NONHSAG051581.2,RPL8,CPSF1,VPS28,ZNF16,GPAA1,PARP10,SLC52A2,ZNF517,C8orf82,COMMD5,ADCK5,SHARPIN,LRRC14,TSSK5P,ZNF252P
19	55258866	55259465	chr19:55258866-55259465	0.506652	0.0679259	0.945378	0.0242553	0.111411	0.185401	-0.166956	0.537758	0.282976	0.344418	PPP6R1	PPP6R1	PPP6R1,LENG8,ZNF581,FIZ1,BRSK1,HSPBP1,RPL28,ZNF628,KMT5C,TMEM86B,ZNF580,NAT14,ZNF579,TMEM238,SYT5,UBE2S	PPP6R1,PPP6R1,LENG8,ZNF581,FIZ1,BRSK1,HSPBP1,RPL28,ZNF628,KMT5C,TMEM86B,ZNF580,NAT14,ZNF579,TMEM238,SYT5,UBE2S
20	28694984	28695916	chr20:28694984-28695916	-0.445527	-0.831366	-0.0596872	0.0242708	0.111411	-0.40304	-0.78411	-0.0219699	0.0393701	0.142022	FRG1CP	.	.	.,.
3	37998793	37999374	chr3:37998793-37999374	0.51093	0.0678678	0.953993	0.0244512	0.112028	0.163719	-0.190332	0.517769	0.343574	0.378493	VILL	.	VILL,C3orf35,CTDSPL,OXSR1,PLCD1	.,VILL,C3orf35,CTDSPL,OXSR1,PLCD1
8	7547243	7547755	chr8:7547243-7547755	0.936291	0.12443	1.74815	0.0244408	0.112028	0.747558	-0.0219829	1.5171	0.0561842	0.165571	DEFB4B	.	.	.,.
14	45252146	45253615	chr14:45252146-45253615	-0.388631	-0.725679	-0.0515831	0.0244673	0.112043	-0.381602	-0.681322	-0.0818817	0.0155335	0.0989115	MIS18BP1	MIS18BP1	MIS18BP1,PRPF39,FANCM,KLHL28,C14orf28	MIS18BP1,MIS18BP1,PRPF39,FANCM,KLHL28,C14orf28
2	46499719	46500424	chr2:46499719-46500424	0.490148	0.0649985	0.915298	0.0244864	0.112071	0.022727	-0.311605	0.357059	0.887839	0.574947	TMEM247	.	TMEM247,ATP6V1E2,RHOQ	.,TMEM247,ATP6V1E2,RHOQ
8	63038715	63039914	chr8:63038715-63039914	-0.382786	-0.714928	-0.0506443	0.0245349	0.112189	-0.243541	-0.576119	0.0890377	0.141054	0.252089	GGH	GGH	GGH,TTPA,RF00017-7078,NKAIN3	GGH,GGH,TTPA,RF00017-7078,NKAIN3
17	78541735	78542230	chr17:78541735-78542230	0.577	0.0763284	1.07767	0.024538	0.112189	0.0148791	-0.430326	0.460085	0.944706	0.589312	DNAH17	.	DNAH17,PGS1	.,DNAH17,PGS1
17	2796081	2797102	chr17:2796081-2797102	0.461553	0.0609916	0.862115	0.0245605	0.112232	0.00806912	-0.342844	0.358983	0.961938	0.593989	RAP1GAP2	.	RAP1GAP2,OR1D5	.,RAP1GAP2,OR1D5
1	1375175	1375593	chr1:1375175-1375593	-0.547269	-1.02263	-0.0719067	0.0246803	0.112601	-0.248151	-0.602367	0.106064	0.158015	0.265475	AURKAIP1	AURKAIP1	AURKAIP1,MN308670,CDK11A,ATAD3B,LINC01786,CCNL2,UBE2J2,C1orf159,SDF4,INTS11,ANKRD65,SLC35E2A,TMEM240,FAM87B,SLC35E2B,MXRA8,ATAD3C,CDK11B,SCNN1D,LINC00115,MRPL20,FAAP20,PUSL1,KLHL17,ACAP3,NOC2L,TAS1R3,MTCO1P12	AURKAIP1,AURKAIP1,MN308670,CDK11A,ATAD3B,LINC01786,CCNL2,UBE2J2,C1orf159,SDF4,INTS11,ANKRD65,SLC35E2A,TMEM240,FAM87B,SLC35E2B,MXRA8,ATAD3C,CDK11B,SCNN1D,LINC00115,MRPL20,FAAP20,PUSL1,KLHL17,ACAP3,NOC2L,TAS1R3,MTCO1P12
5	160118881	160119874	chr5:160118881-160119874	-0.398334	-0.744299	-0.0523687	0.0246679	0.112601	-0.443698	-0.745715	-0.141682	0.00643533	0.0694514	PWWP2A	PWWP2A	PWWP2A,RF00017-5060,TTC1	PWWP2A,PWWP2A,RF00017-5060,TTC1
11	128757156	128758026	chr11:128757156-128758026	0.548845	0.0721285	1.02556	0.024676	0.112601	0.793658	0.39932	1.188	0.000524143	0.0270605	SENCR	.	FLI1,SENCR,KCNJ1	.,FLI1,SENCR,KCNJ1
4	189979505	189979923	chr4:189979505-189979923	0.529828	0.0695048	0.990151	0.0247135	0.112634	0.098747	-0.302858	0.500352	0.611194	0.491809	DBET	.	.	.,.
19	50368747	50369400	chr19:50368747-50369400	0.602027	0.0789917	1.12506	0.0247094	0.112634	0.663699	0.228753	1.09865	0.00496369	0.062621	NAPSA	NAPSA	NAPSA,NAPSB,NR1H2,KCNC3	NAPSA,NAPSA,NAPSB,NR1H2,KCNC3
2	46470194	46470786	chr2:46470194-46470786	0.573045	0.0748759	1.07121	0.0247967	0.112929	-0.325647	-0.81302	0.161726	0.177041	0.281124	TMEM247	.	LINC02583,MCFD2,TTC7A,RHOQ,TMEM247,RF00017-3183,RN7SL817P,EPAS1	.,LINC02583,MCFD2,TTC7A,RHOQ,TMEM247,RF00017-3183,RN7SL817P,EPAS1
2	148644181	148646241	chr2:148644181-148646241	-0.374948	-0.700921	-0.048974	0.0248043	0.112929	-0.167627	-0.469242	0.133989	0.257686	0.330513	EPC2	EPC2	EPC2,HSALNG0019505,KIF5C	EPC2,EPC2,HSALNG0019505,KIF5C
1	54764414	54765055	chr1:54764414-54765055	-0.439646	-0.821978	-0.0573146	0.0248444	0.113052	-0.100981	-0.39429	0.192327	0.478156	0.440112	PARS2	PARS2	PARS2,NDC1,LRRC42,CYB5RL,TTC4	PARS2,PARS2,NDC1,LRRC42,CYB5RL,TTC4
9	41248329	41248980	chr9:41248329-41248980	-0.436119	-0.815445	-0.0567941	0.0248667	0.113094	-0.43843	-0.804334	-0.0725253	0.0215906	0.110489	MIR4477A	.	.	.,.
10	104254622	104256006	chr10:104254622-104256006	0.448396	0.0583553	0.838437	0.0248801	0.113096	0.237809	-0.156023	0.63164	0.220291	0.309146	MIR4482	.	GSTO1,GSTO2,PDCD11,CFAP58-DT,CFAP58	.,GSTO1,GSTO2,PDCD11,CFAP58-DT,CFAP58
2	112764229	112764966	chr2:112764229-112764966	-0.451421	-0.844256	-0.0585865	0.0249378	0.113177	-0.123053	-0.473924	0.227819	0.470107	0.436551	CKAP2L	CKAP2L	CKAP2L,ANAPC1,POLR1B,PSD4,IL1A,NT5DC4	CKAP2L,CKAP2L,ANAPC1,POLR1B,PSD4,IL1A,NT5DC4
4	165207189	165207855	chr4:165207189-165207855	-0.523276	-0.978575	-0.0679768	0.0249179	0.113177	-0.303024	-0.660087	0.0540391	0.0913346	0.206948	KLHL2	KLHL2	TMEM192,KLHL2	KLHL2,TMEM192,KLHL2
17	10063083	10064314	chr17:10063083-10064314	0.444479	0.0576511	0.831307	0.0249502	0.113177	-0.17283	-0.530314	0.184654	0.322639	0.367001	GAS7	.	GAS7,PIRT,RCVRN	.,GAS7,PIRT,RCVRN
17	76515311	76515985	chr17:76515311-76515985	0.550342	0.071437	1.02925	0.0249342	0.113177	-0.0128333	-0.374507	0.34884	0.9413	0.588349	PRCD	.	SPHK1,JMJD6,MXRA7,RHBDF2,QRICH2,SRSF2,PRCD	.,SPHK1,JMJD6,MXRA7,RHBDF2,QRICH2,SRSF2,PRCD
1	150611329	150612190	chr1:150611329-150612190	-0.446902	-0.83608	-0.0577233	0.0250371	0.113512	-0.10724	-0.521826	0.307347	0.592932	0.485584	ENSA	.	HORMAD1,MCL1,PRPF3,ARNT,GOLPH3L,CTSS,GABPB2,PI4KB,PIP5K1A,UBE2D3P3,SETDB1,CDC42SE1,POGZ,RPRD2,CTSK,PLEKHO1,C1orf54,MINDY1,ANP32E,RF00017-333	.,HORMAD1,MCL1,PRPF3,ARNT,GOLPH3L,CTSS,GABPB2,PI4KB,PIP5K1A,UBE2D3P3,SETDB1,CDC42SE1,POGZ,RPRD2,CTSK,PLEKHO1,C1orf54,MINDY1,ANP32E,RF00017-333
21	9324560	9325382	chr21:9324560-9325382	-0.792111	-1.48201	-0.102212	0.0250575	0.113544	-0.75451	-1.38884	-0.120184	0.0224272	0.111697	TEKT4P2	.	.	.,.
3	23203001	23203687	chr3:23203001-23203687	-0.433757	-0.811653	-0.0558617	0.0250979	0.113668	-0.113855	-0.480563	0.252854	0.521848	0.457855	UBE2E2	UBE2E2	UBE2E2,HMGB1P5,UBE2E1	UBE2E2,UBE2E2,HMGB1P5,UBE2E1
2	91424199	91424751	chr2:91424199-91424751	-0.502617	-0.940572	-0.0646626	0.0251195	0.1137	-0.4728	-0.910696	-0.0349046	0.0358858	0.136233	LSP1P4	.	.	.,.
3	130093801	130094800	chr3:130093801-130094800	0.507066	0.0651978	0.948933	0.0251312	0.1137	0.0756231	-0.305853	0.457099	0.681506	0.515653	LINC02014	LINC02014	LINC02014,ALG1L2,COL6A4P2,NONHSAG036071.2	LINC02014,LINC02014,ALG1L2,COL6A4P2,NONHSAG036071.2
16	69726401	69727147	chr16:69726401-69727147	0.471698	0.0605706	0.882826	0.0251585	0.113763	0.117402	-0.229332	0.464137	0.485353	0.443052	NQO1	NQO1	NQO1,SF3B3,PDPR,NPIPB14P,PDXDC2P-NPIPB14P,PDXDC2P,DDX19A,FCSK,CHTF8,COG4,NFAT5,UTP4,WWP2,SNTB2,CLEC18A,L13304-014	NQO1,NQO1,SF3B3,PDPR,NPIPB14P,PDXDC2P-NPIPB14P,PDXDC2P,DDX19A,FCSK,CHTF8,COG4,NFAT5,UTP4,WWP2,SNTB2,CLEC18A,L13304-014
20	28788004	28789571	chr20:28788004-28789571	-0.371308	-0.694967	-0.0476497	0.0251714	0.113763	-0.48069	-0.758047	-0.203333	0.00190954	0.0447248	FRG1CP	.	.	.,.
3	58306114	58307199	chr3:58306114-58307199	-0.409591	-0.766693	-0.0524897	0.0252001	0.113833	0.0278089	-0.268676	0.324294	0.845742	0.564748	HTD2	HTD2	RPP14,HTD2,HSALNG0026415,ABHD6,PDHB,PXK	HTD2,RPP14,HTD2,HSALNG0026415,ABHD6,PDHB,PXK
18	62420328	62421044	chr18:62420328-62421044	0.578052	0.0739918	1.08211	0.0252242	0.113883	-0.284774	-0.663814	0.0942658	0.131629	0.244097	TNFRSF11A	.	TNFRSF11A,ZCCHC2,RELCH,ACTBP9,NONHSAG024039.2	.,TNFRSF11A,ZCCHC2,RELCH,ACTBP9,NONHSAG024039.2
3	189393214	189393823	chr3:189393214-189393823	-0.573086	-1.07304	-0.0731288	0.0252883	0.114112	-0.323983	-0.767591	0.119625	0.142048	0.252832	TPRG1-AS2	.	TP63,HSALNG0031507,TPRG1	.,TP63,HSALNG0031507,TPRG1
12	57459073	57459751	chr12:57459073-57459751	0.530811	0.0676448	0.993978	0.0253155	0.114153	0.324279	-0.0377967	0.686355	0.0760802	0.190049	GLI1	GLI1	GLI1,NONHSAG011428.2,INHBE,NEMP1,BAZ2A,ZBTB39,MBD6,PRIM1,RN7SL809P,ARHGAP9,SLC26A10,ARHGEF25,RNU6-343P,CDK4,EEF1AKMT3,CTDSP2,R3HDM2,OS9,RBMS2	GLI1,GLI1,NONHSAG011428.2,INHBE,NEMP1,BAZ2A,ZBTB39,MBD6,PRIM1,RN7SL809P,ARHGAP9,SLC26A10,ARHGEF25,RNU6-343P,CDK4,EEF1AKMT3,CTDSP2,R3HDM2,OS9,RBMS2
20	32034043	32034937	chr20:32034043-32034937	0.549245	0.0699666	1.02852	0.0253236	0.114153	0.315189	-0.106955	0.737333	0.13389	0.24611	HCK	.	HCK,PLAGL2,CCM2L,TM9SF4,NOL4L	.,HCK,PLAGL2,CCM2L,TM9SF4,NOL4L
14	64914213	64914990	chr14:64914213-64914990	0.484239	0.0614354	0.907044	0.0254073	0.114471	-0.0812866	-0.411191	0.248618	0.610455	0.491686	CHURC1-FNTB	CHURC1-FNTB	CHURC1,CHURC1-FNTB,FNTB,ZBTB25,GPX2,SPTB,NONHSAG015228.2	CHURC1-FNTB,CHURC1,CHURC1-FNTB,FNTB,ZBTB25,GPX2,SPTB,NONHSAG015228.2
4	47913910	47915008	chr4:47913910-47915008	-0.399899	-0.749194	-0.0506042	0.0254603	0.11465	-0.370832	-0.723189	-0.018474	0.0402397	0.143304	LOC101927157	LOC101927157	NFXL1,NIPAL1,CNGA1,SLAIN2,CORIN	LOC101927157,NFXL1,NIPAL1,CNGA1,SLAIN2,CORIN
12	45989802	45991861	chr12:45989802-45991861	-0.375101	-0.702789	-0.0474136	0.0254831	0.114672	-0.348298	-0.694367	-0.00223013	0.0486935	0.15418	SCAF11	SCAF11	SCAF11,KNOP1P2,ARID2,SLC38A2,SLC38A4,MN309458	SCAF11,SCAF11,KNOP1P2,ARID2,SLC38A2,SLC38A4,MN309458
19	1275379	1276022	chr19:1275379-1276022	-0.453618	-0.849922	-0.0573139	0.0254918	0.114672	-0.0948892	-0.504122	0.314344	0.631509	0.498623	FAM174C	FAM174C	CIRBP,FAM174C,MIDN,CBARP,ATP5F1D,SF3A2,TMEM259,TCF3,PTBP1,DAZAP1,MIER2,GRIN3B,MED16,DOT1L,RPS15,SBNO2,PWWP3A,ATP8B3,RNF126,MEX3D,ARHGAP45,EFNA2,RPS15P9,SCAMP4,CSNK1G2,R3HDM4,ADAT3,CNN2,C19orf25,APC2,STK11,ABCA7,ARID3A,NONHSAG024344.2,NONHSAG024351.2	FAM174C,CIRBP,FAM174C,MIDN,CBARP,ATP5F1D,SF3A2,TMEM259,TCF3,PTBP1,DAZAP1,MIER2,GRIN3B,MED16,DOT1L,RPS15,SBNO2,PWWP3A,ATP8B3,RNF126,MEX3D,ARHGAP45,EFNA2,RPS15P9,SCAMP4,CSNK1G2,R3HDM4,ADAT3,CNN2,C19orf25,APC2,STK11,ABCA7,ARID3A,NONHSAG024344.2,NONHSAG024351.2
2	190319119	190320131	chr2:190319119-190320131	-0.40667	-0.762083	-0.0512564	0.0255419	0.114838	-0.0861673	-0.428417	0.256083	0.602753	0.488787	INPP1	.	HIBCH,ORMDL1,NEMP2,WDR75,ANKAR,PMS1,C2orf88,INPP1,MSTN	.,HIBCH,ORMDL1,NEMP2,WDR75,ANKAR,PMS1,C2orf88,INPP1,MSTN
7	151838614	151839848	chr7:151838614-151839848	0.442103	0.0554205	0.828785	0.025653	0.115218	0.257113	-0.13826	0.652487	0.188302	0.289157	LOC644090	.	PRKAG2,GALNTL5,RNU6-604P	.,PRKAG2,GALNTL5,RNU6-604P
X	141521245	141522876	chrX:141521245-141522876	-0.587787	-1.10188	-0.0736906	0.0256509	0.115218	-0.52667	-1.04542	-0.00792455	0.0469535	0.152632	SPANXA1	.	.	.,.
1	2290488	2291394	chr1:2290488-2291394	0.513258	0.0641037	0.962413	0.0257281	0.115262	0.0952882	-0.276361	0.466938	0.59616	0.486918	LOC100129534	.	SKI,CDK11A,TNFRSF14,MN308892,MORN1	.,SKI,CDK11A,TNFRSF14,MN308892,MORN1
2	161308173	161309105	chr2:161308173-161309105	-0.411836	-0.772272	-0.0513999	0.0257426	0.115262	-0.160157	-0.480392	0.160077	0.306717	0.357926	LOC101929512	LOC101929512	PSMD14,LINC01806,TBR1	LOC101929512,PSMD14,LINC01806,TBR1
3	140941570	140942776	chr3:140941570-140942776	-0.390428	-0.732045	-0.0488103	0.0257082	0.115262	-0.263083	-0.552775	0.0266082	0.0724085	0.185863	SLC25A36	SLC25A36	HSALNG0029368,SLC25A36,YWHAQP6,SPSB4	SLC25A36,HSALNG0029368,SLC25A36,YWHAQP6,SPSB4
6	170552937	170554592	chr6:170552937-170554592	-0.374839	-0.702764	-0.0469145	0.0256852	0.115262	-0.203564	-0.489544	0.0824158	0.151817	0.260323	PSMB1	PSMB1	TBP,PSMB1,WDR27,FAM120B,ERMARD,PDCD2	PSMB1,TBP,PSMB1,WDR27,FAM120B,ERMARD,PDCD2
19	10928286	10928963	chr19:10928286-10928963	0.490685	0.0613315	0.920039	0.0257125	0.115262	0.301066	-0.0495043	0.651637	0.0878328	0.202635	YIPF2	YIPF2	TIMM29,SMARCA4,YIPF2,EIF3G,ILF3,KRI1,PPAN,RF00017-2814	YIPF2,TIMM29,SMARCA4,YIPF2,EIF3G,ILF3,KRI1,PPAN,RF00017-2814
20	28785267	28786474	chr20:28785267-28786474	-0.37615	-0.705351	-0.046949	0.0257413	0.115262	-0.313378	-0.617111	-0.00964581	0.0438577	0.149023	FRG1CP	.	.	.,.
6	146543283	146544676	chr6:146543283-146544676	-0.38193	-0.716229	-0.047631	0.0257582	0.115272	-0.726948	-1.08512	-0.368781	0.000484675	0.0270605	RAB32	RAB32	RAB32,SHPRH,ADGB,HSALNG0054141	RAB32,RAB32,SHPRH,ADGB,HSALNG0054141
3	87859125	87859670	chr3:87859125-87859670	-0.578828	-1.08559	-0.0720634	0.0257928	0.115353	-0.962654	-1.36538	-0.559932	9.4e-05	0.012665	ZNF654	.	CGGBP1,HTR1F,ZNF654	.,CGGBP1,HTR1F,ZNF654
3	128680614	128681357	chr3:128680614-128681357	0.415299	0.0514699	0.779128	0.025885	0.115353	0.269605	-0.0642266	0.603436	0.106796	0.2211	RPN1	RPN1	RPN1,POU5F1P6,GATA2	RPN1,RPN1,POU5F1P6,GATA2
4	158170084	158171462	chr4:158170084-158171462	-0.388817	-0.729369	-0.0482653	0.0258525	0.115353	-0.309465	-0.676427	0.0574969	0.0932288	0.208219	FAM198B-AS1	FAM198B-AS1	GASK1B,TMEM144,HSALNG0038146,GRIA2	FAM198B-AS1,GASK1B,TMEM144,HSALNG0038146,GRIA2
7	44039041	44040540	chr7:44039041-44040540	-0.476868	-0.894745	-0.0589902	0.0259228	0.115353	-0.263556	-0.602326	0.0752141	0.119312	0.2331	LINC00957	LINC00957	RASA4CP,LINC00957,POLM,BLVRA,DBNL,SPDYE1	LINC00957,RASA4CP,LINC00957,POLM,BLVRA,DBNL,SPDYE1
9	39014225	39014677	chr9:39014225-39014677	-0.629462	-1.18074	-0.0781796	0.0258415	0.115353	-0.266655	-0.799771	0.266461	0.306664	0.357926	CNTNAP3	.	.	.,.
12	30754348	30755413	chr12:30754348-30755413	-0.389851	-0.731207	-0.0484939	0.0258105	0.115353	-0.297053	-0.630769	0.036663	0.0777344	0.19211	LINC00941	LINC00941	CAPRIN2,LINC00941,HSALNG0090147,DDX11,IPO8,SINHCAF	LINC00941,CAPRIN2,LINC00941,HSALNG0090147,DDX11,IPO8,SINHCAF
12	47715095	47715699	chr12:47715095-47715699	0.659842	0.0816284	1.23806	0.025922	0.115353	0.482502	-0.0426092	1.00761	0.0693989	0.182234	RPAP3	.	RAPGEF3,SLC48A1,HDAC7,VDR,KANSL2,TMEM106C,CCDC184,ASB8,ENDOU,RPAP3	.,RAPGEF3,SLC48A1,HDAC7,VDR,KANSL2,TMEM106C,CCDC184,ASB8,ENDOU,RPAP3
16	87950908	87951653	chr16:87950908-87951653	-0.41644	-0.781285	-0.0515957	0.0258912	0.115353	-0.061038	-0.389023	0.266947	0.699948	0.521632	BANP	BANP	BANP,ZCCHC14,FBXO31,SLC7A5	BANP,BANP,ZCCHC14,FBXO31,SLC7A5
19	6392870	6394017	chr19:6392870-6394017	0.411324	0.050992	0.771656	0.0258792	0.115353	0.364	0.0328817	0.695118	0.0330323	0.131122	MIR6790	MIR6790	GTF2F1,MIR6790,KHSRP,ZNF557,SAFB,DUS3L,RANBP3,SAFB2,SNRPEP4,CLPP,SLC25A41	MIR6790,GTF2F1,MIR6790,KHSRP,ZNF557,SAFB,DUS3L,RANBP3,SAFB2,SNRPEP4,CLPP,SLC25A41
22	36775913	36776586	chr22:36775913-36776586	-0.405094	-0.760024	-0.0501644	0.0259015	0.115353	-0.0703429	-0.408934	0.268249	0.667196	0.510236	IFT27	IFT27	IFT27,PVALB,NCF4,TEX33,IL2RB,CACNG2	IFT27,IFT27,PVALB,NCF4,TEX33,IL2RB,CACNG2
22	40044142	40045009	chr22:40044142-40045009	-0.429903	-0.806512	-0.0532946	0.0258795	0.115353	-0.0839453	-0.43086	0.262969	0.616822	0.493781	LOC114841040	LOC114841040	TNRC6B,ADSL,FAM83F	LOC114841040,TNRC6B,ADSL,FAM83F
13	67230019	67230870	chr13:67230019-67230870	-0.408086	-0.765776	-0.0503971	0.0259568	0.115445	-0.472461	-0.785739	-0.159183	0.00538552	0.0641131	PCDH9	PCDH9	PCDH9	PCDH9,PCDH9
5	21459253	21459938	chr5:21459253-21459938	-0.45146	-0.847287	-0.0556325	0.0260007	0.115561	-0.38459	-0.730996	-0.038183	0.031535	0.128752	GUSBP1	.	LINC00680-001,GUSBP1,CDH18	.,LINC00680-001,GUSBP1,CDH18
11	95923854	95924520	chr11:95923854-95924520	-0.515319	-0.967165	-0.0634739	0.0260096	0.115561	-0.157975	-0.591613	0.275664	0.453342	0.429302	MTMR2	MTMR2	MTMR2,CEP57,FAM76B,FGFR3P2	MTMR2,MTMR2,CEP57,FAM76B,FGFR3P2
9	128067303	128068204	chr9:128067303-128068204	-0.406714	-0.763523	-0.0499043	0.0260872	0.115846	-0.0268945	-0.458968	0.405179	0.897238	0.577345	SLC25A25	SLC25A25	NAIF1,SLC25A25,NUP188,ZNF79,SNORA65,CIZ1,GOLGA2,CDK9,FPGS,URM1,RPL12,ODF2,GLE1,DPM2,PKN3,LCN2,C9orf16,SPOUT1,TOR2A,SH2D3C,NIBAN2,RF00017-7948,RF00017-7946,PTGES2,L13304-040,RF00017-7943	SLC25A25,NAIF1,SLC25A25,NUP188,ZNF79,SNORA65,CIZ1,GOLGA2,CDK9,FPGS,URM1,RPL12,ODF2,GLE1,DPM2,PKN3,LCN2,C9orf16,SPOUT1,TOR2A,SH2D3C,NIBAN2,RF00017-7948,RF00017-7946,PTGES2,L13304-040,RF00017-7943
1	65147934	65148847	chr1:65147934-65148847	-0.528355	-0.992045	-0.0646652	0.0261384	0.115989	0.243473	-0.136603	0.623549	0.194664	0.293474	AK4	AK4	AK4,DNAJC6,RPS29P7	AK4,AK4,DNAJC6,RPS29P7
7	66413460	66413923	chr7:66413460-66413923	-0.635007	-1.19233	-0.0776888	0.026146	0.115989	-0.438796	-0.89947	0.0218785	0.0606544	0.171911	LINC00174	.	RABGEF1,CCT6P1,KCTD7,GTF2IP9,SKP1P1,LINC00174,TPST1	.,RABGEF1,CCT6P1,KCTD7,GTF2IP9,SKP1P1,LINC00174,TPST1
19	1039948	1040849	chr19:1039948-1040849	0.493461	0.0602689	0.926653	0.0261803	0.116081	0.21902	-0.202097	0.640137	0.288395	0.347195	ABCA7	ABCA7	ABCA7,CIRBP,TMEM259,DAZAP1,PTBP1,GRIN3B,TCF3,MEX3D,MED16,CNN2,RPS15,POLRMT,SBNO2,MIER2,WDR18,FGF22,NONHSAG024334.2,ARHGAP45	ABCA7,ABCA7,CIRBP,TMEM259,DAZAP1,PTBP1,GRIN3B,TCF3,MEX3D,MED16,CNN2,RPS15,POLRMT,SBNO2,MIER2,WDR18,FGF22,NONHSAG024334.2,ARHGAP45
6	6856750	6857372	chr6:6856750-6857372	0.592261	0.0721036	1.11242	0.0262449	0.116308	0.0098495	-0.539389	0.559088	0.970312	0.596453	LY86-AS1	.	LY86,RREB1	.,LY86,RREB1
16	1772531	1773940	chr16:1772531-1773940	0.423803	0.0514933	0.796112	0.0262844	0.116364	0.510116	0.191793	0.82844	0.00349127	0.0555338	EME2	EME2	EME2,NME3,NONHSAG018276.2,MRPS34,CRAMP1,TELO2,UNKL,UBE2I,E4F1,TSC2,SRRM2,IFT140,ERVK13-1,SNORA64,FAHD1,HAGH,SNORD60,CHTF18,LMF1,AMDHD2,NUBP2,CCDC154,ZNF598,SNHG19,TBL3,JPT2,IGFALS,MAPK8IP3	EME2,EME2,NME3,NONHSAG018276.2,MRPS34,CRAMP1,TELO2,UNKL,UBE2I,E4F1,TSC2,SRRM2,IFT140,ERVK13-1,SNORA64,FAHD1,HAGH,SNORD60,CHTF18,LMF1,AMDHD2,NUBP2,CCDC154,ZNF598,SNHG19,TBL3,JPT2,IGFALS,MAPK8IP3
19	46638785	46639327	chr19:46638785-46639327	0.565911	0.0687802	1.06304	0.0262785	0.116364	0.253879	-0.141246	0.649004	0.193381	0.292685	GNG8	GNG8	GNG8,ZC3H4,BICRA,CCDC61,IRF2BP1,CCDC9,SNRPD2,FBXO46,SYMPK,SLC1A5,DM1-AS,QPCTL,INAFM1,PRKD2,PNMA8A,PTGIR	GNG8,GNG8,ZC3H4,BICRA,CCDC61,IRF2BP1,CCDC9,SNRPD2,FBXO46,SYMPK,SLC1A5,DM1-AS,QPCTL,INAFM1,PRKD2,PNMA8A,PTGIR
5	140261548	140262012	chr5:140261548-140262012	0.586384	0.0710048	1.10176	0.0263527	0.116547	-0.068545	-0.491116	0.354026	0.736802	0.532343	PFDN1	.	PFDN1,APBB3,HARS2,HBEGF,PURA,ANKHD1,CD14,PCDHB18P,MATR3,IGIP,PCDHB19P,DNAJC18,SLC4A9,PCDHB11,PCDHB13,PCDHB12,WDR55,PCDHB15,PSD2,PCDHB2,SRA1,CYSTM1,IK,SLC35A4,EIF4EBP3,ZMAT2,RF00017-4948	.,PFDN1,APBB3,HARS2,HBEGF,PURA,ANKHD1,CD14,PCDHB18P,MATR3,IGIP,PCDHB19P,DNAJC18,SLC4A9,PCDHB11,PCDHB13,PCDHB12,WDR55,PCDHB15,PSD2,PCDHB2,SRA1,CYSTM1,IK,SLC35A4,EIF4EBP3,ZMAT2,RF00017-4948
13	49443580	49445280	chr13:49443580-49445280	-0.372642	-0.700143	-0.0451418	0.0263443	0.116547	-0.141083	-0.461044	0.178878	0.365892	0.389409	SETDB2-PHF11	SETDB2-PHF11	SETDB2,CAB39L,SETDB2-PHF11,PHF11,ARL11,EBPL,SNRPGP14	SETDB2-PHF11,SETDB2,CAB39L,SETDB2-PHF11,PHF11,ARL11,EBPL,SNRPGP14
3	160399019	160400863	chr3:160399019-160400863	-0.381002	-0.716185	-0.0458196	0.0264897	0.116888	-0.176096	-0.491842	0.13965	0.25608	0.329413	SMC4	SMC4	IFT80,SMC4,B3GAT3P1,MIR15B,MIR16-2,RF00254,TRIM59-IFT80	SMC4,IFT80,SMC4,B3GAT3P1,MIR15B,MIR16-2,RF00254,TRIM59-IFT80
12	70365441	70366859	chr12:70365441-70366859	-0.392634	-0.738068	-0.0472005	0.0264972	0.116888	-0.17517	-0.469884	0.119545	0.227299	0.312637	KCNMB4	KCNMB4	KCNMB4,PRANCR,CNOT2,RF00017-1182,PTPRB	KCNMB4,KCNMB4,PRANCR,CNOT2,RF00017-1182,PTPRB
12	132488857	132490209	chr12:132488857-132490209	-0.39426	-0.741083	-0.0474379	0.0264796	0.116888	-0.0915628	-0.43134	0.248215	0.577706	0.480114	FBRSL1	FBRSL1	FBRSL1,ANKLE2,EP400P1,NOC4L,POLE,ZNF891,CHFR,ZNF140,EP400,ZNF26,GOLGA3,PUS1,HSALNG0095313,LRCOL1	FBRSL1,FBRSL1,ANKLE2,EP400P1,NOC4L,POLE,ZNF891,CHFR,ZNF140,EP400,ZNF26,GOLGA3,PUS1,HSALNG0095313,LRCOL1
19	1856715	1857533	chr19:1856715-1857533	0.520164	0.0626509	0.977678	0.0264592	0.116888	0.425573	0.0330031	0.818143	0.0352319	0.134812	KLF16	.	KLF16,SF3A2,DAZAP1,TMEM259,GRIN3B,TCF3,ATP8B3,SPPL2B,CIRBP,LSM7,MED16,LMNB2,DOT1L,ZNF555,REXO1,ELOCP28,NDUFS7,MOB3A,CSNK1G2,C19orf25,SCAMP4,ADAT3,PEAK3,PLEKHJ1,BTBD2,MN297546	.,KLF16,SF3A2,DAZAP1,TMEM259,GRIN3B,TCF3,ATP8B3,SPPL2B,CIRBP,LSM7,MED16,LMNB2,DOT1L,ZNF555,REXO1,ELOCP28,NDUFS7,MOB3A,CSNK1G2,C19orf25,SCAMP4,ADAT3,PEAK3,PLEKHJ1,BTBD2,MN297546
19	7098858	7099618	chr19:7098858-7099618	0.500502	0.0602909	0.940714	0.0264565	0.116888	0.0829571	-0.248807	0.414722	0.605212	0.489987	ZNF557	.	ZNF557,KHSRP,ELAVL1,XAB2,GTF2F1,INSR	.,ZNF557,KHSRP,ELAVL1,XAB2,GTF2F1,INSR
22	22633469	22634072	chr22:22633469-22634072	0.582966	0.0699903	1.09594	0.0265231	0.116942	0.320137	-0.125641	0.765915	0.148413	0.258014	POM121L1P	.	.	.,.
15	20187183	20188691	chr15:20187183-20188691	-0.346263	-0.651064	-0.0414616	0.0265759	0.117115	-0.0272824	-0.356029	0.301464	0.863312	0.568639	CHEK2P2	.	.	.,.
7	140230111	140232020	chr7:140230111-140232020	0.423446	0.0506586	0.796234	0.0265935	0.117134	0.337783	0.0349557	0.640609	0.0308438	0.127658	KDM7A-DT	.	KDM7A,LUC7L2,RNU6-797P,SLC37A3,KDM7A-DT,TBXAS1,RAB19,RF00017-6689	.,KDM7A,LUC7L2,RNU6-797P,SLC37A3,KDM7A-DT,TBXAS1,RAB19,RF00017-6689
6	89638267	89639037	chr6:89638267-89639037	-0.398771	-0.749967	-0.0475747	0.0266484	0.117316	-0.133681	-0.456392	0.18903	0.394972	0.402976	LYRM2	LYRM2	LYRM2,MDN1,ANKRD6	LYRM2,LYRM2,MDN1,ANKRD6
2	9630419	9631410	chr2:9630419-9631410	-0.389293	-0.732211	-0.0463743	0.0266781	0.117387	-0.206191	-0.57874	0.166358	0.259589	0.3319	YWHAQ	YWHAQ	YWHAQ,TAF1B,RNU4-73P,KLF11,IAH1,ADAM17	YWHAQ,YWHAQ,TAF1B,RNU4-73P,KLF11,IAH1,ADAM17
5	172150570	172151202	chr5:172150570-172151202	0.539637	0.0640612	1.01521	0.0267468	0.117391	0.0673854	-0.311894	0.446665	0.712875	0.52634	STK10	.	STK10,UBTD2,EFCAB9,RF00017-5106,RF00017-5107,FBXW11	.,STK10,UBTD2,EFCAB9,RF00017-5106,RF00017-5107,FBXW11
6	151040877	151041491	chr6:151040877-151041491	-0.462533	-0.870077	-0.0549895	0.0267175	0.117391	-0.739029	-1.14078	-0.337276	0.00116662	0.0376642	MTHFD1L	.	HSPA8P15,HSALNG0054343,MTHFD1L,AKAP12	.,HSPA8P15,HSALNG0054343,MTHFD1L,AKAP12
13	110160414	110161629	chr13:110160414-110161629	-0.407057	-0.765736	-0.0483779	0.026724	0.117391	-0.776212	-1.19664	-0.355781	0.00113087	0.0376642	LINC00396	.	COL4A2,COL4A1,IRS2	.,COL4A2,COL4A1,IRS2
14	105480986	105482196	chr14:105480986-105482196	0.430072	0.051082	0.809062	0.0267361	0.117391	0.395149	0.0701818	0.720117	0.0199809	0.108142	CRIP1	CRIP1	CRIP1,MG828531,TEDC1,CRIP2,MTA1,CDCA4,RPS8P1,GPR132,LINC02298,TMEM121,CLBA1,HSALNG0104226	CRIP1,CRIP1,MG828531,TEDC1,CRIP2,MTA1,CDCA4,RPS8P1,GPR132,LINC02298,TMEM121,CLBA1,HSALNG0104226
20	62899826	62900702	chr20:62899826-62900702	0.516239	0.061283	0.971194	0.0267469	0.117391	0.474156	0.0531419	0.895171	0.0294555	0.125481	DIDO1	.	DIDO1,TAF4,GMEB2,RTEL1,GID8,YTHDF1,RPS21,ARFGAP1,ZGPAT,TCFL5,MTG2,TNFRSF6B,ARFRP1,LAMA5,SLC2A4RG,SLC17A9,AB372778-020,SNORA117	.,DIDO1,TAF4,GMEB2,RTEL1,GID8,YTHDF1,RPS21,ARFGAP1,ZGPAT,TCFL5,MTG2,TNFRSF6B,ARFRP1,LAMA5,SLC2A4RG,SLC17A9,AB372778-020,SNORA117
17	17971937	17972949	chr17:17971937-17972949	-0.371682	-0.699276	-0.0440869	0.0267629	0.117402	-0.0695764	-0.416615	0.277462	0.678113	0.51451	TOM1L2	TOM1L2	TOM1L2,DRC3,FOXO3B,FLII,ZNF286B,USP32P2,SMCR8,SMCR5,MPRIP,RAI1,SREBF1	TOM1L2,TOM1L2,DRC3,FOXO3B,FLII,ZNF286B,USP32P2,SMCR8,SMCR5,MPRIP,RAI1,SREBF1
X	123732503	123733080	chrX:123732503-123733080	0.632258	0.0748011	1.18971	0.0268139	0.117566	0.317285	-0.169426	0.803996	0.187277	0.288564	THOC2	THOC2	THOC2,RF00017-8673,GRIA3	THOC2,THOC2,RF00017-8673,GRIA3
14	74018521	74019625	chr14:74018521-74019625	0.424103	0.0499956	0.79821	0.0268844	0.117816	-0.0467193	-0.36342	0.269981	0.759802	0.538938	BBOF1	BBOF1	ENTPD5,BBOF1,RBM25,ABCD4,ZNF410,MIDEAS,PROX2,LIN52,FAM161B	BBOF1,ENTPD5,BBOF1,RBM25,ABCD4,ZNF410,MIDEAS,PROX2,LIN52,FAM161B
2	86440711	86442860	chr2:86440711-86442860	-0.36627	-0.689476	-0.0430637	0.0269364	0.117913	-0.283199	-0.594104	0.0277055	0.0716282	0.18501	KDM3A	KDM3A	KDM3A,SNORD94,ANAPC1P2,ANAPC1P3,C2orf68,USP39,POLR1A,PTCD3,MAT2A,CHMP3,GGCX,ANAPC1P1,TMEM150A,RNF103,MRPL35,HSALNG0016579	KDM3A,KDM3A,SNORD94,ANAPC1P2,ANAPC1P3,C2orf68,USP39,POLR1A,PTCD3,MAT2A,CHMP3,GGCX,ANAPC1P1,TMEM150A,RNF103,MRPL35,HSALNG0016579
6	44223516	44223920	chr6:44223516-44223920	0.616608	0.0724564	1.16076	0.0269474	0.117913	0.521699	0.07978	0.963617	0.0233142	0.113909	SLC29A1	SLC29A1	SLC29A1,GTPBP2,POLH,RPS2P29,ZNF318,ABCC10,YIPF3,MYMX,SLC35B2,MRPL14,RF00017-5580,RF00017-5572,HSP90AB1	SLC29A1,SLC29A1,GTPBP2,POLH,RPS2P29,ZNF318,ABCC10,YIPF3,MYMX,SLC35B2,MRPL14,RF00017-5580,RF00017-5572,HSP90AB1
17	1607262	1607803	chr17:1607262-1607803	0.512758	0.0602764	0.965239	0.0269398	0.117913	0.0638463	-0.368105	0.495798	0.759346	0.538851	PITPNA	.	SLC43A2,PITPNA,SCARF1,WDR81,CRK,RN7SL105P,RF00017-2210,SNODB1746,MN298114-083	.,SLC43A2,PITPNA,SCARF1,WDR81,CRK,RN7SL105P,RF00017-2210,SNODB1746,MN298114-083
5	81750386	81751862	chr5:81750386-81751862	-0.37859	-0.712753	-0.0444276	0.0269738	0.117968	-0.28662	-0.593733	0.0204922	0.0655227	0.177224	SSBP2	SSBP2	SSBP2,ZCCHC9,RPS23,ATG10,RF00994-844,ACOT12	SSBP2,SSBP2,ZCCHC9,RPS23,ATG10,RF00994-844,ACOT12
2	234292166	234292641	chr2:234292166-234292641	-0.499407	-0.9403	-0.0585129	0.0270047	0.118044	-0.41322	-0.816151	-0.0102882	0.0450041	0.150072	LINC01891	.	ARL4C,SH3BP4,HSALNG0023143,SPP2	.,ARL4C,SH3BP4,HSALNG0023143,SPP2
17	46224927	46226011	chr17:46224927-46226011	0.550904	0.0642787	1.03753	0.0270861	0.11834	0.259014	-0.090098	0.608125	0.136209	0.247972	GOSR2	.	KANSL1,LINC02210,LRRC37A4P,ARL17A,RPS2P47,ARL17B,STH	.,KANSL1,LINC02210,LRRC37A4P,ARL17A,RPS2P47,ARL17B,STH
21	37220644	37221440	chr21:37220644-37221440	0.463467	0.0538456	0.873088	0.0271697	0.118645	0.0946841	-0.265004	0.454373	0.586469	0.483231	DSCR9	.	DYRK1A,PIGP,TTC3,MORC3,RF00017-3708,RN7SL678P,DSCR9,VPS26C	.,DYRK1A,PIGP,TTC3,MORC3,RF00017-3708,RN7SL678P,DSCR9,VPS26C
14	85599837	85600438	chr14:85599837-85600438	-0.485964	-0.915518	-0.0564106	0.0271865	0.118659	-0.624496	-1.11	-0.138996	0.0146574	0.0965441	FLRT2	.	FLRT2	.,FLRT2
17	81034690	81035450	chr17:81034690-81035450	0.485137	0.0561937	0.91408	0.0272283	0.118782	0.0648537	-0.334864	0.464572	0.736741	0.532343	BAIAP2	BAIAP2	BAIAP2,BAIAP2-DT,ALYREF,CEP131,HGS,AATK,CHMP6,NONHSAG022975.2,PVALEF	BAIAP2,BAIAP2,BAIAP2-DT,ALYREF,CEP131,HGS,AATK,CHMP6,NONHSAG022975.2,PVALEF
19	46717104	46718428	chr19:46717104-46718428	0.417958	0.0483728	0.787542	0.0272442	0.118791	0.502035	0.185486	0.818585	0.00376768	0.0570126	PRKD2	PRKD2	PRKD2,FKRP,STRN4,ZC3H4	PRKD2,PRKD2,FKRP,STRN4,ZC3H4
3	105868384	105869526	chr3:105868384-105869526	-0.380952	-0.717934	-0.0439709	0.0272967	0.118933	-0.520932	-0.835619	-0.206244	0.00273543	0.0517649	CBLB	CBLB	CBLB,ALCAM	CBLB,CBLB,ALCAM
9	130128290	130129274	chr9:130128290-130129274	0.483958	0.0558389	0.912077	0.0273041	0.118933	0.22456	-0.166533	0.615654	0.242822	0.322066	GPRACR	.	NCS1,TOR1A,EXOSC2,USP20,C9orf78,PRDM12,TOR1B,FNBP1,GPR107,RF00017-7994	.,NCS1,TOR1A,EXOSC2,USP20,C9orf78,PRDM12,TOR1B,FNBP1,GPR107,RF00017-7994
12	2294757	2296191	chr12:2294757-2296191	0.396541	0.045692	0.747391	0.0273299	0.118985	0.0337263	-0.419801	0.487253	0.877388	0.572076	FKBP4	.	CACNA1C-IT3,DCP1B,CACNA1C,FKBP4	.,CACNA1C-IT3,DCP1B,CACNA1C,FKBP4
8	8161201	8161676	chr8:8161201-8161676	-0.858561	-1.61828	-0.0988416	0.027347	0.119	-0.11021	-0.737005	0.516585	0.715702	0.526747	FAM85B	.	.	.,.
8	30082135	30083389	chr8:30082135-30083389	-0.374352	-0.705702	-0.0430011	0.0273902	0.119108	-0.306657	-0.640393	0.0270779	0.0693969	0.182234	SARAF	SARAF	LEPROTL1,SARAF,WRN,RBPMS,HSPA8P11,GTF2E2,MBOAT4,DUSP4	SARAF,LEPROTL1,SARAF,WRN,RBPMS,HSPA8P11,GTF2E2,MBOAT4,DUSP4
19	21568995	21569704	chr19:21568995-21569704	-0.501102	-0.944671	-0.0575329	0.0273995	0.119108	-0.668796	-1.06631	-0.271277	0.00241419	0.0488988	LOC400682	.	ZNF429,ZNF708,LINC00664,ZNF100	.,ZNF429,ZNF708,LINC00664,ZNF100
10	37976075	37976914	chr10:37976075-37976914	-0.385815	-0.727485	-0.0441451	0.0274657	0.119309	-0.375701	-0.709951	-0.0414503	0.0297354	0.126153	ZNF25	ZNF25	ZNF25,ZNF248,ZNF25-DT,ZNF37A	ZNF25,ZNF25,ZNF248,ZNF25-DT,ZNF37A
16	5097731	5098667	chr16:5097731-5098667	-0.383165	-0.722505	-0.0438245	0.0274733	0.119309	-0.293389	-0.582731	-0.00404646	0.0472043	0.152632	EEF2KMT	EEF2KMT	EEF2KMT,ANKS3,ZNF500,RBFOX1	EEF2KMT,EEF2KMT,ANKS3,ZNF500,RBFOX1
17	74520637	74521877	chr17:74520637-74521877	0.487886	0.0556019	0.92017	0.0275425	0.11955	0.110694	-0.406448	0.627835	0.657794	0.507262	CD300LB	.	MF281491,CD300LB,CD300E,CD300C,CD300LD,CD300LF,TMEM104,CD300A,TTYH2	.,MF281491,CD300LB,CD300E,CD300C,CD300LD,CD300LF,TMEM104,CD300A,TTYH2
16	352652	353326	chr16:352652-353326	-0.44792	-0.84491	-0.0509291	0.0275871	0.119683	-0.161052	-0.593084	0.27098	0.443074	0.42498	AXIN1	AXIN1	AXIN1,PGAP6,UBE2I,CHTF18,WASH4P,WDR24,LUC7L,WDR90,RHOT2,MRPL28,ARHGDIG,NME4,HBZ,PDIA2	AXIN1,AXIN1,PGAP6,UBE2I,CHTF18,WASH4P,WDR24,LUC7L,WDR90,RHOT2,MRPL28,ARHGDIG,NME4,HBZ,PDIA2
2	97167469	97169155	chr2:97167469-97169155	-0.34801	-0.656674	-0.0393459	0.0276957	0.119758	-0.089068	-0.400685	0.222549	0.555071	0.471041	ANKRD36	.	.	.,.
2	242085436	242086361	chr2:242085436-242086361	-0.488761	-0.922284	-0.0552379	0.027703	0.119758	-0.285822	-0.75544	0.183796	0.216806	0.306921	D2HGDH	.	LINC01881,FARP2,MTERF4,LINC01880,NEU4,ATG4B,FAM240C	.,LINC01881,FARP2,MTERF4,LINC01880,NEU4,ATG4B,FAM240C
4	158671256	158672666	chr4:158671256-158672666	-0.379898	-0.716699	-0.0430976	0.0276304	0.119758	-0.245908	-0.577041	0.0852256	0.135861	0.247833	C4orf46	C4orf46	C4orf46,ETFDH,PPID,RXFP1	C4orf46,C4orf46,ETFDH,PPID,RXFP1
6	18154675	18156265	chr6:18154675-18156265	-0.370592	-0.699245	-0.0419391	0.0276773	0.119758	-0.370209	-0.725022	-0.0153954	0.0417866	0.146073	KDM1B	KDM1B	TPMT,KDM1B,NHLRC1,RNF144B,RF00017-5333	KDM1B,TPMT,KDM1B,NHLRC1,RNF144B,RF00017-5333
12	106773964	106774627	chr12:106773964-106774627	-0.412935	-0.779052	-0.0468172	0.027642	0.119758	-0.0637975	-0.395844	0.268249	0.690755	0.518259	RIC8B	RIC8B	RIC8B,MTERF2,PWP1,TMEM263	RIC8B,RIC8B,MTERF2,PWP1,TMEM263
19	50414997	50415880	chr19:50414997-50415880	0.497571	0.0562019	0.938939	0.0277138	0.119758	0.302502	-0.130555	0.735559	0.159162	0.266259	SPIB	SPIB	SPIB,POLD1,NAPSB,KLK3	SPIB,SPIB,POLD1,NAPSB,KLK3
21	17783950	17785015	chr21:17783950-17785015	-0.457362	-0.863049	-0.0516736	0.0277088	0.119758	-0.197974	-0.559603	0.163655	0.264612	0.33483	C21orf91-OT1	.	C21orf91-OT1,C21orf91,BTG3,CHODL	.,C21orf91-OT1,C21orf91,BTG3,CHODL
22	15835088	15836355	chr22:15835088-15836355	-0.465466	-0.878359	-0.0525729	0.0277148	0.119758	-0.16411	-0.664375	0.336155	0.498867	0.448697	DUXAP8	.	.	.,.
16	90077330	90078127	chr16:90077330-90078127	0.516413	0.0582466	0.97458	0.0277412	0.119812	0.257035	-0.14527	0.65934	0.195784	0.293943	PRDM7	.	PRDM7,CDK10,ACSF3,TCF25,AFG3L1P,ZNF276,MC1R,ANKRD11,SPATA2L,VPS9D1,SPATA33,URAHP,DBNDD1	.,PRDM7,CDK10,ACSF3,TCF25,AFG3L1P,ZNF276,MC1R,ANKRD11,SPATA2L,VPS9D1,SPATA33,URAHP,DBNDD1
20	63686563	63687110	chr20:63686563-63687110	0.531432	0.0596467	1.00322	0.0278351	0.120158	0.116641	-0.334306	0.567588	0.592944	0.485584	TNFRSF6B	.	LIME1,RTEL1,ZGPAT,SLC2A4RG,FNDC11,SRMS,STMN3,TNFRSF6B,RTEL1-TNFRSF6B	.,LIME1,RTEL1,ZGPAT,SLC2A4RG,FNDC11,SRMS,STMN3,TNFRSF6B,RTEL1-TNFRSF6B
1	166875772	166876749	chr1:166875772-166876749	-0.37057	-0.699625	-0.0415147	0.0278705	0.12025	-0.132497	-0.467181	0.202186	0.415828	0.413042	TADA1	TADA1	TADA1,MAEL,POU2F1,ILDR2,POGK	TADA1,TADA1,MAEL,POU2F1,ILDR2,POGK
5	147403860	147404572	chr5:147403860-147404572	-0.451734	-0.853036	-0.0504326	0.0279363	0.120414	-0.392058	-0.84028	0.0561635	0.0825725	0.196764	DPYSL3	.	MN298114-190,RF00017-4992,DPYSL3,STK32A	.,MN298114-190,RF00017-4992,DPYSL3,STK32A
6	44265205	44265765	chr6:44265205-44265765	0.482198	0.0538559	0.910541	0.0279285	0.120414	0.0201384	-0.318849	0.359126	0.901897	0.578565	NFKBIE	NFKBIE	NFKBIE,SLC35B2,ZNF318,ABCC10,AARS2,RPS2P29,POLH,GTPBP2,POLR1C,XPO5,TMEM151B,SLC29A1,CAPN11,CDC5L,YIPF3,HSP90AB1,SLC22A7	NFKBIE,NFKBIE,SLC35B2,ZNF318,ABCC10,AARS2,RPS2P29,POLH,GTPBP2,POLR1C,XPO5,TMEM151B,SLC29A1,CAPN11,CDC5L,YIPF3,HSP90AB1,SLC22A7
12	132986234	132986764	chr12:132986234-132986764	-0.49531	-0.935659	-0.0549597	0.0280525	0.120795	-0.192418	-0.544036	0.159199	0.264792	0.334896	ZNF26	ZNF26	ZNF26,ZNF605,ZNF84,ZNF268,DDX51,ZNF140,GOLGA3,ZNF10,ZNF891,RF00618-006,RNU4ATAC12P	ZNF26,ZNF26,ZNF605,ZNF84,ZNF268,DDX51,ZNF140,GOLGA3,ZNF10,ZNF891,RF00618-006,RNU4ATAC12P
18	23422833	23423590	chr18:23422833-23423590	-0.505455	-0.954824	-0.0560853	0.0280525	0.120795	-0.371462	-0.731124	-0.0118001	0.0436667	0.148644	TMEM241	.	NPC1,RMC1,RIOK3,CABLES1,RBBP8,TMEM241	.,NPC1,RMC1,RIOK3,CABLES1,RBBP8,TMEM241
3	180989249	180990465	chr3:180989249-180990465	-0.389701	-0.736286	-0.0431158	0.0281074	0.120964	-0.309866	-0.624665	0.00493331	0.0533114	0.160493	DNAJC19	DNAJC19	SOX2-OT,DNAJC19,TTC14,FXR1	DNAJC19,SOX2-OT,DNAJC19,TTC14,FXR1
14	23094621	23095914	chr14:23094621-23095914	-0.379427	-0.716902	-0.0419518	0.0281197	0.120964	-0.321704	-0.640521	-0.00288689	0.0481731	0.153684	ACIN1	ACIN1	ACIN1,C14orf119,NGDN,RBM23,PRMT5,C14orf93,MMP14,HAUS4,BCL2L2-PABPN1,OXA1L,SLC7A8,HOMEZ,AJUBA,LRP10,CDH24,MN298114-057	ACIN1,ACIN1,C14orf119,NGDN,RBM23,PRMT5,C14orf93,MMP14,HAUS4,BCL2L2-PABPN1,OXA1L,SLC7A8,HOMEZ,AJUBA,LRP10,CDH24,MN298114-057
11	2940715	2941315	chr11:2940715-2941315	0.672509	0.0738714	1.27115	0.0282431	0.121434	0.260538	-0.313277	0.834353	0.352156	0.382561	OSBPL5	.	NAP1L4,SLC22A18AS,SNORA54,SLC22A18,KCNQ1,PHLDA2	.,NAP1L4,SLC22A18AS,SNORA54,SLC22A18,KCNQ1,PHLDA2
4	86934604	86936409	chr4:86934604-86936409	-0.369344	-0.698168	-0.0405205	0.0282662	0.121474	-0.102344	-0.42428	0.219593	0.512067	0.453832	AFF1-AS1	AFF1-AS1	AFF1,C4orf36,MAPK10,SLC10A6,TECRP1,KLHL8	AFF1-AS1,AFF1,C4orf36,MAPK10,SLC10A6,TECRP1,KLHL8
7	876203	877123	chr7:876203-877123	-0.414743	-0.784071	-0.0454151	0.0283017	0.121566	-0.102765	-0.449929	0.244399	0.541205	0.465185	GET4	.	GET4,DNAAF5,SUN1,INTS1,PRKAR1B,ZFAND2A-DT,CYP2W1,PDGFA,RF00017-5957,RF00017-5955	.,GET4,DNAAF5,SUN1,INTS1,PRKAR1B,ZFAND2A-DT,CYP2W1,PDGFA,RF00017-5957,RF00017-5955
11	17207419	17208495	chr11:17207419-17208495	-0.431041	-0.815002	-0.0470791	0.0283497	0.121711	0.164417	-0.157072	0.485906	0.296248	0.351141	NUCB2	NUCB2	PIK3C2A,NUCB2,SNORD14A,SAAL1,OR7E14P,SNORD14B,RPS13,RPL36AP37,C11orf58,RPS2P40,NCR3LG1	NUCB2,PIK3C2A,NUCB2,SNORD14A,SAAL1,OR7E14P,SNORD14B,RPS13,RPL36AP37,C11orf58,RPS2P40,NCR3LG1
X	53421991	53423140	chrX:53421991-53423140	-0.404206	-0.764331	-0.0440802	0.0283785	0.121775	-0.281267	-0.5954	0.0328656	0.0761505	0.190106	RIBC1	RIBC1	SMC1A,RIBC1,TSPYL2,GPR173,KDM5C,ACTG1P10,FAM156B,HSD17B10,PHF8,KDM5C-IT1,IQSEC2	RIBC1,SMC1A,RIBC1,TSPYL2,GPR173,KDM5C,ACTG1P10,FAM156B,HSD17B10,PHF8,KDM5C-IT1,IQSEC2
5	10441267	10442638	chr5:10441267-10442638	0.401473	0.0436482	0.759297	0.0284357	0.121779	0.198175	-0.146943	0.543294	0.242792	0.322066	ROPN1L-AS1	ROPN1L-AS1	ROPN1L	ROPN1L-AS1,ROPN1L
5	163459682	163461814	chr5:163459682-163461814	-0.362183	-0.684959	-0.0394062	0.0284217	0.121779	-0.479869	-0.827454	-0.132284	0.00961354	0.0813426	NUDCD2	NUDCD2	NUDCD2,HMMR,CCNG1,MAT2B	NUDCD2,NUDCD2,HMMR,CCNG1,MAT2B
8	55843737	55845316	chr8:55843737-55845316	0.386313	0.0420449	0.730581	0.0284158	0.121779	0.236825	-0.110002	0.583651	0.168211	0.273544	LYN	.	RF02543-050,RF02543-049,LYN,TMEM68,TGS1,RF00017-7064,RF00017-7065	.,RF02543-050,RF02543-049,LYN,TMEM68,TGS1,RF00017-7064,RF00017-7065
19	40090306	40090972	chr19:40090306-40090972	0.514397	0.0559978	0.972796	0.0284116	0.121779	0.251217	-0.151618	0.654052	0.206184	0.300278	MAP3K10	.	ZNF780A,SNRPA,FBL,PLEKHG2,AKT2,ITPKC,SUPT5H,COQ8B,CYP2G1P,PAF1,PAK4,RN7SL566P,RPS16,ZNF780B,ZNF546,TTC9B,CCNP,SERTAD3,SAMD4B,NUMBL,EID2B,FCGBP	.,ZNF780A,SNRPA,FBL,PLEKHG2,AKT2,ITPKC,SUPT5H,COQ8B,CYP2G1P,PAF1,PAK4,RN7SL566P,RPS16,ZNF780B,ZNF546,TTC9B,CCNP,SERTAD3,SAMD4B,NUMBL,EID2B,FCGBP
11	76860685	76861554	chr11:76860685-76861554	0.43634	0.0473308	0.825348	0.0284783	0.121901	0.0918631	-0.214434	0.39816	0.535945	0.463204	ACER3	ACER3	ACER3,EMSY,GVQW3,B3GNT6	ACER3,ACER3,EMSY,GVQW3,B3GNT6
19	20167054	20167574	chr19:20167054-20167574	-0.533561	-1.00943	-0.0576912	0.0285381	0.122097	0.0675758	-0.36265	0.497802	0.74482	0.534753	ZNF486	ZNF486	ZNF486,BNIP3P17,BNIP3P15,ZNF737	ZNF486,ZNF486,BNIP3P17,BNIP3P15,ZNF737
1	13170659	13172407	chr1:13170659-13172407	-0.42807	-0.81012	-0.0460198	0.0286447	0.122311	0.111005	-0.26455	0.48656	0.541796	0.465478	PRAMEF15	.	.	.,.
13	87671166	87671710	chr13:87671166-87671710	-0.586674	-1.11027	-0.0630824	0.0286412	0.122311	-0.299177	-0.703458	0.105104	0.137153	0.248545	MIR4500HG	MIR4500HG	SLITRK5,MIR4500HG	MIR4500HG,SLITRK5,MIR4500HG
19	10415998	10417018	chr19:10415998-10417018	0.438844	0.04726	0.830427	0.0286126	0.122311	0.432796	0.0654018	0.80019	0.0235698	0.114388	PDE4A	PDE4A	PDE4A,CDC37,ILF3,ZNF266,KRI1,DNMT1,RAVER1,FBXL12,PPAN,ZNF561,ZNF121,ZNF562,YIPF2,EIF3G,ZNF426,TIMM29,TYK2,ILF3-DT,ZNF846,C19orf38,ICAM1,SMARCA4,UBE2L4,SWSAP1,S1PR2,ATG4D,QTRT1,DNM2,ICAM3,S1PR5,SHFL,CDKN2D,KEAP1	PDE4A,PDE4A,CDC37,ILF3,ZNF266,KRI1,DNMT1,RAVER1,FBXL12,PPAN,ZNF561,ZNF121,ZNF562,YIPF2,EIF3G,ZNF426,TIMM29,TYK2,ILF3-DT,ZNF846,C19orf38,ICAM1,SMARCA4,UBE2L4,SWSAP1,S1PR2,ATG4D,QTRT1,DNM2,ICAM3,S1PR5,SHFL,CDKN2D,KEAP1
X	103464373	103464872	chrX:103464373-103464872	0.640712	0.068936	1.21249	0.0286296	0.122311	0.105096	-0.412726	0.622917	0.674392	0.513128	RAB40A	.	TCEAL9,BEX3,RAB40A,LL0XNC01-250H12.3	.,TCEAL9,BEX3,RAB40A,LL0XNC01-250H12.3
1	241847788	241848617	chr1:241847788-241848617	-0.408508	-0.773175	-0.043841	0.0286767	0.122346	-0.329922	-0.67868	0.0188363	0.0622664	0.174098	EXO1	EXO1	EXO1,HSALNG0011967,BECN2	EXO1,EXO1,HSALNG0011967,BECN2
12	124390797	124392504	chr12:124390797-124392504	0.377585	0.0405127	0.714658	0.0286811	0.122346	0.13763	-0.311667	0.586927	0.527369	0.460159	MIR6880	.	RFLNA,NCOR2,MN309520	.,RFLNA,NCOR2,MN309520
17	1715895	1717613	chr17:1715895-1717613	-0.368297	-0.697123	-0.0394715	0.028702	0.122375	-0.0874112	-0.44198	0.267158	0.610263	0.491686	MIR22	MIR22	WDR81,MIR22,MIR22HG,SMYD4,PRPF8,GEMIN4,RPA1,SERPINF2,METTL16,RN7SL608P,MYO1C,TSR1,TLCD2,MNT,SMG6,DPH1,HIC1,SERPINF1,SLC43A2,PITPNA,SCARF1,OVCA2	MIR22,WDR81,MIR22,MIR22HG,SMYD4,PRPF8,GEMIN4,RPA1,SERPINF2,METTL16,RN7SL608P,MYO1C,TSR1,TLCD2,MNT,SMG6,DPH1,HIC1,SERPINF1,SLC43A2,PITPNA,SCARF1,OVCA2
5	75510870	75512163	chr5:75510870-75512163	-0.377906	-0.715369	-0.0404428	0.0287288	0.122394	-0.39039	-0.713639	-0.0671413	0.0207148	0.109268	CERT1	CERT1	CERT1,POLK,GCNT4,POC5	CERT1,CERT1,POLK,GCNT4,POC5
12	12356857	12357585	chr12:12356857-12357585	-0.401172	-0.759425	-0.0429184	0.0287349	0.122394	-0.32097	-0.626249	-0.0156897	0.0404142	0.143642	CREBL2	.	BORCS5,LRP6,MANSC1,L13712-004,DUSP16	.,BORCS5,LRP6,MANSC1,L13712-004,DUSP16
11	122856554	122856993	chr11:122856554-122856993	-0.460351	-0.871641	-0.0490609	0.0288057	0.122587	-0.341476	-0.700608	0.0176554	0.0610636	0.172486	CRTAM	.	JHY,BSX,CRTAM	.,JHY,BSX,CRTAM
12	6943515	6944788	chr12:6943515-6944788	0.409454	0.04363	0.775279	0.0288085	0.122587	0.250356	-0.0591877	0.559899	0.10632	0.220797	RNU7-1	RNU7-1	EMG1,PTPN6,MN309532,MIR200CHG,C12orf57,ZNF384,CHD4,SPSB2,SCARNA12,NOP2,NCAPD2,ING4,ATN1,PHB2,LAG3,LRRC23,LTBR,LPCAT3,C1S,P3H3,TNFRSF1A,GNB3,C1R,GDF3,RPL13P5,PEX5,MLF2,CD4,VAMP1,ACSM4,RNU7-1,NONHSAG010350.2,MIR200C,MIR141	RNU7-1,EMG1,PTPN6,MN309532,MIR200CHG,C12orf57,ZNF384,CHD4,SPSB2,SCARNA12,NOP2,NCAPD2,ING4,ATN1,PHB2,LAG3,LRRC23,LTBR,LPCAT3,C1S,P3H3,TNFRSF1A,GNB3,C1R,GDF3,RPL13P5,PEX5,MLF2,CD4,VAMP1,ACSM4,RNU7-1,NONHSAG010350.2,MIR200C,MIR141
9	112717569	112718550	chr9:112717569-112718550	-0.404411	-0.766018	-0.0428036	0.0289321	0.123004	-0.374616	-0.699586	-0.0496454	0.0262853	0.119841	INIP	INIP	INIP,PRPF4,RPL32P22,C9orf147	INIP,INIP,PRPF4,RPL32P22,C9orf147
20	62623701	62624886	chr20:62623701-62624886	0.441678	0.0467413	0.836614	0.0289348	0.123004	0.393205	0.0540004	0.73241	0.0255673	0.118435	SLCO4A1	.	.	.,.
2	55616842	55618908	chr2:55616842-55618908	-0.366287	-0.693855	-0.0387181	0.0289559	0.123004	-0.167855	-0.49547	0.15976	0.295397	0.350559	PPP4R3B	PPP4R3B	PPP4R3B,CLHC1,RPS27A,PNPT1,PRORSD1P,CFAP36	PPP4R3B,PPP4R3B,CLHC1,RPS27A,PNPT1,PRORSD1P,CFAP36
7	90403335	90404153	chr7:90403335-90404153	-0.41533	-0.786776	-0.0438849	0.0289632	0.123004	-0.165671	-0.494273	0.162931	0.302941	0.35531	LOC102723899	LOC102723899	CLDN12,CDK14,GTPBP10,STEAP2	LOC102723899,CLDN12,CDK14,GTPBP10,STEAP2
14	23953378	23954278	chr14:23953378-23954278	0.43409	0.0457809	0.8224	0.0289976	0.12309	-0.00614866	-0.367415	0.355117	0.971823	0.596688	DHRS2	.	DHRS4,DHRS4L2,ACIN1,RNA5SP383,KHNYN,NGDN,RNF31,SDR39U1,PABPN1,TSSK4,TM9SF1,IPO4,C14orf93,CIDEB,SLC22A17,NYNRIN,HAUS4,TINF2,NOP9,JPH4,SLC7A8,MDP1,BCL2L2-PABPN1,PSME2,BCL2L2,NFATC4,HOMEZ,C14orf119,RABGGTA,AJUBA,RF00994-300,HQ845197	.,DHRS4,DHRS4L2,ACIN1,RNA5SP383,KHNYN,NGDN,RNF31,SDR39U1,PABPN1,TSSK4,TM9SF1,IPO4,C14orf93,CIDEB,SLC22A17,NYNRIN,HAUS4,TINF2,NOP9,JPH4,SLC7A8,MDP1,BCL2L2-PABPN1,PSME2,BCL2L2,NFATC4,HOMEZ,C14orf119,RABGGTA,AJUBA,RF00994-300,HQ845197
1	2748404	2750735	chr1:2748404-2750735	0.351164	0.0367878	0.66554	0.0291199	0.123539	0.70084	0.38765	1.01403	0.000187105	0.017787	ACTRT2	.	.	.,.
1	150293720	150294450	chr1:150293720-150294450	0.554524	0.0578598	1.05119	0.0291926	0.123539	0.346287	-0.070921	0.763496	0.098098	0.212871	MRPS21	MRPS21	MRPS21,PRPF3,SETDB1,PIP5K1A,UBE2D3P3,GABPB2,SF3B4,ADAMTSL4,ARNT,ZNF687,GOLPH3L,H2BC19P,CTSK,APH1A,RPRD2,H2BC20P,TARS2,SEMA6C,HORMAD1,RF00017-327	MRPS21,MRPS21,PRPF3,SETDB1,PIP5K1A,UBE2D3P3,GABPB2,SF3B4,ADAMTSL4,ARNT,ZNF687,GOLPH3L,H2BC19P,CTSK,APH1A,RPRD2,H2BC20P,TARS2,SEMA6C,HORMAD1,RF00017-327
4	128811479	128812371	chr4:128811479-128812371	-0.431309	-0.817574	-0.0450436	0.0291764	0.123539	-0.172102	-0.535678	0.191473	0.332572	0.37185	JADE1	JADE1	JADE1,C4orf33,MFSD8	JADE1,JADE1,C4orf33,MFSD8
13	77025770	77027506	chr13:77025770-77027506	-0.373654	-0.708375	-0.0389339	0.0292177	0.123539	-0.212556	-0.532898	0.107786	0.179913	0.283633	FBXL3	FBXL3	FBXL3,CLN5,HE856070	FBXL3,FBXL3,CLN5,HE856070
17	8247142	8249321	chr17:8247142-8249321	0.382812	0.0399774	0.725647	0.0291771	0.123539	0.357367	-0.0425917	0.757325	0.0767115	0.191171	PFAS	PFAS	PFAS,CTC1,NEURL4,SENP3,CYB5D1,RANGRF,NLGN2,SLC25A35,CNTROB,LINC00324,ZBTB4,WRAP53,CHD3,VAMP2	PFAS,PFAS,CTC1,NEURL4,SENP3,CYB5D1,RANGRF,NLGN2,SLC25A35,CNTROB,LINC00324,ZBTB4,WRAP53,CHD3,VAMP2
18	21599925	21601211	chr18:21599925-21601211	-0.386204	-0.732166	-0.0402428	0.0292171	0.123539	-0.41306	-0.700375	-0.125745	0.00742564	0.0731742	ESCO1	ESCO1	SNRPD1,ESCO1,hsa-miR-5095-242,MIR320C1,MIB1,ABHD3,MG828730-032,GREB1L	ESCO1,SNRPD1,ESCO1,hsa-miR-5095-242,MIR320C1,MIB1,ABHD3,MG828730-032,GREB1L
21	7324033	7327475	chr21:7324033-7327475	-0.364295	-0.690617	-0.0379735	0.0292106	0.123539	-0.444811	-0.736474	-0.153148	0.00498302	0.062621	LOC102724951	.	.	.,.
21	10491103	10491603	chr21:10491103-10491603	-0.617639	-1.17076	-0.0645133	0.0291735	0.123539	-0.622947	-1.11892	-0.126977	0.0167582	0.101739	TPTE	.	.	.,.
4	110196493	110197941	chr4:110196493-110197941	-0.353852	-0.67097	-0.0367345	0.0292846	0.123762	0.0215902	-0.310166	0.353346	0.89259	0.575946	ELOVL6	ELOVL6	ELOVL6,SETP20,SEC24B,CDC42P4,GAR1,CASP6,EGF	ELOVL6,ELOVL6,SETP20,SEC24B,CDC42P4,GAR1,CASP6,EGF
10	133378441	133379075	chr10:133378441-133379075	0.581944	0.0603112	1.10358	0.0293152	0.123831	0.14596	-0.231905	0.523825	0.427028	0.418087	PAOX	PAOX	ECHS1,PAOX,SCART1,MTG1,PRAP1,CYP2E1,HSALNG0081904	PAOX,ECHS1,PAOX,SCART1,MTG1,PRAP1,CYP2E1,HSALNG0081904
10	5812819	5814098	chr10:5812819-5814098	-0.398108	-0.755047	-0.0411685	0.0293548	0.123938	-0.353915	-0.669485	-0.0383459	0.030054	0.126749	GDI2	.	GDI2,ANKRD16,RBM17,FBH1,TASOR2,ASB13	.,GDI2,ANKRD16,RBM17,FBH1,TASOR2,ASB13
X	49155878	49156642	chrX:49155878-49156642	0.581912	0.0600577	1.10377	0.0293903	0.124027	-0.150105	-0.531268	0.231058	0.418236	0.41406	MAGIX	.	FTSJ1,GPKOW,HDAC6,MAGIX,GATA1,RF00017-8434,RF00017-8425	.,FTSJ1,GPKOW,HDAC6,MAGIX,GATA1,RF00017-8434,RF00017-8425
2	180980012	180981046	chr2:180980012-180981046	-0.387779	-0.735811	-0.039747	0.0295141	0.124452	-0.46577	-0.769894	-0.161646	0.00483844	0.062621	UBE2E3	.	UBE2E3,CWC22,ITGA4	.,UBE2E3,CWC22,ITGA4
8	12538348	12540144	chr8:12538348-12540144	-0.361009	-0.685026	-0.0369914	0.0295197	0.124452	-0.294337	-0.578414	-0.0102603	0.0430705	0.148069	LOC729732	.	.	.,.
4	8620751	8621530	chr4:8620751-8621530	-0.797131	-1.51272	-0.0815423	0.0295498	0.124518	-0.221611	-0.947508	0.504285	0.528741	0.460348	GPR78	.	.	.,.
8	17155797	17157253	chr8:17155797-17157253	-0.378691	-0.718784	-0.0385977	0.0296148	0.124709	-0.169303	-0.470163	0.131558	0.251986	0.32648	ZDHHC2	ZDHHC2	ZDHHC2,MICU3,MTMR7,RF00017-6858,VPS37A	ZDHHC2,ZDHHC2,MICU3,MTMR7,RF00017-6858,VPS37A
19	12945435	12946243	chr19:12945435-12946243	0.49404	0.0503285	0.937752	0.029624	0.124709	0.104906	-0.238363	0.448174	0.528321	0.460255	RAD23A	RAD23A	RAD23A,ZNF136,CCDC130,ZNF442,ZNF625,MRI1,ZNF844,RPS6P25,ZNF564,GCDH,TRMT1,WDR83OS,ZNF788P,ZNF709,ZNF799,DHPS,ZNF763,TRIR,HOOK2,CALR,MF281475-002,GADD45GIP1	RAD23A,RAD23A,ZNF136,CCDC130,ZNF442,ZNF625,MRI1,ZNF844,RPS6P25,ZNF564,GCDH,TRMT1,WDR83OS,ZNF788P,ZNF709,ZNF799,DHPS,ZNF763,TRIR,HOOK2,CALR,MF281475-002,GADD45GIP1
11	93661477	93662095	chr11:93661477-93662095	-0.499411	-0.94814	-0.0506817	0.0296921	0.124935	-0.195007	-0.531786	0.141772	0.239019	0.319854	CEP295	CEP295	CEP295,MED17,MRE11,ANKRD49,C11orf54	CEP295,CEP295,MED17,MRE11,ANKRD49,C11orf54
1	193558478	193558978	chr1:193558478-193558978	-0.523231	-0.993532	-0.05293	0.0297488	0.125113	-0.803466	-1.19985	-0.407078	0.000490654	0.0270605	LINC01031	.	LINC01031,B3GALT2	.,LINC01031,B3GALT2
2	111032457	111033296	chr2:111032457-111033296	0.537857	0.0540006	1.02171	0.0298826	0.125287	0.163182	-0.28603	0.612394	0.454609	0.429796	ACOXL-AS1	.	GPAA1P2,LINC01106,NONHSAG028935.2,BCL2L11,ACOXL,MIR4435-2HG	.,GPAA1P2,LINC01106,NONHSAG028935.2,BCL2L11,ACOXL,MIR4435-2HG
2	131093072	131093880	chr2:131093072-131093880	-0.426203	-0.809593	-0.0428138	0.029873	0.125287	-0.143303	-0.45571	0.169104	0.347358	0.380277	FAM168B	FAM168B	FAM168B,MN298114-121,SMIM39	FAM168B,FAM168B,MN298114-121,SMIM39
4	173369393	173371332	chr4:173369393-173371332	-0.365463	-0.694126	-0.0368004	0.0298305	0.125287	-0.36622	-0.660845	-0.0715946	0.0177469	0.10384	SAP30	SAP30	HMGB2,SAP30-DT,SAP30,SCRG1,RNU6-1096P,FBXO8,CEP44,hsa-miR-5095-383	SAP30,HMGB2,SAP30-DT,SAP30,SCRG1,RNU6-1096P,FBXO8,CEP44,hsa-miR-5095-383
12	29242001	29243136	chr12:29242001-29243136	-0.387755	-0.736652	-0.0388579	0.0299155	0.125287	-0.72563	-1.12453	-0.326726	0.0012825	0.0390763	LOC100506606	.	FAR2,ERGIC2	.,FAR2,ERGIC2
19	7197241	7198499	chr19:7197241-7198499	0.373737	0.0375587	0.709915	0.0298657	0.125287	0.157302	-0.206722	0.521327	0.375333	0.393148	INSR	.	ZNF557,XAB2,MAP2K7,KHSRP,ELAVL1,GTF2F1,ARHGEF18,PSPN,GPR108,INSR,RETN,CAMSAP3,RF00017-2782	.,ZNF557,XAB2,MAP2K7,KHSRP,ELAVL1,GTF2F1,ARHGEF18,PSPN,GPR108,INSR,RETN,CAMSAP3,RF00017-2782
19	54572583	54573833	chr19:54572583-54573833	0.438726	0.0439985	0.833454	0.0299024	0.125287	0.24296	-0.156086	0.642007	0.216644	0.306921	MIR8061	.	LILRA2,HSALNG0127549,LILRA1	.,LILRA2,HSALNG0127549,LILRA1
20	40990745	40991872	chr20:40990745-40991872	0.429577	0.0432367	0.815917	0.0298386	0.125287	0.112344	-0.270939	0.495626	0.545138	0.466799	TOP1	.	TOP1,MAFB,RNU2-52P,NONHSAG031785.2	.,TOP1,MAFB,RNU2-52P,NONHSAG031785.2
22	12489083	12490532	chr22:12489083-12490532	-0.348393	-0.661832	-0.0349532	0.0298953	0.125287	-0.15102	-0.453967	0.151927	0.308243	0.35865	LOC102723769	.	.	.,.
22	37849303	37849924	chr22:37849303-37849924	0.544052	0.0545054	1.0336	0.0299205	0.125287	0.263504	-0.157566	0.684574	0.204678	0.299395	ANKRD54	ANKRD54	EIF3L,MIR659,ANKRD54,CSNK1E,GCAT,H1-0,BAIAP2L2	ANKRD54,EIF3L,MIR659,ANKRD54,CSNK1E,GCAT,H1-0,BAIAP2L2
2	46541930	46542759	chr2:46541930-46542759	0.423373	0.0422552	0.80449	0.0299871	0.12544	0.0420825	-0.27277	0.356935	0.781718	0.544997	ATP6V1E2	ATP6V1E2	ATP6V1E2,RHOQ,SOCS5,CRIPT	ATP6V1E2,ATP6V1E2,RHOQ,SOCS5,CRIPT
7	157854119	157854707	chr7:157854119-157854707	-0.406595	-0.772581	-0.0406096	0.0299746	0.12544	-0.438719	-0.802539	-0.0748986	0.0208818	0.109568	LOC100506585	LOC100506585	DNAJB6,PTPRN2	LOC100506585,DNAJB6,PTPRN2
X	130902908	130903530	chrX:130902908-130903530	-0.436977	-0.830374	-0.04358	0.0300004	0.12544	-0.0653469	-0.422029	0.291336	0.704371	0.523535	ENOX2	ENOX2	ENOX2,RBMX2	ENOX2,ENOX2,RBMX2
22	31084692	31085369	chr22:31084692-31085369	0.483566	0.0480866	0.919046	0.0300515	0.125593	0.310303	-0.0337469	0.654354	0.0742147	0.187991	SMTN	.	SMTN,TUG1,MORC2,SELENOM,SF3A1,INPP5J,TBC1D10A,PRR14L,PES1,DEPDC5,RF00017-3806	.,SMTN,TUG1,MORC2,SELENOM,SF3A1,INPP5J,TBC1D10A,PRR14L,PES1,DEPDC5,RF00017-3806
17	17495830	17496958	chr17:17495830-17496958	0.416842	0.0413373	0.792347	0.0300998	0.125734	0.532533	0.220237	0.844829	0.00217267	0.0469418	RASD1	RASD1	RASD1,DRG2,RAI1,TOP3A,SMCR8,ACTG1P24,MPRIP,UPF3AP1,MYO15A,PEMT,MED9	RASD1,RASD1,DRG2,RAI1,TOP3A,SMCR8,ACTG1P24,MPRIP,UPF3AP1,MYO15A,PEMT,MED9
1	20660955	20661855	chr1:20660955-20661855	0.386696	0.038204	0.735189	0.0301655	0.125835	0.321411	0.0164443	0.626377	0.0399895	0.14298	DDOST	DDOST	DDOST,HP1BP3,PINK1,FAM43B	DDOST,DDOST,HP1BP3,PINK1,FAM43B
2	159515505	159516722	chr2:159515505-159516722	0.52526	0.0518031	0.998718	0.030196	0.125835	0.0338019	-0.390023	0.457627	0.868586	0.56988	LOC643072	.	BAZ2B,MARCHF7,CD302,LY75,RF00017-3339,WDSUB1	.,BAZ2B,MARCHF7,CD302,LY75,RF00017-3339,WDSUB1
12	56635141	56637078	chr12:56635141-56637078	0.379374	0.0374138	0.721334	0.0301967	0.125835	0.336592	0.0352781	0.637905	0.0306276	0.127373	BAZ2A	BAZ2A	BAZ2A,IKZF4,ANKRD52,SMARCC2,NEMP1,SLC26A10,RBMS2,RNU6-343P,DTX3,PTGES3,ARHGEF25,PAN2,R3HDM2,TMEM198B,GLS2,CNPY2,NACA,NAB2,SARNP,ATP5F1B,PRIM1	BAZ2A,BAZ2A,IKZF4,ANKRD52,SMARCC2,NEMP1,SLC26A10,RBMS2,RNU6-343P,DTX3,PTGES3,ARHGEF25,PAN2,R3HDM2,TMEM198B,GLS2,CNPY2,NACA,NAB2,SARNP,ATP5F1B,PRIM1
13	30306838	30307734	chr13:30306838-30307734	-0.412129	-0.783559	-0.0406998	0.0301728	0.125835	0.0219876	-0.297311	0.341286	0.88639	0.574543	KATNAL1	KATNAL1	KATNAL1,USPL1,LINC01058,UBL3	KATNAL1,KATNAL1,USPL1,LINC01058,UBL3
16	30065051	30066070	chr16:30065051-30066070	-0.391563	-0.744391	-0.0387346	0.0301431	0.125835	0.0553681	-0.293137	0.403873	0.742004	0.533683	ALDOA	ALDOA	ALDOA,SRCAP,SETD1A,ZNF764,NPIPB12,YPEL3,INO80E,NPIPB13,RNF40,SMG1P5,SMG1P2,SLX1A,PRR14,ZNF747,CD2BP2,ZNF785,FBRS,TAOK2,NPIPB11,SMG1P6,ORAI3,GDPD3,BCL7C,SULT1A4,ZNF629,CDIPT,ZNF688,HSD3B7,MVP,ZNF689,PPP4C	ALDOA,ALDOA,SRCAP,SETD1A,ZNF764,NPIPB12,YPEL3,INO80E,NPIPB13,RNF40,SMG1P5,SMG1P2,SLX1A,PRR14,ZNF747,CD2BP2,ZNF785,FBRS,TAOK2,NPIPB11,SMG1P6,ORAI3,GDPD3,BCL7C,SULT1A4,ZNF629,CDIPT,ZNF688,HSD3B7,MVP,ZNF689,PPP4C
1	192608960	192609791	chr1:192608960-192609791	-0.499658	-0.950099	-0.0492174	0.0302175	0.125862	-0.279461	-0.689471	0.13055	0.168942	0.274014	RGS13	.	RGS13,RGS1,RO60,RGS2	.,RGS13,RGS1,RO60,RGS2
11	65111702	65112695	chr11:65111702-65112695	0.491562	0.0482683	0.934856	0.0302722	0.126029	0.581008	0.236926	0.92509	0.00234653	0.0482472	TM7SF2	TM7SF2	TM7SF2,ZNHIT2,MRPL49,ZFPL1,SF1,EIF1AD,SYVN1,POLA2,PCNX3,MUS81,KAT5,SART1,SF3B2,MEN1,FAU,TRMT112,EFEMP2,NEAT1,PLCB3,EHBP1L1,RELA,DPF2,FRMD8,ATG2A,SCYL1,VPS51,ZNRD2,LTBP3,NAALADL1,RNASEH2C,SAC3D1,SNX15,SLC22A20P,BANF1,HSALNG0084858,MN309372	TM7SF2,TM7SF2,ZNHIT2,MRPL49,ZFPL1,SF1,EIF1AD,SYVN1,POLA2,PCNX3,MUS81,KAT5,SART1,SF3B2,MEN1,FAU,TRMT112,EFEMP2,NEAT1,PLCB3,EHBP1L1,RELA,DPF2,FRMD8,ATG2A,SCYL1,VPS51,ZNRD2,LTBP3,NAALADL1,RNASEH2C,SAC3D1,SNX15,SLC22A20P,BANF1,HSALNG0084858,MN309372
9	63792490	63792896	chr9:63792490-63792896	-0.451202	-0.858273	-0.0441316	0.0303404	0.126191	-0.616926	-0.985239	-0.248612	0.00249849	0.049458	MIR4477B	.	.	.,.
X	48695881	48696819	chrX:48695881-48696819	0.512024	0.050084	0.973963	0.0303392	0.126191	0.176876	-0.225273	0.579026	0.367071	0.38995	SUV39H1	SUV39H1	SUV39H1,WAS,RNU6-1056P,RF00026-1166,GLOD5,RF00017-8420,RF00017-8416	SUV39H1,SUV39H1,WAS,RNU6-1056P,RF00026-1166,GLOD5,RF00017-8420,RF00017-8416
5	32312541	32313347	chr5:32312541-32313347	-0.390275	-0.742452	-0.0380969	0.0303747	0.126273	-0.437021	-0.753836	-0.120205	0.00966413	0.0815146	MTMR12	MTMR12	MTMR12,DROSHA,RF00017-4557,ZFR	MTMR12,MTMR12,DROSHA,RF00017-4557,ZFR
14	20681365	20684346	chr14:20681365-20684346	0.362463	0.035286	0.689639	0.0304217	0.126408	0.25909	-0.0366858	0.554865	0.0821647	0.196501	ANG	ANG	RNASE4,ANG,TRP-TGG3-2,MN297227,TRY-GTA5-5,METTL3,SUPT16H,CHD8,METTL17,PARP2,PIP4P1,OSGEP,TTC5,APEX1,PNP,LINC00641,TEP1,SNORA79B,RAB2B,ZNF219,NDRG2,ARHGEF40,TRT-TGT5-1,EGILA	ANG,RNASE4,ANG,TRP-TGG3-2,MN297227,TRY-GTA5-5,METTL3,SUPT16H,CHD8,METTL17,PARP2,PIP4P1,OSGEP,TTC5,APEX1,PNP,LINC00641,TEP1,SNORA79B,RAB2B,ZNF219,NDRG2,ARHGEF40,TRT-TGT5-1,EGILA
2	17753324	17754575	chr2:17753324-17754575	-0.366928	-0.698182	-0.0356734	0.0304446	0.126443	-0.171222	-0.490538	0.148093	0.274194	0.340071	GEN1	GEN1	GEN1,SMC6,HSALNG0013294,RF00104-013	GEN1,GEN1,SMC6,HSALNG0013294,RF00104-013
2	231675031	231675624	chr2:231675031-231675624	0.600456	0.058133	1.14278	0.030517	0.126515	0.302433	-0.139401	0.744266	0.167233	0.272829	PTMA	.	DIS3L2,RPL28P2,COPS7B,PTMA,TEX44	.,DIS3L2,RPL28P2,COPS7B,PTMA,TEX44
3	47802872	47803678	chr3:47802872-47803678	0.450729	0.0437342	0.857723	0.0304787	0.126515	0.216405	-0.121332	0.554142	0.194558	0.293471	DHX30	DHX30	DHX30,ZNF589,PTPN23,FCF1P2,SETD2,BOLA2P2,ATRIP,IP6K2,PTH1R,MAP4	DHX30,DHX30,ZNF589,PTPN23,FCF1P2,SETD2,BOLA2P2,ATRIP,IP6K2,PTH1R,MAP4
4	83455336	83456225	chr4:83455336-83456225	-0.402992	-0.767009	-0.0389743	0.0305352	0.126515	-0.345056	-0.664703	-0.0254094	0.0359188	0.136233	HELQ	HELQ	HELQ,MRPS18C,RF00017-4351,ABRAXAS1,SEC31A,HPSE,GPAT3	HELQ,HELQ,MRPS18C,RF00017-4351,ABRAXAS1,SEC31A,HPSE,GPAT3
15	54803153	54803698	chr15:54803153-54803698	-0.5554	-1.05706	-0.0537419	0.0305263	0.126515	-0.634731	-1.08758	-0.18188	0.00874216	0.0774572	LOC105370829	.	RAB27A,RSL24D1,RF00017-1792,UNC13C	.,RAB27A,RSL24D1,RF00017-1792,UNC13C
20	56391703	56393055	chr20:56391703-56393055	-0.375962	-0.71556	-0.036365	0.0305329	0.126515	-0.185124	-0.483497	0.113249	0.2084	0.302415	CSTF1	CSTF1	CSTF1,AURKA,GCNT7,RAE1,CASS4	CSTF1,CSTF1,AURKA,GCNT7,RAE1,CASS4
1	16216451	16217654	chr1:16216451-16217654	0.429788	0.0414741	0.818103	0.0305732	0.126552	0.597478	0.230169	0.964787	0.00312379	0.0540179	ARHGEF19	ARHGEF19	CROCC,ARHGEF19,SPEN,CROCCP3,ZBTB17,LINC01772,RPS16P1,DNAJC16,RPL22P3,FBXO42,ANO7L1,CPLANE2	ARHGEF19,CROCC,ARHGEF19,SPEN,CROCCP3,ZBTB17,LINC01772,RPS16P1,DNAJC16,RPL22P3,FBXO42,ANO7L1,CPLANE2
15	72272124	72272993	chr15:72272124-72272993	-0.393835	-0.749643	-0.0380275	0.0305629	0.126552	-0.183436	-0.482663	0.115791	0.213641	0.305336	PARP6	PARP6	PARP6,ARIH1,PKM,GRAMD2A,MYO9A,BBS4	PARP6,PARP6,ARIH1,PKM,GRAMD2A,MYO9A,BBS4
1	155250543	155251189	chr1:155250543-155251189	0.555796	0.0535215	1.05807	0.0306092	0.12658	0.567023	0.189782	0.944265	0.00551114	0.0644506	THBS3	.	GBA,BGLAP,PYGO2,FAM189B	.,GBA,BGLAP,PYGO2,FAM189B
6	20400995	20402265	chr6:20400995-20402265	-0.370371	-0.70505	-0.0356911	0.0305969	0.12658	-0.416073	-0.737415	-0.0947307	0.0141144	0.0948061	E2F3	E2F3	CDKAL1,E2F3-IT1,E2F3,MBOAT1,RF00017-5338	E2F3,CDKAL1,E2F3-IT1,E2F3,MBOAT1,RF00017-5338
3	179604250	179605227	chr3:179604250-179605227	-0.397754	-0.75732	-0.0381885	0.0306603	0.12667	-0.21874	-0.52564	0.0881596	0.151314	0.259872	NDUFB5	NDUFB5	NDUFB5,MRPL47,TTC14,USP13,MFN1,ACTL6A	NDUFB5,NDUFB5,MRPL47,TTC14,USP13,MFN1,ACTL6A
20	28574733	28575765	chr20:28574733-28575765	-0.444455	-0.846215	-0.0426943	0.0306514	0.12667	-0.383285	-0.731343	-0.0352264	0.0327667	0.130907	FRG1CP	.	.	.,.
6	166627063	166628043	chr6:166627063-166628043	-0.371278	-0.707026	-0.0355304	0.0307161	0.126826	-0.392407	-0.708848	-0.0759659	0.0179777	0.10441	MIR1913	.	RPS6KA2,CEP43,RAMACL,MPC1	.,RPS6KA2,CEP43,RAMACL,MPC1
17	28951428	28952623	chr17:28951428-28952623	-0.396098	-0.754314	-0.0378807	0.0307273	0.126826	-0.295742	-0.639196	0.0477127	0.0870576	0.202393	PHF12	PHF12	PHF12,PIPOX,RPL23A,NUFIP2,SUPT6H,RAB34,SDF2,TMEM199,MYO18A,SPAG5,DHRS13	PHF12,PHF12,PIPOX,RPL23A,NUFIP2,SUPT6H,RAB34,SDF2,TMEM199,MYO18A,SPAG5,DHRS13
8	28347707	28348872	chr8:28347707-28348872	0.45587	0.0435229	0.868218	0.0307563	0.126885	0.213859	-0.160309	0.588028	0.2449	0.322896	PNOC	.	ZNF395,FZD3,FBXO16,EXTL3,NUGGC,PNOC,RF00017-6914,MN298114-252	.,ZNF395,FZD3,FBXO16,EXTL3,NUGGC,PNOC,RF00017-6914,MN298114-252
3	195627788	195628965	chr3:195627788-195628965	0.384328	0.0366191	0.732037	0.0307905	0.126966	0.209698	-0.224055	0.64345	0.32265	0.367001	APOD	.	SDHAP2,SDHAP1,MUC20,LSG1,RNF168,RNU6ATAC24P,MUC20-OT1,MUC20P1,APOD	.,SDHAP2,SDHAP1,MUC20,LSG1,RNF168,RNU6ATAC24P,MUC20-OT1,MUC20P1,APOD
5	177599317	177600431	chr5:177599317-177600431	0.48705	0.0462487	0.927852	0.0308484	0.127144	0.117156	-0.22164	0.455953	0.476246	0.439254	B4GALT7	B4GALT7	B4GALT7,HSALNG0046955,PDLIM7,ZNF346,DDX41,ZNF346-IT1,FAM153A,TMED9	B4GALT7,B4GALT7,HSALNG0046955,PDLIM7,ZNF346,DDX41,ZNF346-IT1,FAM153A,TMED9
2	156399809	156401455	chr2:156399809-156401455	0.408635	0.0387514	0.778518	0.0308709	0.127176	0.21028	-0.130252	0.550812	0.210467	0.303529	GPD2	.	TRG-GCC2-2,MF281432-008,TRA-CGC3-1,FAM133DP,LINC01876,GPD2,RF00017-3337,NR4A2	.,TRG-GCC2-2,MF281432-008,TRA-CGC3-1,FAM133DP,LINC01876,GPD2,RF00017-3337,NR4A2
8	124660141	124660613	chr8:124660141-124660613	0.6149	0.0582122	1.17159	0.0308999	0.127235	0.00439505	-0.470508	0.479298	0.984676	0.599445	MTSS1	.	NSMCE2,MTSS1,TRMT12,WASHC5,TATDN1,RF00017-7306,RF00017-7305	.,NSMCE2,MTSS1,TRMT12,WASHC5,TATDN1,RF00017-7306,RF00017-7305
4	57110318	57111199	chr4:57110318-57111199	-0.419841	-0.800041	-0.0396406	0.0309448	0.127239	-0.290172	-0.661179	0.0808361	0.117492	0.231559	IGFBP7	IGFBP7	IGFBP7,POLR2B	IGFBP7,IGFBP7,POLR2B
4	119627552	119629274	chr4:119627552-119629274	-0.354473	-0.675457	-0.0334897	0.0309343	0.127239	-0.0922113	-0.406705	0.222282	0.545007	0.466765	PDE5A	PDE5A	PDE5A,USP53,FABP2,KLHL2P1	PDE5A,PDE5A,USP53,FABP2,KLHL2P1
11	66257408	66258434	chr11:66257408-66258434	0.453488	0.0428523	0.864123	0.0309311	0.127239	0.845253	0.381656	1.30885	0.00125787	0.038912	KLC2	KLC2	KLC2,RAB1B,TMEM151A	KLC2,KLC2,RAB1B,TMEM151A
1	219460244	219461397	chr1:219460244-219461397	-0.424142	-0.808316	-0.0399675	0.0309783	0.127316	-0.721952	-1.13357	-0.310336	0.00173394	0.0435128	LYPLAL1-AS1	LYPLAL1-AS1	ZC3H11B,LYPLAL1	LYPLAL1-AS1,ZC3H11B,LYPLAL1
6	30617144	30618063	chr6:30617144-30618063	-0.404804	-0.77153	-0.0380778	0.0310082	0.127378	-0.0624757	-0.515432	0.39048	0.774944	0.543146	MIR877	.	MRPS18B,PPP1R10,MDC1,DDX39B,TRIM39,DHX16,GTF2H4,TRIM26,PAIP1P1,ABCF1,POLR1H,NRM,ETF1P1,NFKBIL1,HCG18,HLA-U,TCF19,HLA-K,RPL3P2,HLA-W,HLA-H,MICA,MICE,HCG4B,ZNRD1ASP,CCHCR1,HLA-J,MIR877,SUMO2P1,C6orf136,MICD,ATAT1,LINC02569,PRR3,ZFP57,LTB,NONHSAG043417.2,RF00017-5401	.,MRPS18B,PPP1R10,MDC1,DDX39B,TRIM39,DHX16,GTF2H4,TRIM26,PAIP1P1,ABCF1,POLR1H,NRM,ETF1P1,NFKBIL1,HCG18,HLA-U,TCF19,HLA-K,RPL3P2,HLA-W,HLA-H,MICA,MICE,HCG4B,ZNRD1ASP,CCHCR1,HLA-J,MIR877,SUMO2P1,C6orf136,MICD,ATAT1,LINC02569,PRR3,ZFP57,LTB,NONHSAG043417.2,RF00017-5401
4	13483883	13485105	chr4:13483883-13485105	-0.374478	-0.713844	-0.0351127	0.0310621	0.127539	-0.408289	-0.715569	-0.10101	0.0121336	0.0883295	RAB28	RAB28	RAB28,NKX3-2,BOD1L1	RAB28,RAB28,NKX3-2,BOD1L1
5	175967794	175968888	chr5:175967794-175968888	-0.463907	-0.884355	-0.0434585	0.0310774	0.127541	-0.118522	-0.508335	0.271292	0.530406	0.460845	THOC3	.	THOC3,CPLX2	.,THOC3,CPLX2
6	144063679	144064746	chr6:144063679-144064746	-0.398287	-0.759304	-0.037271	0.0310955	0.127556	-0.168393	-0.522766	0.185979	0.330759	0.370781	PLAGL1	PLAGL1	PLAGL1,HYMAI,SF3B5,STX11,PHACTR2,ZC2HC1B	PLAGL1,PLAGL1,HYMAI,SF3B5,STX11,PHACTR2,ZC2HC1B
6	37018288	37018802	chr6:37018288-37018802	0.56557	0.052843	1.0783	0.0311216	0.127602	0.521877	0.0699586	0.973795	0.026056	0.119486	FGD2	.	SRSF3,MTCH1,COX6A1P2,PIM1,C6orf89,PPIL1,MAPK14,FGD2,RAB44,RF00017-5499,RF00017-5498,MN298114-202	.,SRSF3,MTCH1,COX6A1P2,PIM1,C6orf89,PPIL1,MAPK14,FGD2,RAB44,RF00017-5499,RF00017-5498,MN298114-202
5	177311890	177312890	chr5:177311890-177312890	0.424437	0.0395312	0.809343	0.0311746	0.127759	0.449173	0.0461051	0.852242	0.0309815	0.127989	MXD3	MXD3	MXD3,RAB24,RGS14,ZNF346,ZNF346-IT1,TSPAN17,GPRIN1,PRELID1	MXD3,MXD3,RAB24,RGS14,ZNF346,ZNF346-IT1,TSPAN17,GPRIN1,PRELID1
17	81552019	81553444	chr17:81552019-81553444	0.414927	0.0385697	0.791285	0.0312075	0.127833	0.301246	-0.0144907	0.616983	0.060265	0.171346	FAAP100	FAAP100	FAAP100,NONHSAG023004.2,FOXK2,ARL16,HGS,TSPAN10,FSCN2,ACTG1	FAAP100,FAAP100,NONHSAG023004.2,FOXK2,ARL16,HGS,TSPAN10,FSCN2,ACTG1
3	161388944	161389863	chr3:161388944-161389863	-0.458784	-0.875012	-0.0425564	0.0312428	0.127857	-0.363521	-0.850511	0.123469	0.133975	0.246153	SPTSSB	.	.	.,.
11	110092638	110093575	chr11:110092638-110093575	-0.391179	-0.746043	-0.0363147	0.0312293	0.127857	-0.0673416	-0.412282	0.277599	0.686063	0.517042	ZC3H12C	ZC3H12C	ZC3H12C,FDX1,RDX	ZC3H12C,ZC3H12C,FDX1,RDX
19	1478953	1479561	chr19:1478953-1479561	0.524699	0.0485652	1.00083	0.031279	0.127944	0.125613	-0.252585	0.503811	0.493601	0.446246	C19orf25	C19orf25	C19orf25,RF00017-2726,REEP6,APC2	C19orf25,C19orf25,RF00017-2726,REEP6,APC2
18	79068800	79069705	chr18:79068800-79069705	-0.382181	-0.729024	-0.0353377	0.0312961	0.127954	-0.43597	-0.754625	-0.117314	0.0101668	0.0826407	ATP9B	ATP9B	ATP9B,GU228579,RBFA,NFATC1	ATP9B,ATP9B,GU228579,RBFA,NFATC1
14	23301168	23302665	chr14:23301168-23302665	-0.362045	-0.690771	-0.0333192	0.0313741	0.128062	-0.249924	-0.54124	0.0413926	0.0881313	0.202948	PPP1R3E	PPP1R3E	HOMEZ,BCL2L2,PPP1R3E,ACIN1,NGDN,RNA5SP383,RBM23,RNF31,PABPN1,PRMT5,TM9SF1,C14orf93,MMP14,IPO4,HAUS4,BCL2L2-PABPN1,SLC7A8,PSME2,EFS,TINF2,C14orf119,AJUBA,RABGGTA,NOP9,MN298114-057	PPP1R3E,HOMEZ,BCL2L2,PPP1R3E,ACIN1,NGDN,RNA5SP383,RBM23,RNF31,PABPN1,PRMT5,TM9SF1,C14orf93,MMP14,IPO4,HAUS4,BCL2L2-PABPN1,SLC7A8,PSME2,EFS,TINF2,C14orf119,AJUBA,RABGGTA,NOP9,MN298114-057
16	19067436	19068344	chr16:19067436-19068344	-0.397902	-0.759173	-0.0366309	0.0313687	0.128062	-0.417769	-0.722325	-0.113213	0.0100045	0.082491	COQ7	COQ7	COQ7,TMC7,ITPRIPL2	COQ7,COQ7,TMC7,ITPRIPL2
19	11813932	11814843	chr19:11813932-11814843	0.446163	0.0410417	0.851285	0.0313817	0.128062	-0.0356024	-0.391378	0.320173	0.835578	0.562089	ZNF440	ZNF440	ZNF440,ZNF44,ZNF564,WDR83OS,ZNF791,ZNF700,ZNF799,ZNF136,TRIR,PRKCSH,HNRNPA1P10,ZNF627,ZNF442,RNA5SP464,ZNF763,ZNF439,ZNF878,ZNF433,ZNF625-ZNF20,MAN2B1	ZNF440,ZNF440,ZNF44,ZNF564,WDR83OS,ZNF791,ZNF700,ZNF799,ZNF136,TRIR,PRKCSH,HNRNPA1P10,ZNF627,ZNF442,RNA5SP464,ZNF763,ZNF439,ZNF878,ZNF433,ZNF625-ZNF20,MAN2B1
20	28773597	28775368	chr20:28773597-28775368	-0.335169	-0.63946	-0.030879	0.0313562	0.128062	-0.177209	-0.500971	0.146554	0.264704	0.334857	FRG1CP	.	.	.,.
13	49791913	49793172	chr13:49791913-49793172	-0.381193	-0.727382	-0.0350042	0.0314106	0.12812	-0.121047	-0.417693	0.1756	0.401933	0.40618	KPNA3	KPNA3	KPNA3,EBPL,SPRYD7,SETDB2,DLEU1	KPNA3,KPNA3,EBPL,SPRYD7,SETDB2,DLEU1
3	113696049	113697342	chr3:113696049-113697342	-0.375326	-0.716317	-0.0343358	0.031473	0.128278	-0.565416	-0.879485	-0.251348	0.00139896	0.0401085	USF3	USF3	USF3,NAA50,GTPBP8,NEPRO,QTRT2,SIDT1,ATP6V1A,RF00994-671	USF3,USF3,NAA50,GTPBP8,NEPRO,QTRT2,SIDT1,ATP6V1A,RF00994-671
12	92145293	92146453	chr12:92145293-92146453	-0.362087	-0.691063	-0.0331123	0.0314791	0.128278	-0.245215	-0.583976	0.0935474	0.145405	0.255145	LOC101928617	LOC101928617	BTG1,NONHSAG011893.2,EEA1,LINC01619,DCN	LOC101928617,BTG1,NONHSAG011893.2,EEA1,LINC01619,DCN
7	105012482	105014294	chr7:105012482-105014294	-0.362207	-0.691356	-0.0330592	0.0315111	0.128348	-0.298032	-0.726582	0.130519	0.160908	0.267259	KMT2E	KMT2E	KMT2E,LINC01004,RINT1,ATXN7L1,ORC5,EIF4BP6,PUS7,SRPK2	KMT2E,KMT2E,LINC01004,RINT1,ATXN7L1,ORC5,EIF4BP6,PUS7,SRPK2
22	10713626	10714648	chr22:10713626-10714648	-0.336761	-0.642858	-0.0306652	0.0315495	0.128444	-0.431693	-0.753344	-0.110041	0.0114278	0.0864631	FRG1FP	.	.	.,.
7	64313463	64314423	chr7:64313463-64314423	-0.39129	-0.747177	-0.0354028	0.0316549	0.128813	-0.409997	-0.75785	-0.0621428	0.0235055	0.114339	ZNF736	ZNF736	ZNF736,YWHAEP1,ZNF727,GUSBP6,ZNF107,SEPHS1P1,ZNF680	ZNF736,ZNF736,YWHAEP1,ZNF727,GUSBP6,ZNF107,SEPHS1P1,ZNF680
1	15603209	15603953	chr1:15603209-15603953	0.505764	0.0452481	0.966279	0.0318385	0.129495	0.0227931	-0.364797	0.410383	0.902882	0.578613	DDI2	.	CHCHD2P6,ARHGEF19,CROCCP3,LINC01772,ZBTB17,AGMAT,NECAP2,PLEKHM2,RPL22P3,RPS16P1,SLC25A34,DDI2,RF00017-072	.,CHCHD2P6,ARHGEF19,CROCCP3,LINC01772,ZBTB17,AGMAT,NECAP2,PLEKHM2,RPL22P3,RPS16P1,SLC25A34,DDI2,RF00017-072
2	231514192	231514923	chr2:231514192-231514923	-0.39451	-0.753903	-0.035117	0.0319205	0.129495	-0.319532	-0.615482	-0.0235828	0.0358896	0.136233	LINC00471	LINC00471	LINC00471,NMUR1,TEX44,NCL	LINC00471,LINC00471,NMUR1,TEX44,NCL
8	6707925	6709266	chr8:6707925-6709266	-0.357079	-0.682386	-0.0317716	0.0319273	0.129495	-0.142292	-0.424983	0.140399	0.303704	0.355729	ANGPT2	.	AGPAT5,MN298114-246,XKR5	.,AGPAT5,MN298114-246,XKR5
9	40991624	40992792	chr9:40991624-40992792	-0.359991	-0.687906	-0.0320753	0.0319048	0.129495	-0.204742	-0.510798	0.101314	0.176551	0.280946	FRG1HP	FRG1HP	MN298586,FRG1HP,FOXD4L6,BMS1P14	FRG1HP,MN298586,FRG1HP,FOXD4L6,BMS1P14
11	45804309	45805356	chr11:45804309-45805356	0.411852	0.0366799	0.787024	0.031912	0.129495	0.193235	-0.132968	0.519438	0.228797	0.313917	SLC35C1	SLC35C1	SLC35C1,LINC02716,AMBRA1,CHST1,CRY2	SLC35C1,SLC35C1,LINC02716,AMBRA1,CHST1,CRY2
20	1491127	1492157	chr20:1491127-1492157	0.48172	0.0430348	0.920406	0.031862	0.129495	0.0403485	-0.387448	0.468145	0.844896	0.564605	SIRPB2	SIRPB2	SIRPB2,NSFL1C,SDCBP2,SIRPB1,SIRPD,FKBP1A,SIRPA	SIRPB2,SIRPB2,NSFL1C,SDCBP2,SIRPB1,SIRPD,FKBP1A,SIRPA
22	11583935	11584673	chr22:11583935-11584673	-0.350019	-0.668786	-0.0312514	0.0318712	0.129495	-0.296968	-0.607442	0.0135048	0.0596849	0.170479	LOC102723769	.	.	.,.
9	131635439	131636148	chr9:131635439-131636148	0.535809	0.0474851	1.02413	0.0319916	0.129648	-0.10282	-0.5024	0.296761	0.594845	0.486552	PRRT1B	.	RAPGEF1,SETX,NUP214,RF00017-8016,PRRT1B	.,RAPGEF1,SETX,NUP214,RF00017-8016,PRRT1B
14	24310882	24311949	chr14:24310882-24311949	0.475175	0.0420649	0.908285	0.0320095	0.129648	0.421663	0.092742	0.750583	0.0149421	0.0972136	NYNRIN	.	LTB4R,CIDEB,LTB4R2,NGDN,NYNRIN,KHNYN,SDR39U1,RNA5SP383,PABPN1,RNF31,NFATC4,DHRS1,NEDD8-MDP1,NEDD8,CBLN3,RABGGTA,TGM1,ADCY4	.,LTB4R,CIDEB,LTB4R2,NGDN,NYNRIN,KHNYN,SDR39U1,RNA5SP383,PABPN1,RNF31,NFATC4,DHRS1,NEDD8-MDP1,NEDD8,CBLN3,RABGGTA,TGM1,ADCY4
17	70168462	70170025	chr17:70168462-70170025	-0.365	-0.69769	-0.0323107	0.03201	0.129648	-0.547777	-0.880088	-0.215466	0.00282543	0.0522303	KCNJ2	KCNJ2	KCNJ2	KCNJ2,KCNJ2
12	124457241	124458137	chr12:124457241-124458137	0.451859	0.0399443	0.863773	0.0320323	0.129678	0.379497	0.00233583	0.756659	0.0487438	0.154219	NCOR2	.	UBC,ZNF664,NCOR2,RFLNA	.,UBC,ZNF664,NCOR2,RFLNA
1	25239687	25240470	chr1:25239687-25240470	0.48162	0.0423302	0.92091	0.0321251	0.129886	0.655317	0.241083	1.06955	0.00383705	0.0575963	SYF2	.	SRRM1,SYF2,RHD,EXTL1,MACO1,MN308696	.,SRRM1,SYF2,RHD,EXTL1,MACO1,MN308696
15	67085515	67086091	chr15:67085515-67086091	0.530936	0.046654	1.01522	0.0321287	0.129886	0.800013	0.420505	1.17952	0.000338113	0.0221577	LOC102723493	.	IQCH,AAGAB,SMAD3	.,IQCH,AAGAB,SMAD3
19	19732724	19733301	chr19:19732724-19733301	0.510107	0.0448811	0.975333	0.0321082	0.129886	0.674557	0.268341	1.08077	0.00267059	0.0510335	ZNF14	ZNF14	ZNF14,ZNF101,MN309174-321	ZNF14,ZNF14,ZNF101,MN309174-321
9	136944082	136944863	chr9:136944082-136944863	0.486548	0.0426659	0.930429	0.0321616	0.129958	0.29972	-0.0416428	0.641082	0.0815125	0.195623	FBXW5	FBXW5	LCN12,C8G,FBXW5,HSALNG0075325,EHMT1,ENTR1,DPH7,ANAPC2,SEC16A,SNHG7,MAN1B1,INPP5E,NDOR1,SNAPC4,RABL6,EXD3,LCNL1,NONHSAG053823.2	FBXW5,LCN12,C8G,FBXW5,HSALNG0075325,EHMT1,ENTR1,DPH7,ANAPC2,SEC16A,SNHG7,MAN1B1,INPP5E,NDOR1,SNAPC4,RABL6,EXD3,LCNL1,NONHSAG053823.2
10	110076655	110078061	chr10:110076655-110078061	-0.399255	-0.763626	-0.0348833	0.0322201	0.130134	-0.426387	-0.818722	-0.034052	0.0348289	0.134517	ADD3-AS1	.	ADD3,MXI1,SMNDC1,RF00017-800,SNRPGP12,NONHSAG006846.2	.,ADD3,MXI1,SMNDC1,RF00017-800,SNRPGP12,NONHSAG006846.2
21	10805491	10807146	chr21:10805491-10807146	-0.399694	-0.76453	-0.034857	0.0322496	0.130193	-0.362539	-0.661454	-0.0636231	0.0202552	0.108464	TPTE	.	.	.,.
16	89216484	89218105	chr16:89216484-89218105	0.431445	0.0375563	0.825333	0.0322791	0.130251	0.460895	0.113014	0.808776	0.0123447	0.0890494	ZNF778	ZNF778	ZNF778,AFG3L1P,TCF25,CDK10,TRAPPC2L,PIEZO1,CTU2,ZNF276,ACSF3,GAS8,MC1R,SLC22A31,ANKRD11	ZNF778,ZNF778,AFG3L1P,TCF25,CDK10,TRAPPC2L,PIEZO1,CTU2,ZNF276,ACSF3,GAS8,MC1R,SLC22A31,ANKRD11
4	158209405	158210596	chr4:158209405-158210596	-0.37491	-0.7173	-0.0325197	0.0323355	0.130418	-0.611577	-1.04279	-0.180359	0.00810863	0.0753195	TMEM144	.	TMEM144,C4orf46,MN298143,RXFP1	.,TMEM144,C4orf46,MN298143,RXFP1
7	66996167	66997095	chr7:66996167-66997095	-0.406622	-0.778055	-0.0351888	0.0323722	0.130505	-0.279641	-0.596098	0.0368161	0.0797321	0.193767	SBDS	SBDS	TYW1,SBDS,TMEM248,RABGEF1,SPDYE21,STAG3L4,PMS2P4,GTF2IP9,LINC02604,LINC00174,RF00017-6237,RF00017-6235	SBDS,TYW1,SBDS,TMEM248,RABGEF1,SPDYE21,STAG3L4,PMS2P4,GTF2IP9,LINC02604,LINC00174,RF00017-6237,RF00017-6235
2	231841775	231842340	chr2:231841775-231842340	-0.621312	-1.18937	-0.0532554	0.0325235	0.130831	-0.101035	-0.63114	0.429071	0.693098	0.51943	MIR1471	.	.	.,.
4	2484774	2485762	chr4:2484774-2485762	0.448436	0.0384646	0.858407	0.0325123	0.130831	0.389482	0.00460658	0.774358	0.0475983	0.152977	RNF4	.	RNF4,ZFYVE28,TNIP2,MXD4,HAUS3,POLN,SH3BP2,HSALNG0032380,FAM193A	.,RNF4,ZFYVE28,TNIP2,MXD4,HAUS3,POLN,SH3BP2,HSALNG0032380,FAM193A
7	16420606	16421523	chr7:16420606-16421523	-0.390778	-0.748107	-0.0334489	0.0325453	0.130831	-0.439313	-0.748032	-0.130594	0.00793547	0.0747349	CRPPA	CRPPA	HSALNG0056354,CRPPA,MEOX2	CRPPA,HSALNG0056354,CRPPA,MEOX2
11	72813089	72815128	chr11:72813089-72815128	0.361731	0.0309121	0.69255	0.0325709	0.130831	0.413146	0.089281	0.737012	0.015364	0.0983746	ATG16L2	ATG16L2	ATG16L2,HSALNG0085588,STARD10,ARAP1,RNU6-672P	ATG16L2,ATG16L2,HSALNG0085588,STARD10,ARAP1,RNU6-672P
16	1929488	1929873	chr16:1929488-1929873	0.595439	0.0511652	1.13971	0.0324842	0.130831	0.341267	-0.0757171	0.758251	0.102519	0.217258	MSRB1	.	CRAMP1,UNKL,UBE2I,TSC2,TELO2,E4F1,FAHD1,HAGH,IFT140,ERVK13-1,CCDC154,MEIOB,RNF151,EME2,BRICD5,NME3,DNASE1L2,TBL3,MLST8,NUBP2,ABCA3,HS3ST6,MSRB1	.,CRAMP1,UNKL,UBE2I,TSC2,TELO2,E4F1,FAHD1,HAGH,IFT140,ERVK13-1,CCDC154,MEIOB,RNF151,EME2,BRICD5,NME3,DNASE1L2,TBL3,MLST8,NUBP2,ABCA3,HS3ST6,MSRB1
19	39539693	39540336	chr19:39539693-39540336	0.483179	0.0412824	0.925077	0.032574	0.130831	0.172352	-0.227152	0.571856	0.376095	0.393456	EID2	EID2	EID2,ZNF780B,RPS16,LGALS4,SERTAD3,LGALS13	EID2,EID2,ZNF780B,RPS16,LGALS4,SERTAD3,LGALS13
19	48325435	48326087	chr19:48325435-48326087	0.566359	0.0484135	1.0843	0.0325661	0.130831	0.322125	-0.0411794	0.68543	0.0788036	0.192964	CCDC114	CCDC114	CCDC114,EMP3,TMEM143,GRIN2D	CCDC114,CCDC114,EMP3,TMEM143,GRIN2D
22	20116974	20117753	chr22:20116974-20117753	0.428937	0.0366488	0.821224	0.0325737	0.130831	0.351758	0.0355105	0.668005	0.0312596	0.128398	TRMT2A	TRMT2A	TRMT2A,RANBP1,LZTR1,DGCR8,LINC01311,MED15,SCARF2,ZDHHC8,RPL7AP70,THAP7,ESS2,CDC45,UFD1,CCDC188,ARVCF	TRMT2A,TRMT2A,RANBP1,LZTR1,DGCR8,LINC01311,MED15,SCARF2,ZDHHC8,RPL7AP70,THAP7,ESS2,CDC45,UFD1,CCDC188,ARVCF
5	131379036	131380207	chr5:131379036-131380207	0.460641	0.0393183	0.881964	0.0325894	0.130832	0.431505	0.0927643	0.770245	0.0154885	0.0987803	CDC42SE2	.	MEIKIN,HINT1,LYRM7,CDC42SE2,P4HA2,FNIP1,RAPGEF6,ACSL6,RF00017-4875,RF00017-4873	.,MEIKIN,HINT1,LYRM7,CDC42SE2,P4HA2,FNIP1,RAPGEF6,ACSL6,RF00017-4875,RF00017-4873
1	155208440	155209275	chr1:155208440-155209275	0.418161	0.0353243	0.800997	0.0327513	0.131314	0.457591	0.105233	0.80995	0.0138746	0.093751	THBS3	THBS3	THBS3,MTX1,KRTCAP2,TRIM46,FAM189B,SCAMP3,LMNA,DAP3,FDPS,POU5F1P4	THBS3,THBS3,MTX1,KRTCAP2,TRIM46,FAM189B,SCAMP3,LMNA,DAP3,FDPS,POU5F1P4
17	38700900	38702559	chr17:38700900-38702559	0.388163	0.032815	0.743512	0.0327396	0.131314	0.430754	0.104434	0.757073	0.0126136	0.0899598	MIR4734	MIR4734	MLLT6,MIR4734,CDK12,SNORA21,MED1,PCGF2,RPL23,RPL19,PGAP3,CISD3,EPOP	MIR4734,MLLT6,MIR4734,CDK12,SNORA21,MED1,PCGF2,RPL23,RPL19,PGAP3,CISD3,EPOP
20	28534372	28534871	chr20:28534372-28534871	-0.461989	-0.88496	-0.039018	0.0327548	0.131314	-0.33251	-0.836189	0.171169	0.182019	0.284887	FRG1CP	.	.	.,.
8	42842773	42843539	chr8:42842773-42843539	-0.403748	-0.773533	-0.0339621	0.0328174	0.131504	-0.329146	-0.634449	-0.0238435	0.0361305	0.136542	THAP1	THAP1	THAP1,IKBKB,HOOK3,HGSNAT,RNF170,FNTA,CHRNA6,MN298114-257,RF00017-7014	THAP1,THAP1,IKBKB,HOOK3,HGSNAT,RNF170,FNTA,CHRNA6,MN298114-257,RF00017-7014
1	199690962	199691828	chr1:199690962-199691828	-0.444014	-0.850784	-0.0372441	0.032861	0.131557	-0.352729	-0.728896	0.0234384	0.0643747	0.176486	NR5A2	.	MN309174-019,NR5A2	.,MN309174-019,NR5A2
21	9811209	9812372	chr21:9811209-9812372	-0.44869	-0.859721	-0.0376593	0.0328516	0.131557	-0.625126	-0.999989	-0.250263	0.00258529	0.0505822	LINC01667	LINC01667	MN308665-001,LINC01667,TPTE	LINC01667,MN308665-001,LINC01667,TPTE
1	241639808	241640651	chr1:241639808-241640651	-0.369878	-0.70891	-0.030846	0.0329506	0.131672	-0.412983	-0.708182	-0.117784	0.00884674	0.0779567	WDR64	.	CHML,OPN3,KMO	.,CHML,OPN3,KMO
4	44677942	44679228	chr4:44677942-44679228	-0.357371	-0.68498	-0.0297628	0.0329714	0.131672	-0.455319	-0.763423	-0.147216	0.00618526	0.0680247	YIPF7	YIPF7	GUF1,YIPF7,GNPDA2	YIPF7,GUF1,YIPF7,GNPDA2
4	141636025	141637604	chr4:141636025-141637604	-0.360357	-0.690656	-0.0300586	0.0329473	0.131672	-0.123823	-0.468347	0.220702	0.459341	0.432045	IL15	IL15	IL15,ZNF330,HSALNG0037541	IL15,IL15,ZNF330,HSALNG0037541
16	4271313	4272189	chr16:4271313-4272189	0.464115	0.0386797	0.889549	0.0329606	0.131672	0.394903	0.0615239	0.728282	0.0229117	0.11282	TFAP4	TFAP4	TFAP4,RF00017-1944,ZNF75A,ZNF500,CREBBP,ANKS3,TIGD7,CLUAP1,ZNF597,ZNF174,MTCO1P28,LINC01569,MTND1P8,ZSCAN32,CDIP1,HMOX2,PAM16,MGRN1,UBALD1	TFAP4,TFAP4,RF00017-1944,ZNF75A,ZNF500,CREBBP,ANKS3,TIGD7,CLUAP1,ZNF597,ZNF174,MTCO1P28,LINC01569,MTND1P8,ZSCAN32,CDIP1,HMOX2,PAM16,MGRN1,UBALD1
17	26768628	26769297	chr17:26768628-26769297	-0.412446	-0.790489	-0.0344025	0.0329477	0.131672	-0.364993	-0.734924	0.00493866	0.0528087	0.159701	MIR4522	.	.	.,.
19	29605850	29606538	chr19:29605850-29606538	0.442624	0.0368401	0.848408	0.0329809	0.131672	0.0498055	-0.282106	0.381717	0.755812	0.537949	POP4	POP4	POP4,VSTM2B	POP4,POP4,VSTM2B
5	54646343	54647029	chr5:54646343-54647029	0.584523	0.0484468	1.1206	0.0330454	0.131747	0.327087	-0.0559095	0.710084	0.0894658	0.204332	SNX18	.	SNX18,ESM1	.,SNX18,ESM1
19	1259173	1259868	chr19:1259173-1259868	0.536603	0.0445401	1.02867	0.0330229	0.131747	0.480088	0.0358548	0.924321	0.0357346	0.136139	CIRBP	CIRBP	CIRBP,FAM174C,MIDN,CBARP,ATP5F1D,SF3A2,TMEM259,TCF3,PTBP1,DAZAP1,MIER2,GRIN3B,MED16,DOT1L,RPS15,SBNO2,PWWP3A,ATP8B3,RNF126,MEX3D,ARHGAP45,EFNA2,RPS15P9,SCAMP4,CSNK1G2,R3HDM4,ADAT3,CNN2,C19orf25,APC2,STK11,ABCA7,ARID3A,NONHSAG024344.2,NONHSAG024351.2	CIRBP,CIRBP,FAM174C,MIDN,CBARP,ATP5F1D,SF3A2,TMEM259,TCF3,PTBP1,DAZAP1,MIER2,GRIN3B,MED16,DOT1L,RPS15,SBNO2,PWWP3A,ATP8B3,RNF126,MEX3D,ARHGAP45,EFNA2,RPS15P9,SCAMP4,CSNK1G2,R3HDM4,ADAT3,CNN2,C19orf25,APC2,STK11,ABCA7,ARID3A,NONHSAG024344.2,NONHSAG024351.2
22	36331554	36332346	chr22:36331554-36332346	0.503393	0.0417296	0.965056	0.0330427	0.131747	0.660153	0.247312	1.07299	0.00354736	0.0560579	MIR6819	.	IFT27,TXN2,EIF3D,APOL3,RF01061-111,RF00017-3827,MYH9,APOL1	.,IFT27,TXN2,EIF3D,APOL3,RF01061-111,RF00017-3827,MYH9,APOL1
3	53891334	53892258	chr3:53891334-53892258	-0.38584	-0.739737	-0.0319437	0.0330625	0.131755	-0.322077	-0.636461	-0.00769348	0.0452024	0.150188	SELENOK	SELENOK	SELENOK,ACTR8	SELENOK,SELENOK,ACTR8
1	15409236	15410174	chr1:15409236-15410174	0.472701	0.0389941	0.906408	0.0331176	0.131853	0.388715	-0.000662135	0.778091	0.05035	0.156672	EFHD2	EFHD2	EFHD2,SPEN,CTRC,FHAD1,CASP9,PLEKHM2,DDI2,TMEM51	EFHD2,EFHD2,SPEN,CTRC,FHAD1,CASP9,PLEKHM2,DDI2,TMEM51
21	10808870	10809834	chr21:10808870-10809834	-0.343702	-0.659041	-0.0283635	0.0331119	0.131853	-0.32918	-0.612542	-0.0458182	0.0252933	0.117869	TPTE	.	.	.,.
5	180809834	180810981	chr5:180809834-180810981	-0.365181	-0.700309	-0.0300541	0.0331534	0.131926	-0.201126	-0.518948	0.116696	0.19987	0.295953	MGAT1	MGAT1	MGAT1,GFPT2,RN7SKP150,RACK1,TRIM7,ZFP62,OR2Y1	MGAT1,MGAT1,GFPT2,RN7SKP150,RACK1,TRIM7,ZFP62,OR2Y1
15	22301042	22301970	chr15:22301042-22301970	0.430889	0.0354316	0.826347	0.0331664	0.131926	0.303354	-0.108548	0.715256	0.138931	0.250477	REREP3	.	.	.,.
2	84939355	84939961	chr2:84939355-84939961	0.512269	0.0419588	0.982579	0.033226	0.132102	0.314319	-0.114804	0.743442	0.140958	0.252089	KCMF1	.	TCF7L1,KCMF1,TRABD2A,L13705-007	.,TCF7L1,KCMF1,TRABD2A,L13705-007
1	110874520	110875489	chr1:110874520-110875489	0.505793	0.041341	0.970244	0.033258	0.132169	0.351759	-0.0900542	0.793573	0.111486	0.225329	CD53	CD53	CD53,LINC01160,DRAM2,KCNA3,LRIF1	CD53,CD53,LINC01160,DRAM2,KCNA3,LRIF1
11	111379107	111379692	chr11:111379107-111379692	-0.477681	-0.916611	-0.0387511	0.0333716	0.132498	0.485303	0.00677147	0.963834	0.0471721	0.152632	MIR4491	.	POU2AF1,COLCA1,COLCA2,MIR34C,MIR34B,HOATZ,BTG4,MIR4491	.,POU2AF1,COLCA1,COLCA2,MIR34C,MIR34B,HOATZ,BTG4,MIR4491
12	76020265	76021176	chr12:76020265-76021176	-0.431198	-0.827413	-0.0349834	0.0333703	0.132498	-0.226436	-0.569368	0.116497	0.181938	0.284857	PHLDA1	.	PHLDA1,KRR1	.,PHLDA1,KRR1
19	49876263	49878094	chr19:49876263-49878094	-0.356704	-0.684603	-0.028804	0.0334409	0.132713	-0.234487	-0.676351	0.207378	0.279014	0.342276	TBC1D17	TBC1D17	PNKP,AKT1S1,TBC1D17,POLD1,NUP62,SNORD35A,IRF3,ALDH16A1,SNORD35B,RPL13A,SNRNP70,PRR12,RPS11,BAX,PIH1D1,NAPSB,PRMT1,FLT3LG,MED25,PTOV1,SNORD33	TBC1D17,PNKP,AKT1S1,TBC1D17,POLD1,NUP62,SNORD35A,IRF3,ALDH16A1,SNORD35B,RPL13A,SNRNP70,PRR12,RPS11,BAX,PIH1D1,NAPSB,PRMT1,FLT3LG,MED25,PTOV1,SNORD33
21	9588059	9588483	chr21:9588059-9588483	-0.537773	-1.03221	-0.0433395	0.0334707	0.13277	0.0125344	-0.458387	0.483456	0.955949	0.592555	LOC105379514	.	.	.,.
12	68358913	68359933	chr12:68358913-68359933	0.458044	0.0368226	0.879266	0.0335079	0.132857	0.224066	-0.104997	0.553129	0.169342	0.274331	MDM1	.	MDM1,LINC02384,RAP1B,NUP107,RPL7P42,RPL10P12,SNORA70G	.,MDM1,LINC02384,RAP1B,NUP107,RPL7P42,RPL10P12,SNORA70G
14	102509350	102510379	chr14:102509350-102510379	0.420043	0.0336259	0.80646	0.0335708	0.133045	0.348591	0.00470251	0.692479	0.0472648	0.152632	ANKRD9	ANKRD9	ANKRD9,RCOR1,CINP,TECPR2,ZNF839,AMN	ANKRD9,ANKRD9,RCOR1,CINP,TECPR2,ZNF839,AMN
17	3964527	3965453	chr17:3964527-3965453	0.50187	0.040105	0.963635	0.0335973	0.13309	0.550024	0.137201	0.962847	0.0119384	0.0878296	ATP2A3	ATP2A3	ATP2A3,ZZEF1,NCBP3,CYB5D2,LINC01975,P2RX1,CTNS	ATP2A3,ATP2A3,ZZEF1,NCBP3,CYB5D2,LINC01975,P2RX1,CTNS
1	89994774	89995595	chr1:89994774-89995595	-0.39074	-0.750331	-0.0311489	0.0336334	0.133111	-0.13588	-0.438382	0.166621	0.357204	0.384748	ZNF326	ZNF326	ZNF326,GEMIN8P4,BARHL2	ZNF326,ZNF326,GEMIN8P4,BARHL2
4	113760631	113762933	chr4:113760631-113762933	-0.339701	-0.652301	-0.0271015	0.0336217	0.133111	-0.225863	-0.53393	0.0822046	0.140606	0.252033	CAMK2D	CAMK2D	CAMK2D,CIR1P2	CAMK2D,CAMK2D,CIR1P2
21	8833874	8834601	chr21:8833874-8834601	-0.504174	-0.968295	-0.0400541	0.0336844	0.133251	-0.675263	-1.22532	-0.125202	0.0189874	0.106394	TEKT4P2	.	.	.,.
9	83920821	83921874	chr9:83920821-83921874	-0.372572	-0.715769	-0.0293756	0.0337964	0.133633	-0.347799	-0.644687	-0.0509106	0.0242462	0.115793	KIF27	KIF27	KIF27,MG828730-070	KIF27,KIF27,MG828730-070
1	58546076	58547025	chr1:58546076-58547025	-0.375473	-0.721618	-0.0293287	0.0339338	0.133689	-0.203033	-0.52045	0.114384	0.195294	0.293656	OMA1	OMA1	OMA1,DAB1,HSALNG0003928,TACSTD2	OMA1,OMA1,DAB1,HSALNG0003928,TACSTD2
1	150186831	150187530	chr1:150186831-150187530	0.600845	0.0470782	1.15461	0.0338885	0.133689	0.041044	-0.464963	0.547051	0.866369	0.56946	LOC105371433	.	RPRD2,LYSMD1,PLEKHO1,MRPS21,MTMR11,ADAMTSL4,PRUNE1,MCL1,PRPF3,ANP32E	.,RPRD2,LYSMD1,PLEKHO1,MRPS21,MTMR11,ADAMTSL4,PRUNE1,MCL1,PRPF3,ANP32E
2	121530135	121531564	chr2:121530135-121531564	-0.357094	-0.686287	-0.0279017	0.0339293	0.133689	-0.311927	-0.603117	-0.0207372	0.0371925	0.137956	RNU4ATAC	RNU4ATAC	RNU4ATAC,NIFK,TSN,LINC01823,CLASP1,TFCP2L1	RNU4ATAC,RNU4ATAC,NIFK,TSN,LINC01823,CLASP1,TFCP2L1
5	100667181	100667648	chr5:100667181-100667648	-0.598628	-1.1502	-0.0470556	0.0338412	0.133689	-0.649695	-1.09744	-0.20195	0.0069875	0.0713812	FAM174A	.	FAM174A,ST8SIA4	.,FAM174A,ST8SIA4
6	32609677	32610458	chr6:32609677-32610458	0.49511	0.0389355	0.951284	0.0338348	0.133689	0.312251	-0.0497899	0.674292	0.0865888	0.202337	HLA-DQA1	.	HLA-DRB1,HLA-DRB5,HLA-DQA1,HLA-DQA2,HLA-DRB6,C4A,HLA-DQB2,HLA-DOB,HLA-DQB1,HLA-DMA,HLA-DPB1,HLA-DMB,PSMB8,HLA-DRA,HLA-DOA,HLA-DPA1,BRD2,TAP2,TAP1,PSMB9,AGPAT1,GPSM3	.,HLA-DRB1,HLA-DRB5,HLA-DQA1,HLA-DQA2,HLA-DRB6,C4A,HLA-DQB2,HLA-DOB,HLA-DQB1,HLA-DMA,HLA-DPB1,HLA-DMB,PSMB8,HLA-DRA,HLA-DOA,HLA-DPA1,BRD2,TAP2,TAP1,PSMB9,AGPAT1,GPSM3
7	76166389	76166981	chr7:76166389-76166981	-0.446178	-0.857489	-0.0348676	0.0339271	0.133689	-0.144306	-0.52001	0.231398	0.429596	0.419266	SRRM3	.	STYXL1,MDH2,UPK3B,POR,RHBDD2,SRRM3	.,STYXL1,MDH2,UPK3B,POR,RHBDD2,SRRM3
9	101533270	101534280	chr9:101533270-101534280	-0.382184	-0.734443	-0.0299237	0.0338991	0.133689	-0.48839	-0.779725	-0.197056	0.00248251	0.049458	RNF20	RNF20	RNF20,PGAP4,PPP3R2	RNF20,RNF20,PGAP4,PPP3R2
12	48716470	48717219	chr12:48716470-48717219	-0.395505	-0.760015	-0.0309963	0.0338851	0.133689	-0.31581	-0.645486	0.0138667	0.0593399	0.170155	CCNT1	CCNT1	CCNT1,KANSL2,SENP1,LMBR1L,KMT2D,DDX23,CCDC184,CACNB3,TUBA1A,OR8T1P,MG828730-015	CCNT1,CCNT1,KANSL2,SENP1,LMBR1L,KMT2D,DDX23,CCDC184,CACNB3,TUBA1A,OR8T1P,MG828730-015
8	23410232	23411221	chr8:23410232-23411221	0.480715	0.0373446	0.924085	0.0340136	0.133942	0.0736119	-0.311277	0.458501	0.692092	0.519069	LOXL2	.	ENTPD4,R3HCC1,CHMP7,SLC25A37,RHOBTB2,JA662177	.,ENTPD4,R3HCC1,CHMP7,SLC25A37,RHOBTB2,JA662177
1	45686110	45688382	chr1:45686110-45688382	-0.354413	-0.681357	-0.0274683	0.0340478	0.134016	-0.0554457	-0.438906	0.328014	0.764411	0.540452	TMEM69	TMEM69	GPBP1L1,TMEM69,NONHSAG001310.2,TOE1,LRRC41,RPL7AP16,MUTYH,MAST2,RPS8,ZSWIM5,HECTD3,RPS15AP10,IPP,NASP,CCDC17,NSUN4,MOB3C,LURAP1	TMEM69,GPBP1L1,TMEM69,NONHSAG001310.2,TOE1,LRRC41,RPL7AP16,MUTYH,MAST2,RPS8,ZSWIM5,HECTD3,RPS15AP10,IPP,NASP,CCDC17,NSUN4,MOB3C,LURAP1
2	100562468	100563413	chr2:100562468-100563413	-0.357648	-0.68765	-0.0276459	0.0340862	0.134045	-0.213018	-0.495716	0.06968	0.130568	0.243234	PDCL3	PDCL3	PDCL3,NMS	PDCL3,PDCL3,NMS
15	82045642	82047527	chr15:82045642-82047527	-0.336263	-0.646524	-0.0260024	0.0340809	0.134045	-0.279995	-0.601849	0.0418587	0.0841141	0.19868	MEX3B	MEX3B	MEX3B,TMC3	MEX3B,MEX3B,TMC3
9	41755000	41755788	chr9:41755000-41755788	0.647897	0.0499972	1.2458	0.0341107	0.134081	0.0317496	-0.448736	0.512235	0.890952	0.575435	FAM242F	.	.	.,.
12	104137839	104138577	chr12:104137839-104138577	-0.399745	-0.768712	-0.0307773	0.0341438	0.13415	-0.271128	-0.611189	0.0689324	0.111018	0.224607	NFYB	NFYB	NFYB,TDG,RNA5SP370,MF281437-021,RF00001-086,HCFC2	NFYB,NFYB,TDG,RNA5SP370,MF281437-021,RF00001-086,HCFC2
8	106269905	106270792	chr8:106269905-106270792	-0.367183	-0.706173	-0.0281925	0.0341836	0.134245	-0.526783	-0.860432	-0.193134	0.00389293	0.0575963	OXR1	OXR1	OXR1,RF00017-7260,ABRA	OXR1,OXR1,RF00017-7260,ABRA
20	29498399	29499256	chr20:29498399-29499256	-0.342549	-0.65883	-0.0262688	0.0342014	0.134254	-0.194132	-0.501906	0.113642	0.201273	0.296732	FRG1EP	FRG1EP	.	FRG1EP,.
11	73876534	73877225	chr11:73876534-73877225	0.451779	0.0344618	0.869097	0.0342778	0.13435	0.419966	0.0710905	0.768841	0.0210736	0.109789	COA4	COA4	COA4,PAAF1,MRPL48,POLD3,RNF169,RN7SL239P,PLEKHB1,FAM168A,NONHSAG009035.2,CCDC58P5	COA4,COA4,PAAF1,MRPL48,POLD3,RNF169,RN7SL239P,PLEKHB1,FAM168A,NONHSAG009035.2,CCDC58P5
14	61762007	61762842	chr14:61762007-61762842	-0.393149	-0.75633	-0.0299687	0.0342878	0.13435	-0.157775	-0.484264	0.168714	0.322848	0.367123	HIF1A-AS3	.	SNAPC1,SYT16	.,SNAPC1,SYT16
16	1705627	1706639	chr16:1705627-1706639	0.432695	0.033034	0.832356	0.0342656	0.13435	0.0854417	-0.299815	0.470699	0.646335	0.503844	MAPK8IP3	MAPK8IP3	MAPK8IP3,SNORD60,IFT140,CRAMP1,ERVK13-1,TELO2,SNHG19,SNORA64,ZNF598,NME3,TRAF7,SPSB3,NUBP2,LMF1,TBL3,E4F1,TMEM204,HAGH	MAPK8IP3,MAPK8IP3,SNORD60,IFT140,CRAMP1,ERVK13-1,TELO2,SNHG19,SNORA64,ZNF598,NME3,TRAF7,SPSB3,NUBP2,LMF1,TBL3,E4F1,TMEM204,HAGH
20	28823805	28825513	chr20:28823805-28825513	-0.378998	-0.729031	-0.0289649	0.0342505	0.13435	-0.381412	-0.660551	-0.102273	0.0102479	0.0826407	FRG1CP	.	.	.,.
1	39204586	39205853	chr1:39204586-39205853	0.405851	0.0307653	0.780936	0.0343674	0.134601	0.170994	-0.186051	0.528038	0.327085	0.368979	MACF1	.	TRIT1,PPIE,PPIEL,OXCT2P1,BMP8A,RF00017-173,RF00017-168,MACF1,KIAA0754	.,TRIT1,PPIE,PPIEL,OXCT2P1,BMP8A,RF00017-173,RF00017-168,MACF1,KIAA0754
4	155376521	155377024	chr4:155376521-155377024	-0.461776	-0.888739	-0.0348135	0.0344455	0.134846	0.00206447	-0.416066	0.420195	0.991824	0.601192	MAP9	MAP9	MAP9,NPY2R	MAP9,MAP9,NPY2R
3	16264431	16265397	chr3:16264431-16265397	-0.370722	-0.713559	-0.0278858	0.0344777	0.134898	-0.284957	-0.599035	0.0291203	0.0726571	0.186442	DPH3	DPH3	DPH3,OXNAD1,RFTN1	DPH3,DPH3,OXNAD1,RFTN1
20	37336152	37336864	chr20:37336152-37336864	0.497268	0.0373719	0.957164	0.0344901	0.134898	0.297455	-0.122414	0.717324	0.153651	0.261772	SRC	.	MANBAL,SRC,GHRH,SAMHD1,CTNNBL1	.,MANBAL,SRC,GHRH,SAMHD1,CTNNBL1
5	157109015	157109950	chr5:157109015-157109950	0.44552	0.0332424	0.857797	0.0345921	0.135175	-0.198946	-0.589748	0.191857	0.298408	0.352682	HAVCR2	.	HAVCR2,ITK,MED7,TIMD4,HAVCR1,RF00017-5043,HSALNG0046103	.,HAVCR2,ITK,MED7,TIMD4,HAVCR1,RF00017-5043,HSALNG0046103
15	85689658	85690174	chr15:85689658-85690174	0.569748	0.0425399	1.09696	0.0345827	0.135175	0.298052	-0.165613	0.761717	0.19319	0.292664	LOC101929679	.	RNU6-1280P,AKAP13,KLHL25,RF00017-1884	.,RNU6-1280P,AKAP13,KLHL25,RF00017-1884
19	5903755	5904884	chr19:5903755-5904884	-0.362048	-0.697135	-0.0269606	0.0346201	0.135194	-0.145412	-0.489852	0.199028	0.386183	0.399048	NDUFA11	NDUFA11	VMAC,NDUFA11,KHSRP,SAFB,DUS3L,CAPS,SAFB2,GTF2F1,RANBP3,SNRPEP4,KDM4B,DENND1C,TRIP10,PTPRS,GPR108	NDUFA11,VMAC,NDUFA11,KHSRP,SAFB,DUS3L,CAPS,SAFB2,GTF2F1,RANBP3,SNRPEP4,KDM4B,DENND1C,TRIP10,PTPRS,GPR108
22	50085372	50086209	chr22:50085372-50086209	0.547131	0.04072	1.05354	0.0346281	0.135194	0.420591	-0.0423177	0.883499	0.0722846	0.185781	MLC1	MLC1	MLC1,MOV10L1,SELENOO,RABL2B,TTLL8	MLC1,MLC1,MOV10L1,SELENOO,RABL2B,TTLL8
21	42061959	42063277	chr21:42061959-42063277	0.397084	0.0294434	0.764725	0.0346802	0.135336	0.384988	0.00840325	0.761573	0.0456078	0.151348	UMODL1	UMODL1	UMODL1,ZBTB21,ABCG1,C2CD2,HSALNG0133281	UMODL1,UMODL1,ZBTB21,ABCG1,C2CD2,HSALNG0133281
10	123255028	123255416	chr10:123255028-123255416	0.666936	0.0493421	1.28453	0.0347116	0.135398	0.852754	0.10705	1.59846	0.0273475	0.122089	BUB3	.	.	.,.
1	181141468	181142646	chr1:181141468-181142646	0.432983	0.0318847	0.834081	0.0347768	0.135546	0.315693	-0.12396	0.755347	0.148467	0.258015	LINC01732	.	IER5,STX6,MR1,LINC01732,CACNA1E	.,IER5,STX6,MR1,LINC01732,CACNA1E
7	35037256	35038114	chr7:35037256-35038114	-0.358767	-0.691122	-0.0264115	0.034781	0.135546	-0.430275	-0.748858	-0.111691	0.0110019	0.0855637	DPY19L1	DPY19L1	DPY19L1,NPSR1	DPY19L1,DPY19L1,NPSR1
15	74614724	74616510	chr15:74614724-74616510	0.382909	0.0281495	0.737669	0.0348004	0.135561	0.357696	0.0295891	0.685804	0.0343337	0.133574	CLK3	.	CLK3,SIN3A,EDC3,MAN2C1,FAM219B,ARID3B,PML,ISLR,COMMD4,CSK,PTPN9,CYP1A1,ULK3,UBL7,CPLX3,SCAMP2,SCAMP5,HE856260	.,CLK3,SIN3A,EDC3,MAN2C1,FAM219B,ARID3B,PML,ISLR,COMMD4,CSK,PTPN9,CYP1A1,ULK3,UBL7,CPLX3,SCAMP2,SCAMP5,HE856260
1	167220078	167221080	chr1:167220078-167221080	-0.386407	-0.744594	-0.0282203	0.034892	0.135634	-0.225498	-0.53209	0.0810948	0.139422	0.250913	POU2F1	POU2F1	POU2F1,DUTP6,MPZL1,CD247	POU2F1,POU2F1,DUTP6,MPZL1,CD247
3	49411525	49412568	chr3:49411525-49412568	-0.385352	-0.742603	-0.0281001	0.0349132	0.135634	-0.0847265	-0.472086	0.302633	0.650846	0.505543	RHOA	RHOA	AMT,RHOA,TCTA,WDR6,INKA1,RNA5SP130,DAG1,USP4,KLHDC8B,CCDC71,C3orf62,LAMB2,APEH,NICN1,TREX1,MST1	RHOA,AMT,RHOA,TCTA,WDR6,INKA1,RNA5SP130,DAG1,USP4,KLHDC8B,CCDC71,C3orf62,LAMB2,APEH,NICN1,TREX1,MST1
3	161221162	161222089	chr3:161221162-161222089	-0.410348	-0.790769	-0.0299275	0.0349111	0.135634	-0.385345	-0.683191	-0.0874999	0.0141786	0.0948508	B3GALNT1	.	NMD3,SPTSSB,B3GALNT1,PSMC1P7,IFT80,EEF1GP4	.,NMD3,SPTSSB,B3GALNT1,PSMC1P7,IFT80,EEF1GP4
12	53053894	53054566	chr12:53053894-53054566	0.443908	0.0324333	0.855382	0.0348862	0.135634	0.147891	-0.202572	0.498353	0.386384	0.399106	LOC283335	LOC283335	TNS2,EIF4B,AAAS,ZNF740,TARBP2,MAP3K12,NPFF,CSAD,IGFBP6,MYG1,SPRYD3	LOC283335,TNS2,EIF4B,AAAS,ZNF740,TARBP2,MAP3K12,NPFF,CSAD,IGFBP6,MYG1,SPRYD3
14	22918670	22919762	chr14:22918670-22919762	-0.388116	-0.747882	-0.0283487	0.0348902	0.135634	-0.209249	-0.550731	0.132232	0.21383	0.305437	PRMT5-AS1	PRMT5-AS1	RBM23,HAUS4,ACIN1,PRMT5,REM2	PRMT5-AS1,RBM23,HAUS4,ACIN1,PRMT5,REM2
17	8138716	8139522	chr17:8138716-8139522	0.473604	0.0347195	0.912487	0.0348394	0.135634	0.113645	-0.229357	0.456647	0.494644	0.446889	MIR6883	.	TRT-AGT5-1,TRS-CGA1-1,DVL2,PFAS,SENP3,NEURL4,CNTROB,CTC1,SNORD10,CYB5D1,POLR2A,WRAP53,SNORA48,EIF4A1,RPL26,ATP1B2,TP53,PLSCR3,KCNAB3,KCTD11,SLC25A35,RANGRF,SCARNA21,ZBTB4,HES7,KRBA2,PER1	.,TRT-AGT5-1,TRS-CGA1-1,DVL2,PFAS,SENP3,NEURL4,CNTROB,CTC1,SNORD10,CYB5D1,POLR2A,WRAP53,SNORA48,EIF4A1,RPL26,ATP1B2,TP53,PLSCR3,KCNAB3,KCTD11,SLC25A35,RANGRF,SCARNA21,ZBTB4,HES7,KRBA2,PER1
3	142578257	142579144	chr3:142578257-142579144	-0.37802	-0.728592	-0.0274492	0.0349717	0.135735	-0.467023	-0.773112	-0.160933	0.00496739	0.062621	ATR	ATR	ATR,PLS1,U2SURP,GK5,PBX2P1,XRN1	ATR,ATR,PLS1,U2SURP,GK5,PBX2P1,XRN1
7	139230530	139232207	chr7:139230530-139232207	-0.361656	-0.697132	-0.0261795	0.0350145	0.135735	-0.103253	-0.423483	0.216977	0.506145	0.451524	UBN2	UBN2	LUC7L2,UBN2,ZC3HAV1,FMC1	UBN2,LUC7L2,UBN2,ZC3HAV1,FMC1
19	42132590	42133228	chr19:42132590-42133228	0.529155	0.0383094	1.02	0.0350127	0.135735	0.186692	-0.190839	0.564222	0.312021	0.360791	LOC100505622	LOC100505622	POU2F2,GRIK5,MEGF8,DEDD2,ARHGEF1,MIR4323	LOC100505622,POU2F2,GRIK5,MEGF8,DEDD2,ARHGEF1,MIR4323
21	8044970	8045861	chr21:8044970-8045861	-0.445652	-0.858945	-0.0323594	0.034972	0.135735	-0.519578	-0.907684	-0.131472	0.011601	0.08704	LOC100507412	.	.	.,.
21	13985953	13987581	chr21:13985953-13987581	-0.337925	-0.651393	-0.0244564	0.0350174	0.135735	0.116189	-0.204722	0.4371	0.456079	0.430481	ANKRD20A11P	.	.	.,.
6	31619989	31621030	chr6:31619989-31621030	-0.387408	-0.746979	-0.0278379	0.0351156	0.136054	-0.155995	-0.527621	0.215631	0.388838	0.399992	MIR6832	.	PRRC2A,SNORA38,LSM2,ATF6B,DDX39B,LY6G5B,MDC1,GTF2H4,DHX16,NFKBIL1,SKIV2L,DXO,MSH5,PPT2,TCF19,BAG6,PBX2,EGFL8,STK19,NRM,ZBTB12,MICA,CCHCR1,ABHD16A,C6orf47,EHMT2,TNXB,CLIC1,HLA-DRB1,LY6G5C,C4A,RNU6-850P,PRRT1,RPL3P2,CSNK2B,NELFE,GPANK1,ATAT1,VARS1,HLA-B,VWA7,APOM,MG828730-062	.,PRRC2A,SNORA38,LSM2,ATF6B,DDX39B,LY6G5B,MDC1,GTF2H4,DHX16,NFKBIL1,SKIV2L,DXO,MSH5,PPT2,TCF19,BAG6,PBX2,EGFL8,STK19,NRM,ZBTB12,MICA,CCHCR1,ABHD16A,C6orf47,EHMT2,TNXB,CLIC1,HLA-DRB1,LY6G5C,C4A,RNU6-850P,PRRT1,RPL3P2,CSNK2B,NELFE,GPANK1,ATAT1,VARS1,HLA-B,VWA7,APOM,MG828730-062
19	12965074	12965748	chr19:12965074-12965748	0.501282	0.0359449	0.966619	0.0351443	0.136105	0.458647	0.063726	0.853568	0.0253294	0.117869	DAND5	DAND5	DAND5,RNASEH2A,DCAF15,ZNF844,ZNF433,ZNF442,ZNF136,ZNF791,RPL28P5,ZNF44,ZNF563,GCDH,RF00017-2832,NFIX	DAND5,DAND5,RNASEH2A,DCAF15,ZNF844,ZNF433,ZNF442,ZNF136,ZNF791,RPL28P5,ZNF44,ZNF563,GCDH,RF00017-2832,NFIX
5	126423076	126423633	chr5:126423076-126423633	-0.429054	-0.827393	-0.0307144	0.0351671	0.13611	-0.3476	-0.753606	0.0584067	0.0887357	0.203412	GRAMD2B	.	GRAMD2B,NONHSAG041439.2,ALDH7A1	.,GRAMD2B,NONHSAG041439.2,ALDH7A1
5	157540706	157541331	chr5:157540706-157541331	0.626645	0.0448264	1.20846	0.0351771	0.13611	1.02998	0.492632	1.56733	0.000815854	0.0326362	ADAM19	.	ADAM19,FNDC9,THG1L,NIPAL4,ITK,CYFIP2,RF00017-5045	.,ADAM19,FNDC9,THG1L,NIPAL4,ITK,CYFIP2,RF00017-5045
20	23361564	23362812	chr20:23361564-23362812	-0.38874	-0.749764	-0.0277162	0.0352222	0.136223	-0.35807	-0.710132	-0.00600786	0.0466081	0.152434	GZF1	GZF1	GZF1,LINC01431,NAPB,NXT1,CSTL1	GZF1,GZF1,LINC01431,NAPB,NXT1,CSTL1
3	9986557	9987514	chr3:9986557-9987514	0.46169	0.0327182	0.890661	0.0353045	0.13642	0.0425695	-0.267859	0.352998	0.776208	0.543451	EMC3-AS1	EMC3-AS1	EMC3,BRK1,FANCD2,RNU6-670P,FANCD2OS,PRRT3,RPUSD3,GHRL,TTLL3,CRELD1,FANCD2P1,MG828730-044	EMC3-AS1,EMC3,BRK1,FANCD2,RNU6-670P,FANCD2OS,PRRT3,RPUSD3,GHRL,TTLL3,CRELD1,FANCD2P1,MG828730-044
5	60944857	60946035	chr5:60944857-60946035	-0.373387	-0.720293	-0.0264817	0.0352937	0.13642	0.0244461	-0.3035	0.352392	0.877096	0.572059	ERCC8	ERCC8	ERCC8,NDUFAF2,NONHSAG040481.2,DEPDC1B,ZSWIM6,ELOVL7,SMIM15	ERCC8,ERCC8,NDUFAF2,NONHSAG040481.2,DEPDC1B,ZSWIM6,ELOVL7,SMIM15
15	20117228	20117842	chr15:20117228-20117842	-0.723656	-1.39612	-0.0511908	0.0353288	0.136453	-0.0861207	-0.580382	0.408141	0.718152	0.527293	CHEK2P2	.	.	.,.
16	50024913	50025762	chr16:50024913-50025762	-0.39322	-0.758689	-0.0277498	0.035361	0.136516	-0.0692944	-0.416975	0.278386	0.679896	0.515133	CNEP1R1	CNEP1R1	CNEP1R1,HEATR3,BRD7,RF00017-2068	CNEP1R1,CNEP1R1,HEATR3,BRD7,RF00017-2068
2	191637840	191638369	chr2:191637840-191638369	-0.60509	-1.16771	-0.0424755	0.0354324	0.1367	-0.381176	-0.803591	0.0412394	0.0740803	0.187768	NABP1	.	NABP1,MYO1B	.,NABP1,MYO1B
17	10114604	10115488	chr17:10114604-10115488	0.455028	0.0319231	0.878133	0.0354402	0.1367	0.162542	-0.225523	0.550606	0.389846	0.400223	GAS7	.	GAS7,MYH4,RCVRN	.,GAS7,MYH4,RCVRN
20	34709174	34710013	chr20:34709174-34710013	0.447026	0.0311556	0.862897	0.0355285	0.13698	0.648177	0.296166	1.00019	0.00115669	0.0376642	TP53INP2	TP53INP2	TP53INP2,RBM12,MAP1LC3A,RPL36P4,NCOA6,ERGIC3,CPNE1,DYNLRB1,TRPC4AP,PROCR,EDEM2,EIF6,MMP24,NONHSAG031657.2	TP53INP2,TP53INP2,RBM12,MAP1LC3A,RPL36P4,NCOA6,ERGIC3,CPNE1,DYNLRB1,TRPC4AP,PROCR,EDEM2,EIF6,MMP24,NONHSAG031657.2
4	49710250	49711932	chr4:49710250-49711932	-0.604358	-1.16666	-0.0420538	0.0355497	0.137001	-0.699805	-1.09845	-0.301163	0.00172172	0.0433777	CWH43	.	.	.,.
18	50356420	50357426	chr18:50356420-50357426	0.46266	0.0321082	0.893212	0.0355852	0.137015	0.303056	-0.120577	0.726688	0.149897	0.259201	CXXC1	.	CXXC1,MBD1,MG828668-051,SKA1	.,CXXC1,MBD1,MG828668-051,SKA1
20	38168259	38169057	chr20:38168259-38169057	0.493307	0.0342651	0.952349	0.0355735	0.137015	0.00213038	-0.422861	0.427122	0.991699	0.601192	TGM2	TGM2	TGM2,RALGAPB,ACTR5,RN7SKP173,SNHG17,TTI1,SNORA71A,SNORA71C,DHX35,RPN2,CTNNBL1,RPRD1B,SNORA60,RPS3P2,SNORA71B,VSTM2L,BPI,HSALNG0129957	TGM2,TGM2,RALGAPB,ACTR5,RN7SKP173,SNHG17,TTI1,SNORA71A,SNORA71C,DHX35,RPN2,CTNNBL1,RPRD1B,SNORA60,RPS3P2,SNORA71B,VSTM2L,BPI,HSALNG0129957
2	165953375	165954292	chr2:165953375-165954292	-0.362624	-0.700264	-0.0249845	0.0356811	0.137202	-0.519538	-0.834876	-0.204199	0.0028363	0.0522303	TTC21B	TTC21B	TTC21B,GALNT3	TTC21B,TTC21B,GALNT3
12	21501131	21502320	chr12:21501131-21502320	-0.373048	-0.720387	-0.0257085	0.0356781	0.137202	-0.477288	-0.772576	-0.181999	0.00327564	0.0540179	GOLT1B	GOLT1B	RECQL,GOLT1B,HSALNG0089765,HSALNG0089764,PYROXD1,SPX	GOLT1B,RECQL,GOLT1B,HSALNG0089765,HSALNG0089764,PYROXD1,SPX
17	59786249	59787143	chr17:59786249-59787143	0.517444	0.035718	0.999171	0.0356565	0.137202	0.253347	-0.115145	0.62184	0.165463	0.271366	MIR21	.	SKA2,RPS6KB1,TUBD1,RNFT1-DT,HEATR6,MIR21,RNU6-450P,PPM1D,TRIM37,VMP1,DHX40,CA4,RNFT1,NDUFB8P2,WFDC21P,PTRH2,RF00017-2475	.,SKA2,RPS6KB1,TUBD1,RNFT1-DT,HEATR6,MIR21,RNU6-450P,PPM1D,TRIM37,VMP1,DHX40,CA4,RNFT1,NDUFB8P2,WFDC21P,PTRH2,RF00017-2475
17	42024243	42024809	chr17:42024243-42024809	0.673387	0.0460341	1.30074	0.0357843	0.137537	0.628468	0.133037	1.1239	0.0158574	0.0996223	DNAJC7	DNAJC7	NT5C3B,PLEKHH3,DHX58,ZNF385C,CNP,ACLY,DNAJC7,HSALNG0116480,NKIRAS2,C17orf113	DNAJC7,NT5C3B,PLEKHH3,DHX58,ZNF385C,CNP,ACLY,DNAJC7,HSALNG0116480,NKIRAS2,C17orf113
10	6201588	6202244	chr10:6201588-6202244	0.616201	0.0420237	1.19038	0.0358158	0.137598	0.548332	0.127351	0.969312	0.0136384	0.0932786	MIR3155B	.	PFKFB3,RBM17,NRBF2P5,ANKRD16,IL15RA,PRKCQ	.,PFKFB3,RBM17,NRBF2P5,ANKRD16,IL15RA,PRKCQ
6	129499003	129499664	chr6:129499003-129499664	-0.519472	-1.00367	-0.0352726	0.035873	0.137756	-0.421454	-0.844966	0.00205747	0.051006	0.157672	ARHGAP18	.	RPL5P21,ARHGAP18,RF00001-287,LAMA2	.,RPL5P21,ARHGAP18,RF00001-287,LAMA2
11	30322909	30323742	chr11:30322909-30323742	-0.364305	-0.703935	-0.0246749	0.0359056	0.13782	-0.322433	-0.621014	-0.0238525	0.0358592	0.136233	ARL14EP	ARL14EP	ARL14EP,RPL12P30,MPPED2	ARL14EP,ARL14EP,RPL12P30,MPPED2
10	38646040	38647247	chr10:38646040-38647247	-0.389246	-0.75234	-0.0261528	0.0360102	0.138099	-0.267382	-0.611685	0.0769218	0.119929	0.233761	ACTR3BP5	.	.	.,.
17	21042676	21043757	chr17:21042676-21043757	-0.373596	-0.722079	-0.025112	0.0360047	0.138099	-0.222693	-0.523572	0.078187	0.137094	0.248545	USP22	USP22	USP22,MEIS3P2,UPF3AP2,DHRS7B,RPL21P120,USP32P3,CDRT15L2	USP22,USP22,MEIS3P2,UPF3AP2,DHRS7B,RPL21P120,USP32P3,CDRT15L2
16	67028696	67029877	chr16:67028696-67029877	0.407751	0.0273351	0.788166	0.0360391	0.138149	0.125157	-0.228133	0.478448	0.465687	0.434826	CBFB	CBFB	CBFB,CTCF,EDC4,E2F4,ACD,CENPT,FBXL8,NAE1,C16orf70,B3GNT9,RANBP10,ELMO3,ATP6V0D1,RIPOR1,HSD11B2,RF00017-2107	CBFB,CBFB,CTCF,EDC4,E2F4,ACD,CENPT,FBXL8,NAE1,C16orf70,B3GNT9,RANBP10,ELMO3,ATP6V0D1,RIPOR1,HSD11B2,RF00017-2107
9	41251878	41252739	chr9:41251878-41252739	-0.397757	-0.768969	-0.0265445	0.0360976	0.138312	-0.392309	-0.755609	-0.029009	0.0358648	0.136233	MIR4477A	.	.	.,.
7	74209769	74211311	chr7:74209769-74211311	0.432616	0.0287889	0.836443	0.0361341	0.138329	0.420384	0.0528588	0.78791	0.027316	0.122089	LAT2	.	LAT2,EIF4H,RFC2,LIMK1,HSALNG0058900,MN297907-021	.,LAT2,EIF4H,RFC2,LIMK1,HSALNG0058900,MN297907-021
9	69759385	69760344	chr9:69759385-69760344	-0.414615	-0.801631	-0.0275981	0.0361308	0.138329	-0.223667	-0.555994	0.108659	0.17407	0.278584	PTAR1	PTAR1	PTAR1,APBA1	PTAR1,PTAR1,APBA1
6	158720363	158720966	chr6:158720363-158720966	0.51662	0.034231	0.999009	0.0361895	0.13836	-0.0341343	-0.374582	0.306314	0.835266	0.561979	MIR3918	.	TULP4,TMEM181,TAGAP,EZR,C6orf99,SYTL3,DYNLT1,MN297907-013	.,TULP4,TMEM181,TAGAP,EZR,C6orf99,SYTL3,DYNLT1,MN297907-013
10	61397261	61397906	chr10:61397261-61397906	-0.481628	-0.931329	-0.0319268	0.0361837	0.13836	-0.942153	-1.38559	-0.498717	0.000313302	0.0218245	TMEM26-AS1	.	TMEM26,CABCOCO1,RHOBTB1	.,TMEM26,CABCOCO1,RHOBTB1
12	68364858	68365695	chr12:68364858-68365695	-0.390151	-0.754453	-0.0258501	0.0361901	0.13836	-0.299678	-0.617669	0.0183123	0.0631676	0.174969	MDM1	.	NUP107,MDM1,LINC02384,SNORA70G,RPL10P12,CPSF6,KRT8P39,RPL7P42,RAP1B,IFNG	.,NUP107,MDM1,LINC02384,SNORA70G,RPL10P12,CPSF6,KRT8P39,RPL7P42,RAP1B,IFNG
8	143617258	143618280	chr8:143617258-143618280	0.429573	0.028224	0.830922	0.0362972	0.138688	0.464704	0.131707	0.7977	0.00898695	0.0783376	MIR4664	.	GFUS,NAPRT,TSSK5P,GSDMD,MROH6,PYCR3	.,GFUS,NAPRT,TSSK5P,GSDMD,MROH6,PYCR3
22	38201515	38202813	chr22:38201515-38202813	0.384451	0.0252383	0.743664	0.0363078	0.138688	0.12268	-0.212603	0.457963	0.451395	0.428563	MAFF	MAFF	MAFF,CBY1,ANKRD54,BAIAP2L2,TMEM184B,FAM227A,PLA2G6,RF00017-3837,L13304-024	MAFF,MAFF,CBY1,ANKRD54,BAIAP2L2,TMEM184B,FAM227A,PLA2G6,RF00017-3837,L13304-024
6	97282589	97283537	chr6:97282589-97283537	-0.377847	-0.730929	-0.0247651	0.0363281	0.138704	-0.173496	-0.522462	0.17547	0.309497	0.358911	LOC101927314	LOC101927314	MMS22L,KLHL32	LOC101927314,MMS22L,KLHL32
1	87869669	87870153	chr1:87869669-87870153	-0.50216	-0.971579	-0.0327415	0.0363942	0.138712	-0.567612	-1.06647	-0.0687568	0.0280278	0.123069	LINC01364	.	LINC01773,LMO4,PKN2	.,LINC01773,LMO4,PKN2
7	100633318	100634038	chr7:100633318-100634038	0.578207	0.037717	1.1187	0.0363885	0.138712	-0.190211	-0.683854	0.303432	0.428151	0.418789	TFR2	.	MBLAC1,PVRIG,RF00017-6488,TFR2,AB372751,MOSPD3,MN298114-240,RF00017-6485	.,MBLAC1,PVRIG,RF00017-6488,TFR2,AB372751,MOSPD3,MN298114-240,RF00017-6485
9	136848734	136849677	chr9:136848734-136849677	0.402352	0.0263104	0.778394	0.0363574	0.138712	0.261233	-0.0482273	0.570694	0.0929284	0.208162	PHPT1	PHPT1	PHPT1,MAMDC4,EHMT1,ENTR1,DPH7,SNHG7,SEC16A,ANAPC2,LCN12,DPP7,NONHSAG053817.2,MN298672,EDF1,AJM1	PHPT1,PHPT1,MAMDC4,EHMT1,ENTR1,DPH7,SNHG7,SEC16A,ANAPC2,LCN12,DPP7,NONHSAG053817.2,MN298672,EDF1,AJM1
14	105490532	105491849	chr14:105490532-105491849	-0.35244	-0.681892	-0.0229879	0.0363896	0.138712	-0.15567	-0.472894	0.161555	0.315629	0.362897	TEDC1	TEDC1	CRIP1,MG828531,TEDC1,CRIP2,MTA1,CDCA4,RPS8P1,GPR132,LINC02298,TMEM121,CLBA1,HSALNG0104226	TEDC1,CRIP1,MG828531,TEDC1,CRIP2,MTA1,CDCA4,RPS8P1,GPR132,LINC02298,TMEM121,CLBA1,HSALNG0104226
1	32221925	32222643	chr1:32221925-32222643	0.450528	0.0292965	0.871759	0.036428	0.138779	0.169112	-0.1707	0.508923	0.309034	0.358782	TMEM234	TMEM234	TMEM234,EIF3I,SNRNP40,RBBP4,TXLNA,TSSK3,TMEM39B,KHDRBS1,KPNA6,DCDC2B,S100PBP,FAM229A,FAM167B	TMEM234,TMEM234,EIF3I,SNRNP40,RBBP4,TXLNA,TSSK3,TMEM39B,KHDRBS1,KPNA6,DCDC2B,S100PBP,FAM229A,FAM167B
2	229416045	229416819	chr2:229416045-229416819	-0.395507	-0.765353	-0.025661	0.0364563	0.138826	-0.59368	-0.951208	-0.236152	0.00267151	0.0510335	PID1	.	PID1,DNER	.,PID1,DNER
6	10404174	10404589	chr6:10404174-10404589	-0.532489	-1.03053	-0.0344537	0.0364908	0.138897	-0.138713	-0.541072	0.263645	0.477568	0.43972	TFAP2A-AS2	TFAP2A-AS2	TFAP2A,RNA5SP203,SMIM13,PAK1IP1,TMEM14C,TMEM14B,C6orf52,AB372660-005,OFCC1	TFAP2A-AS2,TFAP2A,RNA5SP203,SMIM13,PAK1IP1,TMEM14C,TMEM14B,C6orf52,AB372660-005,OFCC1
1	38012368	38013113	chr1:38012368-38013113	0.439456	0.0282589	0.850653	0.0365682	0.139008	0.164713	-0.188545	0.517972	0.339672	0.376092	UTP11	UTP11	UTP11,INPP5B,SF3A3,C1orf109,SNIP1,CDCA8,RNU6-510P,FTH1P1,RSPO1,MTF1,C1orf122,YRDC,GNL2,POU3F1	UTP11,UTP11,INPP5B,SF3A3,C1orf109,SNIP1,CDCA8,RNU6-510P,FTH1P1,RSPO1,MTF1,C1orf122,YRDC,GNL2,POU3F1
1	84077572	84078625	chr1:84077572-84078625	-0.375294	-0.726419	-0.0241686	0.0365498	0.139008	-0.0864375	-0.426342	0.253467	0.59914	0.487772	PRKACB	PRKACB	PRKACB,TXN2P1,SAMD13	PRKACB,PRKACB,TXN2P1,SAMD13
12	1796148	1796945	chr12:1796148-1796945	0.434881	0.0279647	0.841796	0.0365682	0.139008	0.286768	-0.032287	0.605822	0.0751299	0.189006	FBXL14	.	CACNA2D4,LRTM2,ADIPOR2	.,CACNA2D4,LRTM2,ADIPOR2
3	191328767	191329977	chr3:191328767-191329977	-0.36059	-0.698043	-0.023137	0.0365954	0.13905	-0.0684415	-0.401772	0.264889	0.670832	0.511802	CCDC50	CCDC50	CCDC50,UTS2B,PYDC2	CCDC50,CCDC50,UTS2B,PYDC2
1	36223712	36225055	chr1:36223712-36225055	-0.380594	-0.736833	-0.0243563	0.0366282	0.139114	0.0104207	-0.398574	0.419415	0.957831	0.592948	THRAP3	THRAP3	THRAP3,EVA1B,RPL5P4,MAP7D1,TRAPPC3,CLSPN,COL8A2,ADPRS,TEKT2,LSM10,RNU4-27P,SNORA63C,OSCP1,UBE2V2P4,SH3D21	THRAP3,THRAP3,EVA1B,RPL5P4,MAP7D1,TRAPPC3,CLSPN,COL8A2,ADPRS,TEKT2,LSM10,RNU4-27P,SNORA63C,OSCP1,UBE2V2P4,SH3D21
16	30747985	30748827	chr16:30747985-30748827	-0.389544	-0.754257	-0.0248311	0.0366771	0.139238	-0.166206	-0.475325	0.142912	0.272933	0.339351	PHKG2	.	PHKG2,TGFB1I1,ZNF764,STX1B,MF281435-002,RNF40	.,PHKG2,TGFB1I1,ZNF764,STX1B,MF281435-002,RNF40
6	31493926	31495167	chr6:31493926-31495167	0.459756	0.029147	0.890364	0.0367446	0.139434	0.55787	0.218676	0.897063	0.00287399	0.0524228	MICB-DT	MICB-DT	MICB,MICB-DT,DDX39B,ATP6V1G2,PSORS1C2,C4B,SNORD117,PPIAP9,MCCD1,RPL15P4,STK19B,HLA-C,NOTCH4,MICA,MN298114-200,MG828730-062	MICB-DT,MICB,MICB-DT,DDX39B,ATP6V1G2,PSORS1C2,C4B,SNORD117,PPIAP9,MCCD1,RPL15P4,STK19B,HLA-C,NOTCH4,MICA,MN298114-200,MG828730-062
1	88700638	88702055	chr1:88700638-88702055	-0.416427	-0.806549	-0.0263042	0.0367894	0.139481	-0.377752	-0.814024	0.0585197	0.085458	0.200564	PKN2-AS1	.	GBP3,PKN2,RBMXL1,GTF2B,GBP2,GBP4,GBP1	.,GBP3,PKN2,RBMXL1,GTF2B,GBP2,GBP4,GBP1
14	105398229	105398770	chr14:105398229-105398770	0.511131	0.0323166	0.989946	0.0367779	0.139481	-0.00829235	-0.367848	0.351264	0.961826	0.593965	TEX22	TEX22	TEX22,MTA1,BRF1,PACS2	TEX22,TEX22,MTA1,BRF1,PACS2
4	124711363	124713491	chr4:124711363-124713491	-0.335517	-0.649913	-0.0211218	0.036831	0.139529	-0.601798	-0.924498	-0.279098	0.00103729	0.0363938	ANKRD50	ANKRD50	ANKRD50,RF01045-115	ANKRD50,ANKRD50,RF01045-115
8	43237714	43238344	chr8:43237714-43238344	-0.373674	-0.723861	-0.0234867	0.0368504	0.139529	-0.211661	-0.570476	0.147154	0.230677	0.314784	POTEA	.	HSALNG0064953,HSALNG0064954,HOOK3,RF00017-7024,POTEA,HGSNAT	.,HSALNG0064953,HSALNG0064954,HOOK3,RF00017-7024,POTEA,HGSNAT
10	72260301	72261558	chr10:72260301-72261558	0.430081	0.0270422	0.83312	0.0368458	0.139529	0.38247	0.0706989	0.694241	0.0190583	0.106455	DDIT4	.	DNAJB12,ECD,RPL17P50,PSAP,ASCC1,NUDT13,DNAJC9,DDIT4,VSIR,RF00017-694	.,DNAJB12,ECD,RPL17P50,PSAP,ASCC1,NUDT13,DNAJC9,DDIT4,VSIR,RF00017-694
12	124939285	124940831	chr12:124939285-124940831	0.412767	0.0258794	0.799654	0.0368808	0.139583	0.466175	0.102713	0.829636	0.0148998	0.0970165	UBC	.	UBC,TRA-TGC4-1,TRD-GTC2-10,DHX37,NCOR2,BRI3BP,RPL22P19	.,UBC,TRA-TGC4-1,TRD-GTC2-10,DHX37,NCOR2,BRI3BP,RPL22P19
10	87094224	87095736	chr10:87094224-87095736	-0.348488	-0.675218	-0.0217569	0.0369325	0.139657	-0.244489	-0.554493	0.0655157	0.114662	0.228496	GLUD1	GLUD1	SHLD2,GLUD1,HSALNG0079436,WAPL,CFL1P1,BMPR1A,RPL11P3,OPN4,NUTM2A,FAM25A	GLUD1,SHLD2,GLUD1,HSALNG0079436,WAPL,CFL1P1,BMPR1A,RPL11P3,OPN4,NUTM2A,FAM25A
19	36572958	36573693	chr19:36572958-36573693	0.450446	0.0281489	0.872742	0.036921	0.139657	0.144911	-0.208615	0.498437	0.399844	0.405188	ZNF529-AS1	ZNF529-AS1	ZNF529,ZNF382,ZNF567,ZNF383,ZFP82,ZNF527,ZNF585A,LINC01534,ZNF793,HAUS5,ZNF875,ZNF345,ZNF850,ZNF420,KMT2B,ZNF461,ZNF568,ZNF566,LINC00665,ZFP14,ZNF260,ZNF790,PROSER3,RBM42,ARHGAP33,ZNF540,LIN37,U2AF1L4,ZNF569,ZNF829,LINC01535,CLIP3,ZNF146,SDHAF1,CTBP2P7,ZBTB32,ZNF565,LRFN3,ETV2,ALKBH6	ZNF529-AS1,ZNF529,ZNF382,ZNF567,ZNF383,ZFP82,ZNF527,ZNF585A,LINC01534,ZNF793,HAUS5,ZNF875,ZNF345,ZNF850,ZNF420,KMT2B,ZNF461,ZNF568,ZNF566,LINC00665,ZFP14,ZNF260,ZNF790,PROSER3,RBM42,ARHGAP33,ZNF540,LIN37,U2AF1L4,ZNF569,ZNF829,LINC01535,CLIP3,ZNF146,SDHAF1,CTBP2P7,ZBTB32,ZNF565,LRFN3,ETV2,ALKBH6
4	2798514	2799009	chr4:2798514-2799009	0.483412	0.030005	0.936818	0.0370034	0.139694	0.384255	0.0297537	0.738757	0.0352524	0.134812	SH3BP2	.	SH3BP2,ADD1,TNIP2,GRK4,ZFYVE28,HTT	.,SH3BP2,ADD1,TNIP2,GRK4,ZFYVE28,HTT
7	112080532	112082099	chr7:112080532-112082099	-0.358366	-0.694495	-0.0222374	0.0370067	0.139694	-0.63641	-1.02104	-0.251781	0.00274543	0.0518327	DOCK4	.	DOCK4,IFRD1,ZNF277,RF00017-6568,IMMP2L	.,DOCK4,IFRD1,ZNF277,RF00017-6568,IMMP2L
17	36089887	36090625	chr17:36089887-36090625	0.484497	0.0300939	0.9389	0.0369947	0.139694	0.487801	0.135129	0.840472	0.00950252	0.0808582	LRRC37A8P	.	CCL3,CCL18,CCL4	.,CCL3,CCL18,CCL4
20	18287947	18288759	chr20:18287947-18288759	-0.393453	-0.76242	-0.0244858	0.0369713	0.139694	-0.280489	-0.599126	0.0381487	0.0807947	0.194768	ZNF133	ZNF133	ZNF133,DZANK1,POLR3F,GCNT1P1,RN7SKP74	ZNF133,ZNF133,DZANK1,POLR3F,GCNT1P1,RN7SKP74
6	37049503	37050450	chr6:37049503-37050450	0.460027	0.028385	0.891669	0.0370749	0.139829	0.357298	-0.0517582	0.766355	0.0829684	0.197242	FGD2	.	TMEM217,PIM1,CDKN1A,MAPK13,FGD2,SRSF3,TBC1D22B,CMTR1,RF00017-5500,RF00017-5499,RF00017-5498,MN298114-202	.,TMEM217,PIM1,CDKN1A,MAPK13,FGD2,SRSF3,TBC1D22B,CMTR1,RF00017-5500,RF00017-5499,RF00017-5498,MN298114-202
7	129367788	129368791	chr7:129367788-129368791	0.43076	0.0265989	0.834921	0.037066	0.139829	0.172903	-0.200901	0.546706	0.343438	0.378395	STRIP2	.	STRIP2,AHCYL2	.,STRIP2,AHCYL2
17	43360432	43361767	chr17:43360432-43361767	0.377394	0.0232469	0.731541	0.0370953	0.139845	0.0850527	-0.281256	0.451361	0.631045	0.498518	LINC00910	.	NBR2,UBTF,DHX8,NBR1,PLEKHH3,NAGLU,LINC00910,VPS25,TMUB2,RPL27,ARL4D,PSMC3IP,CCDC200	.,NBR2,UBTF,DHX8,NBR1,PLEKHH3,NAGLU,LINC00910,VPS25,TMUB2,RPL27,ARL4D,PSMC3IP,CCDC200
11	119056665	119057549	chr11:119056665-119057549	-0.386107	-0.7485	-0.0237137	0.0371307	0.139918	0.042463	-0.298542	0.383468	0.796266	0.549987	HMBS	.	VPS11,HYOU1,RPL5P30,KMT2A,HINFP,UBE4A,HMBS,SLC37A4	.,VPS11,HYOU1,RPL5P30,KMT2A,HINFP,UBE4A,HMBS,SLC37A4
1	143245455	143245958	chr1:143245455-143245958	-0.3323	-0.644285	-0.0203149	0.0371861	0.140066	-0.44333	-0.828026	-0.0586351	0.0263248	0.119841	RNVU1-17	.	.	.,.
1	89762870	89763634	chr1:89762870-89763634	0.462996	0.0280869	0.897906	0.0372783	0.140097	0.177322	-0.235443	0.590086	0.378066	0.394392	LRRC8D	.	LRRC8C,LRRC8C-DT,LRRC8D	.,LRRC8C,LRRC8C-DT,LRRC8D
3	52409735	52410912	chr3:52409735-52410912	-0.368909	-0.715494	-0.0223237	0.0373078	0.140097	-0.0323289	-0.383554	0.318896	0.84858	0.565289	PHF7	PHF7	PHF7,HSALNG0026149,BAP1,SEMA3G,NISCH,TNNC1,MIR135A1,GLYCTK,WDR82,RNU6-856P,NT5DC2,ITIH3	PHF7,PHF7,HSALNG0026149,BAP1,SEMA3G,NISCH,TNNC1,MIR135A1,GLYCTK,WDR82,RNU6-856P,NT5DC2,ITIH3
6	110814541	110816214	chr6:110814541-110816214	-0.35216	-0.682988	-0.0213318	0.0372958	0.140097	-0.371102	-0.720267	-0.0219373	0.0385257	0.140425	CDK19	CDK19	CDK19,AMD1,MFSD4B,RPF2,FCF1P5,CNN2P9,BRD7P4,CDC40	CDK19,CDK19,AMD1,MFSD4B,RPF2,FCF1P5,CNN2P9,BRD7P4,CDC40
10	130109894	130111648	chr10:130109894-130111648	-0.345593	-0.670229	-0.0209572	0.0372827	0.140097	-0.249712	-0.540087	0.0406621	0.0874336	0.202635	C10orf143	C10orf143	C10orf143,GLRX3,CTAGE7P,EBF3	C10orf143,C10orf143,GLRX3,CTAGE7P,EBF3
17	26717650	26718267	chr17:26717650-26718267	-0.573066	-1.11122	-0.0349109	0.0372282	0.140097	-0.428535	-0.872971	0.0159011	0.0578512	0.168065	MIR4522	.	.	.,.
20	373238	373711	chr20:373238-373711	0.573488	0.0348911	1.11208	0.0372437	0.140097	-0.0285014	-0.491658	0.434656	0.8984	0.577619	TRIB3	.	TBC1D20,ACTG1P3,RBCK1,TRIB3,CSNK2A1,SRXN1,FAM110A	.,TBC1D20,ACTG1P3,RBCK1,TRIB3,CSNK2A1,SRXN1,FAM110A
20	29497040	29498085	chr20:29497040-29498085	-0.336578	-0.652625	-0.0205321	0.0372119	0.140097	-0.133644	-0.411266	0.143978	0.324659	0.368131	FRG1EP	FRG1EP	FRG1EP,RF00951-086	FRG1EP,FRG1EP,RF00951-086
1	219173714	219174704	chr1:219173714-219174704	-0.404609	-0.784781	-0.0244357	0.0373312	0.140124	-0.602333	-0.916991	-0.287675	0.000825483	0.0326976	LYPLAL1	LYPLAL1	LYPLAL1,LYPLAL1-DT,RRP15,RPS15AP12,ZC3H11B	LYPLAL1,LYPLAL1,LYPLAL1-DT,RRP15,RPS15AP12,ZC3H11B
7	16645003	16646654	chr7:16645003-16646654	-0.355626	-0.689843	-0.0214083	0.0373694	0.140207	-0.398898	-0.718947	-0.0788491	0.0174862	0.102911	BZW2	BZW2	BZW2,ANKMY2,TSPAN13	BZW2,BZW2,ANKMY2,TSPAN13
6	41071890	41073860	chr6:41071890-41073860	-0.3565	-0.691761	-0.0212381	0.037492	0.140506	-0.212646	-0.528264	0.102972	0.17364	0.278426	NFYA	NFYA	NFYA,OARD1,ADCY10P1,USP49,TSPO2,UNC5CL,TAF8,APOBEC2	NFYA,NFYA,OARD1,ADCY10P1,USP49,TSPO2,UNC5CL,TAF8,APOBEC2
8	134832028	134832843	chr8:134832028-134832843	-0.381935	-0.741094	-0.0227751	0.0374808	0.140506	-0.345512	-0.638708	-0.0523158	0.0235273	0.114339	NCRNA00250	.	ZFAT,MIR30D,MIR30B,NONHSAG051359.2,KHDRBS3	.,ZFAT,MIR30D,MIR30B,NONHSAG051359.2,KHDRBS3
11	65314739	65315495	chr11:65314739-65315495	0.475041	0.0282863	0.921795	0.0374977	0.140506	0.392647	0.0319646	0.753329	0.0345607	0.133941	CDC42EP2	CDC42EP2	CDC42EP2,POLA2,CAPN1,TSGA10IP,MN309266,DPF2	CDC42EP2,CDC42EP2,POLA2,CAPN1,TSGA10IP,MN309266,DPF2
15	25438165	25439479	chr15:25438165-25439479	-0.349997	-0.679267	-0.0207271	0.0375615	0.140557	-0.282088	-0.57965	0.0154739	0.0617658	0.17352	UBE3A	UBE3A	UBE3A	UBE3A,UBE3A
16	82169818	82170618	chr16:82169818-82170618	-0.381687	-0.740705	-0.0226684	0.0375282	0.140557	-0.202691	-0.505963	0.100582	0.176933	0.281099	MPHOSPH6	MPHOSPH6	MPHOSPH6,HSD17B2	MPHOSPH6,MPHOSPH6,HSD17B2
17	38256265	38257670	chr17:38256265-38257670	-0.434688	-0.843601	-0.0257751	0.0375467	0.140557	-0.0300157	-0.371254	0.311223	0.855218	0.566712	TBC1D3	.	NPEPPSP1,TBC1D3,MRPL45	.,NPEPPSP1,TBC1D3,MRPL45
19	41883690	41884385	chr19:41883690-41884385	0.491235	0.0290137	0.953455	0.0375925	0.140557	0.353396	0.0165759	0.690216	0.040784	0.144152	ARHGEF1	ARHGEF1	ARHGEF1,ZNF526,HNRNPUL1,CCDC97,ZNF574,RPS19,RABAC1,MEGF8,AXL,CIC,TMEM145,ERFL,PCAT19,PLEKHA3P1	ARHGEF1,ARHGEF1,ZNF526,HNRNPUL1,CCDC97,ZNF574,RPS19,RABAC1,MEGF8,AXL,CIC,TMEM145,ERFL,PCAT19,PLEKHA3P1
22	30634573	30635799	chr22:30634573-30635799	0.367332	0.0217004	0.712963	0.03759	0.140557	0.26242	-0.0326637	0.557503	0.077988	0.192466	SLC35E4	SLC35E4	SLC35E4,HSALNG0134910,TCN2,PES1,OSM,SMTN,CCDC157,TBC1D10A,DUSP18,SF3A1	SLC35E4,SLC35E4,HSALNG0134910,TCN2,PES1,OSM,SMTN,CCDC157,TBC1D10A,DUSP18,SF3A1
12	6961178	6961861	chr12:6961178-6961861	0.484493	0.0285561	0.94043	0.0376166	0.140586	0.22388	-0.175467	0.623226	0.253705	0.327784	MIR200CHG	MIR200CHG	EMG1,PTPN6,MN309532,MIR200CHG,C12orf57,ZNF384,CHD4,SPSB2,SCARNA12,NOP2,NCAPD2,ING4,ATN1,PHB2,LAG3,LRRC23,LTBR,LPCAT3,C1S,P3H3,TNFRSF1A,GNB3,C1R,GDF3,RPL13P5,PEX5,MLF2,CD4,VAMP1,ACSM4,RNU7-1,NONHSAG010350.2,MIR200C,MIR141	MIR200CHG,EMG1,PTPN6,MN309532,MIR200CHG,C12orf57,ZNF384,CHD4,SPSB2,SCARNA12,NOP2,NCAPD2,ING4,ATN1,PHB2,LAG3,LRRC23,LTBR,LPCAT3,C1S,P3H3,TNFRSF1A,GNB3,C1R,GDF3,RPL13P5,PEX5,MLF2,CD4,VAMP1,ACSM4,RNU7-1,NONHSAG010350.2,MIR200C,MIR141
1	39934308	39934754	chr1:39934308-39934754	0.547237	0.0320949	1.06238	0.037674	0.140674	-0.0484003	-0.567048	0.470247	0.846513	0.564797	MFSD2A	.	CAP1,MYCL,TRIT1,PPT1,BMP8B,RLF,ZMPSTE24,SMAP2,PPIE,MFSD2A,HSALNG0002824,HSALNG0002823	.,CAP1,MYCL,TRIT1,PPT1,BMP8B,RLF,ZMPSTE24,SMAP2,PPIE,MFSD2A,HSALNG0002824,HSALNG0002823
4	102390406	102390844	chr4:102390406-102390844	-0.522654	-1.01474	-0.0305669	0.0377064	0.140674	-0.845376	-1.38166	-0.309091	0.00393793	0.0575963	SLC39A8	.	SLC39A8,BANK1	.,SLC39A8,BANK1
12	31659113	31659675	chr12:31659113-31659675	-0.483717	-0.939181	-0.0282534	0.0377212	0.140674	-0.161339	-0.518728	0.196049	0.354859	0.384007	ETFBKMT	.	ETFBKMT,RESF1,AK4P3,IFITM3P2,AMN1	.,ETFBKMT,RESF1,AK4P3,IFITM3P2,AMN1
12	94262507	94263185	chr12:94262507-94263185	0.508437	0.0297107	0.987164	0.037716	0.140674	0.134928	-0.235643	0.5055	0.453576	0.429423	PLXNC1	.	PLXNC1,TMCC3,CEP83	.,PLXNC1,TMCC3,CEP83
19	11766748	11767894	chr19:11766748-11767894	0.38241	0.0223573	0.742463	0.0377103	0.140674	-0.0837872	-0.401596	0.234022	0.585903	0.483002	ZNF441	ZNF441	ZNF441,ZNF136,ZNF763,ZNF20,ZNF44,ZNF627,ZNF439,ZNF799,TRIR,ZNF564,ZNF625,ZNF491	ZNF441,ZNF441,ZNF136,ZNF763,ZNF20,ZNF44,ZNF627,ZNF439,ZNF799,TRIR,ZNF564,ZNF625,ZNF491
2	233165516	233166224	chr2:233165516-233166224	0.532187	0.0309557	1.03342	0.0377689	0.140791	0.135469	-0.272286	0.543224	0.49348	0.446216	NEU2	.	INPP5D,GIGYF2,HSALNG0023074,ATG16L1	.,INPP5D,GIGYF2,HSALNG0023074,ATG16L1
3	44509934	44511016	chr3:44509934-44511016	0.461033	0.0267598	0.895306	0.0377933	0.140821	0.477009	0.0456163	0.908401	0.0321419	0.130056	ZNF445	.	ZNF852,ZNF445,ZNF660,ZNF197,ZNF502,ZNF35,ZDHHC3	.,ZNF852,ZNF445,ZNF660,ZNF197,ZNF502,ZNF35,ZDHHC3
8	85810918	85811902	chr8:85810918-85811902	-0.651529	-1.26541	-0.0376486	0.0378442	0.14095	-0.327261	-1.16847	0.513947	0.423792	0.416448	PSKH2	.	.	.,.
2	112645263	112646542	chr2:112645263-112646542	-0.380486	-0.739112	-0.0218595	0.03791	0.141135	-0.11884	-0.444227	0.206548	0.452215	0.428837	FLJ42351	FLJ42351	FLJ42351,HSALNG0017987,SLC20A1,ANAPC1,WASH2P,POLR1B,ZC3H6,CHCHD5,NT5DC4	FLJ42351,FLJ42351,HSALNG0017987,SLC20A1,ANAPC1,WASH2P,POLR1B,ZC3H6,CHCHD5,NT5DC4
4	74230838	74231558	chr4:74230838-74231558	-0.435242	-0.845599	-0.024885	0.0379646	0.14116	-0.663699	-1.07312	-0.254274	0.00320526	0.0540179	EPGN	.	CXCL8,EREG,CXCL2,CXCL3,EPGN,MTHFD2L,MN298116	.,CXCL8,EREG,CXCL2,CXCL3,EPGN,MTHFD2L,MN298116
11	30487062	30487631	chr11:30487062-30487631	-0.411421	-0.79929	-0.0235515	0.037951	0.14116	-0.59262	-1.03367	-0.15157	0.011349	0.0862697	MPPED2	.	MPPED2,ARL14EP,FSHB,HSALNG0083397,MN309237	.,MPPED2,ARL14EP,FSHB,HSALNG0083397,MN309237
11	110797617	110798279	chr11:110797617-110798279	-0.460623	-0.894913	-0.0263336	0.0379657	0.14116	-0.442735	-0.886653	0.0011834	0.0505497	0.156895	ARHGAP20	.	ARHGAP20,RDX,HNRNPA1P60,C11orf53	.,ARHGAP20,RDX,HNRNPA1P60,C11orf53
15	40893896	40895067	chr15:40893896-40895067	0.400071	0.0228298	0.777312	0.0379865	0.141177	0.207492	-0.116264	0.531248	0.194464	0.293471	VPS18	VPS18	VPS18,DLL4	VPS18,VPS18,DLL4
11	109945993	109946784	chr11:109945993-109946784	-0.409752	-0.796172	-0.0233329	0.0380103	0.141205	-0.311649	-0.653559	0.0302608	0.071456	0.184827	ZC3H12C	.	ZC3H12C,TFAMP2,RDX,C11orf87	.,ZC3H12C,TFAMP2,RDX,C11orf87
5	154682525	154683045	chr5:154682525-154683045	-0.443266	-0.86136	-0.0251727	0.0380409	0.141258	-0.0493659	-0.378834	0.280103	0.75616	0.53796	MIR1303	MIR1303	LARP1,GEMIN5,CNOT8,MIR1303,RF00017-5028	MIR1303,LARP1,GEMIN5,CNOT8,MIR1303,RF00017-5028
1	109619607	109620303	chr1:109619607-109620303	0.499326	0.0278812	0.970771	0.0382293	0.141521	0.249435	-0.19589	0.694759	0.25411	0.328053	GNAT2	GNAT2	AMPD2,GNAT2,HSALNG0005905,STRIP1,GNAI3,AMIGO1,PSRC1,PRPF38B,SYPL2,GSTM4	GNAT2,AMPD2,GNAT2,HSALNG0005905,STRIP1,GNAI3,AMIGO1,PSRC1,PRPF38B,SYPL2,GSTM4
3	188153527	188154646	chr3:188153527-188154646	-0.403857	-0.785213	-0.0225013	0.0382534	0.141521	0.100668	-0.217118	0.418453	0.513539	0.454258	LPP-AS2	LPP-AS2	LPP,RF00017-4206,TPRG1	LPP-AS2,LPP,RF00017-4206,TPRG1
4	74157768	74158685	chr4:74157768-74158685	-0.38476	-0.747939	-0.021582	0.0381789	0.141521	-0.356257	-0.679532	-0.0329817	0.0326535	0.130763	MTHFD2L	.	MTHFD2L,EPGN	.,MTHFD2L,EPGN
5	71600873	71601763	chr5:71600873-71601763	0.514878	0.0288951	1.00086	0.0381733	0.141521	0.399324	0.0200388	0.778609	0.0401719	0.143254	MCCC2	.	MCCC2,RF00017-4702,CARTPT	.,MCCC2,RF00017-4702,CARTPT
5	113513527	113514437	chr5:113513527-113514437	-0.377329	-0.733676	-0.0209817	0.0382753	0.141521	-0.0779685	-0.382142	0.226205	0.596251	0.486918	YTHDC2	YTHDC2	YTHDC2,DCP2,KCNN2	YTHDC2,YTHDC2,DCP2,KCNN2
8	141001338	141002354	chr8:141001338-141002354	0.458457	0.0255802	0.891333	0.0382375	0.141521	0.407161	0.0453007	0.76902	0.029586	0.12576	PTK2	PTK2	PTK2,AGO2,RF00994-1098,RF00017-7355	PTK2,PTK2,AGO2,RF00994-1098,RF00017-7355
12	82685839	82687826	chr12:82685839-82687826	-0.338994	-0.659123	-0.0188655	0.0382663	0.141521	-0.458841	-0.759645	-0.158037	0.00497627	0.062621	TMTC2	TMTC2	TMTC2,MN297172	TMTC2,TMTC2,MN297172
16	71808342	71809762	chr16:71808342-71809762	-0.371261	-0.721753	-0.0207695	0.0382084	0.141521	0.0167851	-0.324489	0.35806	0.918709	0.582444	AP1G1	AP1G1	AP1G1,DHX38,IST1,CMTR2,ATXN1L,PHLPP2,ZNF19,MARVELD3,HPR,ZNF23,L13705-005	AP1G1,AP1G1,DHX38,IST1,CMTR2,ATXN1L,PHLPP2,ZNF19,MARVELD3,HPR,ZNF23,L13705-005
19	24896463	24898035	chr19:24896463-24898035	-0.320469	-0.62301	-0.017928	0.0382084	0.141521	-0.372933	-0.678548	-0.0673188	0.0196079	0.107127	HAVCR1P1	.	.	.,.
19	51122471	51123092	chr19:51122471-51123092	0.557955	0.0311083	1.0848	0.0382459	0.141521	0.326869	-0.196587	0.850326	0.205613	0.299944	SIGLEC9	SIGLEC9	SIGLEC9,MN297605,ZNF613,ZNF841,ZNF577,POLD1,SIGLEC18P,KLK11,C19orf81,SIGLEC10,CD33,SIGLEC12,SIGLEC7,HSALNG0127182	SIGLEC9,SIGLEC9,MN297605,ZNF613,ZNF841,ZNF577,POLD1,SIGLEC18P,KLK11,C19orf81,SIGLEC10,CD33,SIGLEC12,SIGLEC7,HSALNG0127182
10	41904005	41904485	chr10:41904005-41904485	-0.367903	-0.715404	-0.0204016	0.0383054	0.141572	-0.523662	-0.82327	-0.224054	0.00178381	0.0436791	LOC441666	.	.	.,.
4	184536830	184538225	chr4:184536830-184538225	-0.390029	-0.758566	-0.0214917	0.0383751	0.141769	-0.160915	-0.478701	0.156871	0.300905	0.354229	LINC02427	LINC02427	LINC02427,TRAPPC11,IRF2,CASP3	LINC02427,LINC02427,TRAPPC11,IRF2,CASP3
3	39051718	39052605	chr3:39051718-39052605	-0.410327	-0.798286	-0.0223686	0.0384921	0.14214	0.0378419	-0.272444	0.348128	0.800366	0.551352	SCN11A	SCN11A	WDR48,SCN11A,OXSR1,SNORA62,GORASP1,TTC21A	SCN11A,WDR48,SCN11A,OXSR1,SNORA62,GORASP1,TTC21A
2	92551874	92552690	chr2:92551874-92552690	-0.778405	-1.51448	-0.0423298	0.0385187	0.142178	-0.50404	-1.48742	0.479344	0.295214	0.350444	ACTR3BP2	.	.	.,.
1	212034819	212035924	chr1:212034819-212035924	-0.372333	-0.72452	-0.0201455	0.0385732	0.142319	-0.272588	-0.586335	0.0411593	0.0844848	0.199268	INTS7	INTS7	DTL,INTS7,RCOR3,RPL21P28,ANGEL2,NEK2,LPGAT1,PPP2R5A	INTS7,DTL,INTS7,RCOR3,RPL21P28,ANGEL2,NEK2,LPGAT1,PPP2R5A
1	83998583	83999469	chr1:83998583-83999469	-0.385253	-0.74979	-0.0207173	0.038639	0.142388	-0.328224	-0.677621	0.0211738	0.0639357	0.176085	TTLL7	TTLL7	TTLL7	TTLL7,TTLL7
1	222617605	222618672	chr1:222617605-222618672	-0.395554	-0.769777	-0.0213314	0.0386087	0.142388	-0.0782106	-0.454202	0.297781	0.666806	0.510094	MIA3	MIA3	MIA3,TAF1A	MIA3,MIA3,TAF1A
20	57619053	57620630	chr20:57619053-57620630	0.367829	0.0197761	0.715882	0.0386413	0.142388	0.677416	0.309365	1.04547	0.00116102	0.0376642	ZBP1	ZBP1	ZBP1,PCK1	ZBP1,ZBP1,PCK1
1	161399027	161400418	chr1:161399027-161400418	0.427991	0.0228488	0.833134	0.0387167	0.142605	0.311542	-0.0648171	0.687901	0.0989362	0.213815	CFAP126	.	RF00026-079,TRV-CAC1-1,RNU6-481P,USP21,DUSP12,PPOX,SDHC,B4GALT3,ATF6,DEDD,MPZ,FCRLA,CFAP126,FCGR2A	.,RF00026-079,TRV-CAC1-1,RNU6-481P,USP21,DUSP12,PPOX,SDHC,B4GALT3,ATF6,DEDD,MPZ,FCRLA,CFAP126,FCGR2A
3	127590108	127592286	chr3:127590108-127592286	0.363289	0.0192419	0.707336	0.0388005	0.142853	0.173702	-0.141483	0.488887	0.261545	0.332925	MIR7976	MIR7976	TPRA1,MCM2,ABTB1,PODXL2,MIR7976,PRR20G	MIR7976,TPRA1,MCM2,ABTB1,PODXL2,MIR7976,PRR20G
20	5078394	5078842	chr20:5078394-5078842	-0.601671	-1.17183	-0.0315119	0.0389187	0.143227	0.106495	-0.302692	0.515682	0.590677	0.484984	TMEM230	.	TMEM230,PCNA,RASSF2,SLC23A2,PRNP,RF00017-3512	.,TMEM230,PCNA,RASSF2,SLC23A2,PRNP,RF00017-3512
2	157838296	157838715	chr2:157838296-157838715	-0.571614	-1.11384	-0.0293852	0.0391121	0.14339	-0.641649	-1.11336	-0.169943	0.0105335	0.083611	ACVR1	.	ACVR1,PKP4,ACVR1C	.,ACVR1,PKP4,ACVR1C
2	223760935	223761919	chr2:223760935-223761919	0.443104	0.0230123	0.863196	0.0390066	0.14339	0.366553	-0.0243178	0.757423	0.0643505	0.176486	SCG2	.	AP1S3,SCG2	.,AP1S3,SCG2
4	168451189	168452024	chr4:168451189-168452024	-0.481855	-0.938935	-0.024775	0.0391104	0.14339	-0.577894	-1.00464	-0.151145	0.0108258	0.0848478	DDX60L	.	DDX60L,DDX60,PALLD	.,DDX60L,DDX60,PALLD
5	176107432	176107869	chr5:176107432-176107869	-0.532598	-1.03759	-0.0276039	0.0390277	0.14339	-0.123693	-0.678562	0.431176	0.644645	0.50326	LOC100507387	.	.	.,.
6	13454412	13455153	chr6:13454412-13455153	0.546044	0.0282036	1.06388	0.0390633	0.14339	0.0426414	-0.407014	0.492296	0.844062	0.564466	GFOD1	.	GFOD1,SIRT5,TBC1D7,RANBP9,RF00994-889,TBC1D7-LOC100130357	.,GFOD1,SIRT5,TBC1D7,RANBP9,RF00994-889,TBC1D7-LOC100130357
12	64404034	64405102	chr12:64404034-64405102	-0.367791	-0.716582	-0.0189998	0.0390616	0.14339	-0.129717	-0.432243	0.172809	0.378953	0.394909	XPOT	XPOT	XPOT,LEMD3,TBK1,SRGAP1,PABPC1P4,C12orf56,MN309571	XPOT,XPOT,LEMD3,TBK1,SRGAP1,PABPC1P4,C12orf56,MN309571
12	100266630	100267789	chr12:100266630-100267789	-0.36675	-0.714474	-0.0190266	0.0390177	0.14339	-0.372675	-0.674493	-0.070856	0.0184012	0.105231	DEPDC4	DEPDC4	SCYL2,DEPDC4,ACTR6,RN7SL176P	DEPDC4,SCYL2,DEPDC4,ACTR6,RN7SL176P
13	28574128	28574944	chr13:28574128-28574944	0.456807	0.0235392	0.890075	0.0390875	0.14339	-0.154365	-0.534855	0.226126	0.404595	0.407545	FLT1	.	POMP,PAN3,FLT1,POLR1D	.,POMP,PAN3,FLT1,POLR1D
20	10673948	10674911	chr20:10673948-10674911	-0.367177	-0.71533	-0.0190229	0.0390318	0.14339	-0.0756065	-0.407876	0.256663	0.637844	0.500884	JAG1	JAG1	JAG1,LINC02871,SLX4IP	JAG1,JAG1,LINC02871,SLX4IP
2	223956664	223957710	chr2:223956664-223957710	-0.391186	-0.76242	-0.0199529	0.0391925	0.143624	-0.208858	-0.536702	0.118986	0.197013	0.294566	MRPL44	MRPL44	MRPL44,WDFY1,ANKRD49P1,SCG2,SERPINE2	MRPL44,MRPL44,WDFY1,ANKRD49P1,SCG2,SERPINE2
4	146521063	146522860	chr4:146521063-146522860	-0.330389	-0.644026	-0.0167521	0.039253	0.143785	-0.0931621	-0.383898	0.197574	0.508749	0.452598	SLC10A7	SLC10A7	SLC10A7,REELD1	SLC10A7,SLC10A7,REELD1
7	92178852	92179525	chr7:92178852-92179525	-0.450565	-0.87845	-0.0226796	0.039327	0.143793	-0.0975784	-0.431468	0.236311	0.546308	0.467137	CYP51A1	CYP51A1	LRRD1,hsa-miR-5095-465,CYP51A1,KRIT1,PEX1,FAM133B,GATAD1,MTERF1,AKAP9,ERVW-1	CYP51A1,LRRD1,hsa-miR-5095-465,CYP51A1,KRIT1,PEX1,FAM133B,GATAD1,MTERF1,AKAP9,ERVW-1
10	96513497	96514189	chr10:96513497-96514189	-0.417627	-0.814256	-0.0209986	0.039338	0.143793	0.296975	-0.0910371	0.684987	0.125004	0.239245	TLL2	TLL2	TLL2,NPM1P26,TCTN3,ZNF518A,EXOSC1,ALDH18A1,RF00017-757,OPALIN	TLL2,TLL2,NPM1P26,TCTN3,ZNF518A,EXOSC1,ALDH18A1,RF00017-757,OPALIN
17	4832908	4833869	chr17:4832908-4833869	0.444182	0.0223673	0.865996	0.0393229	0.143793	0.239417	-0.13758	0.616414	0.198357	0.295008	MINK1	MINK1	MINK1,CHRNE,CXCL16,ZMYND15,DERL2,CAMTA2,C17orf107,ZNF232,ENO3,PLD2	MINK1,MINK1,CHRNE,CXCL16,ZMYND15,DERL2,CAMTA2,C17orf107,ZNF232,ENO3,PLD2
17	12020655	12021369	chr17:12020655-12021369	-0.423531	-0.825687	-0.0213746	0.0393005	0.143793	-0.293477	-0.613058	0.0261031	0.0695469	0.182477	MAP2K4	MAP2K4	MAP2K4,RPL21P122,ZNF18,RNU11-2P,MYOCD	MAP2K4,MAP2K4,RPL21P122,ZNF18,RNU11-2P,MYOCD
20	25623236	25624413	chr20:25623236-25624413	-0.345315	-0.673159	-0.0174718	0.0392746	0.143793	-0.000788272	-0.299035	0.297459	0.995623	0.602097	ZNF337-AS1	ZNF337-AS1	NANP,ZNF337,NINL,FAM182B,RNU6ATAC17P,RF00619-019	ZNF337-AS1,NANP,ZNF337,NINL,FAM182B,RNU6ATAC17P,RF00619-019
4	119454323	119455240	chr4:119454323-119455240	-0.363334	-0.708566	-0.0181017	0.0394304	0.143975	-0.453868	-0.758537	-0.149198	0.00585846	0.0663945	GTF2IP12	GTF2IP12	SEPTIN7P14,GTF2IP12,SYNPO2,PDE5A,USP53,KLHL2P1,FABP2	GTF2IP12,SEPTIN7P14,GTF2IP12,SYNPO2,PDE5A,USP53,KLHL2P1,FABP2
6	10082175	10082759	chr6:10082175-10082759	-0.511422	-0.997307	-0.0255366	0.039408	0.143975	-0.672	-1.13862	-0.205381	0.00734211	0.0728844	TFAP2A-AS2	.	MAK,OFCC1	.,MAK,OFCC1
17	81294685	81295694	chr17:81294685-81295694	0.428402	0.0213274	0.835476	0.0394379	0.143975	0.324674	-0.019245	0.668592	0.0627557	0.17456	SLC38A10	SLC38A10	SLC38A10,CEP131,NDUFAF8,HGS,GPS1,CCDC57,FAAP100,RF00017-2587	SLC38A10,SLC38A10,CEP131,NDUFAF8,HGS,GPS1,CCDC57,FAAP100,RF00017-2587
X	15854306	15855695	chrX:15854306-15855695	-0.383839	-0.748619	-0.019059	0.039464	0.14401	-0.464712	-0.810622	-0.118803	0.0113596	0.0862697	AP1S2	AP1S2	AP1S2,GRPR,ZRSR2,CA5B	AP1S2,AP1S2,GRPR,ZRSR2,CA5B
1	153790802	153791905	chr1:153790802-153791905	0.423816	0.0209957	0.826636	0.039487	0.144033	0.365365	0.0138045	0.716925	0.0425103	0.147074	LOC343052	LOC343052	CREB3L4,IL6R,NPR1,SLC27A3,GATAD2B	LOC343052,CREB3L4,IL6R,NPR1,SLC27A3,GATAD2B
4	70839044	70840339	chr4:70839044-70840339	-0.354193	-0.690955	-0.0174305	0.039553	0.144092	-0.286948	-0.579633	0.0057373	0.0541727	0.161947	GRSF1	GRSF1	UTP3,JCHAIN,RUFY3,DCK,GRSF1,FJ601684-345	GRSF1,UTP3,JCHAIN,RUFY3,DCK,GRSF1,FJ601684-345
7	129224509	129225666	chr7:129224509-129225666	-0.355827	-0.69414	-0.0175153	0.0395505	0.144092	-0.274588	-0.576199	0.0270225	0.0717649	0.185127	AHCYL2	AHCYL2	AHCYL2,RBM28,NRF1,RPS10P15,RN7SL81P,RF00017-6606,STRIP2	AHCYL2,AHCYL2,RBM28,NRF1,RPS10P15,RN7SL81P,RF00017-6606,STRIP2
20	18466689	18467898	chr20:18466689-18467898	-0.370259	-0.722246	-0.0182715	0.0395255	0.144092	-0.202093	-0.52149	0.117303	0.19993	0.295953	POLR3F	POLR3F	POLR3F,DZANK1,SNX5,GCNT1P1,ZNF133,RRBP1,SNORD17,DTD1,RNA5SP476	POLR3F,POLR3F,DZANK1,SNX5,GCNT1P1,ZNF133,RRBP1,SNORD17,DTD1,RNA5SP476
1	207825815	207826366	chr1:207825815-207826366	-0.429795	-0.8386	-0.02099	0.0396284	0.144124	-0.284838	-0.619252	0.0495763	0.0902522	0.205374	MIR29B2	.	MIR29B2CHG,CD46,CDCA4P4,CD34,CR1,PLXNA2,CR1L	.,MIR29B2CHG,CD46,CDCA4P4,CD34,CR1,PLXNA2,CR1L
15	21260714	21261553	chr15:21260714-21261553	-0.351841	-0.686455	-0.0172279	0.0396027	0.144124	0.0340561	-0.368922	0.437034	0.860833	0.567833	FAM30C	.	.	.,.
19	796927	797940	chr19:796927-797940	-0.381304	-0.743968	-0.0186397	0.039619	0.144124	0.0546024	-0.332191	0.441396	0.769821	0.541528	PTBP1	PTBP1	PTBP1,DAZAP1,CIRBP,RNF126,TMEM259,STK11,TCF3,HSALNG0122931,PLPPR3	PTBP1,PTBP1,DAZAP1,CIRBP,RNF126,TMEM259,STK11,TCF3,HSALNG0122931,PLPPR3
19	3035280	3036345	chr19:3035280-3036345	0.38294	0.0187306	0.74715	0.0396132	0.144124	0.240874	-0.0691996	0.550947	0.119822	0.233701	TLE2	.	SF3A2,CACTIN,ZNF77,APBA3,ZNF554,AP3D1,SPPL2B,LSM7,LMNB2,DOT1L,EEF2,DOHH,THOP1,SGTA,NCLN,TLE2,TLE6,SLC39A3,RF00017-2743	.,SF3A2,CACTIN,ZNF77,APBA3,ZNF554,AP3D1,SPPL2B,LSM7,LMNB2,DOT1L,EEF2,DOHH,THOP1,SGTA,NCLN,TLE2,TLE6,SLC39A3,RF00017-2743
7	2844101	2844699	chr7:2844101-2844699	-0.396811	-0.774461	-0.0191608	0.0397394	0.144346	-0.108624	-0.430554	0.213305	0.486852	0.443593	GNA12	GNA12	GNA12,EIF3B,AMZ1,MN298114-224	GNA12,GNA12,EIF3B,AMZ1,MN298114-224
11	78188052	78188972	chr11:78188052-78188972	-0.362011	-0.706494	-0.0175283	0.0397127	0.144346	-0.233798	-0.542906	0.0753108	0.129215	0.242387	KCTD21	KCTD21	USP35,KCTD21,INTS4,RPL21P95,LINC02728,ALG8,RSF1	KCTD21,USP35,KCTD21,INTS4,RPL21P95,LINC02728,ALG8,RSF1
17	19867103	19868091	chr17:19867103-19868091	0.399616	0.0193157	0.779917	0.0397295	0.144346	-0.0625194	-0.39724	0.272201	0.698908	0.521436	ULK2	ULK2	ULK2,AKAP10,CCDC144CP,TRG-CCC3-1,ALDH3A1	ULK2,ULK2,AKAP10,CCDC144CP,TRG-CCC3-1,ALDH3A1
9	39067928	39068802	chr9:39067928-39068802	-0.386345	-0.754098	-0.0185917	0.0397726	0.144406	-0.0954203	-0.499436	0.308595	0.625228	0.496428	CNTNAP3	.	.	.,.
21	10360342	10363881	chr21:10360342-10363881	-0.451911	-0.882203	-0.0216185	0.03983	0.144554	-0.4264	-0.748643	-0.104158	0.0124352	0.0893972	BAGE2	.	.	.,.
6	145734738	145736003	chr6:145734738-145736003	-0.354687	-0.692438	-0.0169368	0.0398475	0.144557	-0.275826	-0.572759	0.0211064	0.0666729	0.178679	EPM2A	EPM2A	FBXO30-DT,EPM2A,SHPRH	EPM2A,FBXO30-DT,EPM2A,SHPRH
9	67822975	67824238	chr9:67822975-67824238	-0.408003	-0.796682	-0.0193232	0.0399265	0.144783	-0.544303	-0.928471	-0.160135	0.00816091	0.0753648	ANKRD20A1	.	.	.,.
1	181021949	181023223	chr1:181021949-181023223	-0.376429	-0.735202	-0.017656	0.0400188	0.144908	-0.166255	-0.475649	0.143139	0.27321	0.339433	STX6	STX6	STX6,LHX4,KIAA1614	STX6,STX6,LHX4,KIAA1614
5	181222274	181224302	chr5:181222274-181224302	-0.345693	-0.675142	-0.0162436	0.0400017	0.144908	-0.0339227	-0.335749	0.267904	0.815707	0.556114	MIR4638	MIR4638	TRV-CAC1-5,TRK-CTT2-3,MIR4638,TRIM41,TRIM52,CNOT6,ZFP62,RACK1,GFPT2,SNORD96A,MGAT1,MAPK9,TRIM7,RF00017-5184	MIR4638,TRV-CAC1-5,TRK-CTT2-3,MIR4638,TRIM41,TRIM52,CNOT6,ZFP62,RACK1,GFPT2,SNORD96A,MGAT1,MAPK9,TRIM7,RF00017-5184
7	74788551	74789569	chr7:74788551-74789569	-0.635231	-1.24063	-0.0298271	0.0400085	0.144908	-0.0448003	-0.444693	0.355092	0.816287	0.556249	NCF1	.	NCF1,NONHSAG047983.2-002,RF00017-6349,GTF2IRD2,RF00017-6350	.,NCF1,NONHSAG047983.2-002,RF00017-6349,GTF2IRD2,RF00017-6350
21	10271803	10272798	chr21:10271803-10272798	-0.398192	-0.777726	-0.0186586	0.0400281	0.144908	-0.350412	-0.711438	0.0106142	0.0563746	0.16577	BAGE2	.	.	.,.
16	36100331	36100908	chr16:36100331-36100908	-0.429096	-0.838139	-0.0200531	0.0400533	0.144939	-0.483918	-0.871939	-0.0958968	0.0174264	0.1028	LINC02167	.	.	.,.
13	95676233	95677661	chr13:95676233-95677661	-0.352066	-0.687772	-0.0163601	0.0401069	0.145072	-0.318389	-0.619777	-0.0170004	0.039576	0.142464	DNAJC3-DT	DNAJC3-DT	DNAJC3,DNAJC3-DT,DZIP1,UGGT2	DNAJC3-DT,DNAJC3,DNAJC3-DT,DZIP1,UGGT2
2	174395424	174396129	chr2:174395424-174396129	-0.44581	-0.871266	-0.0203535	0.0402719	0.14545	-0.380424	-0.753908	-0.00694113	0.0463164	0.152434	SCRN3	SCRN3	SCRN3,L13304-021,CIR1,CHN1,OLA1,GPR155,SP9	SCRN3,SCRN3,L13304-021,CIR1,CHN1,OLA1,GPR155,SP9
2	241315137	241316420	chr2:241315137-241316420	-0.350789	-0.685524	-0.0160544	0.0402494	0.14545	0.0485924	-0.310674	0.407859	0.779183	0.544243	SEPTIN2	SEPTIN2	SEPTIN2,HDLBP,ANKMY1,ATG4B,FARP2,DTYMK,D2HGDH,MTERF4,CAPN10,ING5,ANO7,LINC01238,SNED1,LINC01237	SEPTIN2,SEPTIN2,HDLBP,ANKMY1,ATG4B,FARP2,DTYMK,D2HGDH,MTERF4,CAPN10,ING5,ANO7,LINC01238,SNED1,LINC01237
11	77047178	77047872	chr11:77047178-77047872	0.475172	0.0216787	0.928665	0.0402785	0.14545	0.154815	-0.219564	0.529194	0.395776	0.403338	B3GNT6	.	OMP,B3GNT6,CAPN5	.,OMP,B3GNT6,CAPN5
17	39926823	39927939	chr17:39926823-39927939	0.401455	0.0183794	0.784531	0.0402462	0.14545	0.493288	0.135707	0.850868	0.00965982	0.0815146	ORMDL3	ORMDL3	ORMDL3,GSDMB,CDK12,MED1,SMARCE1,IGFBP4,GSDMA,RPL19,KRT24,IKZF3,ERBB2,HSALNG0116298,LRRC3C	ORMDL3,ORMDL3,GSDMB,CDK12,MED1,SMARCE1,IGFBP4,GSDMA,RPL19,KRT24,IKZF3,ERBB2,HSALNG0116298,LRRC3C
10	87739804	87740497	chr10:87739804-87740497	0.580066	0.0263603	1.13377	0.0403149	0.14546	-0.101102	-0.584345	0.38214	0.665004	0.50939	PAPSS2	.	PAPSS2,ATAD1,CFL1P1	.,PAPSS2,ATAD1,CFL1P1
20	28807627	28809242	chr20:28807627-28809242	-0.360968	-0.705513	-0.0164239	0.0403035	0.14546	-0.392727	-0.687609	-0.097846	0.011967	0.0878296	FRG1CP	.	.	.,.
3	11642203	11643912	chr3:11642203-11643912	0.349748	0.0156553	0.683841	0.0404535	0.145899	0.0396819	-0.282679	0.362042	0.798543	0.550941	VGLL4	.	VGLL4,SLC6A1,ATG7	.,VGLL4,SLC6A1,ATG7
15	69666705	69667314	chr15:69666705-69667314	0.548985	0.024473	1.0735	0.0404907	0.145973	0.0618009	-0.35298	0.476582	0.757478	0.538199	PCAT29	.	TLE3,LINC00593,PCAT29,DRAIC,RPLP1	.,TLE3,LINC00593,PCAT29,DRAIC,RPLP1
17	75843790	75845356	chr17:75843790-75845356	0.369317	0.0163878	0.722246	0.0405325	0.146063	0.0620973	-0.252209	0.376403	0.682517	0.515765	UNC13D	UNC13D	UNC13D,FBF1,TRIM65,SRSF2,NT5C,UNK,NUP85,GGA3,MYO15B,CDK3,SAP30BP,METTL23,WBP2	UNC13D,UNC13D,FBF1,TRIM65,SRSF2,NT5C,UNK,NUP85,GGA3,MYO15B,CDK3,SAP30BP,METTL23,WBP2
5	138753123	138753991	chr5:138753123-138753991	0.45317	0.0200163	0.886324	0.040574	0.146103	0.137462	-0.218914	0.493838	0.427679	0.418486	LOC105379194	LOC105379194	CTNNA1,MATR3,REEP2,DNAJC18,LRRTM2,HSPA9	LOC105379194,CTNNA1,MATR3,REEP2,DNAJC18,LRRTM2,HSPA9
X	15674680	15675938	chrX:15674680-15675938	-0.366657	-0.717124	-0.016189	0.0405773	0.146103	-0.231321	-0.54286	0.0802186	0.135918	0.247833	CA5BP1	CA5BP1	CLTRN,CA5BP1-CA5B,CA5BP1,CA5B,PIR,AP1S2,PIGA,ZRSR2	CA5BP1,CLTRN,CA5BP1-CA5B,CA5BP1,CA5B,PIR,AP1S2,PIGA,ZRSR2
9	38992944	38993838	chr9:38992944-38993838	-0.412197	-0.806338	-0.0180546	0.040649	0.14628	0.0497076	-0.394952	0.494367	0.816677	0.556335	CNTNAP3	.	.	.,.
20	34875996	34876697	chr20:34875996-34876697	-0.355928	-0.696287	-0.01557	0.0406605	0.14628	-0.172966	-0.52347	0.177539	0.313001	0.361273	GGT7	GGT7	ACSS2,GGT7,PIGU,MAP1LC3A,PROCR,NCOA6,MYH7B	GGT7,ACSS2,GGT7,PIGU,MAP1LC3A,PROCR,NCOA6,MYH7B
8	12596163	12597258	chr8:12596163-12597258	-0.323642	-0.633219	-0.0140639	0.0407196	0.146371	0.083341	-0.210282	0.376964	0.557799	0.472166	LOC729732	.	.	.,.
17	46266594	46267533	chr17:46266594-46267533	0.435189	0.0189412	0.851437	0.0407055	0.146371	0.402162	0.0753723	0.728952	0.0187368	0.105802	GOSR2	.	RF00017-2417,LRRC37A4P,LINC02210,KANSL1,ARL17B,LRRC37A17P,RPS7P11,ARL17A,NSFP1,MAPK8IP1P1,RPS2P47,CDC27,LRRC37A	.,RF00017-2417,LRRC37A4P,LINC02210,KANSL1,ARL17B,LRRC37A17P,RPS7P11,ARL17A,NSFP1,MAPK8IP1P1,RPS2P47,CDC27,LRRC37A
5	76546603	76547968	chr5:76546603-76547968	0.381177	0.0164445	0.745909	0.0407836	0.146399	0.248279	-0.0609064	0.557465	0.10866	0.222737	LOC101929109	.	IQGAP2,POC5,AGGF1,F2RL2,RF00017-4730	.,IQGAP2,POC5,AGGF1,F2RL2,RF00017-4730
6	26055005	26056773	chr6:26055005-26056773	0.375023	0.0161034	0.733943	0.0408248	0.146399	-0.0675744	-0.363192	0.228043	0.636315	0.500218	H1-2	H1-2	MN298274,H1-2,ABT1,BTN2A2,BTN2A1,HMGN4,BTN2A3P,HCG11,BTN3A1,BTN3A3,ZNF322,H1-3,GUSBP2,H2AC5P,BTN3A2,H3C3	H1-2,MN298274,H1-2,ABT1,BTN2A2,BTN2A1,HMGN4,BTN2A3P,HCG11,BTN3A1,BTN3A3,ZNF322,H1-3,GUSBP2,H2AC5P,BTN3A2,H3C3
12	49825021	49825601	chr12:49825021-49825601	0.510333	0.0219365	0.99873	0.0408156	0.146399	-0.148641	-0.588148	0.290866	0.485856	0.443323	BCDIN3D-AS1	BCDIN3D-AS1	SMARCD1,LMBR1L,FAIM2,ASIC1,DDX23,CERS5,KMT2D,TUBA1A,RPL35AP28,NCKAP5L,NMTRQ-TTG6-1,RF00005-047,FMNL3	BCDIN3D-AS1,SMARCD1,LMBR1L,FAIM2,ASIC1,DDX23,CERS5,KMT2D,TUBA1A,RPL35AP28,NCKAP5L,NMTRQ-TTG6-1,RF00005-047,FMNL3
16	81616435	81616888	chr16:81616435-81616888	0.583236	0.0251052	1.14137	0.0408033	0.146399	0.695767	0.178749	1.21278	0.011244	0.0862185	MIR6504	.	CMIP,MIR6504,PLCG2	.,CMIP,MIR6504,PLCG2
17	76264793	76265423	chr17:76264793-76265423	-0.406918	-0.796298	-0.0175377	0.0407923	0.146399	0.0056086	-0.401153	0.41237	0.977171	0.597959	UBALD2	UBALD2	UBALD2,UNK,SRSF2,TRIM65,EXOC7,RNF157,PRPSAP1,SAP30BP,CDK3,METTL23,QRICH2,SRP68,MYO15B,CASKIN2,SNHG20,FOXJ1,MFSD11,MRPL38,TSEN54,PRCD,TRIM47,MGAT5B,ST6GALNAC1,SPHK1,JMJD6,RHBDF2,HSALNG0118821,NONHSAG022810.2	UBALD2,UBALD2,UNK,SRSF2,TRIM65,EXOC7,RNF157,PRPSAP1,SAP30BP,CDK3,METTL23,QRICH2,SRP68,MYO15B,CASKIN2,SNHG20,FOXJ1,MFSD11,MRPL38,TSEN54,PRCD,TRIM47,MGAT5B,ST6GALNAC1,SPHK1,JMJD6,RHBDF2,HSALNG0118821,NONHSAG022810.2
22	21952305	21952999	chr22:21952305-21952999	0.472033	0.02026	0.923806	0.0408287	0.146399	0.412058	0.0248732	0.799243	0.038298	0.14003	PPM1F	PPM1F	PPM1F,TOP3BP1,TOP3B,LZTR1,IGLV5-52,PPIL2,THAP7,PI4KAP2,MAPK1,RF00017-3766	PPM1F,PPM1F,TOP3BP1,TOP3B,LZTR1,IGLV5-52,PPIL2,THAP7,PI4KAP2,MAPK1,RF00017-3766
5	61275894	61276247	chr5:61275894-61276247	-0.590835	-1.15652	-0.0251547	0.0408993	0.146541	-0.570278	-0.967261	-0.173295	0.00746366	0.0732053	LINC02057	.	ZSWIM6,ERCC8,LINC02057,ELOVL7,SMIM15	.,ZSWIM6,ERCC8,LINC02057,ELOVL7,SMIM15
17	5584046	5584965	chr17:5584046-5584965	0.435984	0.018556	0.853413	0.0409021	0.146541	0.358006	0.0212399	0.694772	0.0384865	0.140425	NLRP1	NLRP1	NLRP1,RPAIN	NLRP1,NLRP1,RPAIN
9	40586602	40588104	chr9:40586602-40588104	-0.425806	-0.833614	-0.0179975	0.0409623	0.146541	-0.465474	-0.820402	-0.110545	0.0131058	0.0916894	LOC105379443	.	.	.,.
13	108915771	108916323	chr13:108915771-108916323	-0.495979	-0.971014	-0.0209449	0.04097	0.146541	-0.427367	-0.817168	-0.0375661	0.0334455	0.131634	MYO16-AS1	.	MYO16,IRS2	.,MYO16,IRS2
19	44747196	44748635	chr19:44747196-44748635	0.366022	0.0155034	0.71654	0.0409439	0.146541	0.406312	0.0556152	0.757008	0.0256348	0.118435	BCL3	BCL3	BCL3,ZNF45,ZNF224,ZNF155,ZNF180,ZNF284,ZNF225,ZNF234,CLASRP,ZNF235,ZNF283,ZNF227,ZNF221,ZNF230,ZNF226,ZNF223,RELB,FBXO46,ZNF112,ZNF285,ZNF404,ZNF222,CBLC,NECTIN2,BLOC1S3,ZNF296,MIR8085	BCL3,BCL3,ZNF45,ZNF224,ZNF155,ZNF180,ZNF284,ZNF225,ZNF234,CLASRP,ZNF235,ZNF283,ZNF227,ZNF221,ZNF230,ZNF226,ZNF223,RELB,FBXO46,ZNF112,ZNF285,ZNF404,ZNF222,CBLC,NECTIN2,BLOC1S3,ZNF296,MIR8085
22	44068485	44069128	chr22:44068485-44069128	0.446558	0.0189029	0.874212	0.0409493	0.146541	0.115994	-0.317362	0.549351	0.580246	0.480988	PARVB	.	PARVB,RF00017-3869,PARVG	.,PARVB,RF00017-3869,PARVG
4	189658743	189659626	chr4:189658743-189659626	-0.406575	-0.796045	-0.0171045	0.0410026	0.146598	-0.909726	-1.31	-0.509449	0.000159663	0.0165039	DBET	.	LINC01262,HSALNG0039351,FRG1	.,LINC01262,HSALNG0039351,FRG1
14	95534353	95535493	chr14:95534353-95535493	-0.3589	-0.702891	-0.0149082	0.0411114	0.146926	-0.280019	-0.615039	0.0550009	0.0959426	0.210841	SNHG10	SNHG10	GLRX5,SNHG10,SCARNA13,SYNE3,PAPOLA,DICER1,TCL1B	SNHG10,GLRX5,SNHG10,SCARNA13,SYNE3,PAPOLA,DICER1,TCL1B
19	36604767	36605696	chr19:36604767-36605696	0.415519	0.0171939	0.813844	0.041144	0.146982	0.375954	-0.0093934	0.761302	0.0552357	0.164093	ZNF529	ZNF529	ZNF529,ZNF382,ZNF345,ZNF383,ZNF567,ZNF875,ZNF850,ZNF527,ZNF585B,HAUS5,KMT2B,ZNF571,PROSER3,RBM42,ZNF790,ZNF260,U2AF1L4,LINC01534,ZNF566,ZNF585A,ZNF146,ZNF829,ZNF793,ZNF420,ZNF568,SDHAF1,ZNF461,ARHGAP33,LINC00665,ZFP14,ZBTB32,ZFP82,CTBP2P7,ZNF565,ZNF570,LIN37,ETV2,ZNF569,LINC01535	ZNF529,ZNF529,ZNF382,ZNF345,ZNF383,ZNF567,ZNF875,ZNF850,ZNF527,ZNF585B,HAUS5,KMT2B,ZNF571,PROSER3,RBM42,ZNF790,ZNF260,U2AF1L4,LINC01534,ZNF566,ZNF585A,ZNF146,ZNF829,ZNF793,ZNF420,ZNF568,SDHAF1,ZNF461,ARHGAP33,LINC00665,ZFP14,ZBTB32,ZFP82,CTBP2P7,ZNF565,ZNF570,LIN37,ETV2,ZNF569,LINC01535
22	11554994	11555702	chr22:11554994-11555702	-0.38531	-0.754737	-0.015883	0.0411764	0.147037	-0.127691	-0.477402	0.22202	0.452326	0.428892	LOC102723769	.	.	.,.
6	33632897	33634248	chr6:33632897-33634248	0.413983	0.016912	0.811054	0.0412521	0.147181	0.61976	0.301964	0.937557	0.000699174	0.0302285	ITPR3	.	ITPR3,IP6K3,BAK1,UQCC2,RF00017-5434	.,ITPR3,IP6K3,BAK1,UQCC2,RF00017-5434
7	151806173	151806700	chr7:151806173-151806700	0.551452	0.0224398	1.08046	0.0412849	0.147181	0.0179943	-0.409805	0.445793	0.930444	0.585048	LOC644090	LOC644090	PRKAG2,TMUB1,LINC01003	LOC644090,PRKAG2,TMUB1,LINC01003
14	20412623	20413830	chr14:20412623-20413830	0.391447	0.0160127	0.766882	0.041241	0.147181	0.444048	0.0948211	0.793275	0.0156492	0.0993235	TEP1	TEP1	TEP1,hsa-miR-5095-124,RNA5SP382,RF00001-110,PARP2,MG828730-019	TEP1,TEP1,hsa-miR-5095-124,RNA5SP382,RF00001-110,PARP2,MG828730-019
18	49486715	49487497	chr18:49486715-49487497	-0.401793	-0.78723	-0.0163552	0.0412822	0.147181	-0.0477857	-0.36704	0.271469	0.756405	0.538023	MIR1539	MIR1539	C18orf32,SNORD58A,SNORD58C,RPL17,SNORD58B,CXXC1,DYM,SCARNA17,ACAA2,LIPG,L13713-103,MIR1539,RPL17-C18orf32	MIR1539,C18orf32,SNORD58A,SNORD58C,RPL17,SNORD58B,CXXC1,DYM,SCARNA17,ACAA2,LIPG,L13713-103,MIR1539,RPL17-C18orf32
9	64465855	64466687	chr9:64465855-64466687	-0.515336	-1.00985	-0.0208268	0.041342	0.147264	0.159811	-0.454489	0.774111	0.59083	0.484984	ANKRD20A4-ANKRD20A20P	.	.	.,.
11	96156141	96157429	chr11:96156141-96157429	-0.370869	-0.726747	-0.0149905	0.0413408	0.147264	-0.337092	-0.699204	0.0250208	0.0661467	0.178047	MIR1260B	.	FAM76B,CCDC82,FGFR3P2,CEP57,MAML2,JRKL,MTMR2	.,FAM76B,CCDC82,FGFR3P2,CEP57,MAML2,JRKL,MTMR2
1	10494848	10495402	chr1:10494848-10495402	0.601523	0.0239468	1.1791	0.0414661	0.147406	0.427939	-0.0191661	0.875044	0.0595333	0.17044	DFFA	.	PEX14,DFFA,CENPS,CENPS-CORT,CORT,PGD,CASZ1	.,PEX14,DFFA,CENPS,CENPS-CORT,CORT,PGD,CASZ1
3	14947226	14948736	chr3:14947226-14948736	-0.351479	-0.688996	-0.0139625	0.0414837	0.147406	-0.275965	-0.682144	0.130213	0.170234	0.275464	FGD5-AS1	FGD5-AS1	NR2C2,CCDC174,CAPN7,METTL6,MRPS25,RBSN,RPS3AP53,MN298678-045	FGD5-AS1,NR2C2,CCDC174,CAPN7,METTL6,MRPS25,RBSN,RPS3AP53,MN298678-045
3	40452864	40453454	chr3:40452864-40453454	-0.375802	-0.736664	-0.0149399	0.0414775	0.147406	-0.451914	-0.743539	-0.160289	0.00445228	0.0605667	ENTPD3-AS1	ENTPD3-AS1	RNU5B-2P,RPL14,MOBP,ENTPD3	ENTPD3-AS1,RNU5B-2P,RPL14,MOBP,ENTPD3
4	40811923	40812728	chr4:40811923-40812728	0.525776	0.0210857	1.03047	0.0414057	0.147406	-0.381776	-0.826706	0.063155	0.088082	0.202892	NSUN7	.	NSUN7,APBB2	.,NSUN7,APBB2
5	150000266	150001924	chr5:150000266-150001924	0.344346	0.0136786	0.675013	0.0414839	0.147406	0.180321	-0.124482	0.485124	0.229385	0.314199	TIGD6	TIGD6	HMGXB3,TIGD6,TCOF1,ZNF300,ZNF300P1,RBM22,CARMN,RPS20P4,RPL7P1,CAMK2A,L13304-028,CSF1R	TIGD6,HMGXB3,TIGD6,TCOF1,ZNF300,ZNF300P1,RBM22,CARMN,RPS20P4,RPL7P1,CAMK2A,L13304-028,CSF1R
21	10330455	10332245	chr21:10330455-10332245	-0.374602	-0.734303	-0.0149018	0.0414723	0.147406	-0.130503	-0.480479	0.219474	0.44294	0.424962	BAGE2	.	EIF3FP1,TPTE	.,EIF3FP1,TPTE
22	41800120	41801016	chr22:41800120-41801016	0.431874	0.0170869	0.846662	0.0415166	0.147461	0.247308	-0.0798911	0.574507	0.129465	0.242555	CCDC134	CCDC134	CCDC134,MEI1,DESI1,L3MBTL2,RRP7BP,ZC3H7B,CSDC2,NDUFA6,SREBF2	CCDC134,CCDC134,MEI1,DESI1,L3MBTL2,RRP7BP,ZC3H7B,CSDC2,NDUFA6,SREBF2
1	2683688	2684451	chr1:2683688-2684451	-0.350638	-0.687495	-0.0137807	0.0415707	0.147503	0.140968	-0.304456	0.586391	0.51393	0.454455	PEX10	.	.	.,.
2	91658534	91659658	chr2:91658534-91659658	-0.560136	-1.09831	-0.0219634	0.0415894	0.147503	0.0347727	-0.446785	0.51633	0.880913	0.572726	LSP1P4	LSP1P4	LSP1P4	LSP1P4,LSP1P4
6	21856169	21857114	chr6:21856169-21857114	-0.377045	-0.739318	-0.0147712	0.0415966	0.147503	-0.660712	-1.0753	-0.246125	0.00363644	0.0564292	CASC15	.	CASC15,SOX4,PRL	.,CASC15,SOX4,PRL
7	142384303	142385598	chr7:142384303-142385598	-0.361411	-0.708579	-0.0142433	0.0415484	0.147503	-0.0937042	-0.398907	0.211498	0.526436	0.459828	TAS2R38	.	NONHSAG049002.2,TRBV7-3,TRBV8-2,TRBV9,TRB	.,NONHSAG049002.2,TRBV7-3,TRBV8-2,TRBV9,TRB
1	198656622	198658279	chr1:198656622-198658279	0.426288	0.0164288	0.836148	0.0417279	0.14779	0.16092	-0.199459	0.521298	0.359988	0.385888	MIR181B1	.	PTPRC,ATP6V1G3,NONHSAG003874.2	.,PTPRC,ATP6V1G3,NONHSAG003874.2
1	203625878	203626913	chr1:203625878-203626913	0.37134	0.0142688	0.728411	0.0417514	0.14779	0.196257	-0.114418	0.506932	0.200626	0.29648	ATP2B4	ATP2B4	ATP2B4,ZC3H11A,MDM4,KDM5B,SNRPE,ZBED6,HNRNPA1P59,OPTC,SOX13,FMOD,PRELP,BTG2,LAX1	ATP2B4,ATP2B4,ZC3H11A,MDM4,KDM5B,SNRPE,ZBED6,HNRNPA1P59,OPTC,SOX13,FMOD,PRELP,BTG2,LAX1
4	121822973	121824330	chr4:121822973-121824330	-0.35659	-0.699545	-0.0136345	0.0417904	0.14779	-0.211884	-0.545565	0.121797	0.198407	0.295008	CCNA2	CCNA2	CCNA2,EXOSC9,BBS7,KIAA1109,HSALNG0036825	CCNA2,CCNA2,EXOSC9,BBS7,KIAA1109,HSALNG0036825
5	57298381	57299235	chr5:57298381-57299235	0.522084	0.0201322	1.02404	0.0417233	0.14779	0.34887	-0.0725418	0.770282	0.0989054	0.213805	GPBP1	.	GPBP1,ACTBL2,FJ601678-031	.,GPBP1,ACTBL2,FJ601678-031
10	44974509	44975074	chr10:44974509-44975074	0.501541	0.0193201	0.983761	0.0417315	0.14779	0.428605	0.00916303	0.848047	0.0456963	0.151448	DEPP1	DEPP1	DEPP1,RASSF4,PARGP1,WASHC2C,ZNF22,TMEM72,CEP164P1,HSALNG0077644	DEPP1,DEPP1,RASSF4,PARGP1,WASHC2C,ZNF22,TMEM72,CEP164P1,HSALNG0077644
19	12722315	12723345	chr19:12722315-12723345	0.452183	0.0173423	0.887023	0.0417664	0.14779	0.280837	-0.127697	0.689371	0.165519	0.271393	TNPO2	TNPO2	TNPO2,TRMT1,ZNF136,ZNF44,ZNF791,ZNF799,ZNF625,ZNF564,ZNF700,ZNF763,ZNF844,WDR83OS,ZNF20,RPS6P25,ZNF442,TRIR,ZNF490,ZNF878,ZNF823,ZNF491,ZNF441,ZNF439,RTBDN,ZNF709,ZNF440,RF00017-2830,FBXW9,MN298114-106,RF00017-2826	TNPO2,TNPO2,TRMT1,ZNF136,ZNF44,ZNF791,ZNF799,ZNF625,ZNF564,ZNF700,ZNF763,ZNF844,WDR83OS,ZNF20,RPS6P25,ZNF442,TRIR,ZNF490,ZNF878,ZNF823,ZNF491,ZNF441,ZNF439,RTBDN,ZNF709,ZNF440,RF00017-2830,FBXW9,MN298114-106,RF00017-2826
20	49277838	49279090	chr20:49277838-49279090	-0.364169	-0.714424	-0.0139127	0.041797	0.14779	-0.0240807	-0.382489	0.334328	0.889133	0.575144	SNORD12C	SNORD12C	ZNFX1,ZFAS1,SNORD12,DDX27,CSE1L,SNORD12B,B4GALT5,RNF114,ARFGEF2,PTGIS,KRT18P4,KCNB1,SNORD12C	SNORD12C,ZNFX1,ZFAS1,SNORD12,DDX27,CSE1L,SNORD12B,B4GALT5,RNF114,ARFGEF2,PTGIS,KRT18P4,KCNB1,SNORD12C
22	12528595	12529108	chr22:12528595-12529108	-0.78673	-1.54374	-0.0297199	0.0418853	0.148042	-0.79467	-1.37646	-0.212875	0.0102707	0.0826407	LOC102723769	.	.	.,.
6	164108704	164109346	chr6:164108704-164109346	-0.424274	-0.832867	-0.0156802	0.0420546	0.148468	-0.479713	-0.883049	-0.0763776	0.0224373	0.111697	QKI	.	.	.,.
7	128031798	128032505	chr7:128031798-128032505	-0.48919	-0.960347	-0.0180326	0.0420743	0.148468	-0.0952623	-0.446589	0.256065	0.57537	0.479257	LRRC4	LRRC4	LRRC4,SND1,LEP	LRRC4,LRRC4,SND1,LEP
10	30529403	30530013	chr10:30529403-30530013	-0.466223	-0.915255	-0.0171907	0.0420722	0.148468	-0.427248	-0.75534	-0.0991558	0.0136562	0.0932786	MAP3K8	.	MAP3K8,SVIL,ZNF438,SVIL2P,HNRNPA1P32,LYZL2	.,MAP3K8,SVIL,ZNF438,SVIL2P,HNRNPA1P32,LYZL2
19	40465264	40466754	chr19:40465264-40466754	0.359264	0.0132545	0.705274	0.0420678	0.148468	-0.110506	-0.458243	0.237231	0.512217	0.453884	SPTBN4	SPTBN4	BLVRB,SPTBN4,SNRPA,HNRNPUL1,AKT2,CCDC97,ZNF780B,FBL,SERTAD3,ZNF780A,COQ8B,ITPKC,PSMC4,SERTAD1,CYP2G1P	SPTBN4,BLVRB,SPTBN4,SNRPA,HNRNPUL1,AKT2,CCDC97,ZNF780B,FBL,SERTAD3,ZNF780A,COQ8B,ITPKC,PSMC4,SERTAD1,CYP2G1P
2	95939142	95939786	chr2:95939142-95939786	-0.388166	-0.76228	-0.014052	0.0422113	0.148788	-0.328299	-0.722661	0.066063	0.0971776	0.212359	ANKRD36C	.	.	.,.
2	144659766	144661300	chr2:144659766-144661300	0.370221	0.013394	0.727048	0.0422159	0.148788	0.154531	-0.219663	0.528724	0.396397	0.403716	TEX41	.	TEX41,ZEB2,GTDC1	.,TEX41,ZEB2,GTDC1
4	49107382	49108921	chr4:49107382-49108921	-0.57503	-1.12935	-0.0207068	0.0422509	0.148788	-0.506369	-0.896407	-0.116331	0.013899	0.093751	CWH43	.	HSALNG0034321,HSALNG0034319,CWH43	.,HSALNG0034321,HSALNG0034319,CWH43
12	57845980	57847235	chr12:57845980-57847235	0.374139	0.0134997	0.734778	0.0422359	0.148788	0.151062	-0.153562	0.455686	0.310703	0.359815	CTDSP2	CTDSP2	CTDSP2,EEF1AKMT3,TSFM,ATP23,METTL1,TSPAN31,CDK4,AGAP2,AVIL	CTDSP2,CTDSP2,EEF1AKMT3,TSFM,ATP23,METTL1,TSPAN31,CDK4,AGAP2,AVIL
20	28815502	28817223	chr20:28815502-28817223	-0.363397	-0.713706	-0.0130875	0.04225	0.148788	-0.405789	-0.708217	-0.103361	0.0114453	0.0865146	FRG1CP	.	.	.,.
2	91535085	91536482	chr2:91535085-91536482	-0.387199	-0.760557	-0.0138416	0.0423052	0.148832	-0.168444	-0.590809	0.25392	0.41246	0.411518	LSP1P4	.	.	.,.
17	77098666	77099532	chr17:77098666-77099532	0.615442	0.0219382	1.20895	0.0423264	0.148832	0.100097	-0.408901	0.609096	0.683899	0.51623	MIR6516	.	SEC14L1,RNU4-47P,JMJD6,SNHG20,SEPTIN9	.,SEC14L1,RNU4-47P,JMJD6,SNHG20,SEPTIN9
19	3434870	3435590	chr19:3434870-3435590	0.441329	0.0157193	0.866939	0.0423322	0.148832	0.242449	-0.0884825	0.57338	0.140878	0.252089	SMIM24	.	CACTIN,APBA3,ZNF77,ZNF555,TLE2,YJU2,GNA11,NFIC,MN297552,SMIM24,NONHSAG024474.2	.,CACTIN,APBA3,ZNF77,ZNF555,TLE2,YJU2,GNA11,NFIC,MN297552,SMIM24,NONHSAG024474.2
Y	11690132	11690546	chrY:11690132-11690546	-0.384208	-0.754644	-0.0137728	0.0422847	0.148832	-0.21577	-0.610328	0.178788	0.265106	0.334944	GYG2P1	.	.	.,.
17	35586931	35587893	chr17:35586931-35587893	-0.399676	-0.785206	-0.0141451	0.0423792	0.148924	-0.0213413	-0.372487	0.329804	0.899649	0.57787	PEX12	.	AP2B1,NONHSAG021558.2,RASL10B,LIG3,SNHG30,C17orf50,SLFN12L,GAS2L2,PEX12,TAF15	.,AP2B1,NONHSAG021558.2,RASL10B,LIG3,SNHG30,C17orf50,SLFN12L,GAS2L2,PEX12,TAF15
21	9722292	9723113	chr21:9722292-9723113	-0.325906	-0.640298	-0.0115129	0.0423928	0.148924	-0.291436	-0.615152	0.0322805	0.0746937	0.188319	LOC105379514	.	.	.,.
20	45833284	45833987	chr20:45833284-45833987	0.494612	0.0173397	0.971884	0.0424486	0.14906	0.391633	-0.0462847	0.829551	0.0764713	0.190733	TNNC2	TNNC2	SNX21,TNNC2,WFDC3,CD40,PCIF1,NCOA5,SYS1,PI3,ACOT8	TNNC2,SNX21,TNNC2,WFDC3,CD40,PCIF1,NCOA5,SYS1,PI3,ACOT8
X	20141345	20142294	chrX:20141345-20142294	-0.428527	-0.842129	-0.0149255	0.0424959	0.149165	-0.233891	-0.600296	0.132514	0.196161	0.294078	EIF1AX	EIF1AX	EIF1AX,BCLAF3,RF00017-8212,MAP7D2	EIF1AX,EIF1AX,BCLAF3,RF00017-8212,MAP7D2
1	11680766	11681649	chr1:11680766-11681649	0.403497	0.0138287	0.793166	0.0426119	0.14938	0.449092	0.120995	0.77719	0.0101383	0.0826407	MAD2L2	.	MAD2L2,FBXO6,CLCN6,RF00017-061,DRAXIN	.,MAD2L2,FBXO6,CLCN6,RF00017-061,DRAXIN
2	216412050	216412888	chr2:216412050-216412888	-0.368034	-0.723435	-0.0126336	0.0426005	0.14938	-0.0737096	-0.396536	0.249117	0.636699	0.500276	SMARCAL1	SMARCAL1	SMARCAL1,XRCC5,RPL37A	SMARCAL1,SMARCAL1,XRCC5,RPL37A
20	3209284	3210053	chr20:3209284-3210053	0.484187	0.0166715	0.951702	0.0425787	0.14938	0.285975	-0.104385	0.676334	0.140895	0.252089	ITPA	ITPA	ITPA,DDRGK1,NONHSAG031148.2,KF269991,SLC4A11	ITPA,ITPA,DDRGK1,NONHSAG031148.2,KF269991,SLC4A11
21	9571865	9573025	chr21:9571865-9573025	-0.402312	-0.790864	-0.0137608	0.042626	0.14938	-0.0700188	-0.447025	0.306988	0.700524	0.521808	LOC105379511	.	.	.,.
3	51973716	51975314	chr3:51973716-51975314	0.355989	0.012126	0.699852	0.0426555	0.149423	0.49153	0.181949	0.801111	0.00373723	0.0568982	ABHD14A-ACY1	ABHD14A-ACY1	ABHD14A,PCBP4,ABHD14A-ACY1,ABHD14B,RAD54L2,NISCH,PBRM1,RRP9,GLT8D1,PARP3,NT5DC2,RPL29	ABHD14A-ACY1,ABHD14A,PCBP4,ABHD14A-ACY1,ABHD14B,RAD54L2,NISCH,PBRM1,RRP9,GLT8D1,PARP3,NT5DC2,RPL29
19	49640172	49640816	chr19:49640172-49640816	-0.40236	-0.791059	-0.0136613	0.0426784	0.149442	-0.0943636	-0.501585	0.312858	0.631722	0.498681	RRAS	RRAS	RRAS,SCAF1,PRR12,SNRNP70,PRMT1,ADM5,CPT1C,PIH1D1,RASIP1,RCN3,AP2A1,TRPM4,AKT1S1,BCL2L12	RRAS,RRAS,SCAF1,PRR12,SNRNP70,PRMT1,ADM5,CPT1C,PIH1D1,RASIP1,RCN3,AP2A1,TRPM4,AKT1S1,BCL2L12
16	57735110	57736075	chr16:57735110-57736075	-0.363048	-0.713846	-0.0122492	0.0427228	0.149537	-0.252598	-0.543206	0.0380111	0.0843574	0.199138	KATNB1	KATNB1	KATNB1,RSPRY1,CNOT1,SETD6,ADGRG1,CNGB1,DRC7	KATNB1,KATNB1,RSPRY1,CNOT1,SETD6,ADGRG1,CNGB1,DRC7
1	207052954	207053320	chr1:207052954-207053320	-0.592262	-1.16481	-0.0197186	0.0428158	0.14956	0.230681	-0.205946	0.667309	0.281078	0.343244	YOD1	YOD1	PFKFB2,YOD1,EIF2D,CDCA4P4,MAPKAPK2,C1orf116,CR1,CD46	YOD1,PFKFB2,YOD1,EIF2D,CDCA4P4,MAPKAPK2,C1orf116,CR1,CD46
2	132361897	132363041	chr2:132361897-132363041	-0.364984	-0.717752	-0.0122158	0.0427792	0.14956	-0.299752	-0.647003	0.0474989	0.0863407	0.201962	FAM201B	.	.	.,.
3	154121156	154121912	chr3:154121156-154121912	-0.415848	-0.817836	-0.0138598	0.0428085	0.14956	-0.37811	-0.707998	-0.0482223	0.0270411	0.121595	ARHGEF26-AS1	ARHGEF26-AS1	ARHGEF26,DHX36	ARHGEF26-AS1,ARHGEF26,DHX36
8	18209736	18210547	chr8:18209736-18210547	-0.375035	-0.737502	-0.0125676	0.0427706	0.14956	-0.568107	-0.921363	-0.214851	0.0034009	0.0549619	NAT1	.	NAT1,MTND4LP26,NAT2	.,NAT1,MTND4LP26,NAT2
21	46551817	46552581	chr21:46551817-46552581	0.509882	0.0170032	1.00276	0.0428046	0.14956	0.204502	-0.200116	0.60912	0.30178	0.354695	S100B	.	S100B,PRMT2,SPATC1L,DIP2A	.,S100B,PRMT2,SPATC1L,DIP2A
2	84925557	84926747	chr2:84925557-84926747	0.413889	0.0134571	0.814321	0.0429786	0.149706	0.181006	-0.157392	0.519404	0.275342	0.340511	TRABD2A	.	KCMF1,USP39,TRABD2A	.,KCMF1,USP39,TRABD2A
2	88773239	88774083	chr2:88773239-88774083	-0.332339	-0.653788	-0.0108906	0.0429252	0.149706	-0.311237	-0.618402	-0.0040727	0.0473458	0.152632	ANKRD36BP2	.	.	.,.
6	6712029	6713134	chr6:6712029-6713134	0.425094	0.0138515	0.836337	0.0429638	0.149706	0.06581	-0.331162	0.462782	0.731249	0.530549	LY86-AS1	.	RREB1,LY86	.,RREB1,LY86
11	450100	450778	chr11:450100-450778	0.445332	0.014481	0.876184	0.0429779	0.149706	0.121372	-0.241174	0.483918	0.490218	0.444929	ANO9	.	PTDSS2,RNH1,LRRC56,TSPAN4,SNORA52,PHRF1,ANO9,HRAS,RIC8A,BET1L,HSALNG0081974	.,PTDSS2,RNH1,LRRC56,TSPAN4,SNORA52,PHRF1,ANO9,HRAS,RIC8A,BET1L,HSALNG0081974
11	72041141	72041830	chr11:72041141-72041830	0.494847	0.0162968	0.973397	0.0428911	0.149706	0.34974	-0.0680879	0.767568	0.0954976	0.210436	LOC100128494	.	LRTOMT,NUMA1,FAM86C1P,LAMTOR1,ANAPC15,FOLR3,IL18BP,RNF121,PHOX2A,RF00017-975	.,LRTOMT,NUMA1,FAM86C1P,LAMTOR1,ANAPC15,FOLR3,IL18BP,RNF121,PHOX2A,RF00017-975
17	36164046	36165307	chr17:36164046-36165307	-0.456602	-0.898237	-0.0149668	0.0429233	0.149706	0.21262	-0.648882	1.07412	0.60987	0.491576	LRRC37A8P	.	.	.,.
X	150898392	150899630	chrX:150898392-150899630	0.396842	0.012925	0.780759	0.042967	0.149706	-0.0463353	-0.354781	0.26211	0.755552	0.537949	CD99L2	CD99L2	CD99L2,MTMR1	CD99L2,CD99L2,MTMR1
2	108786341	108787156	chr2:108786341-108787156	-0.393011	-0.77331	-0.0127127	0.0430135	0.149708	0.0343819	-0.337916	0.40668	0.848087	0.565115	CCDC138	CCDC138	CCDC138,GCC2,RANBP2,LIMS1,LIMS3-LOC440895,EDAR	CCDC138,CCDC138,GCC2,RANBP2,LIMS1,LIMS3-LOC440895,EDAR
17	47649300	47650707	chr17:47649300-47650707	-0.343239	-0.675368	-0.01111	0.043009	0.149708	0.0014649	-0.33815	0.34108	0.992857	0.601588	KPNB1	KPNB1	KPNB1,MRPL45P2,EFCAB13,SP2,RPS2P47,TBKBP1,CDK5RAP3,LRRC37A17P,RPS7P11,SCRN2,HOXB5,ITGB3,CDC27,RF00017-2427	KPNB1,KPNB1,MRPL45P2,EFCAB13,SP2,RPS2P47,TBKBP1,CDK5RAP3,LRRC37A17P,RPS7P11,SCRN2,HOXB5,ITGB3,CDC27,RF00017-2427
7	155763626	155764488	chr7:155763626-155764488	0.450428	0.0144699	0.886386	0.0430599	0.149808	0.214178	-0.172954	0.601309	0.25977	0.332044	SHH	.	RBM33,SHH	.,RBM33,SHH
19	7534929	7536171	chr19:7534929-7536171	0.383112	0.0122444	0.753979	0.0430943	0.149808	0.149487	-0.164143	0.463116	0.329329	0.369962	PNPLA6	PNPLA6	PNPLA6,ZNF557,XAB2,HNRNPM,ELAVL1,ZNF414,MAP2K7,MCOLN1,CAMSAP3,L13712-012	PNPLA6,PNPLA6,ZNF557,XAB2,HNRNPM,ELAVL1,ZNF414,MAP2K7,MCOLN1,CAMSAP3,L13712-012
22	15861177	15863127	chr22:15861177-15863127	-0.320438	-0.630632	-0.0102439	0.0430926	0.149808	-0.291444	-0.620376	0.0374875	0.0789954	0.193138	DUXAP8	.	.	.,.
19	488532	489634	chr19:488532-489634	0.421053	0.0134206	0.828684	0.0431124	0.149811	0.452066	0.139232	0.764899	0.00717977	0.0725021	MADCAM1	MADCAM1	MADCAM1,ODF3L2,NONHSAG024290.2,DAZAP1,TMEM259,SHC2,MIER2,PTBP1,MED16,RNF126,GRIN3B	MADCAM1,MADCAM1,ODF3L2,NONHSAG024290.2,DAZAP1,TMEM259,SHC2,MIER2,PTBP1,MED16,RNF126,GRIN3B
12	89162557	89163099	chr12:89162557-89163099	-0.504061	-0.992154	-0.0159678	0.0431533	0.149893	-0.956309	-1.4305	-0.482122	0.000514337	0.0270605	LINC02458	.	DUSP6,RNU7-120P,ATP2B1,LINC02458,KITLG	.,DUSP6,RNU7-120P,ATP2B1,LINC02458,KITLG
22	50530058	50531858	chr22:50530058-50531858	0.350158	0.0108424	0.689473	0.0433029	0.150352	0.102374	-0.284511	0.489258	0.584536	0.482552	TYMP	TYMP	SCO2,TYMP,ODF3B,BRD1,ALG12,RABL2B,PLXNB2,CHKB,LMF2,ZBED4,NCAPH2,TUBGCP6,SYCE3,TRABD,CHKB-DT	TYMP,SCO2,TYMP,ODF3B,BRD1,ALG12,RABL2B,PLXNB2,CHKB,LMF2,ZBED4,NCAPH2,TUBGCP6,SYCE3,TRABD,CHKB-DT
1	234723744	234724929	chr1:234723744-234724929	0.450923	0.013865	0.887982	0.0433482	0.150412	0.308752	-0.0437346	0.661239	0.082178	0.196501	LINC01132	LINC01132	LINC01132,ARID4B,RPS21P1,IRF2BP2,GGPS1,B3GALNT2,TOMM20	LINC01132,LINC01132,ARID4B,RPS21P1,IRF2BP2,GGPS1,B3GALNT2,TOMM20
10	121974753	121975323	chr10:121974753-121975323	-0.424121	-0.835214	-0.0130276	0.0433548	0.150412	0.1198	-0.219777	0.459377	0.46751	0.435622	NSMCE4A	NSMCE4A	NSMCE4A,ATE1	NSMCE4A,NSMCE4A,ATE1
1	161044945	161046794	chr1:161044945-161046794	0.347679	0.0105401	0.684817	0.0434389	0.150583	0.408783	0.0495207	0.768046	0.0280265	0.123069	USF1	USF1	NONHSAG003236.2-001,USF1,NONHSAG003236.2-002,DEDD,TSTD1,ARHGAP30,NECTIN4,KLHDC9,UFC1,USP21,PPOX,DCAF8,F11R	USF1,NONHSAG003236.2-001,USF1,NONHSAG003236.2-002,DEDD,TSTD1,ARHGAP30,NECTIN4,KLHDC9,UFC1,USP21,PPOX,DCAF8,F11R
5	32443404	32444993	chr5:32443404-32444993	0.347319	0.0105305	0.684108	0.0434382	0.150583	0.170082	-0.134125	0.474289	0.254943	0.328717	ZFR	ZFR	ZFR,DROSHA,MTMR12,MIR579,RF00017-4560,SUB1,RF00017-4557	ZFR,ZFR,DROSHA,MTMR12,MIR579,RF00017-4560,SUB1,RF00017-4557
1	234522683	234523448	chr1:234522683-234523448	0.520638	0.0155195	1.02576	0.0435454	0.150711	0.505598	0.103511	0.907685	0.0166539	0.10148	LINC01354	.	ARID4B,RPS21P1,LINC01354,IRF2BP2,RF00017-516,TARBP1	.,ARID4B,RPS21P1,LINC01354,IRF2BP2,RF00017-516,TARBP1
5	36657441	36657964	chr5:36657441-36657964	-0.441606	-0.870004	-0.013208	0.0435243	0.150711	-0.509897	-0.978025	-0.0417689	0.0344727	0.133876	SLC1A3	.	WDR70,NIPBL,SLC1A3,MN298166	.,WDR70,NIPBL,SLC1A3,MN298166
5	95760267	95760977	chr5:95760267-95760977	0.510412	0.0153011	1.00552	0.0435099	0.150711	0.24578	-0.201002	0.692562	0.262379	0.333562	SPATA9	.	RF00017-4800,RHOBTB3,GLRX,SPATA9,LINC01554	.,RF00017-4800,RHOBTB3,GLRX,SPATA9,LINC01554
16	58629154	58630603	chr16:58629154-58630603	-0.338632	-0.667168	-0.010096	0.0435443	0.150711	-0.349742	-0.637675	-0.0618085	0.020095	0.108252	CNOT1	CNOT1	CNOT1,RF00017-2093,SETD6,SNODB702	CNOT1,CNOT1,RF00017-2093,SETD6,SNODB702
3	47577985	47578667	chr3:47577985-47578667	0.491339	0.0145574	0.968121	0.0435834	0.150782	0.715759	0.30239	1.12913	0.0019236	0.0447562	CSPG5	CSPG5	CSPG5,ZNF589,DHX30,FCF1P2,SETD2,PTPN23,BOLA2P2,ATRIP,RN7SL870P,RF00017-3985,ELP6	CSPG5,CSPG5,ZNF589,DHX30,FCF1P2,SETD2,PTPN23,BOLA2P2,ATRIP,RN7SL870P,RF00017-3985,ELP6
12	106986431	106987324	chr12:106986431-106987324	-0.368967	-0.727125	-0.0108082	0.0436538	0.150965	-0.0713547	-0.387174	0.244464	0.640209	0.501766	MTERF2	MTERF2	MTERF2,CRY1,HSALNG0093756,TMEM263	MTERF2,MTERF2,CRY1,HSALNG0093756,TMEM263
6	24774658	24775945	chr6:24774658-24775945	-0.368421	-0.726182	-0.0106612	0.0437286	0.151164	-0.248531	-0.569796	0.0727337	0.121263	0.234842	GMNN	GMNN	GMNN,HSALNG0048634,ARMH2	GMNN,GMNN,HSALNG0048634,ARMH2
8	143635690	143636421	chr8:143635690-143636421	0.455241	0.0130711	0.89741	0.043776	0.151267	0.585457	0.214071	0.956842	0.00393692	0.0575963	MIR4664	.	ZNF623,CPSF1,VPS28,NAPRT,LRRC14,ZNF707,JRK,ADCK5,SLC52A2,EEF1D,PARP10,GPAA1,ZC3H3,SHARPIN,MAF1,TOP1MT,TMEM249,OPLAH,SLC39A4,GFUS	.,ZNF623,CPSF1,VPS28,NAPRT,LRRC14,ZNF707,JRK,ADCK5,SLC52A2,EEF1D,PARP10,GPAA1,ZC3H3,SHARPIN,MAF1,TOP1MT,TMEM249,OPLAH,SLC39A4,GFUS
1	24391437	24392523	chr1:24391437-24392523	0.455882	0.0127964	0.898967	0.0439115	0.151313	0.707812	0.291732	1.12389	0.002214	0.0475744	NIPAL3	.	STPG1,NIPAL3,IFNLR1,GRHL3,NCMAP	.,STPG1,NIPAL3,IFNLR1,GRHL3,NCMAP
2	70994167	70995524	chr2:70994167-70995524	0.35432	0.0100321	0.698608	0.04386	0.151313	0.416281	0.0853314	0.747231	0.0166241	0.10148	ATP6V1B1-AS1	ATP6V1B1-AS1	TEX261,ANKRD53,CLEC4F,ADD2	ATP6V1B1-AS1,TEX261,ANKRD53,CLEC4F,ADD2
3	9792401	9793646	chr3:9792401-9793646	-0.354222	-0.698376	-0.0100682	0.0438369	0.151313	-0.0649567	-0.356131	0.226218	0.644407	0.50326	ARPC4-TTLL3	ARPC4-TTLL3	TADA3,ARPC4-TTLL3,ARPC4,BRK1,TTLL3,BRPF1,RAD18,SETD5,RPUSD3,CRELD1,MG828730-044	ARPC4-TTLL3,TADA3,ARPC4-TTLL3,ARPC4,BRK1,TTLL3,BRPF1,RAD18,SETD5,RPUSD3,CRELD1,MG828730-044
6	169751263	169752151	chr6:169751263-169752151	-0.363161	-0.716104	-0.0102184	0.0438972	0.151313	-0.12502	-0.441579	0.19154	0.416935	0.413614	PHF10	.	ERMARD,HSALNG0055386,TCTE3,WDR27,TBP,FAM120B,PDCD2,PSMB1,LINC02519	.,ERMARD,HSALNG0055386,TCTE3,WDR27,TBP,FAM120B,PDCD2,PSMB1,LINC02519
7	2519120	2519944	chr7:2519120-2519944	0.425969	0.0120655	0.839873	0.0438577	0.151313	0.156754	-0.201253	0.51476	0.369178	0.390259	LFNG	.	LFNG,BRAT1,IQCE,MIR4648,HSALNG0055729	.,LFNG,BRAT1,IQCE,MIR4648,HSALNG0055729
12	50283186	50284080	chr12:50283186-50284080	0.414999	0.0118435	0.818154	0.0438126	0.151313	-0.0568169	-0.386707	0.273073	0.721258	0.528197	LIMA1	LIMA1	LIMA1,LARP4,CERS5,ATF1,SMARCD1,BCDIN3D,FAM186A,DIP2B	LIMA1,LIMA1,LARP4,CERS5,ATF1,SMARCD1,BCDIN3D,FAM186A,DIP2B
17	29139143	29139671	chr17:29139143-29139671	0.601089	0.016946	1.18523	0.0438856	0.151313	0.572322	0.123793	1.02085	0.0153419	0.0983113	MYO18A	.	MYO18A,TIAF1,RAB34	.,MYO18A,TIAF1,RAB34
4	9368280	9369300	chr4:9368280-9369300	-0.484596	-0.955706	-0.0134854	0.0439624	0.151368	-0.158945	-0.678503	0.360614	0.527902	0.460255	USP17L6P	USP17L6P	.	USP17L6P,.
12	1593464	1595129	chr12:1593464-1595129	0.350158	0.00975395	0.690562	0.0439566	0.151368	0.599336	0.258061	0.940611	0.00171621	0.0433777	FBXL14	FBXL14	FBXL14,RAD52,DCP1B,WNT5B	FBXL14,FBXL14,RAD52,DCP1B,WNT5B
10	5234200	5234889	chr10:5234200-5234889	-0.448272	-0.88416	-0.0123836	0.0440053	0.151455	-0.648042	-1.09073	-0.205358	0.00659042	0.0705536	LINC02561	.	LINC02561,UCN3,TUBAL3,AKR1C8P,AKR1C4	.,LINC02561,UCN3,TUBAL3,AKR1C8P,AKR1C4
22	11022672	11023368	chr22:11022672-11023368	-0.322416	-0.636068	-0.00876341	0.0440992	0.151718	-0.340545	-0.659416	-0.0216734	0.0377033	0.138836	FRG1FP	.	.	.,.
5	56909221	56910421	chr5:56909221-56910421	-0.341535	-0.673822	-0.00924797	0.0441209	0.151732	-0.195037	-0.520153	0.130079	0.223185	0.310834	SETD9	SETD9	SETD9,NONHSAG040435.2,MIER3,GPBP1	SETD9,SETD9,NONHSAG040435.2,MIER3,GPBP1
9	120579772	120580357	chr9:120579772-120580357	-0.415648	-0.82008	-0.0112159	0.0441407	0.15174	-0.243966	-0.57581	0.087877	0.139579	0.251084	CDK5RAP2	CDK5RAP2	CDK5RAP2,PSMD5,FBXW2,MEGF9	CDK5RAP2,CDK5RAP2,PSMD5,FBXW2,MEGF9
7	6104217	6105046	chr7:6104217-6105046	-0.372908	-0.735814	-0.0100027	0.0441746	0.151797	-0.151108	-0.48121	0.178993	0.348326	0.380859	USP42	USP42	USP42,ZNF12,C7orf26,EIF2AK1,ZNF316,RNU6-218P,TNRC18,PMS2,CCZ1,RSPH10B,RF00017-6030,CYTH3,RF00017-6025,RF00017-6026,MN297907-014	USP42,USP42,ZNF12,C7orf26,EIF2AK1,ZNF316,RNU6-218P,TNRC18,PMS2,CCZ1,RSPH10B,RF00017-6030,CYTH3,RF00017-6025,RF00017-6026,MN297907-014
1	62783654	62784578	chr1:62783654-62784578	-0.372203	-0.7346	-0.00980588	0.0442758	0.151799	-0.33291	-0.662516	-0.00330484	0.0479807	0.153548	ATG4C	ATG4C	ATG4C,ALG6,ITGB3BP,FOXD3	ATG4C,ATG4C,ALG6,ITGB3BP,FOXD3
2	130603303	130603911	chr2:130603303-130603911	-0.588757	-1.16211	-0.0154	0.0443157	0.151799	-0.397579	-0.903629	0.108471	0.115956	0.229991	CFC1	CFC1	CFC1,POTEJ	CFC1,CFC1,POTEJ
7	127391825	127393222	chr7:127391825-127393222	-0.341954	-0.674824	-0.00908332	0.0442297	0.151799	-0.148682	-0.436332	0.138968	0.291283	0.348904	ZNF800	.	ZNF800,RBM28,GCC1,FSCN3,GRM8	.,ZNF800,RBM28,GCC1,FSCN3,GRM8
10	132421028	132421676	chr10:132421028-132421676	0.455071	0.0121085	0.898034	0.0442202	0.151799	0.105479	-0.321833	0.532791	0.60981	0.491576	C10orf91	.	PWWP2B,TUBGCP2,LINC02870,ZNF511,STK32C,PAOX,PPP2R2D,MTG1,LRRC27,LINC01164,CALY,DPYSL4,INPP5A,MN297017	.,PWWP2B,TUBGCP2,LINC02870,ZNF511,STK32C,PAOX,PPP2R2D,MTG1,LRRC27,LINC01164,CALY,DPYSL4,INPP5A,MN297017
12	71754481	71755777	chr12:71754481-71755777	-0.356648	-0.703933	-0.00936302	0.0442954	0.151799	-0.0386046	-0.358227	0.281018	0.802247	0.551801	RAB21	RAB21	RAB21,ZFC3H1,RF00017-1185,TBC1D15	RAB21,RAB21,ZFC3H1,RF00017-1185,TBC1D15
17	48047666	48049101	chr17:48047666-48049101	-0.34589	-0.6827	-0.00907966	0.0442959	0.151799	0.0335826	-0.2954	0.362565	0.832328	0.561357	NFE2L1	NFE2L1	COPZ2,NFE2L1,SNX11,KPNB1,CBX1,SP2,MRPL45P2,CDK5RAP3,UBE2Z,RNU6-1201P,EFCAB13,CALCOCO2,CDC27,MIR1203,RPS2P47,SKAP1,HOXB2,PNPO,SCRN2	NFE2L1,COPZ2,NFE2L1,SNX11,KPNB1,CBX1,SP2,MRPL45P2,CDK5RAP3,UBE2Z,RNU6-1201P,EFCAB13,CALCOCO2,CDC27,MIR1203,RPS2P47,SKAP1,HOXB2,PNPO,SCRN2
20	63707329	63708117	chr20:63707329-63708117	0.432392	0.0114006	0.853384	0.0442714	0.151799	0.361105	7.85e-05	0.722132	0.0499554	0.156036	ARFRP1	ARFRP1	ARFRP1,ZGPAT,DIDO1,UCKL1,LIME1,PRPF6,GMEB2,MIR647,RTEL1,TNFRSF6B,YTHDF1,CICP4	ARFRP1,ARFRP1,ZGPAT,DIDO1,UCKL1,LIME1,PRPF6,GMEB2,MIR647,RTEL1,TNFRSF6B,YTHDF1,CICP4
22	12370283	12370889	chr22:12370283-12370889	-0.40963	-0.808526	-0.0107337	0.0443058	0.151799	-0.375694	-0.770354	0.0189655	0.0607921	0.172193	LOC102723769	.	.	.,.
1	74732645	74733929	chr1:74732645-74733929	-0.331638	-0.654683	-0.00859281	0.0443679	0.151918	-0.250444	-0.578678	0.0777893	0.126099	0.239944	TYW3	TYW3	CRYZ,TYW3,RF00017-248,ERICH3	TYW3,CRYZ,TYW3,RF00017-248,ERICH3
3	158109928	158110563	chr3:158109928-158110563	-0.413968	-0.817311	-0.0106247	0.0444198	0.152036	-0.24422	-0.566031	0.0775921	0.128022	0.241471	SHOX2	SHOX2	SHOX2,RSRC1,CCNL1,LXN,MLF1,GFM1,RF00994-698	SHOX2,SHOX2,RSRC1,CCNL1,LXN,MLF1,GFM1,RF00994-698
3	111674217	111675167	chr3:111674217-111675167	-0.375364	-0.741167	-0.00956207	0.0444604	0.152054	-0.0860187	-0.444622	0.272585	0.619869	0.494653	PLCXD2	PLCXD2	PLCXD2,PHLDB2	PLCXD2,PLCXD2,PHLDB2
17	75587817	75589558	chr17:75587817-75589558	0.350962	0.00894606	0.692977	0.044457	0.152054	0.122661	-0.183726	0.429048	0.410699	0.410673	MYO15B	MYO15B	MYO15B,UNK,NUP85,RN7SL573P,SAP30BP,NAT9,TRIM65,SUMO2,NONHSAG022761.2,SMIM5	MYO15B,MYO15B,UNK,NUP85,RN7SL573P,SAP30BP,NAT9,TRIM65,SUMO2,NONHSAG022761.2,SMIM5
7	79778995	79779658	chr7:79778995-79779658	-0.477908	-0.943884	-0.011931	0.0445683	0.152363	-0.781558	-1.2574	-0.305712	0.00290377	0.0526096	GNAI1	.	GNAI1,CD36	.,GNAI1,CD36
7	152286091	152286475	chr7:152286091-152286475	-0.54126	-1.06906	-0.0134635	0.0445876	0.152369	-0.198366	-0.703615	0.306882	0.419626	0.414572	KMT2C	.	.	.,.
1	179954060	179955450	chr1:179954060-179955450	-0.345388	-0.682407	-0.00836899	0.0447243	0.152716	-0.155827	-0.445552	0.133897	0.272788	0.339274	CEP350	CEP350	CEP350,LHX4,QSOX1,RPSAP16	CEP350,CEP350,LHX4,QSOX1,RPSAP16
15	82709548	82710013	chr15:82709548-82710013	0.500262	0.0121562	0.988368	0.0447097	0.152716	-0.0186747	-0.434058	0.396709	0.925671	0.584162	AP3B2	AP3B2	AP3B2,SAXO2,SNHG21,C15orf40,CPEB1,HDGFL3,EFL1	AP3B2,AP3B2,SAXO2,SNHG21,C15orf40,CPEB1,HDGFL3,EFL1
2	161650964	161651651	chr2:161650964-161651651	-0.496956	-0.982057	-0.0118543	0.0448045	0.152875	0.252256	-0.220527	0.72504	0.276501	0.34109	AHCTF1P1	.	.	.,.
3	5186750	5188400	chr3:5186750-5188400	-0.336512	-0.665	-0.00802421	0.0448063	0.152875	-0.168604	-0.470788	0.133581	0.255886	0.329301	EDEM1	EDEM1	EDEM1,ARL8B,BHLHE40	EDEM1,EDEM1,ARL8B,BHLHE40
2	218269724	218270624	chr2:218269724-218270624	-0.349225	-0.6902	-0.00825011	0.0448534	0.152975	-0.277374	-0.590235	0.0354867	0.0788282	0.192964	AAMP	AAMP	AAMP,PNKD,USP37,NHEJ1,SLC23A3,BCS1L,CNOT9,ANKZF1,ARPC2,TMBIM1	AAMP,AAMP,PNKD,USP37,NHEJ1,SLC23A3,BCS1L,CNOT9,ANKZF1,ARPC2,TMBIM1
11	1383013	1383478	chr11:1383013-1383478	0.508159	0.0119452	1.00437	0.0448783	0.153	-0.174371	-0.577698	0.228956	0.375105	0.39308	BRSK2	.	TOLLIP,MOB2,DUSP8,BRSK2,IFITM10,HSALNG0082101,HSALNG0082100	.,TOLLIP,MOB2,DUSP8,BRSK2,IFITM10,HSALNG0082101,HSALNG0082100
5	108747949	108749477	chr5:108747949-108749477	-0.329227	-0.650754	-0.00769976	0.0449038	0.153027	-0.235732	-0.527952	0.056487	0.107163	0.221579	FER	FER	FER,LINC01023,PJA2	FER,FER,LINC01023,PJA2
6	25404924	25405813	chr6:25404924-25405813	-0.389005	-0.769047	-0.00896267	0.0449778	0.153087	-0.000466252	-0.366524	0.365591	0.997891	0.602496	CMAHP	.	CARMIL1,RF00017-5375,CMAHP,SCGN	.,CARMIL1,RF00017-5375,CMAHP,SCGN
9	105052552	105053759	chr9:105052552-105053759	0.431171	0.00990502	0.852438	0.0449922	0.153087	-0.020082	-0.480925	0.440761	0.927947	0.584281	ABCA1	.	ABCA1,CT70,FSD1L,SLC44A1,RF00017-7784,RF00017-7783,MN298678-148	.,ABCA1,CT70,FSD1L,SLC44A1,RF00017-7784,RF00017-7783,MN298678-148
12	101407225	101408444	chr12:101407225-101408444	-0.347109	-0.68624	-0.00797848	0.0449894	0.153087	-0.238837	-0.56181	0.0841359	0.137415	0.248741	ARL1	ARL1	ARL1,UTP20,NUP37	ARL1,ARL1,UTP20,NUP37
18	36066982	36067765	chr18:36066982-36067765	-0.386976	-0.765009	-0.00894248	0.0449631	0.153087	-0.368907	-0.670478	-0.0673359	0.0193512	0.107033	RPRD1A	RPRD1A	RPRD1A,C18orf21	RPRD1A,RPRD1A,C18orf21
1	207751836	207752792	chr1:207751836-207752792	-0.375426	-0.742314	-0.00853781	0.0450413	0.153194	-0.0375785	-0.345656	0.270499	0.800335	0.551352	CD46	CD46	CD46,CDCA4P4,MIR29B2CHG,CR1L	CD46,CD46,CDCA4P4,MIR29B2CHG,CR1L
22	10953354	10954577	chr22:10953354-10954577	-0.323626	-0.639922	-0.00732941	0.0450614	0.153202	-0.147792	-0.510524	0.214939	0.402618	0.406568	FRG1FP	.	.	.,.
2	99336050	99337947	chr2:99336050-99337947	-0.335999	-0.664509	-0.00748908	0.0451379	0.15325	-0.0486	-0.347258	0.250057	0.735994	0.532148	EIF5B	EIF5B	EIF5B,TXNDC9,SMC3P1,MITD1,TSGA10,REV1,UNC50,LYG1	EIF5B,EIF5B,TXNDC9,SMC3P1,MITD1,TSGA10,REV1,UNC50,LYG1
4	106315571	106316993	chr4:106315571-106316993	-0.320896	-0.634642	-0.00714984	0.0451396	0.15325	-0.180494	-0.495973	0.134986	0.24445	0.322864	AIMP1	AIMP1	TBCK,AIMP1,NPNT	AIMP1,TBCK,AIMP1,NPNT
16	2214801	2215551	chr16:2214801-2215551	-0.365002	-0.721883	-0.00812134	0.0451462	0.15325	-0.117195	-0.446189	0.2118	0.463263	0.433541	PGP	PGP	PGP,BRICD5,TBL3,SRRM2,MLST8,HSALNG0108997	PGP,PGP,BRICD5,TBL3,SRRM2,MLST8,HSALNG0108997
19	51338939	51340492	chr19:51338939-51340492	0.352652	0.00786626	0.697437	0.0451343	0.15325	0.214146	-0.0824598	0.510752	0.146384	0.256188	VSIG10L	VSIG10L	VSIG10L,ZNF841,ZNF577,POLD1,ZNF616,ZNF175,ZNF480,ZNF766,ZNF350,ZNF836,ZNF613,CLDND2,ETFB,NKG7,ZNF432,ZNF649,ZNF615,SIGLEC8,SIGLEC6,CEACAM18,ZNF614,RPL7P51,SIGLEC5,SIGLEC14,IGLON5	VSIG10L,VSIG10L,ZNF841,ZNF577,POLD1,ZNF616,ZNF175,ZNF480,ZNF766,ZNF350,ZNF836,ZNF613,CLDND2,ETFB,NKG7,ZNF432,ZNF649,ZNF615,SIGLEC8,SIGLEC6,CEACAM18,ZNF614,RPL7P51,SIGLEC5,SIGLEC14,IGLON5
2	196239857	196240478	chr2:196239857-196240478	-0.562719	-1.11307	-0.0123678	0.0452042	0.153266	-0.373368	-0.748752	0.00201577	0.051113	0.15783	HECW2-AS1	.	STK17B,SNODB672,RF00017-3391,HECW2	.,STK17B,SNODB672,RF00017-3391,HECW2
12	54560337	54561286	chr12:54560337-54561286	0.393548	0.00865166	0.778444	0.0452031	0.153266	-0.102407	-0.450883	0.246069	0.544106	0.466274	PDE1B	.	PDE1B,PPP1R1A	.,PDE1B,PPP1R1A
X	100819986	100820598	chrX:100819986-100820598	-0.449959	-0.889956	-0.00996121	0.0451701	0.153266	-0.194515	-0.565518	0.176488	0.284643	0.345253	CSTF2	CSTF2	NONHSAG054957.2,CSTF2,SYTL4,NOX1,RF00017-8584	CSTF2,NONHSAG054957.2,CSTF2,SYTL4,NOX1,RF00017-8584
13	91348230	91349254	chr13:91348230-91349254	-0.378336	-0.748429	-0.00824259	0.0452452	0.153346	-0.268911	-0.610079	0.0722568	0.114856	0.228633	MIR17HG	MIR17HG	MIR17HG,MIR18A,MIR19A,MIR17,GPC5,AB372624,MIR20A,MIR19B1,MIR92A1	MIR17HG,MIR17HG,MIR18A,MIR19A,MIR17,GPC5,AB372624,MIR20A,MIR19B1,MIR92A1
19	15418664	15419361	chr19:15418664-15419361	-0.371105	-0.734241	-0.00796965	0.0453117	0.153511	-0.256383	-0.602022	0.0892552	0.136286	0.247972	AKAP8L	AKAP8L	AKAP8L,BRD4,ZNF333,AKAP8,NOTCH3,SYDE1,SNRPGP15,TPM4,WIZ	AKAP8L,AKAP8L,BRD4,ZNF333,AKAP8,NOTCH3,SYDE1,SNRPGP15,TPM4,WIZ
3	33717563	33718744	chr3:33717563-33718744	-0.341653	-0.675999	-0.00730726	0.0453304	0.153514	-0.321709	-0.615671	-0.0277462	0.033728	0.132429	CLASP2	CLASP2	CLASP2,UBP1,PDCD6IP,GLB1,CCR4,TMPPE,FBXL2	CLASP2,CLASP2,UBP1,PDCD6IP,GLB1,CCR4,TMPPE,FBXL2
17	80930152	80930503	chr17:80930152-80930503	0.434247	0.00924047	0.859254	0.0453536	0.153533	0.20059	-0.28124	0.68242	0.39267	0.401743	LOC400627	.	.	.,.
6	52994920	52996318	chr6:52994920-52996318	-0.341859	-0.676677	-0.00704005	0.0455004	0.153913	-0.239885	-0.521217	0.0414473	0.0899316	0.204991	RN7SK	RN7SK	MN298307,X05490,GSTA4,RN7SK,EFHC1,MCM3,CILK1,GSTA3,RF00019-091	RN7SK,MN298307,X05490,GSTA4,RN7SK,EFHC1,MCM3,CILK1,GSTA3,RF00019-091
19	10870812	10871505	chr19:10870812-10871505	-0.371082	-0.734524	-0.00763978	0.0455016	0.153913	-0.251473	-0.58804	0.0850935	0.13363	0.245743	CARM1	CARM1	CARM1,ZNF439,ZNF627,RAVER1,HNRNPA1P10,KRI1,ILF3,ZNF491,ZNF441,PRKCSH,EIF3G,SWSAP1,SMARCA4,S1PR2,PDE4A,RF00017-2811,YIPF2	CARM1,CARM1,ZNF439,ZNF627,RAVER1,HNRNPA1P10,KRI1,ILF3,ZNF491,ZNF441,PRKCSH,EIF3G,SWSAP1,SMARCA4,S1PR2,PDE4A,RF00017-2811,YIPF2
2	28952240	28953118	chr2:28952240-28953118	0.472258	0.00944872	0.935067	0.0456259	0.154033	0.21882	-0.248101	0.68574	0.337281	0.374625	TOGARAM2	TOGARAM2	TOGARAM2,TRMT61B,WDR43,PPP1CB,SNORD53B	TOGARAM2,TOGARAM2,TRMT61B,WDR43,PPP1CB,SNORD53B
2	207142716	207144080	chr2:207142716-207144080	0.416087	0.00833268	0.823841	0.0456219	0.154033	0.0195189	-0.357636	0.396674	0.91448	0.581802	MYOSLID	.	KLF7,MIR2355,MIR1302-4,CREB1,METTL21A,MYOSLID,KLF7-IT1,CPO	.,KLF7,MIR2355,MIR1302-4,CREB1,METTL21A,MYOSLID,KLF7-IT1,CPO
7	77696010	77697391	chr7:77696010-77697391	-0.361182	-0.715112	-0.00725185	0.0456108	0.154033	-0.340015	-0.65634	-0.0236886	0.0366224	0.137065	APTR	APTR	APTR,RSBN1L,TMEM60,PHTF2,FAM185BP,SPDYE18,PTPN12	APTR,APTR,RSBN1L,TMEM60,PHTF2,FAM185BP,SPDYE18,PTPN12
8	123041611	123042640	chr8:123041611-123042640	-0.352209	-0.697277	-0.00714015	0.0455691	0.154033	-0.281295	-0.601028	0.0384388	0.0809516	0.194865	DERL1	DERL1	DERL1,TBC1D31,RF00017-7296,ZHX2,MN298114-274	DERL1,DERL1,TBC1D31,RF00017-7296,ZHX2,MN298114-274
11	108664592	108665315	chr11:108664592-108665315	-0.378242	-0.748907	-0.0075766	0.0456209	0.154033	-0.464648	-0.763439	-0.165856	0.00434231	0.0603479	DDX10	DDX10	DDX10,C11orf87	DDX10,DDX10,C11orf87
3	46947495	46949299	chr3:46947495-46949299	0.351371	0.00696289	0.69578	0.0456669	0.154111	0.423301	0.0928977	0.753704	0.0149947	0.0973929	NBEAL2	.	NBEAL2,DHX30,SCAP,CCDC12,KLHL18,PTH1R,PTPN23,SETD2,BOLA2P2,MYL3,CSPG5,LRRC2,PRSS45P,KIF9	.,NBEAL2,DHX30,SCAP,CCDC12,KLHL18,PTH1R,PTPN23,SETD2,BOLA2P2,MYL3,CSPG5,LRRC2,PRSS45P,KIF9
6	56542359	56543222	chr6:56542359-56543222	-0.364383	-0.721624	-0.00714107	0.0457138	0.15421	-0.499683	-0.86173	-0.137637	0.00963169	0.0814109	COL21A1	.	COL21A1,DST	.,COL21A1,DST
19	41327630	41329014	chr19:41327630-41329014	0.353434	0.00676436	0.700104	0.0458123	0.154482	0.0309565	-0.280835	0.342747	0.836846	0.562199	CCDC97	.	TGFB1,HNRNPUL1,B9D2,CEACAM4,CCDC97,TMEM91,CEACAM21,CEACAM3,CYP2A13	.,TGFB1,HNRNPUL1,B9D2,CEACAM4,CCDC97,TMEM91,CEACAM21,CEACAM3,CYP2A13
4	185395920	185396977	chr4:185395920-185396977	-0.35849	-0.710287	-0.00669276	0.0459132	0.154762	-0.270779	-0.590067	0.0485086	0.0915401	0.207138	ANKRD37	ANKRD37	LRP2BP,ANKRD37,NONHSAG039516.2,C4orf47,UFSP2,PRIMPOL,CFAP97	ANKRD37,LRP2BP,ANKRD37,NONHSAG039516.2,C4orf47,UFSP2,PRIMPOL,CFAP97
1	9910159	9911129	chr1:9910159-9911129	-0.352455	-0.698371	-0.006539	0.0459383	0.154786	-0.211883	-0.576576	0.152811	0.237502	0.318952	CTNNBIP1	CTNNBIP1	CTNNBIP1,H6PD,RBP7,NMNAT1	CTNNBIP1,CTNNBIP1,H6PD,RBP7,NMNAT1
7	1043879	1044901	chr7:1043879-1044901	0.405036	0.00739126	0.802681	0.0460038	0.154946	0.240331	-0.0834457	0.564109	0.136034	0.247908	GPR146	GPR146	GPR146,ZFAND2A,MIR339,CYP2W1,COX19,ZFAND2A-DT,C7orf50,GPER1	GPR146,GPR146,ZFAND2A,MIR339,CYP2W1,COX19,ZFAND2A-DT,C7orf50,GPER1
3	131361109	131362271	chr3:131361109-131362271	-0.334945	-0.664002	-0.0058874	0.0461483	0.155252	-0.462785	-0.814546	-0.111024	0.0128645	0.0909619	NUDT16P1	NUDT16P1	NUDT16P1,NEK11,NUDT16,ASTE1	NUDT16P1,NUDT16P1,NEK11,NUDT16,ASTE1
11	9758191	9758804	chr11:9758191-9758804	0.44674	0.00791641	0.885564	0.0461174	0.155252	0.193618	-0.159057	0.546293	0.263311	0.334069	SBF2-AS1	SBF2-AS1	CTR9,SBF2,RPL21P97,DENND2B,SWAP70,ZNF143,WEE1,NRIP3,LINC02709	SBF2-AS1,CTR9,SBF2,RPL21P97,DENND2B,SWAP70,ZNF143,WEE1,NRIP3,LINC02709
17	42016816	42017817	chr17:42016816-42017817	0.432555	0.00763606	0.857475	0.0461319	0.155252	0.318273	-0.0808649	0.71741	0.110974	0.224574	DNAJC7	DNAJC7	HSALNG0116480,DNAJC7,NKIRAS2,CNTNAP1,STAT5A,NAGLU,NT5C3B,TUBG2,RETREG3,CNP,GHDC,ZNF385C,ACLY,PSME3,KAT2A,HSD17B1P1	DNAJC7,HSALNG0116480,DNAJC7,NKIRAS2,CNTNAP1,STAT5A,NAGLU,NT5C3B,TUBG2,RETREG3,CNP,GHDC,ZNF385C,ACLY,PSME3,KAT2A,HSD17B1P1
8	85659601	85661703	chr8:85659601-85661703	-0.346816	-0.687586	-0.00604573	0.0461795	0.155297	0.0100603	-0.379829	0.399949	0.957294	0.592804	CA3-AS1	.	.	.,.
1	39901699	39902392	chr1:39901699-39902392	0.532092	0.00921491	1.05497	0.0462041	0.155319	0.570778	0.143225	0.998331	0.0117983	0.0874356	MYCL	MYCL	MYCL,TRIT1,PPIEL,RF00261	MYCL,MYCL,TRIT1,PPIEL,RF00261
11	72738250	72738947	chr11:72738250-72738947	0.480224	0.00825665	0.952192	0.046231	0.155349	0.0817733	-0.416937	0.580484	0.734063	0.531457	ARAP1-AS2	.	ARAP1,STARD10,ATG16L2,PDE2A,P2RY2,FCHSD2,MN309280	.,ARAP1,STARD10,ATG16L2,PDE2A,P2RY2,FCHSD2,MN309280
19	18192137	18193493	chr19:18192137-18193493	-0.348366	-0.690849	-0.00588283	0.0462971	0.155511	-0.114915	-0.442308	0.212478	0.469741	0.436343	MPV17L2	MPV17L2	MPV17L2,PDE4C,COLGALT1,FCHO1,UPF1,IQCN,IL12RB1,ARRDC2,RAB3A	MPV17L2,MPV17L2,PDE4C,COLGALT1,FCHO1,UPF1,IQCN,IL12RB1,ARRDC2,RAB3A
Y	56869056	56870282	chrY:56869056-56870282	-0.34445	-0.683132	-0.00576757	0.0463279	0.155554	-0.126156	-0.438481	0.18617	0.406614	0.408674	DAZ2	.	.	.,.
11	66479695	66480718	chr11:66479695-66480718	0.359691	0.00591762	0.713464	0.046391	0.155705	0.426376	0.123168	0.729583	0.00856278	0.0765393	DPP3	DPP3	MRPL11,DPP3,ACTN3,EIF1AD,PCNX3,KDM2A,RBM4,SART1,RBM14,MUS81,RELA,RAD9A,KAT5,CORO1B,RAB1B,RPS6KB2,RCE1,SF3B2,CTSF,C11orf80,SCYL1,SSH3,CLCF1,BRMS1,RHOD	DPP3,MRPL11,DPP3,ACTN3,EIF1AD,PCNX3,KDM2A,RBM4,SART1,RBM14,MUS81,RELA,RAD9A,KAT5,CORO1B,RAB1B,RPS6KB2,RCE1,SF3B2,CTSF,C11orf80,SCYL1,SSH3,CLCF1,BRMS1,RHOD
3	107240327	107241482	chr3:107240327-107241482	-0.360621	-0.715438	-0.00580429	0.046468	0.155903	-0.108329	-0.431662	0.215004	0.489884	0.444825	LINC00882	LINC00882	LINC00882,DUBR,BBX,CCDC54	LINC00882,LINC00882,DUBR,BBX,CCDC54
5	110726524	110727106	chr5:110726524-110727106	-0.566506	-1.12411	-0.00890064	0.046551	0.156121	-0.127475	-0.577082	0.322132	0.558226	0.47228	SLC25A46	.	TMEM232,SLC25A46	.,TMEM232,SLC25A46
7	155297039	155298321	chr7:155297039-155298321	-0.354337	-0.703282	-0.00539201	0.0466579	0.156369	-0.17797	-0.468855	0.112915	0.214507	0.305809	INSIG1	INSIG1	INSIG1,RBM33,PAXIP1,EN2	INSIG1,INSIG1,RBM33,PAXIP1,EN2
15	89087910	89088652	chr15:89087910-89088652	-0.36433	-0.723122	-0.00553885	0.046661	0.156369	-0.310666	-0.623846	0.00251361	0.0516718	0.158444	ABHD2	ABHD2	ABHD2,POLG,RNU7-195P,FANCI,TICRR,HAPLN3,ISG20,RF00066-067,RLBP1,RF00017-1888	ABHD2,ABHD2,POLG,RNU7-195P,FANCI,TICRR,HAPLN3,ISG20,RF00066-067,RLBP1,RF00017-1888
10	132307920	132308552	chr10:132307920-132308552	-0.385221	-0.764652	-0.00579035	0.0466982	0.156433	-0.183968	-0.484756	0.116819	0.214651	0.30596	STK32C	.	STK32C,LRRC27,DPYSL4	.,STK32C,LRRC27,DPYSL4
6	161375370	161375762	chr6:161375370-161375762	-0.446379	-0.886142	-0.006615	0.0467441	0.156526	-0.513149	-0.929819	-0.096478	0.0186629	0.105652	AGPAT4	.	AGPAT4	.,AGPAT4
9	26946828	26947751	chr9:26946828-26947751	-0.352489	-0.699804	-0.0051727	0.0467754	0.156546	-0.285146	-0.602496	0.0322044	0.0752138	0.189069	IFT74	IFT74	IFT74,PLAA,CAAP1,LRRC19	IFT74,IFT74,PLAA,CAAP1,LRRC19
14	65102112	65103158	chr14:65102112-65103158	-0.364515	-0.723712	-0.00531708	0.0467945	0.156546	-0.355458	-0.665678	-0.0452377	0.0270822	0.121658	MAX	MAX	MAX,RAB15,FNTB,MN298678-024	MAX,MAX,RAB15,FNTB,MN298678-024
22	41022028	41022876	chr22:41022028-41022876	0.455076	0.00661752	0.903535	0.0468042	0.156546	0.256172	-0.111831	0.624176	0.160526	0.266957	MIR1281	.	L3MBTL2,MEI1,RANGAP1,XPNPEP3,EP300,MRTFA,RBX1,L13304-025	.,L3MBTL2,MEI1,RANGAP1,XPNPEP3,EP300,MRTFA,RBX1,L13304-025
4	3201880	3202680	chr4:3201880-3202680	0.413942	0.0059206	0.821963	0.046856	0.156653	0.156041	-0.229887	0.541969	0.406154	0.408326	MSANTD1	.	RNU7-33P,HTT,MSANTD1,GRK4,SH3BP2,KR153194-141,HSALNG0032429	.,RNU7-33P,HTT,MSANTD1,GRK4,SH3BP2,KR153194-141,HSALNG0032429
16	59259235	59260445	chr16:59259235-59260445	-0.380316	-0.755249	-0.00538387	0.0468878	0.156653	-0.489426	-0.876373	-0.102479	0.016118	0.100109	APOOP5	.	L13714-178,GOT2	.,L13714-178,GOT2
19	10460990	10461508	chr19:10460990-10461508	0.442672	0.00626136	0.879082	0.0468903	0.156653	0.0574825	-0.289111	0.404076	0.731141	0.530549	CDC37	.	NONHSAG024793.2,CDC37,KEAP1,PDE4A	.,NONHSAG024793.2,CDC37,KEAP1,PDE4A
17	81860480	81861512	chr17:81860480-81861512	-0.3501	-0.695478	-0.00472071	0.0470337	0.157071	-0.0995241	-0.484076	0.285027	0.592735	0.485514	P4HB	P4HB	P4HB,CEP131,TBCD,FOXK2,HGS,GPS1,CCDC57,ALYREF,FAAP100,GCGR,CYBC1,RF00017-2595,PPP1R27	P4HB,P4HB,CEP131,TBCD,FOXK2,HGS,GPS1,CCDC57,ALYREF,FAAP100,GCGR,CYBC1,RF00017-2595,PPP1R27
9	5628595	5629726	chr9:5628595-5629726	-0.361865	-0.718913	-0.00481639	0.0470715	0.157076	-0.0063988	-0.31954	0.306742	0.966174	0.595421	RIC1	RIC1	RIC1,PLGRKT,KIAA2026,CD274,RANBP6,PDCD1LG2	RIC1,RIC1,PLGRKT,KIAA2026,CD274,RANBP6,PDCD1LG2
12	122946722	122947712	chr12:122946722-122947712	0.371325	0.00496136	0.737688	0.0470604	0.157076	0.285607	-0.12728	0.698495	0.16303	0.268904	OGFOD2	.	CDK2AP1,HCAR3,HCAR2,PITPNM2,ARL6IP4,VPS37B,RILPL2,OGFOD2,ABCB9,L13304-010	.,CDK2AP1,HCAR3,HCAR2,PITPNM2,ARL6IP4,VPS37B,RILPL2,OGFOD2,ABCB9,L13304-010
1	63367284	63368269	chr1:63367284-63368269	-0.357007	-0.709358	-0.00465511	0.0471303	0.157212	-0.262596	-0.56972	0.0445272	0.089122	0.203951	ALG6	ALG6	ALG6,ITGB3BP,FOXD3	ALG6,ALG6,ITGB3BP,FOXD3
1	221097860	221099324	chr1:221097860-221099324	-0.372458	-0.740097	-0.0048184	0.0471526	0.157226	-0.569434	-1.01787	-0.120998	0.0157671	0.0994579	HLX-AS1	.	HLX,DUSP10	.,HLX,DUSP10
3	158644346	158644881	chr3:158644346-158644881	-0.389262	-0.773607	-0.00491657	0.0472192	0.157387	-0.144199	-0.517167	0.228769	0.426618	0.418005	GFM1	GFM1	GFM1,MLF1,LXN	GFM1,GFM1,MLF1,LXN
7	142808175	142809498	chr7:142808175-142809498	0.34856	0.0043574	0.692762	0.0472474	0.15742	-0.0406251	-0.400638	0.319388	0.81498	0.555921	PIP	.	TRBV30,TRPV6,TCAF2,GSTK1,EPHB6,TCAF1P1,TRPV5,OR9A2,CASP2,TAS2R39,TRBC2,TRB	.,TRBV30,TRPV6,TCAF2,GSTK1,EPHB6,TCAF1P1,TRPV5,OR9A2,CASP2,TAS2R39,TRBC2,TRB
20	62238113	62238743	chr20:62238113-62238743	-0.403199	-0.801474	-0.0049242	0.0473101	0.157569	-0.33555	-0.668858	-0.00224129	0.0486374	0.154063	OSBPL2	OSBPL2	OSBPL2,TAF4,DIDO1,MTG2,RPL7P3,CABLES2,GATA5,ADRM1	OSBPL2,OSBPL2,TAF4,DIDO1,MTG2,RPL7P3,CABLES2,GATA5,ADRM1
1	156740892	156741458	chr1:156740892-156741458	-0.435803	-0.866655	-0.00495167	0.0474955	0.157657	-0.114791	-0.524616	0.295034	0.562947	0.474219	MRPL24	MRPL24	HDGF,MRPL24,KHDC4,GON4L,RRNAD1,SMU1P1,SSR2,PRCC,CCT3,GLMP,SYT11,ISG20L2,LMNA,TSACC,ETV3,MEF2D,BGLAP,RIT1,ARHGEF11,PMF1,RF00017-366	MRPL24,HDGF,MRPL24,KHDC4,GON4L,RRNAD1,SMU1P1,SSR2,PRCC,CCT3,GLMP,SYT11,ISG20L2,LMNA,TSACC,ETV3,MEF2D,BGLAP,RIT1,ARHGEF11,PMF1,RF00017-366
1	226703273	226703988	chr1:226703273-226703988	0.506926	0.00573647	1.00812	0.0475055	0.157657	-0.177067	-0.564093	0.209958	0.348588	0.380859	ITPKB-IT1	.	ZNF678,ACBD3,CDC42BPA,ITPKB,STUM	.,ZNF678,ACBD3,CDC42BPA,ITPKB,STUM
2	241762857	241763916	chr2:241762857-241763916	0.446295	0.00498623	0.887604	0.0475368	0.157657	0.430794	-0.00311598	0.864705	0.0514935	0.158389	D2HGDH	.	D2HGDH,GAL3ST2,ATG4B,PDCD1	.,D2HGDH,GAL3ST2,ATG4B,PDCD1
3	33791710	33792178	chr3:33791710-33792178	-0.431272	-0.857558	-0.00498739	0.0474514	0.157657	-0.671167	-1.0633	-0.279033	0.0021097	0.0459499	PDCD6IP	.	PDCD6IP,CLASP2,L13304-026	.,PDCD6IP,CLASP2,L13304-026
6	26383015	26383832	chr6:26383015-26383832	0.446518	0.00499842	0.888037	0.0475321	0.157657	0.205469	-0.147942	0.558879	0.237193	0.318827	BTN2A2	BTN2A2	BTN2A2,ABT1,BTN3A2,BTN2A1,HMGN4,BTN3A1,BTN2A3P,TRIM38,GUSBP2,ZNF391,H1-3	BTN2A2,BTN2A2,ABT1,BTN3A2,BTN2A1,HMGN4,BTN3A1,BTN2A3P,TRIM38,GUSBP2,ZNF391,H1-3
10	101829982	101831099	chr10:101829982-101831099	0.367862	0.00416234	0.731562	0.0475058	0.157657	0.0413952	-0.268341	0.351131	0.781736	0.544997	KCNIP2-AS1	.	PPRC1,LDB1,LZTS2,GBF1,MRPL43,HPS6,NOLC1,SUFU,SLF2,SFXN2,OGA,ARMH3,KCNIP2,ARL3,TWNK,NFKB2,PDZD7,NPM3,BTRC	.,PPRC1,LDB1,LZTS2,GBF1,MRPL43,HPS6,NOLC1,SUFU,SLF2,SFXN2,OGA,ARMH3,KCNIP2,ARL3,TWNK,NFKB2,PDZD7,NPM3,BTRC
11	6745720	6746494	chr11:6745720-6746494	0.508488	0.00584474	1.01113	0.0474666	0.157657	0.00874544	-0.432992	0.450483	0.967226	0.595707	OR2AG2	.	GVINP1,MRPL17,ILK,OR2AG2,CAVIN3,RRP8,TAF10,OR10A4,APBB1,SMPD1,OR2AG1,OR10A2,OR6A2,OR2D2,OR2D3,DCHS1,GVINP2	.,GVINP1,MRPL17,ILK,OR2AG2,CAVIN3,RRP8,TAF10,OR10A4,APBB1,SMPD1,OR2AG1,OR10A2,OR6A2,OR2D2,OR2D3,DCHS1,GVINP2
11	21625968	21626531	chr11:21625968-21626531	-0.413838	-0.822718	-0.00495737	0.047361	0.157657	-0.803444	-1.23176	-0.375127	0.000986107	0.0355725	ANO5	.	ANO5,NELL1	.,ANO5,NELL1
17	26780114	26780696	chr17:26780114-26780696	-0.352564	-0.701038	-0.00408954	0.0474437	0.157657	-0.241657	-0.573291	0.0899777	0.142898	0.253084	MIR4522	.	.	.,.
17	49788408	49789343	chr17:49788408-49789343	-0.354076	-0.704148	-0.00400411	0.0475071	0.157657	-0.303682	-0.646577	0.0392138	0.0791172	0.193263	KAT7	KAT7	FAM117A,RF00017-2441,KAT7,UBE2Z,COL1A1,LUC7L3,ITGA3,TAC4	KAT7,FAM117A,RF00017-2441,KAT7,UBE2Z,COL1A1,LUC7L3,ITGA3,TAC4
20	29514692	29515116	chr20:29514692-29515116	-0.349056	-0.694125	-0.0039872	0.0474822	0.157657	-0.270548	-0.586185	0.0450898	0.0883923	0.203346	FRG1EP	.	.	.,.
2	143262005	143263353	chr2:143262005-143263353	-0.364653	-0.725345	-0.00396125	0.0476044	0.15781	-0.474025	-0.804954	-0.143096	0.0076047	0.0737009	ARHGAP15	.	KYNU,ARHGAP15	.,KYNU,ARHGAP15
6	371775	372202	chr6:371775-372202	-0.430684	-0.856719	-0.004649	0.0476193	0.15781	-0.0333054	-0.450862	0.384252	0.868572	0.56988	IRF4	.	.	.,.
6	136593388	136594386	chr6:136593388-136594386	-0.359366	-0.714902	-0.00383058	0.0476488	0.157847	-0.314826	-0.656438	0.0267852	0.0686483	0.181575	MAP3K5-AS1	.	MAP3K5,RNA5SP219,MAP7	.,MAP3K5,RNA5SP219,MAP7
1	171780965	171781894	chr1:171780965-171781894	-0.34572	-0.688071	-0.00336909	0.0478486	0.157932	-0.430765	-0.761349	-0.10018	0.0136065	0.0932548	EEF1AKNMT	EEF1AKNMT	EEF1AKNMT,RF00017-394,PRRC2C,MYOC,PIGC,MIR199A2,DNM3	EEF1AKNMT,EEF1AKNMT,RF00017-394,PRRC2C,MYOC,PIGC,MIR199A2,DNM3
2	152730081	152731158	chr2:152730081-152731158	0.508012	0.00510485	1.01092	0.0477823	0.157932	-0.0226588	-0.415727	0.370409	0.90479	0.579147	PRPF40A	.	PRPF40A,ARL6IP6,HSALNG0019679,RPRM	.,PRPF40A,ARL6IP6,HSALNG0019679,RPRM
5	40679175	40680431	chr5:40679175-40680431	-0.348558	-0.693738	-0.00337666	0.0478612	0.157932	-0.217089	-0.532911	0.098732	0.165546	0.271393	PTGER4	PTGER4	PTGER4,CARD6,TTC33,PRKAA1,MN298171,RF00017-4594,RF00017-4593	PTGER4,PTGER4,CARD6,TTC33,PRKAA1,MN298171,RF00017-4594,RF00017-4593
5	91314282	91314680	chr5:91314282-91314680	-0.512355	-1.01978	-0.0049312	0.047875	0.157932	-0.419415	-0.762443	-0.0763866	0.0194021	0.107033	LUCAT1	LUCAT1	LUCAT1,RF00017-4787,RPS18P7,ARRDC3,LYSMD3	LUCAT1,LUCAT1,RF00017-4787,RPS18P7,ARRDC3,LYSMD3
5	175852987	175853928	chr5:175852987-175853928	0.39215	0.00398823	0.780312	0.0477557	0.157932	-0.11365	-0.558881	0.331581	0.597771	0.487159	CPLX2	.	FAF2,RNF44,SIMC1,CPLX2,RF00017-5130	.,FAF2,RNF44,SIMC1,CPLX2,RF00017-5130
9	38976825	38977763	chr9:38976825-38977763	-0.761423	-1.51531	-0.00753405	0.0478159	0.157932	-0.608258	-1.20094	-0.0155718	0.0448664	0.150059	CNTNAP3	.	.	.,.
10	26860138	26861343	chr10:26860138-26861343	-0.346847	-0.690131	-0.00356211	0.0477339	0.157932	-0.301415	-0.600059	-0.00277043	0.0481292	0.153684	ABI1	ABI1	ABI1,MASTL,YME1L1,RNU6-946P,PDSS1,ACBD5,APBB1IP,L13712-001	ABI1,ABI1,MASTL,YME1L1,RNU6-946P,PDSS1,ACBD5,APBB1IP,L13712-001
11	112289602	112290474	chr11:112289602-112290474	0.451441	0.00443812	0.898445	0.0478299	0.157932	0.0161137	-0.35443	0.386658	0.928096	0.584281	LINC02762	.	LINC02762,RNU6-44P,TEX12,PIH1D2,NKAPD1,BCO2,PLET1,NCAM1	.,LINC02762,RNU6-44P,TEX12,PIH1D2,NKAPD1,BCO2,PLET1,NCAM1
20	24949022	24949711	chr20:24949022-24949711	0.4591	0.00449907	0.9137	0.0478367	0.157932	0.138453	-0.230369	0.507276	0.439938	0.423324	CST7	CST7	CST7,MN297799,APMAP,ACSS1,VN1R108P,PYGB	CST7,CST7,MN297799,APMAP,ACSS1,VN1R108P,PYGB
22	11271087	11271517	chr22:11271087-11271517	-0.599059	-1.1919	-0.00621637	0.0477105	0.157932	-0.282109	-0.772548	0.208329	0.242008	0.3219	FRG1FP	.	.	.,.
22	29838025	29838703	chr22:29838025-29838703	0.425934	0.00414073	0.847726	0.0478538	0.157932	-0.00402168	-0.377584	0.36954	0.982174	0.599161	ASCC2	ASCC2	ASCC2,MTMR3,UQCR10	ASCC2,ASCC2,MTMR3,UQCR10
14	72893545	72894560	chr14:72893545-72894560	0.396602	0.00371571	0.789489	0.047931	0.158056	0.269813	-0.0664626	0.606088	0.108928	0.222766	DPF3	DPF3	DPF3,RBM25,ZNF410,MIDEAS,DCAF4,PSEN1,ACOT2	DPF3,DPF3,RBM25,ZNF410,MIDEAS,DCAF4,PSEN1,ACOT2
5	134874097	134875016	chr5:134874097-134875016	0.436452	0.00390333	0.869001	0.0480242	0.158303	0.110456	-0.227205	0.448116	0.500062	0.449054	TXNDC15	TXNDC15	TXNDC15,DDX46,C5orf66,JADE2,C5orf24,PCBD2,RF00017-4905	TXNDC15,TXNDC15,DDX46,C5orf66,JADE2,C5orf24,PCBD2,RF00017-4905
2	39124071	39124799	chr2:39124071-39124799	-0.385308	-0.767511	-0.00310426	0.0482186	0.158591	-0.186913	-0.56731	0.193484	0.315017	0.362606	SOS1	SOS1	SOS1,SRSF7,THUMPD2,RPLP0P6,DHX57,MAP4K3-DT,L13714-260,ARHGEF33	SOS1,SOS1,SRSF7,THUMPD2,RPLP0P6,DHX57,MAP4K3-DT,L13714-260,ARHGEF33
2	222655537	222656704	chr2:222655537-222656704	-0.341388	-0.679978	-0.00279849	0.0481877	0.158591	-0.346802	-0.668084	-0.0255206	0.0359276	0.136233	FARSB	FARSB	FARSB,SGPP2	FARSB,FARSB,SGPP2
4	26218166	26219033	chr4:26218166-26219033	0.449538	0.00370032	0.895376	0.0481803	0.158591	0.0679705	-0.339445	0.475386	0.729614	0.530197	RBPJ	.	RBPJ,FJ601684-339,HSALNG0033469,CCKAR	.,RBPJ,FJ601684-339,HSALNG0033469,CCKAR
5	139637248	139638002	chr5:139637248-139638002	0.401717	0.00331059	0.800123	0.0481781	0.158591	0.689001	0.245243	1.13276	0.00439125	0.0603479	CXXC5	.	CXXC5,ANKHD1,APBB3,TMCO6,IK,STING1,PSD2,DNAJC18,MZB1,NRG2,IGIP,MATR3,PAIP2,NONHSAG041706.2,RF00017-4946	.,CXXC5,ANKHD1,APBB3,TMCO6,IK,STING1,PSD2,DNAJC18,MZB1,NRG2,IGIP,MATR3,PAIP2,NONHSAG041706.2,RF00017-4946
17	7834783	7836770	chr17:7834783-7836770	0.368442	0.00296364	0.733921	0.0482214	0.158591	0.159723	-0.284793	0.604239	0.459442	0.43209	KDM6B	KDM6B	KDM6B,CHD3,DVL2,PFAS,CTC1,CNTROB,WRAP53,POLR2A,SNORD10,SNORA48,PER1,PLSCR3,NLGN2,MIR324,EIF4A1,KCTD11,RPL26,CYB5D1,SLC25A35,ATP1B2,VAMP2,DLG4,MIR497HG,TP53,SENP3,NEURL4,CD68,ZBTB4,SCARNA21,HES7,NAA38,BORCS6,ACAP1,SAT2,TNFSF12,TMEM88,DNAH2	KDM6B,KDM6B,CHD3,DVL2,PFAS,CTC1,CNTROB,WRAP53,POLR2A,SNORD10,SNORA48,PER1,PLSCR3,NLGN2,MIR324,EIF4A1,KCTD11,RPL26,CYB5D1,SLC25A35,ATP1B2,VAMP2,DLG4,MIR497HG,TP53,SENP3,NEURL4,CD68,ZBTB4,SCARNA21,HES7,NAA38,BORCS6,ACAP1,SAT2,TNFSF12,TMEM88,DNAH2
22	12561319	12561811	chr22:12561319-12561811	-0.527757	-1.05108	-0.00443304	0.0481433	0.158591	-0.684998	-1.10637	-0.263621	0.00313848	0.0540179	LOC102723769	.	.	.,.
2	186589711	186591176	chr2:186589711-186591176	-0.31169	-0.621085	-0.00229496	0.0483709	0.158874	-0.340438	-0.656322	-0.0245553	0.0361857	0.136542	ITGAV	ITGAV	ITGAV,RPL21P32,FAM171B	ITGAV,ITGAV,RPL21P32,FAM171B
11	96389296	96390590	chr11:96389296-96390590	-0.349526	-0.696449	-0.00260175	0.0483532	0.158874	-0.207376	-0.521527	0.106774	0.182047	0.284887	CCDC82	CCDC82	CCDC82,JRKL,FAM76B,FGFR3P2,CEP57,MN309294,MAML2	CCDC82,CCDC82,JRKL,FAM76B,FGFR3P2,CEP57,MN309294,MAML2
16	30185635	30186871	chr16:30185635-30186871	0.412268	0.00298221	0.821553	0.0483993	0.158874	0.457851	0.0966541	0.819047	0.0159231	0.0996223	CORO1A	CORO1A	CORO1A,SMG1P5,SETD1A,ZNF689,ZNF688,FBRS,ZNF646,INO80E,PRRT2,SRCAP,RNF40,MIR762HG,PHKG2,ZNF764,SMG1P2,ZNF771,NPIPB12,PRR14,SLX1A,FUS,ZNF747,BCL7C,PPP4C,YPEL3	CORO1A,CORO1A,SMG1P5,SETD1A,ZNF689,ZNF688,FBRS,ZNF646,INO80E,PRRT2,SRCAP,RNF40,MIR762HG,PHKG2,ZNF764,SMG1P2,ZNF771,NPIPB12,PRR14,SLX1A,FUS,ZNF747,BCL7C,PPP4C,YPEL3
19	4539870	4540421	chr19:4539870-4540421	0.517537	0.00388673	1.03119	0.0483386	0.158874	0.0450183	-0.363147	0.453184	0.81908	0.557025	LRG1	LRG1	PLIN5,LRG1,HSALNG0123395,KDM4B,TICAM1,SEMA6B,ZBTB7A,YJU2	LRG1,PLIN5,LRG1,HSALNG0123395,KDM4B,TICAM1,SEMA6B,ZBTB7A,YJU2
X	48597473	48598221	chrX:48597473-48598221	0.451252	0.00326675	0.899238	0.0483981	0.158874	0.190871	-0.174382	0.556124	0.286177	0.345951	WDR13	.	WDR13,PRICKLE3,PLP2,RF00017-8418,RF00017-8416,WAS	.,WDR13,PRICKLE3,PLP2,RF00017-8418,RF00017-8416,WAS
5	115296028	115296803	chr5:115296028-115296803	-0.439169	-0.875233	-0.00310415	0.0484357	0.158923	-0.0930374	-0.470998	0.284923	0.610797	0.491686	CCDC112	CCDC112	CCDC112,ATG12,PGGT1B,HMGN1P15	CCDC112,CCDC112,ATG12,PGGT1B,HMGN1P15
16	1413854	1414752	chr16:1413854-1414752	0.484478	0.003391	0.965564	0.0484509	0.158923	0.368092	-0.0321261	0.76831	0.0691589	0.182234	UNKL	UNKL	UNKL,CCDC154,GNPTG,LMF1,SNORD60,WDR90,SNHG19,TSR3,C16orf91	UNKL,UNKL,CCDC154,GNPTG,LMF1,SNORD60,WDR90,SNHG19,TSR3,C16orf91
1	26035272	26036178	chr1:26035272-26036178	0.381629	0.00252079	0.760738	0.0485375	0.158975	0.376093	0.0281231	0.724064	0.0357182	0.136139	SLC30A2	.	HSALNG0001846,TRIM63,PAFAH2,GPATCH3,FAM110D,ARID1A,ZNF593,LIN28A,CNKSR1,SLC30A2,EXTL1	.,HSALNG0001846,TRIM63,PAFAH2,GPATCH3,FAM110D,ARID1A,ZNF593,LIN28A,CNKSR1,SLC30A2,EXTL1
2	91944205	91944611	chr2:91944205-91944611	-0.544588	-1.08556	-0.00361888	0.0485288	0.158975	-0.471704	-0.934473	-0.0089339	0.0461787	0.152305	ACTR3BP2	ACTR3BP2	.	ACTR3BP2,.
4	109990260	109991025	chr4:109990260-109991025	-0.42184	-0.840899	-0.00278121	0.0485402	0.158975	-0.076685	-0.433219	0.279849	0.656254	0.507124	EGF	.	ELOVL6,EGF,RF00026-816,RNU6-35P,HSALNG0036348	.,ELOVL6,EGF,RF00026-816,RNU6-35P,HSALNG0036348
10	72354237	72355187	chr10:72354237-72355187	0.374011	0.00255557	0.745466	0.0484875	0.158975	0.16203	-0.198406	0.522467	0.356838	0.384508	DNAJB12	DNAJB12	DNAJB12,ECD,RPL17P50,ANAPC16,DNAJC9,NUDT13,NPM1P24,CHST3,EIF4A2P2,P4HA1,MN309096,DDIT4	DNAJB12,DNAJB12,ECD,RPL17P50,ANAPC16,DNAJC9,NUDT13,NPM1P24,CHST3,EIF4A2P2,P4HA1,MN309096,DDIT4
12	56645715	56646366	chr12:56645715-56646366	-0.370364	-0.73834	-0.00238924	0.0485715	0.159018	-0.183784	-0.509991	0.142422	0.251443	0.326234	ATP5F1B	ATP5F1B	ATP5F1B,SNORD59B,SNORD59A,BAZ2A,ZC3H10,PA2G4,NEMP1,CDK2,DNAJC14,MMP19	ATP5F1B,ATP5F1B,SNORD59B,SNORD59A,BAZ2A,ZC3H10,PA2G4,NEMP1,CDK2,DNAJC14,MMP19
1	92784752	92785564	chr1:92784752-92785564	-0.359825	-0.717537	-0.00211403	0.0486983	0.159229	-0.29434	-0.638094	0.0494143	0.0886987	0.203412	EVI5	.	EVI5,GFI1	.,EVI5,GFI1
4	185425474	185426483	chr4:185425474-185426483	-0.344657	-0.687336	-0.00197854	0.048728	0.159229	-0.338257	-0.666519	-0.00999582	0.0440961	0.149275	C4orf47	C4orf47	UFSP2,C4orf47,PRIMPOL,LRP2BP	C4orf47,UFSP2,C4orf47,PRIMPOL,LRP2BP
6	111259017	111259803	chr6:111259017-111259803	-0.372484	-0.742772	-0.00219593	0.0486939	0.159229	-0.282974	-0.60201	0.036061	0.0787062	0.192957	MFSD4B	MFSD4B	MFSD4B,RF00017-5737,REV3L	MFSD4B,MFSD4B,RF00017-5737,REV3L
11	107928079	107929297	chr11:107928079-107929297	-0.342491	-0.682919	-0.00206368	0.0486652	0.159229	-0.141627	-0.46999	0.186736	0.376205	0.393456	SLC35F2	SLC35F2	SLC35F2,RAB39A,NPAT,CWF19L2,CUL5,ALKBH8,DDX10,ASS1P13	SLC35F2,SLC35F2,RAB39A,NPAT,CWF19L2,CUL5,ALKBH8,DDX10,ASS1P13
18	44507649	44508344	chr18:44507649-44508344	-0.424607	-0.846753	-0.00246008	0.0487162	0.159229	-0.700848	-1.04937	-0.352328	0.000528286	0.0270605	LINC01478	.	SETBP1,MLECP1,LINC01478	.,SETBP1,MLECP1,LINC01478
9	33473449	33474205	chr9:33473449-33474205	-0.376325	-0.750557	-0.00209294	0.0487674	0.159238	-0.160612	-0.480151	0.158926	0.304366	0.356208	NOL6	NOL6	NOL6,NFX1,TOPORS,SMU1,ASS1P12,TCEA1P4,UBAP2,DFFBP1,LAGE3P1,APTX,DDX58,ANKRD18B,B4GALT1,AQP7,RF00017-7501,AQP3	NOL6,NOL6,NFX1,TOPORS,SMU1,ASS1P12,TCEA1P4,UBAP2,DFFBP1,LAGE3P1,APTX,DDX58,ANKRD18B,B4GALT1,AQP7,RF00017-7501,AQP3
19	1812073	1813118	chr19:1812073-1813118	0.349498	0.001968	0.697028	0.0487521	0.159238	0.252134	-0.0476808	0.551949	0.0940733	0.209122	ATP8B3	ATP8B3	ATP8B3,PWWP3A,CIRBP,SF3A2,MEX3D,ONECUT3	ATP8B3,ATP8B3,PWWP3A,CIRBP,SF3A2,MEX3D,ONECUT3
19	2050113	2051622	chr19:2050113-2051622	0.380825	0.00197372	0.759677	0.048851	0.15945	0.0618831	-0.352417	0.476183	0.756894	0.538124	MKNK2	MKNK2	MKNK2,ZNF77,SF3A2,CIRBP,DAZAP1,TCF3,LMNB2,ZNF555,DOT1L,LSM7,PWWP3A,SPPL2B,BTBD2,ATP8B3,PLK5,STK11,MEX3D,PEAK3,MOB3A,CSNK1G2,ABHD17A,REXO1,GADD45B,OAZ1,ADAT3,SCAMP4,HSALNG0123125	MKNK2,MKNK2,ZNF77,SF3A2,CIRBP,DAZAP1,TCF3,LMNB2,ZNF555,DOT1L,LSM7,PWWP3A,SPPL2B,BTBD2,ATP8B3,PLK5,STK11,MEX3D,PEAK3,MOB3A,CSNK1G2,ABHD17A,REXO1,GADD45B,OAZ1,ADAT3,SCAMP4,HSALNG0123125
1	2547756	2548969	chr1:2547756-2548969	0.378387	0.00175314	0.755021	0.0489723	0.159786	0.246291	-0.0864316	0.579013	0.137049	0.248525	PEX10	.	MN296776,SLC35E2A,CDK11A,TNFRSF14,FAAP20,MORN1,MMEL1,RER1,SLC35E2B,PRXL2B,SKI,PANK4,HES5	.,MN296776,SLC35E2A,CDK11A,TNFRSF14,FAAP20,MORN1,MMEL1,RER1,SLC35E2B,PRXL2B,SKI,PANK4,HES5
19	54159469	54160163	chr19:54159469-54160163	-0.352841	-0.704076	-0.00160464	0.0489912	0.159787	-0.204361	-0.534596	0.125874	0.209529	0.302904	MIR4752	.	LENG1,CNOT3,PRPF31,TMC4,LENG8,ZNF765,ZNF845,ZNF525,TPM3P6,ZNF761,ZNF665,TPM3P9,RPS9,NDUFA3	.,LENG1,CNOT3,PRPF31,TMC4,LENG8,ZNF765,ZNF845,ZNF525,TPM3P6,ZNF761,ZNF665,TPM3P9,RPS9,NDUFA3
9	125261383	125262426	chr9:125261383-125262426	0.406489	0.00171915	0.81126	0.0490615	0.159897	0.235398	-0.107407	0.578202	0.165953	0.271739	GAPVD1	GAPVD1	GAPVD1,HE856007,RABEPK,RPSAP76,RPS10P17,RF00017-7897,RF00017-7898,RF00017-7900,RF00017-7903,MAPKAP1	GAPVD1,GAPVD1,HE856007,RABEPK,RPSAP76,RPS10P17,RF00017-7897,RF00017-7898,RF00017-7900,RF00017-7903,MAPKAP1
17	76103382	76104212	chr17:76103382-76104212	0.447415	0.0018973	0.892933	0.049059	0.159897	0.589825	0.210058	0.969591	0.00438165	0.0603479	MIR6868	.	EXOC7,UNK,SRSF2,NUP85,GGA3,NT5C,CDK3,TRIM65,TSEN54,SAP30BP,RECQL5,METTL23,H3-3B,MIR6868,SRP68	.,EXOC7,UNK,SRSF2,NUP85,GGA3,NT5C,CDK3,TRIM65,TSEN54,SAP30BP,RECQL5,METTL23,H3-3B,MIR6868,SRP68
11	27471757	27472943	chr11:27471757-27472943	-0.355989	-0.710512	-0.00146556	0.0490864	0.159917	-0.188395	-0.511047	0.134257	0.235255	0.317942	LGR4	LGR4	LGR4,LIN7C,BDNF-AS,CCDC34	LGR4,LGR4,LIN7C,BDNF-AS,CCDC34
8	100900129	100900715	chr8:100900129-100900715	0.514576	0.00183601	1.02732	0.0492078	0.160253	0.256827	-0.127304	0.640958	0.176781	0.281099	YWHAZ	.	YWHAZ,ZNF706,PABPC1	.,YWHAZ,ZNF706,PABPC1
2	178478339	178479243	chr2:178478339-178479243	-0.374633	-0.748001	-0.00126438	0.0492505	0.160328	-0.399545	-0.741202	-0.0578885	0.0244617	0.116341	FKBP7	FKBP7	FKBP7,PLEKHA3,CHROMR,RBM45,PRKRA,PJVK	FKBP7,FKBP7,PLEKHA3,CHROMR,RBM45,PRKRA,PJVK
4	40056420	40058037	chr4:40056420-40058037	0.334525	0.00108217	0.667969	0.0492815	0.160328	0.242798	-0.0589189	0.544515	0.107963	0.222231	LOC344967	LOC344967	N4BP2,PDS5A,WDR19,RHOH	LOC344967,N4BP2,PDS5A,WDR19,RHOH
9	6006990	6008685	chr9:6006990-6008685	-0.3238	-0.646559	-0.00104012	0.0492866	0.160328	-0.0977801	-0.411407	0.215847	0.520135	0.45724	MIR4665	MIR4665	MN298562,KIAA2026,MIR4665,UHRF2,RIC1,AK4P4,PDSS1P1,ERMP1,RF00017-7415,RF00017-7416,MLANA	MIR4665,MN298562,KIAA2026,MIR4665,UHRF2,RIC1,AK4P4,PDSS1P1,ERMP1,RF00017-7415,RF00017-7416,MLANA
5	611427	612716	chr5:611427-612716	0.377219	0.00106009	0.753378	0.0493756	0.160558	0.204157	-0.116354	0.524669	0.197075	0.294566	CEP72	CEP72	CEP72,SDHAP3,BRD9,PDCD6,CCDC127,EXOC3,FJ601684-367,TPPP	CEP72,CEP72,SDHAP3,BRD9,PDCD6,CCDC127,EXOC3,FJ601684-367,TPPP
7	44638159	44639416	chr7:44638159-44639416	0.392025	0.00106506	0.782984	0.0493963	0.160565	0.172627	-0.191624	0.536878	0.332011	0.371581	OGDH	.	DDX56,OGDH,H2AZ2,SNORA5C,PURB,SNORA5B,NACAD,NUDCD3,TMED4,SPDYE1,MYO1G,SNHG15,LINC01952,POLM,GCK,PPIA,CCM2,ZMIZ2,RF00017-6151	.,DDX56,OGDH,H2AZ2,SNORA5C,PURB,SNORA5B,NACAD,NUDCD3,TMED4,SPDYE1,MYO1G,SNHG15,LINC01952,POLM,GCK,PPIA,CCM2,ZMIZ2,RF00017-6151
11	35082623	35084042	chr11:35082623-35084042	0.34153	0.000821439	0.682238	0.0494654	0.160729	0.0958071	-0.235834	0.427448	0.550883	0.469158	LOC100507144	.	CD44,APIP	.,CD44,APIP
7	158828739	158830151	chr7:158828739-158830151	-0.335682	-0.670595	-0.000769665	0.0494903	0.160749	-0.157813	-0.481536	0.16591	0.318734	0.364745	ESYT2	ESYT2	ESYT2,DYNC2I1,NCAPG2	ESYT2,ESYT2,DYNC2I1,NCAPG2
2	241271938	241272625	chr2:241271938-241272625	0.488127	0.000913661	0.975341	0.0495838	0.160872	0.507029	0.130052	0.884006	0.0112816	0.0862451	SEPTIN2	.	HDLBP,SEPTIN2,FARP2,ANO7	.,HDLBP,SEPTIN2,FARP2,ANO7
8	43139931	43141133	chr8:43139931-43141133	-0.334027	-0.667379	-0.00067591	0.0495501	0.160872	-0.140916	-0.448695	0.166862	0.348238	0.380859	HGSNAT	HGSNAT	HGSNAT,FNTA,HOOK3,RF00017-7020,POTEA	HGSNAT,HGSNAT,FNTA,HOOK3,RF00017-7020,POTEA
10	91220337	91221180	chr10:91220337-91221180	-0.367633	-0.734551	-0.000715656	0.0495671	0.160872	-0.281002	-0.640442	0.0784382	0.117641	0.231757	PCGF5	.	PCGF5,NONHSAG006518.2,HECTD2	.,PCGF5,NONHSAG006518.2,HECTD2
3	149507589	149508302	chr3:149507589-149508302	-0.415661	-0.830632	-0.000690225	0.0496307	0.160964	-0.414389	-0.749631	-0.079147	0.0182943	0.10507	TM4SF4	.	COMMD2,WWTR1,TM4SF4,RNF13,RNU6-1098P,RF00026-744	.,COMMD2,WWTR1,TM4SF4,RNF13,RNU6-1098P,RF00026-744
14	19372699	19374910	chr14:19372699-19374910	0.326663	0.000452477	0.652873	0.0496918	0.160981	0.471284	-0.0195972	0.962164	0.0588293	0.169412	LOC101929572	.	.	.,.
15	74373823	74375387	chr15:74373823-74375387	0.347169	0.000508128	0.69383	0.0496744	0.160981	0.4244	0.120712	0.728087	0.00890742	0.0780655	LINC02255	LINC02255	CSK,SEMA7A,UBL7,ARID3B,CYP11A1,SCAMP2,PPIAP46,ISLR,MAN2C1,CLK3	LINC02255,CSK,SEMA7A,UBL7,ARID3B,CYP11A1,SCAMP2,PPIAP46,ISLR,MAN2C1,CLK3
16	1025258	1025668	chr16:1025258-1025668	-0.395475	-0.790379	-0.000570339	0.0496792	0.160981	-0.0695434	-0.561844	0.422758	0.769671	0.541528	SOX8	.	UBE2I,JMJD8,IFT140,CRAMP1,WDR90,TELO2,NUBP2,METTL26,LUC7L,WDR24,UNKL,RHOT2,CEROX1,SOX8,SSTR5	.,UBE2I,JMJD8,IFT140,CRAMP1,WDR90,TELO2,NUBP2,METTL26,LUC7L,WDR24,UNKL,RHOT2,CEROX1,SOX8,SSTR5
11	7496016	7496527	chr11:7496016-7496527	-0.418261	-0.836041	-0.000481815	0.0497437	0.161089	-0.670152	-1.05621	-0.284099	0.00188498	0.0447248	OLFML1	.	ILK,OLFML1,MN297029,PPFIBP2	.,ILK,OLFML1,MN297029,PPFIBP2
6	26233388	26234997	chr6:26233388-26234997	0.407096	0.000402475	0.81379	0.04978	0.161146	0.287153	-0.0357825	0.610089	0.0780219	0.192466	H1-3	H1-3	H2AC9P,H1-3,ABT1,BTN2A2,BTN2A1,HMGN4,HCG11,H2AC10P,BTN2A3P,H3C6	H1-3,H2AC9P,H1-3,ABT1,BTN2A2,BTN2A1,HMGN4,HCG11,H2AC10P,BTN2A3P,H3C6
19	39430647	39431234	chr19:39430647-39431234	0.477631	0.000241162	0.95502	0.0498876	0.161434	0.20435	-0.263744	0.672444	0.370561	0.390852	RPS16	RPS16	RPS16,HNRNPL,ZNF780B,AKT2,FBL,SUPT5H,PLEKHG2,RN7SL566P,EID2B,ZNF780A,SAMD4B,PAF1,ZNF546,ACTN4,FBXO17,ZFP36,PSMC4,PAK4,EID2,MED29,GMFG	RPS16,RPS16,HNRNPL,ZNF780B,AKT2,FBL,SUPT5H,PLEKHG2,RN7SL566P,EID2B,ZNF780A,SAMD4B,PAF1,ZNF546,ACTN4,FBXO17,ZFP36,PSMC4,PAK4,EID2,MED29,GMFG
3	82129418	82130360	chr3:82129418-82130360	-0.403366	-0.806637	-9.5e-05	0.0499475	0.161508	-0.878941	-1.29072	-0.46716	0.000299538	0.0215428	LINC02008	.	LINC02008,MN309174-475,GBE1	.,LINC02008,MN309174-475,GBE1
14	67359462	67360644	chr14:67359462-67360644	-0.328506	-0.656914	-9.88e-05	0.049933	0.161508	-0.218085	-0.516773	0.0806041	0.142149	0.252832	EIF2S1	EIF2S1	ATP6V1D,EIF2S1,ZFYVE26,PLEK2,GPHN,MPP5	EIF2S1,ATP6V1D,EIF2S1,ZFYVE26,PLEK2,GPHN,MPP5
2	189762406	189763261	chr2:189762406-189763261	-0.371252	-0.742579	7.52e-05	0.0500451	0.161763	-0.20938	-0.556677	0.137916	0.220985	0.309582	OSGEPL1-AS1	OSGEPL1-AS1	OSGEPL1,ORMDL1,ASNSD1,ANKAR	OSGEPL1-AS1,OSGEPL1,ORMDL1,ASNSD1,ANKAR
6	20403062	20404054	chr6:20403062-20404054	-0.359901	-0.720039	0.000236858	0.0501467	0.162031	-0.545821	-0.84586	-0.245782	0.00128188	0.0390763	E2F3	E2F3	CDKAL1,E2F3-IT1,E2F3,MBOAT1,RF00017-5338	E2F3,CDKAL1,E2F3-IT1,E2F3,MBOAT1,RF00017-5338
21	36429651	36430673	chr21:36429651-36430673	0.359595	-0.000358791	0.71955	0.0502225	0.162215	-0.0243298	-0.361489	0.31283	0.880991	0.572726	CHAF1B	.	MORC3,RF00017-3702,CHAF1B,CLDN14	.,MORC3,RF00017-3702,CHAF1B,CLDN14
2	95950231	95952106	chr2:95950231-95952106	-0.307446	-0.615473	0.00058049	0.0504213	0.162263	-0.0894086	-0.391059	0.212242	0.540686	0.464936	ANKRD36C	.	.	.,.
2	218744793	218745640	chr2:218744793-218745640	0.470581	-0.000935432	0.942097	0.0504436	0.162263	0.0857365	-0.304329	0.475802	0.649259	0.504941	TTLL4	.	CYP27A1,PLCD4,TTLL4,PRKAG3,WNT6,STK36,RNF25,LINC00608,FEV,CRYBA2,NONHSAG030540.2,NONHSAG030538.2-002	.,CYP27A1,PLCD4,TTLL4,PRKAG3,WNT6,STK36,RNF25,LINC00608,FEV,CRYBA2,NONHSAG030540.2,NONHSAG030538.2-002
4	146175638	146176373	chr4:146175638-146176373	-0.375432	-0.751419	0.000555209	0.0503299	0.162263	0.0905515	-0.216345	0.397448	0.542501	0.465702	LSM6	LSM6	LSM6,REELD1	LSM6,LSM6,REELD1
5	128082619	128083986	chr5:128082619-128083986	-0.337269	-0.675043	0.000505899	0.0503346	0.162263	-0.136034	-0.439295	0.167228	0.357851	0.385087	LINC01184	LINC01184	LINC01184,SLC12A2,PRRC1,MN298114-187,SLC27A6	LINC01184,LINC01184,SLC12A2,PRRC1,MN298114-187,SLC27A6
7	118214310	118214965	chr7:118214310-118214965	-0.519669	-1.04019	0.000856221	0.0503676	0.162263	0.0602371	-0.354999	0.475473	0.763664	0.54016	ANKRD7	ANKRD7	ANKRD7,LSM8	ANKRD7,ANKRD7,LSM8
9	33264091	33265358	chr9:33264091-33265358	-0.342836	-0.68634	0.000667907	0.0504347	0.162263	-0.201835	-0.491664	0.0879931	0.160366	0.266957	CHMP5	CHMP5	BAG1,RF00222-001,CHMP5,NFX1,SPINK4,RF00017-7503,RF00017-7501	CHMP5,BAG1,RF00222-001,CHMP5,NFX1,SPINK4,RF00017-7503,RF00017-7501
12	131860677	131861276	chr12:131860677-131861276	0.466268	-0.00092419	0.933459	0.0504423	0.162263	-0.0137513	-0.400144	0.372641	0.941126	0.588285	MMP17	.	ANKLE2,MMP17,EP400,SFSWAP,RNU6-1017P,GOLGA3,NOC4L,GALNT9,ULK1	.,ANKLE2,MMP17,EP400,SFSWAP,RNU6-1017P,GOLGA3,NOC4L,GALNT9,ULK1
16	8797348	8798351	chr16:8797348-8798351	0.395137	-0.000656041	0.79093	0.0503704	0.162263	0.0761863	-0.22605	0.378423	0.602313	0.488762	TMEM186	TMEM186	PMM2,TMEM186,CARHSP1,RNU7-63P,USP7	TMEM186,PMM2,TMEM186,CARHSP1,RNU7-63P,USP7
19	3557203	3558294	chr19:3557203-3558294	0.358599	-0.000615402	0.717814	0.0503829	0.162263	0.0767137	-0.250039	0.403466	0.62727	0.49722	HMG20B	.	MFSD12,CACTIN,ZNF77,YJU2,C19orf71,HDGFL2,ZNF555,CHAF1A,FZR1,GNA11,TLE2,GNA15,AB372682,HMG20B	.,MFSD12,CACTIN,ZNF77,YJU2,C19orf71,HDGFL2,ZNF555,CHAF1A,FZR1,GNA11,TLE2,GNA15,AB372682,HMG20B
19	10269635	10271806	chr19:10269635-10271806	0.33352	-0.000464771	0.667506	0.0503108	0.162263	0.177391	-0.143899	0.498682	0.260703	0.332504	ICAM1	ICAM1	ICAM1,ZNF559,ZNF699,ZNF846,ILF3,ZNF426,ZNF562,MRPL4	ICAM1,ICAM1,ZNF559,ZNF699,ZNF846,ILF3,ZNF426,ZNF562,MRPL4
19	57435000	57435709	chr19:57435000-57435709	0.424034	-0.000586284	0.848654	0.0503084	0.162263	0.29226	-0.047927	0.632446	0.087722	0.202635	ZNF749	ZNF749	HSALNG0127839,ZNF749,ZNF264,ZNF543,ZNF134,ZNF416,ZNF256,ZNF805,ZNF17,ZNF548,ZNF304,ZNF419,ZNF460,ZNF329,VN1R1	ZNF749,HSALNG0127839,ZNF749,ZNF264,ZNF543,ZNF134,ZNF416,ZNF256,ZNF805,ZNF17,ZNF548,ZNF304,ZNF419,ZNF460,ZNF329,VN1R1
1	28552495	28553479	chr1:28552495-28553479	0.377707	-0.0010488	0.756462	0.0506201	0.162271	0.517893	0.172391	0.863394	0.00561591	0.0650134	TRNAU1AP	TRNAU1AP	TRNAU1AP,PRDX3P2,SNORD99,SNORA61,SNORA73B,SNHG3,RCC1,PHACTR4,RAB42,DNAJC8,HE856255	TRNAU1AP,TRNAU1AP,PRDX3P2,SNORD99,SNORA61,SNORA73B,SNHG3,RCC1,PHACTR4,RAB42,DNAJC8,HE856255
6	7107273	7108169	chr6:7107273-7108169	0.487142	-0.00106079	0.975346	0.050486	0.162271	0.407339	0.0321938	0.782485	0.0349729	0.134672	RREB1	RREB1	RREB1,RIOK1,RF00017-5231,RF00017-5232,SSR1	RREB1,RREB1,RIOK1,RF00017-5231,RF00017-5232,SSR1
6	163667734	163668111	chr6:163667734-163668111	-0.446632	-0.894464	0.00119911	0.0505995	0.162271	-0.389225	-0.82258	0.0441311	0.0753195	0.189188	QKI	.	QKI,MN298359	.,QKI,MN298359
9	39586517	39587591	chr9:39586517-39587591	0.34589	-0.000904651	0.692685	0.050584	0.162271	0.290229	-0.0898321	0.67029	0.125807	0.239929	ZNF658B	.	.	.,.
9	41753908	41754803	chr9:41753908-41754803	0.578862	-0.00164163	1.15937	0.0506333	0.162271	0.407006	-0.0853164	0.899328	0.099341	0.214117	FAM242F	.	.	.,.
16	74984618	74985395	chr16:74984618-74985395	-0.350361	-0.70168	0.000958158	0.0506107	0.162271	-0.217286	-0.538578	0.104005	0.172105	0.277081	ZNRF1	.	WDR59,RFWD3,ADAT1,NPIPB15,CHST5,RF00017-2154,ZNRF1,FA2H	.,WDR59,RFWD3,ADAT1,NPIPB15,CHST5,RF00017-2154,ZNRF1,FA2H
16	87895737	87896369	chr16:87895737-87896369	0.521567	-0.00124467	1.04438	0.0505327	0.162271	0.31156	-0.123793	0.746913	0.149749	0.259055	SLC7A5	.	CA5A,BANP,PIEZO1,KLHDC4,SLC7A5	.,CA5A,BANP,PIEZO1,KLHDC4,SLC7A5
17	75131172	75131842	chr17:75131172-75131842	0.481026	-0.00121318	0.963265	0.0505631	0.162271	0.368368	0.00386053	0.732875	0.0478693	0.153434	NT5C	NT5C	NT5C,NONHSAG022730.2,NUP85,UNK,NAT9,SAP30BP,TRIM65,GGA3,CDK3,RN7SL573P,TSEN54,SUMO2,RECQL5,MRPL58,ARMC7	NT5C,NT5C,NONHSAG022730.2,NUP85,UNK,NAT9,SAP30BP,TRIM65,GGA3,CDK3,RN7SL573P,TSEN54,SUMO2,RECQL5,MRPL58,ARMC7
20	50510017	50511074	chr20:50510017-50511074	-0.366172	-0.733357	0.00101393	0.0506184	0.162271	0.235797	-0.083486	0.55508	0.137902	0.249344	PTPN1	PTPN1	PTPN1,ADNP,DPM1,PSMD10P1,CEBPB,MOCS3,LINC01273,MIR645,KRT18P4,LINC01275,PARD6B,PEDS1,NONHSAG032011.2,RIPOR3	PTPN1,PTPN1,ADNP,DPM1,PSMD10P1,CEBPB,MOCS3,LINC01273,MIR645,KRT18P4,LINC01275,PARD6B,PEDS1,NONHSAG032011.2,RIPOR3
22	31943870	31945017	chr22:31943870-31945017	0.339967	-0.000788326	0.680723	0.0505176	0.162271	0.291013	-0.0321055	0.614132	0.0745887	0.188172	YWHAH	YWHAH	YWHAH,MN297918,C22orf24,PATZ1,RNU6-201P,DEPDC5,PRR14L,SELENOM,SFI1,PLA2G3	YWHAH,YWHAH,MN297918,C22orf24,PATZ1,RNU6-201P,DEPDC5,PRR14L,SELENOM,SFI1,PLA2G3
9	39464274	39464699	chr9:39464274-39464699	-0.562895	-1.12746	0.00166837	0.050662	0.162303	-0.483616	-0.945575	-0.0216573	0.0411828	0.145064	ZNF658B	.	.	.,.
17	41864882	41865517	chr17:41864882-41865517	0.488739	-0.00159312	0.979072	0.0507282	0.162455	0.391514	0.0189001	0.764127	0.0405277	0.143769	KLHL11	KLHL11	KLHL11,NT5C3B,PLEKHH3,CCR10,KAT2A,HSD17B1P1,HSD17B1	KLHL11,KLHL11,NT5C3B,PLEKHH3,CCR10,KAT2A,HSD17B1P1,HSD17B1
12	53298960	53299899	chr12:53298960-53299899	0.430484	-0.00148175	0.86245	0.0507691	0.162526	0.15055	-0.2571	0.558199	0.447255	0.426735	C12orf10	C12orf10	MYG1,PFDN5,ESPL1,AAAS,ZNF740,TARBP2,HNRNPA1,ATP5MC2,MFSD5,SP1,ITGB7,SCAT2,NPFF,PCBP2,SOAT2,CSAD,AMHR2,IGFBP6,NONHSAG011229.2	C12orf10,MYG1,PFDN5,ESPL1,AAAS,ZNF740,TARBP2,HNRNPA1,ATP5MC2,MFSD5,SP1,ITGB7,SCAT2,NPFF,PCBP2,SOAT2,CSAD,AMHR2,IGFBP6,NONHSAG011229.2
10	97640342	97641152	chr10:97640342-97641152	0.380092	-0.0015412	0.761726	0.0509065	0.162905	-0.0531275	-0.390194	0.283939	0.743965	0.534306	MORN4	.	PI4K2A,MORN4,HOGA1,ZFYVE27,MARVELD1,ANKRD2,AVPI1,C10orf62,MMS19,UBTD1,R3HCC1L,RRP12,L13712-002	.,PI4K2A,MORN4,HOGA1,ZFYVE27,MARVELD1,ANKRD2,AVPI1,C10orf62,MMS19,UBTD1,R3HCC1L,RRP12,L13712-002
20	62121735	62122684	chr20:62121735-62122684	-0.367958	-0.737548	0.00163137	0.0509916	0.163117	-0.15711	-0.45871	0.14449	0.287652	0.346936	LSM14B	LSM14B	LSM14B,RPL7P3,SS18L1,TAF4	LSM14B,LSM14B,RPL7P3,SS18L1,TAF4
8	144012062	144012780	chr8:144012062-144012780	0.474945	-0.00216404	0.952054	0.0510191	0.163145	0.194972	-0.235363	0.625308	0.353165	0.383171	SPATC1	SPATC1	SPATC1,PARP10,PLEC,GRINA,RF00017-7376,MN298114-276,RF00017-7373	SPATC1,SPATC1,PARP10,PLEC,GRINA,RF00017-7376,MN298114-276,RF00017-7373
2	8543527	8545479	chr2:8543527-8545479	0.3311	-0.00155063	0.663751	0.0510476	0.163176	0.196707	-0.144857	0.538272	0.241472	0.321522	LINC01814	.	LINC01814,ID2	.,LINC01814,ID2
7	5556045	5556743	chr7:5556045-5556743	0.480519	-0.00246586	0.963504	0.0511484	0.163438	-0.101138	-0.57994	0.377664	0.661994	0.508338	ACTB	.	TNRC18,AP5Z1,ZNF890P,EIF2AK1,CCZ1,ACTB,WIPI2,FBXL18,RF00017-6017	.,TNRC18,AP5Z1,ZNF890P,EIF2AK1,CCZ1,ACTB,WIPI2,FBXL18,RF00017-6017
12	57693735	57694502	chr12:57693735-57694502	-0.359897	-0.721695	0.00189966	0.0511814	0.163483	-0.193804	-0.522932	0.135324	0.231473	0.315256	OS9	OS9	OS9,NEMP1,SLC26A10,CDK4,MN309569,TSPAN31,RF00017-1166	OS9,OS9,NEMP1,SLC26A10,CDK4,MN309569,TSPAN31,RF00017-1166
16	29961695	29962705	chr16:29961695-29962705	0.393357	-0.00213043	0.788843	0.0512123	0.163521	0.244546	-0.084817	0.573909	0.135932	0.247833	TAOK2	.	TMEM219,INO80E,SRCAP,RNF40,ZNF764,SETD1A,FBRS,SPNS1,PRR14,NPIPB12,SLX1A,HIRIP3,DOC2A,ZNF747,NPIPB13,SMG1P5,GDPD3,SMG1P2,CD2BP2,SULT1A4,CDIPT,ZNF688,TAOK2	.,TMEM219,INO80E,SRCAP,RNF40,ZNF764,SETD1A,FBRS,SPNS1,PRR14,NPIPB12,SLX1A,HIRIP3,DOC2A,ZNF747,NPIPB13,SMG1P5,GDPD3,SMG1P2,CD2BP2,SULT1A4,CDIPT,ZNF688,TAOK2
3	52244195	52245715	chr3:52244195-52245715	0.355132	-0.00197773	0.712242	0.0512468	0.163571	0.107463	-0.250487	0.465412	0.53554	0.463079	PPM1M	PPM1M	PPM1M,MN297997,ITIH4,PBRM1,GLYCTK,IQCF2,IQCF5,PHF7,IQCF6,IQCF1,WDR82,MIR135A1,MUSTN1,RPL29,GLT8D1,DNAH1,TWF2	PPM1M,PPM1M,MN297997,ITIH4,PBRM1,GLYCTK,IQCF2,IQCF5,PHF7,IQCF6,IQCF1,WDR82,MIR135A1,MUSTN1,RPL29,GLT8D1,DNAH1,TWF2
3	50616138	50617524	chr3:50616138-50617524	0.337241	-0.00196386	0.676446	0.051304	0.163633	0.365798	0.00217744	0.729418	0.0487849	0.154239	CISH	CISH	MAPKAPK3,DOCK3,HEMK1,C3orf18,MANF,GNAI2,LSMEM2,HYAL1,RASSF1,CYB561D2,CISH,MN297995	CISH,MAPKAPK3,DOCK3,HEMK1,C3orf18,MANF,GNAI2,LSMEM2,HYAL1,RASSF1,CYB561D2,CISH,MN297995
4	15963309	15963761	chr4:15963309-15963761	0.599273	-0.00347481	1.20202	0.0512984	0.163633	0.323953	-0.110892	0.758798	0.1347	0.246868	FGFBP2	.	FGFBP2,HSALNG0033077,FGFBP1,PROM1	.,FGFBP2,HSALNG0033077,FGFBP1,PROM1
5	442899	443517	chr5:442899-443517	0.476607	-0.00299502	0.95621	0.0514077	0.163792	0.20742	-0.205302	0.620141	0.304434	0.356208	EXOC3	EXOC3	EXOC3,HE855950,SLC9A3,RF00017-4484	EXOC3,EXOC3,HE855950,SLC9A3,RF00017-4484
5	144170167	144170994	chr5:144170167-144170994	-0.366938	-0.736185	0.00230865	0.0514095	0.163792	-0.231675	-0.589543	0.126193	0.190203	0.290536	KCTD16	KCTD16	YIPF5,KCTD16,RF00017-4981,RN7SL87P,HMHB1	KCTD16,YIPF5,KCTD16,RF00017-4981,RN7SL87P,HMHB1
12	71685954	71686827	chr12:71685954-71686827	-0.387271	-0.77698	0.00243883	0.0514108	0.163792	-0.106125	-0.451914	0.239664	0.526591	0.459913	TMEM19	.	TMEM19,ZFC3H1,RAB21	.,TMEM19,ZFC3H1,RAB21
14	45134048	45136133	chr14:45134048-45136133	-0.325214	-0.652575	0.00214604	0.0514787	0.163949	-0.392984	-0.698542	-0.0874248	0.0146692	0.0965441	FKBP3	FKBP3	FANCM,FKBP3,SNORD127,PRPF39,LINC02302,KLHL28,TOGARAM1,HSALNG0100957	FKBP3,FANCM,FKBP3,SNORD127,PRPF39,LINC02302,KLHL28,TOGARAM1,HSALNG0100957
16	3717198	3718005	chr16:3717198-3718005	0.42024	-0.00281437	0.843294	0.0515008	0.163959	0.564389	0.219766	0.909011	0.00296828	0.0528496	TRAP1	TRAP1	TRAP1,ZNF263,CREBBP	TRAP1,TRAP1,ZNF263,CREBBP
10	110859736	110860856	chr10:110859736-110860856	0.459831	-0.00311975	0.922782	0.0515205	0.163961	0.395553	0.00303698	0.788069	0.0484351	0.153844	PDCD4	.	PDCD4,SHOC2,BBIP1,ADRA2A,DUSP5,RBM20	.,PDCD4,SHOC2,BBIP1,ADRA2A,DUSP5,RBM20
5	87120656	87122253	chr5:87120656-87122253	-0.345536	-0.693465	0.00239203	0.0515517	0.164	-0.208249	-0.562471	0.145973	0.232185	0.3158	MIR4280	.	CCNH,MIR4280,MIR4280HG,RASA1,COX7C	.,CCNH,MIR4280,MIR4280HG,RASA1,COX7C
7	102748579	102749382	chr7:102748579-102749382	-0.35577	-0.714061	0.00252114	0.0515886	0.164057	-0.451592	-0.802648	-0.100537	0.0146517	0.0965441	RASA4DP	RASA4DP	RASA4DP,FAM185A,POLR2J2,RASA4,FBXL13,ARMC10,POLR2J,RPL7AP39,LRRC17	RASA4DP,RASA4DP,FAM185A,POLR2J2,RASA4,FBXL13,ARMC10,POLR2J,RPL7AP39,LRRC17
11	60377656	60378894	chr11:60377656-60378894	0.35518	-0.00257566	0.712936	0.0516259	0.164116	0.101043	-0.330366	0.532451	0.628087	0.497525	MS4A7	MS4A7	MS4A14,MS4A7,MS4A1,TMEM109,MN309359,MS4A5,MS4A6E	MS4A7,MS4A14,MS4A7,MS4A1,TMEM109,MN309359,MS4A5,MS4A6E
1	28518127	28518653	chr1:28518127-28518653	0.490849	-0.0040681	0.985767	0.0518599	0.164377	0.355248	-0.0212112	0.731708	0.0628531	0.174563	SNORA73B	.	SNODB963,RCC1,GMEB1,TRNAU1AP,SRSF4,PHACTR4,SNHG12,YTHDF2,EYA3,FAM76A,TAF12,PPP1R8,SNORA73B,SNHG3	.,SNODB963,RCC1,GMEB1,TRNAU1AP,SRSF4,PHACTR4,SNHG12,YTHDF2,EYA3,FAM76A,TAF12,PPP1R8,SNORA73B,SNHG3
1	58883425	58884026	chr1:58883425-58884026	-0.448125	-0.899847	0.00359751	0.0518012	0.164377	-0.348372	-0.812205	0.115461	0.131741	0.244215	LINC01358	.	LINC01135,FGGY,MYSM1,JUN,LINC02777,RF00994-017	.,LINC01135,FGGY,MYSM1,JUN,LINC02777,RF00994-017
1	115642028	115642913	chr1:115642028-115642913	-0.380236	-0.763518	0.00304555	0.0517971	0.164377	0.1009	-0.312264	0.514063	0.613596	0.492385	VANGL1	VANGL1	VANGL1,SIKE1,CD58,HE856257,CASQ2	VANGL1,VANGL1,SIKE1,CD58,HE856257,CASQ2
2	225041035	225042113	chr2:225041035-225042113	0.364559	-0.00295309	0.732071	0.0518176	0.164377	0.177388	-0.153969	0.508744	0.274954	0.340368	DOCK10	DOCK10	DOCK10,NYAP2,CUL3,MIR4439,CCDC195	DOCK10,DOCK10,NYAP2,CUL3,MIR4439,CCDC195
9	21813138	21814086	chr9:21813138-21814086	0.428746	-0.00353893	0.86103	0.0518523	0.164377	0.223378	-0.122901	0.569656	0.191702	0.291667	MTAP	.	TUBB8P1,MTAP,CDKN2A,CDKN2A-DT,CDKN2B,UBA52P6,NONHSAG051893.2-002	.,TUBB8P1,MTAP,CDKN2A,CDKN2A-DT,CDKN2B,UBA52P6,NONHSAG051893.2-002
9	99104683	99105848	chr9:99104683-99105848	-0.358473	-0.719825	0.00287842	0.0518016	0.164377	-0.146383	-0.453583	0.160816	0.329452	0.37005	TGFBR1	TGFBR1	TGFBR1,INVS,GALNT12,HSALNG0073216,ALG2	TGFBR1,TGFBR1,INVS,GALNT12,HSALNG0073216,ALG2
17	49342434	49343408	chr17:49342434-49343408	0.503227	-0.00397025	1.01042	0.0517699	0.164377	0.686492	0.180601	1.19238	0.0106897	0.0840005	LOC102724596	.	ZNF652,RPL21P124,PHB,ABI3,GNGT2,PHOSPHO1	.,ZNF652,RPL21P124,PHB,ABI3,GNGT2,PHOSPHO1
22	40818696	40819623	chr22:40818696-40819623	0.375446	-0.00309607	0.753988	0.0518506	0.164377	0.0962381	-0.238068	0.430544	0.552267	0.469608	SLC25A17	SLC25A17	SLC25A17,TEF,XPNPEP3,POLR3H,MIR4766,MCHR1	SLC25A17,SLC25A17,TEF,XPNPEP3,POLR3H,MIR4766,MCHR1
9	128340261	128341599	chr9:128340261-128341599	0.349974	-0.00295943	0.702907	0.051898	0.164413	0.513694	0.138235	0.889153	0.0101659	0.0826407	SLC27A4	SLC27A4	SLC27A4,TMSB4XP4,TRR-TCT3-1,ZNF79,NUP188,NAIF1,SNORA65,GLE1,CIZ1,RPL12,ODF2,FPGS,DOLK,URM1,RF00017-7957,RF00017-7950,RF00017-7956	SLC27A4,SLC27A4,TMSB4XP4,TRR-TCT3-1,ZNF79,NUP188,NAIF1,SNORA65,GLE1,CIZ1,RPL12,ODF2,FPGS,DOLK,URM1,RF00017-7957,RF00017-7950,RF00017-7956
20	33666495	33668063	chr20:33666495-33668063	0.352376	-0.00299758	0.70775	0.0519094	0.164413	0.41466	0.0762225	0.753097	0.0191878	0.107005	ACTL10	ACTL10	ACTL10,CDK5RAP1,CBFA2T2,BAK1P1,DNMT3B,E2F1,CHMP4B,NECAB3,ASIP,C20orf144,L13712-019	ACTL10,ACTL10,CDK5RAP1,CBFA2T2,BAK1P1,DNMT3B,E2F1,CHMP4B,NECAB3,ASIP,C20orf144,L13712-019
15	21441476	21442146	chr15:21441476-21442146	-0.790159	-1.58721	0.00689623	0.0519594	0.164511	-0.456241	-1.20338	0.290895	0.215347	0.306357	FAM30C	.	.	.,.
3	129626566	129628010	chr3:129626566-129628010	0.338643	-0.00302854	0.680315	0.0520082	0.164606	0.304197	-0.00385151	0.612245	0.0526263	0.159268	PLXND1	.	MN298031,RNY3P13,RHO,PLXND1,RPL32P3,TMCC1	.,MN298031,RNY3P13,RHO,PLXND1,RPL32P3,TMCC1
12	57520007	57520968	chr12:57520007-57520968	-0.345089	-0.693419	0.00324182	0.0521103	0.164862	-0.207202	-0.563176	0.148772	0.236663	0.318726	MBD6	MBD6	MBD6,MIR616,DDIT3,NEMP1,BAZ2A,ZBTB39,RN7SL809P,EEF1AKMT3,DTX3,CDK4,CTDSP2,PRIM1,TSPAN31,KIF5A,B4GALNT1,DCTN2,SLC26A10,ARHGEF25,OS9,R3HDM2,NACA,NAB2,MARS1	MBD6,MBD6,MIR616,DDIT3,NEMP1,BAZ2A,ZBTB39,RN7SL809P,EEF1AKMT3,DTX3,CDK4,CTDSP2,PRIM1,TSPAN31,KIF5A,B4GALNT1,DCTN2,SLC26A10,ARHGEF25,OS9,R3HDM2,NACA,NAB2,MARS1
17	8295215	8295976	chr17:8295215-8295976	0.411454	-0.00389591	0.826805	0.0521271	0.164862	0.165961	-0.181834	0.513755	0.32879	0.369872	SLC25A35	SLC25A35	SLC25A35,ATP1B2,VAMP2,NLGN2,CTC1,PFAS,ARHGEF15,RANGRF	SLC25A35,SLC25A35,ATP1B2,VAMP2,NLGN2,CTC1,PFAS,ARHGEF15,RANGRF
19	47920053	47920854	chr19:47920053-47920854	-0.729701	-1.46645	0.00704892	0.0521705	0.164939	-1.37946	-2.06448	-0.694444	0.000521425	0.0270605	SULT2A1	.	.	.,.
2	20051045	20052252	chr2:20051045-20052252	-0.332524	-0.668353	0.00330615	0.0522346	0.164979	-0.350546	-0.653768	-0.0473231	0.0259145	0.11925	LAPTM4A	LAPTM4A	LAPTM4A-DT,LAPTM4A,MATN3,TTC32,PUM2	LAPTM4A,LAPTM4A-DT,LAPTM4A,MATN3,TTC32,PUM2
3	115784036	115784884	chr3:115784036-115784884	-0.332966	-0.669237	0.00330571	0.0522313	0.164979	-0.0591182	-0.410098	0.291861	0.727126	0.529697	GAP43	.	HSALNG0028214,GAP43	.,HSALNG0028214,GAP43
19	17309293	17309898	chr19:17309293-17309898	-0.373318	-0.750358	0.00372148	0.0522405	0.164979	0.0590524	-0.256048	0.374153	0.697951	0.520949	DDA1	DDA1	ABHD8,DDA1,CHERP,MRPL34,C19orf44,SIN3B,OCEL1,GTPBP3,SMIM7,PLVAP,ANO8	DDA1,ABHD8,DDA1,CHERP,MRPL34,C19orf44,SIN3B,OCEL1,GTPBP3,SMIM7,PLVAP,ANO8
10	78578832	78579356	chr10:78578832-78579356	-0.450638	-0.905983	0.00470723	0.0523487	0.164992	-0.473901	-0.885493	-0.0623097	0.0264421	0.120008	LINC00595	.	ZMIZ1,RPS24	.,ZMIZ1,RPS24
10	99658853	99659595	chr10:99658853-99659595	-0.364209	-0.73221	0.00379303	0.0523416	0.164992	-0.377755	-0.701706	-0.053803	0.0248186	0.117034	ENTPD7	ENTPD7	ENTPD7,SLC25A28,CUTC,CHUK,EBAG9P1,ABCC2,CWF19L1	ENTPD7,ENTPD7,SLC25A28,CUTC,CHUK,EBAG9P1,ABCC2,CWF19L1
12	19190545	19190988	chr12:19190545-19190988	-0.500493	-1.00628	0.00529285	0.0523781	0.164992	-0.809934	-1.27323	-0.346634	0.00178081	0.0436791	PLEKHA5	.	PLEKHA5,RN7SL459P,HSALNG0089685	.,PLEKHA5,RN7SL459P,HSALNG0089685
13	102773118	102774231	chr13:102773118-102774231	-0.329861	-0.663094	0.00337297	0.0522987	0.164992	-0.155096	-0.460207	0.150014	0.29909	0.353178	TEX30	TEX30	TEX30,ERCC5,TPP2,BIVM,LINC00283,METTL21EP,CCDC168	TEX30,TEX30,ERCC5,TPP2,BIVM,LINC00283,METTL21EP,CCDC168
14	61695133	61696430	chr14:61695133-61696430	-0.359943	-0.723656	0.00376942	0.0523547	0.164992	-0.189708	-0.483478	0.104062	0.19125	0.291392	HIF1A-AS1	HIF1A-AS1	HIF1A,SNAPC1,RF00449	HIF1A-AS1,HIF1A,SNAPC1,RF00449
16	4734125	4735157	chr16:4734125-4735157	0.369867	-0.00382589	0.743559	0.0523256	0.164992	0.163284	-0.172821	0.499389	0.320357	0.365351	ANKS3	ANKS3	ANKS3,C16orf71,ZNF500,CREBBP,LINC02861,MGRN1,NUDT16L1	ANKS3,ANKS3,C16orf71,ZNF500,CREBBP,LINC02861,MGRN1,NUDT16L1
17	51259878	51261155	chr17:51259878-51261155	-0.334088	-0.67169	0.00351421	0.0523653	0.164992	-0.196559	-0.519941	0.126822	0.217387	0.307137	UTP18	UTP18	UTP18,MBTD1,NME1,LUC7L3,XYLT2,EME1,NME2	UTP18,UTP18,MBTD1,NME1,LUC7L3,XYLT2,EME1,NME2
3	192893104	192893547	chr3:192893104-192893547	-0.433506	-0.871866	0.00485455	0.0525196	0.165318	-0.557404	-0.943902	-0.170905	0.00727433	0.0727738	MB21D2	.	MB21D2,VEZF1P1,FGF12	.,MB21D2,VEZF1P1,FGF12
19	3626491	3627241	chr19:3626491-3627241	0.382872	-0.00426632	0.77001	0.052507	0.165318	0.175366	-0.1587	0.509432	0.284066	0.34512	CACTIN	CACTIN	CACTIN,GNA11,ZNF77,TLE2,SH3GL1,ZNF555,MRPL54,GIPC3,TBXA2R	CACTIN,CACTIN,GNA11,ZNF77,TLE2,SH3GL1,ZNF555,MRPL54,GIPC3,TBXA2R
1	66752030	66753019	chr1:66752030-66753019	-0.37261	-0.749576	0.00435636	0.0526317	0.16537	0.0312047	-0.376078	0.438487	0.873708	0.571058	TCTEX1D1	TCTEX1D1	TCTEX1D1,RF00994-021,INSL5	TCTEX1D1,TCTEX1D1,RF00994-021,INSL5
4	2843310	2844424	chr4:2843310-2844424	0.362365	-0.00418449	0.728915	0.052599	0.16537	0.0715543	-0.244655	0.387764	0.639691	0.501701	ADD1	ADD1	ADD1,GRK4,TNIP2,MFSD10	ADD1,ADD1,GRK4,TNIP2,MFSD10
7	100852173	100853096	chr7:100852173-100853096	0.413234	-0.00481625	0.831285	0.0526234	0.16537	0.304296	-0.0454473	0.654039	0.0840781	0.198653	SLC12A9-AS1	SLC12A9-AS1	SLC12A9,SRRT,PPP1R35,GIGYF1,AP4M1,TRIM4,MEPCE,ZNF3,TRIP6,AGFG2,MOSPD3,MAP11,STAG3L5P,ZKSCAN1,LRCH4,EPHB4,TAF6,CNPY4,ZSCAN21,PCOLCE,RF00017-6490	SLC12A9-AS1,SLC12A9,SRRT,PPP1R35,GIGYF1,AP4M1,TRIM4,MEPCE,ZNF3,TRIP6,AGFG2,MOSPD3,MAP11,STAG3L5P,ZKSCAN1,LRCH4,EPHB4,TAF6,CNPY4,ZSCAN21,PCOLCE,RF00017-6490
15	42490505	42491220	chr15:42490505-42491220	0.508541	-0.00583902	1.02292	0.052584	0.16537	0.286731	-0.116177	0.689638	0.151904	0.260385	ZNF106	ZNF106	SNAP23,ZNF106,TUBGCP4,LRRC57,HAUS2,GANC,MGA,LCMT2,MAPKBP1,CDAN1,TMEM87A,ZSCAN29,ADAL,TTBK2	ZNF106,SNAP23,ZNF106,TUBGCP4,LRRC57,HAUS2,GANC,MGA,LCMT2,MAPKBP1,CDAN1,TMEM87A,ZSCAN29,ADAL,TTBK2
16	29925818	29926745	chr16:29925818-29926745	0.38912	-0.00449154	0.782732	0.0525978	0.16537	0.184719	-0.146948	0.516385	0.256714	0.329858	KCTD13	KCTD13	KCTD13,SRCAP,INO80E,NPIPB12,NFATC2IP,NPIPB13,ZNF764,SMG1P5,SMG1P2,PRR14,SPNS1,SLX1A,ZNF747,RNF40,CDIPT,FBRS,ZNF785,BCL7C,ZNF688,ZNF689,MVP,ASPHD1	KCTD13,KCTD13,SRCAP,INO80E,NPIPB12,NFATC2IP,NPIPB13,ZNF764,SMG1P5,SMG1P2,PRR14,SPNS1,SLX1A,ZNF747,RNF40,CDIPT,FBRS,ZNF785,BCL7C,ZNF688,ZNF689,MVP,ASPHD1
7	115410225	115411228	chr7:115410225-115411228	-0.40888	-0.822762	0.0050018	0.0527548	0.165697	-0.460299	-0.837005	-0.0835926	0.0194684	0.107033	SNORA25B	.	MDFIC,LINC01393,HSALNG0060705,TFEC	.,MDFIC,LINC01393,HSALNG0060705,TFEC
3	42012616	42013775	chr3:42012616-42013775	-0.366289	-0.73723	0.00465234	0.0528615	0.165852	0.0682151	-0.234887	0.371317	0.641502	0.501936	TRAK1	TRAK1	TRAK1,NKTR,ULK4,CTNNB1,ZNF662,CCK	TRAK1,TRAK1,NKTR,ULK4,CTNNB1,ZNF662,CCK
12	53251854	53252361	chr12:53251854-53252361	0.505016	-0.00639023	1.01642	0.0528506	0.165852	0.225402	-0.17968	0.630483	0.257131	0.33014	MFSD5	MFSD5	MFSD5,ZNF740,AAAS,ATF7,PCBP2,SP1,HOXC5,CSAD,HOXC8,HOXC9,PFDN5,PRR13,ESPL1	MFSD5,MFSD5,ZNF740,AAAS,ATF7,PCBP2,SP1,HOXC5,CSAD,HOXC8,HOXC9,PFDN5,PRR13,ESPL1
15	55993226	55994105	chr15:55993226-55994105	-0.384394	-0.773642	0.00485346	0.0528444	0.165852	-0.12803	-0.483365	0.227305	0.458226	0.431399	NEDD4	NEDD4	NEDD4,PRTG,CNOT6LP1	NEDD4,NEDD4,PRTG,CNOT6LP1
11	125591823	125593220	chr11:125591823-125593220	-0.317637	-0.639409	0.00413472	0.0529334	0.166017	-0.414442	-0.707908	-0.120976	0.0083329	0.0758849	STT3A-AS1	STT3A-AS1	STT3A,FEZ1,CHEK1,MSANTD2,TMEM218,EI24,CDON,DDX25,PUS3,HSALNG0087957	STT3A-AS1,STT3A,FEZ1,CHEK1,MSANTD2,TMEM218,EI24,CDON,DDX25,PUS3,HSALNG0087957
11	69297200	69298711	chr11:69297200-69298711	0.33325	-0.00444314	0.670944	0.0530054	0.166183	0.296653	-0.020044	0.61335	0.0646284	0.176787	MYEOV	MYEOV	MYEOV,LTO1,TPCN2,PPP6R3,IGHMBP2,FADD,IFITM9P	MYEOV,MYEOV,LTO1,TPCN2,PPP6R3,IGHMBP2,FADD,IFITM9P
7	25179867	25180811	chr7:25179867-25180811	-0.335444	-0.675419	0.00453076	0.0530451	0.166247	-0.0540469	-0.383192	0.275098	0.733698	0.531457	C7orf31	C7orf31	C7orf31,OSBPL3,CYCS	C7orf31,C7orf31,OSBPL3,CYCS
4	121254018	121254730	chr4:121254018-121254730	0.461298	-0.00632913	0.928924	0.0530938	0.166279	0.389682	-0.0117054	0.791068	0.0563203	0.16567	TNIP3	.	TNIP3,QRFPR,HSALNG0036802	.,TNIP3,QRFPR,HSALNG0036802
19	52269383	52270153	chr19:52269383-52270153	0.42033	-0.00576646	0.846427	0.0530935	0.166279	-0.324723	-0.716172	0.0667268	0.0982745	0.213012	ZNF766	ZNF766	ZNF766,SPACA6P-AS,ZNF28,ZNF175,ZNF480,MIR643	ZNF766,ZNF766,SPACA6P-AS,ZNF28,ZNF175,ZNF480,MIR643
12	6959073	6959521	chr12:6959073-6959521	0.529207	-0.00731632	1.06573	0.0531177	0.166294	0.353893	-0.0570759	0.764862	0.0870446	0.202393	MIR200CHG	MIR200CHG	EMG1,PTPN6,MN309532,MIR200CHG,C12orf57,ZNF384,CHD4,SPSB2,SCARNA12,NOP2,NCAPD2,ING4,ATN1,PHB2,LAG3,LRRC23,LTBR,LPCAT3,C1S,P3H3,TNFRSF1A,GNB3,C1R,GDF3,RPL13P5,PEX5,MLF2,CD4,VAMP1,ACSM4,RNU7-1,NONHSAG010350.2,MIR200C,MIR141	MIR200CHG,EMG1,PTPN6,MN309532,MIR200CHG,C12orf57,ZNF384,CHD4,SPSB2,SCARNA12,NOP2,NCAPD2,ING4,ATN1,PHB2,LAG3,LRRC23,LTBR,LPCAT3,C1S,P3H3,TNFRSF1A,GNB3,C1R,GDF3,RPL13P5,PEX5,MLF2,CD4,VAMP1,ACSM4,RNU7-1,NONHSAG010350.2,MIR200C,MIR141
9	63790123	63791157	chr9:63790123-63791157	-0.315029	-0.634449	0.00439067	0.0531433	0.166314	-0.202261	-0.534252	0.12973	0.216367	0.306921	MIR4477B	.	.	.,.
1	246931169	246932355	chr1:246931169-246932355	-0.331431	-0.667691	0.00482836	0.0532874	0.166362	-0.242205	-0.537072	0.0526617	0.101364	0.216049	AHCTF1	AHCTF1	AHCTF1,RF00017-555,ZNF669,ZNF670-ZNF695,ZNF496,SCCPDH	AHCTF1,AHCTF1,RF00017-555,ZNF669,ZNF670-ZNF695,ZNF496,SCCPDH
2	144331671	144332855	chr2:144331671-144332855	-0.354233	-0.713546	0.00507999	0.0532355	0.166362	-0.208574	-0.547035	0.129887	0.21136	0.304111	GTDC1	GTDC1	GTDC1	GTDC1,GTDC1
7	65373646	65374260	chr7:65373646-65374260	-0.361744	-0.728629	0.00514024	0.0532055	0.166362	-0.439015	-0.740612	-0.137419	0.00684277	0.0711875	ZNF92	ZNF92	NONHSAG047813.2,RF00017-6218,ZNF92,GTF2IP14,GUSB,CCT6P1,CCT6P3,ZNF117,RF00017-6213,VKORC1L1	ZNF92,NONHSAG047813.2,RF00017-6218,ZNF92,GTF2IP14,GUSB,CCT6P1,CCT6P3,ZNF117,RF00017-6213,VKORC1L1
8	140596818	140598222	chr8:140596818-140598222	0.355938	-0.00522994	0.717106	0.053316	0.166362	0.225046	-0.100532	0.550624	0.163324	0.269115	AGO2	.	AGO2,CHRAC1,TRAPPC9,RF00017-7351,RF00017-7345	.,AGO2,CHRAC1,TRAPPC9,RF00017-7351,RF00017-7345
12	18811021	18811604	chr12:18811021-18811604	-0.478095	-0.96317	0.00698071	0.0532949	0.166362	-0.353079	-0.841848	0.135689	0.146175	0.256052	CAPZA3	.	CAPZA3,PLCZ1,PLEKHA5	.,CAPZA3,PLCZ1,PLEKHA5
16	50695880	50696874	chr16:50695880-50696874	0.450093	-0.00663516	0.90682	0.0533271	0.166362	0.303506	-0.0852466	0.692259	0.118105	0.2321	NOD2	NOD2	NOD2,SNX20,HNRNPA1P48,CYLD,ADCY7,NONHSAG019425.2	NOD2,NOD2,SNX20,HNRNPA1P48,CYLD,ADCY7,NONHSAG019425.2
17	35142004	35142484	chr17:35142004-35142484	0.465408	-0.00668355	0.9375	0.05324	0.166362	0.398746	0.00762565	0.789866	0.0461422	0.152247	NLE1	NLE1	NLE1,LIG3,ZNF830,SNHG30,CCT6B,RFFL,FNDC8	NLE1,NLE1,LIG3,ZNF830,SNHG30,CCT6B,RFFL,FNDC8
17	74690538	74690953	chr17:74690538-74690953	0.562399	-0.00830209	1.1331	0.0533317	0.166362	-0.120137	-0.56372	0.323446	0.575811	0.4794	RAB37	.	CD300LF,CD300E,TMEM104,RAB37,CD300LD,CD300C,CD300LB,FADS6,NAT9,CD300A,SLC16A5,TTYH2	.,CD300LF,CD300E,TMEM104,RAB37,CD300LD,CD300C,CD300LB,FADS6,NAT9,CD300A,SLC16A5,TTYH2
22	29603252	29604108	chr22:29603252-29604108	-0.352086	-0.709183	0.00501003	0.0532101	0.166362	-0.178605	-0.491211	0.134001	0.245072	0.322896	NF2	NF2	NF2,EWSR1,SF3A1,THOC5,NIPSNAP1,UQCR10,MTMR3	NF2,NF2,EWSR1,SF3A1,THOC5,NIPSNAP1,UQCR10,MTMR3
19	38869450	38870184	chr19:38869450-38870184	0.497878	-0.00747842	1.00323	0.0533908	0.166487	0.223025	-0.170072	0.616122	0.248255	0.324005	CAPN12	.	LGALS7,RINL,HNRNPL	.,LGALS7,RINL,HNRNPL
12	75330026	75330395	chr12:75330026-75330395	-0.478167	-0.963719	0.0073847	0.0534877	0.166729	-0.531413	-0.902608	-0.160217	0.00763172	0.0738295	GLIPR1L1	GLIPR1L1	GLIPR1L1,KRR1,GLIPR1L2,CAPS2,KCNC2	GLIPR1L1,GLIPR1L1,KRR1,GLIPR1L2,CAPS2,KCNC2
9	63851732	63852164	chr9:63851732-63852164	-0.537401	-1.08333	0.00853036	0.053586	0.166975	-0.0593718	-0.513245	0.394501	0.786243	0.546468	FRG1JP	.	FRG1JP	.,FRG1JP
12	54984418	54985144	chr12:54984418-54985144	0.459057	-0.00741596	0.92553	0.0536505	0.167116	-0.151317	-0.566165	0.263532	0.452792	0.429032	TESPA1	TESPA1	TESPA1,NEUROD4,DCD,MUCL1	TESPA1,TESPA1,NEUROD4,DCD,MUCL1
12	132828450	132829276	chr12:132828450-132829276	-0.380843	-0.767873	0.00618747	0.0536716	0.167122	-0.228862	-0.533989	0.0762652	0.132232	0.244619	GOLGA3	GOLGA3	GOLGA3,ANKLE2,ZNF140,ZNF26,EP400,CHFR,NOC4L,ZNF891,POLE,ZNF268,PUS1,RPS11P5,ZNF605,EP400P1,ZNF84,P2RX2	GOLGA3,GOLGA3,ANKLE2,ZNF140,ZNF26,EP400,CHFR,NOC4L,ZNF891,POLE,ZNF268,PUS1,RPS11P5,ZNF605,EP400P1,ZNF84,P2RX2
19	7680471	7681785	chr19:7680471-7681785	0.39289	-0.00646122	0.792241	0.0537171	0.167203	0.321272	-0.0431652	0.685709	0.0803912	0.194157	TRAPPC5	TRAPPC5	MCEMP1,TRAPPC5,HNRNPM,ELAVL1,XAB2,ZNF557,MAP2K7,STXBP2,ZNF414,PEX11G,MCOLN1,ARHGEF18,PNPLA6,RPS28,RETN,EVI5L	TRAPPC5,MCEMP1,TRAPPC5,HNRNPM,ELAVL1,XAB2,ZNF557,MAP2K7,STXBP2,ZNF414,PEX11G,MCOLN1,ARHGEF18,PNPLA6,RPS28,RETN,EVI5L
15	36579050	36580037	chr15:36579050-36580037	-0.339729	-0.685076	0.00561798	0.053738	0.167208	-0.225394	-0.590054	0.139265	0.21005	0.303145	C15orf41	C15orf41	CDIN1,MEIS2	C15orf41,CDIN1,MEIS2
8	140510997	140512368	chr8:140510997-140512368	-0.324285	-0.654011	0.00544049	0.0537931	0.167319	-0.123589	-0.434732	0.187554	0.414304	0.412542	CHRAC1	CHRAC1	CHRAC1,RF00017-7350,TRAPPC9,RF00017-7345	CHRAC1,CHRAC1,RF00017-7350,TRAPPC9,RF00017-7345
19	32405295	32406119	chr19:32405295-32406119	-0.361318	-0.728899	0.00626375	0.0539213	0.167658	0.133656	-0.183801	0.451112	0.387449	0.399468	DPY19L3	DPY19L3	DPY19L3,ZNF507,CEP89,GPATCH1,PDCD5	DPY19L3,DPY19L3,ZNF507,CEP89,GPATCH1,PDCD5
22	12557571	12558051	chr22:12557571-12558051	-0.533951	-1.07726	0.00935324	0.053963	0.167727	-0.459352	-0.940542	0.021837	0.0601403	0.171295	LOC102723769	.	.	.,.
6	142146849	142147606	chr6:142146849-142147606	-0.364412	-0.735248	0.00642412	0.0539886	0.167747	-0.435359	-0.768331	-0.102386	0.0133394	0.0920486	VTA1	VTA1	NMBR,VTA1,RF00017-5821,ADGRG6	VTA1,NMBR,VTA1,RF00017-5821,ADGRG6
4	26287982	26288842	chr4:26287982-26288842	-0.441595	-0.891069	0.00787848	0.0540374	0.167829	-0.487519	-0.893072	-0.0819646	0.0212271	0.109953	RBPJ	.	RBPJ,HSALNG0033471,CCKAR	.,RBPJ,HSALNG0033471,CCKAR
15	79923107	79924064	chr15:79923107-79924064	-0.366114	-0.738786	0.00655777	0.0540536	0.167829	-0.125495	-0.444651	0.193661	0.418931	0.414244	ST20-MTHFS	ST20-MTHFS	ST20,ST20-MTHFS,MTHFS,BCL2A1	ST20-MTHFS,ST20,ST20-MTHFS,MTHFS,BCL2A1
2	110328486	110329035	chr2:110328486-110329035	-0.518166	-1.04582	0.00948918	0.0541459	0.168055	-0.330432	-0.842569	0.181705	0.191622	0.291659	MIR4436B2	.	.	.,.
1	13245956	13247505	chr1:13245956-13247505	-0.324634	-0.655376	0.00610716	0.0542608	0.168291	-0.138271	-0.463457	0.186914	0.382849	0.397126	PRAMEF15	.	.	.,.
8	8194522	8195523	chr8:8194522-8195523	-0.424097	-0.856149	0.00795552	0.0542484	0.168291	-0.302663	-0.746052	0.140727	0.168341	0.273544	FAM85B	.	.	.,.
17	50094407	50095389	chr17:50094407-50095389	-0.353138	-0.712969	0.00669265	0.0542929	0.16833	0.0458453	-0.239517	0.331207	0.739221	0.53328	PDK2	PDK2	PDK2,PICART1,LUC7L3,NXPH3,ITGA3,SAMD14	PDK2,PDK2,PICART1,LUC7L3,NXPH3,ITGA3,SAMD14
9	72585838	72587104	chr9:72585838-72587104	-0.365734	-0.73845	0.0069814	0.0543244	0.168367	-0.218055	-0.591206	0.155096	0.234898	0.317698	TMC1	.	ZFAND5,LINC01474,TMC1,ALDH1A1	.,ZFAND5,LINC01474,TMC1,ALDH1A1
19	49533711	49534431	chr19:49533711-49534431	0.419798	-0.00808628	0.847683	0.0543643	0.168431	0.209617	-0.217404	0.636638	0.315478	0.362805	RCN3	.	RF00005-076,RCN3,FCGRT,PRR12,PRRG2	.,RF00005-076,RCN3,FCGRT,PRR12,PRRG2
1	2555601	2556662	chr1:2555601-2556662	0.398329	-0.00783203	0.80449	0.0544565	0.168537	0.295198	-0.04091	0.631307	0.0814256	0.195472	PEX10	.	TNFRSF14,MMEL1,PRXL2B	.,TNFRSF14,MMEL1,PRXL2B
10	17227966	17229477	chr10:17227966-17229477	-0.33971	-0.686101	0.00668024	0.054457	0.168537	0.237526	-0.0951929	0.570245	0.150693	0.259434	VIM	VIM	TRDMT1,NONHSAG005322.2,VIM,ST8SIA6	VIM,TRDMT1,NONHSAG005322.2,VIM,ST8SIA6
19	54207960	54208541	chr19:54207960-54208541	-0.384328	-0.776186	0.00753	0.0544404	0.168537	-0.39657	-0.883493	0.0903526	0.104074	0.218491	MIR4752	.	RPS9,PRPF31,LENG8,CNOT3,ZNF525,ZNF845,ZNF761,ZNF765,TPM3P6,LILRB5,ZNF677,LENG1,TPM3P9,LILRB3,LILRA6,LILRA2,MYADM,LILRA4,VSTM1,LILRA5,TMC4,RPL39P36,CDC42EP5,ZNF813,NLRP12,ZNF331,PPP1R12C,LILRA1,MBOAT7,LILRP1,LILRB2,OSCAR,LILRB1,TSEN34,LAIR1,LILRB4,TARM1,NONHSAG026500.2	.,RPS9,PRPF31,LENG8,CNOT3,ZNF525,ZNF845,ZNF761,ZNF765,TPM3P6,LILRB5,ZNF677,LENG1,TPM3P9,LILRB3,LILRA6,LILRA2,MYADM,LILRA4,VSTM1,LILRA5,TMC4,RPL39P36,CDC42EP5,ZNF813,NLRP12,ZNF331,PPP1R12C,LILRA1,MBOAT7,LILRP1,LILRB2,OSCAR,LILRB1,TSEN34,LAIR1,LILRB4,TARM1,NONHSAG026500.2
12	49741250	49742335	chr12:49741250-49742335	-0.330278	-0.667139	0.00658386	0.0545192	0.168669	-0.1618	-0.489793	0.166193	0.313165	0.361273	FMNL3	.	TMBIM6,SMARCD1,LIMA1,LMBR1L,PARK7P1,DDX23,FMNL3,MCRS1,NCKAP5L,BCDIN3D,KMT2D,ADCY6,SPATS2,NONHSAG011112.2,MN309555	.,TMBIM6,SMARCD1,LIMA1,LMBR1L,PARK7P1,DDX23,FMNL3,MCRS1,NCKAP5L,BCDIN3D,KMT2D,ADCY6,SPATS2,NONHSAG011112.2,MN309555
1	28235677	28236739	chr1:28235677-28236739	0.375123	-0.00770858	0.757954	0.0546611	0.169014	0.230985	-0.0978623	0.559833	0.156986	0.264994	DNAJC8	DNAJC8	ATP5IF1,DNAJC8,SRSF4,ACTG1P20,GMEB1,TRNAU1AP,SNHG12,PTAFR,YTHDF2,FAM76A,PHACTR4,EYA3,TMEM200B,SNORA73B,MAP3K6,SNHG3,AHDC1	DNAJC8,ATP5IF1,DNAJC8,SRSF4,ACTG1P20,GMEB1,TRNAU1AP,SNHG12,PTAFR,YTHDF2,FAM76A,PHACTR4,EYA3,TMEM200B,SNORA73B,MAP3K6,SNHG3,AHDC1
12	26937742	26939074	chr12:26937742-26939074	-0.347632	-0.702421	0.0071566	0.0546697	0.169014	-0.258407	-0.599546	0.0827319	0.128684	0.242047	FGFR1OP2	FGFR1OP2	FGFR1OP2,INTS13,TM7SF3,MED21,ITPR2	FGFR1OP2,FGFR1OP2,INTS13,TM7SF3,MED21,ITPR2
14	55026862	55027682	chr14:55026862-55027682	0.401694	-0.00830541	0.811694	0.0546903	0.169017	-0.0964597	-0.422415	0.229496	0.54132	0.465234	WDHD1	WDHD1	SOCS4,WDHD1,MAPK1IP1L,GCH1	WDHD1,SOCS4,WDHD1,MAPK1IP1L,GCH1
6	43477403	43477996	chr6:43477403-43477996	0.444037	-0.0092314	0.897305	0.0547166	0.169038	0.145188	-0.21015	0.500526	0.401322	0.405817	TJAP1	TJAP1	TJAP1,MYMX,RSPH9,POLR1C	TJAP1,TJAP1,MYMX,RSPH9,POLR1C
5	181243418	181244239	chr5:181243418-181244239	0.458587	-0.00957607	0.926749	0.0547378	0.169044	0.0254933	-0.292855	0.343841	0.868055	0.56976	SNORD95	SNORD95	RACK1,CTC-338M12.4,SNORD95,TRIM52,MAPK9,MGAT1,SNORD96A,TRIM41,RF00017-5184	SNORD95,RACK1,CTC-338M12.4,SNORD95,TRIM52,MAPK9,MGAT1,SNORD96A,TRIM41,RF00017-5184
2	97267259	97268641	chr2:97267259-97268641	0.328695	-0.00702353	0.664414	0.0548501	0.16933	0.540205	0.19535	0.88506	0.00412104	0.0589922	ANKRD36	.	.	.,.
19	54448289	54449701	chr19:54448289-54449701	0.342484	-0.007482	0.69245	0.0549607	0.169611	-0.0547364	-0.41893	0.309457	0.755438	0.537949	MIR4752	.	LENG8,PRPF31,LENG9,MYADM,LENG1,PPP1R12C	.,LENG8,PRPF31,LENG9,MYADM,LENG1,PPP1R12C
19	35154672	35155726	chr19:35154672-35155726	0.405899	-0.00890841	0.820707	0.0549841	0.169623	0.594525	0.248692	0.940359	0.00203741	0.045505	FXYD5	FXYD5	FXYD5,LGI4,KMT2B,HAUS5,LSM14A,PROSER3,GARRE1,ZNF599,ZNF792,RBM42,ZNF302,ZNF30,U2AF1L4,SDHAF1,ZBTB32,ARHGAP33,ETV2,ZNF181,ALKBH6,NONHSAG025562.2,FXYD7,FAM187B	FXYD5,FXYD5,LGI4,KMT2B,HAUS5,LSM14A,PROSER3,GARRE1,ZNF599,ZNF792,RBM42,ZNF302,ZNF30,U2AF1L4,SDHAF1,ZBTB32,ARHGAP33,ETV2,ZNF181,ALKBH6,NONHSAG025562.2,FXYD7,FAM187B
21	33641407	33642642	chr21:33641407-33642642	-0.323828	-0.654874	0.00721773	0.0550631	0.169806	-0.226752	-0.532669	0.0791642	0.136555	0.248024	ITSN1	ITSN1	CRYZL1,NONHSAG032716.2,ITSN1,TMEM50B,PAXBP1,DONSON,SON,FAM243A,SMIM34A	ITSN1,CRYZL1,NONHSAG032716.2,ITSN1,TMEM50B,PAXBP1,DONSON,SON,FAM243A,SMIM34A
3	149145266	149146397	chr3:149145266-149146397	-0.373697	-0.755761	0.00836579	0.0550857	0.169815	-0.818839	-1.20107	-0.436608	0.000289073	0.0214668	HPS3	.	HLTF,GYG1,HPS3,RF00994-690,CP	.,HLTF,GYG1,HPS3,RF00994-690,CP
3	52197871	52198345	chr3:52197871-52198345	0.495836	-0.011193	1.00286	0.0551292	0.169862	0.179595	-0.179568	0.538757	0.306799	0.35794	ALAS1	ALAS1	ALAS1,GLYCTK,PBRM1,NT5DC2,ALDOAP1,POC1A	ALAS1,ALAS1,GLYCTK,PBRM1,NT5DC2,ALDOAP1,POC1A
21	10401601	10403247	chr21:10401601-10403247	-0.347122	-0.702096	0.00785232	0.0551401	0.169862	-0.266397	-0.550757	0.017963	0.0645972	0.176787	BAGE2	.	HSALNG0131846,TPTE	.,HSALNG0131846,TPTE
1	5991960	5992948	chr1:5991960-5992948	-0.345365	-0.698734	0.00800353	0.0552682	0.169977	0.0234628	-0.296803	0.343728	0.879193	0.572386	NPHP4	NPHP4	NPHP4,KCNAB2,THAP3,NOL9,TNFRSF25,ZBTB48,RPL22,PHF13,CHD5	NPHP4,NPHP4,KCNAB2,THAP3,NOL9,TNFRSF25,ZBTB48,RPL22,PHF13,CHD5
4	156946549	156947074	chr4:156946549-156947074	-0.523265	-1.05877	0.0122455	0.055321	0.169977	-0.903682	-1.47591	-0.331453	0.00388622	0.0575963	PDGFC	.	PDGFC,CTSO	.,PDGFC,CTSO
7	92245178	92246848	chr7:92245178-92246848	-0.317853	-0.643233	0.00752662	0.0553854	0.169977	-0.098263	-0.383207	0.186681	0.477442	0.439705	ANKIB1	ANKIB1	KRIT1,ANKIB1,CYP51A1	ANKIB1,KRIT1,ANKIB1,CYP51A1
7	139118250	139119390	chr7:139118250-139119390	-0.412085	-0.833878	0.00970725	0.0553568	0.169977	-0.147102	-0.518792	0.224588	0.415971	0.413112	ZC3HAV1	.	LUC7L2,ZC3HAV1,UBN2,TTC26	.,LUC7L2,ZC3HAV1,UBN2,TTC26
8	127034982	127036023	chr8:127034982-127036023	-0.359098	-0.726711	0.00851566	0.0553934	0.169977	-0.301147	-0.711173	0.108879	0.139947	0.251342	PRNCR1	.	CASC8,HQ605084,POU5F1B,LRATD2,PCAT1	.,CASC8,HQ605084,POU5F1B,LRATD2,PCAT1
9	66153328	66154349	chr9:66153328-66154349	-0.658462	-1.33245	0.015527	0.0553625	0.169977	0.0360186	-0.535636	0.607673	0.895987	0.577054	ANKRD20A3	ANKRD20A3	AB372696-004,ANKRD20A3P,ZNF658	ANKRD20A3,AB372696-004,ANKRD20A3P,ZNF658
12	6953607	6954200	chr12:6953607-6954200	0.463624	-0.0106982	0.937946	0.0552452	0.169977	0.0949233	-0.270203	0.460049	0.59108	0.484994	PTPN6	.	EMG1,PTPN6,MN309532,MIR200CHG,C12orf57,ZNF384,CHD4,SPSB2,SCARNA12,NOP2,NCAPD2,ING4,ATN1,PHB2,LAG3,LRRC23,LTBR,LPCAT3,C1S,P3H3,TNFRSF1A,GNB3,C1R,GDF3,RPL13P5,PEX5,MLF2,CD4,VAMP1,ACSM4,RNU7-1,NONHSAG010350.2,MIR200C,MIR141	.,EMG1,PTPN6,MN309532,MIR200CHG,C12orf57,ZNF384,CHD4,SPSB2,SCARNA12,NOP2,NCAPD2,ING4,ATN1,PHB2,LAG3,LRRC23,LTBR,LPCAT3,C1S,P3H3,TNFRSF1A,GNB3,C1R,GDF3,RPL13P5,PEX5,MLF2,CD4,VAMP1,ACSM4,RNU7-1,NONHSAG010350.2,MIR200C,MIR141
13	45417265	45418533	chr13:45417265-45418533	0.388514	-0.0090159	0.786043	0.0552756	0.169977	0.116318	-0.181757	0.414392	0.422398	0.415938	SLC25A30-AS1	SLC25A30-AS1	SLC25A30,RCN1P2,TPT1	SLC25A30-AS1,SLC25A30,RCN1P2,TPT1
15	43746051	43747102	chr15:43746051-43747102	0.365246	-0.00853434	0.739027	0.0553127	0.169977	0.108868	-0.217159	0.434894	0.491311	0.445371	PDIA3	PDIA3	PDIA3,CATSPER2P1,ADAL,STRCP1,CTDSPL2,WDR76,MFAP1,SPG11,LCMT2,STRC,ELL3,SERF2,MIR1282,HYPK,ZSCAN29,NONHSAG016722.2	PDIA3,PDIA3,CATSPER2P1,ADAL,STRCP1,CTDSPL2,WDR76,MFAP1,SPG11,LCMT2,STRC,ELL3,SERF2,MIR1282,HYPK,ZSCAN29,NONHSAG016722.2
20	50794420	50795512	chr20:50794420-50795512	0.360963	-0.00842008	0.730345	0.0553036	0.169977	0.396908	0.0196492	0.774168	0.0402979	0.143397	BCAS4	BCAS4	BCAS4,NONHSAG032017.2,ADNP	BCAS4,BCAS4,NONHSAG032017.2,ADNP
21	29163112	29163808	chr21:29163112-29163808	0.570003	-0.0132133	1.15322	0.0552698	0.169977	-0.0613179	-0.562081	0.439445	0.799581	0.551328	LINC00189	.	BACH1,MAP3K7CL,CCT8,BACH1-IT2,LINC00189,USP16	.,BACH1,MAP3K7CL,CCT8,BACH1-IT2,LINC00189,USP16
2	147689071	147689909	chr2:147689071-147689909	-0.378332	-0.765863	0.00919907	0.0555328	0.170345	-0.501272	-0.901249	-0.101295	0.0169639	0.101764	ACVR2A	.	ACVR2A,ORC4,RNA5SP106	.,ACVR2A,ORC4,RNA5SP106
7	100889498	100890347	chr7:100889498-100890347	0.414577	-0.010308	0.839462	0.0556604	0.170634	0.183329	-0.143177	0.509835	0.252994	0.327143	UFSP1	UFSP1	UFSP1,KJ425573,SRRT,GIGYF1,TRIM4,PPP1R35,MEPCE,ACHE,AP4M1,ZNF3,SLC12A9,STAG3L5P,MOSPD3,MUC3A,AGFG2,PILRB,PCOLCE,ZKSCAN1,LRCH4,TAF6,CNPY4,ZSCAN21,FIS1,RF00017-6490	UFSP1,UFSP1,KJ425573,SRRT,GIGYF1,TRIM4,PPP1R35,MEPCE,ACHE,AP4M1,ZNF3,SLC12A9,STAG3L5P,MOSPD3,MUC3A,AGFG2,PILRB,PCOLCE,ZKSCAN1,LRCH4,TAF6,CNPY4,ZSCAN21,FIS1,RF00017-6490
22	21816771	21817337	chr22:21816771-21817337	0.547394	-0.0136249	1.10841	0.0556666	0.170634	-0.299042	-0.869111	0.271026	0.284396	0.345253	MAPK1	.	LZTR1,PPM1F,IGLV5-52,PPIL2,YPEL1,TOP3B,THAP7,TOP3BP1,MAPK1,HIC2,RF00017-3766	.,LZTR1,PPM1F,IGLV5-52,PPIL2,YPEL1,TOP3B,THAP7,TOP3BP1,MAPK1,HIC2,RF00017-3766
2	105790026	105790968	chr2:105790026-105790968	0.441595	-0.0110734	0.894264	0.0557097	0.17066	0.251241	-0.161644	0.664125	0.216897	0.306942	NCK2	.	NCK2,TGFBRAP1,HSALNG0017603,ECRG4	.,NCK2,TGFBRAP1,HSALNG0017603,ECRG4
13	33729973	33730813	chr13:33729973-33730813	-0.386345	-0.782387	0.00969593	0.0557145	0.17066	-0.145861	-0.527454	0.235733	0.431786	0.419962	STARD13	.	STARD13,HSALNG0096286,RFC3	.,STARD13,HSALNG0096286,RFC3
2	190648277	190649722	chr2:190648277-190649722	-0.336293	-0.681115	0.00852919	0.0557763	0.170729	-0.203354	-0.507584	0.100876	0.176886	0.281099	NAB1	NAB1	NAB1,NEMP2,GLS,HIBCH,STAT1,INPP1	NAB1,NAB1,NEMP2,GLS,HIBCH,STAT1,INPP1
5	75319258	75321234	chr5:75319258-75321234	-0.337633	-0.683825	0.00855942	0.0557737	0.170729	-0.558042	-1.00189	-0.114192	0.0166653	0.10148	HMGCR	.	GCNT4,POC5,CERT1,HMGCR,ANKRD31	.,GCNT4,POC5,CERT1,HMGCR,ANKRD31
16	78099316	78100132	chr16:78099316-78100132	-0.324023	-0.656324	0.00827846	0.0558197	0.170801	-0.0947855	-0.427563	0.237992	0.556433	0.471553	WWOX	WWOX	WWOX,NONHSAG020051.2,CLEC3A	WWOX,WWOX,NONHSAG020051.2,CLEC3A
19	41409521	41410202	chr19:41409521-41410202	-0.515645	-1.04465	0.0133576	0.0559025	0.170994	-0.0170129	-0.458512	0.424487	0.936264	0.586618	EXOSC5	.	TMEM91,DMAC2,EXOSC5,TGFB1,BCKDHA,B9D2,ERICH4,CCDC97,C19orf54,HNRNPUL1,ARHGEF1,B3GNT8	.,TMEM91,DMAC2,EXOSC5,TGFB1,BCKDHA,B9D2,ERICH4,CCDC97,C19orf54,HNRNPUL1,ARHGEF1,B3GNT8
1	111515694	111516363	chr1:111515694-111516363	0.509177	-0.0132477	1.0316	0.0559288	0.171014	-0.0122305	-0.401119	0.376658	0.947962	0.590104	ADORA3	.	INKA2,RAP1A,ADORA3,C1orf162,TMIGD3	.,INKA2,RAP1A,ADORA3,C1orf162,TMIGD3
7	114922140	114923532	chr7:114922140-114923532	-0.327478	-0.663538	0.00858234	0.055973	0.171089	0.0595599	-0.253459	0.372579	0.693581	0.519556	MDFIC	MDFIC	MDFIC,LINC01393,RF00017-6571	MDFIC,MDFIC,LINC01393,RF00017-6571
10	46725873	46726378	chr10:46725873-46726378	-0.551248	-1.11707	0.0145746	0.056027	0.171193	-0.240869	-0.696254	0.214516	0.280542	0.343126	BMS1P1	.	.	.,.
8	144427947	144429009	chr8:144427947-144429009	0.354106	-0.00947952	0.717691	0.0561042	0.171369	0.252503	-0.0873993	0.592406	0.13574	0.247833	MIR6893	.	VPS28,CPSF1,ZNF7,ZNF623,TONSL,ZNF16,ZNF517,SLC39A4,MAF1,GPAA1,ZNF250,EEF1D,ZNF251,RPL8,PARP10,ZNF34,C8orf82,SLC52A2,LRRC14,PLEC	.,VPS28,CPSF1,ZNF7,ZNF623,TONSL,ZNF16,ZNF517,SLC39A4,MAF1,GPAA1,ZNF250,EEF1D,ZNF251,RPL8,PARP10,ZNF34,C8orf82,SLC52A2,LRRC14,PLEC
11	128521901	128523023	chr11:128521901-128523023	-0.339959	-0.689111	0.00919329	0.0561676	0.171441	0.0255275	-0.301419	0.352474	0.871321	0.570652	MIR6090	MIR6090	ETS1,FLI1,MIR6090	MIR6090,ETS1,FLI1,MIR6090
17	42677017	42678340	chr17:42677017-42678340	0.340753	-0.00919929	0.690706	0.056157	0.171441	0.41422	0.0974247	0.731015	0.013337	0.0920486	PLEKHH3	PLEKHH3	CNTNAP1,CCR10,PLEKHH3,TUBG2,DHX8,HSD17B1,NBR2,HSD17B1P1,RETREG3,HMGN2P15,LINC00910,MLX,KAT2A,NKIRAS2,MEOX1,RPL27,PSMC3IP,TUBG1,CAVIN1,GHDC,RAMP2,VPS25,STAT3,NAGLU,EZH1,RND2,STAT5A,FKBP10	PLEKHH3,CNTNAP1,CCR10,PLEKHH3,TUBG2,DHX8,HSD17B1,NBR2,HSD17B1P1,RETREG3,HMGN2P15,LINC00910,MLX,KAT2A,NKIRAS2,MEOX1,RPL27,PSMC3IP,TUBG1,CAVIN1,GHDC,RAMP2,VPS25,STAT3,NAGLU,EZH1,RND2,STAT5A,FKBP10
1	155562187	155563920	chr1:155562187-155563920	0.326685	-0.0089344	0.662305	0.056239	0.171539	0.307097	-0.0493278	0.663521	0.0868813	0.202393	ASH1L	ASH1L	ASH1L,CLK2,KHDC4,GON4L,SHC1,THBS3,DPM3,PMF1,FAM189B,KRTCAP2,SSR2,DCST1,GLMP,FLAD1,HCN3,RUSC1	ASH1L,ASH1L,CLK2,KHDC4,GON4L,SHC1,THBS3,DPM3,PMF1,FAM189B,KRTCAP2,SSR2,DCST1,GLMP,FLAD1,HCN3,RUSC1
3	47512966	47513854	chr3:47512966-47513854	0.358657	-0.00979001	0.727103	0.0562268	0.171539	0.00171246	-0.321592	0.325017	0.991229	0.601101	ELP6	ELP6	ELP6,RF00017-3984,SETD2,NME6,ZNF589,MRPS18AP1,PTPN23,BOLA2P2,ATRIP,CCDC12,NBEAL2,FCF1P2,SCAP,PRSS45P,CSPG5	ELP6,ELP6,RF00017-3984,SETD2,NME6,ZNF589,MRPS18AP1,PTPN23,BOLA2P2,ATRIP,CCDC12,NBEAL2,FCF1P2,SCAP,PRSS45P,CSPG5
15	40405567	40406223	chr15:40405567-40406223	0.423047	-0.0117106	0.857805	0.0563167	0.171715	0.296235	-0.0784112	0.670882	0.11379	0.227537	IVD	IVD	IVD,INO80,KNSTRN,BAHD1,PHGR1,CCDC9B,RNA5SP392,DISP2,RPLP0P10,PLCB2,CHST14,RPL9P27,CCDC32,SRP14	IVD,IVD,INO80,KNSTRN,BAHD1,PHGR1,CCDC9B,RNA5SP392,DISP2,RPLP0P10,PLCB2,CHST14,RPL9P27,CCDC32,SRP14
5	151252469	151253451	chr5:151252469-151253451	-0.33382	-0.676909	0.00926937	0.0563368	0.171716	-0.427992	-0.764476	-0.0915088	0.0156189	0.0992982	CCDC69	.	GM2A,MF281480-001,ANXA6,SLC36A1,TNIP1,CCDC69,DCTN4,SMIM3,SLC36A3,RF00017-5012	.,GM2A,MF281480-001,ANXA6,SLC36A1,TNIP1,CCDC69,DCTN4,SMIM3,SLC36A3,RF00017-5012
2	24359866	24360836	chr2:24359866-24360836	0.398981	-0.0111156	0.809077	0.0563584	0.171721	0.204576	-0.113466	0.522618	0.192914	0.29252	ITSN2	ITSN2	ITSN2,WDCP,CENPO,FAM228A,TP53I3	ITSN2,ITSN2,WDCP,CENPO,FAM228A,TP53I3
20	41028310	41029309	chr20:41028310-41029309	-0.349379	-0.70858	0.00982206	0.0564175	0.171841	-0.191968	-0.4824	0.0984633	0.181508	0.284515	TOP1	TOP1	TOP1,NONHSAG031788.2,LPIN3,PLCG1	TOP1,TOP1,NONHSAG031788.2,LPIN3,PLCG1
7	66628074	66629208	chr7:66628074-66629208	-0.327291	-0.663827	0.00924486	0.0564487	0.171875	-0.261878	-0.565568	0.0418129	0.0866414	0.202393	KCTD7	KCTD7	KCTD7,MN298404,RABGEF1,VKORC1L1,CCT6P1,RF00017-6229	KCTD7,KCTD7,MN298404,RABGEF1,VKORC1L1,CCT6P1,RF00017-6229
8	143942115	143942822	chr8:143942115-143942822	0.454492	-0.012904	0.921888	0.0564827	0.171919	0.351118	-0.0153661	0.717603	0.059308	0.170124	MIR661	MIR661	PLEC,NONHSAG051524.2,MIR661,CPSF1,VPS28,ZNF7,ADCK5,COMMD5,LRRC14,ZNF707,ZNF250,GPAA1,PARP10,FBXL6,ZNF623,TONSL,ZNF251,SLC52A2,ZNF517,TIGD5,GLI4,C8orf82,HSF1,SPATC1,TOP1MT,GRINA,EPPK1,FAM83H,GSDMD,ZC3H3,NAPRT,EEF1D,NONHSAG051523.2,RF00017-7375,RF00017-7373	MIR661,PLEC,NONHSAG051524.2,MIR661,CPSF1,VPS28,ZNF7,ADCK5,COMMD5,LRRC14,ZNF707,ZNF250,GPAA1,PARP10,FBXL6,ZNF623,TONSL,ZNF251,SLC52A2,ZNF517,TIGD5,GLI4,C8orf82,HSF1,SPATC1,TOP1MT,GRINA,EPPK1,FAM83H,GSDMD,ZC3H3,NAPRT,EEF1D,NONHSAG051523.2,RF00017-7375,RF00017-7373
6	43170841	43171526	chr6:43170841-43171526	-0.360455	-0.731208	0.0102969	0.0565235	0.171982	-0.0210925	-0.348872	0.306687	0.893785	0.576441	SRF	SRF	SRF,CUL7,RPS2P29,ABCC10,GTPBP2,POLR1C,ZNF318,POLH,RRP36,YIPF3,DNPH1,UBR2,BICRAL,PTK7,XPO5,RPL24P4,CUL9,RF00017-5564,RF00017-5560	SRF,SRF,CUL7,RPS2P29,ABCC10,GTPBP2,POLR1C,ZNF318,POLH,RRP36,YIPF3,DNPH1,UBR2,BICRAL,PTK7,XPO5,RPL24P4,CUL9,RF00017-5564,RF00017-5560
17	41665801	41667166	chr17:41665801-41667166	0.346419	-0.0100025	0.702841	0.0565954	0.172141	0.507664	0.191109	0.82422	0.00347194	0.0555287	EIF1	.	HAP1,ZNF385C,HSALNG0116448,EIF1,KRT17	.,HAP1,ZNF385C,HSALNG0116448,EIF1,KRT17
4	23333699	23334462	chr4:23333699-23334462	-0.40771	-0.827369	0.0119481	0.0566963	0.172373	-0.57166	-1.04571	-0.0976105	0.0208781	0.109568	PPARGC1A	.	GBA3	.,GBA3
5	160008954	160009675	chr5:160008954-160009675	-0.418312	-0.84891	0.0122861	0.0567116	0.172373	-0.209684	-0.545566	0.126199	0.205729	0.299962	TTC1	TTC1	TTC1,ZBED8,PWWP2A,EBF1,LINC02202,RNF145,C1QTNF2,FABP6	TTC1,TTC1,ZBED8,PWWP2A,EBF1,LINC02202,RNF145,C1QTNF2,FABP6
4	109433338	109434477	chr4:109433338-109434477	-0.327659	-0.665081	0.00976319	0.0568114	0.172495	-0.0372655	-0.351793	0.277262	0.805932	0.553205	SEC24B-AS1	SEC24B-AS1	SEC24B,RBMXP4,CFI,RF00017-4388,RN7SL55P,MCUB	SEC24B-AS1,SEC24B,RBMXP4,CFI,RF00017-4388,RN7SL55P,MCUB
5	173144377	173145109	chr5:173144377-173145109	0.413296	-0.0123123	0.838904	0.0568099	0.172495	0.0725009	-0.244107	0.389109	0.635721	0.50001	BNIP1	BNIP1	BNIP1,UBTD2,CREBRF,SH3PXD2B,MN298114-193,NKX2-5	BNIP1,BNIP1,UBTD2,CREBRF,SH3PXD2B,MN298114-193,NKX2-5
17	44186453	44187364	chr17:44186453-44187364	-0.354034	-0.718569	0.0105015	0.0567799	0.172495	-0.200346	-0.597099	0.196407	0.302202	0.354984	ASB16-AS1	ASB16-AS1	TMUB2,LSM12,ASB16,KIF18B,DHX8,UBTF,GPATCH8,EFTUD2,FAM187A,NAGS	ASB16-AS1,TMUB2,LSM12,ASB16,KIF18B,DHX8,UBTF,GPATCH8,EFTUD2,FAM187A,NAGS
22	40177195	40178800	chr22:40177195-40178800	0.397572	-0.0119628	0.807107	0.05688	0.172642	0.190706	-0.172563	0.553976	0.284042	0.34512	TNRC6B	.	TNRC6B,EP300,RPL3,ATF4,HE856064,ADSL	.,TNRC6B,EP300,RPL3,ATF4,HE856064,ADSL
12	8242683	8243909	chr12:8242683-8243909	-0.320365	-0.650458	0.00972664	0.0569436	0.172775	-0.351607	-0.664645	-0.0385699	0.0298369	0.126229	FAM86FP	FAM86FP	FAM86FP,FAM90A1,PHC1,NANOG,RIMKLB,LINC00612,LINC02449,CLEC6A	FAM86FP,FAM86FP,FAM90A1,PHC1,NANOG,RIMKLB,LINC00612,LINC02449,CLEC6A
17	8151893	8152585	chr17:8151893-8152585	0.427467	-0.013085	0.868019	0.0570021	0.172892	0.362751	-0.0861172	0.811619	0.106579	0.221066	PER1	PER1	PER1,VAMP2,CYB5D1,CTC1,DVL2,PFAS,SENP3,TP53,NDEL1,SNORD10,SNORA48,CNTROB,NEURL4,EIF4A1,ZBTB4,PLSCR3,KCTD11,SLC25A35,POLR2A,WRAP53,SCARNA21,RANGRF,KDM6B,BORCS6	PER1,PER1,VAMP2,CYB5D1,CTC1,DVL2,PFAS,SENP3,TP53,NDEL1,SNORD10,SNORA48,CNTROB,NEURL4,EIF4A1,ZBTB4,PLSCR3,KCTD11,SLC25A35,POLR2A,WRAP53,SCARNA21,RANGRF,KDM6B,BORCS6
4	129327240	129328419	chr4:129327240-129328419	-0.366432	-0.744123	0.0112599	0.0570298	0.172915	-0.797938	-1.2698	-0.326071	0.00232011	0.0481927	SCLT1	.	HSALNG0037132,SCLT1,C4orf33	.,HSALNG0037132,SCLT1,C4orf33
16	81738177	81739021	chr16:81738177-81739021	0.481336	-0.0150268	0.977698	0.0571449	0.173203	0.15201	-0.254798	0.558818	0.442008	0.42434	PLCG2	PLCG2	PLCG2,CMIP,GAN,SDR42E1	PLCG2,PLCG2,CMIP,GAN,SDR42E1
1	9950274	9951160	chr1:9950274-9951160	0.41883	-0.013291	0.850952	0.0572658	0.173285	0.175077	-0.210643	0.560797	0.352309	0.382588	LZIC	.	LZIC,RBP7,RF00100-001,RN7SKP269,TMEM274P,NMNAT1	.,LZIC,RBP7,RF00100-001,RN7SKP269,TMEM274P,NMNAT1
4	26860351	26861597	chr4:26860351-26861597	-0.340203	-0.691142	0.0107364	0.0572247	0.173285	-0.161427	-0.476901	0.154047	0.295999	0.350964	STIM2-AS1	STIM2-AS1	STIM2,TBC1D19	STIM2-AS1,STIM2,TBC1D19
11	72223068	72224065	chr11:72223068-72224065	0.357731	-0.0112488	0.726711	0.057198	0.173285	0.259742	-0.0853651	0.60485	0.130987	0.243655	INPPL1	INPPL1	INPPL1,HSALNG0085537,FOLR3,FOLR2,PHOX2A	INPPL1,INPPL1,HSALNG0085537,FOLR3,FOLR2,PHOX2A
17	21648792	21649652	chr17:21648792-21649652	-0.349325	-0.709743	0.0110944	0.0572719	0.173285	0.0241542	-0.372474	0.420782	0.899448	0.577788	KCNJ18	.	.	.,.
18	35809360	35810629	chr18:35809360-35810629	-0.358481	-0.7283	0.0113389	0.0572415	0.173285	-0.226696	-0.576321	0.122929	0.189538	0.290068	MIR187	.	MOCOS,ZNF396,RPRD1A,ELP2,ZNF24,INO80C,C18orf21,GALNT1	.,MOCOS,ZNF396,RPRD1A,ELP2,ZNF24,INO80C,C18orf21,GALNT1
8	144003356	144003796	chr8:144003356-144003796	0.586114	-0.0186995	1.19093	0.0573059	0.173327	0.21497	-0.347681	0.77762	0.431993	0.419978	SPATC1	.	PLEC,WDR97,EXOSC4,MIR661,GPAA1,CYC1,MAF1,SHARPIN,NRBP2,HSF1,PUF60,BOP1,PARP10,SPATC1,GRINA,NONHSAG051527.2,RF00017-7376,MN298114-276,RF00017-7373	.,PLEC,WDR97,EXOSC4,MIR661,GPAA1,CYC1,MAF1,SHARPIN,NRBP2,HSF1,PUF60,BOP1,PARP10,SPATC1,GRINA,NONHSAG051527.2,RF00017-7376,MN298114-276,RF00017-7373
9	62837244	62838898	chr9:62837244-62838898	-0.311931	-0.633954	0.0100918	0.0574113	0.173483	0.0347954	-0.404201	0.473792	0.869391	0.570173	LOC100132249	LOC100132249	PTGER4P2,PTGER4P2-CDK2AP2P2	LOC100132249,PTGER4P2,PTGER4P2-CDK2AP2P2
10	78302877	78303655	chr10:78302877-78303655	-0.346186	-0.703608	0.0112358	0.0574356	0.173483	-0.143924	-0.440522	0.152673	0.320902	0.365758	LINC00595	.	LINC00595,LINC00856,RPS24,ZMIZ1	.,LINC00595,LINC00856,RPS24,ZMIZ1
14	101824195	101825220	chr14:101824195-101825220	0.454912	-0.0147279	0.924551	0.0574166	0.173483	0.109995	-0.259414	0.479405	0.538846	0.464803	PPP2R5C	.	PPP2R5C,WDR20,DYNC1H1	.,PPP2R5C,WDR20,DYNC1H1
19	13880207	13880787	chr19:13880207-13880787	0.417444	-0.0135872	0.848475	0.0574574	0.173483	0.292149	-0.0696266	0.653924	0.106822	0.2211	MIR181D	.	CC2D1A,C19orf57,PALM3,EEF1DP1,MISP3,NANOS3	.,CC2D1A,C19orf57,PALM3,EEF1DP1,MISP3,NANOS3
21	43718813	43719887	chr21:43718813-43719887	0.351716	-0.0114212	0.714852	0.0574395	0.173483	0.282119	-0.0373377	0.601575	0.0799009	0.193885	PDXK	PDXK	PDXK,WDR4,PKNOX1,RRP1B,PWP2,U2AF1,CFAP410,H2BS1	PDXK,PDXK,WDR4,PKNOX1,RRP1B,PWP2,U2AF1,CFAP410,H2BS1
22	10775152	10776288	chr22:10775152-10776288	-0.316936	-0.644255	0.0103832	0.0575074	0.173573	-0.286566	-0.608511	0.0353786	0.0777427	0.19211	FRG1FP	.	.	.,.
12	12724945	12726103	chr12:12724945-12726103	-0.34652	-0.704437	0.0113964	0.0575372	0.173603	-0.0655557	-0.409016	0.277904	0.692679	0.519365	DDX47	DDX47	DDX47,APOLD1,CDKN1B,MN309541,GPR19,RPL13AP20,MANSC1,BORCS5,DUSP16,MN297138	DDX47,DDX47,APOLD1,CDKN1B,MN309541,GPR19,RPL13AP20,MANSC1,BORCS5,DUSP16,MN297138
3	72100450	72101851	chr3:72100450-72101851	0.349782	-0.0115789	0.711142	0.0575879	0.173635	0.00796502	-0.327387	0.343317	0.960687	0.593443	LINC00870	.	LINC00877,RYBP,EIF4E3,PROK2,GPR27,CCDC137P,LINC00870	.,LINC00877,RYBP,EIF4E3,PROK2,GPR27,CCDC137P,LINC00870
19	52734620	52735392	chr19:52734620-52735392	0.413386	-0.0136615	0.840433	0.0575748	0.173635	0.235704	-0.105229	0.576638	0.163249	0.269056	ZNF611	ZNF611	ZNF611,ZNF83,ZNF613,ZNF137P,ZNF701,ZNF577,TPM3P9,ZNF525,ZNF665,TPM3P6,ZNF160,ZNF28,ZNF845,ZNF578,ZNF816,ZNF841,ZNF836,ZNF766,ZNF761,ZNF808,ZNF880,ZNF468,ZNF415,ZNF610,ZNF528	ZNF611,ZNF611,ZNF83,ZNF613,ZNF137P,ZNF701,ZNF577,TPM3P9,ZNF525,ZNF665,TPM3P6,ZNF160,ZNF28,ZNF845,ZNF578,ZNF816,ZNF841,ZNF836,ZNF766,ZNF761,ZNF808,ZNF880,ZNF468,ZNF415,ZNF610,ZNF528
8	127992750	127993432	chr8:127992750-127993432	-0.371595	-0.755597	0.0124071	0.0576552	0.173777	0.268089	-0.115497	0.651675	0.15895	0.265976	MIR1206	.	PVT1,RNVU1-32,MIR1205,MYC	.,PVT1,RNVU1-32,MIR1205,MYC
8	42896137	42897504	chr8:42896137-42897504	-0.328568	-0.668217	0.0110814	0.0577347	0.173956	-0.0742977	-0.375025	0.22643	0.609499	0.491536	MIR4469	MIR4469	THAP1,HOOK3,RNF170,MIR4469,FNTA,SNODB2080,MN298114-257,RF00017-7014	MIR4469,THAP1,HOOK3,RNF170,MIR4469,FNTA,SNODB2080,MN298114-257,RF00017-7014
6	149941625	149942311	chr6:149941625-149942311	0.395598	-0.0135986	0.804795	0.0578876	0.174356	0.18785	-0.150086	0.525786	0.257594	0.330499	ULBP2	ULBP2	ULBP2,LATS1,PPIL4,KATNA1,NUP43,RPS18P9,ULBP1	ULBP2,ULBP2,LATS1,PPIL4,KATNA1,NUP43,RPS18P9,ULBP1
19	34359191	34359695	chr19:34359191-34359695	0.399044	-0.0138177	0.811905	0.0579471	0.174475	-0.0836558	-0.415325	0.248013	0.602096	0.488725	PDCD2L	.	GARRE1,LSM14A,ZNF792,ZNF302,ZNF181,ZNF599,GPI	.,GARRE1,LSM14A,ZNF792,ZNF302,ZNF181,ZNF599,GPI
1	7770792	7772307	chr1:7770792-7772307	0.34459	-0.0121406	0.701322	0.0580899	0.174818	0.291716	-0.0566148	0.640046	0.0953424	0.210349	VAMP3	VAMP3	VAMP3,NONHSAG000272.2,UTS2,PARK7,PER3	VAMP3,VAMP3,NONHSAG000272.2,UTS2,PARK7,PER3
1	160712124	160712971	chr1:160712124-160712971	0.459862	-0.0162244	0.935948	0.0581016	0.174818	0.477204	0.0865738	0.867834	0.0194922	0.107033	CD48	CD48	CD48,SLAMF7,CD244,DEDD,NCSTN,SLAMF1,LY9,LINC01133,ITLN1,ARHGAP30,COPA	CD48,CD48,SLAMF7,CD244,DEDD,NCSTN,SLAMF1,LY9,LINC01133,ITLN1,ARHGAP30,COPA
7	24786387	24787259	chr7:24786387-24787259	-0.35505	-0.722672	0.0125726	0.0581322	0.17485	-0.324229	-0.701402	0.0529449	0.0875485	0.202635	GSDME	.	GSDME,C7orf31,OSBPL3	.,GSDME,C7orf31,OSBPL3
19	35448504	35449231	chr19:35448504-35449231	0.473279	-0.0168631	0.963421	0.0581841	0.174945	0.125702	-0.424538	0.675942	0.636518	0.50023	FFAR2	FFAR2	FFAR2,WDR62,KRTDAP	FFAR2,FFAR2,WDR62,KRTDAP
3	117036007	117036817	chr3:117036007-117036817	-0.36291	-0.738801	0.0129803	0.0582164	0.174981	-0.894257	-1.31384	-0.474676	0.000303926	0.0215428	LSAMP	.	LSAMP	.,LSAMP
X	23907653	23908150	chrX:23907653-23908150	-0.439803	-0.895382	0.0157768	0.0582413	0.174995	-0.057362	-0.427452	0.312728	0.748067	0.535645	CXorf58	CXorf58	APOO,CXorf58,KLHL15,SAT1,EIF2S3,MN298685,RF00017-8228,RF00017-8229,RF00017-8226	CXorf58,APOO,CXorf58,KLHL15,SAT1,EIF2S3,MN298685,RF00017-8228,RF00017-8229,RF00017-8226
11	111765951	111766888	chr11:111765951-111766888	-0.344949	-0.702389	0.0124907	0.0583212	0.175175	-8.56e-05	-0.322684	0.322513	0.999561	0.603011	PPP2R1B	PPP2R1B	PPP2R1B,ALG9,SIK2,PIH1D2,NKAPD1,LAYN,MIR34B,BTG4,HOATZ,MIR34C	PPP2R1B,PPP2R1B,ALG9,SIK2,PIH1D2,NKAPD1,LAYN,MIR34B,BTG4,HOATZ,MIR34C
2	75710439	75711052	chr2:75710439-75711052	-0.383272	-0.780465	0.0139215	0.0583478	0.175194	-0.354874	-0.657037	-0.052711	0.0239371	0.11531	GCFC2	GCFC2	GCFC2,MRPL19	GCFC2,GCFC2,MRPL19
19	49641829	49642305	chr19:49641829-49642305	-0.356065	-0.725189	0.0130595	0.0584317	0.175385	-0.151598	-0.556401	0.253205	0.441009	0.423884	SCAF1	SCAF1	RRAS,SCAF1,PRR12,SNRNP70,PRMT1,ADM5,CPT1C,PIH1D1,RASIP1,RCN3,AP2A1,TRPM4,AKT1S1,BCL2L12	SCAF1,RRAS,SCAF1,PRR12,SNRNP70,PRMT1,ADM5,CPT1C,PIH1D1,RASIP1,RCN3,AP2A1,TRPM4,AKT1S1,BCL2L12
1	226939241	226940548	chr1:226939241-226940548	-0.318408	-0.648619	0.0118028	0.0585243	0.175531	-0.351689	-0.63275	-0.0706288	0.0171108	0.10194	COQ8A	.	COQ8A,ZNF678,CDC42BPA,ACBD3,SDE2	.,COQ8A,ZNF678,CDC42BPA,ACBD3,SDE2
4	139734325	139735600	chr4:139734325-139735600	0.354806	-0.0131271	0.72274	0.0585077	0.175531	-0.00651519	-0.388628	0.375598	0.971772	0.596688	MGST2	.	SCOC,MAML3,MGST2	.,SCOC,MAML3,MGST2
16	67159224	67161019	chr16:67159224-67161019	0.347066	-0.0129195	0.707052	0.0585614	0.175531	0.580746	0.265089	0.896404	0.00116505	0.0376642	FBXL8	FBXL8	FBXL8,TRADD,HSALNG0112165,HSF4,B3GNT9,CTCF,ZDHHC1,SLC12A4,ELMO3,THAP11,LRRC36,HSALNG0112164	FBXL8,FBXL8,TRADD,HSALNG0112165,HSF4,B3GNT9,CTCF,ZDHHC1,SLC12A4,ELMO3,THAP11,LRRC36,HSALNG0112164
22	24433989	24435004	chr22:24433989-24435004	0.35973	-0.0133719	0.732832	0.0585489	0.175531	0.622017	0.24756	0.996473	0.00266405	0.0510335	ADORA2A	.	ADORA2A,POM121L9P,UPB1,SPECC1L,SMARCB1,ZNF70,BCRP3,GGTLC4P,GGT1,SPECC1L-ADORA2A,NONHSAG045678.2-003	.,ADORA2A,POM121L9P,UPB1,SPECC1L,SMARCB1,ZNF70,BCRP3,GGTLC4P,GGT1,SPECC1L-ADORA2A,NONHSAG045678.2-003
10	43105082	43105629	chr10:43105082-43105629	0.501266	-0.0188037	1.02134	0.0586296	0.175674	0.0466829	-0.319178	0.412544	0.791361	0.547904	RET	.	CSGALNACT2,RET,RASGEF1A	.,CSGALNACT2,RET,RASGEF1A
20	38434646	38435435	chr20:38434646-38435435	0.412489	-0.015526	0.840504	0.0586598	0.175704	0.4154	0.0558793	0.77492	0.0259861	0.119324	SNHG17	SNHG17	SNHG17,SNORA71D,HSALNG0129984,RALGAPB,ACTR5,TTI1,SNORA71C,RN7SKP173,SNORA71A,SNHG11,RPS3P2,CTNNBL1,LBP	SNHG17,SNHG17,SNORA71D,HSALNG0129984,RALGAPB,ACTR5,TTI1,SNORA71C,RN7SKP173,SNORA71A,SNHG11,RPS3P2,CTNNBL1,LBP
14	24171568	24172329	chr14:24171568-24172329	0.429307	-0.0162984	0.874913	0.0587367	0.175874	0.482481	0.0869803	0.877981	0.0196378	0.107146	NYNRIN	.	REC8,TSSK4,TM9SF1,NONHSAG014535.2,IPO4	.,REC8,TSSK4,TM9SF1,NONHSAG014535.2,IPO4
1	160375443	160376299	chr1:160375443-160376299	0.403744	-0.0153881	0.822876	0.0587721	0.175919	0.494084	0.0875032	0.900666	0.0200464	0.108206	NHLH1	.	NCSTN,KCNJ10,COPA,NHLH1,RNU4-42P,RF00015-006,VANGL2	.,NCSTN,KCNJ10,COPA,NHLH1,RNU4-42P,RF00015-006,VANGL2
10	97633238	97634178	chr10:97633238-97634178	0.405525	-0.0155356	0.826585	0.0588187	0.175937	0.158248	-0.18801	0.504505	0.349086	0.381084	MORN4	MORN4	MORN4,ANKRD2,C10orf62,R3HCC1L,HOGA1,RF00017-766,L13712-002	MORN4,MORN4,ANKRD2,C10orf62,R3HCC1L,HOGA1,RF00017-766,L13712-002
20	62065944	62066454	chr20:62065944-62066454	0.512119	-0.0195833	1.04382	0.0588021	0.175937	-0.193499	-0.653486	0.266487	0.387844	0.399588	MIR3195	MIR3195	TAF4,MIR3195,DIDO1,MTG2,RPS21,LAMA5,GID8,MRGBP	MIR3195,TAF4,MIR3195,DIDO1,MTG2,RPS21,LAMA5,GID8,MRGBP
7	33129052	33129940	chr7:33129052-33129940	-0.3384	-0.689807	0.0130072	0.0588489	0.175966	-0.349138	-0.711415	0.0131386	0.0579657	0.168065	BBS9	.	BBS9,RF00017-6110,BMPER	.,BBS9,RF00017-6110,BMPER
5	154857575	154859008	chr5:154857575-154859008	-0.321682	-0.65579	0.0124259	0.0588942	0.17598	-0.022748	-0.322705	0.277209	0.874981	0.571476	CNOT8	CNOT8	CNOT8,FAXDC2,RF00017-5030,HE856236,GEMIN5	CNOT8,CNOT8,FAXDC2,RF00017-5030,HE856236,GEMIN5
14	103520998	103521584	chr14:103520998-103521584	0.451141	-0.0173887	0.91967	0.0588742	0.17598	0.311796	-0.0736513	0.697244	0.106268	0.220746	CKB	CKB	CKB,HSALNG0104004,XRCC3,MARK3,BAG5,CDC42BPB,RNU7-160P,COA8,HSALNG0103999	CKB,CKB,HSALNG0104004,XRCC3,MARK3,BAG5,CDC42BPB,RNU7-160P,COA8,HSALNG0103999
8	140098801	140099365	chr8:140098801-140099365	0.454907	-0.0176616	0.927476	0.0589409	0.176059	0.508986	0.0807165	0.937256	0.0225245	0.111745	PEG13	PEG13	PEG13,KCNK9,TRAPPC9,C8orf17	PEG13,PEG13,KCNK9,TRAPPC9,C8orf17
17	77465427	77466069	chr17:77465427-77466069	0.440922	-0.0171576	0.899001	0.0589619	0.176061	0.375826	-0.00948009	0.761133	0.0552869	0.164131	LOC400622	.	SEPTIN9,SRSF2,METTL23,MFSD11,SNHG20,SEC14L1,TNRC6C	.,SEPTIN9,SRSF2,METTL23,MFSD11,SNHG20,SEC14L1,TNRC6C
2	27322357	27323399	chr2:27322357-27323399	0.38423	-0.0150289	0.783489	0.0590097	0.176143	0.20239	-0.128253	0.533034	0.214302	0.305678	MPV17	MPV17	MPV17,GTF3C2,ATRAID,CAD,SNX17,TMEM214,ZNF513,NRBP1,EMILIN1,PREB,EIF2B4,GPN1,DNAJC5G,SLC30A3,SLC5A6,KHK,UCN	MPV17,MPV17,GTF3C2,ATRAID,CAD,SNX17,TMEM214,ZNF513,NRBP1,EMILIN1,PREB,EIF2B4,GPN1,DNAJC5G,SLC30A3,SLC5A6,KHK,UCN
11	65961325	65962293	chr11:65961325-65962293	0.41301	-0.0164205	0.842441	0.0591628	0.176539	0.179611	-0.175357	0.534579	0.30125	0.354354	SART1	SART1	MN297076,SART1,EIF1AD,SNX32,BANF1,CST6,TSGA10IP	SART1,MN297076,SART1,EIF1AD,SNX32,BANF1,CST6,TSGA10IP
16	29612237	29613826	chr16:29612237-29613826	0.34864	-0.0139395	0.711219	0.0592162	0.176637	0.452319	0.139821	0.764817	0.00710306	0.072125	MIR3680-1	.	SMG1P2,SLC7A5P1,INO80E,ATXN2L,NPIPB12,SH2B1,NPIPB13,SPNS1,ZNF764,CDIPT,SMG1P5,NFATC2IP,ZNF768,NPIPB8,ZNF785,CA5AP1,SPN	.,SMG1P2,SLC7A5P1,INO80E,ATXN2L,NPIPB12,SH2B1,NPIPB13,SPNS1,ZNF764,CDIPT,SMG1P5,NFATC2IP,ZNF768,NPIPB8,ZNF785,CA5AP1,SPN
3	50088609	50089559	chr3:50088609-50089559	0.410089	-0.0164486	0.836627	0.0592464	0.176667	0.374479	0.0513097	0.697648	0.0256144	0.118435	RBM5	RBM5	NONHSAG035102.2,RBM5,RBM6,MON1A,SEMA3F,DOCK3,LAMB2	RBM5,NONHSAG035102.2,RBM5,RBM6,MON1A,SEMA3F,DOCK3,LAMB2
1	27625276	27626432	chr1:27625276-27626432	0.348903	-0.0140871	0.711893	0.0593096	0.176689	0.199246	-0.236409	0.634902	0.348752	0.380977	FGR	.	FGR,MN308699,ACTG1P20,ARID1A,EYA3,FAM76A,TRNAU1AP,NPM1P39,THEMIS2,PTAFR,GPN2,WASF2,PHACTR4,MAP3K6,AHDC1,RCC1,GPATCH3,RAB42,SNORA73B,XKR8,TMEM222,RNU6-48P,TENT5B,RPA2,SYTL1,STX12,SLC9A1	.,FGR,MN308699,ACTG1P20,ARID1A,EYA3,FAM76A,TRNAU1AP,NPM1P39,THEMIS2,PTAFR,GPN2,WASF2,PHACTR4,MAP3K6,AHDC1,RCC1,GPATCH3,RAB42,SNORA73B,XKR8,TMEM222,RNU6-48P,TENT5B,RPA2,SYTL1,STX12,SLC9A1
3	48898123	48899496	chr3:48898123-48899496	0.337751	-0.0136734	0.689175	0.0593354	0.176689	0.299612	-0.0281356	0.627359	0.0707066	0.183667	SLC25A20	SLC25A20	SLC25A20,WDR6,ARIH2,ARIH2OS,QARS1,MST1,IP6K2,PRKAR2A	SLC25A20,SLC25A20,WDR6,ARIH2,ARIH2OS,QARS1,MST1,IP6K2,PRKAR2A
5	71586798	71587616	chr5:71586798-71587616	-0.334253	-0.68201	0.013504	0.0593156	0.176689	-0.361273	-0.710208	-0.0123382	0.0432065	0.148155	MCCC2	MCCC2	MCCC2,BDP1,RF00017-4702,CARTPT	MCCC2,MCCC2,BDP1,RF00017-4702,CARTPT
15	49620367	49621523	chr15:49620367-49621523	-0.340212	-0.694162	0.0137387	0.0593114	0.176689	-0.168434	-0.476634	0.139767	0.265407	0.335096	FAM227B	FAM227B	FAM227B,DTWD1,HSALNG0105825,USP8,CEP152,GABPB1,FGF7,SLC27A2	FAM227B,FAM227B,DTWD1,HSALNG0105825,USP8,CEP152,GABPB1,FGF7,SLC27A2
6	79077872	79078907	chr6:79077872-79078907	-0.338038	-0.689879	0.0138037	0.059419	0.176816	-0.275531	-0.583633	0.0325704	0.0764775	0.190733	PHIP	PHIP	PHIP,IRAK1BP1,LCA5	PHIP,PHIP,IRAK1BP1,LCA5
7	31811681	31812454	chr7:31811681-31812454	-0.403933	-0.824379	0.0165122	0.0594295	0.176816	-0.951411	-1.35119	-0.551633	9.86e-05	0.0128497	PPP1R17	.	PPP1R17,PDE1C	.,PPP1R17,PDE1C
8	20196785	20197796	chr8:20196785-20197796	-0.368998	-0.753096	0.0150994	0.0594393	0.176816	-0.0126375	-0.343198	0.317923	0.936765	0.586741	ATP6V1B2	ATP6V1B2	ATP6V1B2,INTS10,RNU6-892P,HSALNG0063796,RF00026-1058,LZTS1	ATP6V1B2,ATP6V1B2,INTS10,RNU6-892P,HSALNG0063796,RF00026-1058,LZTS1
5	96934562	96936462	chr5:96934562-96936462	-0.312478	-0.637825	0.0128699	0.0595029	0.176823	-0.186135	-0.506326	0.134057	0.237242	0.318827	LNPEP	LNPEP	LNPEP,ERAP1,MF281476,ERAP2,RIOK2	LNPEP,LNPEP,ERAP1,MF281476,ERAP2,RIOK2
5	143261870	143262592	chr5:143261870-143262592	0.461436	-0.0189724	0.941845	0.059486	0.176823	0.1023	-0.308319	0.51292	0.606518	0.490468	ARHGAP26-IT1	.	NR3C1,ARHGAP26,RPL7P21	.,NR3C1,ARHGAP26,RPL7P21
6	88963347	88964071	chr6:88963347-88964071	-0.350009	-0.714398	0.0143798	0.0594784	0.176823	-0.29805	-0.629196	0.0330967	0.0747607	0.188429	RNGTT	RNGTT	RNGTT,RF00017-5665,CNR1	RNGTT,RNGTT,RF00017-5665,CNR1
8	106657438	106658748	chr8:106657438-106658748	-0.345153	-0.704614	0.0143075	0.0595662	0.17695	-0.276327	-0.568995	0.0163401	0.0627239	0.17456	ABRA	.	OXR1,RNU7-84P,RF00017-7262,ABRA	.,OXR1,RNU7-84P,RF00017-7262,ABRA
18	54424025	54424634	chr18:54424025-54424634	-0.454517	-0.927954	0.0189203	0.0596079	0.177013	-0.0442853	-0.548904	0.460333	0.855545	0.566712	STARD6	.	.	.,.
14	74084376	74085213	chr14:74084376-74085213	-0.337991	-0.690087	0.0141049	0.0596328	0.177026	-0.170986	-0.465797	0.123824	0.238278	0.319487	ALDH6A1	ALDH6A1	LIN52,ALDH6A1,MLH3,MIDEAS,YLPM1,FCF1,PTGR2,ZNF410,ABCD4,EIF2B2,VSX2	ALDH6A1,LIN52,ALDH6A1,MLH3,MIDEAS,YLPM1,FCF1,PTGR2,ZNF410,ABCD4,EIF2B2,VSX2
9	41562765	41563246	chr9:41562765-41563246	-0.5394	-1.1014	0.0226028	0.0596738	0.177053	-0.236356	-0.898923	0.426211	0.462636	0.433329	FAM242F	.	.	.,.
15	68674410	68674894	chr15:68674410-68674894	0.562213	-0.0236213	1.14805	0.0597004	0.177053	0.182976	-0.408943	0.774895	0.523644	0.458628	CORO2B	.	CORO2B,CARS1P1,HSALNG0106807,SPESP1	.,CORO2B,CARS1P1,HSALNG0106807,SPESP1
17	73092003	73092803	chr17:73092003-73092803	0.409341	-0.0172029	0.835884	0.059703	0.177053	0.300084	-0.0644967	0.664665	0.100715	0.215363	SLC39A11	SLC39A11	SLC39A11,CDC42EP4,SOX9	SLC39A11,SLC39A11,CDC42EP4,SOX9
12	53220463	53221742	chr12:53220463-53221742	0.334849	-0.0141342	0.683833	0.0597471	0.177076	0.237749	-0.0740357	0.549533	0.126315	0.240096	RARG	.	RARG,ITGB7,MAP3K12,TNS2,SP1,IGFBP6,PFDN5,MYG1,TARBP2,ZNF740,CSAD,PRR13	.,RARG,ITGB7,MAP3K12,TNS2,SP1,IGFBP6,PFDN5,MYG1,TARBP2,ZNF740,CSAD,PRR13
22	41285590	41286912	chr22:41285590-41286912	0.322521	-0.0136201	0.658661	0.0597518	0.177076	-0.0437566	-0.353715	0.266202	0.769817	0.541528	RANGAP1	RANGAP1	RANGAP1,L3MBTL2,EP300,TEF,ZC3H7B,PHF5A,XRCC6,NAGA,NDUFA6-DT,RPL4P6,MEI1,SMDT1,MRTFA,PMM1,CYP2D7,DESI1,MN298114-132,L13304-025,CHADL	RANGAP1,RANGAP1,L3MBTL2,EP300,TEF,ZC3H7B,PHF5A,XRCC6,NAGA,NDUFA6-DT,RPL4P6,MEI1,SMDT1,MRTFA,PMM1,CYP2D7,DESI1,MN298114-132,L13304-025,CHADL
13	28138811	28140043	chr13:28138811-28140043	0.373869	-0.0159663	0.763705	0.0598653	0.177352	0.14725	-0.201908	0.496408	0.386667	0.399136	PAN3	PAN3	PAN3,RNU6-82P,SNORA27,POLR1D,EEF1A1P3,FLT1	PAN3,PAN3,RNU6-82P,SNORA27,POLR1D,EEF1A1P3,FLT1
14	29941237	29941960	chr14:29941237-29941960	-0.442085	-0.903462	0.0192929	0.0600888	0.177953	-0.152043	-0.602925	0.29884	0.487113	0.443631	PRKD1	.	.	.,.
19	35213553	35214356	chr19:35213553-35214356	0.40261	-0.0177497	0.82297	0.0601955	0.178208	0.237789	-0.180608	0.656186	0.247471	0.323754	FAM187B	.	RF00017-2942,ZNF599,HAUS5,GARRE1,PROSER3,MAG,ZNF792,SDHAF1,USF2,LIN37,FXYD3,HAMP,ZBTB32,LRFN3,RBM42,SCN1B,ZNF302,ALKBH6,DMKN,FXYD5,FFAR3,FAM187B	.,RF00017-2942,ZNF599,HAUS5,GARRE1,PROSER3,MAG,ZNF792,SDHAF1,USF2,LIN37,FXYD3,HAMP,ZBTB32,LRFN3,RBM42,SCN1B,ZNF302,ALKBH6,DMKN,FXYD5,FFAR3,FAM187B
8	102653888	102654397	chr8:102653888-102654397	-0.391247	-0.799945	0.0174501	0.0603187	0.17839	-0.215333	-0.586719	0.156052	0.238416	0.31949	KLF10	KLF10	KLF10,UBR5,CTHRC1,RNU6-1224P,ATP6V1C1,AZIN1,ODF1,L13304-035,RF00017-7244,RF00017-7245	KLF10,KLF10,UBR5,CTHRC1,RNU6-1224P,ATP6V1C1,AZIN1,ODF1,L13304-035,RF00017-7244,RF00017-7245
9	72364379	72366056	chr9:72364379-72366056	-0.314543	-0.643116	0.014029	0.0603187	0.17839	-0.354464	-0.676795	-0.0321329	0.0329785	0.131122	ZFAND5	ZFAND5	ZFAND5,TMC1,LINC01504,ANXA1,GDA,RF00017-7625,RF00017-7624	ZFAND5,ZFAND5,TMC1,LINC01504,ANXA1,GDA,RF00017-7625,RF00017-7624
16	34162513	34163643	chr16:34162513-34163643	-0.299466	-0.612273	0.0133414	0.0603066	0.17839	-0.0704916	-0.379113	0.238129	0.636578	0.50023	LOC390705	.	RNA5-8SP2,LINC00273,NONHSAG019269.2,KY994055-001,MIR9901,RF00002-001	.,RNA5-8SP2,LINC00273,NONHSAG019269.2,KY994055-001,MIR9901,RF00002-001
1	146386636	146387997	chr1:146386636-146387997	-0.550885	-1.12668	0.0249113	0.0604671	0.178707	-0.0182691	-0.45873	0.422192	0.931409	0.585065	PPIAL4H	.	.	.,.
2	130626542	130627125	chr2:130626542-130627125	-0.537348	-1.09899	0.0242904	0.0604632	0.178707	-0.806604	-1.29805	-0.315157	0.00291961	0.0526605	POTEJ	.	.	.,.
14	50082321	50083705	chr14:50082321-50083705	0.370801	-0.0168239	0.758426	0.0605034	0.178753	0.784235	0.363998	1.20447	0.00103113	0.0363845	LINC01599	.	KY994054-020,VCPKMT,RNU6-189P,DNAAF2,DMAC2L,LINC01588,ARF6,KLHDC2,NEMF,SOS2,KLHDC1,RPL36AL,RPS29,LINC01599	.,KY994054-020,VCPKMT,RNU6-189P,DNAAF2,DMAC2L,LINC01588,ARF6,KLHDC2,NEMF,SOS2,KLHDC1,RPL36AL,RPS29,LINC01599
1	23168236	23169444	chr1:23168236-23169444	0.368656	-0.0168222	0.754135	0.0605656	0.178754	0.218911	-0.10987	0.547692	0.178487	0.282353	LUZP1	.	LUZP1,SRSF10,ZBTB40,PNRC2,RPL11,LINC01355,HNRNPR,ELOA,LACTBL1,RF00026-014,RNU6-135P,KDM1A	.,LUZP1,SRSF10,ZBTB40,PNRC2,RPL11,LINC01355,HNRNPR,ELOA,LACTBL1,RF00026-014,RNU6-135P,KDM1A
4	174283019	174284394	chr4:174283019-174284394	-0.315411	-0.64519	0.0143674	0.0605464	0.178754	-0.369918	-0.663562	-0.0762735	0.0164846	0.101065	FBXO8	FBXO8	CEP44,FBXO8,HPGD	FBXO8,CEP44,FBXO8,HPGD
10	103917698	103918559	chr10:103917698-103918559	-0.350481	-0.716943	0.015981	0.0605574	0.178754	-0.157648	-0.461799	0.146502	0.289985	0.348335	STN1	STN1	STN1,SLK,SORCS3,SH3PXD2A	STN1,STN1,SLK,SORCS3,SH3PXD2A
1	185045178	185046005	chr1:185045178-185046005	-0.361739	-0.74003	0.0165514	0.0605953	0.178781	-0.405635	-0.707534	-0.103737	0.0113512	0.0862697	RNF2	RNF2	RNF2,SWT1,NIBAN1,TRMT1L,FTH1P25	RNF2,RNF2,SWT1,NIBAN1,TRMT1L,FTH1P25
11	76629471	76630508	chr11:76629471-76630508	0.322103	-0.0148952	0.6591	0.0607126	0.179066	0.0997116	-0.240706	0.440129	0.545409	0.466802	LRRC32	.	LINC02757,LRRC32,EMSY	.,LINC02757,LRRC32,EMSY
1	15616928	15618015	chr1:15616928-15618015	0.372881	-0.0174098	0.763173	0.0608198	0.179114	0.349453	0.00352027	0.695386	0.0479512	0.153548	DDI2	DDI2	DDI2,CROCCP3,LINC01772,NBPF1,ZBTB17,SPEN,PLEKHM2,AGMAT,SLC25A34,EFHD2,CASP9,RSC1A1	DDI2,DDI2,CROCCP3,LINC01772,NBPF1,ZBTB17,SPEN,PLEKHM2,AGMAT,SLC25A34,EFHD2,CASP9,RSC1A1
6	160520037	160520812	chr6:160520037-160520812	-0.351477	-0.719384	0.0164292	0.0608326	0.179114	-0.118772	-0.450501	0.212956	0.461015	0.433066	LPAL2	LPAL2	LPAL2,WTAP,CHP1P2,MAP3K4,LPA,SLC22A3	LPAL2,LPAL2,WTAP,CHP1P2,MAP3K4,LPA,SLC22A3
8	130193976	130195203	chr8:130193976-130195203	-0.414793	-0.848853	0.0192663	0.0607617	0.179114	-0.0676496	-0.52755	0.392251	0.760468	0.538984	ASAP1-IT2	.	ASAP1,CYRIB,HE856103	.,ASAP1,CYRIB,HE856103
17	35242332	35243656	chr17:35242332-35243656	0.358689	-0.0167396	0.734118	0.0608147	0.179114	0.367177	0.0714776	0.662877	0.017847	0.104229	SLFN5	SLFN5	SLFN5,NLE1,UNC45B,SLC35G3	SLFN5,SLFN5,NLE1,UNC45B,SLC35G3
21	10325536	10327204	chr21:10325536-10327204	-0.349863	-0.716052	0.0163249	0.0608127	0.179114	-0.310054	-0.608382	-0.0117261	0.0425033	0.147074	BAGE2	.	EIF3FP1,TPTE	.,EIF3FP1,TPTE
3	99875736	99876601	chr3:99875736-99876601	-0.366856	-0.751002	0.0172905	0.0609259	0.179277	-0.111838	-0.460531	0.236855	0.508357	0.452598	CMSS1	.	FILIP1L,TBC1D23,TMEM45A,CMSS1	.,FILIP1L,TBC1D23,TMEM45A,CMSS1
X	48801327	48802540	chrX:48801327-48802540	-0.336952	-0.689789	0.0158855	0.0609291	0.179277	-0.218166	-0.580298	0.143966	0.221306	0.309763	HDAC6	HDAC6	HDAC6,PRICKLE3,ERAS,PLP2,CCDC22,RF00017-8420,RF00017-8423	HDAC6,HDAC6,PRICKLE3,ERAS,PLP2,CCDC22,RF00017-8420,RF00017-8423
10	4815043	4815549	chr10:4815043-4815549	-0.547428	-1.12094	0.0260796	0.0610482	0.179566	-0.368283	-0.762277	0.025712	0.0651398	0.177107	AKR1E2	.	AKR1C1,RF00017-564,AKR1E2	.,AKR1C1,RF00017-564,AKR1E2
17	42561734	42562433	chr17:42561734-42562433	0.482405	-0.0231189	0.987928	0.0611166	0.179706	0.341958	-0.0421227	0.726038	0.077676	0.19211	COASY	COASY	COASY,DNAJC7,DHX8,MLX,TUBG2,LINC00910,NAGLU,NBR2,GHDC,VPS25,PLEKHH3,KLHL10,RPL27,STAT5A	COASY,COASY,DNAJC7,DHX8,MLX,TUBG2,LINC00910,NAGLU,NBR2,GHDC,VPS25,PLEKHH3,KLHL10,RPL27,STAT5A
19	44844885	44846258	chr19:44844885-44846258	0.328184	-0.0158571	0.672226	0.0612113	0.179924	-0.0937807	-0.455517	0.267955	0.592103	0.485242	NECTIN2	NECTIN2	NECTIN2,ZNF180,ZNF45,ZNF225,CLASRP,ZNF284,ZNF234,ZNF224,FBXO46,ZNF285,ZNF227,ZNF235,ZNF230,ZNF223,ZNF226,CEACAM19,SNRPD2,ZNF112,ZNF221,RELB,ZNF233,BCAM,ZNF222,DM1-AS,QPCTL,SIX5,BCL3,TOMM40	NECTIN2,NECTIN2,ZNF180,ZNF45,ZNF225,CLASRP,ZNF284,ZNF234,ZNF224,FBXO46,ZNF285,ZNF227,ZNF235,ZNF230,ZNF223,ZNF226,CEACAM19,SNRPD2,ZNF112,ZNF221,RELB,ZNF233,BCAM,ZNF222,DM1-AS,QPCTL,SIX5,BCL3,TOMM40
17	7242052	7243139	chr17:7242052-7243139	0.349697	-0.0169393	0.716333	0.0612408	0.179949	0.0596417	-0.33153	0.450813	0.752024	0.537051	GABARAP	GABARAP	DVL2,GABARAP,PHF23,CNTROB,WRAP53,POLR2A,SNORD10,NEURL4,CYB5D1,SNORA48,KCTD11,SENP3,KIAA0753,NLGN2,PLSCR3,ELP5,MIR324,EIF4A1,KDM6B,PER1,YBX2,ATP1B2,CLDN7,ZBTB4,MIR497HG,TP53,DLG4,VAMP2,HES7,SCARNA21,CHD3,SLC2A4,CTDNEP1	GABARAP,DVL2,GABARAP,PHF23,CNTROB,WRAP53,POLR2A,SNORD10,NEURL4,CYB5D1,SNORA48,KCTD11,SENP3,KIAA0753,NLGN2,PLSCR3,ELP5,MIR324,EIF4A1,KDM6B,PER1,YBX2,ATP1B2,CLDN7,ZBTB4,MIR497HG,TP53,DLG4,VAMP2,HES7,SCARNA21,CHD3,SLC2A4,CTDNEP1
1	3772333	3773028	chr1:3772333-3773028	0.394129	-0.0192522	0.807509	0.0613389	0.180143	0.488784	0.138858	0.83871	0.00893433	0.0781469	SMIM1	SMIM1	SMIM1,MN308894,CEP104,C1orf174,WRAP73,LRRC47,CCDC27	SMIM1,SMIM1,MN308894,CEP104,C1orf174,WRAP73,LRRC47,CCDC27
12	109995381	109996438	chr12:109995381-109996438	-0.389416	-0.797869	0.0190371	0.0613483	0.180143	0.362092	0.0114535	0.712731	0.0436929	0.148657	GIT2	GIT2	ANKRD13A,GIT2,IFT81,ANAPC7,RNU4-32P,UBE3B,ALKBH2,FAM216A,ARPC3,GLTP,C12orf76	GIT2,ANKRD13A,GIT2,IFT81,ANAPC7,RNU4-32P,UBE3B,ALKBH2,FAM216A,ARPC3,GLTP,C12orf76
X	136879950	136881060	chrX:136879950-136881060	0.402353	-0.0197483	0.824454	0.0613955	0.18022	-0.111846	-0.481029	0.257336	0.531864	0.461377	RBMX	RBMX	RBMX,SNORD61,SRRM1P3,ARHGEF6	RBMX,RBMX,SNORD61,SRRM1P3,ARHGEF6
1	203273220	203274067	chr1:203273220-203274067	0.426944	-0.0210607	0.87495	0.061455	0.180334	0.318651	-0.045578	0.682879	0.0825187	0.196752	LINC01353	LINC01353	CHIT1,LINC01353,ZC3H11A,BTG2,SNRPE,ZBED6,LINC01136,RNU6-487P,SOX13,HNRNPA1P59,FMOD,OPTC,KDM5B,PRELP,CHI3L1	LINC01353,CHIT1,LINC01353,ZC3H11A,BTG2,SNRPE,ZBED6,LINC01136,RNU6-487P,SOX13,HNRNPA1P59,FMOD,OPTC,KDM5B,PRELP,CHI3L1
6	33711432	33712001	chr6:33711432-33712001	0.383733	-0.0191229	0.786589	0.0615768	0.18063	0.157036	-0.21217	0.526241	0.38271	0.397032	UQCC2	UQCC2	UQCC2,IP6K3,LEMD2,LINC00336,RPS18,MIR3934,ITPR3,RF00017-5434	UQCC2,UQCC2,IP6K3,LEMD2,LINC00336,RPS18,MIR3934,ITPR3,RF00017-5434
6	112086834	112087878	chr6:112086834-112087878	-0.344495	-0.706256	0.0172652	0.0616452	0.18077	-0.128752	-0.434611	0.177106	0.387522	0.399468	TUBE1	TUBE1	FAM229B,TUBE1,MFSD4B,CCN6,FCF1P5,BRD7P4	TUBE1,FAM229B,TUBE1,MFSD4B,CCN6,FCF1P5,BRD7P4
5	100534980	100536013	chr5:100534980-100536013	-0.331738	-0.6802	0.0167246	0.0617171	0.180919	-0.269424	-0.571765	0.0329176	0.0774336	0.192051	FAM174A	FAM174A	FAM174A,MN298114-183,ST8SIA4	FAM174A,FAM174A,MN298114-183,ST8SIA4
1	151145898	151147036	chr1:151145898-151147036	0.377337	-0.0190661	0.77374	0.0617444	0.180938	0.288226	-0.0711682	0.64762	0.109083	0.22298	SEMA6C	SEMA6C	SEMA6C,BNIPL,GABPB2,PRUNE1,TMOD4,PIP5K1A,VPS72,RNU6-884P,LYSMD1,C1orf56,TUFT1,PSMD4,CDC42SE1	SEMA6C,SEMA6C,BNIPL,GABPB2,PRUNE1,TMOD4,PIP5K1A,VPS72,RNU6-884P,LYSMD1,C1orf56,TUFT1,PSMD4,CDC42SE1
1	22451604	22452584	chr1:22451604-22452584	0.321343	-0.0164391	0.659126	0.0618965	0.181235	0.140876	-0.150789	0.432542	0.323082	0.367278	ZBTB40	.	ZBTB40,KDM1A,CDC42-IT1,MPHOSPH6P1,WNT4,USP48,EPHA8	.,ZBTB40,KDM1A,CDC42-IT1,MPHOSPH6P1,WNT4,USP48,EPHA8
4	3292256	3293346	chr4:3292256-3293346	0.35321	-0.0180659	0.724486	0.0618942	0.181235	0.205351	-0.101925	0.512627	0.176963	0.281099	RGS12	RGS12	RGS12,HSALNG0032435,GRK4,MSANTD1	RGS12,RGS12,HSALNG0032435,GRK4,MSANTD1
4	119212156	119213248	chr4:119212156-119213248	-0.312311	-0.640645	0.0160223	0.0619316	0.181235	-0.269831	-0.651258	0.111595	0.15421	0.262169	LOC101929762	LOC101929762	USP53,FABP2,CICP16,METTL14,SEC24D,KLHL2P1,MYOZ2	LOC101929762,USP53,FABP2,CICP16,METTL14,SEC24D,KLHL2P1,MYOZ2
5	118987991	118988914	chr5:118987991-118988914	-0.334352	-0.685912	0.0172081	0.0619714	0.181235	-0.312801	-0.614204	-0.0113973	0.0427679	0.147434	DTWD2	DTWD2	DTWD2,DMXL1,PTMAP2,MIR1244-2	DTWD2,DTWD2,DMXL1,PTMAP2,MIR1244-2
7	57714827	57715892	chr7:57714827-57715892	-0.38838	-0.796745	0.0199848	0.0619689	0.181235	-0.224059	-0.605455	0.157337	0.232516	0.31601	ZNF716	.	.	.,.
11	62753837	62754419	chr11:62753837-62754419	-0.355689	-0.729603	0.018225	0.0619161	0.181235	-0.306584	-0.668244	0.0550758	0.0916665	0.20725	ZBTB3	ZBTB3	ZBTB3,TTC9C,WDR74,IMMP1LP1,UBXN1,EEF1G,CSKMT,LRRN4CL	ZBTB3,ZBTB3,TTC9C,WDR74,IMMP1LP1,UBXN1,EEF1G,CSKMT,LRRN4CL
11	117000177	117001102	chr11:117000177-117001102	0.47397	-0.0245558	0.972497	0.062054	0.181416	0.286143	-0.212609	0.784895	0.24319	0.322346	SIK3	.	APOA1,TAGLN,SIK3,ZPR1,APOA5,BUD13,RF00019-017,RNY4P6	.,APOA1,TAGLN,SIK3,ZPR1,APOA5,BUD13,RF00019-017,RNY4P6
1	56424887	56425458	chr1:56424887-56425458	-0.398797	-0.818519	0.0209239	0.0622136	0.181445	-0.0657336	-0.49778	0.366313	0.752533	0.537272	LINC01767	.	LINC01767,L13714-010,RF00017-223	.,LINC01767,L13714-010,RF00017-223
1	247210247	247211057	chr1:247210247-247211057	-0.345519	-0.709018	0.0179804	0.0621097	0.181445	-0.376828	-0.688106	-0.0655491	0.0204566	0.108865	MIR3916	.	RNA5SP82,ZNF124,VN1R5,MG828730-009	.,RNA5SP82,ZNF124,VN1R5,MG828730-009
2	166375390	166376405	chr2:166375390-166376405	-0.336887	-0.691474	0.017701	0.0622318	0.181445	-0.31724	-0.647911	0.0134318	0.0589953	0.169648	SCN9A	SCN9A	SCN9A,SCN1A	SCN9A,SCN9A,SCN1A
4	127622894	127623499	chr4:127622894-127623499	-0.423614	-0.869426	0.0221971	0.062197	0.181445	-0.081109	-0.464045	0.301827	0.661133	0.508179	INTU	INTU	INTU,LINC02615,SLC25A31,MFSD8	INTU,INTU,LINC02615,SLC25A31,MFSD8
9	38999397	39000171	chr9:38999397-39000171	-0.346674	-0.71153	0.0181823	0.0622088	0.181445	-0.0123064	-0.437755	0.413142	0.952132	0.591459	CNTNAP3	.	.	.,.
12	29428100	29428990	chr12:29428100-29428990	-0.420774	-0.863464	0.0219157	0.0621207	0.181445	-0.448256	-0.867967	-0.0285442	0.037697	0.138836	OVCH1-AS1	.	ERGIC2,OVCH1,RF00017-1119	.,ERGIC2,OVCH1,RF00017-1119
12	38904798	38907014	chr12:38904798-38907014	-0.289131	-0.593343	0.0150808	0.0621388	0.181445	-0.279621	-0.598864	0.0396229	0.082191	0.196501	CPNE8	CPNE8	CPNE8,ALG10B	CPNE8,CPNE8,ALG10B
17	35432351	35433433	chr17:35432351-35433433	0.40402	-0.0212121	0.829252	0.0622221	0.181445	0.011717	-0.348684	0.372118	0.946209	0.589638	SLFN12	SLFN12	SLFN12,ZNF830,LIG3,SLFN13,SLFN11	SLFN12,SLFN12,ZNF830,LIG3,SLFN13,SLFN11
10	102420536	102421769	chr10:102420536-102421769	0.331622	-0.0175048	0.680748	0.0622906	0.181535	0.284192	-0.0526155	0.620999	0.0930625	0.208219	PSD	PSD	FBXL15,PSD,PPRC1,PDCD11,PCGF6,SFXN2,NOLC1,RPEL1,HPS6,PITX3,CUEDC2	PSD,FBXL15,PSD,PPRC1,PDCD11,PCGF6,SFXN2,NOLC1,RPEL1,HPS6,PITX3,CUEDC2
19	9834855	9835370	chr19:9834855-9835370	-0.378852	-0.777724	0.0200196	0.0623045	0.181535	-0.381901	-0.730565	-0.033237	0.033594	0.132031	PIN1	PIN1	PIN1,ILF3,KRI1,DNMT1,FBXL12,ZNF699,ZNF558,PPAN,ZNF266,RAVER1,ZNF559,EIF3G,ZNF317,ZNF426,ZNF562,ZNF561,ZNF121,OLFM2	PIN1,PIN1,ILF3,KRI1,DNMT1,FBXL12,ZNF699,ZNF558,PPAN,ZNF266,RAVER1,ZNF559,EIF3G,ZNF317,ZNF426,ZNF562,ZNF561,ZNF121,OLFM2
2	110028046	110028736	chr2:110028046-110028736	-0.517634	-1.06278	0.0275067	0.0623763	0.181683	-0.393229	-1.07033	0.283868	0.237681	0.319086	MIR4267	.	.	.,.
16	8632131	8633597	chr16:8632131-8633597	-0.348648	-0.715898	0.0186006	0.0624276	0.181771	-0.264781	-0.709184	0.179622	0.22622	0.312207	METTL22	.	C16orf72,METTL22,TMEM114,USP7,HSALNG0109411,ABAT	.,C16orf72,METTL22,TMEM114,USP7,HSALNG0109411,ABAT
6	152636221	152636975	chr6:152636221-152636975	0.401745	-0.0215045	0.824995	0.0624705	0.181835	-0.0875332	-0.466544	0.291478	0.632853	0.4993	SYNE1	SYNE1	SYNE1,NANOGP11,ESR1	SYNE1,SYNE1,NANOGP11,ESR1
1	155135223	155136638	chr1:155135223-155136638	0.3258	-0.0175836	0.669183	0.062578	0.182087	0.280567	-0.0684311	0.629565	0.108289	0.222461	SLC50A1	SLC50A1	EFNA1,SLC50A1,MG604298,CLK2,GON4L,KHDC4,UBAP2L,MSTO1,THBS3,KRTCAP2,MSTO2P,SHC1,FLAD1,GBAP1,ADAM15,SYT11,PYGO2,DPM3,LMNA,SSR2,TRIM46,EFNA4,YY1AP1,ATP8B2,GBA,POU5F1P4,PKLR,HSALNG0007472,AB372576	SLC50A1,EFNA1,SLC50A1,MG604298,CLK2,GON4L,KHDC4,UBAP2L,MSTO1,THBS3,KRTCAP2,MSTO2P,SHC1,FLAD1,GBAP1,ADAM15,SYT11,PYGO2,DPM3,LMNA,SSR2,TRIM46,EFNA4,YY1AP1,ATP8B2,GBA,POU5F1P4,PKLR,HSALNG0007472,AB372576
1	156591367	156592124	chr1:156591367-156592124	0.39216	-0.0214127	0.805732	0.0627313	0.182247	0.549686	0.149943	0.949429	0.00985394	0.0819463	NAXE	NAXE	NAXE,GON4L,KHDC4,BGLAP,SMU1P1,GPATCH4,RRNAD1,LMNA	NAXE,NAXE,GON4L,KHDC4,BGLAP,SMU1P1,GPATCH4,RRNAD1,LMNA
2	130584418	130584947	chr2:130584418-130584947	-0.561989	-1.15464	0.0306628	0.0627214	0.182247	-0.324764	-0.832024	0.182497	0.194902	0.293474	PRSS40B	.	PRSS40A,CFC1	.,PRSS40A,CFC1
6	75284272	75285483	chr6:75284272-75285483	-0.322155	-0.661909	0.0175996	0.0627383	0.182247	-0.261367	-0.561396	0.0386613	0.0837236	0.198183	LOC100506804	LOC100506804	TMEM30A,TMEM30A-DT,FILIP1,NONHSAG044150.2,COX7A2,RF00017-5631	LOC100506804,TMEM30A,TMEM30A-DT,FILIP1,NONHSAG044150.2,COX7A2,RF00017-5631
9	128455889	128457022	chr9:128455889-128457022	0.363193	-0.0198052	0.74619	0.062714	0.182247	0.371285	0.0631637	0.679406	0.0209613	0.109771	ODF2	ODF2	ODF2,GLE1,RF00017-7956,MN298678-153	ODF2,ODF2,GLE1,RF00017-7956,MN298678-153
17	19111065	19112893	chr17:19111065-19112893	0.454039	-0.024729	0.932806	0.0626979	0.182247	0.535421	0.187578	0.883264	0.0046695	0.0620788	SNORD3D	SNORD3D	SNORD3D,AH005784-003,EPN2,MAPK7,SMCR8,FOXO3B,AKAP10,TOP3A,FLII,GRAPL,GRAP	SNORD3D,SNORD3D,AH005784-003,EPN2,MAPK7,SMCR8,FOXO3B,AKAP10,TOP3A,FLII,GRAPL,GRAP
16	50741316	50742723	chr16:50741316-50742723	-0.320946	-0.65946	0.0175668	0.0627635	0.182259	-0.132162	-0.451731	0.187407	0.395733	0.403338	MIR3181	MIR3181	CYLD,NOD2,SNX20,BRD7,TENT4B,ADCY7,MIR3181	MIR3181,CYLD,NOD2,SNX20,BRD7,TENT4B,ADCY7,MIR3181
12	121536369	121537360	chr12:121536369-121537360	0.379973	-0.0209412	0.780887	0.0628554	0.182465	0.366137	0.0493731	0.6829	0.0259369	0.119284	KDM2B	.	RNF34,KDM2B,KDM2B-DT,ANAPC5,P2RX4,SETD1B,ORAI1,RHOF	.,RNF34,KDM2B,KDM2B-DT,ANAPC5,P2RX4,SETD1B,ORAI1,RHOF
2	193347465	193348118	chr2:193347465-193348118	-0.417222	-0.857662	0.0232179	0.0629858	0.182782	-0.624353	-1.06683	-0.181881	0.00837738	0.0758895	PCGEM1	.	HSALNG0021225	.,HSALNG0021225
1	66732472	66733082	chr1:66732472-66733082	-0.493257	-1.01418	0.0276619	0.0630908	0.18289	-0.374722	-0.789787	0.0403435	0.0739548	0.187601	TCTEX1D1	.	TCTEX1D1,MIER1,SERBP1,SGIP1,PDE4B,HSALNG0004234	.,TCTEX1D1,MIER1,SERBP1,SGIP1,PDE4B,HSALNG0004234
3	59286765	59287424	chr3:59286765-59287424	-0.385719	-0.793163	0.0217248	0.0631499	0.18289	-0.35752	-0.805497	0.0904558	0.110692	0.224284	C3orf67	.	CFAP20DC	.,CFAP20DC
8	143568608	143569518	chr8:143568608-143569518	-0.368387	-0.757495	0.0207216	0.063132	0.18289	-0.199548	-0.55407	0.154975	0.251877	0.32643	MAFA	.	MROH6,NAPRT,GSDMD,ZNF623,VPS28,AK3P2,CPSF1,TOP1MT	.,MROH6,NAPRT,GSDMD,ZNF623,VPS28,AK3P2,CPSF1,TOP1MT
11	32091186	32091773	chr11:32091186-32091773	-0.377783	-0.77682	0.0212545	0.0631348	0.18289	-0.110849	-0.467979	0.246282	0.521968	0.457855	LOC100506675	.	RCN1,MN309341,WT1	.,RCN1,MN309341,WT1
13	73058559	73059680	chr13:73058559-73059680	-0.326422	-0.671107	0.0182619	0.063058	0.18289	-0.311592	-0.629306	0.00612246	0.0540995	0.161907	KLF5	KLF5	KLF5,RNU4-10P	KLF5,KLF5,RNU4-10P
15	40470396	40471022	chr15:40470396-40471022	0.458283	-0.0257289	0.942296	0.0631058	0.18289	0.144664	-0.216272	0.505601	0.410177	0.410304	CHST14	CHST14	CHST14,CCDC32,RMDN3,IVD,BAHD1	CHST14,CHST14,CCDC32,RMDN3,IVD,BAHD1
11	31369190	31370200	chr11:31369190-31370200	-0.34849	-0.716826	0.0198454	0.0633019	0.183269	-0.228832	-0.576467	0.118804	0.183224	0.285742	DNAJC24	DNAJC24	DCDC1,DNAJC24,IMMP1L	DNAJC24,DCDC1,DNAJC24,IMMP1L
10	102055632	102056371	chr10:102055632-102056371	0.419193	-0.0240005	0.862386	0.0633768	0.183363	0.157918	-0.164926	0.480763	0.317142	0.363757	ARMH3	ARMH3	ARMH3,OGA,NOLC1,KCNIP2	ARMH3,ARMH3,OGA,NOLC1,KCNIP2
19	19459401	19461091	chr19:19459401-19461091	0.329243	-0.018828	0.677314	0.0633601	0.183363	0.442935	0.0450466	0.840823	0.0311364	0.128202	MIR640	.	GATAD2A,NDUFA13,GMIP,MIR640,MAU2,TM6SF2,RFXANK,PBX4,ZNF14,ZNF506,TSSK6,NONHSAG025179.2	.,GATAD2A,NDUFA13,GMIP,MIR640,MAU2,TM6SF2,RFXANK,PBX4,ZNF14,ZNF506,TSSK6,NONHSAG025179.2
13	41132325	41133045	chr13:41132325-41133045	-0.368056	-0.757229	0.0211166	0.0634059	0.183386	-0.184273	-0.515334	0.146788	0.256984	0.330123	LOC101929140	LOC101929140	KBTBD6,NAA16,LINC00548,KBTBD7,WBP4	LOC101929140,KBTBD6,NAA16,LINC00548,KBTBD7,WBP4
3	47282013	47283378	chr3:47282013-47283378	0.353017	-0.020335	0.726369	0.063462	0.183487	0.239605	-0.118267	0.597476	0.176207	0.280616	KLHL18	KLHL18	KLHL18,KIF9,PTPN23,DHX30,ZNF589,BOLA2P2,SETD2,SCAP,NBEAL2,CCDC12,MRPS18AP1	KLHL18,KLHL18,KIF9,PTPN23,DHX30,ZNF589,BOLA2P2,SETD2,SCAP,NBEAL2,CCDC12,MRPS18AP1
1	227563399	227563946	chr1:227563399-227563946	-0.358429	-0.737625	0.0207663	0.0635434	0.18362	-0.430421	-0.769253	-0.0915895	0.0157331	0.0994579	ZNF678	ZNF678	ZNF678,NONHSAG004505.2,CICP26,C1orf35,H3-4,CDC42BPA,SNAP47,MRPL57P2,L13304-003	ZNF678,ZNF678,NONHSAG004505.2,CICP26,C1orf35,H3-4,CDC42BPA,SNAP47,MRPL57P2,L13304-003
7	6081012	6081770	chr7:6081012-6081770	-0.345077	-0.710166	0.0200113	0.0635565	0.18362	-0.239943	-0.618722	0.138837	0.199438	0.2957	EIF2AK1	.	EIF2AK1,TNRC18,PMS2,CCZ1,USP42,RF00017-6025,CYTH3,RF00017-6026,MN297907-014	.,EIF2AK1,TNRC18,PMS2,CCZ1,USP42,RF00017-6025,CYTH3,RF00017-6026,MN297907-014
12	121793710	121795097	chr12:121793710-121795097	0.34551	-0.0200574	0.711078	0.0635713	0.18362	0.238013	-0.112315	0.588342	0.170245	0.275464	RHOF	.	LINC01089,SETD1B,RHOF,RSRC2,ZCCHC8,ANAPC5,PSMD9,HPD,KDM2B,KNTC1,BCL7A,TMEM120B,CAMKK2,ORAI1,CFAP251,MLXIP	.,LINC01089,SETD1B,RHOF,RSRC2,ZCCHC8,ANAPC5,PSMD9,HPD,KDM2B,KNTC1,BCL7A,TMEM120B,CAMKK2,ORAI1,CFAP251,MLXIP
13	19051840	19052465	chr13:19051840-19052465	-0.399126	-0.821537	0.0232853	0.063642	0.183701	0.0151671	-0.347685	0.378019	0.930877	0.585065	LINC00442	.	.	.,.
20	30849030	30850465	chr20:30849030-30850465	-0.293315	-0.60373	0.0171006	0.0636323	0.183701	-0.453945	-0.74224	-0.16565	0.00397011	0.0575963	DEFB115	.	.	.,.
11	22829345	22830291	chr11:22829345-22830291	-0.341438	-0.703126	0.0202503	0.0638785	0.184322	-0.338781	-0.682406	0.00484287	0.0529692	0.160046	SVIP	SVIP	SVIP,GAS2,FANCF	SVIP,SVIP,GAS2,FANCF
12	3752196	3753674	chr12:3752196-3753674	0.330527	-0.0196759	0.680731	0.0639322	0.184416	0.239859	-0.0737956	0.553514	0.125305	0.23948	CRACR2A	.	CRACR2A,TULP3,PRMT8	.,CRACR2A,TULP3,PRMT8
4	49129947	49131005	chr4:49129947-49131005	-0.328688	-0.677011	0.0196354	0.0639836	0.184441	-0.292037	-0.706518	0.122445	0.155778	0.26356	CWH43	.	.	.,.
10	101694161	101695206	chr10:101694161-101695206	0.34462	-0.0205579	0.709799	0.0639628	0.184441	0.307715	-0.00706989	0.622499	0.0548066	0.163178	FBXW4	FBXW4	FBXW4,PPRC1,GBF1,MRPL43,LDB1,HPS6,OGA,TWNK,SLF2,SUFU,NOLC1,LZTS2,ARMH3,PDZD7,BTRC,DPCD,POLL	FBXW4,FBXW4,PPRC1,GBF1,MRPL43,LDB1,HPS6,OGA,TWNK,SLF2,SUFU,NOLC1,LZTS2,ARMH3,PDZD7,BTRC,DPCD,POLL
4	1720900	1721533	chr4:1720900-1721533	-0.391825	-0.807358	0.0237079	0.0641715	0.184921	0.0202169	-0.327561	0.367995	0.903992	0.579016	TMEM129	TMEM129	TMEM129,TACC3,FAM53A,SLBP,FGFR3	TMEM129,TMEM129,TACC3,FAM53A,SLBP,FGFR3
8	143025816	143026746	chr8:143025816-143026746	0.35497	-0.0217843	0.731725	0.0643829	0.185469	0.204839	-0.185842	0.59552	0.284627	0.345253	CDC42P3	.	MN298543,LY6E-DT,MAFA,LY6E,LY6L,RF00017-7363	.,MN298543,LY6E-DT,MAFA,LY6E,LY6L,RF00017-7363
11	8688443	8689285	chr11:8688443-8689285	-0.391342	-0.807009	0.0243242	0.0645759	0.185963	-0.0214901	-0.402425	0.359444	0.906814	0.579521	SNORA3B	SNORA3B	SNORA3B,RPL27A,SNORA3A,MN309327,NONHSAG007593.2-002,TRIM66,EIF3F,ZNF143,RPL21P97,STK33,WEE1,RPL23AP65,NONHSAG007593.2-001,DENND2B	SNORA3B,SNORA3B,RPL27A,SNORA3A,MN309327,NONHSAG007593.2-002,TRIM66,EIF3F,ZNF143,RPL21P97,STK33,WEE1,RPL23AP65,NONHSAG007593.2-001,DENND2B
11	33773669	33775026	chr11:33773669-33775026	0.341094	-0.0212542	0.703442	0.0646142	0.186011	-0.0448185	-0.342322	0.252685	0.754881	0.537932	FBXO3-DT	FBXO3-DT	FBXO3-DT,FBXO3,CD59	FBXO3-DT,FBXO3-DT,FBXO3,CD59
9	33816466	33817874	chr9:33816466-33817874	-0.326079	-0.672533	0.0203748	0.0646565	0.186071	-0.0443557	-0.420729	0.332018	0.806943	0.553572	UBE2R2	UBE2R2	UBE2R2,ASS1P12,SMU1,NOL6,TCEA1P4,NFX1,CCL21,B4GALT1,UBAP1,SNORD121A,PRSS3,UBAP2,DCAF12,MG828730-068,RF00017-7506	UBE2R2,UBE2R2,ASS1P12,SMU1,NOL6,TCEA1P4,NFX1,CCL21,B4GALT1,UBAP1,SNORD121A,PRSS3,UBAP2,DCAF12,MG828730-068,RF00017-7506
6	73652826	73655019	chr6:73652826-73655019	-0.309494	-0.638432	0.0194443	0.0647405	0.186251	-0.0817367	-0.371856	0.208383	0.560691	0.473406	SLC17A5	SLC17A5	SLC17A5,CD109,MN298114-209,EEF1A1	SLC17A5,SLC17A5,CD109,MN298114-209,EEF1A1
3	183697698	183698906	chr3:183697698-183698906	0.392787	-0.0250376	0.810611	0.0649659	0.186494	0.179135	-0.153309	0.511579	0.271931	0.338677	YEATS2	YEATS2	YEATS2,RPS3P3,RF00994-709,MAP6D1	YEATS2,YEATS2,RPS3P3,RF00994-709,MAP6D1
6	11350203	11350899	chr6:11350203-11350899	-0.393573	-0.812351	0.0252046	0.065039	0.186494	-0.498197	-0.942909	-0.0534849	0.0302141	0.127052	NEDD9	.	NEDD9,TMEM170B,HIVEP1,ERVFRD-1	.,NEDD9,TMEM170B,HIVEP1,ERVFRD-1
6	78867252	78867966	chr6:78867252-78867966	-0.350817	-0.724089	0.0224549	0.0650308	0.186494	-0.157585	-0.553641	0.23847	0.413524	0.412172	IRAK1BP1	IRAK1BP1	IRAK1BP1,PHIP	IRAK1BP1,IRAK1BP1,PHIP
6	79076610	79077505	chr6:79076610-79077505	-0.378724	-0.781703	0.0242556	0.0650403	0.186494	-0.315237	-0.632385	0.00191037	0.05125	0.158063	PHIP	PHIP	PHIP,IRAK1BP1,LCA5	PHIP,PHIP,IRAK1BP1,LCA5
7	66740105	66741426	chr7:66740105-66741426	-0.336376	-0.694134	0.0213828	0.0649228	0.186494	0.0065263	-0.334764	0.347816	0.968344	0.596105	LOC100996437	.	RABGEF1,KCTD7,TMEM248,MN298409,RF00017-6233,RF00017-6229	.,RABGEF1,KCTD7,TMEM248,MN298409,RF00017-6233,RF00017-6229
12	133036997	133037916	chr12:133036997-133037916	-0.359732	-0.742379	0.0229155	0.0649556	0.186494	-0.481588	-0.808929	-0.154247	0.00637419	0.0690437	ZNF84-DT	ZNF84-DT	ZNF84-DT,ZNF84,ZNF140,ZNF891,ZNF268,GOLGA3,ZNF26,EP400P1,NOC4L,ZNF10,ANKLE2,DDX51,CHFR,ANHX,RNU6-717P,RF00001-095	ZNF84-DT,ZNF84-DT,ZNF84,ZNF140,ZNF891,ZNF268,GOLGA3,ZNF26,EP400P1,NOC4L,ZNF10,ANKLE2,DDX51,CHFR,ANHX,RNU6-717P,RF00001-095
13	39810964	39811519	chr13:39810964-39811519	-0.414258	-0.854982	0.0264667	0.0650018	0.186494	-0.726708	-1.2433	-0.210113	0.0085431	0.0765393	MIR4305	.	COG6,RNY4P14,RF00019-027,FOXO1	.,COG6,RNY4P14,RF00019-027,FOXO1
20	28782191	28783021	chr20:28782191-28783021	-0.285521	-0.589234	0.0181922	0.0649591	0.186494	-0.433622	-0.733031	-0.134212	0.00707646	0.0720167	FRG1CP	.	.	.,.
21	46184265	46185115	chr21:46184265-46185115	0.385485	-0.0245008	0.795472	0.0649204	0.186494	1.04265	0.467841	1.61745	0.00131345	0.0395008	MCM3AP-AS1	.	SPATC1L,MCM3AP,YBEY,COL6A2,FTCD,LSS,PRMT2	.,SPATC1L,MCM3AP,YBEY,COL6A2,FTCD,LSS,PRMT2
22	12355508	12356075	chr22:12355508-12356075	-0.473087	-0.97619	0.0300172	0.0648937	0.186494	-0.286885	-0.777858	0.204088	0.23493	0.317698	LOC102723769	.	.	.,.
5	8457386	8457817	chr5:8457386-8457817	-0.382103	-0.788765	0.024559	0.0650962	0.18656	-0.511907	-0.887917	-0.135897	0.0104795	0.0834282	LINC02226	LINC02226	LINC02226,MIR4458HG,MTRR,FASTKD3	LINC02226,LINC02226,MIR4458HG,MTRR,FASTKD3
15	51622144	51623642	chr15:51622144-51623642	0.324858	-0.020893	0.670609	0.0651063	0.18656	0.17845	-0.147378	0.504277	0.264418	0.334804	DMXL2	DMXL2	DMXL2,SCG3,LYSMD2,MAPK6,TRPM7,TMOD2,AP4E1,TMOD3,GLDN	DMXL2,DMXL2,SCG3,LYSMD2,MAPK6,TRPM7,TMOD2,AP4E1,TMOD3,GLDN
1	76074466	76076294	chr1:76074466-76076294	-0.318337	-0.657184	0.0205097	0.0651343	0.186563	-0.174564	-0.467341	0.118213	0.225905	0.31196	ST6GALNAC3	ST6GALNAC3	ST6GALNAC3,ST6GALNAC5	ST6GALNAC3,ST6GALNAC3,ST6GALNAC5
8	119873552	119874529	chr8:119873552-119874529	-0.32628	-0.673632	0.0210716	0.0651721	0.186563	-0.130046	-0.468075	0.207982	0.428859	0.418941	DEPTOR	DEPTOR	DEPTOR,DSCC1,NONHSAG051127.2,RF00017-7279,RF00017-7276,COL14A1	DEPTOR,DEPTOR,DSCC1,NONHSAG051127.2,RF00017-7279,RF00017-7276,COL14A1
17	2049854	2050587	chr17:2049854-2050587	0.417636	-0.0269601	0.862233	0.0651653	0.186563	0.154129	-0.216249	0.524507	0.392859	0.401784	MIR132	MIR132	MIR132,MIR212,HNRNPA1P16,SMG6,DPH1,METTL16,SMYD4,PRPF8,RTN4RL1,TSR1,PITPNA,SGSM2,SLC43A2,HIC1,OVCA2,RF00017-2214	MIR132,MIR132,MIR212,HNRNPA1P16,SMG6,DPH1,METTL16,SMYD4,PRPF8,RTN4RL1,TSR1,PITPNA,SGSM2,SLC43A2,HIC1,OVCA2,RF00017-2214
16	27401934	27402574	chr16:27401934-27402574	0.421301	-0.0272752	0.869878	0.0652113	0.186608	0.386278	0.0519523	0.720604	0.0259898	0.119324	IL21R	IL21R	IL21R,KDM8,GTF3C1	IL21R,IL21R,KDM8,GTF3C1
22	11284863	11286611	chr22:11284863-11286611	-0.284832	-0.588151	0.0184867	0.0652515	0.186608	-0.0490631	-0.325966	0.22784	0.713616	0.52646	FRG1FP	.	.	.,.
22	19291248	19291934	chr22:19291248-19291934	0.507702	-0.0329534	1.04836	0.0652523	0.186608	0.26751	-0.142173	0.677193	0.186588	0.288211	CLTCL1	CLTCL1	CLTCL1,LINC01311,TRMT2A,ESS2,CDC45,DGCR8,SLC25A1,RANBP1	CLTCL1,CLTCL1,LINC01311,TRMT2A,ESS2,CDC45,DGCR8,SLC25A1,RANBP1
10	61902541	61903822	chr10:61902541-61903822	-0.342699	-0.707754	0.0223557	0.0653329	0.186776	-0.000711618	-0.329299	0.327876	0.996414	0.602298	ARID5B	ARID5B	ARID5B,L13304-004,RTKN2	ARID5B,ARID5B,L13304-004,RTKN2
1	9942869	9943840	chr1:9942869-9943840	0.38196	-0.025694	0.789614	0.0658349	0.187421	0.224776	-0.186281	0.635834	0.265139	0.334944	NMNAT1	NMNAT1	LZIC,NMNAT1,RF00017-050,RF00017-049,GPR157,CASZ1,MIR34AHG,RBP7	NMNAT1,LZIC,NMNAT1,RF00017-050,RF00017-049,GPR157,CASZ1,MIR34AHG,RBP7
1	107963707	107965875	chr1:107963707-107965875	0.312674	-0.0210126	0.64636	0.0658187	0.187421	0.0514353	-0.251516	0.354386	0.725045	0.529339	VAV3-AS1	VAV3-AS1	VAV3,HG984097,TRUND-NNN8-1,NTNG1	VAV3-AS1,VAV3,HG984097,TRUND-NNN8-1,NTNG1
1	169604703	169605300	chr1:169604703-169605300	-0.373763	-0.772443	0.0249178	0.0656864	0.187421	-0.635534	-1.06661	-0.204456	0.00628537	0.0688196	F5	.	METTL18,F5,SELP,C1orf112,SELE,SELL	.,METTL18,F5,SELP,C1orf112,SELE,SELL
2	27582763	27583395	chr2:27582763-27583395	0.437638	-0.0294482	0.904724	0.0658399	0.187421	0.088367	-0.323179	0.499913	0.656797	0.507124	ZNF512	ZNF512	ZNF512,CAD,SNX17,GTF3C2,NRBP1,GPN1,ZNF513,EIF2B4,PPM1G,SUPT7L,TMEM214,FNDC4,C2orf16	ZNF512,ZNF512,CAD,SNX17,GTF3C2,NRBP1,GPN1,ZNF513,EIF2B4,PPM1G,SUPT7L,TMEM214,FNDC4,C2orf16
3	195442016	195443381	chr3:195442016-195443381	-0.311567	-0.643832	0.0206992	0.0656292	0.187421	-0.170388	-0.473051	0.132275	0.251797	0.326412	ACAP2	ACAP2	ACAP2,SDHAP1,LSG1,XXYLT1,SDHAP2	ACAP2,ACAP2,SDHAP1,LSG1,XXYLT1,SDHAP2
4	1855845	1856717	chr4:1855845-1856717	0.354704	-0.0236119	0.733021	0.0656618	0.187421	0.109355	-0.24811	0.46682	0.527909	0.460255	LETM1	LETM1	LETM1,MN298084,NSD2,FAM193A,NELFA,RNF4,HAUS3,CTBP1-DT	LETM1,LETM1,MN298084,NSD2,FAM193A,NELFA,RNF4,HAUS3,CTBP1-DT
8	7445023	7446284	chr8:7445023-7446284	-0.433496	-0.896031	0.02904	0.0657661	0.187421	-0.489153	-0.956654	-0.0216515	0.0412805	0.145222	DEFB4B	.	.	.,.
8	89983521	89984772	chr8:89983521-89984772	-0.324884	-0.671458	0.0216909	0.0657105	0.187421	-0.392225	-0.69267	-0.0917809	0.0134592	0.092559	DECR1	.	NBN,RF00017-7172,DECR1,OSGIN2	.,NBN,RF00017-7172,DECR1,OSGIN2
9	63335417	63336042	chr9:63335417-63336042	-0.606088	-1.25237	0.0401912	0.0655988	0.187421	-0.6495	-1.22563	-0.0733666	0.0293148	0.125134	LOC100996643	LOC100996643	AQP7P1,BMS1P10	LOC100996643,AQP7P1,BMS1P10
11	125111184	125112152	chr11:125111184-125112152	-0.315853	-0.652952	0.0212457	0.0658339	0.187421	-0.301513	-0.624749	0.0217241	0.0656493	0.17734	TMEM218	TMEM218	TMEM218,KRT18P59,PKNOX2,SLC37A2,CCDC15	TMEM218,TMEM218,KRT18P59,PKNOX2,SLC37A2,CCDC15
12	57590883	57591752	chr12:57590883-57591752	0.40198	-0.0266841	0.830644	0.0656159	0.187421	0.0686674	-0.317681	0.455016	0.712772	0.526324	PIP4K2C	PIP4K2C	PIP4K2C,ARHGEF25,KIF5A,TSFM,EEF1AKMT3,NEMP1,CDK4,SLC26A10,TSPAN31,CTDSP2,BAZ2A,RN7SL809P,ZBTB39,ARHGAP9,B4GALNT1,CYP27B1,DTX3,AGAP2,R3HDM2,RF00017-1166	PIP4K2C,PIP4K2C,ARHGEF25,KIF5A,TSFM,EEF1AKMT3,NEMP1,CDK4,SLC26A10,TSPAN31,CTDSP2,BAZ2A,RN7SL809P,ZBTB39,ARHGAP9,B4GALNT1,CYP27B1,DTX3,AGAP2,R3HDM2,RF00017-1166
12	113220991	113221812	chr12:113220991-113221812	-0.323455	-0.66867	0.02176	0.0658361	0.187421	-0.108618	-0.409869	0.192633	0.457921	0.431399	IQCD	IQCD	TPCN1,IQCD,RITA1,RBM19,RASAL1,PTPN11,DDX54,RF00017-1284,PLBD2	IQCD,TPCN1,IQCD,RITA1,RBM19,RASAL1,PTPN11,DDX54,RF00017-1284,PLBD2
22	15689103	15689790	chr22:15689103-15689790	-0.40848	-0.844287	0.0273267	0.0657435	0.187421	0.026064	-0.519561	0.571689	0.921039	0.583081	POTEH	POTEH	.	POTEH,.
2	171433484	171434805	chr2:171433484-171434805	-0.312269	-0.645872	0.0213341	0.0660947	0.187668	-0.119688	-0.44492	0.205544	0.448833	0.427163	METTL8	METTL8	DCAF17,METTL8,DAP3P2,GORASP2,CYBRD1,TLK1	METTL8,DCAF17,METTL8,DAP3P2,GORASP2,CYBRD1,TLK1
2	213284189	213284666	chr2:213284189-213284666	-0.383684	-0.793462	0.0260951	0.0660186	0.187668	-0.146812	-0.532004	0.23838	0.43309	0.420471	SPAG16-DT	SPAG16-DT	SPAG16,SPAG16-DT,NONHSAG030429.2	SPAG16-DT,SPAG16,SPAG16-DT,NONHSAG030429.2
6	15022938	15023658	chr6:15022938-15023658	0.499279	-0.0340148	1.03257	0.0660473	0.187668	0.508872	-0.0721155	1.08986	0.0821945	0.196501	JARID2	.	JARID2,RF00017-5296,RF00017-5294,CD83	.,JARID2,RF00017-5296,RF00017-5294,CD83
7	12403765	12404254	chr7:12403765-12404254	-0.493436	-1.02036	0.0334868	0.0659822	0.187668	-0.317524	-0.746204	0.111157	0.136816	0.248278	VWDE	VWDE	VWDE,HSALNG0056219,SCIN,TMEM106B	VWDE,VWDE,HSALNG0056219,SCIN,TMEM106B
9	137200528	137201167	chr9:137200528-137201167	-0.359148	-0.742751	0.0244562	0.0660392	0.187668	0.0295946	-0.298426	0.357616	0.851544	0.566003	TPRN	TPRN	TPRN,SNAPC4,EHMT1,FAM166A,ANAPC2,INPP5E,ENTR1,ZMYND19,SSNA1,LCNL1,ABCA2,PNPLA7,C8G	TPRN,TPRN,SNAPC4,EHMT1,FAM166A,ANAPC2,INPP5E,ENTR1,ZMYND19,SSNA1,LCNL1,ABCA2,PNPLA7,C8G
10	41910708	41912385	chr10:41910708-41912385	-0.405373	-0.838446	0.0276995	0.0660975	0.187668	-0.354385	-0.709849	0.0010796	0.0506268	0.156895	LOC441666	.	.	.,.
13	29594565	29595987	chr13:29594565-29595987	-0.313221	-0.647736	0.0212948	0.0660124	0.187668	0.0941124	-0.235925	0.42415	0.555987	0.471471	SLC7A1	SLC7A1	SLC7A1,MTUS2	SLC7A1,SLC7A1,MTUS2
16	67872910	67873441	chr16:67872910-67873441	0.455415	-0.0311236	0.941953	0.0661	0.187668	0.0334908	-0.335374	0.402356	0.850613	0.565903	EDC4	EDC4	EDC4,ACD,CTCF,E2F4,PRMT7,CENPT,ZFP90,RANBP10,FBXL8,SLC7A6OS,KIAA0895L,PSKH1,DUS2,ZDHHC1,SLC12A4,DPEP2,NRN1L,NUTF2	EDC4,EDC4,ACD,CTCF,E2F4,PRMT7,CENPT,ZFP90,RANBP10,FBXL8,SLC7A6OS,KIAA0895L,PSKH1,DUS2,ZDHHC1,SLC12A4,DPEP2,NRN1L,NUTF2
4	141220744	141221553	chr4:141220744-141221553	-0.343458	-0.710437	0.0235221	0.0661359	0.187709	-0.233742	-0.584046	0.116562	0.177604	0.281564	ZNF330	ZNF330	ZNF330,HSALNG0037520,IL15	ZNF330,ZNF330,HSALNG0037520,IL15
20	18507303	18508191	chr20:18507303-18508191	-0.336376	-0.69582	0.0230686	0.0661591	0.187713	-0.288678	-0.585626	0.00826891	0.0560201	0.165329	SEC23B	SEC23B	SEC23B,RBBP9,SMIM26,LINC00653,ZNF133,DTD1,DZANK1,POLR3F,RN7SKP74,RRBP1,SNORD17	SEC23B,SEC23B,RBBP9,SMIM26,LINC00653,ZNF133,DTD1,DZANK1,POLR3F,RN7SKP74,RRBP1,SNORD17
11	615686	616223	chr11:615686-616223	0.410711	-0.028393	0.849814	0.0662957	0.188039	0.231929	-0.108319	0.572178	0.168911	0.274014	MIR210	.	IRF7,MOB2,HRAS,TMEM80,CD151,RNH1,LRRC56,CDHR5,PHRF1	.,IRF7,MOB2,HRAS,TMEM80,CD151,RNH1,LRRC56,CDHR5,PHRF1
8	96645037	96646019	chr8:96645037-96646019	-0.33808	-0.699676	0.0235154	0.0664008	0.188275	-0.402446	-0.721509	-0.0833821	0.0163696	0.100896	CPQ	CPQ	CPQ,TSPYL5	CPQ,CPQ,TSPYL5
8	12525291	12526010	chr8:12525291-12526010	-0.778072	-1.61049	0.0543507	0.0664745	0.188423	-0.512292	-1.20842	0.183836	0.13921	0.250703	DEFB109A	.	.	.,.
3	56556862	56557843	chr3:56556862-56557843	-0.329007	-0.681238	0.0232233	0.0666562	0.188747	-0.327602	-0.63471	-0.0204947	0.0378993	0.139202	CCDC66	CCDC66	CCDC66,NONHSAG035238.2,TASOR	CCDC66,CCDC66,NONHSAG035238.2,TASOR
5	36151178	36152383	chr5:36151178-36152383	-0.323144	-0.669057	0.0227678	0.0666242	0.188747	-0.32973	-0.67094	0.0114802	0.0573537	0.167612	SKP2	SKP2	LMBRD2,SKP2,RNU6-1305P,RF00026-857,NIPBL,UGT3A2,NADK2	SKP2,LMBRD2,SKP2,RNU6-1305P,RF00026-857,NIPBL,UGT3A2,NADK2
10	119595933	119597422	chr10:119595933-119597422	-0.304037	-0.629507	0.0214333	0.0666338	0.188747	-0.297571	-0.609398	0.0142556	0.0602217	0.171345	TIAL1	TIAL1	TIAL1,RGS10	TIAL1,TIAL1,RGS10
22	12598983	12599370	chr22:12598983-12599370	-0.329201	-0.681665	0.0232633	0.0666761	0.188747	-0.289366	-0.629185	0.0504541	0.0903305	0.205436	LOC102723769	.	.	.,.
16	2251307	2251994	chr16:2251307-2251994	0.416282	-0.0294598	0.862025	0.0667016	0.188757	0.465301	0.116057	0.814544	0.0119404	0.0878296	ECI1	ECI1	ECI1,CRAMP1,TSC2,SNHG19,TBL3,UNKL,UBE2I,TELO2,E4F1,RNPS1,ZNF598,SNORD60,IFT140,NUBP2,ERVK13-1,SRRM2,SNHG9,DNASE1L2	ECI1,ECI1,CRAMP1,TSC2,SNHG19,TBL3,UNKL,UBE2I,TELO2,E4F1,RNPS1,ZNF598,SNORD60,IFT140,NUBP2,ERVK13-1,SRRM2,SNHG9,DNASE1L2
7	150450635	150451563	chr7:150450635-150451563	0.393017	-0.0278733	0.813907	0.0667395	0.188803	0.198247	-0.205939	0.602434	0.315858	0.363005	GIMAP8	GIMAP8	GIMAP8,GIMAP7,GIMAP1,NUB1,GIMAP6,GIMAP5,STRADBP1,ZNF767P,GIMAP2,GIMAP4,TMEM176B,LINC00996	GIMAP8,GIMAP8,GIMAP7,GIMAP1,NUB1,GIMAP6,GIMAP5,STRADBP1,ZNF767P,GIMAP2,GIMAP4,TMEM176B,LINC00996
X	101407322	101408655	chrX:101407322-101408655	-0.341097	-0.706422	0.0242274	0.0667659	0.188816	-0.162838	-0.485151	0.159475	0.301968	0.354813	GLA	GLA	GLA,HNRNPH2,PPIAP90,ARMCX4,RPL36A,ARMCX1,RPL36A-HNRNPH2	GLA,GLA,HNRNPH2,PPIAP90,ARMCX4,RPL36A,ARMCX1,RPL36A-HNRNPH2
7	100538792	100539547	chr7:100538792-100539547	-0.33894	-0.702157	0.0242779	0.0669152	0.189115	-0.185919	-0.52638	0.154542	0.265767	0.335342	AGFG2	AGFG2	AGFG2,SAP25,ZSCAN25,SRRT,PPP1R35,GIGYF1,PCOLCE,MEPCE,ZNF3,LRCH4,MOSPD3,TRIM4,AP4M1,ZNF655,STAG3L5P,PILRA,IRS3P,FBXO24,NYAP1,TSC22D4,C7orf61,EPHB4,MAP11,PILRB,TAF6,CNPY4,MBLAC1,ZSCAN21,RF00017-6485,MN298114-240	AGFG2,AGFG2,SAP25,ZSCAN25,SRRT,PPP1R35,GIGYF1,PCOLCE,MEPCE,ZNF3,LRCH4,MOSPD3,TRIM4,AP4M1,ZNF655,STAG3L5P,PILRA,IRS3P,FBXO24,NYAP1,TSC22D4,C7orf61,EPHB4,MAP11,PILRB,TAF6,CNPY4,MBLAC1,ZSCAN21,RF00017-6485,MN298114-240
17	29617175	29618138	chr17:29617175-29618138	0.377477	-0.0270154	0.781969	0.0669001	0.189115	0.484662	0.150682	0.818641	0.0069832	0.0713812	CORO6	CORO6	CORO6,GIT1	CORO6,CORO6,GIT1
7	99379291	99381234	chr7:99379291-99381234	0.317259	-0.0227962	0.657313	0.066971	0.1892	0.131361	-0.169056	0.431779	0.369807	0.390452	PDAP1	.	ARPC1B,RF00017-6470,ZSCAN25,TRRAP,ZNF655,ZNF394,TRIM4,AP4M1,PTCD1,ZNF3,STAG3L5P,PILRB,RNF14P3,ZNF789,TMEM225B,ZSCAN21,ZKSCAN5,BUD31,SMURF1,GPC2,TAF6,CNPY4,RPS3AP26,PILRA,ATP5MF,CPSF4,PDAP1	.,ARPC1B,RF00017-6470,ZSCAN25,TRRAP,ZNF655,ZNF394,TRIM4,AP4M1,PTCD1,ZNF3,STAG3L5P,PILRB,RNF14P3,ZNF789,TMEM225B,ZSCAN21,ZKSCAN5,BUD31,SMURF1,GPC2,TAF6,CNPY4,RPS3AP26,PILRA,ATP5MF,CPSF4,PDAP1
15	31870475	31871065	chr15:31870475-31871065	-0.433013	-0.897172	0.0311449	0.066989	0.1892	-0.0845455	-0.432994	0.263903	0.615873	0.493337	OTUD7A	OTUD7A	OTUD7A,KLF13	OTUD7A,OTUD7A,KLF13
6	89828965	89830127	chr6:89828965-89830127	-0.310959	-0.644324	0.022406	0.0670209	0.189228	-0.322157	-0.610947	-0.0333658	0.03083	0.127658	CASP8AP2	CASP8AP2	CASP8AP2,MDN1,NONHSAG044346.2,MAP3K7,ANKRD6,LYRM2,RF00017-5676	CASP8AP2,CASP8AP2,MDN1,NONHSAG044346.2,MAP3K7,ANKRD6,LYRM2,RF00017-5676
1	120558379	120558895	chr1:120558379-120558895	-0.752023	-1.5585	0.054449	0.0671077	0.189301	-0.339658	-0.87384	0.194524	0.197831	0.294881	PFN1P2	.	.	.,.
3	57596580	57598174	chr3:57596580-57598174	-0.311191	-0.644878	0.0224966	0.06708	0.189301	-0.415079	-0.757991	-0.0721666	0.0204681	0.108865	ARF4-AS1	ARF4-AS1	ARF4,PDE12,DENND6A,DENND6A-DT,APPL1,HESX1,FLNB,DNAH12,ABHD6,IL17RD	ARF4-AS1,ARF4,PDE12,DENND6A,DENND6A-DT,APPL1,HESX1,FLNB,DNAH12,ABHD6,IL17RD
14	80930765	80931525	chr14:80930765-80931525	-0.358776	-0.743534	0.0259833	0.0671123	0.189301	-0.341435	-0.728653	0.0457825	0.0803256	0.1941	TSHR	.	CEP128,TSHR,DIO2	.,CEP128,TSHR,DIO2
2	226030908	226031735	chr2:226030908-226031735	-0.3979	-0.824702	0.0289024	0.0671659	0.189391	-0.408661	-0.791834	-0.0254882	0.0379336	0.139265	MIR5702	.	NYAP2,IRS1	.,NYAP2,IRS1
3	50298940	50300441	chr3:50298940-50300441	-0.303516	-0.629229	0.022196	0.0672883	0.189612	-0.185439	-0.505641	0.134763	0.238945	0.319854	NAA80	NAA80	HYAL3,HYAL1,NAA80,RBM6,AMT,RHOA-IT1,TMEM115,HEMK1,RBM5,GMPPB,AMIGO3,CYB561D2,RASSF1,IFRD2,UBA7,DAG1,RNF123	NAA80,HYAL3,HYAL1,NAA80,RBM6,AMT,RHOA-IT1,TMEM115,HEMK1,RBM5,GMPPB,AMIGO3,CYB561D2,RASSF1,IFRD2,UBA7,DAG1,RNF123
21	44845891	44846563	chr21:44845891-44846563	0.466616	-0.0340899	0.967321	0.0672705	0.189612	0.110455	-0.316892	0.537802	0.593215	0.485612	SUMO3	.	PTTG1IP,UBE2G2,POFUT2,ITGB2,SUMO3	.,PTTG1IP,UBE2G2,POFUT2,ITGB2,SUMO3
14	31090603	31091170	chr14:31090603-31091170	-0.399872	-0.829036	0.0292928	0.0673197	0.189639	-0.241545	-0.652906	0.169816	0.232735	0.316116	STRN3	.	RNU6-541P,GPR33,STRN3,SCFD1,HSALNG0100382,AP4S1,HECTD1	.,RNU6-541P,GPR33,STRN3,SCFD1,HSALNG0100382,AP4S1,HECTD1
3	88149202	88150559	chr3:88149202-88150559	-0.305874	-0.63425	0.0225018	0.0673968	0.189795	-0.481159	-0.810476	-0.151843	0.00667516	0.0710262	C3orf38	C3orf38	CGGBP1,C3orf38,ZNF654,CSNKA2IP	C3orf38,CGGBP1,C3orf38,ZNF654,CSNKA2IP
1	198556989	198558118	chr1:198556989-198558118	0.470401	-0.0349797	0.975781	0.0675952	0.190291	0.052628	-0.33192	0.437176	0.776643	0.543451	MIR181B1	.	PTPRC,ATP6V1G3	.,PTPRC,ATP6V1G3
7	18638754	18639405	chr7:18638754-18639405	-0.461993	-0.958548	0.034561	0.0677067	0.190446	-0.662059	-1.10637	-0.217744	0.0058488	0.0663781	TWIST1	.	TWIST1,HDAC9	.,TWIST1,HDAC9
8	124688043	124688925	chr8:124688043-124688925	0.409032	-0.0306128	0.848677	0.067715	0.190446	0.400816	0.0065463	0.795086	0.0466969	0.152434	MTSS1	.	FAM91A1,ZNF572,TRMT12,MTSS1,RNF139,TATDN1,NDUFB9,RF00017-7306,RF00017-7305	.,FAM91A1,ZNF572,TRMT12,MTSS1,RNF139,TATDN1,NDUFB9,RF00017-7306,RF00017-7305
17	19724556	19725057	chr17:19724556-19725057	0.439774	-0.0329153	0.912464	0.067716	0.190446	0.224848	-0.146678	0.596374	0.219293	0.308458	SLC47A2	.	SLC47A2,CCDC144CP,MAPK7,ALDH3A1	.,SLC47A2,CCDC144CP,MAPK7,ALDH3A1
2	47402625	47403660	chr2:47402625-47403660	0.329855	-0.0248026	0.684513	0.0678024	0.190627	0.135285	-0.164343	0.434912	0.354785	0.384007	MSH2	MSH2	MSH2,SOCS5,EPCAM,NONHSAG027694.2,KCNK12	MSH2,MSH2,SOCS5,EPCAM,NONHSAG027694.2,KCNK12
3	123584700	123586145	chr3:123584700-123586145	-0.288879	-0.599519	0.0217609	0.0678365	0.190661	-0.109294	-0.39828	0.179693	0.436588	0.421739	MYLK-AS1	MYLK-AS1	HACD2,ADCY5,MYLK	MYLK-AS1,HACD2,ADCY5,MYLK
6	83192926	83193986	chr6:83192926-83193986	-0.327253	-0.679216	0.0247105	0.0678814	0.190678	-0.310179	-0.62334	0.00298208	0.0519891	0.158685	RWDD2A	RWDD2A	RWDD2A,PGM3,DOP1A,ME1,RF00017-5645	RWDD2A,RWDD2A,PGM3,DOP1A,ME1,RF00017-5645
15	43133251	43134147	chr15:43133251-43134147	0.374326	-0.0283265	0.776978	0.0679225	0.190678	0.419434	0.068291	0.770577	0.0219436	0.111068	TMEM62	.	TMEM62,HYPK,ADAL,CATSPER2,GANC,SPCS2P1,CCNDBP1	.,TMEM62,HYPK,ADAL,CATSPER2,GANC,SPCS2P1,CCNDBP1
15	90660427	90661467	chr15:90660427-90661467	0.376324	-0.02849	0.781138	0.0679306	0.190678	0.197535	-0.148689	0.543758	0.245709	0.323229	LINC01585	LINC01585	LINC01585,BLM,CRTC3	LINC01585,LINC01585,BLM,CRTC3
19	41262450	41264540	chr19:41262450-41264540	-0.306879	-0.636971	0.0232131	0.0679148	0.190678	-0.142411	-0.529617	0.244794	0.449095	0.427232	HNRNPUL1	HNRNPUL1	HNRNPUL1,ZNF526,ZNF574,SNRPA,CCDC97,NUMBL,SPTBN4,CYP2G1P,GRIK5,ITPKC,CYP2F2P,EXOSC5,BCKDHA,TGFB1,ARHGEF1,AXL,CEACAM21,B9D2,CEACAM4,EGLN2,TMEM91,RAB4B,L13714-238	HNRNPUL1,HNRNPUL1,ZNF526,ZNF574,SNRPA,CCDC97,NUMBL,SPTBN4,CYP2G1P,GRIK5,ITPKC,CYP2F2P,EXOSC5,BCKDHA,TGFB1,ARHGEF1,AXL,CEACAM21,B9D2,CEACAM4,EGLN2,TMEM91,RAB4B,L13714-238
3	148990514	148992312	chr3:148990514-148992312	-0.299219	-0.621276	0.0228379	0.0680853	0.190722	-0.119798	-0.441093	0.201496	0.442975	0.424962	GYG1	GYG1	GYG1,HLTF	GYG1,GYG1,HLTF
5	76542913	76543611	chr5:76542913-76543611	0.420111	-0.0319779	0.8722	0.0680335	0.190722	0.0734171	-0.258285	0.405119	0.64699	0.504098	LOC101929109	.	IQGAP2,POC5,AGGF1,F2RL2,RF00017-4730	.,IQGAP2,POC5,AGGF1,F2RL2,RF00017-4730
6	98947246	98948210	chr6:98947246-98948210	-0.328689	-0.682396	0.0250185	0.0680331	0.190722	-0.168762	-0.472555	0.135031	0.257888	0.330667	FBXL4	FBXL4	FBXL4,PNISR,MN298114-214,POU3F2	FBXL4,FBXL4,PNISR,MN298114-214,POU3F2
10	89301467	89302888	chr10:89301467-89302888	0.385974	-0.0294668	0.801415	0.06809	0.190722	-0.0851842	-0.39866	0.228292	0.574546	0.478772	IFIT2	.	IFIT2,IFIT1B,IFIT5,IFIT3,LIPA	.,IFIT2,IFIT1B,IFIT5,IFIT3,LIPA
12	120200648	120201644	chr12:120200648-120201644	-0.330399	-0.685968	0.025171	0.06805	0.190722	0.146831	-0.169155	0.462817	0.341281	0.377022	PXN-AS1	PXN-AS1	RPLP0,GCN1,RPL31P52,PRKAB1,RAB35,SRSF9,PXN,RPL29P24,SPPL3,RF00017-1304	PXN-AS1,RPLP0,GCN1,RPL31P52,PRKAB1,RAB35,SRSF9,PXN,RPL29P24,SPPL3,RF00017-1304
12	122895503	122896255	chr12:122895503-122896255	0.427097	-0.0326243	0.886818	0.0681006	0.190722	0.336864	-0.067265	0.740993	0.0967796	0.211759	VPS37B	VPS37B	VPS37B,RSRC2,ZCCHC8,DDX55,EIF2B1,ATP6V0A2,KNTC1,OGFOD2,TMED2-DT,TCTN2,C12orf65,SBNO1,PITPNM2,B3GNT4,CDK2AP1,HIP1R	VPS37B,VPS37B,RSRC2,ZCCHC8,DDX55,EIF2B1,ATP6V0A2,KNTC1,OGFOD2,TMED2-DT,TCTN2,C12orf65,SBNO1,PITPNM2,B3GNT4,CDK2AP1,HIP1R
19	35716831	35718336	chr19:35716831-35718336	0.315502	-0.0240497	0.655053	0.0680608	0.190722	0.199449	-0.112977	0.511875	0.196129	0.294078	KMT2B	KMT2B	KMT2B,ZBTB32,ZNF529,ZNF567,ZNF461,ZNF599,ZFP82,ZNF566,U2AF1L4,ZNF260,ZFP14,LINC00665,ZNF181,RBM42,HAUS5,COX6B1,ZNF792,PROSER3,ZNF382,ARHGAP33,ZNF30,ZNF146,LIN37,UPK1A,SDHAF1,CTBP2P7,ZNF565,POLR2I,ALKBH6,LINC01529,CD22,FFAR1,NFKBID	KMT2B,KMT2B,ZBTB32,ZNF529,ZNF567,ZNF461,ZNF599,ZFP82,ZNF566,U2AF1L4,ZNF260,ZFP14,LINC00665,ZNF181,RBM42,HAUS5,COX6B1,ZNF792,PROSER3,ZNF382,ARHGAP33,ZNF30,ZNF146,LIN37,UPK1A,SDHAF1,CTBP2P7,ZNF565,POLR2I,ALKBH6,LINC01529,CD22,FFAR1,NFKBID
11	125495551	125496333	chr11:125495551-125496333	0.403117	-0.0308425	0.837077	0.0681315	0.190747	0.265794	-0.141061	0.67265	0.186382	0.28812	LOC403312	LOC403312	FEZ1,PUS3,DDX25,PKNOX2,EI24	LOC403312,FEZ1,PUS3,DDX25,PKNOX2,EI24
16	80540598	80541137	chr16:80540598-80541137	-0.393335	-0.816801	0.03013	0.0681543	0.190749	-0.173117	-0.517903	0.171669	0.304869	0.356563	DYNLRB2	DYNLRB2	DYNLRB2,CDYL2	DYNLRB2,DYNLRB2,CDYL2
6	37818701	37819881	chr6:37818701-37819881	-0.320042	-0.664665	0.0245809	0.0682053	0.19083	-0.0876694	-0.404051	0.228713	0.567094	0.475994	ZFAND3	ZFAND3	ZFAND3,RNVU1-33,CMTR1,BTBD9,RN7SL285P	ZFAND3,ZFAND3,RNVU1-33,CMTR1,BTBD9,RN7SL285P
12	76558871	76560217	chr12:76558871-76560217	-0.321665	-0.668155	0.024825	0.0682982	0.191028	-0.263781	-0.591254	0.0636925	0.107646	0.222164	OSBPL8	OSBPL8	OSBPL8,ZDHHC17,BBS10	OSBPL8,OSBPL8,ZDHHC17,BBS10
1	145845255	145846227	chr1:145845255-145846227	0.406266	-0.0315232	0.844055	0.0684023	0.191258	0.351512	-0.0159438	0.718967	0.059659	0.170479	NUDT17	NUDT17	NUDT17,HSALNG0006718,HSALNG0006720,NBPF20,POLR3C,GPR89A,PIAS3,ITGA10,PEX11B,TXNIP,CD160,MIR6736	NUDT17,NUDT17,HSALNG0006718,HSALNG0006720,NBPF20,POLR3C,GPR89A,PIAS3,ITGA10,PEX11B,TXNIP,CD160,MIR6736
1	17059889	17060424	chr1:17059889-17060424	0.559191	-0.0434975	1.16188	0.0684508	0.191309	0.595548	0.0142269	1.17687	0.0452021	0.150188	SDHB	.	MFAP2,PADI2,SDHB,MN308685	.,MFAP2,PADI2,SDHB,MN308685
4	147831846	147832686	chr4:147831846-147832686	-0.364731	-0.757987	0.0285252	0.0685566	0.191309	-0.082088	-0.53223	0.368054	0.705669	0.523864	MIR4799	.	ARHGAP10,PRMT9,RF00017-4429,RN7SL254P,NR3C2	.,ARHGAP10,PRMT9,RF00017-4429,RN7SL254P,NR3C2
6	13486735	13488335	chr6:13486735-13488335	0.313041	-0.0245059	0.650588	0.0685752	0.191309	0.256493	-0.0591953	0.572181	0.104846	0.218974	GFOD1	GFOD1	GFOD1,SIRT5,RF00017-5280,TBC1D7,TBC1D7-LOC100130357	GFOD1,GFOD1,SIRT5,RF00017-5280,TBC1D7,TBC1D7-LOC100130357
6	33788099	33789442	chr6:33788099-33789442	0.328054	-0.0256082	0.681717	0.0685195	0.191309	0.310199	-0.0129397	0.633337	0.0588581	0.169428	LEMD2	LEMD2	LEMD2,MN298300,BRD2,RXRB,WDR46,VPS52,RGL2,DAXX,RING1,PHF1,RPS10,IP6K3,HCG25,B3GALT4,ITPR3,RPS18,UQCC2	LEMD2,LEMD2,MN298300,BRD2,RXRB,WDR46,VPS52,RGL2,DAXX,RING1,PHF1,RPS10,IP6K3,HCG25,B3GALT4,ITPR3,RPS18,UQCC2
7	38349293	38350297	chr7:38349293-38350297	-0.429013	-0.891484	0.0334568	0.0685007	0.191309	0.188864	-0.231545	0.609272	0.357152	0.384744	TRG-AS1	.	TRGV5,TRGV4,TRGV5P,TRGV3,TRG	.,TRGV5,TRGV4,TRGV5P,TRGV3,TRG
10	112375245	112376555	chr10:112375245-112376555	0.322436	-0.0251538	0.670025	0.0685073	0.191309	0.142544	-0.196828	0.481916	0.388549	0.399954	ACSL5	ACSL5	ACSL5,VTI1A,ZDHHC6	ACSL5,ACSL5,VTI1A,ZDHHC6
17	82418208	82418927	chr17:82418208-82418927	0.412547	-0.0322638	0.857357	0.068556	0.191309	0.367113	0.00921475	0.725012	0.0449644	0.150072	HEXD	HEXD	HEXD,OGFOD3,NARF,CYBC1,FOXK2,TEX19,UTS2R,SECTM1,CSNK1D,TBCD,ALYREF,HEXD-IT1	HEXD,HEXD,OGFOD3,NARF,CYBC1,FOXK2,TEX19,UTS2R,SECTM1,CSNK1D,TBCD,ALYREF,HEXD-IT1
1	234841302	234843162	chr1:234841302-234843162	0.34466	-0.0271274	0.716447	0.0686816	0.191359	-0.0316102	-0.424633	0.361413	0.867486	0.569591	PP2672	.	IRF2BP2,RNY4P16,TOMM20	.,IRF2BP2,RNY4P16,TOMM20
3	66302396	66303793	chr3:66302396-66303793	0.342846	-0.0269258	0.712618	0.0686386	0.191359	0.399672	0.0352809	0.764062	0.0333819	0.131518	LRIG1	.	SLC25A26,RNU6-787P,RF00026-711,RF00017-4037,RN7SL482P,LRIG1	.,SLC25A26,RNU6-787P,RF00026-711,RF00017-4037,RN7SL482P,LRIG1
11	32583648	32584669	chr11:32583648-32584669	-0.334947	-0.696245	0.0263513	0.0686729	0.191359	-0.0829153	-0.385101	0.219271	0.570862	0.477669	EIF3M	EIF3M	EIF3M,HNRNPA3P9,CCDC73	EIF3M,EIF3M,HNRNPA3P9,CCDC73
14	91114052	91115513	chr14:91114052-91115513	0.368769	-0.0290095	0.766547	0.0686711	0.191359	0.364562	0.0495883	0.679536	0.0257621	0.118955	SNORA11B	.	DGLUCY,TRIP11,PPP4R3A,NRDE2,RNU7-30P,ATXN3,RPS6KA5,RPS18P2,RPL21P11,RF00017-1649,NONHSAG015714.2,GPR68	.,DGLUCY,TRIP11,PPP4R3A,NRDE2,RNU7-30P,ATXN3,RPS6KA5,RPS18P2,RPL21P11,RF00017-1649,NONHSAG015714.2,GPR68
8	27325438	27326493	chr8:27325438-27326493	0.394165	-0.031083	0.819413	0.0687192	0.191402	0.722801	0.32334	1.12226	0.00134093	0.0395452	PTK2B	.	PTK2B,EPHX2,CLU,CHRNA2,TRIM35,RF00017-6908	.,PTK2B,EPHX2,CLU,CHRNA2,TRIM35,RF00017-6908
8	98116776	98117757	chr8:98116776-98117757	-0.329853	-0.685896	0.0261911	0.0688557	0.191536	-0.0823489	-0.401901	0.237203	0.594302	0.486206	RIDA	RIDA	RIDA,POP1,RNU6-703P,RPL30,NIPAL2	RIDA,RIDA,POP1,RNU6-703P,RPL30,NIPAL2
11	35303932	35304626	chr11:35303932-35304626	0.403293	-0.0319624	0.838549	0.0688184	0.191536	-0.0419156	-0.436749	0.352917	0.82574	0.559497	SLC1A2	.	CD44,PDHX,APIP,SLC1A2	.,CD44,PDHX,APIP,SLC1A2
12	27779909	27780897	chr12:27779909-27780897	-0.336537	-0.699733	0.0266592	0.0688091	0.191536	-0.140129	-0.452699	0.172441	0.358119	0.385287	KLHL42	KLHL42	KLHL42,MANSC4,STK38L,C12orf71,PTHLH	KLHL42,KLHL42,MANSC4,STK38L,C12orf71,PTHLH
16	81006437	81007839	chr16:81006437-81007839	-0.314704	-0.654373	0.0249647	0.068837	0.191536	-0.357409	-0.681151	-0.0336673	0.0323814	0.130438	ARLNC1	ARLNC1	CMC2,CENPN,ATMIN,GCSH,CDYL2	ARLNC1,CMC2,CENPN,ATMIN,GCSH,CDYL2
4	49091379	49093395	chr4:49091379-49093395	-0.46811	-0.973553	0.0373334	0.0689439	0.19172	-0.296364	-0.740206	0.147478	0.177315	0.281215	CWH43	.	HSALNG0034319,HSALNG0034321,CWH43	.,HSALNG0034319,HSALNG0034321,CWH43
8	56992979	56994441	chr8:56992979-56994441	-0.29797	-0.619839	0.0238995	0.0690579	0.191913	-0.224018	-0.597682	0.149647	0.223467	0.311118	IMPAD1	IMPAD1	BPNT2,PENK	IMPAD1,BPNT2,PENK
10	50624023	50625368	chr10:50624023-50625368	-0.311638	-0.648255	0.0249792	0.0690445	0.191913	0.0132049	-0.283703	0.310112	0.926467	0.584281	SGMS1-AS1	SGMS1-AS1	SGMS1,KR020024,AGAP6,TIMM23B-AGAP6,BEND3P1,WASHC2A,PARG,RNA5SP317,RNU7-107P,ASAH2	SGMS1-AS1,SGMS1,KR020024,AGAP6,TIMM23B-AGAP6,BEND3P1,WASHC2A,PARG,RNA5SP317,RNU7-107P,ASAH2
18	21682168	21682997	chr18:21682168-21682997	0.510082	-0.0409975	1.06116	0.0690997	0.191968	0.427169	-0.111571	0.96591	0.112859	0.2266	MIR320C1	MIR320C1	MIR320C1,MIB1,ABHD3,SNRPD1,ESCO1	MIR320C1,MIR320C1,MIB1,ABHD3,SNRPD1,ESCO1
2	195656642	195658292	chr2:195656642-195658292	-0.291095	-0.605639	0.0234491	0.069145	0.192032	-0.33532	-0.620953	-0.0496868	0.0239881	0.11531	SLC39A10	.	SLC39A10,DNAH7,RNU6-169P,LINC01827,STK17B,RNU6-915P,RF00026-604	.,SLC39A10,DNAH7,RNU6-169P,LINC01827,STK17B,RNU6-915P,RF00026-604
1	214602896	214603781	chr1:214602896-214603781	-0.314455	-0.654394	0.0254835	0.069267	0.192308	-0.503008	-0.82404	-0.181975	0.00411398	0.0589922	CENPF	CENPF	CENPF,SMYD2,ABHD17AP3,KCNK2	CENPF,CENPF,SMYD2,ABHD17AP3,KCNK2
2	43218683	43220355	chr2:43218683-43220355	0.318886	-0.02587	0.663642	0.0692886	0.192308	0.246764	-0.116482	0.610011	0.170287	0.275476	ZFP36L2	.	ZFP36L2,RNU6-1048P,THADA,PLEKHH2,LINC01126	.,ZFP36L2,RNU6-1048P,THADA,PLEKHH2,LINC01126
17	16285951	16286650	chr17:16285951-16286650	0.414676	-0.0336896	0.863041	0.069318	0.192328	0.0276166	-0.310692	0.365925	0.865525	0.569209	MIR1288	MIR1288	ZSWIM7,PIGL,NCOR1,LRRC75A,RNU6-314P,TTC19,TRPV2,MIR1288,CENPV	MIR1288,ZSWIM7,PIGL,NCOR1,LRRC75A,RNU6-314P,TTC19,TRPV2,MIR1288,CENPV
1	84442343	84442905	chr1:84442343-84442905	0.49338	-0.0402814	1.02704	0.0694187	0.192545	-0.388738	-0.833775	0.0563001	0.0829605	0.197242	RPF1	.	RPF1,DNASE2B	.,RPF1,DNASE2B
19	45467532	45468073	chr19:45467532-45468073	0.401513	-0.0329985	0.836024	0.069555	0.192862	0.207368	-0.262822	0.677558	0.365794	0.389382	FOSB	FOSB	FOSB,POLR1G,ZNF180,RTN2,PPM1N,CCDC61,CLASRP,FBXO46,PPP1R13L,VASP,NECTIN2,DM1-AS,DMPK,IGFL4,IRF2BP1,SIX5,ERCC1,RF00017-3007	FOSB,FOSB,POLR1G,ZNF180,RTN2,PPM1N,CCDC61,CLASRP,FBXO46,PPP1R13L,VASP,NECTIN2,DM1-AS,DMPK,IGFL4,IRF2BP1,SIX5,ERCC1,RF00017-3007
2	161077342	161078258	chr2:161077342-161078258	-0.364369	-0.758744	0.0300062	0.0695967	0.192915	-0.679843	-0.981382	-0.378303	0.000173358	0.0170832	TANK	.	TANK,LINC01806,RF00017-3343,RBMS1	.,TANK,LINC01806,RF00017-3343,RBMS1
17	75012426	75013019	chr17:75012426-75013019	0.486841	-0.0402044	1.01389	0.0696549	0.193015	0.412969	0.0252181	0.800721	0.0381704	0.139817	MRPL58	MRPL58	MRPL58,HID1,KCTD2,CDR2L,FADS6,RECQL5,UNK,CDK3,ATP5PD,GGA3,RAB37,GRIN2C,ARMC7,SUMO2,NUP85,MN298678-030	MRPL58,MRPL58,HID1,KCTD2,CDR2L,FADS6,RECQL5,UNK,CDK3,ATP5PD,GGA3,RAB37,GRIN2C,ARMC7,SUMO2,NUP85,MN298678-030
5	53560586	53561051	chr5:53560586-53561051	-0.408451	-0.850942	0.0340392	0.069845	0.19348	-0.0446728	-0.449459	0.360113	0.818972	0.557025	NDUFS4	NDUFS4	NDUFS4,FST,ARL15	NDUFS4,NDUFS4,FST,ARL15
5	127029896	127031314	chr5:127029896-127031314	-0.311528	-0.649189	0.0261323	0.069983	0.193725	-0.184	-0.493441	0.125441	0.227112	0.312637	MARCHF3	MARCHF3	MARCHF3,C5orf63,LMNB1	MARCHF3,MARCHF3,C5orf63,LMNB1
14	100214061	100214684	chr14:100214061-100214684	0.469604	-0.0394228	0.978631	0.0699993	0.193725	0.197474	-0.161061	0.55601	0.26182	0.333136	YY1	.	SLC25A29,EVL,YY1,DEGS2	.,SLC25A29,EVL,YY1,DEGS2
20	3045410	3046479	chr20:3045410-3046479	0.327318	-0.0274798	0.682115	0.0700007	0.193725	0.322782	-0.00109262	0.646656	0.0506966	0.156895	MRPS26	MRPS26	MRPS26,VPS16,PCED1A,ZNF343,NOP56,STK35,ADAM33,SNRPB,ITPA,CDC25B,GNRH2,OXT	MRPS26,MRPS26,VPS16,PCED1A,ZNF343,NOP56,STK35,ADAM33,SNRPB,ITPA,CDC25B,GNRH2,OXT
5	34179321	34182468	chr5:34179321-34182468	-0.370933	-0.773384	0.0315172	0.0702562	0.193795	-0.286195	-0.70794	0.13555	0.170724	0.276038	LOC646652	.	C1QTNF3,AMACR	.,C1QTNF3,AMACR
7	67302250	67303143	chr7:67302250-67303143	-0.32203	-0.671399	0.0273385	0.0702378	0.193795	-0.225896	-0.522204	0.0704124	0.126396	0.240146	PMS2P4	PMS2P4	STAG3L4,PMS2P4,LINC01372,TYW1,RABGEF1,SPDYE21,RF00017-6235	PMS2P4,STAG3L4,PMS2P4,LINC01372,TYW1,RABGEF1,SPDYE21,RF00017-6235
8	11466642	11467725	chr8:11466642-11467725	0.312473	-0.0265144	0.65146	0.0702276	0.193795	0.420733	0.050836	0.79063	0.0280754	0.123069	FAM167A	.	FAM167A,MTMR9,NEIL2,XKR6,SLC35G5	.,FAM167A,MTMR9,NEIL2,XKR6,SLC35G5
8	144508368	144509853	chr8:144508368-144509853	0.317314	-0.0269736	0.661601	0.070266	0.193795	0.36469	0.0328364	0.696544	0.0330823	0.131122	MFSD3	MFSD3	MFSD3,ZNF7,VPS28,CPSF1,ZNF623,ZNF250,GPAA1,COMMD5,PARP10,LRRC14,EEF1D,ZNF251,ZNF707,RPL8,SLC52A2,PPP1R16A,ZNF16,ADCK5,ZNF34,C8orf82,TONSL,TSSK5P,FBXL6,ZNF517,TIGD5,ZNF252P,GPT,RECQL4	MFSD3,MFSD3,ZNF7,VPS28,CPSF1,ZNF623,ZNF250,GPAA1,COMMD5,PARP10,LRRC14,EEF1D,ZNF251,ZNF707,RPL8,SLC52A2,PPP1R16A,ZNF16,ADCK5,ZNF34,C8orf82,TONSL,TSSK5P,FBXL6,ZNF517,TIGD5,ZNF252P,GPT,RECQL4
11	123478478	123479624	chr11:123478478-123479624	0.367723	-0.0312113	0.766657	0.0702335	0.193795	0.306039	-0.0284744	0.640552	0.070504	0.183481	MIR4493	.	CLMP,GRAMD1B,OR8D4,OR6M1,MN309418,SCN3B	.,CLMP,GRAMD1B,OR8D4,OR6M1,MN309418,SCN3B
12	56189261	56190259	chr12:56189261-56190259	0.371476	-0.0315865	0.774539	0.070272	0.193795	0.257661	-0.0958769	0.611198	0.142834	0.253084	SMARCC2	SMARCC2	SMARCC2,TRS-CGA4-1,NEMP1,ANKRD52,PHC1P1,IKZF4,BAZ2A,ZC3H10,DNAJC14,NAB2,ZBTB39,PAN2,PRIM1,STAT2,RBMS2,RNU6-343P,SARNP,GDF11,PA2G4,NABP2,RN7SL809P,TMEM198B,IL23A,CNPY2,PYM1,PTGES3,CDK2,SUOX,RPS26,MYL6B,MYL6	SMARCC2,SMARCC2,TRS-CGA4-1,NEMP1,ANKRD52,PHC1P1,IKZF4,BAZ2A,ZC3H10,DNAJC14,NAB2,ZBTB39,PAN2,PRIM1,STAT2,RBMS2,RNU6-343P,SARNP,GDF11,PA2G4,NABP2,RN7SL809P,TMEM198B,IL23A,CNPY2,PYM1,PTGES3,CDK2,SUOX,RPS26,MYL6B,MYL6
12	108856446	108858133	chr12:108856446-108858133	0.312587	-0.0265144	0.651688	0.0702197	0.193795	0.137967	-0.166323	0.442258	0.352817	0.382985	SSH1	SSH1	CORO1C,SSH1,SART3,ALKBH2,UBE3B,WSCD2,SELPLG,DAO	SSH1,CORO1C,SSH1,SART3,ALKBH2,UBE3B,WSCD2,SELPLG,DAO
16	29745519	29746698	chr16:29745519-29746698	0.347455	-0.029542	0.724453	0.0702705	0.193795	-0.0639541	-0.432323	0.304415	0.71912	0.527477	C16orf54	C16orf54	C16orf54,RN7SKP127,TBX6,YPEL3,MYLPF,CORO1A,PPP4C,RF00100-049,QPRT	C16orf54,C16orf54,RN7SKP127,TBX6,YPEL3,MYLPF,CORO1A,PPP4C,RF00100-049,QPRT
19	11964097	11965680	chr19:11964097-11965680	0.341973	-0.0290283	0.712974	0.0702355	0.193795	0.12674	-0.289537	0.543017	0.529853	0.460786	ZNF433-AS1	.	ZNF763,ZNF788P,VN2R21P,ZNF69	.,ZNF763,ZNF788P,VN2R21P,ZNF69
22	22928695	22929870	chr22:22928695-22929870	0.304515	-0.0258788	0.634909	0.0702604	0.193795	0.140792	-0.179208	0.460792	0.366914	0.389906	IGLL5	.	TOP3B,IGLV5-52,SMARCB1,ZNF70,IGLV3-4,IGLV2-5,MMP11,ASLP1,IGLC2,IGLC7,IGLV7-43,IGLL5,IGLC3,GNAZ	.,TOP3B,IGLV5-52,SMARCB1,ZNF70,IGLV3-4,IGLV2-5,MMP11,ASLP1,IGLC2,IGLC7,IGLV7-43,IGLL5,IGLC3,GNAZ
Y	11297438	11297995	chrY:11297438-11297995	0.30089	-0.0254752	0.627256	0.0701802	0.193795	0.216836	-0.126263	0.559935	0.200435	0.296361	GYG2P1	.	DUX4L16,RF00017-8841	.,DUX4L16,RF00017-8841
7	47969904	47971105	chr7:47969904-47971105	0.399114	-0.0340474	0.832275	0.0703421	0.193926	-0.219167	-0.620162	0.181828	0.265364	0.335095	HUS1	.	HUS1,UPP1,HSALNG0057861,PKD1L1,MN297907-019	.,HUS1,UPP1,HSALNG0057861,PKD1L1,MN297907-019
1	201114109	201114643	chr1:201114109-201114643	0.410358	-0.0351782	0.855895	0.0704478	0.194098	-0.123316	-0.513111	0.26648	0.514088	0.454516	ASCL5	ASCL5	NONHSAG003915.2,CACNA1S,ASCL5	ASCL5,NONHSAG003915.2,CACNA1S,ASCL5
5	57173234	57174738	chr5:57173234-57174738	-0.303703	-0.633443	0.026037	0.0704493	0.194098	-0.174428	-0.498028	0.149173	0.271777	0.338538	GPBP1	GPBP1	GPBP1,MIER3,MAP3K1,SETD9,NONHSAG040442.2,RF00017-4637,RF00017-4636,ACTBL2	GPBP1,GPBP1,MIER3,MAP3K1,SETD9,NONHSAG040442.2,RF00017-4637,RF00017-4636,ACTBL2
1	241518925	241520036	chr1:241518925-241520036	-0.324819	-0.677566	0.0279283	0.0705124	0.19421	-0.505665	-0.856388	-0.154942	0.00728786	0.0727738	FH	FH	FH,CHML,RGS7	FH,FH,CHML,RGS7
17	64448525	64449602	chr17:64448525-64449602	0.457135	-0.0394573	0.953728	0.0705966	0.19438	0.138592	-0.301512	0.578696	0.515999	0.455238	MILR1	MILR1	MILR1,POLG2	MILR1,MILR1,POLG2
3	154323945	154324775	chr3:154323945-154324775	-0.357659	-0.746256	0.0309384	0.0706443	0.19445	-0.381431	-0.723016	-0.0398452	0.0306843	0.127412	GPR149	.	DHX36,ARHGEF26	.,DHX36,ARHGEF26
4	190122610	190123099	chr4:190122610-190123099	0.418237	-0.0362729	0.872748	0.0707012	0.194515	0.458469	0.0186315	0.898307	0.0419663	0.146231	DBET	.	DUX4,FRG2	.,DUX4,FRG2
11	126310648	126312181	chr11:126310648-126312181	0.365199	-0.0317544	0.762152	0.0707577	0.194515	0.432594	0.111231	0.753958	0.0112244	0.0862152	DCPS	.	FOXRED1,FAM118B,DCPS,TIRAP,SRPRA,ST3GAL4	.,FOXRED1,FAM118B,DCPS,TIRAP,SRPRA,ST3GAL4
18	2856919	2857668	chr18:2856919-2857668	0.462123	-0.0401764	0.964423	0.0707546	0.194515	0.0163294	-0.452827	0.485486	0.942419	0.58882	EMILIN2	.	EMILIN2,LPIN2	.,EMILIN2,LPIN2
20	2314685	2315279	chr20:2314685-2315279	0.511406	-0.0444051	1.06722	0.0707269	0.194515	0.304383	-0.153919	0.762686	0.179523	0.283217	TGM6	.	TGM6,SIRPA,HSALNG0128178,TGM3	.,TGM6,SIRPA,HSALNG0128178,TGM3
3	45841574	45842317	chr3:45841574-45842317	0.406811	-0.0356469	0.849269	0.0709284	0.194737	0.0661164	-0.28421	0.416443	0.695938	0.520234	CCR9	.	LZTFL1,RN7SL145P,CCR9,SACM1L,CXCR6,LARS2,SLC6A20	.,LZTFL1,RN7SL145P,CCR9,SACM1L,CXCR6,LARS2,SLC6A20
6	138455457	138456315	chr6:138455457-138456315	0.44061	-0.0385575	0.919778	0.070899	0.194737	0.858475	0.366688	1.35026	0.00180207	0.0438848	MIR3145	.	NHSL1,HEBP2,PBOV1	.,NHSL1,HEBP2,PBOV1
17	58631294	58632145	chr17:58631294-58632145	0.391197	-0.0342601	0.816655	0.0709163	0.194737	0.180481	-0.158221	0.519183	0.277106	0.341367	TEX14	.	SRSF1,MKS1,DHX40,TRIM37,RAD51C,SMG8,VEZF1,SKA2,TEX14,TSPOAP1,RNU1-108P,MTMR4,SEPTIN4	.,SRSF1,MKS1,DHX40,TRIM37,RAD51C,SMG8,VEZF1,SKA2,TEX14,TSPOAP1,RNU1-108P,MTMR4,SEPTIN4
19	10695360	10696025	chr19:10695360-10696025	0.42811	-0.0374327	0.893653	0.0708807	0.194737	0.393262	0.015829	0.770694	0.04204	0.146244	QTRT1	.	NONHSAG024800.2,QTRT1,ILF3,ZNF627,DNMT1,RPL18AP13,ILF3-DT	.,NONHSAG024800.2,QTRT1,ILF3,ZNF627,DNMT1,RPL18AP13,ILF3-DT
2	239267018	239267863	chr2:239267018-239267863	0.396675	-0.034862	0.828211	0.0709944	0.194856	0.228783	-0.129715	0.587281	0.196274	0.294138	MIR4269	.	HDAC4,MIR4269,TWIST2	.,HDAC4,MIR4269,TWIST2
20	30844514	30844986	chr20:30844514-30844986	-0.362862	-0.757686	0.0319613	0.0710439	0.19493	-0.268234	-0.65318	0.116711	0.160131	0.266957	DEFB115	.	.	.,.
17	59565348	59566164	chr17:59565348-59566164	0.401974	-0.0354941	0.839442	0.0710993	0.19502	0.0738214	-0.27481	0.422452	0.661225	0.508179	DHX40	DHX40	DHX40,HEATR6,APPBP2,TUBD1,RPS6KB1,SKA2,SMG8,NDUFB8P2,TRIM37,RF00017-2477,RF00017-2475,CLTC	DHX40,DHX40,HEATR6,APPBP2,TUBD1,RPS6KB1,SKA2,SMG8,NDUFB8P2,TRIM37,RF00017-2477,RF00017-2475,CLTC
12	54279738	54281195	chr12:54279738-54281195	-0.318856	-0.665912	0.0281997	0.0711349	0.195056	-0.219462	-0.54903	0.110107	0.178437	0.282329	CBX5	CBX5	HNRNPA1,CBX5,NONHSAG011287.2,SP1,PCBP2,ATF7,MAP3K12,AAAS,COPZ1,NPFF,TARBP2,HOXC4,RNU6-950P,GPR84,MIR148B,CALCOCO1,HOXC6,HOXC9,HOXC8,PFDN5,GTSF1,FLJ12825,NFE2,SCAT2	CBX5,HNRNPA1,CBX5,NONHSAG011287.2,SP1,PCBP2,ATF7,MAP3K12,AAAS,COPZ1,NPFF,TARBP2,HOXC4,RNU6-950P,GPR84,MIR148B,CALCOCO1,HOXC6,HOXC9,HOXC8,PFDN5,GTSF1,FLJ12825,NFE2,SCAT2
6	63805832	63806772	chr6:63805832-63806772	-0.385164	-0.804474	0.0341467	0.0711894	0.195126	-0.688797	-1.13986	-0.237736	0.00493818	0.062621	SCAT8	SCAT8	SCAT8,PHF3	SCAT8,SCAT8,PHF3
18	38940963	38941498	chr18:38940963-38941498	-0.428439	-0.894889	0.0380106	0.0712055	0.195126	-0.170342	-0.56367	0.222987	0.374301	0.392706	MIR924	.	.	.,.
5	134370776	134372012	chr5:134370776-134372012	-0.339582	-0.709441	0.0302771	0.0713175	0.195371	-0.0308447	-0.391031	0.329342	0.859002	0.567412	CDKL3	CDKL3	C5orf15,CDKL3,UBE2B,DDX46,SKP1,JADE2,SEC24A,C5orf66,C5orf24	CDKL3,C5orf15,CDKL3,UBE2B,DDX46,SKP1,JADE2,SEC24A,C5orf66,C5orf24
2	68062576	68063132	chr2:68062576-68063132	0.477651	-0.0428709	0.998173	0.0714681	0.195722	0.0483948	-0.323141	0.41993	0.787127	0.546747	C1D	.	C1D,L13712-016,ETAA1	.,C1D,L13712-016,ETAA1
6	33289022	33289891	chr6:33289022-33289891	0.393017	-0.0354129	0.821448	0.0715574	0.195843	0.176157	-0.190077	0.542391	0.325043	0.368375	MIR6834	MIR6834	WDR46,PFDN6,MIR6834,TAPBP,ZBTB22,KIFC1,PHF1,RPL35AP4,CUTA,SYNGAP1,HSD17B8,MIR219A1,SLC39A7,RXRB,RNY4P10,RGL2,RF00017-5431	MIR6834,WDR46,PFDN6,MIR6834,TAPBP,ZBTB22,KIFC1,PHF1,RPL35AP4,CUTA,SYNGAP1,HSD17B8,MIR219A1,SLC39A7,RXRB,RNY4P10,RGL2,RF00017-5431
12	13101035	13101749	chr12:13101035-13101749	-0.323933	-0.677054	0.0291879	0.0715573	0.195843	-0.0492985	-0.35637	0.257773	0.739397	0.53329	GSG1	GSG1	GSG1,HTR7P1,EMP1,CDKN1B,FAM234B	GSG1,GSG1,HTR7P1,EMP1,CDKN1B,FAM234B
1	84298562	84299089	chr1:84298562-84299089	-0.469313	-0.981122	0.0424952	0.0716698	0.195948	-0.199364	-0.597685	0.198957	0.306356	0.357629	SAMD13	SAMD13	DNASE2B,SAMD13,HSALNG0004798,BCL10,UOX,RPF1	SAMD13,DNASE2B,SAMD13,HSALNG0004798,BCL10,UOX,RPF1
6	158869396	158870460	chr6:158869396-158870460	-0.312405	-0.653147	0.0283357	0.071709	0.195948	-0.163688	-0.491526	0.164151	0.307499	0.358394	C6orf99	C6orf99	C6orf99,EZR,OSTCP1,RF00017-5920,MN297907-013,RSPH3	C6orf99,C6orf99,EZR,OSTCP1,RF00017-5920,MN297907-013,RSPH3
14	56092617	56093719	chr14:56092617-56093719	0.429239	-0.0389207	0.897399	0.0717018	0.195948	-0.0411279	-0.629217	0.546962	0.884634	0.573928	PELI2	.	PELI2,RF01061-056,KTN1	.,PELI2,RF01061-056,KTN1
14	95185395	95186120	chr14:95185395-95186120	0.418475	-0.0378671	0.874818	0.0716547	0.195948	-0.0813898	-0.454183	0.291404	0.651445	0.505814	DICER1	.	CLMN,DICER1	.,CLMN,DICER1
18	74147657	74148838	chr18:74147657-74148838	-0.299855	-0.626875	0.0271638	0.0716805	0.195948	-0.309009	-0.608035	-0.00998353	0.043562	0.148603	FBXO15	FBXO15	TIMM21,FBXO15,NONHSAG024161.2,MF281439,ZNF407,CYB5A	FBXO15,TIMM21,FBXO15,NONHSAG024161.2,MF281439,ZNF407,CYB5A
19	36797119	36797730	chr19:36797119-36797730	-0.424431	-0.887471	0.0386089	0.0717762	0.19607	0.0880452	-0.290059	0.46615	0.630065	0.498262	ZNF790-AS1	ZNF790-AS1	ZNF345,ZNF567,ZNF383,ZNF850,ZNF571,ZNF527,ZNF875,ZNF585B,ZNF829,ZNF790,ZFP30,ZNF260,LINC00665,ZNF570,ZNF793,ZFP14,ZNF607,LINC01534,ZNF420,ZNF529,ZNF568,ZNF146,SDHAF1,ZNF585A,ZFP82,ZNF566,LINC01535,ALKBH6,ZNF461	ZNF790-AS1,ZNF345,ZNF567,ZNF383,ZNF850,ZNF571,ZNF527,ZNF875,ZNF585B,ZNF829,ZNF790,ZFP30,ZNF260,LINC00665,ZNF570,ZNF793,ZFP14,ZNF607,LINC01534,ZNF420,ZNF529,ZNF568,ZNF146,SDHAF1,ZNF585A,ZFP82,ZNF566,LINC01535,ALKBH6,ZNF461
2	200525966	200526599	chr2:200525966-200526599	-0.374527	-0.783189	0.0341359	0.0718214	0.196076	-0.327454	-0.676588	0.0216793	0.0643196	0.17648	KCTD18	.	SGO2,AOX1,BZW1,KCTD18,HSALNG0021474	.,SGO2,AOX1,BZW1,KCTD18,HSALNG0021474
2	241686552	241687406	chr2:241686552-241687406	-0.336177	-0.702998	0.0306443	0.0718243	0.196076	-0.118054	-0.429936	0.193828	0.436203	0.421569	DTYMK	DTYMK	ING5,DTYMK,NONHSAG031042.2,D2HGDH,RTP5,ATG4B,RF00017-3481	DTYMK,ING5,DTYMK,NONHSAG031042.2,D2HGDH,RTP5,ATG4B,RF00017-3481
7	93231526	93232803	chr7:93231526-93232803	-0.318407	-0.665865	0.029052	0.0718463	0.196076	-0.320379	-0.640612	-0.000146168	0.0499064	0.156003	VPS50	VPS50	VPS50,HEPACAM2,KRIT1,PEX1,GATAD1,SAMD9L,FAM133B,BET1,CALCR	VPS50,VPS50,HEPACAM2,KRIT1,PEX1,GATAD1,SAMD9L,FAM133B,BET1,CALCR
8	134712250	134713607	chr8:134712250-134713607	-0.299455	-0.626319	0.0274099	0.0719203	0.196216	-0.0406449	-0.332922	0.251632	0.773149	0.542743	ZFAT	ZFAT	ZFAT,MIR30B,KHDRBS3	ZFAT,ZFAT,MIR30B,KHDRBS3
12	89756445	89757410	chr12:89756445-89757410	-0.346798	-0.725453	0.031857	0.0720037	0.196344	-0.119737	-0.471434	0.231961	0.482995	0.441833	ATP2B1	.	RF00026-257,RNU6-148P,ATP2B1	.,RF00026-257,RNU6-148P,ATP2B1
19	39845714	39846727	chr19:39845714-39846727	0.387203	-0.0355825	0.809988	0.0720128	0.196344	-0.00319971	-0.359641	0.353241	0.985136	0.599445	CLC	.	FBL,HNRNPL,SNRPA,ZNF780B,SUPT5H,AKT2,EID2B,RN7SL566P,ZNF546,PLEKHG2,ITPKC,ZNF780A,PSMC4,PAK4,SPTBN4,PAF1,ERVK9-11,RPS16,COQ8B,LTBP4,SAMD4B,MED29,DYRK1B	.,FBL,HNRNPL,SNRPA,ZNF780B,SUPT5H,AKT2,EID2B,RN7SL566P,ZNF546,PLEKHG2,ITPKC,ZNF780A,PSMC4,PAK4,SPTBN4,PAF1,ERVK9-11,RPS16,COQ8B,LTBP4,SAMD4B,MED29,DYRK1B
1	248858285	248859704	chr1:248858285-248859704	-0.311609	-0.652181	0.0289639	0.0722811	0.196396	-0.0970252	-0.400704	0.206654	0.509973	0.452789	ZNF692	ZNF692	ZNF692,PGBD2,ZNF672	ZNF692,ZNF692,PGBD2,ZNF672
4	6917432	6918594	chr4:6917432-6918594	0.390227	-0.0361006	0.816555	0.0721695	0.196396	0.123805	-0.300684	0.548294	0.547112	0.467478	TBC1D14	.	KIAA0232,TBC1D14,GRPEL1,TADA2B,MAN2B2,S100P	.,KIAA0232,TBC1D14,GRPEL1,TADA2B,MAN2B2,S100P
4	99949227	99950983	chr4:99949227-99950983	-0.296613	-0.620769	0.0275442	0.0722588	0.196396	-0.270062	-0.572736	0.0326127	0.0770917	0.191615	H2AZ1-DT	H2AZ1-DT	DNAJB14,LAMTOR3,H2AZ1,DAPP1,H2AZ1-DT	H2AZ1-DT,DNAJB14,LAMTOR3,H2AZ1,DAPP1,H2AZ1-DT
7	100478364	100479468	chr7:100478364-100479468	0.346388	-0.0320893	0.724865	0.0722021	0.196396	0.337344	0.0212452	0.653442	0.0378236	0.139114	TSC22D4	TSC22D4	TSC22D4,SRRT,ZSCAN25,GIGYF1,TRIM4,ZNF655,ZNF3,PILRA,AP4M1,STAG3L5P,PPP1R35,PILRB,MEPCE,ZSCAN21,PCOLCE,ZNF394,ZKSCAN5,LRCH4,EPHB4,FBXO24,TMEM225B,ZCWPW1,CNPY4,COPS6,MBLAC1,TRIP6,FAM200A,SPDYE3,PVRIG,RF00017-6485,C7orf61	TSC22D4,TSC22D4,SRRT,ZSCAN25,GIGYF1,TRIM4,ZNF655,ZNF3,PILRA,AP4M1,STAG3L5P,PPP1R35,PILRB,MEPCE,ZSCAN21,PCOLCE,ZNF394,ZKSCAN5,LRCH4,EPHB4,FBXO24,TMEM225B,ZCWPW1,CNPY4,COPS6,MBLAC1,TRIP6,FAM200A,SPDYE3,PVRIG,RF00017-6485,C7orf61
8	85740719	85743365	chr8:85740719-85743365	-0.375479	-0.785807	0.0348497	0.0722465	0.196396	0.0219407	-0.518476	0.562358	0.932857	0.585517	CA3-AS1	.	.	.,.
16	18789741	18790589	chr16:18789741-18790589	0.405339	-0.0374651	0.848144	0.0721484	0.196396	-0.00466615	-0.349576	0.340244	0.977601	0.598033	RPS15A	RPS15A	RPS15A,ARL6IP1,CCP110,COQ7,PKD1P4,L13304-013,NOMO2	RPS15A,RPS15A,ARL6IP1,CCP110,COQ7,PKD1P4,L13304-013,NOMO2
17	26878973	26879782	chr17:26878973-26879782	-0.27958	-0.585063	0.0259027	0.0722043	0.196396	-0.215788	-0.49456	0.0629841	0.121055	0.234577	MIR4522	.	.	.,.
18	5295660	5296962	chr18:5295660-5296962	-0.311513	-0.651875	0.0288495	0.0721948	0.196396	-0.213233	-0.511576	0.085109	0.150244	0.259434	ZBTB14	ZBTB14	ZBTB14,LINC00667,AKAIN1	ZBTB14,ZBTB14,LINC00667,AKAIN1
19	42201419	42202269	chr19:42201419-42202269	0.376109	-0.0349308	0.787149	0.0722618	0.196396	-0.092916	-0.501814	0.315982	0.6383	0.501117	POU2F2	POU2F2	ZNF574,CCDC97,ZNF526,MEGF8,HNRNPUL1,GRIK5,GSK3A,CIC,PAFAH1B3,PRR19,CNFN,POU2F2,hsa-miR-5095-280,DEDD2	POU2F2,ZNF574,CCDC97,ZNF526,MEGF8,HNRNPUL1,GRIK5,GSK3A,CIC,PAFAH1B3,PRR19,CNFN,POU2F2,hsa-miR-5095-280,DEDD2
20	47356144	47357664	chr20:47356144-47357664	0.36807	-0.0340752	0.770216	0.0721863	0.196396	0.512831	0.176165	0.849496	0.00502477	0.0628468	ZMYND8	ZMYND8	ZMYND8,SLC35C2,TP53RK,NCOA3,RPL35AP,RNU6-497P,SULF2,MN297829,EYA2	ZMYND8,ZMYND8,SLC35C2,TP53RK,NCOA3,RPL35AP,RNU6-497P,SULF2,MN297829,EYA2
22	41413088	41414460	chr22:41413088-41414460	0.334704	-0.030896	0.700304	0.0721177	0.196396	0.356045	0.0410494	0.67104	0.0289442	0.124473	TOB2	.	MEI1,POLR3H,CYP2D8P,TCF20,SLC25A17,NDUFA6,TEF,CHADL,TOB2,ZC3H7B,CSDC2,EP300,XPNPEP3,ACO2,CCDC134	.,MEI1,POLR3H,CYP2D8P,TCF20,SLC25A17,NDUFA6,TEF,CHADL,TOB2,ZC3H7B,CSDC2,EP300,XPNPEP3,ACO2,CCDC134
1	26529524	26530111	chr1:26529524-26530111	0.4579	-0.0427808	0.958582	0.072403	0.196423	-0.0192666	-0.478057	0.439524	0.930556	0.585065	HMGN2	.	RPS6KA1,ARID1A,HMGN2,MAP3K6,ACTG1P20,DHDDS,CNKSR1,HSALNG0001900,RF00017-117	.,RPS6KA1,ARID1A,HMGN2,MAP3K6,ACTG1P20,DHDDS,CNKSR1,HSALNG0001900,RF00017-117
1	36161798	36162526	chr1:36161798-36162526	0.429371	-0.0400338	0.898776	0.0723546	0.196423	0.517243	0.049278	0.985207	0.032202	0.130136	TRAPPC3	.	MAP7D1,SFPQ,THRAP3,ZMYM4,RPL5P4,AGO3,EVA1B,COL8A2,CSF3R,AGO4,TRAPPC3,STK40,AGO1,SH3D21,LSM10,ADPRS,NONHSAG001044.2	.,MAP7D1,SFPQ,THRAP3,ZMYM4,RPL5P4,AGO3,EVA1B,COL8A2,CSF3R,AGO4,TRAPPC3,STK40,AGO1,SH3D21,LSM10,ADPRS,NONHSAG001044.2
6	125956612	125957545	chr6:125956612-125957545	-0.33305	-0.697245	0.0311446	0.0724247	0.196423	-0.12717	-0.468331	0.21399	0.443098	0.42498	HINT3	HINT3	HINT3,TRMT11,CENPW,NCOA7,RF00017-5766	HINT3,HINT3,TRMT11,CENPW,NCOA7,RF00017-5766
11	45771367	45772119	chr11:45771367-45772119	0.347027	-0.032455	0.726508	0.0724272	0.196423	0.0452675	-0.335314	0.425849	0.805192	0.552885	LINC02716	LINC02716	LINC02716,SLC35C1,CHST1	LINC02716,LINC02716,SLC35C1,CHST1
16	67561944	67563476	chr16:67561944-67563476	-0.3115	-0.652065	0.0290645	0.0723716	0.196423	-0.0821367	-0.388556	0.224283	0.579702	0.480741	CTCF	CTCF	CTCF,ACD,ZFP90,SLC7A6OS,NAE1,ATP6V0D1,EDC4,CENPT,ZDHHC1,ENKD1,PRMT7,SLC7A6,NFATC3,DUS2,NUTF2,CARMIL2,THAP11	CTCF,CTCF,ACD,ZFP90,SLC7A6OS,NAE1,ATP6V0D1,EDC4,CENPT,ZDHHC1,ENKD1,PRMT7,SLC7A6,NFATC3,DUS2,NUTF2,CARMIL2,THAP11
19	52535512	52536273	chr19:52535512-52536273	0.425866	-0.0396811	0.891413	0.0723391	0.196423	0.234375	-0.115474	0.584225	0.17596	0.280442	ZNF808	.	ZNF808,HSALNG0127327,ZNF701	.,ZNF808,HSALNG0127327,ZNF701
6	117481761	117483423	chr6:117481761-117483423	-0.287162	-0.601213	0.0268895	0.0724567	0.196441	-0.0400766	-0.334951	0.254797	0.778142	0.544019	DCBLD1	.	DCBLD1,RF00026-970	.,DCBLD1,RF00026-970
3	157174569	157175807	chr3:157174569-157175807	-0.316941	-0.663616	0.0297347	0.0725024	0.196442	-0.395194	-0.732352	-0.0580346	0.0241784	0.115665	CCNL1	.	RF00001-230,RNA5SP146,KRT18P34,CCNL1,TIPARP,PTX3	.,RF00001-230,RNA5SP146,KRT18P34,CCNL1,TIPARP,PTX3
X	120244705	120245305	chrX:120244705-120245305	0.482139	-0.0452304	1.00951	0.0725009	0.196442	-0.173566	-0.645566	0.298433	0.449176	0.427259	NKAPP1	NKAPP1	NKAPP1,LINC01402,EEF1A1P30,CUL4B,NKAP,CXorf56,RHOXF1,ZBTB33,RHOXF2	NKAPP1,NKAPP1,LINC01402,EEF1A1P30,CUL4B,NKAP,CXorf56,RHOXF1,ZBTB33,RHOXF2
5	89396765	89397354	chr5:89396765-89397354	-0.468054	-0.980172	0.0440635	0.072585	0.196445	-0.640845	-1.05971	-0.221978	0.00487321	0.062621	MEF2C	.	MEF2C	.,MEF2C
16	66934166	66934845	chr16:66934166-66934845	0.422131	-0.039685	0.883948	0.0725517	0.196445	0.107557	-0.240864	0.455979	0.524207	0.458836	CIAO2B	CIAO2B	CES2,CIAO2B,CES3,NAE1	CIAO2B,CES2,CIAO2B,CES3,NAE1
17	3913989	3914422	chr17:3913989-3914422	0.487561	-0.0458527	1.02097	0.0725603	0.196445	0.486124	0.116995	0.855254	0.0127887	0.0907277	P2RX1	P2RX1	P2RX1,ATP2A3,P2RX5,ZZEF1,UBE2G1,CAMKK1	P2RX1,P2RX1,ATP2A3,P2RX5,ZZEF1,UBE2G1,CAMKK1
20	37095291	37096307	chr20:37095291-37096307	0.343915	-0.0323891	0.720218	0.0725942	0.196445	0.369053	0.0017055	0.736401	0.0490556	0.154715	RBL1	RBL1	RBL1,TTI1,DSN1,MROH8,SOGA1,NDRG3,SRC,RPN2,MN297812,SAMHD1	RBL1,RBL1,TTI1,DSN1,MROH8,SOGA1,NDRG3,SRC,RPN2,MN297812,SAMHD1
6	107459082	107460255	chr6:107459082-107460255	-0.306305	-0.641564	0.028954	0.0726833	0.196625	-0.201974	-0.508449	0.104502	0.182738	0.285336	PDSS2	PDSS2	PDSS2,SOBP,BEND3	PDSS2,PDSS2,SOBP,BEND3
2	239927067	239928078	chr2:239927067-239928078	0.388342	-0.0367991	0.813484	0.0727427	0.196724	0.390862	0.0166276	0.765097	0.0416058	0.145791	MIR4786	.	NDUFA10,OR6B3,HSALNG0023541,MIR4786	.,NDUFA10,OR6B3,HSALNG0023541,MIR4786
16	2968713	2969391	chr16:2968713-2969391	0.412512	-0.0391957	0.86422	0.0728085	0.19684	0.399472	0.0242952	0.774648	0.0382152	0.139854	PAQR4	PAQR4	PAQR4,ZNF75A,ERVK13-1,TSC2,ZNF263,E4F1,SNHG19,ZNF205,ZNF174,CREBBP,MTCO1P28,SNORD60,SRRM2,ZNF597,IL32,TRAF7,FLYWCH1,KREMEN2,PKMYT1	PAQR4,PAQR4,ZNF75A,ERVK13-1,TSC2,ZNF263,E4F1,SNHG19,ZNF205,ZNF174,CREBBP,MTCO1P28,SNORD60,SRRM2,ZNF597,IL32,TRAF7,FLYWCH1,KREMEN2,PKMYT1
1	26900007	26900682	chr1:26900007-26900682	0.439821	-0.0419161	0.921559	0.0728814	0.196866	0.171395	-0.244335	0.587124	0.397176	0.404009	NUDC	NUDC	NUDC,GPATCH3,ACTG1P20,PIGV,ZNF593,ARID1A,FAM76A,NPM1P39,MAP3K6,SH3BGRL3,RPS6KA1,STMN1,HMGN2,GPN2	NUDC,NUDC,GPATCH3,ACTG1P20,PIGV,ZNF593,ARID1A,FAM76A,NPM1P39,MAP3K6,SH3BGRL3,RPS6KA1,STMN1,HMGN2,GPN2
2	203013907	203015242	chr2:203013907-203015242	-0.302314	-0.63342	0.0287912	0.0728644	0.196866	-0.402139	-0.686449	-0.117829	0.00824998	0.0756685	WDR12	WDR12	NBEAL1,WDR12,NONHSAG030297.2,CARF,CYP20A1,BMPR2,RF00017-3408	WDR12,NBEAL1,WDR12,NONHSAG030297.2,CARF,CYP20A1,BMPR2,RF00017-3408
12	93138048	93139386	chr12:93138048-93139386	-0.358138	-0.750413	0.0341379	0.072886	0.196866	-0.336958	-0.778646	0.104731	0.126155	0.239944	LINC02412	.	NUDT4,BTG1,EEA1,NACAP8	.,NUDT4,BTG1,EEA1,NACAP8
7	66758585	66759751	chr7:66758585-66759751	-0.335912	-0.704013	0.0321886	0.0730147	0.197011	-0.178672	-0.518773	0.161429	0.283707	0.344996	GTF2IRD1P1	.	RABGEF1,CRCP,KCTD7,RF00017-6233,RF00017-6229,TMEM248	.,RABGEF1,CRCP,KCTD7,RF00017-6233,RF00017-6229,TMEM248
10	28302669	28303657	chr10:28302669-28303657	-0.316633	-0.663609	0.0303428	0.0730161	0.197011	-0.153721	-0.46764	0.160197	0.316624	0.363575	MIR8086	.	MPP7-DT,MPP7,MIR8086,ARMC4	.,MPP7-DT,MPP7,MIR8086,ARMC4
13	80168142	80169157	chr13:80168142-80169157	-0.339872	-0.712334	0.0325892	0.0730307	0.197011	-0.595639	-1.03092	-0.160356	0.0101559	0.0826407	LINC01080	.	SPRY2,NDFIP2	.,SPRY2,NDFIP2
19	18588671	18589560	chr19:18588671-18589560	0.380375	-0.0364643	0.797215	0.0730249	0.197011	0.407595	0.0772659	0.737925	0.0184706	0.105322	REX1BD	REX1BD	REX1BD,UPF1,MAU2,NR2C2AP,IQCN,MEF2B,ELL,KXD1,UBA52,RPL18A,SUGP2,TMEM161A,TSSK6,RFXANK,SUGP1,GATAD2A,CRLF1,TMEM59L	REX1BD,REX1BD,UPF1,MAU2,NR2C2AP,IQCN,MEF2B,ELL,KXD1,UBA52,RPL18A,SUGP2,TMEM161A,TSSK6,RFXANK,SUGP1,GATAD2A,CRLF1,TMEM59L
1	2133018	2133683	chr1:2133018-2133683	-0.328077	-0.687671	0.0315177	0.0730771	0.197026	-0.249679	-0.570134	0.0707757	0.118799	0.232491	PRKCZ-AS1	.	FAAP20,ATAD3B,CDK11A,INTS11,CCNL2,SKI,SLC35E2A,SLC35E2B,RER1,UBE2J2,PUSL1,SDF4,ANKRD65,PRKCZ	.,FAAP20,ATAD3B,CDK11A,INTS11,CCNL2,SKI,SLC35E2A,SLC35E2B,RER1,UBE2J2,PUSL1,SDF4,ANKRD65,PRKCZ
21	10457760	10458142	chr21:10457760-10458142	-0.289853	-0.607556	0.027851	0.0730818	0.197026	-0.350758	-0.688259	-0.0132561	0.0425084	0.147074	TPTE	.	.	.,.
4	82373152	82374599	chr4:82373152-82374599	-0.308125	-0.64595	0.0297003	0.0731595	0.197174	-0.133712	-0.42627	0.158846	0.349064	0.381084	HNRNPD	HNRNPD	HNRNPD,HNRNPDL,SEC31A,ENOPH1,TMEM150C	HNRNPD,HNRNPD,HNRNPDL,SEC31A,ENOPH1,TMEM150C
19	17932644	17933374	chr19:17932644-17933374	0.375159	-0.0362107	0.78653	0.0731929	0.197191	0.278088	-0.0571724	0.613348	0.098301	0.213012	CCDC124	CCDC124	CCDC124,SLC5A5,L13712-013,RF00017-2892	CCDC124,CCDC124,SLC5A5,L13712-013,RF00017-2892
20	30850809	30851881	chr20:30850809-30851881	-0.285864	-0.59934	0.0276123	0.0732112	0.197191	-0.472971	-0.770971	-0.174972	0.00374707	0.0568982	DEFB115	.	.	.,.
1	185156330	185157878	chr1:185156330-185157878	-0.297027	-0.622877	0.0288228	0.0733251	0.197253	-0.425182	-0.763353	-0.0870115	0.0166636	0.10148	SWT1	SWT1	TRMT1L,SWT1,RNF2	SWT1,TRMT1L,SWT1,RNF2
2	74178279	74179277	chr2:74178279-74179277	-0.328006	-0.687895	0.0318834	0.0733677	0.197253	0.0275897	-0.310378	0.365557	0.86552	0.569209	MOB1A	MOB1A	MOB1A,TTC31,PCGF1,CCDC142,WBP1,AUP1,MOGS,INO80B,DUSP11,ALMS1,BOLA3,MTHFD2,MRPL53	MOB1A,MOB1A,TTC31,PCGF1,CCDC142,WBP1,AUP1,MOGS,INO80B,DUSP11,ALMS1,BOLA3,MTHFD2,MRPL53
3	197712233	197712926	chr3:197712233-197712926	0.432333	-0.0420306	0.906697	0.0733713	0.197253	0.381215	0.0112043	0.751227	0.0441272	0.149317	FYTTD1	.	IQCG,RUBCN,LRCH3,FYTTD1	.,IQCG,RUBCN,LRCH3,FYTTD1
13	110137831	110138782	chr13:110137831-110138782	-0.35039	-0.734785	0.0340053	0.0733283	0.197253	-0.773931	-1.13228	-0.415584	0.0002669	0.0212	LINC00396	.	COL4A2,COL4A1,RAB20,IRS2	.,COL4A2,COL4A1,RAB20,IRS2
17	21781202	21781914	chr17:21781202-21781914	-0.343946	-0.721193	0.0333021	0.0732704	0.197253	-0.0755255	-0.425164	0.274113	0.654878	0.506939	KCNJ18	.	.	.,.
Y	11747662	11748522	chrY:11747662-11748522	0.296903	-0.0288387	0.622646	0.0733491	0.197253	0.0681568	-0.248079	0.384393	0.655599	0.507088	GYG2P1	.	.	.,.
11	2400039	2400807	chr11:2400039-2400807	-0.312432	-0.65533	0.0304665	0.0734471	0.197274	-0.356643	-0.672681	-0.040606	0.0291721	0.124987	TSSC4	TSSC4	TSSC4,MOB2,CD81,MN309322,TRPM5	TSSC4,TSSC4,MOB2,CD81,MN309322,TRPM5
11	123741099	123741848	chr11:123741099-123741848	-0.33309	-0.698642	0.0324615	0.0734321	0.197274	-0.162987	-0.463422	0.137447	0.268799	0.337492	ZNF202	ZNF202	ZNF202,VWA5A,CLMP,OR6X1,OR10G7,OR6M1,OR10G4,OR8G2P,OR4D5,TMEM225,OR6T1,OR8D4,OR10S1	ZNF202,ZNF202,VWA5A,CLMP,OR6X1,OR10G7,OR6M1,OR10G4,OR8G2P,OR4D5,TMEM225,OR6T1,OR8D4,OR10S1
15	20671766	20673066	chr15:20671766-20673066	-0.286913	-0.601792	0.027965	0.0734354	0.197274	-0.0840921	-0.44072	0.272536	0.625784	0.496528	NBEAP1	.	.	.,.
5	35617397	35618319	chr5:35617397-35618319	-0.311996	-0.654455	0.0304637	0.0734797	0.1973	-0.396071	-0.716627	-0.0755156	0.0183355	0.10507	SPEF2	SPEF2	SPEF2,BRIX1,SKP2,RAI14,RF00066-149,RNU7-130P,IL7R	SPEF2,SPEF2,BRIX1,SKP2,RAI14,RF00066-149,RNU7-130P,IL7R
1	209673078	209674074	chr1:209673078-209674074	-0.36364	-0.762833	0.0355536	0.073513	0.197328	-0.24411	-0.717328	0.229108	0.292219	0.349249	G0S2	G0S2	G0S2,NONHSAG004166.2,LAMB3	G0S2,G0S2,NONHSAG004166.2,LAMB3
6	26884639	26885123	chr6:26884639-26885123	-0.447955	-0.939765	0.0438558	0.0735465	0.197357	-0.141863	-0.699742	0.416016	0.599153	0.487772	GUSBP2	.	.	.,.
5	163504663	163506572	chr5:163504663-163506572	-0.302994	-0.635729	0.0297399	0.0736108	0.197468	-0.242734	-0.569452	0.0839843	0.135703	0.247833	MAT2B	MAT2B	MAT2B,HMMR,CCNG1,NUDCD2,MN298678-071	MAT2B,MAT2B,HMMR,CCNG1,NUDCD2,MN298678-071
19	41530789	41531979	chr19:41530789-41531979	0.394124	-0.0389245	0.827173	0.0737669	0.197826	-0.0473525	-0.479676	0.384971	0.82031	0.55758	ERICH4	.	PCAT19,ZNF574,DMAC2,ERICH4,CIC,LINC01480,NUMBL,TGFB1,ARHGEF1,CCDC97,B9D2,CEACAM21,TMEM91,CEACAM4,CEACAM3	.,PCAT19,ZNF574,DMAC2,ERICH4,CIC,LINC01480,NUMBL,TGFB1,ARHGEF1,CCDC97,B9D2,CEACAM21,TMEM91,CEACAM4,CEACAM3
1	8877781	8879329	chr1:8877781-8879329	-0.310568	-0.651866	0.0307302	0.0738147	0.197893	0.00771719	-0.377143	0.392578	0.966806	0.595629	ENO1-AS1	ENO1-AS1	ENO1,RERE,GPR157,CLSTN1,MIR34AHG,SLC45A1,H6PD,MIR6728	ENO1-AS1,ENO1,RERE,GPR157,CLSTN1,MIR34AHG,SLC45A1,H6PD,MIR6728
3	42600119	42601310	chr3:42600119-42601310	-0.325736	-0.683782	0.0323092	0.0738762	0.197996	-0.280521	-0.639876	0.0788342	0.118146	0.232113	NKTR	NKTR	NKTR,SEC22C,L13714-312	NKTR,NKTR,SEC22C,L13714-312
1	3900180	3901497	chr1:3900180-3901497	-0.305699	-0.641848	0.03045	0.0739839	0.198224	-0.00252551	-0.312247	0.307196	0.986498	0.59982	LINC01134	LINC01134	C1orf174,LINC01134,WRAP73,DFFB,CEP104,LRRC47,AJAP1	LINC01134,C1orf174,LINC01134,WRAP73,DFFB,CEP104,LRRC47,AJAP1
1	149102835	149103760	chr1:149102835-149103760	-0.595162	-1.24984	0.0595186	0.0740856	0.198435	0.00988325	-0.451604	0.47137	0.964549	0.594919	NBPF9	NBPF9	NBPF9,NONHSAG002673.2-003,PDE4DIP	NBPF9,NBPF9,NONHSAG002673.2-003,PDE4DIP
2	182715398	182716939	chr2:182715398-182716939	-0.303031	-0.636454	0.0303918	0.0741598	0.198469	-0.125841	-0.44281	0.191128	0.414532	0.412654	DNAJC10	DNAJC10	NONHSAG030013.2,DNAJC10,NCKAP1,NUP35,PDE1A,FRZB	DNAJC10,NONHSAG030013.2,DNAJC10,NCKAP1,NUP35,PDE1A,FRZB
3	48472539	48473490	chr3:48472539-48473490	0.378251	-0.0379248	0.794427	0.0741523	0.198469	0.316578	-0.0132327	0.646388	0.0588768	0.169428	TREX1	.	SHISA5,TREX1,TMA7,ATRIP,CCDC51,PLXNB1,COL7A1,UCN2,PFKFB4,FBXW12,NME6,CDC25A,SPINK8,AMT,ATRIP-TREX1	.,SHISA5,TREX1,TMA7,ATRIP,CCDC51,PLXNB1,COL7A1,UCN2,PFKFB4,FBXW12,NME6,CDC25A,SPINK8,AMT,ATRIP-TREX1
6	41199668	41201362	chr6:41199668-41201362	0.32891	-0.0329968	0.690817	0.0741672	0.198469	-0.0671174	-0.46163	0.327396	0.724509	0.52933	TREML2	TREML2	TREML2,TREML4,TREML3P,TREM2,USP49,ADCY10P1,NFYA,TREML5P,TREML1	TREML2,TREML2,TREML4,TREML3P,TREM2,USP49,ADCY10P1,NFYA,TREML5P,TREML1
7	2863229	2864080	chr7:2863229-2864080	0.361859	-0.0363408	0.760058	0.0741945	0.198481	0.243216	-0.194502	0.680934	0.257782	0.330583	GNA12	.	BRAT1,GNA12,EIF3B,LFNG,CHST12,MRM2,TTYH3,hsa-miR-5096-072,CARD11,MN298114-224,RF00017-5977	.,BRAT1,GNA12,EIF3B,LFNG,CHST12,MRM2,TTYH3,hsa-miR-5096-072,CARD11,MN298114-224,RF00017-5977
19	45514950	45516025	chr19:45514950-45516025	0.432894	-0.0436821	0.90947	0.0743177	0.198749	0.209036	-0.177679	0.595751	0.270474	0.337945	VASP	.	PPM1N,VASP,CLASRP,MARK4,FOSB,BLOC1S3,GIPR,HSALNG0126570,OPA3,GPR4	.,PPM1N,VASP,CLASRP,MARK4,FOSB,BLOC1S3,GIPR,HSALNG0126570,OPA3,GPR4
18	36129099	36130191	chr18:36129099-36130191	-0.316111	-0.664196	0.0319739	0.0743795	0.198853	-0.16383	-0.473736	0.146076	0.280798	0.343244	SLC39A6	SLC39A6	ELP2,SLC39A6,ZNF397,KIAA1328,MOCOS,HSALNG0120935	SLC39A6,ELP2,SLC39A6,ZNF397,KIAA1328,MOCOS,HSALNG0120935
3	4986706	4987122	chr3:4986706-4987122	0.501893	-0.0510605	1.05485	0.0745308	0.199134	-0.0175186	-0.390456	0.355419	0.922348	0.583453	BHLHE40-AS1	.	BHLHE40,EDEM1,ARL8B,EGOT,SETMAR,ITPR1,NONHSAG034319.2	.,BHLHE40,EDEM1,ARL8B,EGOT,SETMAR,ITPR1,NONHSAG034319.2
6	710930	711496	chr6:710930-711496	-0.401479	-0.843792	0.0408341	0.0745239	0.199134	-0.0275198	-0.412001	0.356962	0.881947	0.573016	EXOC2	.	EXOC2,DUSP22,HUS1B,FOXQ1	.,EXOC2,DUSP22,HUS1B,FOXQ1
19	20565157	20565916	chr19:20565157-20565916	-0.380446	-0.799663	0.0387708	0.0745753	0.199192	0.13873	-0.281144	0.558605	0.495822	0.447426	ZNF737	ZNF737	ZNF737,ZNF626,ZNF486	ZNF737,ZNF737,ZNF626,ZNF486
1	26787310	26789330	chr1:26787310-26789330	0.304657	-0.0312614	0.640575	0.0747562	0.199306	0.253685	-0.0682931	0.575663	0.11499	0.228693	PIGV	PIGV	ZDHHC18,PIGV,ARID1A,GPATCH3,GPN2,HMGN2,ACTG1P20,FAM76A,RPS6KA1,RPL17P9,SFN,MAP3K6,MIR1976,NUDC,PAQR7,WDTC1,ZNF683,SLC9A1,MG828730-003	PIGV,ZDHHC18,PIGV,ARID1A,GPATCH3,GPN2,HMGN2,ACTG1P20,FAM76A,RPS6KA1,RPL17P9,SFN,MAP3K6,MIR1976,NUDC,PAQR7,WDTC1,ZNF683,SLC9A1,MG828730-003
6	44387113	44388106	chr6:44387113-44388106	0.360112	-0.0369297	0.757153	0.0747405	0.199306	0.0903599	-0.240389	0.421109	0.572514	0.477913	CDC5L	CDC5L	CDC5L,RF00017-5582,RUNX2	CDC5L,CDC5L,RF00017-5582,RUNX2
10	101587757	101588334	chr10:101587757-101588334	0.382857	-0.0391714	0.804886	0.0746794	0.199306	0.19101	-0.153685	0.535705	0.259025	0.331494	POLL	POLL	POLL,DPCD,LDB1,GBF1,PPRC1	POLL,POLL,DPCD,LDB1,GBF1,PPRC1
13	33818020	33818691	chr13:33818020-33818691	-0.358642	-0.753985	0.0367006	0.0746842	0.199306	-0.285522	-0.641753	0.0707087	0.109276	0.223136	RFC3	RFC3	RFC3,RF00020-014,RNU5A-4P	RFC3,RFC3,RF00020-014,RNU5A-4P
16	72008482	72008985	chr16:72008482-72008985	-0.336696	-0.707912	0.0345188	0.0747331	0.199306	-0.450412	-0.790334	-0.11049	0.0123347	0.0890494	DHODH	DHODH	DHODH,DHX38,HYDIN,PHLPP2,IST1,CMTR2,HPR,ZNF19,AP1G1,LINC01572,ATXN1L,HP	DHODH,DHODH,DHX38,HYDIN,PHLPP2,IST1,CMTR2,HPR,ZNF19,AP1G1,LINC01572,ATXN1L,HP
18	24397148	24398173	chr18:24397148-24398173	-0.323961	-0.681081	0.033159	0.0746901	0.199306	-0.224602	-0.529472	0.0802687	0.138809	0.250477	OSBPL1A	OSBPL1A	OSBPL1A,RMC1,IMPACT,CABYR	OSBPL1A,OSBPL1A,RMC1,IMPACT,CABYR
10	104120953	104122360	chr10:104120953-104122360	-0.296201	-0.622839	0.0304371	0.0747939	0.199345	-0.0788018	-0.394994	0.23739	0.606396	0.490468	SFR1	SFR1	SFR1,MIR936,CFAP43,RF00017-796,COL17A1	SFR1,SFR1,MIR936,CFAP43,RF00017-796,COL17A1
11	9460165	9461529	chr11:9460165-9461529	-0.296914	-0.624392	0.030564	0.0748404	0.199347	-0.0994678	-0.419286	0.220351	0.521139	0.457724	LOC644656	LOC644656	ZNF143,SNORA3B,RPL21P97,RPL27A,WEE1,IPO7	LOC644656,ZNF143,SNORA3B,RPL21P97,RPL27A,WEE1,IPO7
19	6424843	6425596	chr19:6424843-6425596	-0.320633	-0.674251	0.0329842	0.0748233	0.199347	-0.236138	-0.579821	0.107545	0.16572	0.271561	KHSRP	KHSRP	KHSRP,ZNF557,DUS3L,SNRPEP4,SLC25A41,VMAC,SAFB,TRIP10,GPR108,RANBP3,RPL36,CLPP,GTF2F1	KHSRP,KHSRP,ZNF557,DUS3L,SNRPEP4,SLC25A41,VMAC,SAFB,TRIP10,GPR108,RANBP3,RPL36,CLPP,GTF2F1
1	247007646	247008501	chr1:247007646-247008501	-0.351491	-0.739308	0.0363264	0.0749462	0.19946	-0.317868	-0.706546	0.07081	0.102752	0.217296	ZNF695	ZNF695	ZNF695,ZNF669,ZNF670-ZNF695,AHCTF1	ZNF695,ZNF695,ZNF669,ZNF670-ZNF695,AHCTF1
4	153684170	153684768	chr4:153684170-153684768	-0.428278	-0.90079	0.0442352	0.07493	0.19946	-0.156522	-0.55969	0.246645	0.424734	0.417007	TLR2	TLR2	TLR2,RNF175	TLR2,TLR2,RNF175
9	62826580	62827658	chr9:62826580-62827658	-0.441303	-0.928224	0.0456183	0.0749521	0.19946	-0.502338	-1.02486	0.0201858	0.058523	0.168891	LOC100132249	.	.	.,.
2	177239854	177240296	chr2:177239854-177240296	-0.477512	-1.00457	0.0495467	0.0750521	0.199598	-0.275946	-0.642361	0.0904699	0.13077	0.243364	MIR3128	.	NFE2L2,HNRNPA3,H3P7	.,NFE2L2,HNRNPA3,H3P7
5	97182791	97183876	chr5:97182791-97183876	-0.314705	-0.662074	0.0326643	0.0750607	0.199598	-0.3591	-0.66515	-0.0530507	0.0240519	0.115425	RIOK2	RIOK2	RIOK2,LINC02234,LIX1	RIOK2,RIOK2,LINC02234,LIX1
11	94234307	94234864	chr11:94234307-94234864	0.506132	-0.0525578	1.06482	0.0750732	0.199598	0.316887	-0.526814	1.16059	0.4397	0.423227	IZUMO1R	.	.	.,.
19	18203794	18204693	chr19:18203794-18204693	-0.315901	-0.664815	0.0330132	0.0752442	0.199991	-0.181674	-0.520733	0.157384	0.274537	0.340297	RAB3A	RAB3A	RAB3A,IQCN,UPF1,PDE4C,NR2C2AP,COLGALT1,MVB12A,LSM4,MEF2B,ELL,PLVAP,KXD1,RFXANK,MPV17L2,IL12RB1	RAB3A,RAB3A,IQCN,UPF1,PDE4C,NR2C2AP,COLGALT1,MVB12A,LSM4,MEF2B,ELL,PLVAP,KXD1,RFXANK,MPV17L2,IL12RB1
5	72556489	72557142	chr5:72556489-72557142	-0.378072	-0.795696	0.0395514	0.0752722	0.200005	0.0207912	-0.402109	0.443691	0.918743	0.582444	ZNF366	.	TNPO1,ZNF366,MAP1B,LINC02056	.,TNPO1,ZNF366,MAP1B,LINC02056
2	101516985	101517838	chr2:101516985-101517838	-0.385717	-0.81193	0.0404952	0.0753686	0.200145	-0.191007	-0.673717	0.291704	0.416051	0.413112	RFX8	.	RFX8,LINC01870,SNORD89,MAP4K4,PRCPP1,RPS6P3	.,RFX8,LINC01870,SNORD89,MAP4K4,PRCPP1,RPS6P3
3	156816222	156817692	chr3:156816222-156817692	-0.296883	-0.624938	0.0311718	0.0753712	0.200145	-0.161826	-0.498733	0.175081	0.325697	0.368598	LINC00886	LINC00886	LINC00886,GMPS,CCNL1,LEKR1,TIPARP	LINC00886,LINC00886,GMPS,CCNL1,LEKR1,TIPARP
21	5250360	5252986	chr21:5250360-5252986	0.378563	-0.0398283	0.796954	0.0754261	0.200229	0.442307	-0.0891322	0.973746	0.0972516	0.212359	LOC102724159	.	.	.,.
1	147599102	147600192	chr1:147599102-147600192	-0.324545	-0.683355	0.0342656	0.0755219	0.200422	-0.181393	-0.514054	0.151268	0.266446	0.335836	BCL9	.	BCL9,GPR89B,ACP6,RF00017-318	.,BCL9,GPR89B,ACP6,RF00017-318
18	322664	323447	chr18:322664-323447	0.446014	-0.0472606	0.939289	0.0756206	0.200622	-0.0575093	-0.523836	0.408817	0.798182	0.550829	THOC1	.	THOC1,CETN1,CLUL1,HSALNG0119548,COLEC12	.,THOC1,CETN1,CLUL1,HSALNG0119548,COLEC12
1	146989311	146989880	chr1:146989311-146989880	0.524786	-0.0557245	1.1053	0.0756782	0.200643	0.245795	-0.315254	0.806843	0.368913	0.390259	NBPF12	.	.	.,.
2	42118051	42118599	chr2:42118051-42118599	-0.485036	-1.02161	0.0515409	0.0756981	0.200643	-0.636534	-1.08842	-0.184643	0.00847097	0.0763947	EML4	.	EML4,COX7A2L,HAAO,PKDCC	.,EML4,COX7A2L,HAAO,PKDCC
3	101724378	101725705	chr3:101724378-101725705	-0.315365	-0.664236	0.0335067	0.0756943	0.200643	-0.227125	-0.567124	0.112875	0.177136	0.281124	CEP97	CEP97	CEP97,NXPE3,ZBTB11,RPL24	CEP97,CEP97,NXPE3,ZBTB11,RPL24
4	8409340	8410062	chr4:8409340-8410062	0.416162	-0.0443031	0.876627	0.0757483	0.200654	0.588111	0.0979208	1.0783	0.0214451	0.11007	TRMT44	.	TRMT44,ACOX3,SH3TC1,GMPSP1,HTRA3	.,TRMT44,ACOX3,SH3TC1,GMPSP1,HTRA3
20	297297	298713	chr20:297297-298713	0.323662	-0.0344516	0.681775	0.0757448	0.200654	0.10936	-0.198311	0.417031	0.464223	0.43406	ZCCHC3	ZCCHC3	TBC1D20,RBCK1,ACTG1P3,C20orf96,ZCCHC3,PSMF1,SOX12	ZCCHC3,TBC1D20,RBCK1,ACTG1P3,C20orf96,ZCCHC3,PSMF1,SOX12
3	69738677	69739831	chr3:69738677-69739831	-0.331301	-0.697906	0.0353028	0.0757746	0.200662	-0.381967	-0.741949	-0.0219843	0.0388105	0.141011	MITF	MITF	MITF,RF00017-4046,RN7SL418P,MDFIC2	MITF,MITF,RF00017-4046,RN7SL418P,MDFIC2
3	156674023	156675148	chr3:156674023-156675148	-0.302473	-0.637317	0.032371	0.0758944	0.200893	-0.313729	-0.618995	-0.00846352	0.0445974	0.149777	TIPARP	TIPARP	TIPARP,LINC00886,LEKR1,SSR3,CCNL1	TIPARP,TIPARP,LINC00886,LEKR1,SSR3,CCNL1
9	22159054	22159745	chr9:22159054-22159745	-0.380801	-0.80241	0.0408083	0.0759314	0.200893	-0.44932	-0.858647	-0.0399922	0.0332576	0.131387	CDKN2B	.	UBA52P6,CDKN2B,RF00017-7478,DMRTA1	.,UBA52P6,CDKN2B,RF00017-7478,DMRTA1
12	108730476	108732215	chr12:108730476-108732215	-0.301112	-0.634481	0.0322571	0.0759216	0.200893	-0.0722296	-0.497579	0.35312	0.724997	0.529339	CORO1C	CORO1C	CORO1C,RNU7-169P,SSH1,SELPLG,PRDM4,ACACB,FOXN4	CORO1C,CORO1C,RNU7-169P,SSH1,SELPLG,PRDM4,ACACB,FOXN4
6	144095024	144096389	chr6:144095024-144096389	-0.302853	-0.638221	0.0325148	0.0759824	0.200908	-0.259668	-0.591471	0.0721344	0.117282	0.231484	SF3B5	SF3B5	SF3B5,ADAT2,VDAC1P8,PLAGL1	SF3B5,SF3B5,ADAT2,VDAC1P8,PLAGL1
12	62259567	62261041	chr12:62259567-62261041	-0.310351	-0.654023	0.033321	0.0759835	0.200908	0.00331918	-0.294374	0.301012	0.981539	0.599088	MIR6125	MIR6125	USP15,TAFA2,MIR6125,MON2,LINC01465	MIR6125,USP15,TAFA2,MIR6125,MON2,LINC01465
11	14891211	14892510	chr11:14891211-14892510	-0.300605	-0.633717	0.0325059	0.0761826	0.201312	-0.221249	-0.543655	0.101157	0.16621	0.271874	CYP2R1	CYP2R1	CYP2R1,COPB1,PDE3B	CYP2R1,CYP2R1,COPB1,PDE3B
13	49585335	49585957	chr13:49585335-49585957	0.401644	-0.0434312	0.846718	0.0761823	0.201312	0.224845	-0.109073	0.558763	0.173877	0.278557	RCBTB1	RCBTB1	RCBTB1,SETDB2,ARL11	RCBTB1,RCBTB1,SETDB2,ARL11
13	52193850	52194941	chr13:52193850-52194941	0.330218	-0.0357581	0.696195	0.0762218	0.201354	0.14681	-0.189342	0.482962	0.370369	0.390751	NEK3	.	MRPS31P5,SUGT1,CKAP2,ALG11,RPS4XP16,INTS6,TPTE2P2,SERPINE3,ATP7B,HNRNPA1L2,NEK3,THSD1	.,MRPS31P5,SUGT1,CKAP2,ALG11,RPS4XP16,INTS6,TPTE2P2,SERPINE3,ATP7B,HNRNPA1L2,NEK3,THSD1
22	30667485	30668199	chr22:30667485-30668199	0.334771	-0.0363019	0.705844	0.0762612	0.201396	0.27719	-0.0304056	0.584786	0.0744382	0.188144	DUSP18	DUSP18	DUSP18,SLC35E4,TUG1,SF3A1,OSBP2,SFI1,MORC2	DUSP18,DUSP18,SLC35E4,TUG1,SF3A1,OSBP2,SFI1,MORC2
3	168249659	168250074	chr3:168249659-168250074	-0.395701	-0.83479	0.0433871	0.0765743	0.202038	-0.0762242	-0.52577	0.373321	0.72539	0.529424	EGFEM1P	EGFEM1P	EGFEM1P,RNU2-20P,GOLIM4	EGFEM1P,EGFEM1P,RNU2-20P,GOLIM4
8	127735093	127736378	chr8:127735093-127736378	0.309374	-0.0339132	0.652661	0.0765673	0.202038	0.250242	-0.0902801	0.590764	0.139735	0.251252	MYC	MYC	MYC,CASC11,RF00216,SRRM1P1,RNVU1-32,PVT1,MIR1204,TMEM75,MH782193	MYC,MYC,CASC11,RF00216,SRRM1P1,RNVU1-32,PVT1,MIR1204,TMEM75,MH782193
9	97632803	97634219	chr9:97632803-97634219	-0.303796	-0.640856	0.0332632	0.0765343	0.202038	-0.272598	-0.571351	0.0261553	0.0711856	0.184423	TSTD2	TSTD2	NCBP1,TSTD2,ZNF782,MFSD14C,ZNF322P1,ZNF510,XPA,TMOD1,NUTM2G,TDRD7,PTMAP11	TSTD2,NCBP1,TSTD2,ZNF782,MFSD14C,ZNF322P1,ZNF510,XPA,TMOD1,NUTM2G,TDRD7,PTMAP11
6	32853466	32854822	chr6:32853466-32854822	0.325109	-0.0356774	0.685895	0.0765987	0.202041	0.14228	-0.186031	0.470591	0.373985	0.392665	MIR3135B	.	PSMB9,TAP1,BRD2,VPS52,LEMD2,PSMB8,RXRB,ATF6B,HLA-DOB,C4A,TAP2,SKIV2L,HLA-DQA1,RGL2,TAPBP,HLA-DMA,HLA-DRB5,HLA-DMB,B3GALT4,HLA-DRA,HLA-DPA1	.,PSMB9,TAP1,BRD2,VPS52,LEMD2,PSMB8,RXRB,ATF6B,HLA-DOB,C4A,TAP2,SKIV2L,HLA-DQA1,RGL2,TAPBP,HLA-DMA,HLA-DRB5,HLA-DMB,B3GALT4,HLA-DRA,HLA-DPA1
1	201955056	201955891	chr1:201955056-201955891	-0.340983	-0.719481	0.0375141	0.0766707	0.202169	-0.024281	-0.334524	0.285962	0.871017	0.570593	TIMM17A	TIMM17A	TIMM17A,NONHSAG003942.2,RNPEP,KDM5B,HNRNPA1P59,IPO9,ARL8A,GPR37L1,KLHL12	TIMM17A,TIMM17A,NONHSAG003942.2,RNPEP,KDM5B,HNRNPA1P59,IPO9,ARL8A,GPR37L1,KLHL12
1	174799514	174800613	chr1:174799514-174800613	-0.347664	-0.733683	0.0383545	0.0767493	0.202315	-0.2216	-0.59699	0.15379	0.23035	0.314784	LOC101928696	.	RABGAP1L,SERPINC1,RC3H1,RF00017-403,CACYBP,GPR52	.,RABGAP1L,SERPINC1,RC3H1,RF00017-403,CACYBP,GPR52
4	109548566	109549013	chr4:109548566-109549013	-0.397695	-0.839299	0.0439094	0.0767726	0.202315	-0.372743	-0.811404	0.0659178	0.0909581	0.206248	MCUB	.	CFI,MCUB,RBMXP4,SEC24B,SETP20,MIR576	.,CFI,MCUB,RBMXP4,SEC24B,SETP20,MIR576
15	68795009	68795596	chr15:68795009-68795596	0.463331	-0.0512698	0.977931	0.0768361	0.202359	0.369531	-0.0233842	0.762446	0.0636579	0.175696	MIR4312	.	ANP32A,CORO2B,PIAS1,MIR4312,SPESP1	.,ANP32A,CORO2B,PIAS1,MIR4312,SPESP1
16	30921785	30923486	chr16:30921785-30923486	-0.289541	-0.611107	0.0320256	0.0768241	0.202359	-0.0795767	-0.406425	0.247272	0.614672	0.492978	FBXL19-AS1	FBXL19-AS1	FBXL19,SRCAP,HSD3B7,INO80E,ZNF764,PRR14,SMG1P5,SETD1A,GDPD3,SLX1A,FUS,KAT8,NPIPB13,RUSF1,ZNF747,RNF40,FBRS,STX4,ZNF646,CLUHP3,ORAI3,CD2BP2,BCL7C,ZNF688	FBXL19-AS1,FBXL19,SRCAP,HSD3B7,INO80E,ZNF764,PRR14,SMG1P5,SETD1A,GDPD3,SLX1A,FUS,KAT8,NPIPB13,RUSF1,ZNF747,RNF40,FBRS,STX4,ZNF646,CLUHP3,ORAI3,CD2BP2,BCL7C,ZNF688
1	42462982	42463436	chr1:42462982-42463436	0.43242	-0.047935	0.912774	0.0768876	0.202406	0.129284	-0.217698	0.476266	0.443295	0.425067	CCDC30	CCDC30	CCDC30,HSALNG0003002,SZT2,ZMYND12,P3H1,PPIH,MED8,ZNF691,PPCS	CCDC30,CCDC30,HSALNG0003002,SZT2,ZMYND12,P3H1,PPIH,MED8,ZNF691,PPCS
3	190585890	190586815	chr3:190585890-190586815	-0.36378	-0.767905	0.0403446	0.0769008	0.202406	-0.271719	-0.663034	0.119595	0.161515	0.267882	IL1RAP	.	IL1RAP,HSALNG0031565,GCNT1P3,GMNC	.,IL1RAP,HSALNG0031565,GCNT1P3,GMNC
1	222814594	222815365	chr1:222814594-222815365	-0.343283	-0.724759	0.0381927	0.0769926	0.202428	-0.199932	-0.526209	0.126345	0.21383	0.305437	DISP1	DISP1	DISP1,CICP13,HHIPL2,TLR5	DISP1,DISP1,CICP13,HHIPL2,TLR5
9	120926142	120926809	chr9:120926142-120926809	0.398774	-0.0443144	0.841863	0.0769587	0.202428	0.382238	-0.000574544	0.76505	0.0503088	0.156672	TRAF1	TRAF1	TRAF1,CUTALP,PSMD5,FBXW2,B3GNT10,HSALNG0074148,PHF19	TRAF1,TRAF1,CUTALP,PSMD5,FBXW2,B3GNT10,HSALNG0074148,PHF19
10	97037499	97038093	chr10:97037499-97038093	0.392141	-0.0436435	0.827925	0.0770026	0.202428	0.15016	-0.23829	0.53861	0.426693	0.418014	SLIT1-AS1	.	RF00017-760,SLIT1,LCOR	.,RF00017-760,SLIT1,LCOR
14	95313951	95314837	chr14:95313951-95314837	0.339866	-0.0377836	0.717516	0.0769704	0.202428	0.0936526	-0.277088	0.464393	0.60155	0.48867	LINC02292	LINC02292	CLMN,LINC02292,DICER1	LINC02292,CLMN,LINC02292,DICER1
1	156660152	156660593	chr1:156660152-156660593	0.401299	-0.0447045	0.847302	0.0770296	0.202438	0.110047	-0.233628	0.453722	0.509048	0.452633	NES	.	GON4L,KHDC4,RRNAD1,SMU1P1,LMNA,PRCC,MSTO2P,ISG20L2,YY1AP1,CCT3,PMF1,SYT11,IQGAP3,SSR2,TSACC,MEF2D,DAP3,GLMP,BGLAP,PEAR1,ETV3,RIT1,NES,GPATCH4,HAPLN2,PAQR6,BCAN	.,GON4L,KHDC4,RRNAD1,SMU1P1,LMNA,PRCC,MSTO2P,ISG20L2,YY1AP1,CCT3,PMF1,SYT11,IQGAP3,SSR2,TSACC,MEF2D,DAP3,GLMP,BGLAP,PEAR1,ETV3,RIT1,NES,GPATCH4,HAPLN2,PAQR6,BCAN
7	27739745	27740914	chr7:27739745-27740914	-0.316416	-0.668254	0.0354226	0.0771726	0.202752	-0.108131	-0.40673	0.190468	0.455997	0.430481	TAX1BP1	TAX1BP1	TAX1BP1,HIBADH,JAZF1	TAX1BP1,TAX1BP1,HIBADH,JAZF1
15	58933077	58934224	chr15:58933077-58934224	-0.330511	-0.698089	0.0370657	0.0772238	0.202825	0.0263794	-0.269749	0.322508	0.853398	0.566435	SLTM	SLTM	SLTM,RNF111	SLTM,SLTM,RNF111
6	119147046	119147899	chr6:119147046-119147899	-0.314522	-0.664397	0.0353536	0.0772909	0.20294	-0.40637	-0.769549	-0.0431907	0.0303879	0.127052	FAM184A	FAM184A	FAM184A,MCM9	FAM184A,FAM184A,MCM9
1	2682773	2683119	chr1:2682773-2683119	-0.538581	-1.13823	0.0610684	0.0775468	0.203184	-0.393571	-1.04885	0.26171	0.222656	0.310715	PEX10	.	.	.,.
1	72282322	72284965	chr1:72282322-72284965	-0.277315	-0.586039	0.031409	0.0775138	0.203184	-0.305741	-0.628303	0.0168211	0.0618021	0.17352	NEGR1	NEGR1	NEGR1,RPL31P12	NEGR1,NEGR1,RPL31P12
4	145097817	145098977	chr4:145097817-145098977	-0.303097	-0.640491	0.034297	0.0774862	0.203184	-0.202741	-0.499173	0.0936914	0.167561	0.273089	ANAPC10	ANAPC10	ANAPC10,ABCE1,OTUD4	ANAPC10,ANAPC10,ABCE1,OTUD4
7	149065017	149066013	chr7:149065017-149066013	0.368553	-0.041675	0.778782	0.0774659	0.203184	0.0286095	-0.296074	0.353293	0.854968	0.566712	ZNF786	.	MN298460,RF00017-6738,ZNF398,ZNF212,ZNF425,ZNF786,ZNF783,ZNF746,ZNF282,RNU6-650P,PDIA4,RN7SL521P,RF00017-6736	.,MN298460,RF00017-6738,ZNF398,ZNF212,ZNF425,ZNF786,ZNF783,ZNF746,ZNF282,RNU6-650P,PDIA4,RN7SL521P,RF00017-6736
14	74492903	74494072	chr14:74492903-74494072	-0.299436	-0.632852	0.033981	0.0775717	0.203184	-0.0591326	-0.356614	0.238349	0.680692	0.515366	ISCA2	ISCA2	NPC2,NONHSAG015461.2,ISCA2,ABCD4,ZNF410,MIDEAS,MLH3,PROX2,NEK9,SYNDIG1L	ISCA2,NPC2,NONHSAG015461.2,ISCA2,ABCD4,ZNF410,MIDEAS,MLH3,PROX2,NEK9,SYNDIG1L
17	17840165	17840804	chr17:17840165-17840804	0.403328	-0.0455921	0.852247	0.0774562	0.203184	0.112195	-0.291733	0.516122	0.56618	0.475602	SREBF1	SREBF1	HSALNG0114989,SREBF1,RAI1,DRG2,FOXO3B,SMCR8,CCDC144B,TOM1L2,ZNF286B,FLCN,TOP3A,ATPAF2,MYO15A	SREBF1,HSALNG0114989,SREBF1,RAI1,DRG2,FOXO3B,SMCR8,CCDC144B,TOM1L2,ZNF286B,FLCN,TOP3A,ATPAF2,MYO15A
19	52786508	52787431	chr19:52786508-52787431	0.378537	-0.0429349	0.800009	0.0775561	0.203184	0.282447	-0.0929629	0.657857	0.131117	0.243811	ZNF600	ZNF600	ZNF600,ZNF611,ZNF28	ZNF600,ZNF600,ZNF611,ZNF28
20	50085622	50086159	chr20:50085622-50086159	0.484763	-0.0547748	1.0243	0.077444	0.203184	0.491876	0.0574383	0.926313	0.0287104	0.124177	UBE2V1	.	LINC01273,DDX27,ADNP,RNU6-147P,ZFAS1,UBE2V1,PEDS1-UBE2V1,SNAI1	.,LINC01273,DDX27,ADNP,RNU6-147P,ZFAS1,UBE2V1,PEDS1-UBE2V1,SNAI1
1	2391313	2392056	chr1:2391313-2392056	-0.344622	-0.729204	0.0399594	0.0782152	0.203483	-0.0751582	-0.432213	0.281897	0.663094	0.508554	RER1	RER1	MORN1,RER1,SLC35E2A,ATAD3B,PEX10,PLCH2	RER1,MORN1,RER1,SLC35E2A,ATAD3B,PEX10,PLCH2
1	166489626	166490578	chr1:166489626-166490578	-0.308016	-0.651767	0.0357351	0.0782323	0.203483	-0.690545	-1.01205	-0.369036	0.000281817	0.0214668	LINC01675	LINC01675	LINC01675,UCK2,ALDH9A1,FMO7P,FAM78B,POGK	LINC01675,LINC01675,UCK2,ALDH9A1,FMO7P,FAM78B,POGK
1	202888544	202889321	chr1:202888544-202889321	-0.355594	-0.752111	0.0409234	0.077989	0.203483	0.110254	-0.232675	0.453182	0.507353	0.452003	RABIF	RABIF	RABIF,PCAT6,KDM5B,ZC3H11A,KLHL12	RABIF,RABIF,PCAT6,KDM5B,ZC3H11A,KLHL12
2	41840615	41841323	chr2:41840615-41841323	-0.331367	-0.701122	0.038388	0.078188	0.203483	-0.152356	-0.487284	0.182572	0.351282	0.38214	LINC01913	.	EML4,LINC01914,PKDCC	.,EML4,LINC01914,PKDCC
3	152257676	152259085	chr3:152257676-152259085	0.361215	-0.0415336	0.763964	0.0779625	0.203483	-0.307738	-0.662309	0.0468338	0.0847805	0.199559	MBNL1-AS1	.	TMEM14EP,MBNL1,P2RY1	.,TMEM14EP,MBNL1,P2RY1
5	1479643	1480670	chr5:1479643-1480670	0.335408	-0.0387282	0.709544	0.0780885	0.203483	-0.0477448	-0.463542	0.368052	0.811793	0.554918	MIR6075	.	HSALNG0039557,SLC6A3,LPCAT1,BRD9P2	.,HSALNG0039557,SLC6A3,LPCAT1,BRD9P2
5	75336337	75337766	chr5:75336337-75337766	-0.305633	-0.646384	0.0351169	0.0779406	0.203483	-0.267108	-0.557707	0.0234914	0.0693147	0.182234	HMGCR	HMGCR	HMGCR,L13714-370,POLK,POC5,NSA2,ANKDD1B,GCNT4	HMGCR,HMGCR,L13714-370,POLK,POC5,NSA2,ANKDD1B,GCNT4
5	135398733	135399804	chr5:135398733-135399804	0.370844	-0.0426353	0.784323	0.0779587	0.203483	-0.266113	-0.600514	0.0682875	0.111645	0.225594	MACROH2A1	MACROH2A1	MACROH2A1,SMAD5,DDX46,CDKN2AIPNL,PITX1	MACROH2A1,MACROH2A1,SMAD5,DDX46,CDKN2AIPNL,PITX1
5	151222917	151224396	chr5:151222917-151224396	0.355374	-0.0406694	0.751417	0.0778213	0.203483	0.377013	0.0434363	0.71059	0.0289571	0.124473	CCDC69	CCDC69	GM2A,CCDC69,RF00017-5013,TNIP1,ANXA6,SLC36A1,LINC01933,DCTN4,RF00017-5012	CCDC69,GM2A,CCDC69,RF00017-5013,TNIP1,ANXA6,SLC36A1,LINC01933,DCTN4,RF00017-5012
6	25962335	25963377	chr6:25962335-25963377	0.349683	-0.0405337	0.739899	0.0782059	0.203483	-0.166848	-0.474844	0.141147	0.269464	0.337589	TRIM38	TRIM38	TRIM38,ZNF322,GUSBP2,BTN3A2,SLC17A4,SLC17A2,RF00017-5376	TRIM38,TRIM38,ZNF322,GUSBP2,BTN3A2,SLC17A4,SLC17A2,RF00017-5376
6	158853066	158854002	chr6:158853066-158854002	0.351125	-0.0403269	0.742577	0.0779279	0.203483	0.234379	-0.108936	0.577694	0.168292	0.273544	OSTCP1	OSTCP1	WTAP,DYNLT1,EZR,SYTL3,RNU6-293P,TCP1,TATDN2P2,TAGAP,OSTCP1,MN297907-013,RSPH3	OSTCP1,WTAP,DYNLT1,EZR,SYTL3,RNU6-293P,TCP1,TATDN2P2,TAGAP,OSTCP1,MN297907-013,RSPH3
7	75670927	75671509	chr7:75670927-75671509	0.475915	-0.0550125	1.00684	0.0781217	0.203483	0.00916773	-0.397844	0.41618	0.962716	0.594333	HIP1	.	CCL24,HIP1,SPDYE12P,YWHAG,RF00017-6376,RF00017-6375,SPDYE5	.,CCL24,HIP1,SPDYE12P,YWHAG,RF00017-6376,RF00017-6375,SPDYE5
8	81153844	81154665	chr8:81153844-81154665	-0.395779	-0.836866	0.0453082	0.077831	0.203483	-0.321435	-0.676862	0.0339926	0.073501	0.18724	PAG1	.	PAG1,FABP5	.,PAG1,FABP5
10	38093973	38094888	chr10:38093973-38094888	-0.333573	-0.705797	0.0386507	0.0781936	0.203483	-0.418278	-0.726454	-0.110103	0.0106765	0.0840005	ZNF37A	ZNF37A	ZNF37A,CICP9,HSD17B7P2,ZNF248,ZNF25,SLC9B1P3	ZNF37A,ZNF37A,CICP9,HSD17B7P2,ZNF248,ZNF25,SLC9B1P3
10	68074277	68075420	chr10:68074277-68075420	-0.323285	-0.683679	0.0371101	0.0779124	0.203483	-0.28887	-0.598189	0.0204484	0.0653611	0.177172	HERC4	HERC4	HERC4,SIRT1,ATOH7,MN309093	HERC4,HERC4,SIRT1,ATOH7,MN309093
11	18721188	18722246	chr11:18721188-18722246	0.313624	-0.0363131	0.66356	0.0781719	0.203483	0.236187	-0.117971	0.590345	0.177825	0.281748	IGSF22	IGSF22	SPTY2D1OS,ST13P5,IGSF22,TMEM86A	IGSF22,SPTY2D1OS,ST13P5,IGSF22,TMEM86A
11	62671613	62672541	chr11:62671613-62672541	0.401609	-0.0459379	0.849156	0.0778065	0.203483	0.565851	0.217984	0.913718	0.00312387	0.0540179	LBHD1	LBHD1	UQCC3,LBHD1,EML3,WDR74,GANAB,STX5,CSKMT,UBXN1,MTA2,NXF1,INTS5,SNHG1,B3GAT3,TTC9C,TUT1,ROM1,EEF1G,IMMP1LP1,LRRN4CL,TAF6L,TMEM179B	LBHD1,UQCC3,LBHD1,EML3,WDR74,GANAB,STX5,CSKMT,UBXN1,MTA2,NXF1,INTS5,SNHG1,B3GAT3,TTC9C,TUT1,ROM1,EEF1G,IMMP1LP1,LRRN4CL,TAF6L,TMEM179B
15	50885411	50886277	chr15:50885411-50886277	0.409337	-0.0475268	0.8662	0.0782558	0.203483	0.115379	-0.263653	0.494412	0.529929	0.460786	AP4E1	.	SPPL2A,AP4E1,USP8,TRPM7	.,SPPL2A,AP4E1,USP8,TRPM7
15	50907167	50908973	chr15:50907167-50908973	0.306403	-0.0353607	0.648167	0.0780728	0.203483	0.197843	-0.101183	0.49687	0.181101	0.284273	AP4E1	AP4E1	AP4E1,DCAF13P3,SPPL2A,TNFAIP8L3	AP4E1,AP4E1,DCAF13P3,SPPL2A,TNFAIP8L3
17	7035504	7036217	chr17:7035504-7036217	0.368872	-0.0423684	0.780112	0.0779303	0.203483	0.215376	-0.119857	0.550608	0.193421	0.292685	SLC16A13	SLC16A13	SLC16A13,NEURL4,SENP3,SLC16A11	SLC16A13,SLC16A13,NEURL4,SENP3,SLC16A11
18	46173418	46174663	chr18:46173418-46174663	0.310092	-0.035529	0.655713	0.0778563	0.203483	-0.0291722	-0.371062	0.312718	0.859505	0.567513	C18orf25	C18orf25	C18orf25,HAUS1,EPG5,RNF165	C18orf25,C18orf25,HAUS1,EPG5,RNF165
19	21358844	21359542	chr19:21358844-21359542	-0.3637	-0.769252	0.0418512	0.0779853	0.203483	0.104573	-0.269803	0.478948	0.564014	0.474642	ZNF738	ZNF738	ZNF738,ZNF708,ZNF100,ZNF43,ZNF66,ZNF493	ZNF738,ZNF738,ZNF708,ZNF100,ZNF43,ZNF66,ZNF493
19	57849742	57850365	chr19:57849742-57850365	0.443575	-0.051532	0.938682	0.0782734	0.203483	0.370948	-0.0456295	0.787525	0.0776341	0.192077	UBE2CP5	.	ZNF587,ZNF586,ZNF671,ZNF814	.,ZNF587,ZNF586,ZNF671,ZNF814
20	33992998	33994523	chr20:33992998-33994523	-0.290971	-0.615614	0.0336723	0.0781558	0.203483	-0.0120155	-0.31647	0.292439	0.934727	0.58619	RALY-AS1	RALY-AS1	RALY,CDK5RAP1,PIGU,MAP1LC3A,AHCY,EIF2S2	RALY-AS1,RALY,CDK5RAP1,PIGU,MAP1LC3A,AHCY,EIF2S2
22	41543905	41544714	chr22:41543905-41544714	0.350973	-0.0405043	0.74245	0.0780728	0.203483	0.224579	-0.0989768	0.548135	0.161674	0.267981	POLR3H	POLR3H	POLR3H,NAGA,CYP2D8P,CYP2D6,TOB2,ACO2	POLR3H,POLR3H,NAGA,CYP2D8P,CYP2D6,TOB2,ACO2
14	104815394	104816557	chr14:104815394-104816557	0.34589	-0.0403102	0.73209	0.078369	0.20361	-0.0191446	-0.325538	0.287249	0.896846	0.577263	LINC00638	LINC00638	LINC00638,MTA1,CDCA4,TMEM121,PACS2,CEP170B,CRIP2,ZBTB42	LINC00638,LINC00638,MTA1,CDCA4,TMEM121,PACS2,CEP170B,CRIP2,ZBTB42
X	18984016	18985090	chrX:18984016-18985090	-0.338021	-0.715428	0.0393869	0.0783642	0.20361	0.0442588	-0.281266	0.369784	0.778063	0.544019	PHKA2	PHKA2	PHKA2,ADGRG2	PHKA2,PHKA2,ADGRG2
3	141311374	141312085	chr3:141311374-141312085	-0.368277	-0.77957	0.0430168	0.0784383	0.203667	-0.370039	-0.672251	-0.0678279	0.0192535	0.107014	ZBTB38	.	GK5,ZBTB38,YWHAQP6,PXYLP1	.,GK5,ZBTB38,YWHAQP6,PXYLP1
15	96586168	96587078	chr15:96586168-96587078	-0.374919	-0.793611	0.0437731	0.0784247	0.203667	-0.51737	-0.957639	-0.0771016	0.0238669	0.115228	SPATA8-AS1	.	HSALNG0108420,NR2F2	.,HSALNG0108420,NR2F2
19	12782217	12782885	chr19:12782217-12782885	0.398459	-0.0466026	0.84352	0.0784779	0.203709	-0.147469	-0.556492	0.261554	0.457944	0.431399	MIR5684	MIR5684	MIR5684,HOOK2,IER2,CCDC130,ZNF136,TRMT1,ZNF44,ZNF564,ZNF791,WDR83OS,ZNF700,MRI1,ZNF799,ZNF20,ZNF763,ZNF442,TRIR,ZNF878,ZNF625,ZNF844,RPS6P25,ZNF439,ZNF788P,ZNF709,MAN2B1,ZNF490,DHPS,ZNF491,FBXW9,JUNB,ZNF443,ZNF440,DNASE2,PRDX2,RNASEH2A,STX10,TNPO2,GCDH,LYL1,ZNF563,AB372687,hsa-miR-5095-265,BEST2,RF00017-2826	MIR5684,MIR5684,HOOK2,IER2,CCDC130,ZNF136,TRMT1,ZNF44,ZNF564,ZNF791,WDR83OS,ZNF700,MRI1,ZNF799,ZNF20,ZNF763,ZNF442,TRIR,ZNF878,ZNF625,ZNF844,RPS6P25,ZNF439,ZNF788P,ZNF709,MAN2B1,ZNF490,DHPS,ZNF491,FBXW9,JUNB,ZNF443,ZNF440,DNASE2,PRDX2,RNASEH2A,STX10,TNPO2,GCDH,LYL1,ZNF563,AB372687,hsa-miR-5095-265,BEST2,RF00017-2826
1	97920183	97921572	chr1:97920183-97921572	-0.313048	-0.66277	0.036674	0.0785286	0.20378	-0.00314178	-0.308852	0.302569	0.982984	0.599257	DPYD	DPYD	DPYD	DPYD,DPYD
1	117928935	117930176	chr1:117928935-117930176	-0.299409	-0.634114	0.0352953	0.07872	0.203903	-0.300357	-0.62211	0.0213957	0.065463	0.177224	WDR3	WDR3	WDR3,GDAP2,NONHSAG002563.2,SPAG17	WDR3,WDR3,GDAP2,NONHSAG002563.2,SPAG17
1	120341068	120341922	chr1:120341068-120341922	-0.761875	-1.61362	0.0898732	0.0787409	0.203903	-0.517485	-1.20591	0.17094	0.131442	0.244016	NBPF8	.	SEC22B,NBPF8	.,SEC22B,NBPF8
1	225777374	225778362	chr1:225777374-225778362	-0.314412	-0.665744	0.0369197	0.0786	0.203903	-0.164964	-0.481853	0.151925	0.287963	0.347037	SRP9	SRP9	NONHSAG004455.2-002,SRP9,NONHSAG004455.2-001,ACBD3,H3-3A,LEFTY1,EPHX1,RF00017-496	SRP9,NONHSAG004455.2-002,SRP9,NONHSAG004455.2-001,ACBD3,H3-3A,LEFTY1,EPHX1,RF00017-496
3	12868119	12868944	chr3:12868119-12868944	0.392942	-0.0461858	0.832069	0.0786299	0.203903	0.488482	0.0341781	0.942786	0.0365692	0.137065	LINC02022	.	MKRN2,RPL32,CAND2,IQSEC1	.,MKRN2,RPL32,CAND2,IQSEC1
4	153651304	153652746	chr4:153651304-153652746	-0.312855	-0.662546	0.0368372	0.078684	0.203903	-0.31261	-0.719024	0.0938034	0.123256	0.23725	LOC100419170	.	TLR2,RNF175,TMEM131L	.,TLR2,RNF175,TMEM131L
11	66592833	66593402	chr11:66592833-66593402	0.373346	-0.0439934	0.790685	0.0787075	0.203903	0.0316743	-0.287775	0.351124	0.837062	0.562297	CCDC87	CCDC87	CCDC87,CCS,ACTN3,C11orf80,RBM14-RBM4	CCDC87,CCDC87,CCS,ACTN3,C11orf80,RBM14-RBM4
14	71320086	71321149	chr14:71320086-71321149	-0.32344	-0.685025	0.0381457	0.0787342	0.203903	-0.131236	-0.439129	0.176656	0.381719	0.396655	SIPA1L1	SIPA1L1	SIPA1L1,MED6,PTTG4P,RGS6	SIPA1L1,SIPA1L1,MED6,PTTG4P,RGS6
2	241609998	241610486	chr2:241609998-241610486	0.443631	-0.0524385	0.9397	0.0788036	0.203957	0.243237	-0.127396	0.61387	0.184477	0.286556	THAP4	.	BOK,ANO7,RNA5SP122,ATG4B,RF00017-3480,THAP4	.,BOK,ANO7,RNA5SP122,ATG4B,RF00017-3480,THAP4
10	89295882	89296575	chr10:89295882-89296575	0.472931	-0.0559114	1.00177	0.0788089	0.203957	0.124299	-0.408199	0.656796	0.629239	0.497998	IFIT2	.	IFIT3,IFIT2,IFIT5,IFIT1,IFIT1B,FAS,LIPA	.,IFIT3,IFIT2,IFIT5,IFIT1,IFIT1B,FAS,LIPA
17	26625064	26625748	chr17:26625064-26625748	-0.552097	-1.16989	0.0656919	0.0790086	0.204413	0.047474	-0.806322	0.90127	0.908147	0.579643	MIR4522	.	.	.,.
20	28870812	28872674	chr20:28870812-28872674	-0.294956	-0.625067	0.0351554	0.0790617	0.204489	-0.35962	-0.668035	-0.0512046	0.0248248	0.117034	FRG1DP	.	.	.,.
1	190823	191928	chr1:190823-191928	0.392573	-0.0472697	0.832416	0.0793816	0.205115	0.448999	0.0821044	0.815894	0.019309	0.107014	LOC102725121	.	.	.,.
6	106163582	106164726	chr6:106163582-106164726	-0.30013	-0.636421	0.03616	0.0794003	0.205115	0.194109	-0.143503	0.53172	0.242221	0.322066	ATG5	.	PRDM1,RF00017-5697,ATG5	.,PRDM1,RF00017-5697,ATG5
7	66114603	66115487	chr7:66114603-66115487	0.361451	-0.0435821	0.766485	0.079425	0.205115	0.103917	-0.211314	0.419149	0.496793	0.447678	CRCP	CRCP	CRCP,VKORC1L1,TMEM248,CCT6P1,GUSB,TPST1,GTF2IP9,RABGEF1,MN297907-020,RF00017-6222	CRCP,CRCP,VKORC1L1,TMEM248,CCT6P1,GUSB,TPST1,GTF2IP9,RABGEF1,MN297907-020,RF00017-6222
7	98131791	98132333	chr7:98131791-98132333	-0.426329	-0.904136	0.0514773	0.0794696	0.205115	-0.440416	-0.792416	-0.0884155	0.0171193	0.10194	LMTK2	.	LMTK2,BRI3,AC073101,BHLHA15,MN298114-239	.,LMTK2,BRI3,AC073101,BHLHA15,MN298114-239
7	151349684	151350527	chr7:151349684-151350527	-0.335156	-0.710641	0.0403279	0.0793596	0.205115	0.00532812	-0.313018	0.323674	0.972291	0.596688	NUB1	.	CRYGN,NUB1,NONHSAG049169.2,WDR86	.,CRYGN,NUB1,NONHSAG049169.2,WDR86
10	53013180	53013639	chr10:53013180-53013639	-0.591722	-1.25485	0.071405	0.0794507	0.205115	-0.829693	-1.38451	-0.274879	0.00570686	0.0656898	MBL2	.	LINC02672,MBL2	.,LINC02672,MBL2
17	74532152	74533216	chr17:74532152-74533216	0.366261	-0.0442244	0.776746	0.0794697	0.205115	-0.0514534	-0.510372	0.407465	0.816145	0.556199	CD300LB	CD300LB	CD300LB,HSALNG0118661,CD300LD,CD300C	CD300LB,CD300LB,HSALNG0118661,CD300LD,CD300C
10	124340913	124342124	chr10:124340913-124342124	0.300901	-0.0364238	0.638227	0.0795492	0.205259	0.101996	-0.261416	0.465407	0.56217	0.474031	OAT	.	CHST15,GPR26,FAM53B,OAT	.,CHST15,GPR26,FAM53B,OAT
17	32341336	32342251	chr17:32341336-32342251	0.388323	-0.0471435	0.82379	0.0796421	0.205438	0.417858	0.0666406	0.769074	0.0224005	0.111697	C17orf75	.	C17orf75,ZNF207,SUZ12,UTP6,SH3GL1P1,RHBDL3,MYO1D	.,C17orf75,ZNF207,SUZ12,UTP6,SH3GL1P1,RHBDL3,MYO1D
11	126211412	126212209	chr11:126211412-126212209	-0.356189	-0.755664	0.0432858	0.0796741	0.205459	-0.0272423	-0.33439	0.279905	0.854026	0.566598	FAM118B	FAM118B	FAM118B,RPUSD4,FOXRED1,STT3A,SRPRA,CDON,RF00015-015,RNU4-86P	FAM118B,FAM118B,RPUSD4,FOXRED1,STT3A,SRPRA,CDON,RF00015-015,RNU4-86P
6	37353853	37354780	chr6:37353853-37354780	0.354866	-0.0431604	0.752892	0.0797003	0.205466	0.201377	-0.12346	0.526215	0.208758	0.302419	RNF8	RNF8	RF00017-5501,RNF8,SRSF3,TMEM217,RF00017-5502,RN7SL273P,CMTR1,RF00017-5499	RNF8,RF00017-5501,RNF8,SRSF3,TMEM217,RF00017-5502,RN7SL273P,CMTR1,RF00017-5499
19	23914550	23915185	chr19:23914550-23915185	-0.383092	-0.812845	0.0466601	0.0797459	0.205522	-0.303905	-0.651315	0.0435049	0.0825479	0.196763	ZNF726	ZNF726	ZNF726,ZNF254	ZNF726,ZNF726,ZNF254
7	87345044	87346050	chr7:87345044-87346050	-0.295864	-0.627792	0.036064	0.079771	0.205526	-0.272198	-0.583131	0.0387356	0.0823397	0.196526	TP53TG1	TP53TG1	TP53TG1,CROT,TMEM243	TP53TG1,TP53TG1,CROT,TMEM243
1	114510634	114512084	chr1:114510634-114512084	-0.305731	-0.648769	0.0373076	0.0798061	0.205555	-0.0834	-0.387539	0.220739	0.571097	0.477684	TRIM33	TRIM33	TRIM33,SIKE1,RSBN1,AP4B1,OLFML3,TSHB,BCAS2,SYT6	TRIM33,TRIM33,SIKE1,RSBN1,AP4B1,OLFML3,TSHB,BCAS2,SYT6
22	50507466	50508453	chr22:50507466-50508453	-0.319771	-0.678707	0.0391652	0.0799247	0.205799	0.0514673	-0.314228	0.417163	0.770499	0.541838	NCAPH2	NCAPH2	LMF2,NCAPH2,SYCE3,TYMP,MIOX,ARSA	NCAPH2,LMF2,NCAPH2,SYCE3,TYMP,MIOX,ARSA
7	130912888	130913876	chr7:130912888-130913876	-0.337051	-0.715466	0.0413642	0.079989	0.205842	0.0155105	-0.319798	0.350819	0.923529	0.583835	MIR29B1	.	CEP41,MKLN1,MIR29A,RNU6-1010P,LINC-PINT,COPG2,MKLN1-AS,LINC00513,KLHDC10,TMEM209,GU321462,MIR29B1,KLF14	.,CEP41,MKLN1,MIR29A,RNU6-1010P,LINC-PINT,COPG2,MKLN1-AS,LINC00513,KLHDC10,TMEM209,GU321462,MIR29B1,KLF14
11	103109125	103110086	chr11:103109125-103110086	-0.320368	-0.680026	0.0392907	0.0799676	0.205842	-0.527632	-0.849826	-0.205438	0.00296934	0.0528496	DYNC2H1	DYNC2H1	DYNC2H1,BIRC2,RF00017-1012,DDI1	DYNC2H1,DYNC2H1,BIRC2,RF00017-1012,DDI1
6	34425444	34426199	chr6:34425444-34426199	0.391296	-0.0481377	0.83073	0.0800671	0.20586	0.194939	-0.162982	0.55286	0.266983	0.336299	RPS10-NUDT3	RPS10-NUDT3	RPS10,RPS10-NUDT3,LEMD2,NUDT3,RF00017-5450	RPS10-NUDT3,RPS10,RPS10-NUDT3,LEMD2,NUDT3,RF00017-5450
10	70382196	70382759	chr10:70382196-70382759	0.429617	-0.0528315	0.912066	0.0800546	0.20586	0.453358	0.0462276	0.860488	0.0310926	0.128165	LRRC20	LRRC20	LRRC20,RF00017-687,NPFFR1	LRRC20,LRRC20,RF00017-687,NPFFR1
10	116947239	116948886	chr10:116947239-116948886	-0.301344	-0.639747	0.0370594	0.0800565	0.20586	-0.515841	-0.88881	-0.142873	0.00950626	0.0808582	HSPA12A	.	SHTN1,HSPA12A	.,SHTN1,HSPA12A
20	37316056	37316658	chr20:37316056-37316658	0.406008	-0.0501211	0.862137	0.0801795	0.206087	0.341183	-0.107582	0.789948	0.127374	0.241098	MANBAL	.	MANBAL,GHRH,NONHSAG031725.2,SRC	.,MANBAL,GHRH,NONHSAG031725.2,SRC
4	15001475	15003232	chr4:15001475-15003232	-0.289192	-0.614168	0.035784	0.0802556	0.206222	-0.273359	-0.598506	0.0517869	0.0941593	0.209198	CPEB2	CPEB2	CPEB2,CPEB2-DT,C1QTNF7,LINC00504	CPEB2,CPEB2,CPEB2-DT,C1QTNF7,LINC00504
7	41881549	41882277	chr7:41881549-41882277	-0.3417	-0.725767	0.0423668	0.0803215	0.206269	-0.635465	-0.998643	-0.272287	0.00176808	0.0435578	INHBA	.	INHBA,GLI3	.,INHBA,GLI3
20	16729680	16730478	chr20:16729680-16730478	-0.329397	-0.699629	0.0408347	0.0803161	0.206269	-0.266067	-0.618616	0.086483	0.130007	0.242874	SNRPB2	SNRPB2	NONHSAG031327.2,SNRPB2,DSTN,RRBP1,OTOR	SNRPB2,NONHSAG031327.2,SNRPB2,DSTN,RRBP1,OTOR
2	240565816	240567120	chr2:240565816-240567120	-0.315344	-0.669938	0.0392508	0.0804481	0.206472	-0.0367233	-0.344179	0.270732	0.804392	0.552706	RNPEPL1	RNPEPL1	ANKMY1,RNPEPL1,SNED1,FARP2,DUSP28	RNPEPL1,ANKMY1,RNPEPL1,SNED1,FARP2,DUSP28
8	96234717	96235771	chr8:96234717-96235771	-0.327317	-0.695367	0.0407334	0.080442	0.206472	-0.204427	-0.516655	0.107801	0.185455	0.287303	UQCRB	UQCRB	UQCRB,MTERF3,PTDSS1,GDF6	UQCRB,UQCRB,MTERF3,PTDSS1,GDF6
1	1019381	1019955	chr1:1019381-1019955	0.418352	-0.0521407		0.0804913	0.206512	0.469511	0.0579301	0.881093	0.0276788	0.122687	AGRN	AGRN	AGRN,MN296773,PLEKHN1,C1orf159,UBE2J2,DVL1,CPTP,ISG15,PUSL1,NOC2L,AURKAIP1,INTS11,ATAD3A,MN308890,RNF223	AGRN,AGRN,MN296773,PLEKHN1,C1orf159,UBE2J2,DVL1,CPTP,ISG15,PUSL1,NOC2L,AURKAIP1,INTS11,ATAD3A,MN308890,RNF223
5	141682039	141683250	chr5:141682039-141683250	0.327761	-0.0408754	0.696398	0.0805116	0.206512	-0.27018	-0.617801	0.0774423	0.119647	0.233611	ARAP3	ARAP3	ARAP3,PCDHB19P,HARS2,DELE1,PCDHB18P,PCDHGA7,PCDH1,RNF14,PCDH12,HDAC3,PCDHGA6,PCDHGA1,PCDHGA11,FCHSD1	ARAP3,ARAP3,PCDHB19P,HARS2,DELE1,PCDHB18P,PCDHGA7,PCDH1,RNF14,PCDH12,HDAC3,PCDHGA6,PCDHGA1,PCDHGA11,FCHSD1
8	56999654	57000651	chr8:56999654-57000651	0.44886	-0.0560288	0.95375	0.0805415	0.206528	0.385788	-0.00445641	0.776033	0.0523938	0.158921	IMPAD1	.	BPNT2,FAM110B	.,BPNT2,FAM110B
1	11272920	11273727	chr1:11272920-11273727	0.379126	-0.0474371	0.805688	0.08062	0.206606	0.129266	-0.214471	0.473003	0.439137	0.422974	UBIAD1	UBIAD1	MTOR,UBIAD1,CASZ1,EXOSC10,UBE2V2P3,DISP3	UBIAD1,MTOR,UBIAD1,CASZ1,EXOSC10,UBE2V2P3,DISP3
4	52721928	52722659	chr4:52721928-52722659	-0.317592	-0.674897	0.0397132	0.0805995	0.206606	-0.328076	-0.650648	-0.00550433	0.0466083	0.152434	SNORA26	.	FIP1L1,ERVMER34-1,USP46,RASL11B,LINC01618	.,FIP1L1,ERVMER34-1,USP46,RASL11B,LINC01618
15	90994105	90994856	chr15:90994105-90994856	-0.382992	-0.813953	0.0479702	0.0806539	0.206626	0.034532	-0.276685	0.345749	0.818012	0.55658	PRC1	.	PRC1,RCCD1,VPS33B,VPS33B-DT,UNC45A,FES	.,PRC1,RCCD1,VPS33B,VPS33B-DT,UNC45A,FES
X	136496755	136497767	chrX:136496755-136497767	-0.354456	-0.753338	0.0444248	0.0806752	0.206626	-0.0525107	-0.402769	0.297747	0.756026	0.53796	HTATSF1	HTATSF1	HTATSF1,MAP7D3,RF00017-8755,VGLL1	HTATSF1,HTATSF1,MAP7D3,RF00017-8755,VGLL1
1	150876204	150877122	chr1:150876204-150877122	-0.331871	-0.705439	0.0416978	0.0807575	0.206775	0.0394103	-0.337288	0.416108	0.828225	0.559993	ARNT	ARNT	ARNT,HORMAD1,RPRD2,POGZ,LYSMD1,MRPL9,GABPB2,PI4KB,PIP5K1A,VPS45,GOLPH3L,CTSK	ARNT,ARNT,HORMAD1,RPRD2,POGZ,LYSMD1,MRPL9,GABPB2,PI4KB,PIP5K1A,VPS45,GOLPH3L,CTSK
17	78889747	78890759	chr17:78889747-78890759	0.426975	-0.0538542	0.907804	0.0808853	0.207041	0.316115	-0.094151	0.72638	0.122657	0.236603	CEP295NL	.	USP36,CEP295NL,RF00017-2576,TIMP2	.,USP36,CEP295NL,RF00017-2576,TIMP2
5	94618062	94619226	chr5:94618062-94619226	-0.323472	-0.687895	0.0409501	0.0810081	0.207294	-0.218378	-0.531103	0.0943462	0.159284	0.266259	KIAA0825	KIAA0825	KIAA0825,NONHSAG041036.2,RPL7P18,SLF1,RF00017-4795	KIAA0825,KIAA0825,NONHSAG041036.2,RPL7P18,SLF1,RF00017-4795
12	6851336	6852719	chr12:6851336-6852719	-0.297014	-0.631687	0.0376597	0.0810606	0.207367	-0.173429	-0.484149	0.137291	0.255718	0.329162	USP5	USP5	CDCA3,USP5,SPSB2,ATN1,CHD4,P3H3,ZNF384,EMG1,GNB3,TPI1,COPS7A,GAPDH	USP5,CDCA3,USP5,SPSB2,ATN1,CHD4,P3H3,ZNF384,EMG1,GNB3,TPI1,COPS7A,GAPDH
5	107388339	107390081	chr5:107388339-107390081	-0.294415	-0.626219	0.0373894	0.0811137	0.207398	-0.653177	-0.970788	-0.335565	0.000428275	0.0261814	EFNA5	.	EFNA5	.,EFNA5
22	35380850	35381394	chr22:35380850-35381394	0.455406	-0.0578462	0.968659	0.0811204	0.207398	0.353931	-0.0458142	0.753677	0.079194	0.193273	HMOX1	HMOX1	HMOX1,NONHSAG033802.2,HMGXB4,MCM5,TOM1,RBFOX2,APOL6	HMOX1,HMOX1,NONHSAG033802.2,HMGXB4,MCM5,TOM1,RBFOX2,APOL6
1	160342978	160343657	chr1:160342978-160343657	-0.389564	-0.828772	0.0496453	0.0812305	0.207474	0.0207673	-0.331047	0.372581	0.902518	0.578565	COPA	COPA	NCSTN,COPA,HSALNG0007837,SNHG28,RPSAP18,USP21,DEDD,PPOX,B4GALT3,PEX19	COPA,NCSTN,COPA,HSALNG0007837,SNHG28,RPSAP18,USP21,DEDD,PPOX,B4GALT3,PEX19
7	102577420	102579141	chr7:102577420-102579141	0.334601	-0.0426465	0.711849	0.0812349	0.207474	0.307755	-0.209253	0.824764	0.226632	0.312473	POLR2J3	POLR2J3	.	POLR2J3,.
12	105784327	105784873	chr12:105784327-105784873	-0.4566	-0.971415	0.0582151	0.081246	0.207474	-0.25496	-0.697248	0.187328	0.241035	0.321135	CASC18	.	NUAK1,APPL2	.,NUAK1,APPL2
17	50719256	50719903	chr17:50719256-50719903	-0.374006	-0.795611	0.0475993	0.0811858	0.207474	0.1004	-0.230653	0.431452	0.53144	0.461306	LUC7L3	LUC7L3	LUC7L3,MBTD1,UTP18,ANKRD40,FAM117A,KAT7,TAC4,ABCC3,ANKRD40CL	LUC7L3,LUC7L3,MBTD1,UTP18,ANKRD40,FAM117A,KAT7,TAC4,ABCC3,ANKRD40CL
2	90294895	90296714	chr2:90294895-90296714	0.384216	-0.0491242	0.817557	0.0813406	0.207502	0.680991	-0.00648888	1.36847	0.0519713	0.158685	LOC101927050	.	.	.,.
4	177441217	177442915	chr4:177441217-177442915	-0.278008	-0.5915	0.035484	0.0812828	0.207502	-0.333694	-0.650684	-0.0167045	0.0401948	0.143254	AGA	AGA	AGA,NEIL3	AGA,AGA,NEIL3
6	132813294	132814927	chr6:132813294-132814927	-0.293624	-0.624802	0.037555	0.0813528	0.207502	-0.268392	-0.554221	0.0174373	0.0640397	0.176207	SLC18B1	SLC18B1	SLC18B1,RPS12,SNORD100,SNORD101,SNORA33,VNN1,EYA4	SLC18B1,SLC18B1,RPS12,SNORD100,SNORD101,SNORA33,VNN1,EYA4
17	58218875	58219635	chr17:58218875-58219635	0.344768	-0.044069	0.733604	0.0813319	0.207502	0.211127	-0.115221	0.537474	0.190488	0.290789	MKS1	MKS1	MKS1,LPO,SRSF1,TEX14	MKS1,MKS1,LPO,SRSF1,TEX14
11	77820418	77821587	chr11:77820418-77821587	-0.310921	-0.661703	0.0398611	0.0814325	0.207644	-0.110277	-0.417066	0.196511	0.459272	0.432031	AAMDC	AAMDC	AAMDC,RSF1,INTS4,LINC02728,RPL21P95,CLNS1A	AAMDC,AAMDC,RSF1,INTS4,LINC02728,RPL21P95,CLNS1A
13	23146621	23147499	chr13:23146621-23147499	-0.35885	-0.763752	0.0460525	0.0814669	0.207671	-0.825998	-1.21016	-0.441838	0.000278845	0.0214668	SGCG	.	SGCG	.,SGCG
20	29065056	29066120	chr20:29065056-29066120	-0.282212	-0.60067	0.0362447	0.0814925	0.207675	-0.257632	-0.5468	0.0315368	0.0774899	0.192077	FRG1DP	.	.	.,.
1	44721629	44722207	chr1:44721629-44722207	0.508631	-0.0655959	1.08286	0.0816338	0.207974	0.337858	-0.0564656	0.732182	0.0885095	0.203346	RNU5F-1	RNU5F-1	RNU5F-1,TOE1,MUTYH,GPBP1L1,RPL7AP16,RPS8,DMAP1,HECTD3,RPS15AP10,NASP,RPS15AP11,SNORD38B,UROD,AKR1A1,RNF220,TMEM69,ARMH1,BEST4,CCDC163,BTBD19,KIF2C	RNU5F-1,RNU5F-1,TOE1,MUTYH,GPBP1L1,RPL7AP16,RPS8,DMAP1,HECTD3,RPS15AP10,NASP,RPS15AP11,SNORD38B,UROD,AKR1A1,RNF220,TMEM69,ARMH1,BEST4,CCDC163,BTBD19,KIF2C
X	119692366	119693626	chrX:119692366-119693626	0.377384	-0.0487591	0.803527	0.0816966	0.208072	0.204482	-0.176927	0.585891	0.274274	0.340076	SEPTIN6	SEPTIN6	SEPTIN6,EEF1A1P30,NKAPP1,NKRF,MIR766,CXorf56,CUL4B,NKAP,PGRMC1,UPF3B,UBE2A,TMEM255A,SLC25A5,RNF113A,RPL39,RF00017-8656	SEPTIN6,SEPTIN6,EEF1A1P30,NKAPP1,NKRF,MIR766,CXorf56,CUL4B,NKAP,PGRMC1,UPF3B,UBE2A,TMEM255A,SLC25A5,RNF113A,RPL39,RF00017-8656
5	66143928	66145054	chr5:66143928-66145054	-0.316069	-0.673126	0.0409877	0.0818226	0.208285	-0.264194	-0.602814	0.0744246	0.118327	0.232254	SREK1	SREK1	SREK1,PPWD1,SGTB,NLN,NONHSAG040543.2,MAST4	SREK1,SREK1,PPWD1,SGTB,NLN,NONHSAG040543.2,MAST4
7	151028170	151028838	chr7:151028170-151028838	-0.316176	-0.673361	0.0410084	0.0818283	0.208285	-0.121704	-0.430472	0.187064	0.41783	0.413905	ABCB8	ABCB8	ATG9B,ABCB8,NUB1,SLC4A2,NOS3	ABCB8,ATG9B,ABCB8,NUB1,SLC4A2,NOS3
2	171159643	171161280	chr2:171159643-171161280	-0.293884	-0.625974	0.0382064	0.0819088	0.208368	0.01454	-0.296414	0.325494	0.922702	0.583586	TLK1	.	TLK1,GORASP2,DCAF17,HAT1,METAP1D,DAP3P2,SNODB933	.,TLK1,GORASP2,DCAF17,HAT1,METAP1D,DAP3P2,SNODB933
17	43315170	43316535	chr17:43315170-43316535	0.318657	-0.0414269	0.678742	0.0819086	0.208368	0.175955	-0.191247	0.543157	0.326824	0.368979	CCDC200	.	NBR2,DHX8,TMUB2,LINC00910,UBTF,PSMC3IP,NBR1,RND2,VAT1,RETREG3,NAGLU,PLEKHH3,PSME3,RPL27,PTGES3L,CCDC200,ARL4D	.,NBR2,DHX8,TMUB2,LINC00910,UBTF,PSMC3IP,NBR1,RND2,VAT1,RETREG3,NAGLU,PLEKHH3,PSME3,RPL27,PTGES3L,CCDC200,ARL4D
1	145978943	145980397	chr1:145978943-145980397	0.311646	-0.0405501	0.663842	0.0819381	0.208381	0.247516	-0.0722156	0.567248	0.121023	0.234577	ANKRD34A	.	POLR3GL,NBPF20,POLR3C,GPR89A,PIAS3,ANKRD35,HJV,RBM8A,PEX11B,GNRHR2,LIX1L,TXNIP,ITGA10,NBPF10,CD160,MN308980,ANKRD34A	.,POLR3GL,NBPF20,POLR3C,GPR89A,PIAS3,ANKRD35,HJV,RBM8A,PEX11B,GNRHR2,LIX1L,TXNIP,ITGA10,NBPF10,CD160,MN308980,ANKRD34A
2	73385615	73386397	chr2:73385615-73386397	-0.30742	-0.654952	0.0401114	0.0820337	0.208507	-0.10753	-0.479871	0.264812	0.551012	0.469158	ALMS1	ALMS1	ALMS1,ALMS1P1,DUSP11,NAT8	ALMS1,ALMS1,ALMS1P1,DUSP11,NAT8
2	184598306	184600114	chr2:184598306-184600114	-0.292232	-0.62261	0.0381465	0.082049	0.208507	-0.569315	-0.969117	-0.169513	0.00790059	0.0744997	ZNF804A	ZNF804A	ZNF804A,MN297740	ZNF804A,ZNF804A,MN297740
4	99893935	99894823	chr4:99893935-99894823	-0.328563	-0.700058	0.0429325	0.082084	0.208507	-0.0996756	-0.441964	0.242613	0.547728	0.467856	LAMTOR3	LAMTOR3	LAMTOR3,DNAJB14,H2AZ1,H2AZ1-DT,MTTP,TRMT10A,DAPP1,RF00994-750	LAMTOR3,LAMTOR3,DNAJB14,H2AZ1,H2AZ1-DT,MTTP,TRMT10A,DAPP1,RF00994-750
6	32589196	32590107	chr6:32589196-32590107	0.369026	-0.0481959	0.786249	0.0820669	0.208507	0.292844	-0.0903667	0.676054	0.125553	0.239688	HLA-DRB6	.	HLA-DRB1,HLA-DRB6,HLA-DQA2,HLA-DRB5,PPT2,LSM2,BRD2,RXRB,HLA-DQB1,TNXB,EGFL8,EHMT2,VPS52,C4A,HLA-DQB2,HLA-DMA,HLA-DQA1,STK19B,SYNGAP1,LY6G5B,HCG25,ATF6B,RPS18,WDR46,ZBTB12,RING1,SNHG32,ZBTB22,HLA-DPB1,HLA-DOB,C6orf47,HLA-DMB,HLA-DOA,HLA-DRA,HLA-DPA1,HLA-DPB2,SKIV2L,PSMB8,TAP2,TAP1,NONHSAG043563.2-002	.,HLA-DRB1,HLA-DRB6,HLA-DQA2,HLA-DRB5,PPT2,LSM2,BRD2,RXRB,HLA-DQB1,TNXB,EGFL8,EHMT2,VPS52,C4A,HLA-DQB2,HLA-DMA,HLA-DQA1,STK19B,SYNGAP1,LY6G5B,HCG25,ATF6B,RPS18,WDR46,ZBTB12,RING1,SNHG32,ZBTB22,HLA-DPB1,HLA-DOB,C6orf47,HLA-DMB,HLA-DOA,HLA-DRA,HLA-DPA1,HLA-DPB2,SKIV2L,PSMB8,TAP2,TAP1,NONHSAG043563.2-002
6	70412949	70414195	chr6:70412949-70414195	-0.29106	-0.620366	0.0382451	0.0822777	0.208877	-0.198825	-0.504503	0.106853	0.188215	0.289157	FAM135A-AS1	FAM135A-AS1	FAM135A,SDHAF4	FAM135A-AS1,FAM135A,SDHAF4
15	89334322	89335514	chr15:89334322-89335514	-0.297155	-0.633338	0.0390286	0.0822624	0.208877	-0.169419	-0.467293	0.128455	0.247129	0.323754	POLG	POLG	POLG,TRR-TCG1-1,FANCI	POLG,POLG,TRR-TCG1-1,FANCI
1	27001607	27002347	chr1:27001607-27002347	0.367548	-0.0485181	0.783614	0.0824383	0.20922	0.0578733	-0.376584	0.49233	0.782432	0.545179	TRNP1	.	TRNP1,ARID1A,ACTG1P20,HMGN2,GPN2,FAM76A,NPM1P39,RPL17P9,PIGV,MAP3K6,NR0B2,NUDC,GPATCH3,PPP1R8,KDF1,TENT5B,TMEM222	.,TRNP1,ARID1A,ACTG1P20,HMGN2,GPN2,FAM76A,NPM1P39,RPL17P9,PIGV,MAP3K6,NR0B2,NUDC,GPATCH3,PPP1R8,KDF1,TENT5B,TMEM222
16	27549671	27550439	chr16:27549671-27550439	0.325547	-0.0430023	0.694097	0.0824614	0.20922	-0.139912	-0.444608	0.164783	0.346866	0.380065	KIAA0556	KIAA0556	KATNIP,GTF3C1,RF00017-2030,IL21R	KIAA0556,KATNIP,GTF3C1,RF00017-2030,IL21R
5	53109301	53110242	chr5:53109301-53110242	-0.318593	-0.679339	0.0421528	0.0825189	0.209305	-0.204726	-0.538008	0.128557	0.212759	0.304881	LOC257396	LOC257396	MOCS2,ITGA2	LOC257396,MOCS2,ITGA2
17	14351580	14352460	chr17:14351580-14352460	0.370796	-0.0491171	0.790709	0.08256	0.209348	-0.325125	-0.731072	0.0808216	0.109523	0.223291	MGC12916	.	HS3ST3B1,PMP22	.,HS3ST3B1,PMP22
1	16766388	16767217	chr1:16766388-16767217	0.451845	-0.060372	0.964061	0.0828645	0.209565	0.122405	-0.372116	0.616926	0.608833	0.491398	MST1L	MST1L	MST1P2,CROCCP3,NBPF1,MST1L,MN296792,CROCC	MST1L,MST1P2,CROCCP3,NBPF1,MST1L,MN296792,CROCC
1	31788176	31789427	chr1:31788176-31789427	0.324747	-0.0433001	0.692794	0.0827909	0.209565	0.251336	-0.0685504	0.571222	0.115934	0.229991	ADGRB2	.	SNRNP40,TSSK3,TMEM39B,RBBP4,COL16A1,TXLNA,KHDRBS1,FAM229A,ADGRB2,PEF1,DCDC2B,ZBTB8A,TMEM234,EIF3I,LCK,SPOCD1	.,SNRNP40,TSSK3,TMEM39B,RBBP4,COL16A1,TXLNA,KHDRBS1,FAM229A,ADGRB2,PEF1,DCDC2B,ZBTB8A,TMEM234,EIF3I,LCK,SPOCD1
1	215567428	215568324	chr1:215567428-215568324	-0.379217	-0.809274	0.0508396	0.0829846	0.209565	-0.0252146	-0.369849	0.31942	0.879351	0.572386	KCTD3	KCTD3	KCTD3,NONHSAG004278.2,USH2A	KCTD3,KCTD3,NONHSAG004278.2,USH2A
2	203656639	203657296	chr2:203656639-203657296	-0.333629	-0.711978	0.0447198	0.0829782	0.209565	-0.241413	-0.69485	0.212024	0.277502	0.341367	CD28	.	RAPH1,RNU6-474P,NBEAL1,ICA1L,CD28	.,RAPH1,RNU6-474P,NBEAL1,ICA1L,CD28
4	88456417	88457727	chr4:88456417-88457727	-0.317812	-0.678204	0.0425796	0.0829615	0.209565	-0.030284	-0.35175	0.291182	0.845076	0.564605	HERC5	HERC5	HERC5,HERC6,PIGY,PYURF	HERC5,HERC5,HERC6,PIGY,PYURF
6	167651429	167651877	chr6:167651429-167651877	0.320228	-0.0426352	0.683091	0.0827393	0.209565	0.106428	-0.225695	0.43855	0.508735	0.452598	LINC02538	.	.	.,.
11	62652880	62653647	chr11:62652880-62653647	0.393586	-0.0523779	0.83955	0.082723	0.209565	0.148549	-0.220999	0.518097	0.408836	0.409672	GANAB	.	INTS5,EML3,B3GAT3,GANAB	.,INTS5,EML3,B3GAT3,GANAB
12	122266069	122267055	chr12:122266069-122267055	0.370138	-0.0495529	0.78983	0.0829348	0.209565	0.422489	0.0769091	0.768068	0.0194134	0.107033	VPS33A	VPS33A	VPS33A,RSRC2,ZCCHC8,C12orf65,ANAPC5,SETD1B,KNTC1,PSMD9,LINC01089,OGFOD2,KDM2B,ABCB9,KDM2B-DT,DIABLO,MPHOSPH9,HPD,ARL6IP4,HCAR3,RHOF	VPS33A,VPS33A,RSRC2,ZCCHC8,C12orf65,ANAPC5,SETD1B,KNTC1,PSMD9,LINC01089,OGFOD2,KDM2B,ABCB9,KDM2B-DT,DIABLO,MPHOSPH9,HPD,ARL6IP4,HCAR3,RHOF
12	128782832	128783423	chr12:128782832-128783423	0.477178	-0.0636105	1.01797	0.0827832	0.209565	0.314206	-0.0974366	0.725848	0.125964	0.239944	SLC15A4	.	SLC15A4,GLT1D1,TMEM132C	.,SLC15A4,GLT1D1,TMEM132C
15	30991123	30992198	chr15:30991123-30992198	-0.328655	-0.701132	0.0438221	0.0827917	0.209565	0.151002	-0.158745	0.46075	0.318726	0.364745	MIR211	.	MTMR10,HERC2P10,TRPM1,RNU6-466P,FAN1	.,MTMR10,HERC2P10,TRPM1,RNU6-466P,FAN1
18	11980592	11982217	chr18:11980592-11982217	-0.28966	-0.618068	0.0387492	0.0829078	0.209565	-0.0554289	-0.362667	0.251809	0.70866	0.524773	IMPA2	IMPA2	IMPA2,MPPE1,HSALNG0120072	IMPA2,IMPA2,MPPE1,HSALNG0120072
19	38004086	38004721	chr19:38004086-38004721	0.435811	-0.0580246	0.929646	0.0827397	0.209565	0.237233	-0.196774	0.67124	0.265319	0.33509	SIPA1L3	.	ZNF383,ZNF585B,ZNF585A,ZNF527,ZNF793,ZNF607,ZNF420,ZNF875,ZFP30,HNRNPL,ZNF573,ZNF571,ZNF781,ZNF540,ZNF569,LINC01535,GGN,DPF1,SIPA1L3,PSMD8,YIF1B,SPRED3,RF00017-2961,RF00017-2960	.,ZNF383,ZNF585B,ZNF585A,ZNF527,ZNF793,ZNF607,ZNF420,ZNF875,ZFP30,HNRNPL,ZNF573,ZNF571,ZNF781,ZNF540,ZNF569,LINC01535,GGN,DPF1,SIPA1L3,PSMD8,YIF1B,SPRED3,RF00017-2961,RF00017-2960
22	31230295	31231399	chr22:31230295-31231399	0.380424	-0.0508513	0.811699	0.0828799	0.209565	0.0713058	-0.356296	0.498907	0.729731	0.530197	LIMK2	.	LIMK2,SFI1,SELENOM,INPP5J,PATZ1,LINC01521,RNF185,PIK3IP1,SMTN,RF00026-675,RNU6-1128P,RF00017-3806	.,LIMK2,SFI1,SELENOM,INPP5J,PATZ1,LINC01521,RNF185,PIK3IP1,SMTN,RF00026-675,RNU6-1128P,RF00017-3806
Y	11310253	11310903	chrY:11310253-11310903	0.306258	-0.0409001	0.653416	0.0828475	0.209565	0.3544	0.0291767	0.679623	0.0344017	0.133774	GYG2P1	.	.	.,.
4	25312400	25313387	chr4:25312400-25313387	-0.33203	-0.708881	0.0448218	0.0832313	0.210127	-0.127079	-0.456985	0.202828	0.428299	0.418789	ZCCHC4	ZCCHC4	ZCCHC4,ANAPC4,DHX15,PI4K2B	ZCCHC4,ZCCHC4,ANAPC4,DHX15,PI4K2B
12	110689161	110689922	chr12:110689161-110689922	0.39676	-0.0536721	0.847192	0.0833064	0.210255	0.195026	-0.177125	0.567177	0.284859	0.345253	HVCN1	.	HVCN1,TCTN1,FAM216A,GLTP	.,HVCN1,TCTN1,FAM216A,GLTP
5	87267639	87268877	chr5:87267639-87268877	-0.289558	-0.618415	0.0392988	0.0834244	0.210382	-0.237489	-0.561597	0.0866197	0.140817	0.252089	RASA1	RASA1	RASA1,NONHSAG040945.2,RN7SL629P,RF00017-4785,CCNH	RASA1,RASA1,NONHSAG040945.2,RN7SL629P,RF00017-4785,CCNH
14	80941376	80942128	chr14:80941376-80942128	-0.354061	-0.756183	0.0480601	0.0834297	0.210382	-0.013514	-0.376496	0.349468	0.938416	0.587455	TSHR	.	CEP128,NMNAT1P1,TSHR,DIO2	.,CEP128,NMNAT1P1,TSHR,DIO2
21	39348505	39349758	chr21:39348505-39349758	-0.312858	-0.668176	0.0424599	0.0834235	0.210382	-0.122724	-0.447409	0.201962	0.436849	0.42184	HMGN1	HMGN1	HMGN1,BRWD1,PSMG1,GET1,SH3BGR,LCA5L,SNODB737	HMGN1,HMGN1,BRWD1,PSMG1,GET1,SH3BGR,LCA5L,SNODB737
12	53321237	53321720	chr12:53321237-53321720	0.403028	-0.05485	0.860905	0.0835241	0.210559	0.434013	0.0755355	0.792491	0.0204449	0.108865	AAAS	AAAS	AAAS,ESPL1,ZNF740,HNRNPA1,TARBP2,NPFF,MAP3K12,ATP5MC2,MYG1,PFDN5,SP7,SP1,RARG,SCAT2,AMHR2,ITGB7,CBX5,PCBP2,MFSD5,CSAD,SOAT2,IGFBP6	AAAS,AAAS,ESPL1,ZNF740,HNRNPA1,TARBP2,NPFF,MAP3K12,ATP5MC2,MYG1,PFDN5,SP7,SP1,RARG,SCAT2,AMHR2,ITGB7,CBX5,PCBP2,MFSD5,CSAD,SOAT2,IGFBP6
7	13990020	13991503	chr7:13990020-13991503	-0.282235	-0.602917	0.0384462	0.0835575	0.210582	-0.230675	-0.535498	0.0741478	0.12903	0.242361	ETV1	ETV1	ETV1,HSALNG0056290	ETV1,ETV1,HSALNG0056290
1	226737543	226739852	chr1:226737543-226739852	0.294194	-0.040107	0.628496	0.0835863	0.210589	0.257494	-0.0647548	0.579743	0.110288	0.224056	ITPKB	ITPKB	ITPKB,ZNF678,ACBD3,PSEN2,STUM	ITPKB,ITPKB,ZNF678,ACBD3,PSEN2,STUM
12	26298867	26299588	chr12:26298867-26299588	-0.376958	-0.805339	0.0514219	0.0836087	0.210589	-0.398756	-0.730868	-0.0666438	0.0213606	0.11007	BHLHE41	.	BHLHE41,SSPN,ITPR2	.,BHLHE41,SSPN,ITPR2
7	33062218	33063293	chr7:33062218-33063293	-0.299201	-0.639374	0.0409715	0.0837481	0.210878	-0.338911	-0.65901	-0.0188114	0.0391868	0.141597	NT5C3A	NT5C3A	NT5C3A,FKBP9,AVL9,RF00017-6109,RN7SL505P	NT5C3A,NT5C3A,FKBP9,AVL9,RF00017-6109,RN7SL505P
3	40971269	40972152	chr3:40971269-40972152	-0.295343	-0.631196	0.0405103	0.0838085	0.210969	-0.147106	-0.531412	0.2372	0.431145	0.419806	CTNNB1	.	CTNNB1,ZNF621	.,CTNNB1,ZNF621
14	99480695	99481947	chr14:99480695-99481947	-0.289677	-0.619116	0.0397623	0.0838353	0.210975	-0.349681	-0.667898	-0.0314641	0.0330924	0.131122	SETD3	SETD3	CCNK,SETD3,BCL11B	SETD3,CCNK,SETD3,BCL11B
14	76977880	76978296	chr14:76977880-76978296	0.398377	-0.0547437	0.851498	0.083876	0.211016	-0.141874	-0.532314	0.248565	0.454477	0.429772	LINC01629	.	LINC01629,RN7SL356P,LRRC74A	.,LINC01629,RN7SL356P,LRRC74A
17	1399512	1400385	chr17:1399512-1400385	0.402328	-0.0554402	0.860095	0.0839776	0.211027	0.124274	-0.194857	0.443405	0.423353	0.41632	CRK	.	YWHAE,DPH1,PRPF8,HNRNPA1P16,SMYD4,SMG6,WDR81,GEMIN4,CRK,TRARG1,RF00017-2207	.,YWHAE,DPH1,PRPF8,HNRNPA1P16,SMYD4,SMG6,WDR81,GEMIN4,CRK,TRARG1,RF00017-2207
17	47204761	47205685	chr17:47204761-47205685	0.392372	-0.0540476	0.838791	0.0839636	0.211027	0.608941	0.203122	1.01476	0.00557589	0.0648922	MYL4	MYL4	CDC27,SCRN2,ARL17A,KANSL1,ARL17B,RNU7-186P,SP2,EFCAB13,RPS2P47,MRPL45P2,RPRML,GOSR2,MYL4,ITGB3	MYL4,CDC27,SCRN2,ARL17A,KANSL1,ARL17B,RNU7-186P,SP2,EFCAB13,RPS2P47,MRPL45P2,RPRML,GOSR2,MYL4,ITGB3
19	19385295	19386360	chr19:19385295-19386360	-0.307964	-0.658347	0.042418	0.0839611	0.211027	-0.179479	-0.503025	0.144068	0.258544	0.33113	GATAD2A	GATAD2A	GATAD2A,NONHSAG025179.2,hsa-miR-5095-271,NDUFA13,MIR640,TSSK6	GATAD2A,GATAD2A,NONHSAG025179.2,hsa-miR-5095-271,NDUFA13,MIR640,TSSK6
19	45730390	45731114	chr19:45730390-45731114	0.417384	-0.0574648	0.892232	0.0839457	0.211027	0.177725	-0.172131	0.527581	0.299398	0.353346	FBXO46	FBXO46	SNRPD2,DMPK,DMWD,FBXO46	FBXO46,SNRPD2,DMPK,DMWD,FBXO46
1	34859201	34859945	chr1:34859201-34859945	0.344232	-0.0475685	0.736033	0.0840812	0.211213	0.139815	-0.20842	0.488049	0.409383	0.409915	SMIM12	SMIM12	SMIM12,ZMYM1,SFPQ,ZMYM6,CLSPN,RPL5P4,GJA4	SMIM12,SMIM12,ZMYM1,SFPQ,ZMYM6,CLSPN,RPL5P4,GJA4
10	79825880	79827220	chr10:79825880-79827220	-0.374126	-0.800012	0.0517607	0.0841248	0.211213	-0.440429	-0.755543	-0.125315	0.00889964	0.0780655	NUTM2B-AS1	NUTM2B-AS1	NUTM2E,MBL1P,NUTM2B	NUTM2B-AS1,NUTM2E,MBL1P,NUTM2B
11	9613355	9615216	chr11:9613355-9615216	0.290847	-0.0402166	0.621911	0.0841044	0.211213	0.303587	-0.0123007	0.619474	0.0585961	0.168981	WEE1	.	SNORA3B,SWAP70,RPL21P97,WEE1,RPL27A,TRIM66,ZNF143,DENND5A,HSALNG0082620	.,SNORA3B,SWAP70,RPL21P97,WEE1,RPL27A,TRIM66,ZNF143,DENND5A,HSALNG0082620
22	11376941	11377569	chr22:11376941-11377569	-0.345859	-0.739627	0.0479098	0.084171	0.211268	-0.419983	-0.808544	-0.0314216	0.0357112	0.136139	FRG1FP	.	.	.,.
3	128878881	128879967	chr3:128878881-128879967	0.321842	-0.0446982	0.688382	0.0842665	0.211446	-0.0474028	-0.379072	0.284267	0.767048	0.541108	ACAD9	ACAD9	ACAD9,RPL32P3,ISY1,RUVBL1,H1-10,EEFSEC,EFCC1,RAB7A	ACAD9,ACAD9,RPL32P3,ISY1,RUVBL1,H1-10,EEFSEC,EFCC1,RAB7A
4	87422307	87423046	chr4:87422307-87423046	-0.339716	-0.726647	0.0472143	0.0842929	0.211451	-0.161883	-0.503397	0.17963	0.331919	0.371581	NUDT9	NUDT9	NUDT9,NONHSAG038384.2,HSD17B11,SPARCL1	NUDT9,NUDT9,NONHSAG038384.2,HSD17B11,SPARCL1
15	74956520	74957209	chr15:74956520-74957209	0.390634	-0.0543552	0.835624	0.0843368	0.2115	0.273317	-0.0966142	0.643248	0.137746	0.249144	SCAMP5	SCAMP5	RPP25,SCAMP5,EDC3,MAN2C1,SIN3A,SNUPN,DNM1P35,FBXO22,FAM219B,MPI,ULK3,SNX33,SCAMP2,CPLX3,CSK,ISLR,PTPN9,MN298114-073	SCAMP5,RPP25,SCAMP5,EDC3,MAN2C1,SIN3A,SNUPN,DNM1P35,FBXO22,FAM219B,MPI,ULK3,SNX33,SCAMP2,CPLX3,CSK,ISLR,PTPN9,MN298114-073
7	87219098	87220670	chr7:87219098-87220670	-0.28484	-0.609423	0.0397431	0.0844386	0.211518	-0.107579	-0.45784	0.242682	0.52628	0.459769	TMEM243	TMEM243	TMEM243,DMTF1,TP53TG1	TMEM243,TMEM243,DMTF1,TP53TG1
9	63821116	63821603	chr9:63821116-63821603	-0.266826	-0.570884	0.0372324	0.0844415	0.211518	-0.225086	-0.525992	0.0758207	0.133214	0.245443	MIR4477B	MIR4477B	MIR4477B,MIR4477A-001,LINC00537	MIR4477B,MIR4477B,MIR4477A-001,LINC00537
15	90387925	90388977	chr15:90387925-90388977	-0.298277	-0.638176	0.0416213	0.0844416	0.211518	-0.0633184	-0.425651	0.299014	0.717364	0.527065	IQGAP1	IQGAP1	IQGAP1,ZNF774,CRTC3	IQGAP1,IQGAP1,ZNF774,CRTC3
17	43367826	43369435	chr17:43367826-43369435	0.313382	-0.043648	0.670412	0.0843726	0.211518	0.231791	-0.092675	0.556258	0.150432	0.259434	LINC00910	.	RF00004-055,NBR2,DHX8,TMUB2,LINC00910,UBTF,RETREG3,NAGLU,NBR1,PLEKHH3,PSME3,RPL27,MEOX1,CCDC200,PSMC3IP,HROB,VPS25,TMEM106A,CCR10,CD300LG,STAT3,CNTD1,ARL4D	.,RF00004-055,NBR2,DHX8,TMUB2,LINC00910,UBTF,RETREG3,NAGLU,NBR1,PLEKHH3,PSME3,RPL27,MEOX1,CCDC200,PSMC3IP,HROB,VPS25,TMEM106A,CCR10,CD300LG,STAT3,CNTD1,ARL4D
12	10212199	10213781	chr12:10212199-10213781	-0.291801	-0.624383	0.0407815	0.0845	0.211603	-0.491378	-0.818758	-0.163998	0.00556531	0.0648922	GABARAPL1	GABARAPL1	GABARAPL1,NONHSAG010474.2,MN309536,KLRA1P,TAS2R31,TAS2R20,TAS2R19,TAS2R14,TAS2R10,KLRD1,CLEC7A	GABARAPL1,GABARAPL1,NONHSAG010474.2,MN309536,KLRA1P,TAS2R31,TAS2R20,TAS2R19,TAS2R14,TAS2R10,KLRD1,CLEC7A
20	43941760	43942773	chr20:43941760-43942773	0.386916	-0.0541345	0.827967	0.0845413	0.211645	-0.0243462	-0.460003	0.41131	0.907686	0.579623	TOX2	.	TOX2,L3MBTL1,OSER1,JPH2	.,TOX2,L3MBTL1,OSER1,JPH2
12	53046946	53047675	chr12:53046946-53047675	0.372864	-0.0522722	0.798	0.0846156	0.21177	0.363269	0.0160588	0.710479	0.0412912	0.145222	TNS2	TNS2	TNS2,EIF4B,AAAS,ZNF740,TARBP2,MAP3K12,NPFF,CSAD,IGFBP6,MYG1,SPRYD3	TNS2,TNS2,EIF4B,AAAS,ZNF740,TARBP2,MAP3K12,NPFF,CSAD,IGFBP6,MYG1,SPRYD3
11	107565173	107566105	chr11:107565173-107566105	-0.316752	-0.677949	0.0444459	0.0846494	0.211793	-0.129974	-0.504537	0.244589	0.474739	0.438617	ALKBH8	ALKBH8	ALKBH8,ELMOD1,NPAT,CWF19L2	ALKBH8,ALKBH8,ELMOD1,NPAT,CWF19L2
1	100037613	100039100	chr1:100037613-100039100	-0.299069	-0.64021	0.0420727	0.0847459	0.21191	-0.0736708	-0.376734	0.229392	0.615219	0.493007	MFSD14A	.	MFSD14A,SASS6,LRRC39,TRMT13,RTCA,AGL	.,MFSD14A,SASS6,LRRC39,TRMT13,RTCA,AGL
4	2962736	2963994	chr4:2962736-2963994	-0.312089	-0.668105	0.0439263	0.0847646	0.21191	-0.133799	-0.493334	0.225735	0.443835	0.425375	GRK4	GRK4	GRK4,NOP14,MN298087,NONHSAG037321.2,FAM193A,NELFA,RNF4,MFSD10,HAUS3,SH3BP2	GRK4,GRK4,NOP14,MN298087,NONHSAG037321.2,FAM193A,NELFA,RNF4,MFSD10,HAUS3,SH3BP2
19	12333279	12333899	chr19:12333279-12333899	0.371143	-0.0522449	0.794531	0.0847695	0.21191	0.123951	-0.249153	0.497054	0.4935	0.446216	ZNF563	ZNF563	ZNF563,ZNF136,TNPO2,ZNF788P,ZNF44,MN298114-105	ZNF563,ZNF563,ZNF136,TNPO2,ZNF788P,ZNF44,MN298114-105
12	22543632	22544807	chr12:22543632-22544807	-0.294528	-0.630564	0.0415076	0.0848126	0.211956	-0.314471	-0.6251	-0.00384254	0.0475196	0.15288	C2CD5	C2CD5	C2CD5,ST8SIA1	C2CD5,C2CD5,ST8SIA1
5	78360032	78361335	chr5:78360032-78361335	-0.302973	-0.648687	0.0427416	0.0848514	0.211992	0.0583789	-0.259823	0.376581	0.703977	0.523416	SCAMP1-AS1	SCAMP1-AS1	SCAMP1,NONHSAG040805.2,JMY,RPL7P23,RPS3AP20,DMGDH,LHFPL2	SCAMP1-AS1,SCAMP1,NONHSAG040805.2,JMY,RPL7P23,RPS3AP20,DMGDH,LHFPL2
12	56687470	56689151	chr12:56687470-56689151	-0.310849	-0.665626	0.0439283	0.0849164	0.212032	0.045234	-0.280498	0.370966	0.773456	0.542743	PTGES3	PTGES3	PTGES3,BAZ2A,NEMP1,DNAJC14,ZC3H10,PRIM1,ZBTB39,MBD6,STAT2,RN7SL809P,PAN2,PYM1,IKZF4,RNU6-343P,RBMS2,TMEM198B,CNPY2,ANKRD52,CDK2,ATP5F1B,MYL6,COQ10A,MN309476	PTGES3,PTGES3,BAZ2A,NEMP1,DNAJC14,ZC3H10,PRIM1,ZBTB39,MBD6,STAT2,RN7SL809P,PAN2,PYM1,IKZF4,RNU6-343P,RBMS2,TMEM198B,CNPY2,ANKRD52,CDK2,ATP5F1B,MYL6,COQ10A,MN309476
20	49713074	49714034	chr20:49713074-49714034	0.391674	-0.055336	0.838684	0.0849066	0.212032	0.663667	0.270906	1.05643	0.00233384	0.0481927	B4GALT5	B4GALT5	B4GALT5,SLC9A8,SNAI1,ZNFX1,CEBPB,PEDS1,RNF114,PTGIS	B4GALT5,B4GALT5,SLC9A8,SNAI1,ZNFX1,CEBPB,PEDS1,RNF114,PTGIS
12	68610407	68611541	chr12:68610407-68611541	-0.315187	-0.674973	0.0445993	0.0849655	0.212094	0.141228	-0.185674	0.468129	0.375442	0.393177	RAP1B	RAP1B	RAP1B,NUP107,CPM,LINC02384,MDM1,MDM2,IFNG	RAP1B,RAP1B,NUP107,CPM,LINC02384,MDM1,MDM2,IFNG
10	123997547	123998164	chr10:123997547-123998164	-0.336001	-0.719665	0.0476625	0.0850593	0.212206	-0.380175	-0.797151	0.0368011	0.0713858	0.184705	CPXM2	.	CHST15,BUB3,EEF1AKMT2,ABRAXAS2,FAM53B,CPXM2	.,CHST15,BUB3,EEF1AKMT2,ABRAXAS2,FAM53B,CPXM2
22	10929354	10929998	chr22:10929354-10929998	-0.294046	-0.629795	0.0417024	0.0850513	0.212206	-0.210257	-0.531518	0.111004	0.185624	0.287454	FRG1FP	.	.	.,.
5	150357381	150358128	chr5:150357381-150358128	-0.34158	-0.731731	0.0485722	0.085152	0.212339	0.175279	-0.146807	0.497364	0.267359	0.336509	TCOF1	TCOF1	TCOF1,ZNF300P1,RPS20P4,FJ601684-392,CD74	TCOF1,TCOF1,ZNF300P1,RPS20P4,FJ601684-392,CD74
7	101217258	101218228	chr7:101217258-101218228	0.32616	-0.0463916	0.698711	0.0851619	0.212339	0.147436	-0.207908	0.50278	0.394227	0.402649	ZNHIT1	ZNHIT1	ZNHIT1,PLOD3,FIS1,GIGYF1,SRRT,STAG3L5P,PILRB,PPP1R35,NAT16,EPHB4,PCOLCE,CLDN15,AP1S1,EMSLR,RF00017-6504	ZNHIT1,ZNHIT1,PLOD3,FIS1,GIGYF1,SRRT,STAG3L5P,PILRB,PPP1R35,NAT16,EPHB4,PCOLCE,CLDN15,AP1S1,EMSLR,RF00017-6504
1	161725968	161727305	chr1:161725968-161727305	0.308574	-0.0440256	0.661173	0.0852792	0.21257	0.372746	0.0493661	0.696125	0.026298	0.119841	FCRLB	FCRLB	FCRLB,MN296889,FCRLA,USP21,DUSP12,PPOX,FCGR2B	FCRLB,FCRLB,MN296889,FCRLA,USP21,DUSP12,PPOX,FCGR2B
1	124908510	124909066	chr1:124908510-124909066	-0.558732	-1.19729	0.0798266	0.0853318	0.21264	-0.286948	-0.843058	0.269162	0.292092	0.349249	EMBP1	.	.	.,.
1	236794950	236796042	chr1:236794950-236796042	-0.292439	-0.626692	0.0418137	0.0853617	0.212653	-0.317728	-0.612044	-0.023412	0.0359105	0.136233	MTR	MTR	MTR,HEATR1,LGALS8,RPSAP21,MT1HL1	MTR,MTR,HEATR1,LGALS8,RPSAP21,MT1HL1
5	17255494	17256285	chr5:17255494-17256285	-0.365683	-0.783697	0.0523316	0.0853948	0.212675	-0.758407	-1.17404	-0.342778	0.00124933	0.0388779	BASP1-AS1	.	BASP1,RF00026-848,RNU6-1003P,RF00017-4533,H3Y2	.,BASP1,RF00026-848,RNU6-1003P,RF00017-4533,H3Y2
1	151399368	151400131	chr1:151399368-151400131	0.398129	-0.0570688	0.853327	0.0854579	0.212704	0.117015	-0.272376	0.506405	0.535149	0.462984	PSMB4	PSMB4	PSMB4,SELENBP1,POGZ	PSMB4,PSMB4,SELENBP1,POGZ
8	22704742	22705659	chr8:22704742-22705659	-0.338305	-0.725226	0.0486149	0.0855539	0.212704	-0.530142	-0.90405	-0.156235	0.00812382	0.0753195	EGR3	.	XPO7,BIN3,CCAR2,NPM2,TNFRSF10C,PDLIM2,TNFRSF10B,PPP3CC,EGR3,RHOBTB2	.,XPO7,BIN3,CCAR2,NPM2,TNFRSF10C,PDLIM2,TNFRSF10B,PPP3CC,EGR3,RHOBTB2
10	38010227	38011347	chr10:38010227-38011347	-0.295818	-0.634126	0.0424894	0.0855358	0.212704	-0.419454	-0.745986	-0.0929231	0.0147696	0.0966365	ZNF33A	ZNF33A	ZNF33A,ZNF25,ZNF25-DT,SEPTIN7P9,HSD17B7P2,RNU6-795P,ZNF37A	ZNF33A,ZNF33A,ZNF25,ZNF25-DT,SEPTIN7P9,HSD17B7P2,RNU6-795P,ZNF37A
14	70907311	70908130	chr14:70907311-70908130	-0.378988	-0.812385	0.0544087	0.085517	0.212704	0.020189	-0.320561	0.360939	0.902157	0.578565	PCNX1	PCNX1	PCNX1,AB372634-001	PCNX1,PCNX1,AB372634-001
17	60599681	60601079	chr17:60599681-60601079	0.297768	-0.0426678	0.638204	0.0854444	0.212704	0.136637	-0.175102	0.448375	0.368693	0.390259	PPM1D	PPM1D	PPM1D,TUBD1,HEATR6,NDUFB8P2,RPS6KB1,NACA2,BCAS3	PPM1D,PPM1D,TUBD1,HEATR6,NDUFB8P2,RPS6KB1,NACA2,BCAS3
18	15406931	15408221	chr18:15406931-15408221	-0.271981	-0.583037	0.039074	0.0855441	0.212704	-0.145726	-0.490161	0.198708	0.385172	0.39847	LOC644669	.	.	.,.
1	113389972	113391406	chr1:113389972-113391406	-0.279204	-0.598585	0.0401756	0.0856053	0.21272	-0.0379432	-0.342768	0.266882	0.796343	0.549987	MAGI3	MAGI3	MAGI3,ST7L,LRIG2,RSBN1,WNT2B,AP4B1,PHTF1	MAGI3,MAGI3,ST7L,LRIG2,RSBN1,WNT2B,AP4B1,PHTF1
2	61763806	61764721	chr2:61763806-61764721	-0.304455	-0.652724	0.0438138	0.0856095	0.21272	-0.536674	-0.859399	-0.21395	0.00264159	0.0509957	FAM161A	.	AHSA2P,XPO1,RPS12P3,NONOP2,USP34,CCT4,FAM161A	.,AHSA2P,XPO1,RPS12P3,NONOP2,USP34,CCT4,FAM161A
1	220272063	220272762	chr1:220272063-220272762	-0.336126	-0.720859	0.0486072	0.0857974	0.213126	-0.130112	-0.463168	0.202945	0.421898	0.415749	RAB3GAP2	RAB3GAP2	RAB3GAP2,RPS15AP12,SNX2P1,ZC3H11B,BPNT1,AURKAP1,IARS2	RAB3GAP2,RAB3GAP2,RPS15AP12,SNX2P1,ZC3H11B,BPNT1,AURKAP1,IARS2
3	101573662	101574929	chr3:101573662-101574929	-0.301811	-0.647504	0.0438822	0.0860081	0.213489	-0.187071	-0.511057	0.136915	0.240294	0.320715	PCNP	PCNP	PCNP,SENP7,NXPE3,TFG,RPS18P5,RPL24,NFKBIZ,ZBTB11	PCNP,PCNP,SENP7,NXPE3,TFG,RPS18P5,RPL24,NFKBIZ,ZBTB11
21	25734406	25735812	chr21:25734406-25735812	-0.295692	-0.634388	0.0430031	0.0860177	0.213489	-0.186589	-0.498881	0.125702	0.224974	0.311765	GABPA	GABPA	ATP5PF,GABPA,MRPL39	GABPA,ATP5PF,GABPA,MRPL39
X	119574133	119575327	chrX:119574133-119575327	0.391197	-0.056882	0.839276	0.0860105	0.213489	0.139799	-0.254698	0.534297	0.465549	0.434826	UBE2A	UBE2A	UBE2A,HSALNG0139774,CXorf56,ZCCHC12,EEF1A1P30,NKRF	UBE2A,UBE2A,HSALNG0139774,CXorf56,ZCCHC12,EEF1A1P30,NKRF
1	244319486	244320008	chr1:244319486-244320008	-0.401872	-0.862293	0.0585487	0.0860868	0.2136	-0.466249	-0.863629	-0.0688701	0.024055	0.115425	C1orf100	.	HNRNPU,ADSS2,C1orf100,AKT3,ZBTB18	.,HNRNPU,ADSS2,C1orf100,AKT3,ZBTB18
3	97821381	97822622	chr3:97821381-97822622	-0.287541	-0.617001	0.0419191	0.0861122	0.213602	-0.375605	-0.698078	-0.0531317	0.0249605	0.117263	CRYBG3	CRYBG3	CRYBG3,RIOX2	CRYBG3,CRYBG3,RIOX2
12	104063869	104065178	chr12:104063869-104065178	-0.300357	-0.644562	0.043847	0.0861653	0.213672	0.0395323	-0.272687	0.351752	0.792925	0.548544	HCFC2	HCFC2	HCFC2,GLT8D2,NONHSAG012135.2,NFYB,C12orf73	HCFC2,HCFC2,GLT8D2,NONHSAG012135.2,NFYB,C12orf73
3	101849031	101850021	chr3:101849031-101850021	-0.307354	-0.659695	0.0449864	0.0862684	0.213805	-0.0716227	-0.407871	0.264626	0.659349	0.507411	NFKBIZ	.	NFKBIZ,RPL24,PDCL3P4,SENP7,ZPLD1	.,NFKBIZ,RPL24,PDCL3P4,SENP7,ZPLD1
10	110503229	110504571	chr10:110503229-110504571	0.336322	-0.0492149	0.721859	0.0862592	0.213805	0.367781	0.00332918	0.732234	0.0481573	0.153684	DUSP5	.	DUSP5,SMC3,XPNPEP1,MXI1,BBIP1,SHOC2,PDCD4,RF00017-801	.,DUSP5,SMC3,XPNPEP1,MXI1,BBIP1,SHOC2,PDCD4,RF00017-801
17	43388282	43389574	chr17:43388282-43389574	0.327319	-0.0479538	0.702592	0.0863054	0.213836	0.178464	-0.161572	0.518499	0.28416	0.345165	LINC00910	LINC00910	RF00004-056,LINC00910,RNU2-4P,HROB,DHX8,NBR2,ARL4D,CCDC200	LINC00910,RF00004-056,LINC00910,RNU2-4P,HROB,DHX8,NBR2,ARL4D,CCDC200
1	175191788	175193087	chr1:175191788-175193087	0.330315	-0.0485377	0.709168	0.0864231	0.213866	0.339623	0.000336165	0.67891	0.0497971	0.156003	KIAA0040	KIAA0040	KIAA0040,RF00017-405,TNR	KIAA0040,KIAA0040,RF00017-405,TNR
3	179450918	179451927	chr3:179450918-179451927	-0.321344	-0.68983	0.0471408	0.0863574	0.213866	-0.365652	-0.672159	-0.0591442	0.0220892	0.111418	GNB4	GNB4	GNB4,ACTL6A,MFN1	GNB4,GNB4,ACTL6A,MFN1
9	91197324	91197861	chr9:91197324-91197861	0.466915	-0.0686412	1.00247	0.086441	0.213866	0.168623	-0.303928	0.641175	0.462502	0.433329	LINC00484	.	NFIL3,LINC00484,LINC00475,MTND4P15,SYK,LINC00484-001,AUH	.,NFIL3,LINC00484,LINC00475,MTND4P15,SYK,LINC00484-001,AUH
11	57741158	57742007	chr11:57741158-57742007	-0.33739	-0.724339	0.0495583	0.086408	0.213866	0.0172474	-0.3103	0.344794	0.912994	0.58113	SELENOH	SELENOH	SELENOH,MED19,BTBD18,TMX2-CTNND1,TMX2,MN298114-032	SELENOH,SELENOH,MED19,BTBD18,TMX2-CTNND1,TMX2,MN298114-032
Y	11305251	11305646	chrY:11305251-11305646	-0.337285	-0.724103	0.0495338	0.0864009	0.213866	-0.286906	-0.647604	0.0737931	0.111802	0.225742	GYG2P1	.	DUX4L16,RF00017-8841	.,DUX4L16,RF00017-8841
4	51118275	51119134	chr4:51118275-51119134	-0.44042	-0.945638	0.0647975	0.0864723	0.213882	-0.684901	-1.33868	-0.0311225	0.0410588	0.144754	DCUN1D4	.	.	.,.
18	48814035	48815325	chr18:48814035-48815325	0.321067	-0.0472917	0.689426	0.0865176	0.213933	0.246981	-0.147964	0.641926	0.204982	0.29963	SMAD7	.	SMAD7,ZBTB7C,CTIF	.,SMAD7,ZBTB7C,CTIF
8	12521404	12522543	chr8:12521404-12522543	-0.446904	-0.959806	0.0659974	0.0866201	0.214108	-0.606064	-1.1221	-0.0900256	0.0239361	0.11531	DEFB109A	.	RF02002-046,FAM86B2	.,RF02002-046,FAM86B2
10	62637273	62638304	chr10:62637273-62638304	0.336968	-0.0497848	0.723721	0.086638	0.214108	-0.00147096	-0.328641	0.325699	0.992555	0.601473	ADO	.	MN296981,EGR2,ADO,NRBF2,ZNF365	.,MN296981,EGR2,ADO,NRBF2,ZNF365
1	70204968	70205949	chr1:70204968-70205949	-0.315096	-0.676924	0.0467317	0.08679	0.214405	-0.281858	-0.585931	0.0222152	0.0672009	0.179305	LRRC40	LRRC40	SRSF11,LRRC40,ZRANB2,ANKRD13C	LRRC40,SRSF11,LRRC40,ZRANB2,ANKRD13C
6	107028063	107028623	chr6:107028063-107028623	-0.366757	-0.787932	0.0544176	0.0868076	0.214405	-0.102163	-0.449207	0.244881	0.543414	0.465918	MTRES1	MTRES1	MTRES1,NONHSAG044517.2,RPL3P7,hsa-miR-5095-433,BEND3,RF00017-5704	MTRES1,MTRES1,NONHSAG044517.2,RPL3P7,hsa-miR-5095-433,BEND3,RF00017-5704
7	140358635	140359505	chr7:140358635-140359505	0.41567	-0.0619914	0.893332	0.0870122	0.214789	0.382875	-0.00952848	0.775279	0.0552146	0.16409	RAB19	.	SLC37A3,RF00017-6691,RAB19,KDM7A	.,SLC37A3,RF00017-6691,RAB19,KDM7A
19	8209069	8209879	chr19:8209069-8209879	0.399642	-0.0596013	0.858885	0.0870124	0.214789	0.584777	0.223049	0.946506	0.00327147	0.0540179	CERS4	CERS4	CERS4,ELAVL1,ZNF414,HNRNPM,ZNF558,CD320	CERS4,CERS4,ELAVL1,ZNF414,HNRNPM,ZNF558,CD320
7	64903068	64903670	chr7:64903068-64903670	-0.363228	-0.780736	0.0542807	0.0870939	0.214806	-0.16376	-0.510623	0.183102	0.333806	0.372764	ZNF273	.	ZNF273,EEF1DP4,ZNF117	.,ZNF273,EEF1DP4,ZNF117
19	50431553	50432030	chr19:50431553-50432030	0.405676	-0.0605864	0.871938	0.0870689	0.214806	0.0206968	-0.347578	0.388972	0.907167	0.579521	MYBPC2	MYBPC2	MYBPC2,ASPDH,SPIB	MYBPC2,MYBPC2,ASPDH,SPIB
X	30888929	30889814	chrX:30888929-30889814	-0.358734	-0.771076	0.0536074	0.0870926	0.214806	-0.107973	-0.471458	0.255512	0.539806	0.464936	TAB3-AS1	.	TAB3,CXorf21,HSALNG0137213,GK	.,TAB3,CXorf21,HSALNG0137213,GK
12	15788931	15790042	chr12:15788931-15790042	-0.300486	-0.645937	0.0449641	0.0871472	0.214876	-0.163074	-0.495014	0.168867	0.315103	0.362647	EPS8	.	EPS8,SUPT16HP1,MRPS7P2,RERG	.,EPS8,SUPT16HP1,MRPS7P2,RERG
6	26188552	26189260	chr6:26188552-26189260	0.419874	-0.0629374	0.902685	0.0872166	0.214895	-0.143637	-0.513816	0.226543	0.424984	0.417066	H4C4	H4C4	H4C4,ABT1,BTN2A2,BTN2A1,BTN3A2,BTN2A3P,HMGN4,BTN3A1,BTN3A3,H2BC6,RF00017-5377	H4C4,H4C4,ABT1,BTN2A2,BTN2A1,BTN3A2,BTN2A3P,HMGN4,BTN3A1,BTN3A3,H2BC6,RF00017-5377
10	84328139	84329228	chr10:84328139-84329228	-0.298869	-0.642528	0.0447902	0.0872085	0.214895	-0.302452	-0.597327	-0.00757736	0.0449737	0.150072	CCSER2	CCSER2	CCSER2	CCSER2,CCSER2
16	66947110	66948211	chr16:66947110-66948211	0.390414	-0.0585398	0.839367	0.0872293	0.214895	0.419547	0.0378154	0.801279	0.0330663	0.131122	CES2	.	CES3,HSALNG0112138,CES2	.,CES3,HSALNG0112138,CES2
6	33409937	33410991	chr6:33409937-33410991	-0.313358	-0.673741	0.0470246	0.0872625	0.214912	-0.203225	-0.599036	0.192586	0.294408	0.35016	MIR5004	.	PHF1,BRD2,LEMD2,DAXX,RXRB,VPS52,HCG25,RING1,KIFC1,WDR46,RGL2,CUTA,HLA-DPB2,TAPBP,RF00017-5434,RF00017-5433	.,PHF1,BRD2,LEMD2,DAXX,RXRB,VPS52,HCG25,RING1,KIFC1,WDR46,RGL2,CUTA,HLA-DPB2,TAPBP,RF00017-5434,RF00017-5433
19	11797588	11798856	chr19:11797588-11798856	0.323917	-0.048667	0.696501	0.0873107	0.214912	0.366695	0.0389892	0.694401	0.0303811	0.127052	ZNF491	ZNF491	ZNF491,ZNF440,ZNF441,ZNF625-ZNF20,ZNF439,RNA5SP464,ZNF433,ZNF44,ZNF69	ZNF491,ZNF491,ZNF440,ZNF441,ZNF625-ZNF20,ZNF439,RNA5SP464,ZNF433,ZNF44,ZNF69
20	20780252	20781173	chr20:20780252-20781173	-0.345081	-0.741997	0.0518342	0.0873008	0.214912	0.0230715	-0.431491	0.477634	0.916122	0.582021	RALGAPA2	.	RALGAPA2,HSALNG0129071,KIZ	.,RALGAPA2,HSALNG0129071,KIZ
7	76627078	76627555	chr7:76627078-76627555	-0.703149	-1.51201	0.105716	0.0873378	0.214918	-0.475163	-1.02821	0.0778809	0.0877009	0.202635	FDPSP2	.	POMZP3,ZP3,SPDYE16	.,POMZP3,ZP3,SPDYE16
15	93236106	93236679	chr15:93236106-93236679	-0.363527	-0.781777	0.0547238	0.0873888	0.214982	-0.43019	-0.857229	-0.00314959	0.0485073	0.153892	RGMA	.	CHD2,L13708-002,MCTP2	.,CHD2,L13708-002,MCTP2
1	56525525	56525897	chr1:56525525-56525897	-0.512697	-1.10303	0.0776383	0.0876299	0.215505	-0.191393	-0.585303	0.202517	0.320293	0.365348	LINC01767	.	RPL21P23,PLPP3	.,RPL21P23,PLPP3
10	27100014	27101166	chr10:27100014-27101166	0.332526	-0.0503808	0.715432	0.0876511	0.215505	0.0332612	-0.281539	0.348062	0.826551	0.559678	ANKRD26	ANKRD26	ANKRD26,MASTL,FAM238C,YME1L1,ABI1	ANKRD26,ANKRD26,MASTL,FAM238C,YME1L1,ABI1
15	40334003	40334990	chr15:40334003-40334990	0.354312	-0.0537785	0.762403	0.0877247	0.215625	0.248623	-0.124107	0.621354	0.177741	0.28167	CCDC9B	.	DISP2,CCDC9B,KNSTRN,IVD,INO80,BAHD1,ANKRD63,DNAJC17,RPLP0P10,PLCB2,C15orf56,PAK6,CHST14,RPL9P27,INAFM2,MF281437-025,RNA5SP392,PHGR1,NONHSAG016591.2	.,DISP2,CCDC9B,KNSTRN,IVD,INO80,BAHD1,ANKRD63,DNAJC17,RPLP0P10,PLCB2,C15orf56,PAK6,CHST14,RPL9P27,INAFM2,MF281437-025,RNA5SP392,PHGR1,NONHSAG016591.2
16	84699686	84700714	chr16:84699686-84700714	0.394564	-0.0599927	0.849121	0.0877963	0.215713	0.0868254	-0.276108	0.449758	0.620795	0.494844	USP10	USP10	USP10,TAF1C,COTL1,KIAA0513,CRISPLD2	USP10,USP10,TAF1C,COTL1,KIAA0513,CRISPLD2
X	53683639	53684529	chrX:53683639-53684529	-0.355676	-0.76545	0.0540986	0.0878105	0.215713	-0.0309593	-0.388186	0.326267	0.857325	0.567145	HUWE1	HUWE1	HUWE1,FAM156B,PHF8,KANTR,ACTG1P10,TSPYL2,KDM5C,FGD1,HSD17B10,GPR173,SMC1A,GNL3L,RF00017-8455,RF00017-8454	HUWE1,HUWE1,FAM156B,PHF8,KANTR,ACTG1P10,TSPYL2,KDM5C,FGD1,HSD17B10,GPR173,SMC1A,GNL3L,RF00017-8455,RF00017-8454
5	154937716	154938321	chr5:154937716-154938321	-0.403693	-0.868879	0.0614936	0.0878717	0.215802	0.177056	-0.189867	0.54398	0.323534	0.367578	GEMIN5	GEMIN5	MRPL22,GEMIN5,KIF4B,CNOT8	GEMIN5,MRPL22,GEMIN5,KIF4B,CNOT8
14	21070667	21071926	chr14:21070667-21071926	0.306965	-0.04687	0.6608	0.0879689	0.21598	0.166563	-0.218579	0.551704	0.374954	0.393074	NDRG2	NDRG2	ARHGEF40,NDRG2,TMEM253,ZNF219,RNASE7,TPPP2,RNASE13,RNASE6,TOX4,HNRNPC,NONHSAG014406.2	NDRG2,ARHGEF40,NDRG2,TMEM253,ZNF219,RNASE7,TPPP2,RNASE13,RNASE6,TOX4,HNRNPC,NONHSAG014406.2
11	1016627	1018154	chr11:1016627-1018154	0.317184	-0.0485328	0.682901	0.0880561	0.216006	0.321517	-0.0803504	0.723384	0.109873	0.223835	CHID1	.	NONHSAG007366.2,PHRF1,SNORA52,TMEM80,PIDD1,TSPAN4,RNH1,RIC8A,GATD1,DRD4,BET1L,RPLP2,AP2A2,LINC02688,MUC6	.,NONHSAG007366.2,PHRF1,SNORA52,TMEM80,PIDD1,TSPAN4,RNH1,RIC8A,GATD1,DRD4,BET1L,RPLP2,AP2A2,LINC02688,MUC6
11	62771002	62771851	chr11:62771002-62771851	0.366928	-0.0561331	0.78999	0.0880478	0.216006	0.232063	-0.147737	0.611862	0.215087	0.306096	TAF6L	TAF6L	TAF6L,WDR74,POLR2G,TMEM223	TAF6L,TAF6L,WDR74,POLR2G,TMEM223
17	7014048	7015383	chr17:7014048-7015383	0.303462	-0.0464035	0.653327	0.0880297	0.216006	0.215724	-0.127502	0.558949	0.202805	0.29774	C17orf49	C17orf49	MIR497HG,RNASEK,BCL6B,C17orf49,MIR195,MIR497,DVL2,CNTROB,WRAP53,NLGN2,POLR2A,SNORD10,NEURL4,TP53,SNORA48,CLEC10A,EIF4A1,ZBTB4,KDM6B,ATP1B2,KCTD11,PLSCR3,SENP3,SCARNA21,KIAA0753,CHD3,TRAPPC1,RF00017-2254,RNASEK-C17orf49,ALOX12	C17orf49,MIR497HG,RNASEK,BCL6B,C17orf49,MIR195,MIR497,DVL2,CNTROB,WRAP53,NLGN2,POLR2A,SNORD10,NEURL4,TP53,SNORA48,CLEC10A,EIF4A1,ZBTB4,KDM6B,ATP1B2,KCTD11,PLSCR3,SENP3,SCARNA21,KIAA0753,CHD3,TRAPPC1,RF00017-2254,RNASEK-C17orf49,ALOX12
18	3297232	3297632	chr18:3297232-3297632	-0.471401	-1.01497	0.0721706	0.0880794	0.216006	0.0433544	-0.421076	0.507785	0.846465	0.564797	LOC104968399	.	CBX3P2,METTL4,SMCHD1,MYL12B,TGIF1	.,CBX3P2,METTL4,SMCHD1,MYL12B,TGIF1
2	42133089	42133484	chr2:42133089-42133484	0.503552	-0.0771684	1.08427	0.0881199	0.216044	-0.00309743	-0.419839	0.413644	0.987693	0.599989	EML4	.	EML4,COX7A2L,OXER1,HAAO,HSALNG0014461,PKDCC	.,EML4,COX7A2L,OXER1,HAAO,HSALNG0014461,PKDCC
21	42495960	42496934	chr21:42495960-42496934	-0.310121	-0.667828	0.0475864	0.0881729	0.216113	0.136084	-0.178245	0.450414	0.374453	0.392753	LOC101930094	LOC101930094	SLC37A1,RSPH1,WDR4,U2AF1,PRDM15,PKNOX1,UBASH3A	LOC101930094,SLC37A1,RSPH1,WDR4,U2AF1,PRDM15,PKNOX1,UBASH3A
14	102524666	102525252	chr14:102524666-102525252	0.388043	-0.0596363	0.835723	0.0882377	0.216211	0.404703	0.0635745	0.745832	0.0227315	0.112344	MIR4309	.	RCOR1,WDR20,TECPR2,MOK,ANKRD9,ZNF839,CDC42BPB,TRAF3,RNU6-244P,DYNC1H1,CINP,CKB,RF00017-1684,MIR4309	.,RCOR1,WDR20,TECPR2,MOK,ANKRD9,ZNF839,CDC42BPB,TRAF3,RNU6-244P,DYNC1H1,CINP,CKB,RF00017-1684,MIR4309
15	92831620	92832698	chr15:92831620-92832698	0.378767	-0.0582523	0.815787	0.0882673	0.216222	0.523075	0.109765	0.936384	0.0160658	0.0999288	LINC01578	.	FAM174B,CHD2	.,FAM174B,CHD2
4	169009516	169010827	chr4:169009516-169010827	-0.297829	-0.641555	0.0458964	0.0883507	0.21625	-0.457875	-0.760948	-0.154801	0.00532061	0.0640886	CBR4	CBR4	CBR4,DDX60L	CBR4,CBR4,DDX60L
5	1539765	1540134	chr5:1539765-1540134	0.463395	-0.0714589	0.99825	0.0883788	0.21625	0.132485	-0.336879	0.601849	0.559961	0.473103	MIR6075	.	RF00017-4489,hsa-miR-5096-001,LPCAT1,NDUFS6	.,RF00017-4489,hsa-miR-5096-001,LPCAT1,NDUFS6
17	44066137	44066741	chr17:44066137-44066741	0.411744	-0.0633995	0.886887	0.0883169	0.21625	0.408746	0.00277947	0.814713	0.048613	0.154046	LSM12	LSM12	LSM12,UBTF,NAGS,GPATCH8,TMEM101	LSM12,LSM12,UBTF,NAGS,GPATCH8,TMEM101
20	5126525	5127725	chr20:5126525-5127725	-0.293607	-0.63247	0.0452559	0.08836	0.21625	-0.118833	-0.429912	0.192247	0.43207	0.419978	PCNA	PCNA	PCNA,CDS2,TMEM230,TRMT6,PROKR2	PCNA,PCNA,CDS2,TMEM230,TRMT6,PROKR2
3	129230365	129231233	chr3:129230365-129231233	-0.345208	-0.743744	0.0533284	0.088453	0.216371	-0.180209	-0.625844	0.265427	0.406087	0.408326	COPG1	.	CFAP92,RAB43,GP9,CNBP,ISY1,HMCES,MBD4,RPL32P3,ACAD9,RAB7A,COPG1	.,CFAP92,RAB43,GP9,CNBP,ISY1,HMCES,MBD4,RPL32P3,ACAD9,RAB7A,COPG1
2	176269190	176270024	chr2:176269190-176270024	-0.318965	-0.687391	0.0494618	0.0886117	0.216453	-0.0596749	-0.402699	0.283349	0.718575	0.527379	MTX2	MTX2	MTX2,HNRNPA3	MTX2,MTX2,HNRNPA3
4	184417225	184418082	chr4:184417225-184418082	0.467072	-0.0723879	1.00653	0.0885881	0.216453	0.418284	-0.0460533	0.882621	0.0745356	0.188158	LINC02362	.	IRF2,CASP3,PRIMPOL,ACSL1,RF00017-4476,LINC02362,ENPP6	.,IRF2,CASP3,PRIMPOL,ACSL1,RF00017-4476,LINC02362,ENPP6
5	139392693	139393259	chr5:139392693-139393259	0.391937	-0.0607415	0.844616	0.0885868	0.216453	0.299818	-0.0972556	0.696891	0.129828	0.242765	PROB1	PROB1	SLC23A1,MZB1,DNAJC18,PURA,PAIP2,SIL1,MATR3,PROB1,SPATA24,RF00017-4938	PROB1,SLC23A1,MZB1,DNAJC18,PURA,PAIP2,SIL1,MATR3,PROB1,SPATA24,RF00017-4938
17	29148595	29149124	chr17:29148595-29149124	0.372913	-0.0577866	0.803612	0.0885821	0.216453	0.151526	-0.178472	0.481524	0.346882	0.380065	MYO18A	.	MYO18A,TIAF1,CRYBA1,NEK8,PHF12	.,MYO18A,TIAF1,CRYBA1,NEK8,PHF12
X	49100712	49101522	chrX:49100712-49101522	0.446485	-0.0690808	0.962051	0.0885176	0.216453	0.11922	-0.255495	0.493935	0.511723	0.453745	WDR45	WDR45	WDR45,PRAF2,RF00017-8433,RF00017-8425	WDR45,WDR45,PRAF2,RF00017-8433,RF00017-8425
11	67317291	67318245	chr11:67317291-67318245	0.347976	-0.0542084	0.75016	0.0888042	0.216862	0.259675	-0.120906	0.640256	0.168518	0.27372	LOC100130987	LOC100130987	RAD9A,RBM14,RBM4,KMT5B,TBC1D10C,RCE1,KDM2A,GRK2,UNC93B1,SSH3,CCS,POLD4,RN7SKP239,CLCF1,RNU6-1238P,CARNS1,PPP1CA,RHOD	LOC100130987,RAD9A,RBM14,RBM4,KMT5B,TBC1D10C,RCE1,KDM2A,GRK2,UNC93B1,SSH3,CCS,POLD4,RN7SKP239,CLCF1,RNU6-1238P,CARNS1,PPP1CA,RHOD
13	91154804	91155306	chr13:91154804-91155306	-0.414587	-0.893845	0.0646713	0.0888604	0.2169	-0.583271	-1.25255	0.0860121	0.0836113	0.198013	LINC00379	.	LINC00379,GPC5	.,LINC00379,GPC5
X	52862019	52862663	chrX:52862019-52862663	0.494489	-0.0771524	1.06613	0.0888698	0.2169	0.0766237	-0.448568	0.601816	0.762357	0.539765	XAGE3	.	.	.,.
10	43648654	43649187	chr10:43648654-43649187	-0.356163	-0.767931	0.0556049	0.0888961	0.216903	-0.387937	-0.719224	-0.0566502	0.0242966	0.115955	ZNF32	ZNF32	ZNF32,BMS1,ZNF485	ZNF32,ZNF32,BMS1,ZNF485
1	228990031	228990708	chr1:228990031-228990708	0.441094	-0.0690175	0.951206	0.0889899	0.217071	0.0394384	-0.43706	0.515936	0.863674	0.568735	RAB4A	.	HSALNG0011281,ISCA1P2,TMEM78,RHOU	.,HSALNG0011281,ISCA1P2,TMEM78,RHOU
7	24820412	24821926	chr7:24820412-24821926	-0.28854	-0.62231	0.0452304	0.0890676	0.217128	-0.120556	-0.462909	0.221796	0.46832	0.435974	GSDME	.	OSBPL3,GSDME,C7orf31	.,OSBPL3,GSDME,C7orf31
12	56079156	56080123	chr12:56079156-56080123	0.344736	-0.0540068	0.743479	0.089042	0.217128	0.268946	-0.0860508	0.623942	0.128629	0.242029	ERBB3	ERBB3	ERBB3,BAZ2A,SUOX,PAN2,ANKRD52,RAB5B,RN7SL809P,IKZF4,CDK2,TMEM198B,RPL41,PHC1P1,MMP19,STAT2,TIMELESS,RNU6-343P,ZBTB39,SMARCC2,ZC3H10,DNAJC14,ESYT1,PYM1,PMEL,RPS26,METTL7B,OR10P1,SLC39A5,APOF,NONHSAG011346.2	ERBB3,ERBB3,BAZ2A,SUOX,PAN2,ANKRD52,RAB5B,RN7SL809P,IKZF4,CDK2,TMEM198B,RPL41,PHC1P1,MMP19,STAT2,TIMELESS,RNU6-343P,ZBTB39,SMARCC2,ZC3H10,DNAJC14,ESYT1,PYM1,PMEL,RPS26,METTL7B,OR10P1,SLC39A5,APOF,NONHSAG011346.2
12	68807574	68808937	chr12:68807574-68808937	-0.291759	-0.629276	0.0457574	0.0890884	0.217128	0.000188318	-0.317192	0.317568	0.999017	0.60282	MDM2	MDM2	MDM2,NONHSAG011624.2,NUP107,CPSF6,KRT8P39,RPL10P12,SLC35E3,RAP1B,ATP5PDP4,CPM,MDM1	MDM2,MDM2,NONHSAG011624.2,NUP107,CPSF6,KRT8P39,RPL10P12,SLC35E3,RAP1B,ATP5PDP4,CPM,MDM1
1	233112803	233114356	chr1:233112803-233114356	-0.296911	-0.640463	0.0466407	0.089157	0.217234	-0.438785	-0.868046	-0.00952277	0.0456324	0.151368	NTPCR	.	RPS7P3,MAP10,NTPCR,PCNX2	.,RPS7P3,MAP10,NTPCR,PCNX2
9	21832073	21833827	chr9:21832073-21833827	-0.288874	-0.623179	0.0454298	0.0892053	0.21729	-0.139064	-0.474997	0.196868	0.395284	0.403039	MTAP	.	MTAP,CDKN2A	.,MTAP,CDKN2A
1	169105838	169106990	chr1:169105838-169106990	-0.294697	-0.635821	0.0464266	0.0892798	0.217399	-0.101965	-0.44534	0.24141	0.539939	0.464936	ATP1B1	ATP1B1	ATP1B1,RN7SL333P,METTL18,LINC00970,DPT,NME7,CCDC181,RPL7AP21,XCL2,BLZF1	ATP1B1,ATP1B1,RN7SL333P,METTL18,LINC00970,DPT,NME7,CCDC181,RPL7AP21,XCL2,BLZF1
22	24554618	24556011	chr22:24554618-24556011	-0.283814	-0.612361	0.0447334	0.0893002	0.217399	-0.0859872	-0.445211	0.273236	0.620596	0.494844	GGT1	GGT1	SNRPD3,GUCD1,GGT1,SGSM1,UPB1,ADORA2A,SLC2A11,SMARCB1,SPECC1L,ZNF70,POM121L9P,BCRP3,CHCHD10,NONHSAG033526.2,NONHSAG045678.2-003	GGT1,SNRPD3,GUCD1,GGT1,SGSM1,UPB1,ADORA2A,SLC2A11,SMARCB1,SPECC1L,ZNF70,POM121L9P,BCRP3,CHCHD10,NONHSAG033526.2,NONHSAG045678.2-003
1	155859120	155860636	chr1:155859120-155860636	0.319415	-0.0504194	0.689249	0.0893635	0.217492	0.257056	-0.107539	0.621651	0.155522	0.263459	SYT11	SYT11	GON4L,SYT11,KHDC4,RRNAD1,CLK2,THBS3,MSTO2P,GBA,PYGO2,MSTO1,CCT3,PRCC,MEF2D,DAP3,ARHGEF2,ASH1L,MEX3A,YY1AP1	SYT11,GON4L,SYT11,KHDC4,RRNAD1,CLK2,THBS3,MSTO2P,GBA,PYGO2,MSTO1,CCT3,PRCC,MEF2D,DAP3,ARHGEF2,ASH1L,MEX3A,YY1AP1
20	35284025	35284886	chr20:35284025-35284886	0.38208	-0.0603745	0.824535	0.0894084	0.21754	0.338325	-0.0571239	0.733773	0.0889404	0.203708	EIF6	EIF6	EIF6,RBM12,ERGIC3,RBM39,NCOA6,AAR2,CPNE1,TRPC4AP,RPL36P4,FAM83C	EIF6,EIF6,RBM12,ERGIC3,RBM39,NCOA6,AAR2,CPNE1,TRPC4AP,RPL36P4,FAM83C
20	4666021	4666536	chr20:4666021-4666536	0.418648	-0.0662027	0.903498	0.0894408	0.217558	-0.237254	-0.653399	0.178892	0.246042	0.323355	PRNP	.	PRND,PRNP,RASSF2,SLC23A2,RPS4XP2,ADRA1D	.,PRND,PRNP,RASSF2,SLC23A2,RPS4XP2,ADRA1D
18	75070841	75071497	chr18:75070841-75071497	-0.325272	-0.702027	0.0514829	0.0894792	0.21759	-0.360483	-0.678699	-0.042268	0.0286348	0.123948	ZADH2	.	HSALNG0122474,TSHZ1,ZNF407,ZADH2	.,HSALNG0122474,TSHZ1,ZNF407,ZADH2
19	45485381	45485964	chr19:45485381-45485964	0.392278	-0.0622106	0.846768	0.0895635	0.217728	0.36183	0.00994282	0.713718	0.0444994	0.149777	PPM1N	PPM1N	PPM1N,ERCC1,RTN2	PPM1N,PPM1N,ERCC1,RTN2
22	15854117	15854843	chr22:15854117-15854843	-0.411908	-0.889173	0.065358	0.0895862	0.217728	-0.244951	-0.819677	0.329774	0.381757	0.396655	DUXAP8	.	.	.,.
1	43946399	43947203	chr1:43946399-43947203	0.332411	-0.0528571	0.717679	0.0896783	0.217793	0.216476	-0.105133	0.538085	0.174029	0.278584	IPO13	IPO13	IPO13,ARTN,DMAP1,SZT2,CCDC24,ATP6V0B,HYI,RNF220,ST3GAL3,DPH2	IPO13,IPO13,ARTN,DMAP1,SZT2,CCDC24,ATP6V0B,HYI,RNF220,ST3GAL3,DPH2
7	81487533	81488306	chr7:81487533-81488306	-0.363771	-0.785376	0.0578349	0.0896717	0.217793	-0.83204	-1.24643	-0.417647	0.000535818	0.0270605	LOC105369146	.	EIF4EP4,HGF,SEMA3C	.,EIF4EP4,HGF,SEMA3C
11	119168663	119169138	chr11:119168663-119169138	0.416622	-0.0662633	0.899508	0.0896885	0.217793	0.458419	0.0768013	0.840036	0.0213062	0.11007	NLRX1	NLRX1	NLRX1,HSALNG0087622,HINFP,DPAGT1,RPL23AP64,ARCN1,UBE4A,BCL9L,RNF26,RPS25,HSALNG0087628,PDZD3	NLRX1,NLRX1,HSALNG0087622,HINFP,DPAGT1,RPL23AP64,ARCN1,UBE4A,BCL9L,RNF26,RPS25,HSALNG0087628,PDZD3
7	105876270	105877017	chr7:105876270-105877017	-0.339477	-0.733144	0.0541903	0.0898457	0.217992	-0.237818	-0.565847	0.0902115	0.144813	0.254548	ATXN7L1	ATXN7L1	CDHR3,ATXN7L1	ATXN7L1,CDHR3,ATXN7L1
11	62573419	62574754	chr11:62573419-62574754	0.29983	-0.0478556	0.647515	0.0898404	0.217992	0.0710798	-0.255469	0.397629	0.652415	0.506323	EEF1G	EEF1G	TUT1,MN297052,EEF1G,BSCL2,NXF1,EML3,CSKMT,GANAB,SNHG1,INTS5,STX5,TTC9C,MTA2,TAF6L,TMEM179B,UBXN1	EEF1G,TUT1,MN297052,EEF1G,BSCL2,NXF1,EML3,CSKMT,GANAB,SNHG1,INTS5,STX5,TTC9C,MTA2,TAF6L,TMEM179B,UBXN1
14	75427151	75428041	chr14:75427151-75428041	0.364375	-0.05811	0.786859	0.089805	0.217992	0.0293325	-0.321052	0.379717	0.862129	0.568224	JDP2	JDP2	JDP2,ZC2HC1C,BATF	JDP2,JDP2,ZC2HC1C,BATF
9	63828474	63828853	chr9:63828474-63828853	-0.36969	-0.79855	0.0591702	0.0899609	0.218149	-0.399321	-0.803175	0.00453347	0.0523523	0.158915	MIR4477B	.	.	.,.
16	83807620	83808531	chr16:83807620-83808531	-0.322423	-0.696426	0.0515798	0.0899397	0.218149	-0.0489318	-0.389227	0.291364	0.765675	0.540967	LOC102724163	LOC102724163	HSBP1	LOC102724163,HSBP1
1	16440385	16441262	chr1:16440385-16441262	0.369809	-0.0595996	0.799217	0.090262	0.218166	0.521376	0.170745	0.872007	0.00593222	0.066834	NECAP2	NECAP2	NECAP2,MN308910,SPEN,ZBTB17,SZRD1,RPS16P1,RPL22P3,MFAP2,LINC01783,CROCCP3,ARHGEF19,RF00017-082,NBPF1	NECAP2,NECAP2,MN308910,SPEN,ZBTB17,SZRD1,RPS16P1,RPL22P3,MFAP2,LINC01783,CROCCP3,ARHGEF19,RF00017-082,NBPF1
1	26921348	26922137	chr1:26921348-26922137	0.335691	-0.0541112	0.725493	0.0902702	0.218166	-0.077878	-0.415674	0.259918	0.633445	0.499413	NR0B2	.	NUDC,ACTG1P20,ARID1A,FAM76A,PIGV,NPM1P39,MAP3K6,HMGN2,ZNF593,ZDHHC18,GPN2,AHDC1,NR0B2,hsa-miR-5095-008,KDF1	.,NUDC,ACTG1P20,ARID1A,FAM76A,PIGV,NPM1P39,MAP3K6,HMGN2,ZNF593,ZDHHC18,GPN2,AHDC1,NR0B2,hsa-miR-5095-008,KDF1
3	49723431	49724409	chr3:49723431-49724409	-0.30613	-0.661449	0.0491903	0.090132	0.218166	0.187608	-0.123784	0.499	0.221281	0.309763	GMPPB	GMPPB	GMPPB,INKA1,AMT,IP6K1,TRAIP,MST1,RF00017-4000	GMPPB,GMPPB,INKA1,AMT,IP6K1,TRAIP,MST1,RF00017-4000
4	55346163	55346875	chr4:55346163-55346875	-0.309978	-0.669873	0.0499159	0.0902259	0.218166	-0.139218	-0.478671	0.200234	0.399591	0.405183	SRD5A3	SRD5A3	SRD5A3,TMEM165,CEP135,EXOC1,CLOCK	SRD5A3,SRD5A3,TMEM165,CEP135,EXOC1,CLOCK
7	21945483	21946149	chr7:21945483-21946149	-0.345014	-0.74539	0.0553609	0.0900711	0.218166	0.308095	-0.082874	0.699063	0.114933	0.228635	CDCA7L	CDCA7L	CDCA7L,IL6,DNAH11	CDCA7L,CDCA7L,IL6,DNAH11
9	37464785	37466257	chr9:37464785-37466257	-0.284203	-0.614213	0.045808	0.0902667	0.218166	-0.226308	-0.509855	0.0572384	0.110669	0.224284	ZBTB5	ZBTB5	ZBTB5,ZCCHC7,EXOSC3,DCAF10,TRMT10B,GRHPR,ALDH1B1,POLR1E,RPL21P83,KR153194-203,RF00017-7561	ZBTB5,ZBTB5,ZCCHC7,EXOSC3,DCAF10,TRMT10B,GRHPR,ALDH1B1,POLR1E,RPL21P83,KR153194-203,RF00017-7561
9	67612860	67613545	chr9:67612860-67613545	0.60103	-0.0966821	1.29874	0.0901798	0.218166	0.578203	-0.142205	1.29861	0.108826	0.222738	FAM27E3	.	.	.,.
11	18633879	18634898	chr11:18633879-18634898	-0.29977	-0.647598	0.0480569	0.0900311	0.218166	-0.172553	-0.484612	0.139506	0.260014	0.332128	SPTY2D1	SPTY2D1	SPTY2D1,SAAL1,SPTY2D1OS,IGSF22,GTF2H1,LDHC,YWHABP2,UEVLD,TSG101	SPTY2D1,SPTY2D1,SAAL1,SPTY2D1OS,IGSF22,GTF2H1,LDHC,YWHABP2,UEVLD,TSG101
12	56448901	56449525	chr12:56448901-56449525	0.379575	-0.0610793	0.82023	0.0901945	0.218166	0.0308198	-0.296103	0.357742	0.844968	0.564605	TIMELESS	TIMELESS	TIMELESS,PRIM1,GLS2,DNAJC14,STAT2,APOF,BAZ2A,RBMS2,MIP	TIMELESS,TIMELESS,PRIM1,GLS2,DNAJC14,STAT2,APOF,BAZ2A,RBMS2,MIP
12	88434141	88434708	chr12:88434141-88434708	-0.410626	-0.88727	0.0660192	0.0901572	0.218166	-0.852312	-1.25686	-0.447759	0.000340024	0.0221577	KITLG	.	C12orf29,HSALNG0092900,KITLG,TMTC3	.,C12orf29,HSALNG0092900,KITLG,TMTC3
12	123601465	123602485	chr12:123601465-123602485	0.360528	-0.0579368	0.778992	0.0901363	0.218166	0.374606	0.0373936	0.711819	0.031446	0.128745	DDX55	DDX55	DDX55,TMED2-DT,C12orf65,TCTN2,EIF2B1,DNAH10OS,KMT5A,ABCB9,ARL6IP4,OGFOD2,ATP6V0A2,SBNO1,HSALNG0094757,GTF2H3	DDX55,DDX55,TMED2-DT,C12orf65,TCTN2,EIF2B1,DNAH10OS,KMT5A,ABCB9,ARL6IP4,OGFOD2,ATP6V0A2,SBNO1,HSALNG0094757,GTF2H3
17	35567675	35568679	chr17:35567675-35568679	0.352715	-0.0567421	0.762172	0.090183	0.218166	-0.0462879	-0.454238	0.361663	0.813982	0.555475	SNHG30	SNHG30	SNHG30,LIG3,ZNF830,AP2B1,RAD51D,PEX12,GAS2L2,SNORD7,SLFN14	SNHG30,SNHG30,LIG3,ZNF830,AP2B1,RAD51D,PEX12,GAS2L2,SNORD7,SLFN14
4	3388038	3388546	chr4:3388038-3388546	0.418731	-0.0675614	0.905023	0.0903121	0.218174	0.19487	-0.227332	0.617071	0.344449	0.37894	HGFAC	.	HSALNG0032442,MN298088,RGS12,HGFAC,DOK7,HTT	.,HSALNG0032442,MN298088,RGS12,HGFAC,DOK7,HTT
4	49149155	49149883	chr4:49149155-49149883	-0.519485	-1.12281	0.08384	0.0903237	0.218174	-0.475129	-0.966878	0.0166198	0.0573889	0.167654	CWH43	.	HSALNG0131767-003,HSALNG0034321,CWH43	.,HSALNG0131767-003,HSALNG0034321,CWH43
14	58426940	58428053	chr14:58426940-58428053	-0.31963	-0.690892	0.0516322	0.0903635	0.218209	-0.105197	-0.438775	0.228381	0.515403	0.45501	TIMM9	TIMM9	TIMM9,KIAA0586,SLC35F4,HMGB1P14,RPL31P4,RPL9P5,DACT1	TIMM9,TIMM9,KIAA0586,SLC35F4,HMGB1P14,RPL31P4,RPL9P5,DACT1
X	65667529	65668981	chrX:65667529-65668981	0.350786	-0.0567743	0.758346	0.0904481	0.218352	0.0863117	-0.249283	0.421906	0.595027	0.486651	MSN	.	MSN,RF00017-8483,RF00017-8482,RF00017-8481,VSIG4	.,MSN,RF00017-8483,RF00017-8482,RF00017-8481,VSIG4
17	38751844	38753167	chr17:38751844-38753167	0.31626	-0.0512665	0.683787	0.090517	0.218457	0.290733	-0.0531823	0.634647	0.0924992	0.20768	MIR4726	.	PCGF2,PSMB3,MED1,CDK12,SNORA21,RPL23,RPL19,STARD3,CISD3,TRN-GTT2-5	.,PCGF2,PSMB3,MED1,CDK12,SNORA21,RPL23,RPL19,STARD3,CISD3,TRN-GTT2-5
1	6026134	6027254	chr1:6026134-6027254	0.30813	-0.0500231	0.666283	0.0905827	0.218555	0.307634	-0.0362372	0.651505	0.0763775	0.190602	NPHP4	.	KCNAB2,MN296778,NPHP4,TNFRSF25,RF00951-003,CHD5	.,KCNAB2,MN296778,NPHP4,TNFRSF25,RF00951-003,CHD5
4	183098144	183099501	chr4:183098144-183099501	-0.295135	-0.638244	0.0479738	0.0906383	0.218628	-0.109225	-0.416666	0.198216	0.464436	0.43421	WWC2-AS2	WWC2-AS2	WWC2,CLDN22	WWC2-AS2,WWC2,CLDN22
X	153598750	153599857	chrX:153598750-153599857	0.392329	-0.0639274	0.848585	0.0907456	0.218826	0.179408	-0.168887	0.527703	0.292895	0.349643	LOC105373383	LOC105373383	CCNQ,ABCD1,BCAP31,KRT18P48,CETN2,ATP2B3	LOC105373383,CCNQ,ABCD1,BCAP31,KRT18P48,CETN2,ATP2B3
2	148545680	148546454	chr2:148545680-148546454	0.387203	-0.0631628	0.837569	0.0907951	0.218885	0.151525	-0.310323	0.613372	0.498818	0.448697	EPC2	.	EPC2,ORC4	.,EPC2,ORC4
19	49085081	49085815	chr19:49085081-49085815	0.33986	-0.055577	0.735297	0.0909047	0.219088	0.106368	-0.208643	0.421378	0.486537	0.44355	SNRNP70	SNRNP70	SNRNP70,NONHSAG026220.2,PRR12,IRF3,GRWD1,RPS11,PRMT1,SNORD35A,NTF4,RPL13A,PIH1D1,RPL18,KDELR1,PTOV1,SNORD35B,NUP62,ALDH16A1,RPS9P4,LIG1,LIN7B	SNRNP70,SNRNP70,NONHSAG026220.2,PRR12,IRF3,GRWD1,RPS11,PRMT1,SNORD35A,NTF4,RPL13A,PIH1D1,RPL18,KDELR1,PTOV1,SNORD35B,NUP62,ALDH16A1,RPS9P4,LIG1,LIN7B
2	206159065	206160190	chr2:206159065-206160190	-0.30045	-0.650066	0.0491673	0.0909365	0.219104	-0.389103	-0.696308	-0.0818988	0.0159937	0.0997182	ADAM23	.	NDUFS1,EEF1B2,HSALNG0021786,GCSHP3,INO80D	.,NDUFS1,EEF1B2,HSALNG0021786,GCSHP3,INO80D
9	35071812	35072967	chr9:35071812-35072967	-0.297789	-0.644343	0.0487662	0.0909679	0.219118	-0.0910317	-0.399284	0.21722	0.542149	0.465591	VCP	VCP	VCP,FJ601666-079,FANCG,TMEM8B,NPR2,RPP25L,C9orf131	VCP,VCP,FJ601666-079,FANCG,TMEM8B,NPR2,RPP25L,C9orf131
4	152643464	152643871	chr4:152643464-152643871	-0.480948	-1.04082	0.0789244	0.0910605	0.219158	-0.18666	-0.580147	0.206827	0.331565	0.371339	TMEM154	.	TMEM154,FBXW7	.,TMEM154,FBXW7
12	93243641	93244586	chr12:93243641-93244586	0.383881	-0.0629662	0.830729	0.0910396	0.219158	-0.0488307	-0.427034	0.329373	0.788948	0.547302	LINC02412	.	EEA1,SNODB792,NUDT4	.,EEA1,SNODB792,NUDT4
15	34568916	34569588	chr15:34568916-34569588	-0.628411	-1.35994	0.103115	0.0910571	0.219158	-0.588389	-1.22818	0.0514039	0.0691789	0.182234	GOLGA8B	.	GOLGA8B,GOLGA8A	.,GOLGA8B,GOLGA8A
1	206012205	206012771	chr1:206012205-206012771	0.379599	-0.0623601	0.821557	0.0911088	0.219214	-0.0310474	-0.423591	0.361496	0.869665	0.57029	RAB7B	.	RAB7B,CTSE	.,RAB7B,CTSE
3	48918289	48920011	chr3:48918289-48920011	0.294137	-0.0483609	0.636635	0.091146	0.219215	0.3936	0.0677388	0.719461	0.0206995	0.109268	ARIH2	ARIH2	ARIH2OS,ARIH2,WDR6,IP6K2,QRICH1,AMT,P4HTM	ARIH2,ARIH2OS,ARIH2,WDR6,IP6K2,QRICH1,AMT,P4HTM
8	24387409	24388170	chr8:24387409-24388170	-0.337019	-0.729467	0.0554286	0.09116	0.219215	0.0672154	-0.321259	0.455689	0.72003	0.527674	ADAMDEC1	ADAMDEC1	ADAMDEC1,ADAM28,ADAM7	ADAMDEC1,ADAMDEC1,ADAM28,ADAM7
5	157252898	157253880	chr5:157252898-157253880	0.389204	-0.0640731	0.842481	0.0912032	0.219258	0.0904346	-0.279244	0.460114	0.612994	0.49218	CYFIP2	.	ITK,NIPAL4,THG1L,HAVCR1,CYFIP2,FAM71B	.,ITK,NIPAL4,THG1L,HAVCR1,CYFIP2,FAM71B
1	172181059	172181788	chr1:172181059-172181788	-0.35175	-0.761479	0.0579781	0.091258	0.219325	0.0441292	-0.342109	0.430367	0.812714	0.555155	DNM3OS	.	DNM3OS,MIR199A2,RNU6-157P,HG983791,C1orf105,DNM3	.,DNM3OS,MIR199A2,RNU6-157P,HG983791,C1orf105,DNM3
1	178093683	178094589	chr1:178093683-178094589	-0.319092	-0.690807	0.0526229	0.0912817	0.219325	-0.220548	-0.585141	0.144045	0.219501	0.308627	RASAL2-AS1	RASAL2-AS1	RASAL2,ANGPTL1,CLEC20A	RASAL2-AS1,RASAL2,ANGPTL1,CLEC20A
7	23299031	23299822	chr7:23299031-23299822	-0.326235	-0.706364	0.0538945	0.0913599	0.219452	-0.167051	-0.47911	0.145009	0.274973	0.340368	MALSU1	MALSU1	MALSU1,KLHL7-DT,CLK2P1,TRA2A,CCDC126,IGF2BP3	MALSU1,MALSU1,KLHL7-DT,CLK2P1,TRA2A,CCDC126,IGF2BP3
5	78984498	78985818	chr5:78984498-78985818	-0.277408	-0.600877	0.0460606	0.091588	0.219928	0.109202	-0.228619	0.447024	0.505075	0.451196	ARSB	ARSB	ARSB,NONHSAG040812.2,JMY,BHMT,RF00017-4753,LHFPL2	ARSB,ARSB,NONHSAG040812.2,JMY,BHMT,RF00017-4753,LHFPL2
8	124751500	124752157	chr8:124751500-124752157	-0.339943	-0.736425	0.056539	0.0916642	0.219928	-0.280174	-0.615283	0.054935	0.0958544	0.210762	MTSS1	.	MTSS1,NSMCE2,TATDN1,RNF139,ZNF572,WASHC5	.,MTSS1,NSMCE2,TATDN1,RNF139,ZNF572,WASHC5
9	128947207	128948175	chr9:128947207-128948175	0.33247	-0.0553834	0.720323	0.0917358	0.219928	0.241317	-0.129803	0.612437	0.188344	0.289157	DOLK	DOLK	NUP188,DOLK,SPOUT1,CIZ1,SH3GLB2,GOLGA2,PRRX2,URM1,COQ4,PKN3,MIGA2,DYNC2I2,ODF2,SET,RF00017-7979,RF00017-7972	DOLK,NUP188,DOLK,SPOUT1,CIZ1,SH3GLB2,GOLGA2,PRRX2,URM1,COQ4,PKN3,MIGA2,DYNC2I2,ODF2,SET,RF00017-7979,RF00017-7972
13	99606071	99606941	chr13:99606071-99606941	-0.315716	-0.683966	0.0525337	0.091685	0.219928	-0.108601	-0.41835	0.201149	0.470229	0.436551	CLYBL	CLYBL	CLYBL,GPR18,TM9SF2	CLYBL,CLYBL,GPR18,TM9SF2
17	8420451	8420868	chr17:8420451-8420868	0.566311	-0.0942696	1.22689	0.0917034	0.219928	0.107166	-0.481239	0.695572	0.706022	0.523864	NDEL1	.	PIK3R5,RNF222,POLR2A,SPDYE4,RNU7-43P,MYH10,NDEL1,PER1,VAMP2,BORCS6	.,PIK3R5,RNF222,POLR2A,SPDYE4,RNU7-43P,MYH10,NDEL1,PER1,VAMP2,BORCS6
17	26572686	26573348	chr17:26572686-26573348	-0.59125	-1.28087	0.0983737	0.0916815	0.219928	-0.274799	-1.00023	0.450631	0.43586	0.421389	MIR4522	.	.	.,.
X	118495513	118496672	chrX:118495513-118496672	0.36213	-0.0603064	0.784567	0.0917223	0.219928	0.0190504	-0.308731	0.346832	0.904012	0.579016	DOCK11	DOCK11	DOCK11,IL13RA1	DOCK11,DOCK11,IL13RA1
15	63189054	63190021	chr15:63189054-63190021	0.343753	-0.0574308	0.744937	0.0918689	0.220186	0.20581	-0.20789	0.619511	0.3092	0.358782	RAB8B	RAB8B	RAB8B,RPS27L,USP3,LACTB,APH1B,SNX1	RAB8B,RAB8B,RPS27L,USP3,LACTB,APH1B,SNX1
1	12143099	12144002	chr1:12143099-12144002	0.362785	-0.0607069	0.786277	0.0919413	0.220299	0.193038	-0.208981	0.595057	0.32585	0.36872	MIR7846	.	TNFRSF1B,TNFRSF8	.,TNFRSF1B,TNFRSF8
4	184733519	184734536	chr4:184733519-184734536	0.316634	-0.0530473	0.686315	0.0919957	0.220337	0.0470811	-0.254845	0.349007	0.746594	0.53518	CENPU	CENPU	CENPU,PRIMPOL,SNX25,UFSP2,CFAP97	CENPU,CENPU,PRIMPOL,SNX25,UFSP2,CFAP97
5	40436675	40437894	chr5:40436675-40437894	0.348394	-0.0584167	0.755204	0.0920337	0.220337	-0.293975	-0.628227	0.0402778	0.0810401	0.194952	PTGER4	.	PTGER4,RPL37,CARD6,DAB2	.,PTGER4,RPL37,CARD6,DAB2
17	30363669	30364135	chr17:30363669-30364135	-0.446473	-0.967778	0.0748329	0.0920159	0.220337	-0.0325844	-0.468954	0.403785	0.876886	0.572059	CPD	.	RF00017-2338,RF00026-431,RNU6-990P,ATAD5,GOSR1,DPRXP4,CRLF3,SH3GL1P2,TEFM,RNF135,CPD,BLMH,SUZ12P1,LRRC37BP1,NSRP1,SSH2,hsa-miR-5095-218,TMIGD1	.,RF00017-2338,RF00026-431,RNU6-990P,ATAD5,GOSR1,DPRXP4,CRLF3,SH3GL1P2,TEFM,RNF135,CPD,BLMH,SUZ12P1,LRRC37BP1,NSRP1,SSH2,hsa-miR-5095-218,TMIGD1
15	64882367	64884322	chr15:64882367-64884322	0.293529	-0.0492658	0.636324	0.0920787	0.220384	0.122063	-0.254223	0.498348	0.503603	0.450566	ANKDD1A	.	MN297302,PLEKHO2,ANKDD1A,OAZ2,SPG21,ZNF609	.,MN297302,PLEKHO2,ANKDD1A,OAZ2,SPG21,ZNF609
10	32346046	32347446	chr10:32346046-32347446	-0.301546	-0.653848	0.0507568	0.0922105	0.220577	-0.0764482	-0.376932	0.224035	0.598972	0.487772	LOC102031319	LOC102031319	EPC1,AK3P5,CCDC7,KIF5B	LOC102031319,EPC1,AK3P5,CCDC7,KIF5B
12	118357053	118357713	chr12:118357053-118357713	0.482265	-0.0811507	1.04568	0.0921962	0.220577	0.0611215	-0.362732	0.484975	0.765025	0.540643	TAOK3	.	TAOK3,SUDS3,RFC5,PEBP1,HE856110	.,TAOK3,SUDS3,RFC5,PEBP1,HE856110
2	88691101	88692406	chr2:88691101-88692406	-0.287385	-0.623182	0.0484132	0.0922485	0.220581	-0.24281	-0.5514	0.0657788	0.115444	0.229368	RPIA	RPIA	RPIA,ANKRD36BP2,TEX37,EIF2AK3,IGK	RPIA,RPIA,ANKRD36BP2,TEX37,EIF2AK3,IGK
6	138692429	138693382	chr6:138692429-138693382	-0.330132	-0.715922	0.0556588	0.0922851	0.220581	-0.240332	-0.568275	0.0876107	0.140765	0.252089	FLJ46906	FLJ46906	FLJ46906,NHSL1,HEBP2	FLJ46906,FLJ46906,NHSL1,HEBP2
8	100438020	100438438	chr8:100438020-100438438	-0.356562	-0.773309	0.0601858	0.0923395	0.220581	-0.107511	-0.498659	0.283637	0.570202	0.477505	MIR4471	.	RNF19A,ANKRD46	.,RNF19A,ANKRD46
11	17077266	17078297	chr11:17077266-17078297	-0.308221	-0.668468	0.0520254	0.0923387	0.220581	-0.471944	-0.785673	-0.158214	0.00548044	0.0643961	RPS13	RPS13	RPS13,SNORD14B,SNORD14A,RPL36AP37,OR7E14P,MN309231,PLEKHA7,PIK3C2A	RPS13,RPS13,SNORD14B,SNORD14A,RPL36AP37,OR7E14P,MN309231,PLEKHA7,PIK3C2A
17	78748067	78749019	chr17:78748067-78749019	0.369365	-0.0623189	0.801048	0.0923188	0.220581	0.269115	-0.170537	0.708768	0.214302	0.305678	CYTH1	.	CYTH1,USP36,SOCS3,RNU6-638P,TNRC6C,DNAH17,ENGASE,PGS1	.,CYTH1,USP36,SOCS3,RNU6-638P,TNRC6C,DNAH17,ENGASE,PGS1
22	15632686	15633625	chr22:15632686-15633625	-0.289142	-0.627129	0.0488452	0.0923768	0.22061	-0.521112	-0.890666	-0.151558	0.00841327	0.0759591	POTEH	.	.	.,.
3	195906552	195908310	chr3:195906552-195908310	0.292517	-0.0496436	0.634678	0.0925898	0.221057	0.704692	0.37434	1.03504	0.000301371	0.0215428	TNK2-AS1	TNK2-AS1	TNK2,SDHAP2,MUC20-OT1,SDHAP1,RNU6ATAC24P,UBXN7,MIR570,MUC20,PPP1R2,MUC4,ACAP2,PCYT1A	TNK2-AS1,TNK2,SDHAP2,MUC20-OT1,SDHAP1,RNU6ATAC24P,UBXN7,MIR570,MUC20,PPP1R2,MUC4,ACAP2,PCYT1A
9	35664687	35665325	chr9:35664687-35665325	0.457584	-0.0777603	0.992927	0.0926513	0.221082	0.453954	0.051974	0.855933	0.0290711	0.124753	CCDC107	.	ARHGEF39,CCDC107,NPR2,RECK,VCP,UNC13B,CA9,TPM2,CD72,TLN1,RMRP,MN298576,RF00017-7534,RF00017-7533	.,ARHGEF39,CCDC107,NPR2,RECK,VCP,UNC13B,CA9,TPM2,CD72,TLN1,RMRP,MN298576,RF00017-7534,RF00017-7533
22	11571691	11572560	chr22:11571691-11572560	-0.271843	-0.58988	0.0461949	0.0926501	0.221082	-0.202342	-0.479752	0.0750679	0.14253	0.253004	LOC102723769	.	.	.,.
1	84505404	84507017	chr1:84505404-84507017	-0.282261	-0.612625	0.0481022	0.0927826	0.221335	-0.0435406	-0.356726	0.269645	0.773209	0.542743	SPATA1	SPATA1	SPATA1,GNG5,CTBS,RPF1,MCOLN2	SPATA1,SPATA1,GNG5,CTBS,RPF1,MCOLN2
1	180402138	180402982	chr1:180402138-180402982	-0.408936	-0.887886	0.0700135	0.092999	0.221729	-0.158995	-0.617622	0.299632	0.475149	0.438793	MIR3121	.	ACBD6,LINC02818,RF00994-069,LHX4	.,ACBD6,LINC02818,RF00994-069,LHX4
12	46660699	46661780	chr12:46660699-46661780	-0.325055	-0.705759	0.0556486	0.0929959	0.221729	0.0661853	-0.329456	0.461826	0.728911	0.530005	SLC38A4	.	ARID2,SLC38A2,SLC38A4	.,ARID2,SLC38A2,SLC38A4
7	7639993	7641295	chr7:7639993-7641295	-0.29047	-0.630799	0.0498593	0.0931198	0.221956	-0.595358	-0.917797	-0.272919	0.00112986	0.0376642	UMAD1	UMAD1	RPA3,UMAD1,GLCCI1,COL28A1	UMAD1,RPA3,UMAD1,GLCCI1,COL28A1
1	31523331	31524746	chr1:31523331-31524746	0.298024	-0.0513607	0.647408	0.0933077	0.222098	0.1712	-0.26106	0.603459	0.415634	0.413042	LINC01226	.	SERINC2,LINC01226,TINAGL1	.,SERINC2,LINC01226,TINAGL1
17	314635	316077	chr17:314635-316077	0.282293	-0.0485772	0.613164	0.0932374	0.222098	0.539923	0.161364	0.918481	0.00781972	0.0743848	TLCD3A	.	.	.,.
17	63445802	63446668	chr17:63445802-63446668	0.336104	-0.057911	0.730119	0.0932977	0.222098	0.312565	-0.0224185	0.647549	0.0655749	0.177224	CYB561	CYB561	CYB561,ACE	CYB561,CYB561,ACE
20	13009383	13010201	chr20:13009383-13010201	-0.324732	-0.705335	0.0558711	0.0932299	0.222098	-0.280594	-0.668537	0.10735	0.145703	0.255503	SPTLC3	SPTLC3	SPTLC3,NONHSAG031294.2,NDUFAF5,LINC01723,ISM1	SPTLC3,SPTLC3,NONHSAG031294.2,NDUFAF5,LINC01723,ISM1
20	27266660	27267750	chr20:27266660-27267750	-0.685501	-1.48914	0.118134	0.0933065	0.222098	-0.88362	-2.04553	0.278289	0.127272	0.241073	MIR663AHG	.	.	.,.
11	119067081	119068143	chr11:119067081-119068143	0.357276	-0.0617149	0.776266	0.0934172	0.222236	0.100262	-0.253069	0.453593	0.557901	0.472203	HMBS	.	VPS11,HYOU1,DPAGT1,HINFP,ARCN1,RNF26,HMBS,H2AX,C2CD2L,KMT2A,SLC37A4,RPS25,TRAPPC4,UBE4A,CENATAC,RPL5P30,RPL23AP64,BCL9L,NLRX1,FOXR1,UPK2	.,VPS11,HYOU1,DPAGT1,HINFP,ARCN1,RNF26,HMBS,H2AX,C2CD2L,KMT2A,SLC37A4,RPS25,TRAPPC4,UBE4A,CENATAC,RPL5P30,RPL23AP64,BCL9L,NLRX1,FOXR1,UPK2
20	62739746	62740870	chr20:62739746-62740870	0.32857	-0.0567338	0.713875	0.0933984	0.222236	0.224793	-0.0867292	0.536315	0.146591	0.256446	NTSR1	.	OGFR,NTSR1,LINC00659,LINC00686,MIR1-1,MIR1-1HG,DPH3P1,DIDO1,MRGBP	.,OGFR,NTSR1,LINC00659,LINC00686,MIR1-1,MIR1-1HG,DPH3P1,DIDO1,MRGBP
4	75672671	75673797	chr4:75672671-75673797	-0.291995	-0.634772	0.0507829	0.0937403	0.222282	-0.144837	-0.456012	0.166339	0.340499	0.376595	CDKL2	.	G3BP2,USO1,CDKL2,NAAA	.,G3BP2,USO1,CDKL2,NAAA
5	95822514	95824522	chr5:95822514-95824522	0.297481	-0.0517693	0.646731	0.0937701	0.222282	0.208675	-0.115298	0.532648	0.192338	0.292095	GLRX	GLRX	GLRX,RHOBTB3,SPATA9,LINC01554,HSPD1P11,GGCTP1	GLRX,GLRX,RHOBTB3,SPATA9,LINC01554,HSPD1P11,GGCTP1
5	140710516	140711377	chr5:140710516-140711377	-0.341139	-0.741353	0.0590742	0.0935349	0.222282	-0.415907	-0.758098	-0.0737154	0.0200285	0.108182	VTRNA1-1	VTRNA1-1	VTRNA1-1,PCDHB18P,PURA,HARS2,WDR55,HDAC3,PCDHGA6,PCDHA4,PCDHB19P,HARS1,PCDHGA7,ANKHD1,PCDHA1,IGIP,SRA1,TMCO6,PCDHA6,PCDHGB2,PCDHGC3,PCDHB12,PCDHB11,FCHSD1,PCDHA5,PCDHA10,PCDHB2,DND1,PCDHA2,IK,NDUFA2,PCDHGC4,PCDHAC2,PCDHGB7,PCDHB9,PCDHGA8,PCDHB15,PCDHB7,PCDHGA5,PCDHB13,PCDHGB8P,MALINC1,PCDHGB1,PCDHGB3,APBB3,PCDHB17P,PCDHB3,PCDHA3,CD14,SLC4A9,RF00017-4954,ZMAT2,PCDHA@	VTRNA1-1,VTRNA1-1,PCDHB18P,PURA,HARS2,WDR55,HDAC3,PCDHGA6,PCDHA4,PCDHB19P,HARS1,PCDHGA7,ANKHD1,PCDHA1,IGIP,SRA1,TMCO6,PCDHA6,PCDHGB2,PCDHGC3,PCDHB12,PCDHB11,FCHSD1,PCDHA5,PCDHA10,PCDHB2,DND1,PCDHA2,IK,NDUFA2,PCDHGC4,PCDHAC2,PCDHGB7,PCDHB9,PCDHGA8,PCDHB15,PCDHB7,PCDHGA5,PCDHB13,PCDHGB8P,MALINC1,PCDHGB1,PCDHGB3,APBB3,PCDHB17P,PCDHB3,PCDHA3,CD14,SLC4A9,RF00017-4954,ZMAT2,PCDHA@
9	96777777	96778561	chr9:96777777-96778561	-0.335329	-0.728837	0.0581799	0.0936263	0.222282	-0.0339398	-0.405464	0.337584	0.849706	0.565805	ZNF510	ZNF510	ZNF510,NUTM2G,PRXL2C	ZNF510,ZNF510,NUTM2G,PRXL2C
11	64745214	64746214	chr11:64745214-64746214	0.354326	-0.0613059	0.769959	0.0934948	0.222282	-0.00939476	-0.356423	0.337633	0.955196	0.59227	RASGRP2	RASGRP2	RASGRP2,PCNX3,POLA2,ZFPL1,FRMD8,SF1,KAT5,PLCB3,SCYL1,ZNRD2,MEN1,ATG2A,CDC42BPG,PYGM,NRXN2	RASGRP2,RASGRP2,PCNX3,POLA2,ZFPL1,FRMD8,SF1,KAT5,PLCB3,SCYL1,ZNRD2,MEN1,ATG2A,CDC42BPG,PYGM,NRXN2
11	72080288	72081059	chr11:72080288-72081059	-0.321404	-0.698712	0.055905	0.0937465	0.222282	-0.214005	-0.571636	0.143626	0.224297	0.311481	LRTOMT	LRTOMT	NUMA1,LRTOMT,HSALNG0085522,ZNF705E,IL18BP,RNF121,NADSYN1,FAM86C1P,OR7E128P,MN297085,LAMTOR1	LRTOMT,NUMA1,LRTOMT,HSALNG0085522,ZNF705E,IL18BP,RNF121,NADSYN1,FAM86C1P,OR7E128P,MN297085,LAMTOR1
12	49842419	49843337	chr12:49842419-49843337	0.333189	-0.0578556	0.724233	0.0936649	0.222282	0.044305	-0.302713	0.391323	0.79124	0.547889	BCDIN3D	BCDIN3D	BCDIN3D,DDX23,KMT2D,ATF1,SMARCD1,LMBR1L,LIMA1,CCDC65,FAIM2,NCKAP5L	BCDIN3D,BCDIN3D,DDX23,KMT2D,ATF1,SMARCD1,LMBR1L,LIMA1,CCDC65,FAIM2,NCKAP5L
14	53217457	53218102	chr14:53217457-53218102	-0.318642	-0.692717	0.0554328	0.0937536	0.222282	-0.0823548	-0.442834	0.278124	0.636503	0.50023	LOC101927620	.	DDHD1,BMP4	.,DDHD1,BMP4
17	24823512	24824484	chr17:24823512-24824484	-0.768185	-1.67005	0.133679	0.0937681	0.222282	-0.646292	-1.48176	0.189178	0.121279	0.234842	MTRNR2L1	.	.	.,.
20	62182661	62183301	chr20:62182661-62183301	-0.382665	-0.831857	0.0665272	0.0937225	0.222282	-0.0711415	-0.487605	0.345322	0.723433	0.528832	MTG2	MTG2	MTG2,DIDO1,TAF4,RPS21,LAMA5,RPL7P3,LSM14B,GID8,SS18L1,CABLES2,GATA5,HRH3	MTG2,MTG2,DIDO1,TAF4,RPS21,LAMA5,RPL7P3,LSM14B,GID8,SS18L1,CABLES2,GATA5,HRH3
22	10925895	10927216	chr22:10925895-10927216	-0.270894	-0.588666	0.0468775	0.0935021	0.222282	-0.184154	-0.481053	0.112745	0.208529	0.302415	FRG1FP	.	.	.,.
22	38656273	38657135	chr22:38656273-38657135	0.3407	-0.0592183	0.740619	0.0937119	0.222282	0.326338	-0.0396429	0.692319	0.0772648	0.191736	CBY1	CBY1	CBY1,FAM227A,TOMM22,JOSD1	CBY1,CBY1,FAM227A,TOMM22,JOSD1
X	40735191	40736283	chrX:40735191-40736283	-0.356253	-0.774318	0.0618125	0.093628	0.222282	-0.104982	-0.453756	0.243792	0.534484	0.462705	MED14OS	MED14OS	MED14,MED14OS,CXorf38,BCOR,USP9X,RF00017-8309,RF00017-8305	MED14OS,MED14,MED14OS,CXorf38,BCOR,USP9X,RF00017-8309,RF00017-8305
12	22046121	22047003	chr12:22046121-22047003	-0.31156	-0.67745	0.054331	0.0938682	0.222454	-0.267648	-0.594749	0.059453	0.102587	0.217288	CMAS	CMAS	CMAS,RECQL,ST8SIA1,LDHB,RF00017-1108	CMAS,CMAS,RECQL,ST8SIA1,LDHB,RF00017-1108
13	99496335	99496938	chr13:99496335-99496938	-0.441951	-0.961189	0.0772871	0.0940034	0.222697	-0.118456	-0.504545	0.267633	0.526718	0.459974	TM9SF2	TM9SF2	TM9SF2,LINC00449,LINC01232,NONHSAG014060.2,GPR183,CLYBL	TM9SF2,TM9SF2,LINC00449,LINC01232,NONHSAG014060.2,GPR183,CLYBL
18	79245636	79246740	chr18:79245636-79246740	-0.318224	-0.69215	0.0557019	0.0940479	0.222697	0.519274	0.0364841	1.00206	0.0365173	0.137065	NFATC1	.	ATP9B	.,ATP9B
20	29513014	29513437	chr20:29513014-29513437	-0.289823	-0.63035	0.0507039	0.0940227	0.222697	-0.249157	-0.570461	0.0721471	0.120434	0.233877	FRG1EP	.	.	.,.
9	7799054	7800071	chr9:7799054-7800071	-0.326706	-0.710667	0.0572558	0.0941061	0.222713	-0.0184746	-0.371123	0.334174	0.913435	0.581319	DMAC1	.	DMAC1	.,DMAC1
16	54928852	54929923	chr16:54928852-54929923	-0.298544	-0.649381	0.0522926	0.0940805	0.222713	-0.232577	-0.592245	0.127091	0.190679	0.290878	CRNDE	CRNDE	IRX5,IRX3,CRNDE,IRX6	CRNDE,IRX5,IRX3,CRNDE,IRX6
3	52253157	52253912	chr3:52253157-52253912	0.380773	-0.0669014	0.828448	0.0942287	0.22282	0.359854	-0.0258145	0.745522	0.0655776	0.177224	PPM1M	.	GLYCTK,PBRM1,PPM1M,NT5DC2,WDR82,NISCH,MN297997	.,GLYCTK,PBRM1,PPM1M,NT5DC2,WDR82,NISCH,MN297997
4	98928299	98930565	chr4:98928299-98930565	-0.279579	-0.608251	0.0490932	0.0942008	0.22282	-0.204289	-0.488247	0.0796697	0.147734	0.257387	EIF4E	EIF4E	EIF4E,ADH5,RAP1GDS1,TSPAN5	EIF4E,EIF4E,ADH5,RAP1GDS1,TSPAN5
12	69738468	69739584	chr12:69738468-69739584	-0.290082	-0.631109	0.0509453	0.0942081	0.22282	-0.104053	-0.406646	0.198541	0.478678	0.440161	LOC101928002	LOC101928002	RAB3IP,MYRFL,CPSF6,PRANCR,BEST3	LOC101928002,RAB3IP,MYRFL,CPSF6,PRANCR,BEST3
2	87353416	87354278	chr2:87353416-87354278	-0.512832	-1.1159	0.0902349	0.0942987	0.222915	-0.399092	-1.00525	0.207067	0.183133	0.285677	CYTOR	.	.	.,.
19	16185130	16186052	chr19:16185130-16186052	0.347668	-0.0612337	0.75657	0.0943461	0.222915	0.141653	-0.246816	0.530122	0.452923	0.429105	FAM32A	FAM32A	FAM32A,AP1M1,KLF2	FAM32A,FAM32A,AP1M1,KLF2
19	54280284	54281064	chr19:54280284-54281064	0.435941	-0.0767762	0.948659	0.0943431	0.222915	0.129328	-0.281217	0.539874	0.515855	0.455196	MIR4752	MIR4752	LILRB2,MIR4752,LILRB5	MIR4752,LILRB2,MIR4752,LILRB5
16	56519587	56520401	chr16:56519587-56520401	0.33866	-0.0597153	0.737036	0.0944013	0.222985	0.257512	-0.108332	0.623356	0.156165	0.26405	BBS2	BBS2	BBS2,OGFOD1,MT3,MT1G,MT1H,MT1A,NUDT21,MT4	BBS2,BBS2,OGFOD1,MT3,MT1G,MT1H,MT1A,NUDT21,MT4
1	164558882	164559768	chr1:164558882-164559768	-0.345295	-0.751748	0.0611575	0.0946177	0.223435	-0.511916	-0.840959	-0.182874	0.00432863	0.0603479	PBX1	PBX1	PBX1,RNU6-171P,NONHSAG003318.2,LMX1A	PBX1,PBX1,RNU6-171P,NONHSAG003318.2,LMX1A
7	144254704	144255695	chr7:144254704-144255695	0.44338	-0.0785828	0.965342	0.0946505	0.223451	1.4798	0.703888	2.25571	0.000852926	0.0331971	ARHGEF34P	.	OR2A20P,CASP2,TCAF2,RN7SL535P,OR2A9P,CTAGE8,ARHGEF35,OR2A7,OR2A42	.,OR2A20P,CASP2,TCAF2,RN7SL535P,OR2A9P,CTAGE8,ARHGEF35,OR2A7,OR2A42
16	69754566	69755152	chr16:69754566-69755152	0.387334	-0.0687366	0.843404	0.0947123	0.223536	0.170576	-0.174156	0.515309	0.311735	0.360644	NOB1	NOB1	NOB1,MN297379,PDXDC2P-NPIPB14P,NPIPB14P,NQO1,CLEC18A,WWP2,NONOP1,L13304-014	NOB1,NOB1,MN297379,PDXDC2P-NPIPB14P,NPIPB14P,NQO1,CLEC18A,WWP2,NONOP1,L13304-014
1	161765953	161766700	chr1:161765953-161766700	0.421584	-0.0750886	0.918257	0.0948907	0.223896	0.369605	-0.0440587	0.783269	0.076717	0.191171	ATF6	ATF6	ATF6,USP21,DUSP12,PPOX,B4GALT3,DEDD,UAP1,TSTD1,FCRLB,SDHC	ATF6,ATF6,USP21,DUSP12,PPOX,B4GALT3,DEDD,UAP1,TSTD1,FCRLB,SDHC
2	205706859	205707515	chr2:205706859-205707515	-0.356679	-0.776992	0.0636346	0.0949726	0.224029	-0.283774	-0.629302	0.0617547	0.101414	0.216049	NRP2	.	NRP2,INO80D,HSALNG0021744	.,NRP2,INO80D,HSALNG0021744
21	41426142	41426959	chr21:41426142-41426959	0.408714	-0.072972	0.890399	0.0950089	0.224053	0.384364	-0.0420577	0.810785	0.0743737	0.188144	MX1	.	MX1,MX2,TMPRSS2	.,MX1,MX2,TMPRSS2
15	66356200	66357036	chr15:66356200-66357036	0.362698	-0.0648304	0.790226	0.095065	0.224124	0.218757	-0.142126	0.57964	0.218587	0.307823	SCARNA14	.	TIPIN,SNAPC5,ZWILCH,DIS3L,MAP2K1,RF00017-1821	.,TIPIN,SNAPC5,ZWILCH,DIS3L,MAP2K1,RF00017-1821
10	22002711	22003998	chr10:22002711-22003998	-0.284	-0.618812	0.0508121	0.0951121	0.224174	-0.0822063	-0.383953	0.21954	0.573577	0.478295	DNAJC1	DNAJC1	DNAJC1,MLLT10,RN7SKP37,SKIDA1	DNAJC1,DNAJC1,MLLT10,RN7SKP37,SKIDA1
14	103418014	103418648	chr14:103418014-103418648	0.556804	-0.0998723	1.21348	0.0952361	0.224406	0.594976	0.146406	1.04355	0.0122611	0.0890494	MARK3	.	RF00017-1688,MARK3,CKB,KLC1,TNFAIP2,RNU7-160P,EIF5,RPL10AP1,NONHSAG016014.2	.,RF00017-1688,MARK3,CKB,KLC1,TNFAIP2,RNU7-160P,EIF5,RPL10AP1,NONHSAG016014.2
1	11059793	11060653	chr1:11059793-11060653	0.336585	-0.060463	0.733633	0.0953102	0.224409	0.18936	-0.149506	0.528227	0.255184	0.328808	SRM	SRM	SRM,EXOSC10,TARDBP,MTOR	SRM,SRM,EXOSC10,TARDBP,MTOR
1	247936865	247937622	chr1:247936865-247937622	-0.312352	-0.680908	0.0562041	0.0953932	0.224409	-0.246903	-0.580889	0.0870822	0.137531	0.248839	OR2L8	.	OR2L13,CLK3P2,OR2X1P,OR2L8	.,OR2L13,CLK3P2,OR2X1P,OR2L8
5	43039964	43040995	chr5:43039964-43040995	-0.322367	-0.702666	0.0579324	0.0953303	0.224409	0.111605	-0.264689	0.487899	0.540427	0.464936	ANXA2R	ANXA2R	ZNF131,TMEM267,EEF1A1P19,ANXA2R,RPL29P12,PAIP1,NNT,NIM1K,AMD1P3,SELENOP	ANXA2R,ZNF131,TMEM267,EEF1A1P19,ANXA2R,RPL29P12,PAIP1,NNT,NIM1K,AMD1P3,SELENOP
6	129895026	129895956	chr6:129895026-129895956	-0.349942	-0.762761	0.0628766	0.0953214	0.224409	-0.250961	-0.727002	0.225079	0.282083	0.343667	TMEM244	.	TMEM244,L3MBTL3,RPL5P21	.,TMEM244,L3MBTL3,RPL5P21
9	37120091	37121022	chr9:37120091-37121022	-0.302392	-0.659174	0.0543901	0.0953733	0.224409	-0.461508	-0.756861	-0.166155	0.00419574	0.0594801	ZCCHC7	ZCCHC7	ZCCHC7,EXOSC3,DCAF10,ZBTB5,HMGB3P24,GRHPR	ZCCHC7,ZCCHC7,EXOSC3,DCAF10,ZBTB5,HMGB3P24,GRHPR
16	57299657	57301019	chr16:57299657-57301019	0.287497	-0.05172	0.626713	0.0953821	0.224409	0.0298189	-0.264757	0.324394	0.833707	0.561772	PLLP	.	TRL-CAG2-2,TRL-CAG2-1,RSPRY1,POLR2C,NUP93,PSME3IP1,CSNK2A2,CCDC102A,CCL22,CX3CL1,ARL2BP,COQ9,CIAPIN1,NUDT21,PLLP,MT1F,GINS3	.,TRL-CAG2-2,TRL-CAG2-1,RSPRY1,POLR2C,NUP93,PSME3IP1,CSNK2A2,CCDC102A,CCL22,CX3CL1,ARL2BP,COQ9,CIAPIN1,NUDT21,PLLP,MT1F,GINS3
13	114281022	114282428	chr13:114281022-114282428	-0.296997	-0.647552	0.0535573	0.0955008	0.224601	0.0277238	-0.293871	0.349319	0.858071	0.567412	UPF3A	UPF3A	UPF3A,HSALNG0099668,CDC16,CHAMP1,DCUN1D2-AS,RASA3	UPF3A,UPF3A,HSALNG0099668,CDC16,CHAMP1,DCUN1D2-AS,RASA3
21	32771089	32772675	chr21:32771089-32772675	0.28469	-0.0514557	0.620837	0.0956145	0.224808	-0.0754239	-0.383611	0.232763	0.612844	0.49218	PAXBP1	PAXBP1	PAXBP1,SON,TMEM50B,DONSON,CFAP298,MIS18A,EVA1C,GART,URB1,CRYZL1,EXOSC3P1,C21orf62,SYNJ1	PAXBP1,PAXBP1,SON,TMEM50B,DONSON,CFAP298,MIS18A,EVA1C,GART,URB1,CRYZL1,EXOSC3P1,C21orf62,SYNJ1
4	183443935	183444970	chr4:183443935-183444970	-0.306476	-0.668464	0.0555115	0.0957207	0.224996	-0.257427	-0.577941	0.0630868	0.108595	0.222716	CDKN2AIP	CDKN2AIP	CDKN2AIP,TRAPPC11,RWDD4,HSALNG0038934	CDKN2AIP,CDKN2AIP,TRAPPC11,RWDD4,HSALNG0038934
7	80721890	80722974	chr7:80721890-80722974	-0.341042	-0.743988	0.0619042	0.0958271	0.225185	-0.336644	-0.830878	0.15759	0.169209	0.274217	SEMA3C	.	CD36,NONHSAG048088.2,SEMA3C,GNAT3	.,CD36,NONHSAG048088.2,SEMA3C,GNAT3
14	35948081	35948571	chr14:35948081-35948571	-0.416886	-0.909553	0.0757816	0.0959002	0.225296	-0.306613	-0.770068	0.156842	0.181129	0.284273	BRMS1L	.	.	.,.
7	155590414	155590822	chr7:155590414-155590822	-0.376443	-0.821359	0.068472	0.095931	0.225307	-0.631966	-1.04514	-0.218792	0.00488237	0.062621	CNPY1	.	RBM33,PAXIP1,CNPY1	.,RBM33,PAXIP1,CNPY1
7	107890839	107892065	chr7:107890839-107892065	-0.292452	-0.638154	0.0532502	0.0959833	0.225369	-0.346591	-0.656255	-0.0369261	0.0303463	0.127052	DLD	DLD	DLD,CBLL1,RPL7P32,LAMB1,THAP5,COG5,HBP1,RF00017-6558	DLD,DLD,CBLL1,RPL7P32,LAMB1,THAP5,COG5,HBP1,RF00017-6558
5	140564193	140565062	chr5:140564193-140565062	-0.30063	-0.65607	0.0548092	0.0960473	0.225458	-0.334233	-0.656833	-0.0116341	0.0430803	0.148069	SLC35A4	SLC35A4	APBB3,MIR6831,SLC35A4,CD14,WDR55,DND1,ANKHD1,ANKHD1-EIF4EBP3,IK,PFDN1,PCDHB16	SLC35A4,APBB3,MIR6831,SLC35A4,CD14,WDR55,DND1,ANKHD1,ANKHD1-EIF4EBP3,IK,PFDN1,PCDHB16
1	183635202	183636367	chr1:183635202-183636367	-0.306448	-0.668924	0.056029	0.0961905	0.22555	-0.227381	-0.575522	0.12076	0.186484	0.288178	ARPC5	ARPC5	ARPC5,RGL1,NCF2,LAMC1,MN308837	ARPC5,ARPC5,RGL1,NCF2,LAMC1,MN308837
3	63911632	63913078	chr3:63911632-63913078	-0.298243	-0.650947	0.0544606	0.0961273	0.22555	-0.00445081	-0.323582	0.31468	0.976909	0.597959	SCAANT1	SCAANT1	ATXN7,NONHSAG035318.2,SCAANT1,THOC7,PSMD6	SCAANT1,ATXN7,NONHSAG035318.2,SCAANT1,THOC7,PSMD6
11	87037453	87038258	chr11:87037453-87038258	-0.28982	-0.632605	0.0529654	0.0961682	0.22555	-0.067898	-0.37941	0.243614	0.651981	0.506083	TMEM135	TMEM135	TMEM135,MG828668-024	TMEM135,TMEM135,MG828668-024
14	49852536	49853962	chr14:49852536-49853962	0.332443	-0.0607384	0.725624	0.0961545	0.22555	0.205935	-0.115843	0.527713	0.195061	0.293517	RN7SL3	RN7SL3	RN7SL3,NEMF,RF00017-1540,RPL36AL,VCPKMT,LRR1,RNU6-539P,RF00026-321,KLHDC2	RN7SL3,RN7SL3,NEMF,RF00017-1540,RPL36AL,VCPKMT,LRR1,RNU6-539P,RF00026-321,KLHDC2
17	5468239	5469124	chr17:5468239-5469124	0.37838	-0.0692907	0.826051	0.0962707	0.225554	0.31299	-0.0583351	0.684316	0.0933778	0.208418	DHX33-DT	DHX33-DT	DHX33,DHX33-DT,ZNF594,RABEP1,DERL2,PELP1,NUP88,RPAIN,MIS12,HE855973,C1QBP	DHX33-DT,DHX33,DHX33-DT,ZNF594,RABEP1,DERL2,PELP1,NUP88,RPAIN,MIS12,HE855973,C1QBP
19	1062830	1063407	chr19:1062830-1063407	0.412942	-0.0755544	0.901439	0.0962269	0.225554	0.0646645	-0.373392	0.502722	0.759648	0.538923	ARHGAP45	ARHGAP45	ARHGAP45,ABCA7,POLR2E,DAZAP1,SBNO2,MIER2,MIDN,R3HDM4,WDR18,CIRBP,TMEM259	ARHGAP45,ARHGAP45,ABCA7,POLR2E,DAZAP1,SBNO2,MIER2,MIDN,R3HDM4,WDR18,CIRBP,TMEM259
20	17681422	17682848	chr20:17681422-17682848	-0.291615	-0.636607	0.0533773	0.0962474	0.225554	-0.141754	-0.431418	0.14791	0.316924	0.363757	RRBP1	RRBP1	RRBP1,DSTN,BFSP1	RRBP1,RRBP1,DSTN,BFSP1
5	88826933	88828088	chr5:88826933-88828088	-0.335234	-0.73209	0.0616227	0.0964625	0.225759	-0.580445	-0.956042	-0.204849	0.0045399	0.0612432	MEF2C-AS1	.	TMEM161B,MEF2C	.,TMEM161B,MEF2C
9	136700947	136701490	chr9:136700947-136701490	0.42812	-0.0786946	0.934934	0.0964608	0.225759	0.342494	-0.0923792	0.777367	0.115129	0.228893	DIPK1B	.	KR153241-020,ANAPC2,MAN1B1,CCDC183,RABL6,ABCA2,PAXX,LCNL1,SEC16A,FUT7,DIPK1B,AGPAT2	.,KR153241-020,ANAPC2,MAN1B1,CCDC183,RABL6,ABCA2,PAXX,LCNL1,SEC16A,FUT7,DIPK1B,AGPAT2
9	137453855	137454452	chr9:137453855-137454452	0.385098	-0.0707876	0.840984	0.0964615	0.225759	0.145313	-0.221972	0.512597	0.416115	0.413124	MIR7114	MIR7114	NOXA1,MIR7114,NSMF,ENTPD8	MIR7114,NOXA1,MIR7114,NSMF,ENTPD8
19	18173111	18174198	chr19:18173111-18174198	0.32884	-0.0603915	0.718071	0.0964156	0.225759	0.143092	-0.245762	0.531946	0.448863	0.427163	IFI30	IFI30	IFI30,HSALNG0044536-001,PIK3R2,MPV17L2,LRRC25,MVB12A,UPF1,TMEM161A,GTPBP3,COLGALT1,RPL18A,PLVAP,SUGP2,PDE4C,KLHL26,ARRDC2,IL12RB1	IFI30,IFI30,HSALNG0044536-001,PIK3R2,MPV17L2,LRRC25,MVB12A,UPF1,TMEM161A,GTPBP3,COLGALT1,RPL18A,PLVAP,SUGP2,PDE4C,KLHL26,ARRDC2,IL12RB1
1	6701463	6702184	chr1:6701463-6702184	0.365699	-0.0674335	0.798831	0.0966213	0.225769	0.254372	-0.0944345	0.603178	0.142599	0.253004	DNAJC11	DNAJC11	DNAJC11,THAP3,NOL9,ZBTB48,RPL22,PHF13,KLHL21	DNAJC11,DNAJC11,THAP3,NOL9,ZBTB48,RPL22,PHF13,KLHL21
1	160070309	160070710	chr1:160070309-160070710	0.474352	-0.087312	1.03602	0.0965301	0.225769	0.630743	0.203646	1.05784	0.00621343	0.0681243	KCNJ10	KCNJ10	KCNJ10,ATP1A4,IGSF8,PIGM	KCNJ10,KCNJ10,ATP1A4,IGSF8,PIGM
4	2535610	2536879	chr4:2535610-2536879	-0.296293	-0.647121	0.0545354	0.0965283	0.225769	-0.170586	-0.482532	0.141361	0.265124	0.334944	FAM193A	.	FAM193A,TNIP2,ZFYVE28,SH3BP2,RNF4	.,FAM193A,TNIP2,ZFYVE28,SH3BP2,RNF4
11	68271328	68272357	chr11:68271328-68272357	0.331263	-0.0609929	0.723519	0.0965457	0.225769	0.132472	-0.191957	0.456902	0.401623	0.405942	C11orf24	C11orf24	C11orf24,KMT5B	C11orf24,C11orf24,KMT5B
14	50003212	50003737	chr14:50003212-50003737	0.401808	-0.074115	0.877731	0.0966372	0.225769	0.0782874	-0.282531	0.439106	0.653451	0.506581	LINC01588	LINC01588	VCPKMT,LINC01588,RNU6-189P,ARF6,RPL36AL,DMAC2L,L2HGDH,RPS29,LINC01599	LINC01588,VCPKMT,LINC01588,RNU6-189P,ARF6,RPL36AL,DMAC2L,L2HGDH,RPS29,LINC01599
19	15125023	15125963	chr19:15125023-15125963	0.301532	-0.0556316	0.658696	0.096649	0.225769	0.127336	-0.190248	0.444919	0.410006	0.41027	ILVBL	ILVBL	ILVBL,AKAP8,BRD4,ZNF333,TPM4,AKAP8L,DDX39A,OR1I1,ADGRL1,RAB8A,OR7C1,SYDE1	ILVBL,ILVBL,AKAP8,BRD4,ZNF333,TPM4,AKAP8L,DDX39A,OR1I1,ADGRL1,RAB8A,OR7C1,SYDE1
20	63658029	63658833	chr20:63658029-63658833	0.361944	-0.0667577	0.790646	0.096634	0.225769	0.40209	0.0662564	0.737924	0.0216771	0.110652	RTEL1	RTEL1	RTEL1,STMN3,RTEL1-TNFRSF6B,DIDO1,MIR647,GMEB2,UCKL1,CICP4,PRPF6,ARFRP1,TCEA2,MRGBP,YTHDF1,PCMTD2,FNDC11,HAR1A,ZNF512B,ARFGAP1,LIME1,TNFRSF6B,GID8,ZGPAT	RTEL1,RTEL1,STMN3,RTEL1-TNFRSF6B,DIDO1,MIR647,GMEB2,UCKL1,CICP4,PRPF6,ARFRP1,TCEA2,MRGBP,YTHDF1,PCMTD2,FNDC11,HAR1A,ZNF512B,ARFGAP1,LIME1,TNFRSF6B,GID8,ZGPAT
8	66784296	66785679	chr8:66784296-66785679	0.360002	-0.0665622	0.786567	0.0967586	0.225964	-0.124183	-0.559811	0.311446	0.556112	0.471478	PTTG3P	.	SGK3,PTTG3P,MCMDC2,C8orf44-SGK3	.,SGK3,PTTG3P,MCMDC2,C8orf44-SGK3
10	114526421	114527115	chr10:114526421-114527115	-0.334341	-0.730552	0.0618692	0.0968011	0.226002	-0.103747	-0.440286	0.232791	0.524767	0.458965	AFAP1L2	.	ABLIM1,ATRNL1,AFAP1L2	.,ABLIM1,ATRNL1,AFAP1L2
7	42911652	42912376	chr7:42911652-42912376	-0.352541	-0.770393	0.0653105	0.0968586	0.226053	-0.303807	-0.61892	0.0113064	0.0578752	0.168065	C7orf25	.	C7orf25,MRPL32,GLI3	.,C7orf25,MRPL32,GLI3
14	55129256	55129919	chr14:55129256-55129919	0.38842	-0.0719805	0.84882	0.0968752	0.226053	0.189328	-0.171045	0.549702	0.283691	0.344996	LGALS3	.	LGALS3,RF00017-1561,GCH1,FBXO34,DLGAP5,ATG14,MAPK1IP1L,NONHSAG015030.2	.,LGALS3,RF00017-1561,GCH1,FBXO34,DLGAP5,ATG14,MAPK1IP1L,NONHSAG015030.2
11	5808612	5809420	chr11:5808612-5809420	0.388698	-0.0720772	0.849473	0.0969072	0.226067	-0.036725	-0.414132	0.340682	0.840047	0.563104	OR52N2	.	OR52N3P,TRIM22,TRIM5,TRIM6,OR52N2,OR52E6	.,OR52N3P,TRIM22,TRIM5,TRIM6,OR52N2,OR52E6
19	4867146	4868183	chr19:4867146-4868183	0.317313	-0.0588781	0.693504	0.0969404	0.226084	0.0691356	-0.24644	0.384711	0.650329	0.505432	PLIN3	PLIN3	PLIN3,RF00017-2764,SAFB,SAFB2,SNRPEP4,DUS3L,SEMA6B,TICAM1,UHRF1,ARRDC5	PLIN3,PLIN3,RF00017-2764,SAFB,SAFB2,SNRPEP4,DUS3L,SEMA6B,TICAM1,UHRF1,ARRDC5
2	196242116	196242752	chr2:196242116-196242752	-0.360294	-0.787585	0.0669964	0.09705	0.226166	-0.616843	-0.961571	-0.272116	0.00147162	0.0407636	HECW2-AS1	.	STK17B,SNODB672,RF00017-3391,HECW2	.,STK17B,SNODB672,RF00017-3391,HECW2
3	49802650	49803803	chr3:49802650-49803803	0.290117	-0.0539512	0.634184	0.097054	0.226166	0.285898	-0.0342482	0.606044	0.0768583	0.19127	INKA1	INKA1	INKA1,MIR5193,CDHR4,AMT,WDR6,UBA7,RF00017-4000	INKA1,INKA1,MIR5193,CDHR4,AMT,WDR6,UBA7,RF00017-4000
4	47485137	47486263	chr4:47485137-47486263	-0.308281	-0.674008	0.0574457	0.0971585	0.226166	-0.20873	-0.537551	0.12009	0.198546	0.295008	ATP10D	ATP10D	ATP10D,CORIN	ATP10D,ATP10D,CORIN
6	75243336	75244351	chr6:75243336-75244351	-0.298565	-0.652624	0.0554937	0.0970275	0.226166	-0.253768	-0.561477	0.0539422	0.100103	0.214853	COX7A2	.	COX7A2,TMEM30A,TMEM30A-DT,FILIP1,SENP6,COL12A1,RF00017-5631	.,COX7A2,TMEM30A,TMEM30A-DT,FILIP1,SENP6,COL12A1,RF00017-5631
6	137218033	137219745	chr6:137218033-137219745	-0.286114	-0.625517	0.0532884	0.0971327	0.226166	-0.285218	-0.68965	0.119214	0.155419	0.263395	IFNGR1	IFNGR1	IFNGR1,BCLAF1,MAP7,ARFGEF3,IL22RA2	IFNGR1,IFNGR1,BCLAF1,MAP7,ARFGEF3,IL22RA2
7	134458465	134459394	chr7:134458465-134459394	-0.307333	-0.671901	0.0572346	0.0971275	0.226166	0.0862291	-0.22922	0.401679	0.572298	0.477832	AKR1B1	AKR1B1	AKR1B1,HSALNG0061509,AKR1B15,WDR91,SLC35B4	AKR1B1,AKR1B1,HSALNG0061509,AKR1B15,WDR91,SLC35B4
12	8156648	8157330	chr12:8156648-8157330	0.465542	-0.0866201	1.01771	0.0970813	0.226166	0.0446908	-0.496977	0.586358	0.864099	0.568873	ZNF705A	.	ZNF705A,CLEC4A,CLEC4E,C3AR1,FAM66C,CLEC6A,NECAP1,POU5F1P3,CLEC4D	.,ZNF705A,CLEC4A,CLEC4E,C3AR1,FAM66C,CLEC6A,NECAP1,POU5F1P3,CLEC4D
2	157468960	157470112	chr2:157468960-157470112	-0.356613	-0.779749	0.0665235	0.0972139	0.226167	-0.163375	-0.518381	0.191631	0.345827	0.379578	CYTIP	.	CYTIP,ERMN	.,CYTIP,ERMN
3	149812562	149814030	chr3:149812562-149814030	-0.312619	-0.68365	0.0584116	0.0972977	0.226167	-0.140942	-0.456514	0.174631	0.35989	0.385888	RNF13	RNF13	RNF13,PFN2,COMMD2,TSC22D2,ANKUB1	RNF13,RNF13,PFN2,COMMD2,TSC22D2,ANKUB1
10	80504935	80505762	chr10:80504935-80505762	0.425442	-0.0794206	0.930305	0.0972512	0.226167	0.56944	0.143755	0.995124	0.0116557	0.0872072	LOC101929574	.	TSPAN14,PRXL2A,DYDC1,DYDC2,ANXA11,MN309174-057,SH2D4B	.,TSPAN14,PRXL2A,DYDC1,DYDC2,ANXA11,MN309174-057,SH2D4B
15	81266017	81266621	chr15:81266017-81266621	0.411331	-0.0767459	0.899408	0.0972241	0.226167	0.0538336	-0.368664	0.476331	0.791648	0.548009	STARD5	.	MESD,TMC3,IL16,STARD5	.,MESD,TMC3,IL16,STARD5
19	7636985	7637854	chr19:7636985-7637854	0.352955	-0.0659306	0.771841	0.0972838	0.226167	0.233795	-0.111304	0.578894	0.171396	0.27655	PCP2	PCP2	STXBP2,PCP2,PET100,MN297555,L13712-012,RETN	PCP2,STXBP2,PCP2,PET100,MN297555,L13712-012,RETN
19	8767192	8768310	chr19:8767192-8768310	-0.429472	-0.939218	0.080273	0.0973156	0.226167	-0.946463	-1.5236	-0.369322	0.0029381	0.0527375	OR2Z1	.	.	.,.
15	42272905	42274488	chr15:42272905-42274488	0.285839	-0.0534682	0.625146	0.097356	0.2262	0.0334301	-0.290546	0.357406	0.830539	0.560746	GANC	GANC	GANC,TMEM87A,HSALNG0105423	GANC,GANC,TMEM87A,HSALNG0105423
19	7829488	7830185	chr19:7829488-7830185	-0.292678	-0.640215	0.054858	0.0974603	0.226382	-0.118686	-0.455725	0.218353	0.468319	0.435974	EVI5L	EVI5L	EVI5L,ELAVL1,HNRNPM,PRR36,LRRC8E,CLEC4M	EVI5L,EVI5L,ELAVL1,HNRNPM,PRR36,LRRC8E,CLEC4M
3	142723874	142724677	chr3:142723874-142724677	-0.312996	-0.684753	0.05876	0.0975431	0.226507	-0.245164	-0.593328	0.102999	0.15601	0.263842	TRPC1	TRPC1	TRPC1,PLS1,RNA5SP143,RNF7,RF00066-133,RNU7-47P,PCOLCE2	TRPC1,TRPC1,PLS1,RNA5SP143,RNF7,RF00066-133,RNU7-47P,PCOLCE2
4	73068832	73070224	chr4:73068832-73070224	-0.275098	-0.601865	0.0516688	0.0975668	0.226507	-0.194114	-0.503847	0.115619	0.204045	0.298963	COX18	COX18	COX18,ANKRD17,ADAMTS3	COX18,COX18,ANKRD17,ADAMTS3
2	9951166	9952069	chr2:9951166-9952069	-0.314314	-0.687771	0.0591435	0.0976629	0.226609	0.0883774	-0.2179	0.394655	0.55134	0.469254	GRHL1	GRHL1	GRHL1,KLF11	GRHL1,GRHL1,KLF11
19	54271262	54272035	chr19:54271262-54272035	0.505182	-0.0950517	1.10542	0.0976591	0.226609	0.0582283	-0.589587	0.706043	0.852092	0.566181	MIR4752	.	MN297613,MN297614,LAIR1,OSCAR,LILRB2,MYADM,LILRB3,LILRA5,VSTM1,LILRB1,LILRB4,NLRP12,LILRA1,LILRA2,LAIR2,TARM1,LENG8,RPS9,LILRB5	.,MN297613,MN297614,LAIR1,OSCAR,LILRB2,MYADM,LILRB3,LILRA5,VSTM1,LILRB1,LILRB4,NLRP12,LILRA1,LILRA2,LAIR2,TARM1,LENG8,RPS9,LILRB5
17	40218753	40219926	chr17:40218753-40219926	0.344693	-0.0649515	0.754337	0.0977364	0.226719	0.117057	-0.231044	0.465157	0.488311	0.444095	WIPF2	WIPF2	WIPF2,MED1,CDK12,SMARCE1,RAPGEFL1,PGAP3,MSL1,STARD3,IGFBP4,KRT222,THRA,NR1D1,RARA,RF02543-022,CDC6	WIPF2,WIPF2,MED1,CDK12,SMARCE1,RAPGEFL1,PGAP3,MSL1,STARD3,IGFBP4,KRT222,THRA,NR1D1,RARA,RF02543-022,CDC6
1	92298574	92299410	chr1:92298574-92299410	-0.306952	-0.671789	0.0578853	0.0977774	0.226753	-0.223085	-0.558677	0.112507	0.179154	0.282878	GLMN	GLMN	RPAP2,GLMN,DIPK1A,EVI5,C1orf146	GLMN,RPAP2,GLMN,DIPK1A,EVI5,C1orf146
3	14124401	14125666	chr3:14124401-14125666	-0.276579	-0.605688	0.0525299	0.09815	0.226889	-0.132427	-0.423586	0.158733	0.351351	0.382163	CHCHD4	CHCHD4	CHCHD4,TMEM43,MN297957,CCDC174,XPC,NR2C2,VN1R20P,TPRXL	CHCHD4,CHCHD4,TMEM43,MN297957,CCDC174,XPC,NR2C2,VN1R20P,TPRXL
3	71063719	71065056	chr3:71063719-71065056	0.306113	-0.0578708	0.670096	0.0979073	0.226889	0.115784	-0.201536	0.433105	0.452633	0.42901	FOXP1-AS1	.	FOXP1,MDFIC2	.,FOXP1,MDFIC2
6	13711293	13712483	chr6:13711293-13712483	-0.310551	-0.679828	0.0587262	0.0979218	0.226889	-8.05e-05	-0.342029	0.341868	0.99961	0.603011	RANBP9	RANBP9	RANBP9,SIRT5,MCUR1,CD83,TBC1D7,RF00017-5284,RF00017-5283,RF00017-5282,NOL7	RANBP9,RANBP9,SIRT5,MCUR1,CD83,TBC1D7,RF00017-5284,RF00017-5283,RF00017-5282,NOL7
9	78235630	78236636	chr9:78235630-78236636	-0.314619	-0.688993	0.059755	0.0981502	0.226889	0.0821805	-0.24513	0.409491	0.603738	0.489367	CEP78	CEP78	CEP78,GNAQ,HE856204,PSAT1,RF00017-7646	CEP78,CEP78,GNAQ,HE856204,PSAT1,RF00017-7646
9	81688827	81690184	chr9:81688827-81690184	-0.265996	-0.582384	0.0503923	0.0980171	0.226889	-0.145102	-0.447968	0.157764	0.326906	0.368979	LOC101927502	LOC101927502	TLE1,RF00017-7654,RF00017-7653	LOC101927502,TLE1,RF00017-7654,RF00017-7653
10	102120031	102120815	chr10:102120031-102120815	0.369449	-0.0699774	0.808875	0.0980068	0.226889	0.0674198	-0.260733	0.395572	0.670642	0.511742	LDB1	LDB1	LDB1,PPRC1,HPS6,NFKB2,GBF1,NOLC1,BORCS7,C10orf95,KCNIP2,PSD,OGA,FBXL15,ARMH3,SUFU,MFSD13A	LDB1,LDB1,PPRC1,HPS6,NFKB2,GBF1,NOLC1,BORCS7,C10orf95,KCNIP2,PSD,OGA,FBXL15,ARMH3,SUFU,MFSD13A
12	46371399	46373504	chr12:46371399-46373504	-0.278113	-0.608976	0.0527498	0.0980788	0.226889	0.0650131	-0.235777	0.365803	0.654684	0.506939	SLC38A2	SLC38A2	SLC38A2,ARID2,SCAF11,KNOP1P2,SLC38A1	SLC38A2,SLC38A2,ARID2,SCAF11,KNOP1P2,SLC38A1
12	109573110	109573843	chr12:109573110-109573843	-0.300322	-0.65744	0.0567957	0.0979253	0.226889	-0.0514416	-0.35893	0.256047	0.728896	0.530005	MMAB	MMAB	MVK,MMAB,HSALNG0093900,KCTD10,UBE3B,ANAPC7,RNU4-32P,GPN3,MYO1H	MMAB,MVK,MMAB,HSALNG0093900,KCTD10,UBE3B,ANAPC7,RNU4-32P,GPN3,MYO1H
14	52327375	52328451	chr14:52327375-52328451	0.424092	-0.0804728	0.928657	0.0981017	0.226889	-0.0911126	-0.547355	0.365129	0.679296	0.514919	PTGER2	.	PTGER2,GNG2,TXNDC16	.,PTGER2,GNG2,TXNDC16
19	14381116	14382393	chr19:14381116-14382393	0.326245	-0.0619178	0.714409	0.0981117	0.226889	0.470739	0.0956842	0.845794	0.0168246	0.101764	ADGRE5	ADGRE5	ADGRE5,CCDC130,MRI1,ZNF333,BRD4,DDX39A,RFX1,DCAF15,SYDE1,PKN1,TECR,IL27RA,DNAJB1,LINC01841,RF00017-2845,ADGRL1	ADGRE5,ADGRE5,CCDC130,MRI1,ZNF333,BRD4,DDX39A,RFX1,DCAF15,SYDE1,PKN1,TECR,IL27RA,DNAJB1,LINC01841,RF00017-2845,ADGRL1
21	44353230	44354291	chr21:44353230-44354291	0.35499	-0.0672695	0.777249	0.0980308	0.226889	0.383374	-0.0175942	0.784343	0.059777	0.170564	TRPM2	TRPM2	TRPM2,CFAP410,LRRC3	TRPM2,TRPM2,CFAP410,LRRC3
22	20020904	20021531	chr22:20020904-20021531	0.355959	-0.0673469	0.779264	0.0979483	0.226889	0.105706	-0.309904	0.521317	0.599082	0.487772	TANGO2	TANGO2	TANGO2,MED15,TRMT2A,RPL7AP70,LZTR1,RANBP1,DGCR11,ABHD17AP4,ARVCF,UFD1,RPL8P5,DGCR8,CCDC188	TANGO2,TANGO2,MED15,TRMT2A,RPL7AP70,LZTR1,RANBP1,DGCR11,ABHD17AP4,ARVCF,UFD1,RPL8P5,DGCR8,CCDC188
19	4471291	4472236	chr19:4471291-4472236	-0.283649	-0.621246	0.0539489	0.0982244	0.227	0.0179052	-0.290916	0.326726	0.904242	0.579118	HDGFL2	HDGFL2	HDGFL2,UBXN6,PLIN4	HDGFL2,HDGFL2,UBXN6,PLIN4
9	131238071	131238715	chr9:131238071-131238715	0.410843	-0.0783769	0.900063	0.0983836	0.227174	0.520996	0.0623047	0.979688	0.0282688	0.123274	FAM78A	.	FAM78A,NUP214,PRRC2B,RF00017-8011	.,FAM78A,NUP214,PRRC2B,RF00017-8011
13	71864456	71865597	chr13:71864456-71865597	0.326842	-0.0622989	0.715982	0.0983387	0.227174	-0.266934	-0.673901	0.140034	0.184709	0.286642	DACH1	DACH1	DACH1	DACH1,DACH1
20	25774457	25776235	chr20:25774457-25776235	0.289265	-0.0551543	0.633685	0.0983557	0.227174	0.230093	-0.17284	0.633026	0.245307	0.322896	LOC105372582	.	NANP,BSNDP1,ZNF337,FAM182B	.,NANP,BSNDP1,ZNF337,FAM182B
21	5289684	5290422	chr21:5289684-5290422	-0.354805	-0.777323	0.0677137	0.0984049	0.227174	-0.438227	-1.00218	0.125726	0.119718	0.233611	LOC102724159	.	.	.,.
9	128094128	128094669	chr9:128094128-128094669	0.412856	-0.0788473	0.90456	0.0984415	0.227198	0.0615361	-0.387354	0.510426	0.776281	0.543451	SLC25A25-AS1	.	SLC25A25,NAIF1,PTGES2,CIZ1,LCN2,C9orf16,DNM1,FAM102A,CDK9,PHYHD1,L13304-040	.,SLC25A25,NAIF1,PTGES2,CIZ1,LCN2,C9orf16,DNM1,FAM102A,CDK9,PHYHD1,L13304-040
2	131492089	131493263	chr2:131492089-131493263	-0.276039	-0.604959	0.052882	0.0986063	0.227272	0.0871469	-0.211442	0.385736	0.546832	0.467314	LOC150776	LOC150776	SMPD4BP,MZT2A,MIR4784,TUBA3D	LOC150776,SMPD4BP,MZT2A,MIR4784,TUBA3D
5	142356837	142357587	chr5:142356837-142357587	-0.349778	-0.766588	0.067032	0.0986248	0.227272	-0.139215	-0.489618	0.211188	0.4142	0.4125	SPRY4-AS1	.	FCHSD1,ARHGAP26,SPRY4,HDAC3,PCDHGA6,GNPDA1,PCDHGA7,LINC01844,RF00017-4975,RF00017-4973,FGF1	.,FCHSD1,ARHGAP26,SPRY4,HDAC3,PCDHGA6,GNPDA1,PCDHGA7,LINC01844,RF00017-4975,RF00017-4973,FGF1
6	30742578	30744610	chr6:30742578-30744610	0.280588	-0.0537261	0.614902	0.0985792	0.227272	0.162165	-0.189099	0.51343	0.34434	0.378924	IER3-AS1	IER3-AS1	FLOT1,HCG20,IER3,MDC1,LY6G5B,DDX39B,DHX16,GTF2H4,PAIP1P1,NFKBIL1,HCG18,TRIM39,TRIM26,ETF1P1,POLR1H,MSH5,ABCF1,HLA-U,HLA-K,TCF19,ABHD16A,RPL3P2,MICE,MICA,NRM,HLA-H,HCG4B,PRRC2A,GNL1,LINC00243,ZNRD1ASP,MICD,HLA-W,HLA-C,LINC02569,PRR3,CCHCR1,PSORS1C1,HCG22,TRIM31,HLA-V,NONHSAG046077.2,RF00017-5403,RF00017-5401	IER3-AS1,FLOT1,HCG20,IER3,MDC1,LY6G5B,DDX39B,DHX16,GTF2H4,PAIP1P1,NFKBIL1,HCG18,TRIM39,TRIM26,ETF1P1,POLR1H,MSH5,ABCF1,HLA-U,HLA-K,TCF19,ABHD16A,RPL3P2,MICE,MICA,NRM,HLA-H,HCG4B,PRRC2A,GNL1,LINC00243,ZNRD1ASP,MICD,HLA-W,HLA-C,LINC02569,PRR3,CCHCR1,PSORS1C1,HCG22,TRIM31,HLA-V,NONHSAG046077.2,RF00017-5403,RF00017-5401
8	101108650	101109652	chr8:101108650-101109652	0.30679	-0.0586819	0.672263	0.0985237	0.227272	0.251173	-0.137118	0.639464	0.190534	0.290789	FLJ42969	.	YWHAZ,ZNF706,PABPC1,HSALNG0067336	.,YWHAZ,ZNF706,PABPC1,HSALNG0067336
8	142726546	142727649	chr8:142726546-142727649	-0.292153	-0.640312	0.0560058	0.0986411	0.227272	0.0763755	-0.218368	0.371119	0.592283	0.48534	LNCOC1	LNCOC1	THEM6,LNCOC1,LY6K,JRK,ZNF623,GLI4,ZNF696,AK3P2,TSNARE1,LYNX1,PSCA,SLURP1	LNCOC1,THEM6,LNCOC1,LY6K,JRK,ZNF623,GLI4,ZNF696,AK3P2,TSNARE1,LYNX1,PSCA,SLURP1
11	11841299	11842735	chr11:11841299-11842735	-0.280884	-0.615546	0.0537784	0.0985749	0.227272	0.0795279	-0.22378	0.382835	0.587932	0.483819	USP47	USP47	USP47,ZBED5,H3P33,DKK3	USP47,USP47,ZBED5,H3P33,DKK3
17	48892138	48893184	chr17:48892138-48893184	-0.29519	-0.646985	0.0566051	0.0986572	0.227272	-0.133504	-0.448725	0.181718	0.384695	0.39812	ATP5MC1	ATP5MC1	ATP5MC1,UBE2Z,CDK5RAP3,L13714-206,SUMO2P17	ATP5MC1,ATP5MC1,UBE2Z,CDK5RAP3,L13714-206,SUMO2P17
3	188940787	188941275	chr3:188940787-188941275	0.506459	-0.0977293	1.11065	0.098992	0.227861	0.0935578	-0.503842	0.690957	0.745542	0.534907	TPRG1	.	TPRG1,LPP	.,TPRG1,LPP
5	61162092	61162722	chr5:61162092-61162722	-0.349054	-0.765438	0.0673309	0.0989725	0.227861	-0.291523	-0.65088	0.0678338	0.105343	0.219726	SMIM15	SMIM15	SMIM15,ERCC8,ELOVL7,NDUFAF2	SMIM15,SMIM15,ERCC8,ELOVL7,NDUFAF2
7	12570291	12571341	chr7:12570291-12571341	-0.335303	-0.73527	0.0646636	0.0989602	0.227861	-0.46691	-0.800655	-0.133164	0.00884677	0.0779567	SCIN	SCIN	SCIN,ARL4A	SCIN,SCIN,ARL4A
5	62538258	62538921	chr5:62538258-62538921	-0.394716	-0.865688	0.0762566	0.0990552	0.227886	-0.664938	-1.15109	-0.178783	0.0101853	0.0826407	LRRC70	.	LRRC70,IPO11,RF00017-4648	.,LRRC70,IPO11,RF00017-4648
14	67819510	67820790	chr14:67819510-67820790	0.352928	-0.0681701	0.774026	0.0990447	0.227886	0.08829	-0.266989	0.443569	0.607418	0.490685	RAD51B	RAD51B	ZFYVE26,RAD51B,RPL12P7,TMEM229B,PLEK2	RAD51B,ZFYVE26,RAD51B,RPL12P7,TMEM229B,PLEK2
11	34915730	34916904	chr11:34915730-34916904	-0.287336	-0.630223	0.0555502	0.0990925	0.227911	0.00598787	-0.345603	0.357578	0.971805	0.596688	APIP	APIP	APIP,PDHX,CAT,MIR1343,CD44	APIP,APIP,PDHX,CAT,MIR1343,CD44
14	54509598	54510304	chr14:54509598-54510304	-0.295219	-0.647626	0.0571866	0.0991981	0.228093	-0.227022	-0.538932	0.0848886	0.143332	0.25337	CGRRF1	CGRRF1	CGRRF1,CNIH1,SAMD4A	CGRRF1,CGRRF1,CNIH1,SAMD4A
1	231528242	231528866	chr1:231528242-231528866	-0.3319	-0.728179	0.0643791	0.099271	0.2282	-0.281728	-0.620497	0.0570418	0.0974974	0.212467	TSNAX-DISC1	TSNAX-DISC1	TSNAX,TSNAX-DISC1,EGLN1,C1orf131,COG2,DISC1,GNPAT,EXOC8,SPRTN	TSNAX-DISC1,TSNAX,TSNAX-DISC1,EGLN1,C1orf131,COG2,DISC1,GNPAT,EXOC8,SPRTN
4	113355849	113356251	chr4:113355849-113356251	-0.448561	-0.984249	0.0871258	0.0993438	0.228307	-0.0295032	-0.513211	0.454204	0.899292	0.577788	MIR8082	.	NONHSAG038682.2,CAMK2D,ANK2	.,NONHSAG038682.2,CAMK2D,ANK2
1	16913694	16914489	chr1:16913694-16914489	0.302595	-0.0588326	0.664024	0.0993974	0.228369	-0.236185	-0.590722	0.118352	0.178268	0.282228	LOC105376805	.	CROCC,FAM131C,MN296793,MFAP2,MST1L	.,CROCC,FAM131C,MN296793,MFAP2,MST1L
12	49827888	49828788	chr12:49827888-49828788	0.328829	-0.064026	0.721684	0.0994758	0.228489	0.12224	-0.2077	0.452179	0.44583	0.426133	BCDIN3D-AS1	BCDIN3D-AS1	SMARCD1,LMBR1L,FAIM2,ASIC1,DDX23,CERS5,KMT2D,TUBA1A,RPL35AP28,NCKAP5L,NMTRQ-TTG6-1,RF00005-047,FMNL3	BCDIN3D-AS1,SMARCD1,LMBR1L,FAIM2,ASIC1,DDX23,CERS5,KMT2D,TUBA1A,RPL35AP28,NCKAP5L,NMTRQ-TTG6-1,RF00005-047,FMNL3
13	26186125	26187099	chr13:26186125-26187099	-0.305285	-0.670048	0.0594785	0.0995093	0.228505	-0.0591955	-0.360486	0.242096	0.684176	0.516343	RNF6	.	RNF6,WASF3,ATP8A2P3,SHISA2	.,RNF6,WASF3,ATP8A2P3,SHISA2
1	173476285	173477892	chr1:173476285-173477892	-0.281483	-0.617843	0.0548779	0.0995455	0.228528	-0.0957924	-0.394687	0.203102	0.50868	0.452598	PRDX6	PRDX6	PRDX6,TNFSF4,KLHL20,GAS5,DARS2,CENPL,MN309016	PRDX6,PRDX6,TNFSF4,KLHL20,GAS5,DARS2,CENPL,MN309016
8	129973317	129974109	chr8:129973317-129974109	0.450913	-0.0879667	0.989793	0.0995803	0.228547	0.00872724	-0.406345	0.423799	0.965195	0.595141	MIR5194	.	RNU7-181P,CYRIB,RNU6-1255P,ASAP1,RF00066-191,GSDMC	.,RNU7-181P,CYRIB,RNU6-1255P,ASAP1,RF00066-191,GSDMC
2	127885472	127886739	chr2:127885472-127886739	-0.30779	-0.675721	0.0601412	0.0996668	0.228621	-0.40239	-0.703651	-0.101129	0.0117616	0.0873305	AMMECR1L	AMMECR1L	AMMECR1L,WDR33,SAP130,MAP3K2,ERCC3,CYP27C1,POLR2D	AMMECR1L,AMMECR1L,WDR33,SAP130,MAP3K2,ERCC3,CYP27C1,POLR2D
14	18346692	18347707	chr14:18346692-18347707	-0.409125	-0.898268	0.0800174	0.0997181	0.228621	-0.0261972	-0.488463	0.436069	0.906392	0.579521	OR11H12	.	.	.,.
17	18025691	18026552	chr17:18025691-18026552	0.350083	-0.0684499	0.768616	0.0997023	0.228621	0.226295	-0.197396	0.649985	0.276025	0.340834	ATPAF2	.	SMCR8,DRG2,TOM1L2,DRC3,FOXO3B,RPL13P12,TOP3A,FLII,ATPAF2	.,SMCR8,DRG2,TOM1L2,DRC3,FOXO3B,RPL13P12,TOP3A,FLII,ATPAF2
X	48897213	48898300	chrX:48897213-48898300	0.328426	-0.0641787	0.721031	0.0996712	0.228621	0.179539	-0.185119	0.544196	0.314075	0.361916	TIMM17B	TIMM17B	PQBP1,TIMM17B,ZNF182,FTSJ1,HDAC6,RF00017-8423,RF00017-8425	TIMM17B,PQBP1,TIMM17B,ZNF182,FTSJ1,HDAC6,RF00017-8423,RF00017-8425
11	2933008	2933664	chr11:2933008-2933664	0.319645	-0.062748	0.702039	0.0999191	0.229021	0.145811	-0.227425	0.519047	0.421888	0.415749	KCNQ1OT1	.	NAP1L4,PHLDA2,OSBPL5,KCNQ1	.,NAP1L4,PHLDA2,OSBPL5,KCNQ1
9	130042654	130043614	chr9:130042654-130043614	0.368964	-0.0725345	0.810462	0.0999983	0.229142	0.386464	0.0240156	0.748912	0.037975	0.13929	FNBP1	FNBP1	FNBP1,USP20,TOR1A,C9orf78,EXOSC2,MIGA2,C9orf50,NCS1,TOR1B,ASB6,GPR107,RF00017-7992,RF00017-7991	FNBP1,FNBP1,USP20,TOR1A,C9orf78,EXOSC2,MIGA2,C9orf50,NCS1,TOR1B,ASB6,GPR107,RF00017-7992,RF00017-7991
4	190081861	190082794	chr4:190081861-190082794	0.453568	-0.0892539	0.99639	0.100052	0.229144	0.253663	-0.192025	0.699351	0.246818	0.323754	DBET	.	.	.,.
5	138464105	138465884	chr5:138464105-138465884	-0.283	-0.621711	0.0557117	0.100074	0.229144	-0.212098	-0.509563	0.0853675	0.151166	0.25969	EGR1	EGR1	EGR1,HNRNPA0,CDC23,KDM3B,BRD8,REEP2,RPL7P19,KIF20A,ETF1,CDC25C,FAM13B,MATR3,KLHL3,HSPA9,FAM53C,LRRTM2,MN298114-189,RF00017-4923	EGR1,EGR1,HNRNPA0,CDC23,KDM3B,BRD8,REEP2,RPL7P19,KIF20A,ETF1,CDC25C,FAM13B,MATR3,KLHL3,HSPA9,FAM53C,LRRTM2,MN298114-189,RF00017-4923
19	53537632	53538376	chr19:53537632-53538376	0.334876	-0.0659299	0.735681	0.100079	0.229144	0.154589	-0.223491	0.532668	0.400996	0.40569	ZNF331	.	ZNF331,TPM3P9,DPRX	.,ZNF331,TPM3P9,DPRX
19	54209844	54211248	chr19:54209844-54211248	0.33461	-0.0659341	0.735153	0.100126	0.229191	-0.0633796	-0.560677	0.433918	0.791599	0.548009	MIR4752	.	RPS9,PRPF31,LENG8,CNOT3,ZNF525,ZNF845,ZNF761,ZNF765,TPM3P6,LILRB5,ZNF677,LENG1,TPM3P9,LILRB3,LILRA6,LILRA2,MYADM,LILRA4,VSTM1,LILRA5,TMC4,RPL39P36,CDC42EP5,ZNF813,NLRP12,ZNF331,PPP1R12C,LILRA1,MBOAT7,LILRP1,LILRB2,OSCAR,LILRB1,TSEN34,LAIR1,LILRB4,TARM1,NONHSAG026500.2	.,RPS9,PRPF31,LENG8,CNOT3,ZNF525,ZNF845,ZNF761,ZNF765,TPM3P6,LILRB5,ZNF677,LENG1,TPM3P9,LILRB3,LILRA6,LILRA2,MYADM,LILRA4,VSTM1,LILRA5,TMC4,RPL39P36,CDC42EP5,ZNF813,NLRP12,ZNF331,PPP1R12C,LILRA1,MBOAT7,LILRP1,LILRB2,OSCAR,LILRB1,TSEN34,LAIR1,LILRB4,TARM1,NONHSAG026500.2
20	49219173	49219709	chr20:49219173-49219709	-0.420574	-0.924242	0.0830936	0.100271	0.229464	0.0816989	-0.263678	0.427076	0.624689	0.496207	DDX27	DDX27	DDX27,STAU1,ZFAS1,CSE1L	DDX27,DDX27,STAU1,ZFAS1,CSE1L
10	41883086	41884130	chr10:41883086-41884130	-0.391386	-0.860175	0.0774026	0.100325	0.229481	-0.352591	-0.695289	-0.00989352	0.0443863	0.149777	LOC441666	.	HSALNG0077440,HSALNG0077441-012,ZNF33B	.,HSALNG0077440,HSALNG0077441-012,ZNF33B
17	22154445	22154980	chr17:22154445-22154980	-0.283989	-0.624202	0.0562241	0.100385	0.229481	-0.144251	-0.510715	0.222213	0.418444	0.41406	UBBP4	.	.	.,.
17	82297444	82298452	chr17:82297444-82298452	-0.299431	-0.658115	0.0592538	0.100359	0.229481	-0.519957	-0.857565	-0.182349	0.00465112	0.0620788	LINC01970	LINC01970	LINC01970,CSNK1D,FAAP100,NARF-IT1,DUS1L,TBCD,HGS,HEXD,CCDC57,RFNG,CD7,OGFOD3,TEX19,ALYREF,SLC16A3,SECTM1,CYBC1,FOXK2,CCDC137,UTS2R,SIRT7,NARF,MAFG	LINC01970,LINC01970,CSNK1D,FAAP100,NARF-IT1,DUS1L,TBCD,HGS,HEXD,CCDC57,RFNG,CD7,OGFOD3,TEX19,ALYREF,SLC16A3,SECTM1,CYBC1,FOXK2,CCDC137,UTS2R,SIRT7,NARF,MAFG
19	33819737	33820679	chr19:33819737-33820679	0.292388	-0.0578657	0.642642	0.100365	0.229481	0.0165469	-0.382318	0.415412	0.931396	0.585065	KCTD15	.	GPATCH1,CEP89,ZNF599,LSM14A,ZNF302,GARRE1,ZNF181,FAAP24,WTIP,KCTD15,CHST8,UBA2	.,GPATCH1,CEP89,ZNF599,LSM14A,ZNF302,GARRE1,ZNF181,FAAP24,WTIP,KCTD15,CHST8,UBA2
6	85642099	85644207	chr6:85642099-85644207	-0.273278	-0.600701	0.054146	0.100428	0.22952	-0.104659	-0.407563	0.198245	0.4766	0.439259	SYNCRIP	SYNCRIP	SYNCRIP,SNHG5,SNX14,SNORD50A	SYNCRIP,SYNCRIP,SNHG5,SNX14,SNORD50A
2	46616332	46617549	chr2:46616332-46617549	-0.290761	-0.639189	0.057667	0.100483	0.229584	-0.0242021	-0.333153	0.284748	0.8709	0.570593	PIGF	PIGF	CRIPT,PIGF,ATP6V1E2,SOCS5	PIGF,CRIPT,PIGF,ATP6V1E2,SOCS5
17	49569900	49570732	chr17:49569900-49570732	0.368466	-0.0732095	0.810142	0.100582	0.229689	0.457597	0.113237	0.801958	0.0121277	0.0883295	LOC100288866	LOC100288866	UBE2Z,SUMO2P17,NXPH3,KAT7,EME1,PICART1,RF00994-404,NGFR	LOC100288866,UBE2Z,SUMO2P17,NXPH3,KAT7,EME1,PICART1,RF00994-404,NGFR
18	55588658	55590221	chr18:55588658-55590221	0.307139	-0.060999	0.675278	0.100558	0.229689	-0.193546	-0.532874	0.145782	0.245838	0.323322	TCF4	.	TCF4,RPL21P126,LINC01929,LINC01415,CCDC68	.,TCF4,RPL21P126,LINC01929,LINC01415,CCDC68
19	13774348	13775027	chr19:13774348-13775027	0.417986	-0.0831136	0.919086	0.100625	0.229727	0.104144	-0.368825	0.577114	0.648678	0.504781	C19orf53	C19orf53	C19orf53,MRI1,CCDC130,ADGRL1,NANOS3,ZNF333,ASF1B,TRMT1,RPS6P25,ZSWIM4	C19orf53,C19orf53,MRI1,CCDC130,ADGRL1,NANOS3,ZNF333,ASF1B,TRMT1,RPS6P25,ZSWIM4
5	83368298	83369434	chr5:83368298-83369434	-0.326292	-0.717654	0.0650707	0.100787	0.230036	-0.52624	-0.908238	-0.144242	0.00974356	0.0816731	VCAN	.	VCAN,TMEM167A,XRCC4,COQ10BP2	.,VCAN,TMEM167A,XRCC4,COQ10BP2
1	36385620	36387102	chr1:36385620-36387102	-0.283767	-0.624196	0.0566627	0.100858	0.230078	-0.0849225	-0.490269	0.320424	0.664571	0.509168	STK40	STK40	STK40,THRAP3,EVA1B,AGO3,TRAPPC3,CSF3R,SH3D21,SNORA63C,OSCP1,CLSPN,COL8A2,MAP7D1,LSM10	STK40,STK40,THRAP3,EVA1B,AGO3,TRAPPC3,CSF3R,SH3D21,SNORA63C,OSCP1,CLSPN,COL8A2,MAP7D1,LSM10
7	101138094	101138710	chr7:101138094-101138710	0.38563	-0.0769938	0.848254	0.100852	0.230078	0.192336	-0.209003	0.593675	0.326769	0.368979	SERPINE1	.	GIGYF1,STAG3L5P,SRRT,PCOLCE,MAP11,NAT16,GNB2,MOSPD3,SAP25,SERPINE1,AP1S1,RF00017-6496	.,GIGYF1,STAG3L5P,SRRT,PCOLCE,MAP11,NAT16,GNB2,MOSPD3,SAP25,SERPINE1,AP1S1,RF00017-6496
1	146987273	146987892	chr1:146987273-146987892	0.565749	-0.113361	1.24486	0.101051	0.230092	-0.0150648	-0.587048	0.556918	0.95641	0.592613	NBPF12	.	.	.,.
7	150631587	150632426	chr7:150631587-150632426	0.344642	-0.0690502	0.758335	0.101046	0.230092	0.0267202	-0.371606	0.425047	0.889308	0.57516	GIMAP6	GIMAP6	GIMAP6,NUB1,NOS3,GIMAP2,GIMAP4,GIMAP7,GIMAP1,GIMAP8	GIMAP6,GIMAP6,NUB1,NOS3,GIMAP2,GIMAP4,GIMAP7,GIMAP1,GIMAP8
10	73873994	73875102	chr10:73873994-73875102	0.326703	-0.065524	0.71893	0.101104	0.230092	0.181534	-0.140182	0.50325	0.25074	0.32595	CAMK2G	CAMK2G	CAMK2G,MYOZ1,FUT11,NDST2	CAMK2G,CAMK2G,MYOZ1,FUT11,NDST2
10	89206932	89208032	chr10:89206932-89208032	0.326556	-0.0654834	0.718595	0.101094	0.230092	0.222664	-0.165586	0.610913	0.243357	0.322369	CH25H	CH25H	CH25H,FAS,ACTA2,IFIT1B,LIPA,LIPK,MF281489	CH25H,CH25H,FAS,ACTA2,IFIT1B,LIPA,LIPK,MF281489
15	89132927	89133465	chr15:89132927-89133465	-0.431169	-0.948609	0.0862713	0.100971	0.230092	-0.346469	-0.851932	0.158994	0.166674	0.27239	ABHD2	.	ABHD2,POLG,DET1,ISG20,HMGB1P8,RNU7-195P,RF00066-067,RLBP1,RF00017-1888	.,ABHD2,POLG,DET1,ISG20,HMGB1P8,RNU7-195P,RF00066-067,RLBP1,RF00017-1888
17	78140358	78140743	chr17:78140358-78140743	-0.33414	-0.735194	0.0669146	0.101019	0.230092	0.0539809	-0.295274	0.403236	0.748747	0.536019	C17orf99	.	KY994051,SYNGR2,AFMID,TK1,TMC8,TMC6,NONHSAG022878.2,C17orf99	.,KY994051,SYNGR2,AFMID,TK1,TMC8,TMC6,NONHSAG022878.2,C17orf99
19	12294080	12295163	chr19:12294080-12295163	0.308236	-0.0616599	0.678133	0.100959	0.230092	0.0695825	-0.270995	0.41016	0.672362	0.512393	ZNF44	ZNF44	ZNF44,ZNF136,ZNF20,ZNF700,TRMT1,ZNF490,TRIR,ZNF564,ZNF627,ZNF763,WDR83OS,ZNF799,ZNF788P,ZNF878,ZNF440,PRKCSH,JUNB,ZNF791,ZNF563,ZNF443,WDR83,MN298114-105	ZNF44,ZNF44,ZNF136,ZNF20,ZNF700,TRMT1,ZNF490,TRIR,ZNF564,ZNF627,ZNF763,WDR83OS,ZNF799,ZNF788P,ZNF878,ZNF440,PRKCSH,JUNB,ZNF791,ZNF563,ZNF443,WDR83,MN298114-105
21	8419647	8421088	chr21:8419647-8421088	-0.393591	-0.865901	0.0787177	0.100947	0.230092	-0.192898	-0.676362	0.290566	0.412255	0.411415	RNA45SN2	.	.	.,.
X	45758501	45759242	chrX:45758501-45759242	0.457737	-0.0915083	1.00698	0.100923	0.230092	0.342299	-0.160121	0.844718	0.169116	0.274217	MIR222	.	MIR222HG,DIPK2B,KRBOX4	.,MIR222HG,DIPK2B,KRBOX4
1	203649713	203650678	chr1:203649713-203650678	0.348649	-0.0702128	0.767511	0.101333	0.230433	0.462215	0.0741104	0.850319	0.0222828	0.111594	ATP2B4	.	ZC3H11A,SNRPE,MDM4,ATP2B4,ZBED6,SNORA77,OPTC,PPP1R15B,FMOD,BTG2,LAX1,NSA2P1,RF00994-081,HSALNG0009817	.,ZC3H11A,SNRPE,MDM4,ATP2B4,ZBED6,SNORA77,OPTC,PPP1R15B,FMOD,BTG2,LAX1,NSA2P1,RF00994-081,HSALNG0009817
2	168118866	168119641	chr2:168118866-168119641	0.421397	-0.0848507	0.927645	0.101325	0.230433	-0.00576494	-0.418606	0.407077	0.97688	0.597959	STK39	.	STK39,B3GALT1	.,STK39,B3GALT1
3	9843566	9844223	chr3:9843566-9844223	0.344637	-0.069391	0.758664	0.101322	0.230433	0.052138	-0.304585	0.408861	0.761945	0.539605	RPUSD3	RPUSD3	RPUSD3,FJ601684-311,TADA3,TTLL3,MG828730-044	RPUSD3,RPUSD3,FJ601684-311,TADA3,TTLL3,MG828730-044
6	11731994	11732544	chr6:11731994-11732544	-0.352519	-0.776117	0.0710789	0.101402	0.230482	-0.00386235	-0.395721	0.387996	0.98368	0.599347	ADTRP	.	HIVEP1,THAP12P5,ADTRP,TMEM170B,NEDD9,RF00017-5273	.,HIVEP1,THAP12P5,ADTRP,TMEM170B,NEDD9,RF00017-5273
8	38787038	38788263	chr8:38787038-38788263	0.312698	-0.063057	0.688454	0.101408	0.230482	-0.0335566	-0.370266	0.303153	0.836241	0.56213	TACC1	.	TACC1,ASH2L,LETM2,PLEKHA2,RF00017-6978	.,TACC1,ASH2L,LETM2,PLEKHA2,RF00017-6978
8	29262745	29263408	chr8:29262745-29263408	-0.360038	-0.792896	0.0728207	0.101577	0.2308	0.182679	-0.14146	0.506817	0.251294	0.326215	KIF13B	KIF13B	KIF13B,HMBOX1	KIF13B,KIF13B,HMBOX1
19	46346672	46347405	chr19:46346672-46347405	0.331201	-0.0670176	0.72942	0.101601	0.2308	0.231911	-0.123812	0.587633	0.187246	0.288564	PPP5C	PPP5C	PPP5C,NONHSAG026080.2,ZC3H4,QPCTL,INAFM1,ERCC1,HIF3A	PPP5C,PPP5C,NONHSAG026080.2,ZC3H4,QPCTL,INAFM1,ERCC1,HIF3A
16	3149892	3150812	chr16:3149892-3150812	0.342216	-0.0693552	0.753787	0.10169	0.230941	0.538438	0.179403	0.897473	0.00559741	0.0648922	CASP16P	.	AJ535831-001,TRP-AGG6-1,TRR-CCT3-1,TRR-CCG1-3,HG983989,ZNF205,ZNF75A,E4F1,ZNF263,THOC6,AMDHD2,ZNF597,CREBBP,SRRM2,RNPS1,PDPK2P,SNORD60,MTCO1P28,SNHG19,TRAF7,MMP25,BICDL2,HCFC1R1,CLDN6,TIGD7,PDPK1,CLUAP1,ZNF200,KCTD5,MLST8,ZSCAN32,SLX4,ERVK13-1,ZNF174,MTRNR2L4,ZNF213,CASP16P,OR1F1	.,AJ535831-001,TRP-AGG6-1,TRR-CCT3-1,TRR-CCG1-3,HG983989,ZNF205,ZNF75A,E4F1,ZNF263,THOC6,AMDHD2,ZNF597,CREBBP,SRRM2,RNPS1,PDPK2P,SNORD60,MTCO1P28,SNHG19,TRAF7,MMP25,BICDL2,HCFC1R1,CLDN6,TIGD7,PDPK1,CLUAP1,ZNF200,KCTD5,MLST8,ZSCAN32,SLX4,ERVK13-1,ZNF174,MTRNR2L4,ZNF213,CASP16P,OR1F1
2	207769344	207770517	chr2:207769344-207770517	-0.281656	-0.620495	0.057184	0.101791	0.231063	-0.20151	-0.519194	0.116173	0.198865	0.295301	FZD5	FZD5	FZD5,CREB1,PIKFYVE,METTL21A,PLEKHM3,CCNYL1	FZD5,FZD5,CREB1,PIKFYVE,METTL21A,PLEKHM3,CCNYL1
16	67993399	67993897	chr16:67993399-67993897	0.367437	-0.0746079	0.809482	0.101797	0.231063	0.275054	-0.0564584	0.606566	0.0982164	0.213	DUS2	.	DPEP2,PRMT7,EDC4,ACD,CENPT,CTCF,DDX28,E2F4,KIAA0895L,SLC7A6OS,RNU6-359P,SLC12A4,LCAT,DUS2,PLEKHG4,NFATC3,PARD6A,PSMB10	.,DPEP2,PRMT7,EDC4,ACD,CENPT,CTCF,DDX28,E2F4,KIAA0895L,SLC7A6OS,RNU6-359P,SLC12A4,LCAT,DUS2,PLEKHG4,NFATC3,PARD6A,PSMB10
1	85061941	85062717	chr1:85061941-85062717	-0.329778	-0.726657	0.0671017	0.101916	0.231212	-0.0686242	-0.401098	0.263849	0.669214	0.511065	MCOLN3	.	DNAI3,MCOLN2,MCOLN3,hsa-miR-5095-028,SYDE2	.,DNAI3,MCOLN2,MCOLN3,hsa-miR-5095-028,SYDE2
17	45135380	45135876	chr17:45135380-45135876	0.406972	-0.0828012	0.896746	0.101911	0.231212	0.470422	0.0490595	0.891784	0.0307127	0.127465	PLCD3	PLCD3	ACBD4,PLCD3,UBTF,TMUB2,LINC02210,GPATCH8,DCAKD,LRRC37A4P,GJC1,DND1P1,KR153239,L13713-098	PLCD3,ACBD4,PLCD3,UBTF,TMUB2,LINC02210,GPATCH8,DCAKD,LRRC37A4P,GJC1,DND1P1,KR153239,L13713-098
4	9271479	9272319	chr4:9271479-9272319	-0.68184	-1.50259	0.138907	0.101986	0.231309	-0.384332	-1.12892	0.360258	0.291933	0.349249	USP17L22	USP17L22	USP17L23,USP17L22	USP17L22,USP17L23,USP17L22
17	44324438	44325636	chr17:44324438-44325636	0.31897	-0.0650531	0.702993	0.102048	0.23139	0.376792	0.00396826	0.749617	0.0478589	0.153434	SLC25A39	SLC25A39	SLC25A39,RF00017-2399,SLC4A1,UBTF,FAM171A2,ITGA2B,TMUB2,GRN	SLC25A39,SLC25A39,RF00017-2399,SLC4A1,UBTF,FAM171A2,ITGA2B,TMUB2,GRN
20	5653521	5654865	chr20:5653521-5654865	0.379678	-0.0775399	0.836895	0.102126	0.231505	0.2478	-0.164863	0.660462	0.222748	0.310759	GPCPD1	.	GPCPD1,TRMT6,SHLD1,PROKR2	.,GPCPD1,TRMT6,SHLD1,PROKR2
8	232030	233046	chr8:232030-233046	-0.334777	-0.737972	0.0684181	0.102166	0.231536	-0.0491983	-0.481911	0.383514	0.813608	0.555413	ZNF596	ZNF596	RPL23AP53,ZNF596,NONHSAG049335.2,FBXO25	ZNF596,RPL23AP53,ZNF596,NONHSAG049335.2,FBXO25
1	168081481	168082405	chr1:168081481-168082405	-0.330554	-0.729001	0.0678929	0.102451	0.231758	-0.224437	-0.563596	0.114722	0.181025	0.284254	GPR161	.	MPC2,SFT2D2,GPR161	.,MPC2,SFT2D2,GPR161
6	22062891	22063408	chr6:22062891-22063408	-0.343582	-0.757618	0.0704546	0.102358	0.231758	-0.524892	-0.8767	-0.173083	0.00579785	0.0659852	NBAT1	.	NBAT1,RF00100-126,RN7SKP240,PRL,CASC15,SOX4	.,NBAT1,RF00100-126,RN7SKP240,PRL,CASC15,SOX4
12	25051705	25052929	chr12:25051705-25052929	-0.29264	-0.645469	0.0601897	0.102531	0.231758	-0.318212	-0.641576	0.00515272	0.0533687	0.160493	LOC645177	.	IRAG2,CFAP94,ETFRF1,C12orf77,KRAS,NONHSAG010702.2	.,IRAG2,CFAP94,ETFRF1,C12orf77,KRAS,NONHSAG010702.2
12	53727283	53727883	chr12:53727283-53727883	-0.317391	-0.700011	0.0652294	0.102486	0.231758	-0.154331	-0.479611	0.170948	0.331482	0.371298	CALCOCO1	CALCOCO1	CALCOCO1,LINC02381,PFDN5,IGFBP6,HOXC4,HNRNPA1,ATP5MC2	CALCOCO1,CALCOCO1,LINC02381,PFDN5,IGFBP6,HOXC4,HNRNPA1,ATP5MC2
16	1378972	1379711	chr16:1378972-1379711	0.387062	-0.0795047	0.85363	0.102455	0.231758	0.361627	-0.0389003	0.762155	0.0739328	0.187601	GNPTG	.	UNKL,CHTF18,CCDC154,IFT140,CRAMP1,UBE2I,TELO2,TSC2,E4F1,GNPTG,TSR3,WDR24,TMEM204,WDR90,RHOT2,SOX8,METTL26,BAIAP3,JPT2,TJP1P1	.,UNKL,CHTF18,CCDC154,IFT140,CRAMP1,UBE2I,TELO2,TSC2,E4F1,GNPTG,TSR3,WDR24,TMEM204,WDR90,RHOT2,SOX8,METTL26,BAIAP3,JPT2,TJP1P1
17	76353258	76354243	chr17:76353258-76354243	0.301378	-0.0619396	0.664695	0.102488	0.231758	0.345289	0.0282875	0.662291	0.0344714	0.133876	SPHK1	.	PRPSAP1,UNK,SRSF2,METTL23,MFSD11,EXOC7,CDK3,SPHK1,SEPTIN9,QRICH2,TRIM65,AANAT,UBE2O,SAP30BP	.,PRPSAP1,UNK,SRSF2,METTL23,MFSD11,EXOC7,CDK3,SPHK1,SEPTIN9,QRICH2,TRIM65,AANAT,UBE2O,SAP30BP
18	12038540	12039071	chr18:12038540-12039071	0.419251	-0.0862013	0.924704	0.102512	0.231758	0.216512	-0.192082	0.625106	0.279698	0.342699	ANKRD62	.	IMPA2,MPPE1,CHMP1B,ANKRD62	.,IMPA2,MPPE1,CHMP1B,ANKRD62
18	22232295	22232772	chr18:22232295-22232772	-0.381074	-0.840385	0.0782374	0.102428	0.231758	-0.0579121	-0.485694	0.36987	0.778988	0.544239	GATA6-AS1	.	.	.,.
20	28530711	28531684	chr20:28530711-28531684	-0.310112	-0.683879	0.0636559	0.102417	0.231758	-0.493869	-0.915774	-0.0719645	0.0243418	0.115955	FRG1CP	.	.	.,.
X	110614296	110615191	chrX:110614296-110615191	-0.412557	-0.909873	0.0847593	0.102467	0.231758	0.0805441	-0.394351	0.555439	0.725319	0.529424	TDGF1P3	.	.	.,.
3	46845695	46846281	chr3:46845695-46846281	0.345003	-0.0710998	0.761106	0.102645	0.231954	0.480815	0.0796632	0.881966	0.0215551	0.110377	PRSS42P	.	PRSS42P,PRSS45P,ALS2CL,PTH1R,MYL3,PRSS44P,LRRC2	.,PRSS42P,PRSS45P,ALS2CL,PTH1R,MYL3,PRSS44P,LRRC2
8	124709717	124710492	chr8:124709717-124710492	0.329085	-0.0679224	0.726093	0.102732	0.232053	0.0264369	-0.360516	0.41339	0.887277	0.574693	MTSS1	.	ZNF572,TATDN1,NDUFB9,NSMCE2,MTSS1,WASHC5,RNF139,RF00017-7306	.,ZNF572,TATDN1,NDUFB9,NSMCE2,MTSS1,WASHC5,RNF139,RF00017-7306
22	12294963	12295789	chr22:12294963-12295789	-0.380881	-0.840388	0.0786268	0.102743	0.232053	-0.221237	-0.683712	0.241237	0.327612	0.369167	LOC102723769	.	.	.,.
19	44094212	44095214	chr19:44094212-44095214	0.345127	-0.0713551	0.76161	0.102831	0.232192	-0.0318598	-0.351906	0.288186	0.836423	0.56213	ZNF224	ZNF224	ZNF224,ZNF225,ZNF45,ZNF180,ZNF227,ZNF223,ZNF221,ZNF226,ZNF576,ZNF283,ZNF155,ZNF235,ZNF284,CLASRP,ZNF234,XRCC1,ZNF285,IRGQ,ZNF428,ZNF112,ZNF233,PINLYP,ZNF222,ZNF230,PPP1R37,PLAUR	ZNF224,ZNF224,ZNF225,ZNF45,ZNF180,ZNF227,ZNF223,ZNF221,ZNF226,ZNF576,ZNF283,ZNF155,ZNF235,ZNF284,CLASRP,ZNF234,XRCC1,ZNF285,IRGQ,ZNF428,ZNF112,ZNF233,PINLYP,ZNF222,ZNF230,PPP1R37,PLAUR
12	51217812	51218530	chr12:51217812-51218530	0.369996	-0.0768541	0.816846	0.103101	0.232681	0.409327	0.0515167	0.767137	0.0272979	0.122089	POU6F1	POU6F1	POU6F1,TFCP2	POU6F1,POU6F1,TFCP2
17	21976443	21976986	chr17:21976443-21976986	0.253112	-0.0525588	0.558784	0.103083	0.232681	0.21465	-0.138754	0.568054	0.217709	0.307236	UBBP4	.	.	.,.
10	61464826	61466050	chr10:61464826-61466050	-0.301581	-0.665873	0.0627103	0.103163	0.2327	-0.624455	-1.02314	-0.225767	0.00412482	0.0589922	TMEM26	.	TMEM26,ARID5B,CABCOCO1	.,TMEM26,ARID5B,CABCOCO1
20	28610152	28610727	chr20:28610152-28610727	-0.318805	-0.703879	0.0662686	0.103143	0.2327	-0.410268	-0.829745	0.0092079	0.0546933	0.162901	FRG1CP	.	.	.,.
4	118685238	118685869	chr4:118685238-118685869	-0.338555	-0.74768	0.0705688	0.103304	0.232861	-0.350582	-0.686462	-0.0147014	0.0417205	0.14603	METTL14-DT	METTL14-DT	METTL14,METTL14-DT,CEP170P1,SNHG8,PRSS12	METTL14-DT,METTL14,METTL14-DT,CEP170P1,SNHG8,PRSS12
9	99221396	99222590	chr9:99221396-99222590	-0.277775	-0.613497	0.0579465	0.103351	0.232861	-0.108062	-0.410801	0.194677	0.462363	0.433323	SEC61B	SEC61B	SEC61B,ALG2,NONHSAG053024.2,KRT8P11,HSALNG0073225,TGFBR1	SEC61B,SEC61B,ALG2,NONHSAG053024.2,KRT8P11,HSALNG0073225,TGFBR1
11	125062749	125063652	chr11:125062749-125063652	-0.305175	-0.674032	0.0636818	0.103369	0.232861	-0.168126	-0.582412	0.24616	0.404457	0.4075	SLC37A2	SLC37A2	SLC37A2,CCDC15,ROBO3,HSALNG0087935,TMEM218	SLC37A2,SLC37A2,CCDC15,ROBO3,HSALNG0087935,TMEM218
12	4214851	4216210	chr12:4214851-4216210	0.303891	-0.0633197	0.671102	0.103282	0.232861	0.166756	-0.22628	0.559792	0.383868	0.397626	TIGAR	.	CCND2,PARP11	.,CCND2,PARP11
13	41960756	41961323	chr13:41960756-41961323	-0.362156	-0.799852	0.0755411	0.103345	0.232861	0.0391002	-0.356705	0.434906	0.837654	0.562383	VWA8	VWA8	VWA8,DGKH,RNU6-74P,AKAP11,RF00017-1402	VWA8,VWA8,DGKH,RNU6-74P,AKAP11,RF00017-1402
2	219597465	219598299	chr2:219597465-219598299	-0.301358	-0.665731	0.0630138	0.103488	0.233036	-0.215334	-0.525762	0.0950952	0.161921	0.268108	STK11IP	STK11IP	STK11IP,ANKZF1,NHEJ1,STK36,DNPEP,RNF25,ZNF142,RN7SKP213,OBSL1	STK11IP,STK11IP,ANKZF1,NHEJ1,STK36,DNPEP,RNF25,ZNF142,RN7SKP213,OBSL1
16	75622839	75623588	chr16:75622839-75623588	-0.309631	-0.68402	0.0647575	0.103501	0.233036	-0.37536	-0.68352	-0.0672004	0.0197979	0.107611	ADAT1	ADAT1	ADAT1,HSALNG0112766,RFWD3,BCAR1,GABARAPL2,TMEM231,CHST5	ADAT1,ADAT1,HSALNG0112766,RFWD3,BCAR1,GABARAPL2,TMEM231,CHST5
2	25041604	25042436	chr2:25041604-25042436	0.325711	-0.0681847	0.719607	0.103556	0.2331	0.176319	-0.171855	0.524494	0.300861	0.354229	EFR3B	EFR3B	EFR3B,ADCY3,POMC	EFR3B,EFR3B,ADCY3,POMC
17	77444970	77446304	chr17:77444970-77446304	0.317385	-0.0664948	0.701265	0.103603	0.233145	0.476083	0.137995	0.81417	0.00848764	0.0764597	MIR4316	.	TMC8,METTL23,SRSF2,RHBDF2,SEPTIN9,MIR4316,TNRC6C	.,TMC8,METTL23,SRSF2,RHBDF2,SEPTIN9,MIR4316,TNRC6C
18	46916951	46917940	chr18:46916951-46917940	-0.298678	-0.659997	0.06264	0.103663	0.23316	-0.0239492	-0.332352	0.284454	0.872011	0.570734	KATNAL2	KATNAL2	KATNAL2,PIAS2,IER3IP1,HDHD2,ST8SIA5	KATNAL2,KATNAL2,PIAS2,IER3IP1,HDHD2,ST8SIA5
X	16786124	16786869	chrX:16786124-16786869	-0.359064	-0.793422	0.0752932	0.103654	0.23316	-0.137658	-0.490259	0.214944	0.422193	0.415787	TXLNG	TXLNG	TXLNG,RBBP7,RPL12P49	TXLNG,TXLNG,RBBP7,RPL12P49
1	150628939	150629862	chr1:150628939-150629862	-0.297667	-0.657889	0.062555	0.103783	0.233307	-0.307862	-0.695335	0.079612	0.112171	0.226035	ENSA	ENSA	HORMAD1,POGZ,LYSMD1,RPRD2,MCL1,ADAMTSL4,VPS45,PIP5K1A,SETDB1,GOLPH3L,ARNT,GABPB2,CTSK,UBE2D3P3,RNU6-1309P,BNIPL,CTSS,CDC42SE1,PLEKHO1,PRPF3,MINDY1,ANP32E,MN308795,RF00017-333	ENSA,HORMAD1,POGZ,LYSMD1,RPRD2,MCL1,ADAMTSL4,VPS45,PIP5K1A,SETDB1,GOLPH3L,ARNT,GABPB2,CTSK,UBE2D3P3,RNU6-1309P,BNIPL,CTSS,CDC42SE1,PLEKHO1,PRPF3,MINDY1,ANP32E,MN308795,RF00017-333
2	119759399	119760433	chr2:119759399-119760433	-0.294804	-0.651542	0.0619333	0.103764	0.233307	-0.293276	-0.618787	0.0322364	0.0744922	0.188158	PTPN4	PTPN4	PTPN4,EPB41L5	PTPN4,PTPN4,EPB41L5
1	211577898	211579809	chr1:211577898-211579809	-0.268883	-0.594399	0.0566338	0.103916	0.233311	-0.162348	-0.461126	0.13643	0.268059	0.337129	SLC30A1	SLC30A1	SLC30A1,LINC00467,TRAF5,RD3	SLC30A1,SLC30A1,LINC00467,TRAF5,RD3
10	119651073	119652216	chr10:119651073-119652216	0.303723	-0.0638726	0.671319	0.103824	0.233311	0.308304	-0.0402279	0.656837	0.0794463	0.19347	BAG3	BAG3	BAG3,INPP5F,TIAL1,SEC23IP,GRK5,MN309207	BAG3,BAG3,INPP5F,TIAL1,SEC23IP,GRK5,MN309207
11	64185194	64186466	chr11:64185194-64186466	-0.288211	-0.637151	0.0607291	0.10394	0.233311	-0.231938	-0.654209	0.190332	0.263088	0.333895	STIP1	STIP1	STIP1,TRPT1,IMMP1LP1,FERMT3,C11orf95,PLCB3,NAA40,ZFPL1,VEGFB,OTUB1,CCDC88B,MN309365	STIP1,STIP1,TRPT1,IMMP1LP1,FERMT3,C11orf95,PLCB3,NAA40,ZFPL1,VEGFB,OTUB1,CCDC88B,MN309365
17	5485936	5486919	chr17:5485936-5486919	-0.291844	-0.645131	0.061443	0.10389	0.233311	-0.154378	-0.490979	0.182223	0.347429	0.380303	DERL2	DERL2	MIS12,DERL2,RPAIN,ZNF232,NUP88,NLRP1,DHX33,NONHSAG020639.2	DERL2,MIS12,DERL2,RPAIN,ZNF232,NUP88,NLRP1,DHX33,NONHSAG020639.2
19	2950297	2951205	chr19:2950297-2951205	0.32384	-0.068244	0.715925	0.103946	0.233311	0.106129	-0.322098	0.534355	0.608388	0.491313	ZNF77	.	SF3A2,CACTIN,APBA3,FZR1,LMNB2,ZNF77,ZNF57,SPPL2B,TLE6,NCLN,MOB3A,AP3D1,DOT1L	.,SF3A2,CACTIN,APBA3,FZR1,LMNB2,ZNF77,ZNF57,SPPL2B,TLE6,NCLN,MOB3A,AP3D1,DOT1L
20	30283766	30284151	chr20:30283766-30284151	-0.330614	-0.730793	0.0695654	0.103856	0.233311	0.0942443	-0.446397	0.634885	0.718031	0.527293	LINC01597	.	LINC01597,MLLT10P1	.,LINC01597,MLLT10P1
1	149927574	149928341	chr1:149927574-149928341	0.361822	-0.0762953	0.799938	0.103983	0.233333	0.0989746	-0.269185	0.467134	0.578605	0.480465	SF3B4	SF3B4	SF3B4,MN308793,RPRD2,SV2A,PRPF3,SETDB1,UBE2D3P3,H2BC21,H2AC20,H2AC21,BOLA1,ARNT,MTMR11	SF3B4,SF3B4,MN308793,RPRD2,SV2A,PRPF3,SETDB1,UBE2D3P3,H2BC21,H2AC20,H2AC21,BOLA1,ARNT,MTMR11
7	112789846	112790795	chr7:112789846-112790795	-0.294465	-0.651113	0.0621832	0.104069	0.233353	-0.263122	-0.578286	0.0520424	0.0962939	0.211383	TMEM168	TMEM168	TMEM168,LSMEM1	TMEM168,TMEM168,LSMEM1
10	12068646	12069388	chr10:12068646-12069388	-0.311464	-0.688702	0.0657728	0.104069	0.233353	-0.175543	-0.504749	0.153664	0.276785	0.341303	DHTKD1	DHTKD1	DHTKD1,hsa-miR-5095-035,UPF2,MN298114-020	DHTKD1,DHTKD1,hsa-miR-5095-035,UPF2,MN298114-020
13	20127573	20128126	chr13:20127573-20128126	0.402201	-0.0849387	0.889341	0.104072	0.233353	-0.214599	-0.570635	0.141437	0.221088	0.309672	LINC01072	.	GJA3,PPIAP28,CRYL1,PARP4P2,ZMYM5,PSPC1,ZMYM2	.,GJA3,PPIAP28,CRYL1,PARP4P2,ZMYM5,PSPC1,ZMYM2
1	62800187	62801084	chr1:62800187-62801084	0.379602	-0.0803441	0.839548	0.104204	0.233587	-0.201447	-0.625672	0.222778	0.331085	0.371006	ATG4C	.	ATG4C,FOXD3	.,ATG4C,FOXD3
2	46698584	46699664	chr2:46698584-46699664	-0.276924	-0.612664	0.0588163	0.104411	0.23399	-0.279354	-0.57475	0.0160423	0.062341	0.174112	LINC01118	LINC01118	SOCS5,LINC01118,TTC7A,LINC01119,MSH6,ATP6V1E2,MCFD2	LINC01118,SOCS5,LINC01118,TTC7A,LINC01119,MSH6,ATP6V1E2,MCFD2
19	11923829	11925752	chr19:11923829-11925752	0.279173	-0.0593641	0.61771	0.104481	0.234088	0.242207	-0.0762139	0.560628	0.127197	0.240987	ZNF763	ZNF763	ZNF700,ZNF763,ZNF627,ZNF136,ZNF44,ZNF20,ZNF564,ZNF625,ZNF788P,ZNF439,ZNF490,YIPF2,ZNF799,TRIR,WDR83OS,ZNF844,RPS6P25,ZNF491,ZNF442,ZNF433,RNA5SP464,ZNF625-ZNF20,ZNF878,ZNF791,PRKCSH,ZNF443,ZNF441,ZNF69,ZNF709,FBXW9,TIMM29,L13713-105	ZNF763,ZNF700,ZNF763,ZNF627,ZNF136,ZNF44,ZNF20,ZNF564,ZNF625,ZNF788P,ZNF439,ZNF490,YIPF2,ZNF799,TRIR,WDR83OS,ZNF844,RPS6P25,ZNF491,ZNF442,ZNF433,RNA5SP464,ZNF625-ZNF20,ZNF878,ZNF791,PRKCSH,ZNF443,ZNF441,ZNF69,ZNF709,FBXW9,TIMM29,L13713-105
14	101120913	101121366	chr14:101120913-101121366	0.351823	-0.0749348	0.778582	0.104579	0.234245	-0.286511	-0.711071	0.138049	0.172977	0.277826	LINC02285	LINC02285	LINC02285,SNORD113-2,SNORD113-1,RTL1,DIO3	LINC02285,LINC02285,SNORD113-2,SNORD113-1,RTL1,DIO3
1	120942224	120942908	chr1:120942224-120942908	0.401835	-0.0856724	0.889343	0.104638	0.234258	0.0675776	-0.272185	0.40734	0.680512	0.515366	RNVU1-4	RNVU1-4	RNVU1-4,LINC00623,PPIAL4A,SRGAP2C	RNVU1-4,RNVU1-4,LINC00623,PPIAL4A,SRGAP2C
8	55939249	55940212	chr8:55939249-55940212	0.36007	-0.0767429	0.796882	0.104619	0.234258	0.166651	-0.191153	0.524455	0.340184	0.376349	SNORA1B	.	LYN,RPS20,RF00017-7064,MF281429-007,RF00017-7065	.,LYN,RPS20,RF00017-7064,MF281429-007,RF00017-7065
16	56682115	56682740	chr16:56682115-56682740	0.363879	-0.077725	0.805483	0.10475	0.234447	0.24384	-0.149518	0.637198	0.208785	0.302419	MT1X	MT1X	MT1X,CES1P2,DPPA2P4,NUP93	MT1X,MT1X,CES1P2,DPPA2P4,NUP93
3	193592906	193593925	chr3:193592906-193593925	-0.288347	-0.638358	0.0616646	0.104822	0.234524	-0.0437819	-0.386136	0.298573	0.790903	0.547889	OPA1	OPA1	ATP13A4,OPA1,EEF1A1P23	OPA1,ATP13A4,OPA1,EEF1A1P23
4	185734135	185734791	chr4:185734135-185734791	-0.337073	-0.74629	0.0721442	0.104871	0.234524	-0.487368	-0.890149	-0.0845871	0.0205079	0.108919	PDLIM3	.	PDLIM3,SORBS2	.,PDLIM3,SORBS2
7	87474562	87475055	chr7:87474562-87475055	-0.394314	-0.872989	0.0843599	0.104845	0.234524	-0.447492	-0.81169	-0.0832937	0.0188969	0.106092	ABCB4	.	ABCB4,CROT	.,ABCB4,CROT
12	98644141	98645774	chr12:98644141-98645774	-0.277401	-0.614197	0.0593941	0.104893	0.234524	-0.271053	-0.600423	0.0583163	0.100772	0.215363	IKBIP	IKBIP	IKBIP,APAF1,FJ601684-083,SLC25A3,TMPO,PPIAP8	IKBIP,IKBIP,APAF1,FJ601684-083,SLC25A3,TMPO,PPIAP8
5	32232059	32232809	chr5:32232059-32232809	0.339655	-0.0727913	0.752102	0.104949	0.234589	0.399551	0.0290991	0.770002	0.0360617	0.136542	GOLPH3	.	RF00026-855,RNU6-1079P,GOLPH3,MIR579,ZFR,MTMR12,RF00017-4557	.,RF00026-855,RNU6-1079P,GOLPH3,MIR579,ZFR,MTMR12,RF00017-4557
17	82716276	82717105	chr17:82716276-82717105	0.336127	-0.0720802	0.744334	0.104987	0.234613	0.437356	0.0524388	0.822272	0.0282201	0.123274	FN3KRP	FN3KRP	FN3KRP,TBCD,GPS1,FOXK2,CCDC57,OGFOD3,FN3K	FN3KRP,FN3KRP,TBCD,GPS1,FOXK2,CCDC57,OGFOD3,FN3K
2	227472029	227473420	chr2:227472029-227473420	0.321875	-0.0692496	0.712999	0.105183	0.234931	0.124069	-0.228764	0.476903	0.468947	0.436169	MIR5703	MIR5703	MIR5703,AGFG1,RHBDD1,TM4SF20,HSALNG0022746,SCYGR2	MIR5703,MIR5703,AGFG1,RHBDD1,TM4SF20,HSALNG0022746,SCYGR2
18	50287281	50288315	chr18:50287281-50288315	-0.295091	-0.653658	0.0634772	0.105174	0.234931	0.0363562	-0.275583	0.348295	0.80903	0.5541	CXXC1	CXXC1	CXXC1,SMAD4,MBD1,RPL17,ELAC1,MEX3C,CFAP53	CXXC1,CXXC1,SMAD4,MBD1,RPL17,ELAC1,MEX3C,CFAP53
12	74537388	74538823	chr12:74537388-74538823	-0.271941	-0.602452	0.0585708	0.10525	0.235012	-0.374468	-0.702126	-0.0468105	0.0274288	0.122122	ATXN7L3B	ATXN7L3B	ATXN7L3B,LINC02882,GLIPR1,KCNC2	ATXN7L3B,ATXN7L3B,LINC02882,GLIPR1,KCNC2
21	42879047	42880007	chr21:42879047-42880007	0.325433	-0.0701197	0.720986	0.105274	0.235012	0.138781	-0.180882	0.458445	0.373146	0.392621	WDR4	WDR4	WDR4,NDUFV3,hsa-miR-5095-326,PRDM15,RRP1B,U2AF1,PKNOX1,PDE9A	WDR4,WDR4,NDUFV3,hsa-miR-5095-326,PRDM15,RRP1B,U2AF1,PKNOX1,PDE9A
11	118240680	118241762	chr11:118240680-118241762	0.387277	-0.0835917	0.858146	0.10538	0.235128	0.112005	-0.415472	0.639481	0.660339	0.507839	MPZL3	.	JAML,MPZL3,CD3E,IL10RA,SCN2B,MPZL2,CD3G,UBE4A,CD3D	.,JAML,MPZL3,CD3E,IL10RA,SCN2B,MPZL2,CD3G,UBE4A,CD3D
20	25310191	25310794	chr20:25310191-25310794	0.387504	-0.08364	0.858648	0.10538	0.235128	0.359797	-0.0376483	0.757242	0.0732364	0.187101	PYGB	.	ABHD12,PYGB,ENTPD6,ZNF337,FAM182B,ACSS1,NANP	.,ABHD12,PYGB,ENTPD6,ZNF337,FAM182B,ACSS1,NANP
10	38943396	38944057	chr10:38943396-38944057	-0.318259	-0.705445	0.0689264	0.105585	0.235339	-0.111041	-0.478091	0.256009	0.532446	0.461683	ACTR3BP5	.	.	.,.
10	68900824	68901626	chr10:68900824-68901626	-0.303443	-0.672605	0.0657203	0.105587	0.235339	-0.405996	-0.706541	-0.105451	0.010988	0.0855637	DDX50	DDX50	DDX50,KIFBP,HE856190,DDX21	DDX50,DDX50,KIFBP,HE856190,DDX21
13	75489830	75490233	chr13:75489830-75490233	0.514655	-0.111507	1.14082	0.10561	0.235339	0.0913882	-0.389798	0.572574	0.694118	0.519728	TBC1D4	.	UCHL3,COMMD6,TBC1D4	.,UCHL3,COMMD6,TBC1D4
19	41351450	41352624	chr19:41351450-41352624	0.337328	-0.0729963	0.747652	0.105535	0.235339	0.217284	-0.120697	0.555265	0.193144	0.292664	TMEM91	TMEM91	TMEM91,TGFB1,ZNF574,ZNF526,SNRPA,HNRNPUL1,CCDC97,COQ8B,MEGF8,CIC,CYP2G1P,ITPKC,NUMBL,SERTAD3,AXL,SPTBN4,GRIK5,CYP2T1P,B9D2,RPS19,ARHGEF1,TMEM145,LTBP4,EXOSC5,CEACAM21	TMEM91,TMEM91,TGFB1,ZNF574,ZNF526,SNRPA,HNRNPUL1,CCDC97,COQ8B,MEGF8,CIC,CYP2G1P,ITPKC,NUMBL,SERTAD3,AXL,SPTBN4,GRIK5,CYP2T1P,B9D2,RPS19,ARHGEF1,TMEM145,LTBP4,EXOSC5,CEACAM21
19	50511140	50511607	chr19:50511140-50511607	-0.337261	-0.747464	0.0729429	0.105503	0.235339	-0.188496	-0.512245	0.135253	0.236542	0.318688	JOSD2	JOSD2	JOSD2,NR1H2,RRAS,PRR12,CTU1,PRMT1,NAPSB,CLEC11A,ASPDH,NUP62,RPS9P4,ETFB	JOSD2,JOSD2,NR1H2,RRAS,PRR12,CTU1,PRMT1,NAPSB,CLEC11A,ASPDH,NUP62,RPS9P4,ETFB
14	55107980	55108453	chr14:55107980-55108453	0.433293	-0.0939289	0.960515	0.105643	0.23535	0.137786	-0.340469	0.61604	0.551957	0.469532	LGALS3	.	MAPK1IP1L,LGALS3,SOCS4,ATG14,DLGAP5,GCH1,FBXO34	.,MAPK1IP1L,LGALS3,SOCS4,ATG14,DLGAP5,GCH1,FBXO34
2	110338371	110338972	chr2:110338371-110338972	-0.506311	-1.1225	0.109877	0.105709	0.235376	-0.242235	-0.747701	0.263232	0.326774	0.368979	LINC01106	.	NONHSAG028915.2,MTLN	.,NONHSAG028915.2,MTLN
12	57078408	57079163	chr12:57078408-57079163	-0.308654	-0.684271	0.0669619	0.10569	0.235376	-0.0808048	-0.480748	0.319138	0.675771	0.513742	NEMP1	.	NEMP1,MYO1A,ZC3H10,MYL6,PA2G4,CDK4,LRP1,BAZ2A,STAT6,MN297160,NONHSAG011408.2	.,NEMP1,MYO1A,ZC3H10,MYL6,PA2G4,CDK4,LRP1,BAZ2A,STAT6,MN297160,NONHSAG011408.2
10	96719745	96720678	chr10:96719745-96720678	0.35012	-0.0761784	0.776419	0.105867	0.235608	0.20733	-0.131132	0.545791	0.213976	0.305451	PIK3AP1	PIK3AP1	PIK3AP1,LCOR,TM9SF3,MN309110	PIK3AP1,PIK3AP1,LCOR,TM9SF3,MN309110
X	48683016	48683804	chrX:48683016-48683804	0.470026	-0.102247	1.0423	0.105855	0.235608	-0.0418108	-0.599738	0.516116	0.876448	0.572034	WAS	.	WAS,VN1R110P,KR153203-019,SUV39H1,RF00017-8420,RF00017-8416	.,WAS,VN1R110P,KR153203-019,SUV39H1,RF00017-8420,RF00017-8416
2	127387097	127388510	chr2:127387097-127388510	-0.279365	-0.619604	0.0608744	0.105959	0.23569	-0.159318	-0.555073	0.236438	0.408161	0.4093	MAP3K2	MAP3K2	MAP3K2-DT,MAP3K2,ERCC3,AMMECR1L,GPR17,WDR33,SFT2D3	MAP3K2,MAP3K2-DT,MAP3K2,ERCC3,AMMECR1L,GPR17,WDR33,SFT2D3
21	9031663	9032687	chr21:9031663-9032687	0.274104	-0.0597167	0.607926	0.105947	0.23569	0.525086	0.100278	0.949895	0.0182971	0.10507	TEKT4P2	.	.	.,.
17	49739223	49740305	chr17:49739223-49740305	0.328921	-0.0717841	0.729626	0.106054	0.23572	-0.109316	-0.451485	0.232854	0.510002	0.452789	SLC35B1	.	LUC7L3,UBE2Z,FAM117A,KAT7,NXPH3,SLC35B1,TAC4,COL1A1,CALCOCO2,XYLT2,EME1,SPOP,SAMD14,ZNF652,PPP1R9B,DLX4,RF00017-2440	.,LUC7L3,UBE2Z,FAM117A,KAT7,NXPH3,SLC35B1,TAC4,COL1A1,CALCOCO2,XYLT2,EME1,SPOP,SAMD14,ZNF652,PPP1R9B,DLX4,RF00017-2440
17	75087765	75088344	chr17:75087765-75088344	0.429429	-0.0936791	0.952537	0.106028	0.23572	-0.0898532	-0.483971	0.304265	0.637198	0.500571	SLC16A5	SLC16A5	SLC16A5,UNK,NUP85,NT5C,GGA3,NAT9,TRIM65,RN7SL573P,SAP30BP,CDK3,SRP68,HID1,FBF1,MIF4GD,SUMO2,RECQL5,MRPS7,MRPL58,MYO15B,ATP5PD,TSEN54,ARMC7,CDR2L,SMIM6,KCTD2,LLGL2,HSALNG0118706	SLC16A5,SLC16A5,UNK,NUP85,NT5C,GGA3,NAT9,TRIM65,RN7SL573P,SAP30BP,CDK3,SRP68,HID1,FBF1,MIF4GD,SUMO2,RECQL5,MRPS7,MRPL58,MYO15B,ATP5PD,TSEN54,ARMC7,CDR2L,SMIM6,KCTD2,LLGL2,HSALNG0118706
21	9657385	9658995	chr21:9657385-9658995	-0.252751	-0.560636	0.0551345	0.106025	0.23572	-0.242162	-0.555658	0.0713336	0.121778	0.235526	LOC105379514	.	.	.,.
22	41940218	41941446	chr22:41940218-41941446	0.319122	-0.0697018	0.707947	0.106103	0.23577	0.47004	0.125773	0.814306	0.0102966	0.0826407	CENPM	.	CENPM,TNFRSF13C,MEI1,SMDT1,CYP2D6,SHISA8,CSDC2,RF00017-3862	.,CENPM,TNFRSF13C,MEI1,SMDT1,CYP2D6,SHISA8,CSDC2,RF00017-3862
9	128504527	128505357	chr9:128504527-128505357	0.331759	-0.0725796	0.736098	0.106203	0.235931	0.327077	-0.034625	0.688779	0.0735269	0.187247	GLE1	GLE1	GLE1,COQ4,DYNC2I2,RNU7-171P,SPTAN1,PKN3,ZDHHC12,RF00017-7963,RF00017-7956,MN298678-153	GLE1,GLE1,COQ4,DYNC2I2,RNU7-171P,SPTAN1,PKN3,ZDHHC12,RF00017-7963,RF00017-7956,MN298678-153
16	88634016	88634970	chr16:88634016-88634970	0.358982	-0.0786266	0.796591	0.106275	0.235969	0.605213	0.168367	1.04206	0.00940637	0.0804319	IL17C	IL17C	CYBA,SNORD68,RPL13,RNF166,ZC3H18,SNAI3,CBFA2T3,ZFPM1,ACSF3,IL17C,HSALNG0113520	IL17C,CYBA,SNORD68,RPL13,RNF166,ZC3H18,SNAI3,CBFA2T3,ZFPM1,ACSF3,IL17C,HSALNG0113520
17	58329262	58330382	chr17:58329262-58330382	0.304718	-0.0667262	0.676162	0.106261	0.235969	0.191209	-0.168465	0.550882	0.278191	0.341681	TSPOAP1	TSPOAP1	TSPOAP1,MIR4736,MN297491,SRSF1,MKS1,SMG8,SUPT4H1,VEZF1,TRIM37,DYNLL2,TEX14,MTMR4,MPO,RAD51C,HSF5,OR4D2,RF00017-2466,MIR142	TSPOAP1,TSPOAP1,MIR4736,MN297491,SRSF1,MKS1,SMG8,SUPT4H1,VEZF1,TRIM37,DYNLL2,TEX14,MTMR4,MPO,RAD51C,HSF5,OR4D2,RF00017-2466,MIR142
17	35540671	35541231	chr17:35540671-35541231	0.461843	-0.10148	1.02517	0.106472	0.236286	0.472888	-0.0127401	0.958517	0.0556544	0.164731	SLFN12L	SLFN12L	SLFN12L,HSALNG0115956,AP2B1,CCL5,ZNF830,PEX12,LIG3,SLFN5,TAF5LP1,GAS2L2,SLFN11,CCL14,RFFL,CCL23,SLFN13	SLFN12L,SLFN12L,HSALNG0115956,AP2B1,CCL5,ZNF830,PEX12,LIG3,SLFN5,TAF5LP1,GAS2L2,SLFN11,CCL14,RFFL,CCL23,SLFN13
20	50146777	50147315	chr20:50146777-50147315	0.404129	-0.0887638	0.897021	0.106448	0.236286	0.160342	-0.258688	0.579373	0.431302	0.419806	TMEM189-UBE2V1	.	PEDS1,PEDS1-UBE2V1,SNAI1,SLC9A8,LINC01273,B4GALT5,PTPN1,CEBPB,RNF114,FJ601684-279,UBE2V1	.,PEDS1,PEDS1-UBE2V1,SNAI1,SLC9A8,LINC01273,B4GALT5,PTPN1,CEBPB,RNF114,FJ601684-279,UBE2V1
2	231706556	231708648	chr2:231706556-231708648	-0.269636	-0.598641	0.0593692	0.1066	0.236342	-0.253347	-0.577047	0.0703524	0.117254	0.231484	PTMA	PTMA	PTMA,NONHSAG030784.2,MIR1244-1,DIS3L2,RPL28P2,GIGYF2,COPS7B,NCL,RNU2-22P,HSALNG0022991	PTMA,PTMA,NONHSAG030784.2,MIR1244-1,DIS3L2,RPL28P2,GIGYF2,COPS7B,NCL,RNU2-22P,HSALNG0022991
3	122383038	122384588	chr3:122383038-122384588	-0.278919	-0.619397	0.061558	0.106746	0.236342	0.0680854	-0.228193	0.364364	0.634536	0.499804	CCDC58	CCDC58	FAM162A,NONHSAG035895.2,CCDC58,IQCB1,WDR5B	CCDC58,FAM162A,NONHSAG035895.2,CCDC58,IQCB1,WDR5B
5	10635403	10635794	chr5:10635403-10635794	-0.446867	-0.992377	0.098642	0.106758	0.236342	-0.000543722	-0.421043	0.419956	0.997859	0.602496	ANKRD33B	.	RF00017-4504,ANKRD33B,MARCHF6,DAP	.,RF00017-4504,ANKRD33B,MARCHF6,DAP
10	39986387	39987023	chr10:39986387-39987023	-0.407585	-0.90494	0.0897701	0.106619	0.236342	-0.333421	-0.83671	0.169867	0.180563	0.283915	ACTR3BP5	.	.	.,.
10	88934985	88935549	chr10:88934985-88935549	0.444861	-0.0982127	0.987935	0.106766	0.236342	0.298883	-0.106718	0.704483	0.13872	0.250477	ACTA2-AS1	ACTA2-AS1	STAMBPL1,FAS,ACTA2	ACTA2-AS1,STAMBPL1,FAS,ACTA2
17	75779253	75780052	chr17:75779253-75780052	-0.312586	-0.694013	0.0688407	0.106613	0.236342	-0.0941116	-0.529796	0.341573	0.654881	0.506939	UNK	UNK	UNK,SRSF2,NUP85,NT5C,TRIM65,GGA3,METTL23,CDK3,SAP30BP,TSEN54,UNC13D,RN7SL573P,MFSD11,SRP68,RECQL5,H3-3B,MRPL38,MYO15B,WBP2,FBF1,MIF4GD,SUMO2,PRPSAP1,TMEM94,TEN1,UBALD2,MIR4738,GALK1	UNK,UNK,SRSF2,NUP85,NT5C,TRIM65,GGA3,METTL23,CDK3,SAP30BP,TSEN54,UNC13D,RN7SL573P,MFSD11,SRP68,RECQL5,H3-3B,MRPL38,MYO15B,WBP2,FBF1,MIF4GD,SUMO2,PRPSAP1,TMEM94,TEN1,UBALD2,MIR4738,GALK1
18	158284	159179	chr18:158284-159179	-0.306	-0.679536	0.0675363	0.106748	0.236342	-0.162641	-0.473931	0.148649	0.286264	0.345951	USP14	USP14	USP14,RF00994-417,HSALNG0119532,CETN1,ROCK1P1,THOC1,TYMS,RF00017-2601	USP14,USP14,RF00994-417,HSALNG0119532,CETN1,ROCK1P1,THOC1,TYMS,RF00017-2601
20	47740477	47741096	chr20:47740477-47741096	0.386636	-0.085197	0.858469	0.106649	0.236342	-0.229361	-0.765518	0.306796	0.380032	0.395422	SULF2	.	SULF2,NCOA3,RF00017-3612,RF00017-3613	.,SULF2,NCOA3,RF00017-3612,RF00017-3613
22	23767783	23768451	chr22:23767783-23768451	0.394159	-0.086812	0.87513	0.106618	0.236342	0.256921	-0.130766	0.644608	0.180428	0.283915	VPREB3	.	VPREB3,CHCHD10,MMP11,SMARCB1,CABIN1,POM121L9P,SPECC1L,SNRPD3,ASLP1,ZDHHC8P1,LRRC75B,C22orf15	.,VPREB3,CHCHD10,MMP11,SMARCB1,CABIN1,POM121L9P,SPECC1L,SNRPD3,ASLP1,ZDHHC8P1,LRRC75B,C22orf15
22	37243773	37244626	chr22:37243773-37244626	0.356194	-0.0786428	0.791031	0.10677	0.236342	0.403792	0.0261908	0.781394	0.0374835	0.138493	RAC2	RAC2	RAC2,CYTH4,GGA1,CSF2RB,SSTR3,C1QTNF6,NCF4,SH3BP1,MFNG,IL2RB,LGALS2,NOL12	RAC2,RAC2,CYTH4,GGA1,CSF2RB,SSTR3,C1QTNF6,NCF4,SH3BP1,MFNG,IL2RB,LGALS2,NOL12
6	81751835	81754134	chr6:81751835-81754134	-0.26409	-0.586544	0.058363	0.106829	0.236352	-0.345703	-0.648482	-0.0429243	0.0275582	0.122219	TENT5A	TENT5A	TENT5A	TENT5A,TENT5A
10	107616221	107616983	chr10:107616221-107616983	-0.374031	-0.830702	0.0826401	0.106815	0.236352	-0.644015	-1.07216	-0.215871	0.00548289	0.0643961	SORCS1	.	HSALNG0080495,SORCS1	.,HSALNG0080495,SORCS1
16	3500309	3501116	chr16:3500309-3501116	0.361715	-0.080065	0.803496	0.106929	0.236511	0.125765	-0.24049	0.492021	0.479294	0.4404	C16orf90	C16orf90	CLUAP1,MN297346,RF00017-1936,NLRC3,ZSCAN32,ZNF174,ZNF200,TRAP1	C16orf90,CLUAP1,MN297346,RF00017-1936,NLRC3,ZSCAN32,ZNF174,ZNF200,TRAP1
1	167713708	167716524	chr1:167713708-167716524	0.263671	-0.0586792	0.586021	0.107266	0.237198	0.191981	-0.102088	0.48605	0.186668	0.288211	MPZL1	.	MPZL1,POU2F1,TADA1,DUTP6,CREG1,TRP-AGG2-1,TRP-CGG1-1,RCSD1	.,MPZL1,POU2F1,TADA1,DUTP6,CREG1,TRP-AGG2-1,TRP-CGG1-1,RCSD1
5	127517344	127518387	chr5:127517344-127518387	-0.272877	-0.606603	0.0608484	0.107391	0.237412	-0.18141	-0.543539	0.180719	0.305941	0.357327	PRRC1	PRRC1	PRRC1,HSALNG0044700,hsa-miR-5095-407,CTXN3	PRRC1,PRRC1,HSALNG0044700,hsa-miR-5095-407,CTXN3
10	11225554	11227229	chr10:11225554-11227229	0.297754	-0.0664728	0.66198	0.107464	0.237453	0.0552308	-0.311273	0.421735	0.754807	0.537932	CELF2-AS1	.	NONHSAG005220.2,USP6NL,CELF2	.,NONHSAG005220.2,USP6NL,CELF2
15	101651818	101652862	chr15:101651818-101652862	-0.282879	-0.628885	0.0631277	0.10744	0.237453	-0.306025	-0.611141	-0.000908306	0.0493925	0.155189	TM2D3	TM2D3	TM2D3,TARS3,RNU6-807P,RF00026-382,PCSK6	TM2D3,TM2D3,TARS3,RNU6-807P,RF00026-382,PCSK6
10	119872495	119873612	chr10:119872495-119873612	-0.294992	-0.655888	0.0659042	0.10751	0.237459	-0.214109	-0.521625	0.0934078	0.160448	0.266957	MCMBP	.	MCMBP,WDR11,TIAL1,INPP5F,SEC23IP,HSALNG0081074	.,MCMBP,WDR11,TIAL1,INPP5F,SEC23IP,HSALNG0081074
15	85545331	85546014	chr15:85545331-85546014	0.439968	-0.0983453	0.978281	0.107543	0.237459	-0.121935	-0.686442	0.442572	0.654888	0.506939	MIR7706	.	RNU6-1280P,AKAP13,KLHL25	.,RNU6-1280P,AKAP13,KLHL25
17	39753948	39754854	chr17:39753948-39754854	0.297874	-0.0665897	0.662338	0.107549	0.237459	0.218708	-0.0812435	0.518659	0.142661	0.253022	GRB7	.	GSDMB,ORMDL3,THRA,CDK12,IKZF3,MSL1,STARD3,MED24,MED1,SNORA21,KRT222,SNORD124,FBXL20,WIPF2,CASC3,GRB7	.,GSDMB,ORMDL3,THRA,CDK12,IKZF3,MSL1,STARD3,MED24,MED1,SNORA21,KRT222,SNORD124,FBXL20,WIPF2,CASC3,GRB7
19	12440328	12441433	chr19:12440328-12441433	0.313255	-0.0700917	0.696602	0.107606	0.237525	-0.146089	-0.483975	0.191798	0.375074	0.39308	ZNF443	ZNF443	ZNF443,ZNF136,ZNF44,ZNF627,ZNF709,ZNF564,ZNF20,TRMT1,TRIR,ZNF441,ZNF700,ZNF439,ZNF799,ZNF763,WDR83OS,ZNF625,ZNF791,ZNF442,ZNF490,FBXW9,ZNF788P,ZNF844,ZNF491,MN298114-105	ZNF443,ZNF443,ZNF136,ZNF44,ZNF627,ZNF709,ZNF564,ZNF20,TRMT1,TRIR,ZNF441,ZNF700,ZNF439,ZNF799,ZNF763,WDR83OS,ZNF625,ZNF791,ZNF442,ZNF490,FBXW9,ZNF788P,ZNF844,ZNF491,MN298114-105
19	7450439	7451090	chr19:7450439-7451090	0.305785	-0.0686628	0.680232	0.10783	0.237958	0.172076	-0.19937	0.543523	0.342716	0.377849	TEX45	.	HSALNG0123637,TEX45,ARHGEF18	.,HSALNG0123637,TEX45,ARHGEF18
18	48834204	48835008	chr18:48834204-48835008	0.336478	-0.0756471	0.748603	0.107908	0.238069	0.362763	-0.0219562	0.747481	0.0630367	0.1748	SMAD7	.	SMAD7,CTIF	.,SMAD7,CTIF
2	135741502	135742651	chr2:135741502-135742651	-0.280778	-0.624779	0.0632223	0.108006	0.238221	-0.261077	-0.565337	0.0431833	0.088077	0.202892	UBXN4	UBXN4	UBXN4,NONHSAG029369.2,DARS1,MCM6,MAP3K19,NONHSAG029370.2,LCT	UBXN4,UBXN4,NONHSAG029369.2,DARS1,MCM6,MAP3K19,NONHSAG029370.2,LCT
16	56608118	56610126	chr16:56608118-56610126	0.272599	-0.0614055	0.606604	0.108032	0.238221	0.0474264	-0.242893	0.337746	0.735012	0.532018	MT2A	MT2A	MT2A,NONHSAG019534.2,RSPRY1,BBS2,MT1A,MT1F,NUDT21,MT1G,MT1H,MT3,MT1DP,MT1CP,MT1B,POLR2C,MT1X,NUP93,MIR138-2,MT1E,MT4,MT1L,DOK4,HMGB3P32,NLRC5,MT1M,HERPUD1	MT2A,MT2A,NONHSAG019534.2,RSPRY1,BBS2,MT1A,MT1F,NUDT21,MT1G,MT1H,MT3,MT1DP,MT1CP,MT1B,POLR2C,MT1X,NUP93,MIR138-2,MT1E,MT4,MT1L,DOK4,HMGB3P32,NLRC5,MT1M,HERPUD1
1	37514078	37515149	chr1:37514078-37515149	0.349919	-0.0789385	0.778776	0.108125	0.238232	0.202446	-0.159715	0.564608	0.255029	0.328775	MEAF6	MEAF6	MEAF6,SF3A3,GNL2,DNALI1,FTH1P1,INPP5B,SNIP1,YRDC,C1orf109,LINC01137,ZC3H12A	MEAF6,MEAF6,SF3A3,GNL2,DNALI1,FTH1P1,INPP5B,SNIP1,YRDC,C1orf109,LINC01137,ZC3H12A
1	42035406	42036162	chr1:42035406-42036162	0.314102	-0.0710297	0.699234	0.108279	0.238232	-0.0687277	-0.42567	0.288214	0.69013	0.518161	HIVEP3	HIVEP3	HIVEP3,ZNF691,P3H1,PPIH	HIVEP3,HIVEP3,ZNF691,P3H1,PPIH
3	20039800	20041681	chr3:20039800-20041681	-0.280388	-0.624215	0.0634385	0.108312	0.238232	-0.0165431	-0.340908	0.307822	0.915717	0.582021	KAT2B	KAT2B	KAT2B,EFHB,RAB5A,SGO1	KAT2B,KAT2B,EFHB,RAB5A,SGO1
3	129278526	129279618	chr3:129278526-129279618	0.321114	-0.0726518	0.71488	0.108311	0.238232	0.0145441	-0.294761	0.32385	0.92227	0.583449	HMCES	HMCES	HMCES,RPL32P3,MBD4,ISY1,COPG1,CNBP,H1-10,RPS15AP16,ACAD9,RAB7A,HE856203	HMCES,HMCES,RPL32P3,MBD4,ISY1,COPG1,CNBP,H1-10,RPS15AP16,ACAD9,RAB7A,HE856203
4	146285908	146286781	chr4:146285908-146286781	-0.287586	-0.640208	0.0650357	0.108281	0.238232	0.0167751	-0.365204	0.398754	0.927388	0.584281	REELD1	.	.	.,.
7	26199962	26201819	chr7:26199962-26201819	-0.268525	-0.597733	0.0606833	0.108237	0.238232	-0.22366	-0.657757	0.210437	0.29278	0.349605	CBX3	CBX3	HNRNPA2B1,CBX3,NONHSAG047162.2-001,HOXA3,HOXA5,NFE2L3	CBX3,HNRNPA2B1,CBX3,NONHSAG047162.2-001,HOXA3,HOXA5,NFE2L3
8	42051755	42052888	chr8:42051755-42052888	-0.280897	-0.625319	0.0635242	0.108282	0.238232	-0.264496	-0.589945	0.0609527	0.104757	0.218974	KAT6A	KAT6A	KAT6A,IKBKB,AP3M2,PLAT,GPAT4,POLB,ANK1	KAT6A,KAT6A,IKBKB,AP3M2,PLAT,GPAT4,POLB,ANK1
9	107674969	107676281	chr9:107674969-107676281	0.308376	-0.0695297	0.686281	0.108091	0.238232	0.280811	-0.195284	0.756906	0.230729	0.314784	KLF4	.	FJ601684-464,ZNF462,KLF4,RF00026-1135,RNU6-996P,RF00017-7794	.,FJ601684-464,ZNF462,KLF4,RF00026-1135,RNU6-996P,RF00017-7794
16	2047558	2048204	chr16:2047558-2048204	0.352075	-0.0794196	0.783569	0.108121	0.238232	0.113212	-0.256555	0.482979	0.52757	0.460221	NTHL1	NTHL1	TSC2,NTHL1,TELO2,CRAMP1,NUBP2,SRRM2,ERVK13-1,E4F1,SNORD60,SNHG19,ZNF598,SNORA64,UBE2I,IFT140,MIR1225,PKD1	NTHL1,TSC2,NTHL1,TELO2,CRAMP1,NUBP2,SRRM2,ERVK13-1,E4F1,SNORD60,SNHG19,ZNF598,SNORA64,UBE2I,IFT140,MIR1225,PKD1
X	47129140	47129712	chrX:47129140-47129712	0.42495	-0.096024	0.945924	0.108231	0.238232	0.186813	-0.210676	0.584301	0.33594	0.373825	RBM10	.	RBM10,INE1,ZNF81,ZNF182,UBA1,NUS1P1,ARAF,RF00017-8388,RGN,RF00017-8387	.,RBM10,INE1,ZNF81,ZNF182,UBA1,NUS1P1,ARAF,RF00017-8388,RGN,RF00017-8387
1	210328916	210329431	chr1:210328916-210329431	-0.331308	-0.737648	0.0750322	0.108374	0.238271	-0.415583	-0.797135	-0.0340312	0.0344777	0.133876	SYT14	.	HHAT,RCOR3,SERTAD4,RF00017-464	.,HHAT,RCOR3,SERTAD4,RF00017-464
6	85593203	85594536	chr6:85593203-85594536	-0.269455	-0.599978	0.061068	0.10842	0.238271	-0.210575	-0.502933	0.0817823	0.147292	0.257061	SNX14	.	SNX14,SNHG5,SYNCRIP,NT5E,SNORD50A	.,SNX14,SNHG5,SYNCRIP,NT5E,SNORD50A
16	3457666	3458526	chr16:3457666-3458526	0.361867	-0.0819693	0.805703	0.108387	0.238271	0.202949	-0.179417	0.585315	0.278931	0.342235	CLUAP1	CLUAP1	NAA60,KCTD5,TRAP1,ZNF597,CLUAP1,RF00017-1935,C16orf90	CLUAP1,NAA60,KCTD5,TRAP1,ZNF597,CLUAP1,RF00017-1935,C16orf90
17	75764722	75765232	chr17:75764722-75765232	0.426919	-0.0967846	0.950622	0.10844	0.238271	0.262977	-0.149271	0.675224	0.196449	0.294329	GALK1	GALK1	GALK1,UNK,SRSF2,NUP85,GGA3,NAT9,NT5C,UBE2O,CDK3,TRIM65,SAP30BP,TSEN54,RECQL5,METTL23,FBF1,UNC13D,ITGB4	GALK1,GALK1,UNK,SRSF2,NUP85,GGA3,NAT9,NT5C,UBE2O,CDK3,TRIM65,SAP30BP,TSEN54,RECQL5,METTL23,FBF1,UNC13D,ITGB4
15	101455326	101456026	chr15:101455326-101456026	-0.323605	-0.720626	0.0734155	0.108486	0.238312	-0.332486	-0.706443	0.0414711	0.0780507	0.192466	PCSK6	.	PCSK6,TM2D3,CHSY1,RF00017-1914,SNRPA1	.,PCSK6,TM2D3,CHSY1,RF00017-1914,SNRPA1
7	100611982	100612962	chr7:100611982-100612962	-0.291133	-0.648373	0.066106	0.108541	0.238322	0.0571805	-0.295629	0.40999	0.737016	0.532403	MOSPD3	MOSPD3	MOSPD3,RF00017-6487,MAP11,RF00017-6488,TFR2,RF00017-6485,MN298114-240	MOSPD3,MOSPD3,RF00017-6487,MAP11,RF00017-6488,TFR2,RF00017-6485,MN298114-240
12	76030785	76032398	chr12:76030785-76032398	-0.264682	-0.589467	0.0601036	0.108545	0.238322	0.0162671	-0.287958	0.320492	0.911654	0.580563	PHLDA1	PHLDA1	PHLDA1,KRR1	PHLDA1,PHLDA1,KRR1
2	218658985	218659998	chr2:218658985-218659998	0.301265	-0.0685622	0.671093	0.108687	0.238525	0.469444	0.0880973	0.850791	0.0187063	0.105704	ZNF142	ZNF142	BCS1L,ZNF142,CNOT9,AAMP,USP37,NHEJ1,STK11IP,ANKZF1,STK36,RNF25,SLC23A3,GMPPA,PLCD4,DNPEP	ZNF142,BCS1L,ZNF142,CNOT9,AAMP,USP37,NHEJ1,STK11IP,ANKZF1,STK36,RNF25,SLC23A3,GMPPA,PLCD4,DNPEP
15	42548368	42549579	chr15:42548368-42549579	0.327151	-0.0745392	0.728841	0.108762	0.238525	0.305616	-0.0337574	0.64499	0.0746205	0.188193	LRRC57	LRRC57	LRRC57,HAUS2,ADAL,HE856121,STARD9	LRRC57,LRRC57,HAUS2,ADAL,HE856121,STARD9
16	181166	181602	chr16:181166-181602	0.431373	-0.0983074	0.961054	0.108776	0.238525	0.629128	0.139943	1.11831	0.0146719	0.0965441	HBQ1	HBQ1	hsa-miR-5095-174,HBQ1,WDR90,RHOT2,WASH4P,WDR24,JMJD8,AXIN1,CHTF18,HBM,HBZ,LUC7L,LMF1,MPG,FAM234A,PIGQ	HBQ1,hsa-miR-5095-174,HBQ1,WDR90,RHOT2,WASH4P,WDR24,JMJD8,AXIN1,CHTF18,HBM,HBZ,LUC7L,LMF1,MPG,FAM234A,PIGQ
17	40098973	40099696	chr17:40098973-40099696	0.347738	-0.0791996	0.774676	0.108737	0.238525	0.39347	0.0137537	0.773187	0.0430521	0.148069	NR1D1	NR1D1	NR1D1,CDK12,MED1,MSL1,SMARCE1,MED24,STARD3,GSDMA,CCR7,THRA,RPL19,SNORD124,TOP2A,RARA,PGAP3,KRT24,GRB7,WIPF2,RF00005-073	NR1D1,NR1D1,CDK12,MED1,MSL1,SMARCE1,MED24,STARD3,GSDMA,CCR7,THRA,RPL19,SNORD124,TOP2A,RARA,PGAP3,KRT24,GRB7,WIPF2,RF00005-073
19	10403310	10404338	chr19:10403310-10404338	0.321051	-0.0731386	0.71524	0.108752	0.238525	0.425086	0.0649632	0.785208	0.0233283	0.113909	MIR1181	MIR1181	PDE4A,MIR1181,CDC37,ICAM1,KANK2,MRPL4,ICAM5,ICAM4,RAVER1,TYK2,C19orf38,P2RY11,ICAM3,DNM2	MIR1181,PDE4A,MIR1181,CDC37,ICAM1,KANK2,MRPL4,ICAM5,ICAM4,RAVER1,TYK2,C19orf38,P2RY11,ICAM3,DNM2
11	10302840	10305227	chr11:10302840-10305227	0.26382	-0.0602292	0.58787	0.10889	0.238594	0.210334	-0.0976392	0.518307	0.168134	0.273527	ADM	ADM	SBF2,ADM,AMPD3,ZBED5,CTR9,RPL21P97,WEE1,EIF4G2,CAND1.11	ADM,SBF2,ADM,AMPD3,ZBED5,CTR9,RPL21P97,WEE1,EIF4G2,CAND1.11
18	3602722	3605161	chr18:3602722-3605161	0.300549	-0.0685863	0.669683	0.108863	0.238594	-0.044165	-0.371117	0.282787	0.779459	0.54425	DLGAP1-AS2	DLGAP1-AS2	DLGAP1,TGIF1	DLGAP1-AS2,DLGAP1,TGIF1
19	17292536	17292975	chr19:17292536-17292975	0.468842	-0.106994	1.04468	0.108865	0.238594	0.372237	-0.0684467	0.812921	0.0927416	0.207935	MRPL34	MRPL34	MRPL34,hsa-miR-5095-269,CHERP,IQCN,OCEL1,C19orf44,ABHD8,SIN3B,GTPBP3,MED26,DDA1	MRPL34,MRPL34,hsa-miR-5095-269,CHERP,IQCN,OCEL1,C19orf44,ABHD8,SIN3B,GTPBP3,MED26,DDA1
16	28924400	28925762	chr16:28924400-28925762	0.274936	-0.0628584	0.612731	0.108984	0.238739	0.255975	-0.122842	0.634791	0.172447	0.277401	CD19	.	RABEP2,TUFM,CDC37P1,RF00017-2036,CD19,ATP2A1	.,RABEP2,TUFM,CDC37P1,RF00017-2036,CD19,ATP2A1
3	139677529	139678068	chr3:139677529-139678068	-0.31993	-0.713081	0.0732203	0.10905	0.238763	-0.0464507	-0.362599	0.269698	0.760734	0.538984	NMNAT3	NMNAT3	NMNAT3,RBP1	NMNAT3,NMNAT3,RBP1
X	65534559	65535173	chrX:65534559-65535173	0.378012	-0.0865121	0.842536	0.109049	0.238763	-0.101295	-0.436574	0.233983	0.532981	0.461801	LAS1L	LAS1L	LAS1L,RF00017-8479,ZC3H12B	LAS1L,LAS1L,RF00017-8479,ZC3H12B
20	26601763	26603093	chr20:26601763-26603093	-0.304777	-0.679379	0.0698243	0.109117	0.238849	-0.148139	-0.595878	0.299599	0.495239	0.447176	MIR663AHG	.	.	.,.
4	49313849	49315095	chr4:49313849-49315095	-0.292342	-0.651805	0.0671208	0.109257	0.239083	0.110521	-0.235238	0.456279	0.50978	0.452789	CWH43	.	.	.,.
20	44885244	44886271	chr20:44885244-44886271	-0.304455	-0.678834	0.0699246	0.109278	0.239083	0.04994	-0.256534	0.356414	0.735649	0.532117	YWHAB	YWHAB	YWHAB,NONHSAG031849.2,ZSWIM1,PABPC1L,ZSWIM3,SYS1,WFDC5,WFDC12	YWHAB,YWHAB,NONHSAG031849.2,ZSWIM1,PABPC1L,ZSWIM3,SYS1,WFDC5,WFDC12
7	151519162	151520754	chr7:151519162-151520754	-0.273211	-0.609258	0.0628361	0.109369	0.23916	-0.0975095	-0.466457	0.271438	0.584987	0.482656	RHEB	RHEB	RHEB,GALNT11,NUB1,CRYGN,PRKAG2	RHEB,RHEB,GALNT11,NUB1,CRYGN,PRKAG2
17	7856209	7858579	chr17:7856209-7858579	0.272732	-0.0627171	0.608181	0.10936	0.23916	0.0280128	-0.401703	0.457729	0.892409	0.575946	CYB5D1	CYB5D1	CYB5D1,CHD3,NAA38,TMEM88,DVL2,CTC1,PFAS,WRAP53,CNTROB,POLR2A,SNORD10,SNORA48,KDM6B,RNASEK,SENP3,PER1,PLSCR3,NEURL4,BORCS6	CYB5D1,CYB5D1,CHD3,NAA38,TMEM88,DVL2,CTC1,PFAS,WRAP53,CNTROB,POLR2A,SNORD10,SNORA48,KDM6B,RNASEK,SENP3,PER1,PLSCR3,NEURL4,BORCS6
17	29706090	29707144	chr17:29706090-29707144	0.375625	-0.0864614	0.837712	0.109422	0.239216	0.172086	-0.233603	0.577775	0.383971	0.397626	CORO6	.	CORO6,RNU6-920P,NUFIP2,TAOK1,SSH2,EFCAB5	.,CORO6,RNU6-920P,NUFIP2,TAOK1,SSH2,EFCAB5
2	74457549	74458523	chr2:74457549-74458523	-0.275025	-0.613487	0.0634373	0.109558	0.239412	-0.21973	-0.565149	0.125688	0.197642	0.294845	WBP1	WBP1	WBP1,INO80B,PCGF1,CCDC142,DUSP11,TTC31,AUP1,MOGS,LBX2,MRPL53,TPRKB,HTRA2,MOB1A,INO80B-WBP1	WBP1,WBP1,INO80B,PCGF1,CCDC142,DUSP11,TTC31,AUP1,MOGS,LBX2,MRPL53,TPRKB,HTRA2,MOB1A,INO80B-WBP1
21	45797381	45797916	chr21:45797381-45797916	0.330618	-0.0762711	0.737507	0.109567	0.239412	0.518755	0.0379585	0.999552	0.0360011	0.136384	LOC100129027	.	.	.,.
8	47959936	47961146	chr8:47959936-47961146	-0.279256	-0.623145	0.0646326	0.10978	0.239818	-0.101437	-0.434978	0.232103	0.530304	0.460845	MCM4	MCM4	PRKDC,MCM4,SPIDR,UBE2V2,RF00017-7028	MCM4,PRKDC,MCM4,SPIDR,UBE2V2,RF00017-7028
7	141014482	141015441	chr7:141014482-141015441	-0.300703	-0.671104	0.0696993	0.109877	0.239908	-0.125056	-0.453424	0.203312	0.433446	0.420665	MRPS33	MRPS33	MRPS33,TAS2R6P,TAS2R5,SLC37A3,BRAF,TMEM178B,NDUFB2	MRPS33,MRPS33,TAS2R6P,TAS2R5,SLC37A3,BRAF,TMEM178B,NDUFB2
22	12312816	12313259	chr22:12312816-12313259	-0.509055	-1.1361	0.117987	0.109874	0.239908	-0.0643487	-0.637011	0.508313	0.815745	0.556114	LOC102723769	.	.	.,.
9	137070385	137070808	chr9:137070385-137070808	0.401731	-0.0931649	0.896628	0.109912	0.239922	0.117723	-0.259191	0.494636	0.519394	0.456848	SAPCD2	SAPCD2	SAPCD2,MAN1B1,EHMT1,DPP7,SEC16A,ANAPC2,ENTR1,SNHG7,NDOR1,DPH7,ENTPD2,L13712-029	SAPCD2,SAPCD2,MAN1B1,EHMT1,DPP7,SEC16A,ANAPC2,ENTR1,SNHG7,NDOR1,DPH7,ENTPD2,L13712-029
2	113124012	113125043	chr2:113124012-113125043	0.361674	-0.0840193	0.807368	0.110024	0.240103	0.259279	-0.144263	0.66282	0.193394	0.292685	IL1RN	.	IL1RN,IL36B,PSD4,IL1B,RNU6-1180P,PAX8,IL1F10,IL36G,IL1A,CBWD2,NONHSAG028996.2	.,IL1RN,IL36B,PSD4,IL1B,RNU6-1180P,PAX8,IL1F10,IL36G,IL1A,CBWD2,NONHSAG028996.2
3	160449172	160450190	chr3:160449172-160450190	-0.279502	-0.624045	0.0650416	0.110137	0.240103	-0.299592	-0.658777	0.059593	0.0965829	0.211558	TRIM59	TRIM59	TRIM59,B3GAT3P1,SCARNA7,RPL23AP42,SMC4,TRIM59-IFT80,RF00254,IFT80	TRIM59,TRIM59,B3GAT3P1,SCARNA7,RPL23AP42,SMC4,TRIM59-IFT80,RF00254,IFT80
4	119299613	119301039	chr4:119299613-119301039	-0.27821	-0.621231	0.0648101	0.110208	0.240103	-0.25774	-0.572942	0.0574611	0.102798	0.217336	C4orf3	C4orf3	MN298125,C4orf3,FABP2,USP53,KLHL2P1	C4orf3,MN298125,C4orf3,FABP2,USP53,KLHL2P1
6	37169632	37170720	chr6:37169632-37170720	-0.311598	-0.695673	0.0724778	0.110108	0.240103	0.046027	-0.293973	0.386027	0.778994	0.544239	PIM1	PIM1	PIM1,BRPF3,CMTR1,SRSF3,COX6A1P2,FGD2,MTCH1,TBC1D22B,MN298114-202,RF00017-5500,RF00017-5499	PIM1,PIM1,BRPF3,CMTR1,SRSF3,COX6A1P2,FGD2,MTCH1,TBC1D22B,MN298114-202,RF00017-5500,RF00017-5499
6	42745689	42747316	chr6:42745689-42747316	-0.280197	-0.625622	0.0652274	0.110161	0.240103	-0.0630651	-0.453138	0.327008	0.737634	0.532589	BICRAL	BICRAL	BICRAL,TBCC,ZNF318,POLH,RPS2P29,GTPBP2,ABCC10,CUL7,XPO5,POLR1C,RPL24P4,UBR2,FRS3,PTK7,RPL7L1,CUL9,TRERF1,RNU6-890P,RRP36,MED20,YIPF3,BYSL,PEX6,RF00017-5552,RF00017-5549	BICRAL,BICRAL,TBCC,ZNF318,POLH,RPS2P29,GTPBP2,ABCC10,CUL7,XPO5,POLR1C,RPL24P4,UBR2,FRS3,PTK7,RPL7L1,CUL9,TRERF1,RNU6-890P,RRP36,MED20,YIPF3,BYSL,PEX6,RF00017-5552,RF00017-5549
12	113207897	113208794	chr12:113207897-113208794	0.325965	-0.07584	0.72777	0.110125	0.240103	0.243367	-0.0979358	0.584669	0.151146	0.25969	TPCN1	.	TPCN1,RASAL1,OAS1,RITA1,IQCD	.,TPCN1,RASAL1,OAS1,RITA1,IQCD
16	2776938	2778084	chr16:2776938-2778084	0.329502	-0.0768011	0.735805	0.110244	0.240103	0.380715	0.00518689	0.756244	0.0472379	0.152632	ELOB	ELOB	ELOB,MTCO1P28,SRRM2,PRSS27,TIGD7,CLUAP1,KREMEN2,PAQR4,ZNF205,ZNF75A,PRSS33,PRSS41	ELOB,ELOB,MTCO1P28,SRRM2,PRSS27,TIGD7,CLUAP1,KREMEN2,PAQR4,ZNF205,ZNF75A,PRSS33,PRSS41
20	56468304	56468979	chr20:56468304-56468979	-0.326194	-0.728373	0.075985	0.110205	0.240103	-0.19953	-0.583735	0.184674	0.289076	0.347779	RTF2	RTF2	RTF2,CSTF1,GCNT7,AURKA,RAE1,SNODB1764,FAM209A	RTF2,RTF2,CSTF1,GCNT7,AURKA,RAE1,SNODB1764,FAM209A
20	59031853	59032782	chr20:59031853-59032782	-0.297706	-0.664791	0.0693781	0.110233	0.240103	-0.196279	-0.517484	0.124926	0.215046	0.306091	ATP5F1E	ATP5F1E	ATP5F1E,NELFCD,PPP4R1L,STX16,PRELID3B,SLMO2-ATP5E,TUBB1	ATP5F1E,ATP5F1E,NELFCD,PPP4R1L,STX16,PRELID3B,SLMO2-ATP5E,TUBB1
7	87599935	87600908	chr7:87599935-87600908	-0.335093	-0.748327	0.07814	0.110274	0.240109	0.0531997	-0.280847	0.387246	0.741402	0.533627	RUNDC3B	.	ABCB1,RUNDC3B,SLC25A40,SNODB1111,ABCB4	.,ABCB1,RUNDC3B,SLC25A40,SNODB1111,ABCB4
19	45862662	45864137	chr19:45862662-45864137	0.280428	-0.0654749	0.62633	0.110357	0.240229	0.335562	0.024186	0.646939	0.036195	0.136542	FOXA3	FOXA3	SYMPK,FOXA3,DMWD,CCDC61,CLASRP,SLC1A5,FBXO46,IRF2BP1,MYPOP,SNRPD2,QPCTL,RELB,ERCC1,DMPK,RF00017-3017	FOXA3,SYMPK,FOXA3,DMWD,CCDC61,CLASRP,SLC1A5,FBXO46,IRF2BP1,MYPOP,SNRPD2,QPCTL,RELB,ERCC1,DMPK,RF00017-3017
19	15836346	15837521	chr19:15836346-15837521	0.278747	-0.0651502	0.622644	0.110426	0.240319	0.0901193	-0.220223	0.400462	0.548839	0.468428	UCA1	.	UCA1,LINC01764,SIN3B,AKAP8,CYP4F24P,OR10H4,AKAP8L,MED26,CHERP,OR10H5,CYP4F12,CYP4F11,BRD4,C19orf44,TPM4,RAB8A,OR10H3,OR10H2,CLEC4O,RASAL3,KLF2,AP1M1,OR10H1	.,UCA1,LINC01764,SIN3B,AKAP8,CYP4F24P,OR10H4,AKAP8L,MED26,CHERP,OR10H5,CYP4F12,CYP4F11,BRD4,C19orf44,TPM4,RAB8A,OR10H3,OR10H2,CLEC4O,RASAL3,KLF2,AP1M1,OR10H1
7	44046603	44046994	chr7:44046603-44046994	-0.415312	-0.927743	0.0971195	0.110461	0.240334	-0.639954	-1.10959	-0.170316	0.0104214	0.0830581	DBNL	DBNL	DBNL,POLM,RASA4CP,LINC00957,STK17A,SPDYE1	DBNL,DBNL,POLM,RASA4CP,LINC00957,STK17A,SPDYE1
1	101309415	101310077	chr1:101309415-101310077	-0.320471	-0.715924	0.0749828	0.110498	0.240353	0.155158	-0.191221	0.501537	0.358506	0.385287	LINC01307	.	S1PR1,LINC01307,OLFM3	.,S1PR1,LINC01307,OLFM3
12	50504632	50505604	chr12:50504632-50505604	0.32868	-0.0770428	0.734402	0.110618	0.240554	0.395579	0.0711128	0.720046	0.0197029	0.107429	DIP2B	DIP2B	DIP2B,SMARCD1,LIMA1,ATF1,CERS5,RNU6-769P,BCDIN3D,TFCP2,AQP6	DIP2B,DIP2B,SMARCD1,LIMA1,ATF1,CERS5,RNU6-769P,BCDIN3D,TFCP2,AQP6
10	63465133	63466168	chr10:63465133-63466168	-0.305351	-0.682323	0.0716211	0.110661	0.240588	0.182106	-0.230951	0.595164	0.36596	0.389409	JMJD1C-AS1	JMJD1C-AS1	REEP3,NRBF2,MRPL35P2,JMJD1C	JMJD1C-AS1,REEP3,NRBF2,MRPL35P2,JMJD1C
22	36238749	36239660	chr22:36238749-36239660	0.354308	-0.0831391	0.791756	0.110689	0.240588	0.451131	0.0807874	0.821475	0.0197917	0.107611	APOL2	APOL2	APOL2,APOL4,HSALNG0135211,NONHSAG033827.2	APOL2,APOL2,APOL4,HSALNG0135211,NONHSAG033827.2
20	35698752	35699843	chr20:35698752-35699843	0.319278	-0.0750397	0.713596	0.110796	0.24076	0.45223	0.127225	0.777234	0.00915337	0.0790654	ROMO1	ROMO1	NONHSAG031688.2,ROMO1,NFS1,CPNE1,RBM12,NCOA6,RBM39,CEP250,ERGIC3,GGT7,UQCC1,SNODB1121	ROMO1,NONHSAG031688.2,ROMO1,NFS1,CPNE1,RBM12,NCOA6,RBM39,CEP250,ERGIC3,GGT7,UQCC1,SNODB1121
22	15627712	15629029	chr22:15627712-15629029	-0.289216	-0.646662	0.0682308	0.111048	0.241247	-0.547137	-0.914841	-0.179432	0.00590484	0.0666397	POTEH	.	.	.,.
6	52419919	52420702	chr6:52419919-52420702	-0.301725	-0.674665	0.0712143	0.111078	0.241252	-0.154759	-0.460932	0.151414	0.301739	0.354695	EFHC1	.	EFHC1,MCM3,TRAM2,PAQR8	.,EFHC1,MCM3,TRAM2,PAQR8
16	10743723	10744407	chr16:10743723-10744407	-0.295373	-0.660523	0.0697764	0.111137	0.24132	-0.236294	-0.547297	0.0747096	0.127604	0.241251	NUBP1	NUBP1	HSALNG0109549,NUBP1,HNRNPCP4,SOCS1,CIITA,TEKT5,TVP23A	NUBP1,HSALNG0109549,NUBP1,HNRNPCP4,SOCS1,CIITA,TEKT5,TVP23A
2	128520391	128521115	chr2:128520391-128521115	-0.301509	-0.674354	0.0713358	0.11124	0.241363	-0.297391	-0.654923	0.0601408	0.0974347	0.212445	HS6ST1	.	HS6ST1,ISCA1P6,RF00017-3312	.,HS6ST1,ISCA1P6,RF00017-3312
7	43582783	43584311	chr7:43582783-43584311	-0.279242	-0.624538	0.0660548	0.111227	0.241363	-0.180362	-0.494395	0.133671	0.242699	0.322066	STK17A	STK17A	STK17A,COA1,DDX56,BLVRA,POLM,URGCP,RF00017-6140	STK17A,STK17A,COA1,DDX56,BLVRA,POLM,URGCP,RF00017-6140
X	54808334	54809085	chrX:54808334-54809085	0.363754	-0.0860425	0.81355	0.111225	0.241363	-0.121291	-0.469751	0.22717	0.473395	0.438074	MAGED2	MAGED2	MAGED2,TRO,PHF8,SNORA11	MAGED2,MAGED2,TRO,PHF8,SNORA11
1	25232092	25233331	chr1:25232092-25233331	0.314707	-0.0745874	0.704002	0.111357	0.241522	0.152458	-0.179547	0.484462	0.34685	0.380065	SYF2	SYF2	SYF2,RSRP1,RUNX3,MN308695,RHD	SYF2,SYF2,RSRP1,RUNX3,MN308695,RHD
4	26074746	26076589	chr4:26074746-26076589	-0.282281	-0.63148	0.0669182	0.111373	0.241522	-0.298267	-0.703263	0.106729	0.138932	0.250477	RBPJ	.	RBPJ,LINC02357,SEL1L3	.,RBPJ,LINC02357,SEL1L3
16	31354548	31355194	chr16:31354548-31355194	0.38304	-0.0908378	0.856917	0.111398	0.241522	-0.0451873	-0.460214	0.369839	0.82136	0.558059	ITGAX	ITGAX	ITGAX,PYDC1,ZNF764,ITGAD	ITGAX,ITGAX,PYDC1,ZNF764,ITGAD
13	77697086	77697915	chr13:77697086-77697915	-0.31509	-0.704956	0.0747768	0.111446	0.241566	0.180061	-0.265884	0.626006	0.406783	0.408679	SLAIN1	SLAIN1	SLAIN1,MIR3665,RPL31P54,EDNRB	SLAIN1,SLAIN1,MIR3665,RPL31P54,EDNRB
2	172102642	172104033	chr2:172102642-172104033	0.333661	-0.0793079	0.74663	0.111551	0.24163	0.140178	-0.204239	0.484595	0.40312	0.406741	DLX2-DT	DLX2-DT	DLX2,DLX2-DT,DCAF17,DAP3P2,RPS15P4,METAP1D,HAT1,ITGA6,DLX1,DYNC1I2,KU179668	DLX2-DT,DLX2,DLX2-DT,DCAF17,DAP3P2,RPS15P4,METAP1D,HAT1,ITGA6,DLX1,DYNC1I2,KU179668
3	50364985	50365512	chr3:50364985-50365512	0.416311	-0.0989342	0.931557	0.111538	0.24163	0.239453	-0.153178	0.632084	0.215912	0.306729	TMEM115	.	CYB561D2,APEH,TMEM115,CACNA2D2	.,CYB561D2,APEH,TMEM115,CACNA2D2
3	142148983	142149693	chr3:142148983-142149693	-0.308233	-0.689792	0.0733257	0.111608	0.24163	-0.422846	-0.718697	-0.126996	0.00771413	0.073943	TFDP2	TFDP2	TFDP2,RF00026-740,RNU6-425P,ATP1B3	TFDP2,TFDP2,RF00026-740,RNU6-425P,ATP1B3
8	8164096	8164932	chr8:8164096-8164932	-0.528269	-1.18216	0.125623	0.111582	0.24163	0.0987916	-0.466258	0.663841	0.717233	0.527016	FAM85B	.	.	.,.
11	47268968	47270142	chr11:47268968-47270142	0.293979	-0.0699421	0.6579	0.111615	0.24163	0.0326672	-0.267692	0.333026	0.821549	0.558141	MADD	MADD	MADD,ACP2,FNBP4,PACSIN3,NUP160,NR1H3,DDB2,ARFGAP2,SLC39A13,ZNF408,MYBPC3	MADD,MADD,ACP2,FNBP4,PACSIN3,NUP160,NR1H3,DDB2,ARFGAP2,SLC39A13,ZNF408,MYBPC3
15	92882139	92883046	chr15:92882139-92883046	-0.301292	-0.674331	0.0717477	0.111677	0.241704	-0.253297	-0.558798	0.052205	0.0984328	0.213158	CHD2	CHD2	CHD2,CHASERR,FAM174B,C15orf32	CHD2,CHD2,CHASERR,FAM174B,C15orf32
2	91501599	91503901	chr2:91501599-91503901	0.36044	-0.0860544	0.806935	0.111851	0.241865	0.696455	-0.00597186	1.39888	0.0517725	0.158465	LSP1P4	.	.	.,.
3	196179621	196180058	chr3:196179621-196180058	0.443011	-0.10583	0.991852	0.111891	0.241865	0.200452	-0.210104	0.611008	0.318009	0.364492	ZDHHC19	.	TFRC,RNU7-18P,SLC51A,LINC00885,TCTEX1D2,NRROS,RNF168,UBXN7,PCYT1A,TNK2,ZDHHC19	.,TFRC,RNU7-18P,SLC51A,LINC00885,TCTEX1D2,NRROS,RNF168,UBXN7,PCYT1A,TNK2,ZDHHC19
5	80407440	80408541	chr5:80407440-80408541	-0.282999	-0.633593	0.067595	0.111881	0.241865	-0.152609	-0.46715	0.161931	0.320969	0.365758	ZFYVE16	ZFYVE16	ZFYVE16,TENT2,ZCCHC9,MTX3,FAM151B	ZFYVE16,ZFYVE16,TENT2,ZCCHC9,MTX3,FAM151B
18	77131178	77132153	chr18:77131178-77132153	0.369017	-0.0881441	0.826178	0.111884	0.241865	0.0370054	-0.302273	0.376284	0.82105	0.557942	MBP	MBP	MBP,L18861,MN297544,ZNF236	MBP,MBP,L18861,MN297544,ZNF236
21	29298542	29300772	chr21:29298542-29300772	-0.274706	-0.614933	0.0655217	0.111785	0.241865	0.0826801	-0.255278	0.420638	0.612971	0.49218	GRIK1-AS2	.	AB372790,BACH1,RPL23P2,USP16,LTN1,RPL12P9,N6AMT1,LINC00189,NONHSAG032623.2,GRIK1	.,AB372790,BACH1,RPL23P2,USP16,LTN1,RPL12P9,N6AMT1,LINC00189,NONHSAG032623.2,GRIK1
3	40505920	40506660	chr3:40505920-40506660	0.366439	-0.0877372	0.820615	0.112046	0.241971	0.0520127	-0.392446	0.496471	0.808266	0.55396	ZNF621	.	ZNF620,ZNF621,ZNF619,RPL14	.,ZNF620,ZNF621,ZNF619,RPL14
6	57316646	57318002	chr6:57316646-57318002	-0.270505	-0.605784	0.0647734	0.112052	0.241971	-0.215259	-0.592045	0.161527	0.245102	0.322896	PRIM2	PRIM2	PRIM2,BEND6,BAG2,DST,RAB23	PRIM2,PRIM2,BEND6,BAG2,DST,RAB23
10	91162538	91164176	chr10:91162538-91164176	-0.268244	-0.600659	0.0641722	0.111989	0.241971	-0.0679264	-0.382024	0.246172	0.654509	0.506939	PCGF5	PCGF5	NONHSAG006518.2,PCGF5,ANKRD1,NUDT9P1,HECTD2	PCGF5,NONHSAG006518.2,PCGF5,ANKRD1,NUDT9P1,HECTD2
13	77918556	77919260	chr13:77918556-77919260	-0.34467	-0.771819	0.0824794	0.112008	0.241971	-0.516942	-0.896314	-0.13757	0.0104227	0.0830581	OBI1-AS1	OBI1-AS1	EDNRB,LINC01069,NONHSAG013824.2,SLAIN1	OBI1-AS1,EDNRB,LINC01069,NONHSAG013824.2,SLAIN1
11	67353081	67354211	chr11:67353081-67354211	-0.287028	-0.642973	0.0689181	0.112238	0.242313	0.187803	-0.112713	0.48832	0.205274	0.29984	POLD4	.	POLD4,SSH3,ANKRD13D,PTPRCAP,RHOD,CARNS1,CLCF1,RAD9A	.,POLD4,SSH3,ANKRD13D,PTPRCAP,RHOD,CARNS1,CLCF1,RAD9A
4	77156660	77158448	chr4:77156660-77158448	-0.273151	-0.611943	0.0656408	0.112295	0.242324	-0.133165	-0.426486	0.160156	0.352213	0.382561	CCNG2	CCNG2	CCNG2,CNOT6L,RPL7P17,NONHSAG038271.2,RF00026-798,RNU6-1187P,CCNI	CCNG2,CCNG2,CNOT6L,RPL7P17,NONHSAG038271.2,RF00026-798,RNU6-1187P,CCNI
6	79536808	79537904	chr6:79536808-79537904	-0.271215	-0.607611	0.0651812	0.112301	0.242324	-0.588388	-0.926156	-0.25062	0.00183264	0.0444704	LCA5	LCA5	SH3BGRL2,LCA5,PHIP	LCA5,SH3BGRL2,LCA5,PHIP
16	48611761	48612857	chr16:48611761-48612857	-0.305147	-0.683657	0.073364	0.112327	0.242324	-0.39034	-0.722732	-0.0579482	0.0239483	0.11531	N4BP1	.	N4BP1,SIAH1	.,N4BP1,SIAH1
3	170037819	170038964	chr3:170037819-170038964	-0.322504	-0.722634	0.0776251	0.112405	0.242431	0.287598	-0.0562737	0.631469	0.0957503	0.21076	GPR160	GPR160	GPR160,RF00015-050,RNU4-38P,PHC3,L13712-021	GPR160,GPR160,RF00015-050,RNU4-38P,PHC3,L13712-021
