## Supplemental Table 3 for "A system biology approach identifies candidate drugs to reduce mortality in severely ill COVID-19 patients" (part 2 of 3)

### Sheet: Table S1 (continued)
Chr	Start	End	PeakID	log2FC Admission	CI.L Admission	CI.R Admission	p value Admission	FDR (q value) Admission	log2FC Follow-up	CI.L Follow-up	CI.R Follow-up	p value Follow-up	FDR (q value) Follow-up	Nearest Gene	TSS 5000kb	Genes GeneHancer	TSS and GeneHancer
18	77054654	77055437	chr18:77054654-77055437	-0.318787	-0.714373	0.0767986	0.112465	0.242501	-0.201324	-0.541776	0.139128	0.229577	0.314214	MBP	.	MBP,ZNF236	.,MBP,ZNF236
11	65817986	65818436	chr11:65817986-65818436	0.421982	-0.101758	0.945721	0.112532	0.242584	0.478397	0.0583908	0.898402	0.0278846	0.122906	SNX32	.	CTSW,CFL1,ZDHHC24,SNX32,RF00017-948,OVOL1	.,CTSW,CFL1,ZDHHC24,SNX32,RF00017-948,OVOL1
4	189940070	189941245	chr4:189940070-189941245	-0.269134	-0.603443	0.0651751	0.112823	0.243091	-0.339671	-0.630435	-0.0489067	0.0245925	0.116443	DBET	.	FRG1,FRG1-DT,FRG2	.,FRG1,FRG1-DT,FRG2
20	29083150	29086209	chr20:29083150-29086209	-0.312452	-0.700561	0.0756567	0.112815	0.243091	-0.25874	-0.55815	0.0406704	0.0860232	0.201657	FRG1DP	FRG1DP	.	FRG1DP,.
3	9809730	9810501	chr3:9809730-9810501	0.361548	-0.087655	0.81075	0.112902	0.243201	0.205721	-0.146581	0.558024	0.235226	0.317942	TTLL3	TTLL3	TTLL3,BRPF1,TADA3,SETD5,ARPC4-TTLL3,ARPC4,RPUSD3,MG828730-044	TTLL3,TTLL3,BRPF1,TADA3,SETD5,ARPC4-TTLL3,ARPC4,RPUSD3,MG828730-044
3	28241231	28241989	chr3:28241231-28241989	-0.287441	-0.644656	0.069775	0.112988	0.243303	-0.490043	-0.822769	-0.157316	0.00632795	0.0689755	CMC1	CMC1	CMC1,NONHSAG034650.2,SLC4A7,HSALNG0024843,ZCWPW2	CMC1,CMC1,NONHSAG034650.2,SLC4A7,HSALNG0024843,ZCWPW2
12	116737834	116738526	chr12:116737834-116738526	-0.303912	-0.681616	0.0737922	0.113005	0.243303	-0.173853	-0.48728	0.139575	0.258577	0.33113	C12orf49	C12orf49	SPRING1,RNFT2,HSALNG0094347,FBXW8,MED13L,MAP1LC3B2	C12orf49,SPRING1,RNFT2,HSALNG0094347,FBXW8,MED13L,MAP1LC3B2
6	56954226	56955441	chr6:56954226-56955441	-0.299959	-0.672857	0.0729392	0.113107	0.2434	-0.352691	-0.667118	-0.0382654	0.0300302	0.126715	BEND6	BEND6	BEND6,DST,KIAA1586,COL21A1	BEND6,BEND6,DST,KIAA1586,COL21A1
20	34363196	34363704	chr20:34363196-34363704	0.400901	-0.0974514	0.899253	0.113083	0.2434	0.284043	-0.106929	0.675015	0.144025	0.253992	ITCH	ITCH	ITCH,MAP1LC3A,TRPC4AP,CDK5RAP1,PIGU,PROCR,EDEM2	ITCH,ITCH,MAP1LC3A,TRPC4AP,CDK5RAP1,PIGU,PROCR,EDEM2
2	43174459	43174903	chr2:43174459-43174903	0.413286	-0.100546	0.927118	0.113141	0.243413	0.260119	-0.163545	0.683783	0.21297	0.304881	LINC02580	.	RNU6-1048P,THADA,OXER1,RNU6-242P,ZFP36L2,LINC02580	.,RNU6-1048P,THADA,OXER1,RNU6-242P,ZFP36L2,LINC02580
17	73429555	73429976	chr17:73429555-73429976	0.451354	-0.110058	1.01277	0.113299	0.243692	0.355569	-0.253577	0.964715	0.235393	0.318076	LOC101928251	.	CDC42EP4,SDK2	.,CDC42EP4,SDK2
4	49109486	49110841	chr4:49109486-49110841	-0.422791	-0.948722	0.103139	0.11333	0.243695	-0.40302	-0.778634	-0.0274054	0.0369203	0.137573	CWH43	.	.	.,.
17	41688416	41689883	chr17:41688416-41689883	-0.262978	-0.590133	0.0641777	0.113357	0.243695	-0.0281456	-0.520257	0.463965	0.905533	0.579256	EIF1	EIF1	EIF1,CNTNAP1,HSD17B1,NT5C3B,NAGLU,KAT2A,PLEKHH3,TMEM99,STAT5A,RETREG3,CCR10,KLHL10,GHDC,HSD17B1P1,HAP1,TUBG2,PSMC3IP,RN7SL399P,P3H4,FKBP10,KRT24,ACLY,KLHL11,RAB5C,GAST	EIF1,EIF1,CNTNAP1,HSD17B1,NT5C3B,NAGLU,KAT2A,PLEKHH3,TMEM99,STAT5A,RETREG3,CCR10,KLHL10,GHDC,HSD17B1P1,HAP1,TUBG2,PSMC3IP,RN7SL399P,P3H4,FKBP10,KRT24,ACLY,KLHL11,RAB5C,GAST
9	70563430	70564217	chr9:70563430-70564217	-0.308329	-0.691962	0.0753034	0.11341	0.24375	-0.427478	-0.832178	-0.0227774	0.0395966	0.142464	KLF9	.	SMC5,RF00017-7618,KLF9,KLF9-DT,TRPM3	.,SMC5,RF00017-7618,KLF9,KLF9-DT,TRPM3
2	197804390	197805018	chr2:197804390-197805018	-0.31513	-0.707546	0.0772871	0.113702	0.244317	-0.0386036	-0.373976	0.296769	0.811345	0.554847	PLCL1	PLCL1	PLCL1,SF3B1,ANKRD44,RFTN2	PLCL1,PLCL1,SF3B1,ANKRD44,RFTN2
3	148319270	148319855	chr3:148319270-148319855	-0.329251	-0.7394	0.0808967	0.113829	0.24452	-0.596825	-0.98097	-0.21268	0.00437117	0.0603479	LINC02046	.	LINC02046,AGTR1,ZIC4	.,LINC02046,AGTR1,ZIC4
16	88662552	88663830	chr16:88662552-88663830	-0.274391	-0.616223	0.0674415	0.113853	0.24452	0.108185	-0.225422	0.441791	0.503733	0.450566	SNAI3-AS1	SNAI3-AS1	MVD,ANKRD11,ZNF778,CTU2,ZC3H18,LINC00304,DPEP1,CYBA	SNAI3-AS1,MVD,ANKRD11,ZNF778,CTU2,ZC3H18,LINC00304,DPEP1,CYBA
14	55411422	55411935	chr14:55411422-55411935	-0.390178	-0.876384	0.0960278	0.113946	0.244659	-0.22933	-0.593562	0.134903	0.202048	0.297242	ATG14	ATG14	ATG14,SOCS4,MAPK1IP1L,NONHSAG015040.2,FBXO34	ATG14,ATG14,SOCS4,MAPK1IP1L,NONHSAG015040.2,FBXO34
11	86068469	86069999	chr11:86068469-86069999	-0.269174	-0.604664	0.066317	0.11402	0.244697	-0.267871	-0.59263	0.0568883	0.100053	0.214849	PICALM	PICALM	PICALM,EED,CREBZF,CCDC83,NONHSAG009267.2	PICALM,PICALM,EED,CREBZF,CCDC83,NONHSAG009267.2
12	47080398	47081326	chr12:47080398-47081326	0.371179	-0.091431	0.833789	0.114007	0.244697	0.0357131	-0.405338	0.476765	0.866599	0.56946	AMIGO2	AMIGO2	PCED1B,AMIGO2,HDAC7,IFITM3P6,RPAP3	AMIGO2,PCED1B,AMIGO2,HDAC7,IFITM3P6,RPAP3
9	113410093	113411382	chr9:113410093-113411382	-0.272858	-0.613011	0.0672943	0.114093	0.244792	-0.131394	-0.478813	0.216025	0.436583	0.421739	POLE3	POLE3	C9orf43,POLE3,RGS3,PRPF4	POLE3,C9orf43,POLE3,RGS3,PRPF4
19	1490312	1491170	chr19:1490312-1491170	0.287433	-0.0709379	0.645803	0.114142	0.244836	0.117294	-0.223771	0.458359	0.478632	0.440161	PCSK4	PCSK4	PCSK4,REEP6,SF3A2,GRIN3B,CIRBP,LMNB2,TMEM259,LSM7,TCF3,SPPL2B,DAZAP1,MED16,DOT1L,PTBP1,PLK5	PCSK4,PCSK4,REEP6,SF3A2,GRIN3B,CIRBP,LMNB2,TMEM259,LSM7,TCF3,SPPL2B,DAZAP1,MED16,DOT1L,PTBP1,PLK5
17	75784644	75785508	chr17:75784644-75785508	-0.320508	-0.720354	0.0793372	0.114352	0.245226	0.147694	-0.19273	0.488119	0.373464	0.392621	H3-3B	H3-3B	UNK,SRSF2,NUP85,NT5C,TRIM65,GGA3,METTL23,CDK3,SAP30BP,TSEN54,UNC13D,RN7SL573P,MFSD11,SRP68,RECQL5,H3-3B,MRPL38,MYO15B,WBP2,FBF1,MIF4GD,SUMO2,PRPSAP1,TMEM94,TEN1,UBALD2,MIR4738,GALK1	H3-3B,UNK,SRSF2,NUP85,NT5C,TRIM65,GGA3,METTL23,CDK3,SAP30BP,TSEN54,UNC13D,RN7SL573P,MFSD11,SRP68,RECQL5,H3-3B,MRPL38,MYO15B,WBP2,FBF1,MIF4GD,SUMO2,PRPSAP1,TMEM94,TEN1,UBALD2,MIR4738,GALK1
2	27169772	27170233	chr2:27169772-27170233	0.523777	-0.130057	1.17761	0.114572	0.245628	0.106603	-0.424616	0.637822	0.677827	0.514502	TCF23	.	TCF23,PRR30,PREB,ATRAID,SLC5A6,ABHD1,CAD,DNAJC5G,SLC30A3,CGREF1,KHK,EMILIN1,MPV17,GTF3C2	.,TCF23,PRR30,PREB,ATRAID,SLC5A6,ABHD1,CAD,DNAJC5G,SLC30A3,CGREF1,KHK,EMILIN1,MPV17,GTF3C2
6	2245132	2246315	chr6:2245132-2246315	-0.281373	-0.632638	0.069891	0.114596	0.245628	-0.186456	-0.498798	0.125886	0.225364	0.311913	GMDS-DT	GMDS-DT	GMDS,GMDS-DT,FOXC1	GMDS-DT,GMDS,GMDS-DT,FOXC1
17	3845633	3846493	chr17:3845633-3846493	0.367019	-0.0912368	0.825275	0.114652	0.245688	0.262657	-0.0555231	0.580836	0.099799	0.214631	NCBP3	NCBP3	NCBP3,SHPK,ZZEF1,ANKFY1,MYBBP1A,PELP1,ITGAE	NCBP3,NCBP3,SHPK,ZZEF1,ANKFY1,MYBBP1A,PELP1,ITGAE
2	111494477	111495156	chr2:111494477-111495156	-0.657375	-1.47829	0.163545	0.114708	0.245747	-0.198397	-0.72419	0.327397	0.437624	0.422285	MIR4435-2	.	MIR4435-2HG,MERTK,BCL2L11,SOCAR,ANAPC1	.,MIR4435-2HG,MERTK,BCL2L11,SOCAR,ANAPC1
4	189279845	189280187	chr4:189279845-189280187	-0.360779	-0.811502	0.0899428	0.114856	0.246001	0.157443	-0.251391	0.566278	0.428408	0.418794	LINC02508	.	FRG1	.,FRG1
7	44489999	44490983	chr7:44489999-44490983	0.343884	-0.0857895	0.773557	0.114904	0.246045	0.360194	0.020067	0.70032	0.0391489	0.141597	NUDCD3	NUDCD3	NUDCD3,DDX56,TMED4,POLR2J4,URGCP,SNORA5B,SNORA5C,PURB,RPL32P18,CAMK2B	NUDCD3,NUDCD3,DDX56,TMED4,POLR2J4,URGCP,SNORA5B,SNORA5C,PURB,RPL32P18,CAMK2B
4	184648577	184650241	chr4:184648577-184650241	-0.261669	-0.588646	0.065308	0.114936	0.246052	-0.144232	-0.45115	0.162685	0.335985	0.373825	PRIMPOL	PRIMPOL	PRIMPOL,CASP3,CENPU,ACSL1,IRF2,SNODB2067	PRIMPOL,PRIMPOL,CASP3,CENPU,ACSL1,IRF2,SNODB2067
1	109282687	109283707	chr1:109282687-109283707	0.311183	-0.0777307	0.700096	0.114995	0.246097	0.0648118	-0.278758	0.408382	0.696069	0.520234	PSRC1	PSRC1	PSRC1,SYPL2,AMIGO1,ATXN7L2,CELSR2	PSRC1,PSRC1,SYPL2,AMIGO1,ATXN7L2,CELSR2
5	100900441	100904283	chr5:100900441-100904283	-0.262708	-0.591054	0.0656392	0.115014	0.246097	-0.106504	-0.421897	0.208889	0.486507	0.44355	ST8SIA4	ST8SIA4	ST8SIA4,FAM174A	ST8SIA4,ST8SIA4,FAM174A
2	69436889	69437927	chr2:69436889-69437927	0.27998	-0.0700106	0.629971	0.115071	0.246158	-0.0214513	-0.344377	0.301475	0.890378	0.575315	NFU1	NFU1	NFU1,GFPT1,AAK1	NFU1,NFU1,GFPT1,AAK1
16	67893063	67893710	chr16:67893063-67893710	-0.334215	-0.752077	0.0836464	0.115134	0.246232	0.156799	-0.168642	0.482241	0.324254	0.36801	PSKH1	PSKH1	PSKH1,DUS2,EDC4,PRMT7,C16orf86,ENKD1,DDX28,DPEP3,ACD,PARD6A,LCAT,DPEP2,NFATC3,TPPP3,CTRL	PSKH1,PSKH1,DUS2,EDC4,PRMT7,C16orf86,ENKD1,DDX28,DPEP3,ACD,PARD6A,LCAT,DPEP2,NFATC3,TPPP3,CTRL
5	172173904	172175616	chr5:172173904-172175616	0.279962	-0.0701377	0.630062	0.115205	0.246282	0.172522	-0.132348	0.477393	0.249434	0.32467	STK10	.	STK10,UBTD2,NPM1,RF00017-5106,FBXW11	.,STK10,UBTD2,NPM1,RF00017-5106,FBXW11
12	62934282	62935259	chr12:62934282-62935259	-0.288213	-0.648639	0.0722138	0.115214	0.246282	-0.366249	-0.699754	-0.0327435	0.0331903	0.131287	PPM1H	PPM1H	PPM1H,hsa-miR-5095-093,MON2,RXYLT1,MN309479	PPM1H,PPM1H,hsa-miR-5095-093,MON2,RXYLT1,MN309479
4	98260460	98262088	chr4:98260460-98262088	-0.255164	-0.574311	0.0639836	0.11527	0.246342	-0.0265671	-0.324923	0.271789	0.853456	0.566435	RAP1GDS1	RAP1GDS1	RAP1GDS1,STPG2,TSPAN5	RAP1GDS1,RAP1GDS1,STPG2,TSPAN5
4	88283227	88285163	chr4:88283227-88285163	-0.259461	-0.584211	0.0652888	0.115521	0.246343	-0.194909	-0.495067	0.105248	0.188916	0.28961	PPM1K-DT	PPM1K-DT	PPM1K-DT,PPM1K,HERC6,RNU6-112P,RF00026-805,ABCG2	PPM1K-DT,PPM1K-DT,PPM1K,HERC6,RNU6-112P,RF00026-805,ABCG2
5	157142392	157143673	chr5:157142392-157143673	-0.274357	-0.617811	0.0690977	0.115584	0.246343	-0.326781	-0.622922	-0.0306414	0.0324537	0.13054	ITK	ITK	HAVCR2,ITK,THG1L,HAVCR1,MED7	ITK,HAVCR2,ITK,THG1L,HAVCR1,MED7
7	99438587	99439330	chr7:99438587-99439330	0.328119	-0.0825561	0.738794	0.115513	0.246343	0.384027	0.0303206	0.737734	0.0349868	0.134672	CPSF4	CPSF4	CPSF4,ZSCAN21,AP4M1,TRRAP,ZSCAN25,TAF6,ZKSCAN5,CNPY4,TMEM225B,PTCD1,MEPCE,ZNF789,PDAP1,SMURF1,ZNF3,TRIM4,COPS6,PPP1R35,RNF14P3,ATP5MF,BUD31,ATP5MF-PTCD1	CPSF4,CPSF4,ZSCAN21,AP4M1,TRRAP,ZSCAN25,TAF6,ZKSCAN5,CNPY4,TMEM225B,PTCD1,MEPCE,ZNF789,PDAP1,SMURF1,ZNF3,TRIM4,COPS6,PPP1R35,RNF14P3,ATP5MF,BUD31,ATP5MF-PTCD1
9	93566479	93567140	chr9:93566479-93567140	-0.317594	-0.715136	0.0799468	0.115548	0.246343	-0.206403	-0.524488	0.111683	0.189217	0.289852	PHF2	.	NONHSAG052883.2,PHF2,FAM120AOS,FAM120A	.,NONHSAG052883.2,PHF2,FAM120AOS,FAM120A
10	95655927	95656945	chr10:95655927-95656945	0.304044	-0.0765561	0.684645	0.115567	0.246343	0.145042	-0.22893	0.519014	0.425192	0.417066	ALDH18A1	ALDH18A1	ALDH18A1,ZNF518A,TCTN3,CCNJ,NPM1P26,TM9SF3,ENTPD1,SORBS1	ALDH18A1,ALDH18A1,ZNF518A,TCTN3,CCNJ,NPM1P26,TM9SF3,ENTPD1,SORBS1
10	101031147	101032835	chr10:101031147-101032835	0.264666	-0.0665755	0.595908	0.115496	0.246343	0.204211	-0.106397	0.514819	0.183726	0.286006	PDZD7	PDZD7	PDZD7,MRPL43,TWNK,KAZALD1,TLX1,TLX1NB,SEMA4G,MIR608,PHBP9,SFXN3	PDZD7,PDZD7,MRPL43,TWNK,KAZALD1,TLX1,TLX1NB,SEMA4G,MIR608,PHBP9,SFXN3
12	79934079	79936025	chr12:79934079-79936025	-0.261236	-0.588085	0.065613	0.115387	0.246343	-0.135708	-0.423056	0.15164	0.333648	0.37269	PPP1R12A-AS1	PPP1R12A-AS1	PPP1R12A,PAWR,NOP56P3,RPL7P38,RF00994-252	PPP1R12A-AS1,PPP1R12A,PAWR,NOP56P3,RPL7P38,RF00994-252
16	67846480	67847249	chr16:67846480-67847249	0.324204	-0.0814215	0.729829	0.115381	0.246343	0.0497754	-0.320409	0.41996	0.780443	0.54445	NUTF2	NUTF2	NUTF2,ZDHHC1,NAE1,EDC4,CENPT,ENKD1,RANBP10,CTCF,ZFP90,ACD,E2F4,DUS2,THAP11,SLC7A6OS,PRMT7,DPEP2,HSD11B2,CIAO2B,RF00017-2110	NUTF2,NUTF2,ZDHHC1,NAE1,EDC4,CENPT,ENKD1,RANBP10,CTCF,ZFP90,ACD,E2F4,DUS2,THAP11,SLC7A6OS,PRMT7,DPEP2,HSD11B2,CIAO2B,RF00017-2110
19	3500450	3501010	chr19:3500450-3501010	0.381461	-0.0957177	0.858639	0.115319	0.246343	0.00733752	-0.383942	0.398618	0.968956	0.596135	DOHH	DOHH	DOHH,CACTIN,ZNF77,YJU2,APBA3,SIRT6,FZR1	DOHH,DOHH,CACTIN,ZNF77,YJU2,APBA3,SIRT6,FZR1
19	45091606	45093201	chr19:45091606-45093201	0.272722	-0.0685157	0.61396	0.115406	0.246343	0.129494	-0.220563	0.479551	0.446517	0.426504	GEMIN7-AS1	GEMIN7-AS1	PPP1R37,ZNF180,ZNF225,ZNF224,ZNF234,CCDC61,GEMIN7,ZNF235,ZNF227,CLASRP,ZNF226,IRF2BP1,ZNF112,CEACAM19,SNRPD2,FBXO46,DMPK,QPCTL,RELB,NKPD1,EIF5AP3,MARK4	GEMIN7-AS1,PPP1R37,ZNF180,ZNF225,ZNF224,ZNF234,CCDC61,GEMIN7,ZNF235,ZNF227,CLASRP,ZNF226,IRF2BP1,ZNF112,CEACAM19,SNRPD2,FBXO46,DMPK,QPCTL,RELB,NKPD1,EIF5AP3,MARK4
21	5312037	5313514	chr21:5312037-5313514	-0.24535	-0.552488	0.0617884	0.11558	0.246343	-0.0639959	-0.394031	0.266039	0.688065	0.517682	LOC102724159	.	.	.,.
19	38899206	38900172	chr19:38899206-38900172	-0.288033	-0.648717	0.0726524	0.115693	0.246516	-0.0357654	-0.375001	0.30347	0.82692	0.559678	CAPN12	.	SIRT2,NFKBIB,HNRNPL,FBL,SUPT5H,PLEKHG2,RN7SL566P,ACTN4,SAMD4B,RPS16,SARS2,PAK4,PAF1,ERVK9-11,FBXO17,EID2B,C19orf33,LGALS4,CCER2	.,SIRT2,NFKBIB,HNRNPL,FBL,SUPT5H,PLEKHG2,RN7SL566P,ACTN4,SAMD4B,RPS16,SARS2,PAK4,PAF1,ERVK9-11,FBXO17,EID2B,C19orf33,LGALS4,CCER2
6	131627838	131628624	chr6:131627838-131628624	-0.2925	-0.658911	0.0739119	0.115823	0.246731	-0.24609	-0.543712	0.0515319	0.0992849	0.214099	ENPP3	ENPP3	MED23,ENPP3,ARG1,CTAGE9,ENPP1	ENPP3,MED23,ENPP3,ARG1,CTAGE9,ENPP1
11	64448217	64449707	chr11:64448217-64449707	0.269468	-0.0682556	0.607191	0.115996	0.24704	0.159621	-0.185463	0.504705	0.343428	0.378395	LINC02724	LINC02724	LINC02724,NRXN2,SLC22A12,FERMT3,TRMT112,EHD1,CCDC88B,OTUB1,RASGRP2,SF1,RF00017-941,RPS6KA4,SLC22A11	LINC02724,LINC02724,NRXN2,SLC22A12,FERMT3,TRMT112,EHD1,CCDC88B,OTUB1,RASGRP2,SF1,RF00017-941,RPS6KA4,SLC22A11
1	236604048	236604921	chr1:236604048-236604921	-0.290992	-0.655781	0.0737964	0.116084	0.247044	-0.171376	-0.487037	0.144285	0.268453	0.337324	HEATR1	HEATR1	HEATR1,MTR,LGALS8	HEATR1,HEATR1,MTR,LGALS8
4	75513908	75515028	chr4:75513908-75515028	-0.287586	-0.648071	0.0728998	0.116051	0.247044	-0.139223	-0.434783	0.156337	0.334874	0.373131	THAP6	THAP6	RCHY1,THAP6,NUP54,MN298117,PARM1	THAP6,RCHY1,THAP6,NUP54,MN298117,PARM1
7	7257704	7259031	chr7:7257704-7259031	0.336291	-0.0852846	0.757867	0.116084	0.247044	0.170207	-0.177697	0.518111	0.317058	0.363757	LOC101927354	LOC101927354	C1GALT1,MIOS,COL28A1	LOC101927354,C1GALT1,MIOS,COL28A1
6	117547570	117548559	chr6:117547570-117548559	0.323482	-0.0822453	0.729209	0.116269	0.247376	0.222359	-0.142603	0.587322	0.216345	0.306921	GOPC	.	GOPC,DCBLD1,RNU6-253P,ROS1,NUS1,HSALNG0053061	.,GOPC,DCBLD1,RNU6-253P,ROS1,NUS1,HSALNG0053061
10	3784809	3785990	chr10:3784809-3785990	-0.27451	-0.618855	0.0698356	0.116312	0.247407	-0.133228	-0.553348	0.286892	0.513091	0.454207	KLF6	KLF6	KLF6,PITRM1	KLF6,KLF6,PITRM1
22	39532362	39533041	chr22:39532362-39533041	-0.391136	-0.881862	0.0995898	0.116373	0.247477	0.132658	-0.261967	0.527282	0.488452	0.444124	RPS19BP1	RPS19BP1	RPS19BP1,ATF4,RPL3,TNRC6B,CACNA1I,FAM83F,MGAT3,HSALNG0135516	RPS19BP1,RPS19BP1,ATF4,RPL3,TNRC6B,CACNA1I,FAM83F,MGAT3,HSALNG0135516
17	38868906	38870627	chr17:38868906-38870627	0.275027	-0.0700699	0.620124	0.116419	0.247513	0.176051	-0.183852	0.535955	0.317127	0.363757	LASP1	LASP1	LASP1,MED1,CDK12,SNORA21,RPL23,CWC25,PSMB3,C17orf98,STARD3,RPL19,TCAP,FBXO47,TRC-GCA4-1,TRC-GCA2-2	LASP1,LASP1,MED1,CDK12,SNORA21,RPL23,CWC25,PSMB3,C17orf98,STARD3,RPL19,TCAP,FBXO47,TRC-GCA4-1,TRC-GCA2-2
5	21495312	21496969	chr5:21495312-21496969	-0.269863	-0.608531	0.0688041	0.116471	0.247564	0.138078	-0.200852	0.477007	0.402674	0.406573	GUSBP1	.	.	.,.
1	150159825	150160712	chr1:150159825-150160712	0.343477	-0.0877664	0.77472	0.116633	0.247814	0.473941	0.105216	0.842666	0.0147191	0.0965723	LOC105371433	LOC105371433	MN296872,PLEKHO1,SV2A,MTMR11,CA14,MCL1,PRPF3,MRPS21,ANP32E,RPRD2,TNFAIP8L2,CTSS,C1orf56,SEMA6C	LOC105371433,MN296872,PLEKHO1,SV2A,MTMR11,CA14,MCL1,PRPF3,MRPS21,ANP32E,RPRD2,TNFAIP8L2,CTSS,C1orf56,SEMA6C
17	20444221	20444751	chr17:20444221-20444751	-0.40791	-0.920071	0.10425	0.116646	0.247814	0.222538	-0.243273	0.68835	0.328236	0.369491	NOS2P3	.	.	.,.
3	179652663	179654205	chr3:179652663-179654205	-0.271489	-0.612465	0.0694872	0.116754	0.247983	-0.00884033	-0.359057	0.341377	0.958221	0.593008	USP13	USP13	USP13,GNB4,RF00017-4180,PEX5L	USP13,USP13,GNB4,RF00017-4180,PEX5L
3	90614013	90614598	chr3:90614013-90614598	-0.339153	-0.765222	0.0869152	0.116847	0.248118	-0.550072	-1.04922	-0.0509247	0.0326535	0.130763	EPHA3	.	.	.,.
2	75646558	75647358	chr2:75646558-75647358	-0.282137	-0.636794	0.0725205	0.117067	0.248247	-0.0387545	-0.356397	0.278889	0.800288	0.551352	MRPL19	MRPL19	MRPL19,EVA1A,GCFC2	MRPL19,MRPL19,EVA1A,GCFC2
2	156405516	156406074	chr2:156405516-156406074	-0.328355	-0.741054	0.0843435	0.117017	0.248247	-0.442128	-0.878588	-0.00566708	0.0473995	0.152716	GPD2	.	GPD2,NR4A2,SNODB282	.,GPD2,NR4A2,SNODB282
5	75566673	75567870	chr5:75566673-75567870	0.380947	-0.0979189	0.859812	0.117067	0.248247	-0.0554236	-0.428954	0.318107	0.758451	0.538585	ANKDD1B	.	POC5,CERT1,ANKRD31,POLK,HSALNG0042739,ANKDD1B	.,POC5,CERT1,ANKRD31,POLK,HSALNG0042739,ANKDD1B
7	106660050	106661350	chr7:106660050-106661350	0.308389	-0.0793129	0.696091	0.117108	0.248247	-0.00310245	-0.338539	0.332334	0.984685	0.599445	CCDC71L	CCDC71L	CCDC71L,ATXN7L1,CTB-30L5.1,NAMPT	CCDC71L,CCDC71L,ATXN7L1,CTB-30L5.1,NAMPT
12	100141845	100143245	chr12:100141845-100143245	-0.27424	-0.619	0.0705197	0.117097	0.248247	-0.216196	-0.512342	0.0799506	0.142205	0.252832	UHRF1BP1L	UHRF1BP1L	UHRF1BP1L,GOLGA2P5,RF00017-1226,ANKS1B	UHRF1BP1L,UHRF1BP1L,GOLGA2P5,RF00017-1226,ANKS1B
12	124466165	124466656	chr12:124466165-124466656	0.376042	-0.0966488	0.848733	0.11706	0.248247	0.269353	-0.0850885	0.623795	0.127531	0.241213	NCOR2	.	ZNF664,NCOR2,RFLNA	.,ZNF664,NCOR2,RFLNA
14	49867967	49868731	chr14:49867967-49868731	-0.296864	-0.670065	0.0763367	0.117096	0.248247	-0.0191115	-0.351535	0.313312	0.905044	0.579165	RN7SL2	.	LINC01588,VCPKMT,RNU6-189P,ARF6,RPL36AL,LRR1,SOS2,NEMF,MGAT2	.,LINC01588,VCPKMT,RNU6-189P,ARF6,RPL36AL,LRR1,SOS2,NEMF,MGAT2
6	46652824	46653388	chr6:46652824-46653388	-0.307975	-0.695286	0.0793364	0.117229	0.24826	-0.369087	-0.712222	-0.0259513	0.036508	0.137065	CYP39A1	CYP39A1	SLC25A27,CYP39A1,TDRD6,PLA2G7,RCAN2	CYP39A1,SLC25A27,CYP39A1,TDRD6,PLA2G7,RCAN2
13	76884907	76886855	chr13:76884907-76886855	-0.263332	-0.594434	0.0677707	0.117158	0.24826	-0.05052	-0.387047	0.286007	0.755709	0.537949	KCTD12	KCTD12	KCTD12,CLN5	KCTD12,KCTD12,CLN5
20	62953778	62954766	chr20:62953778-62954766	0.327343	-0.0843003	0.738987	0.117206	0.24826	0.320585	-0.0253288	0.6665	0.0672449	0.179305	SLC17A9	SLC17A9	SLC17A9,HSALNG0131579,DIDO1,MIR647,GMEB2,TAF4,RTEL1,ARFRP1,ARFGAP1,MTG2,YTHDF1,RPS21,GID8,ZGPAT,LAMA5,SLC2A4RG,BHLHE23	SLC17A9,SLC17A9,HSALNG0131579,DIDO1,MIR647,GMEB2,TAF4,RTEL1,ARFRP1,ARFGAP1,MTG2,YTHDF1,RPS21,GID8,ZGPAT,LAMA5,SLC2A4RG,BHLHE23
22	18077593	18078233	chr22:18077593-18078233	0.36959	-0.0951452	0.834326	0.117179	0.24826	0.0915021	-0.248118	0.431122	0.577781	0.480127	TUBA8	TUBA8	PEX26,TUBA8,MICAL3,USP18,BID	TUBA8,PEX26,TUBA8,MICAL3,USP18,BID
7	150404923	150405930	chr7:150404923-150405930	0.318046	-0.0821702	0.718262	0.117444	0.248594	0.562325	0.224714	0.899937	0.00260948	0.0506872	LOC728743	.	ZNF767P,NUB1,ZNF777,ZNF775,LRRC61,REPIN1,ACTR3C,ZNF862,GIMAP8,ZNF746,ZBED6CL,GIMAP7	.,ZNF767P,NUB1,ZNF777,ZNF775,LRRC61,REPIN1,ACTR3C,ZNF862,GIMAP8,ZNF746,ZBED6CL,GIMAP7
22	20393546	20394419	chr22:20393546-20394419	0.308274	-0.0796291	0.696178	0.117429	0.248594	0.139854	-0.221993	0.501701	0.426766	0.418014	ZNF74	ZNF74	ZNF74,RPL7AP70,LZTR1,TRMT2A,UFD1,MED15,RPL8P5,DGCR8,SCARF2	ZNF74,ZNF74,RPL7AP70,LZTR1,TRMT2A,UFD1,MED15,RPL8P5,DGCR8,SCARF2
1	16796272	16797296	chr1:16796272-16797296	-0.329068	-0.7433	0.085164	0.117571	0.248747	-0.104761	-0.603283	0.393762	0.66362	0.508813	MST1L	.	HSALNG0001228,MST1L,CROCC,MN296792,MFAP2	.,HSALNG0001228,MST1L,CROCC,MN296792,MFAP2
3	194486369	194487782	chr3:194486369-194487782	-0.287285	-0.648941	0.0743706	0.117591	0.248747	0.354892	0.0248154	0.684969	0.0365771	0.137065	LINC00884	LINC00884	LINC00884,RNU6-1101P,GP5,ATP13A3,HES1	LINC00884,LINC00884,RNU6-1101P,GP5,ATP13A3,HES1
5	181260587	181262280	chr5:181260587-181262280	0.273815	-0.070894	0.618523	0.117603	0.248747	0.163954	-0.130688	0.458596	0.257117	0.33014	TRIM52-AS1	TRIM52-AS1	TRIM52,RACK1,SNORD96A,CNOT6,RF00017-5184	TRIM52-AS1,TRIM52,RACK1,SNORD96A,CNOT6,RF00017-5184
22	17106798	17107318	chr22:17106798-17107318	0.397305	-0.102947	0.897558	0.11766	0.248808	-0.0914016	-0.546844	0.36404	0.67781	0.514502	TMEM121B	.	KY994064,IL17RA,TMEM121B,NONHSAG033187.2	.,KY994064,IL17RA,TMEM121B,NONHSAG033187.2
1	45500010	45500507	chr1:45500010-45500507	-0.358656	-0.810315	0.0930024	0.117716	0.248816	-0.296796	-0.652557	0.0589651	0.0965208	0.211529	CCDC163	CCDC163	CCDC163,NASP,MMACHC,MUTYH,PRDX1,LRRC41,TOE1,GPBP1L1,AKR1A1,HMGB1P48,TMEM69,RPL7AP16,TESK2	CCDC163,CCDC163,NASP,MMACHC,MUTYH,PRDX1,LRRC41,TOE1,GPBP1L1,AKR1A1,HMGB1P48,TMEM69,RPL7AP16,TESK2
9	2016648	2017642	chr9:2016648-2017642	-0.287493	-0.64954	0.0745547	0.117721	0.248816	-0.318212	-0.63299	-0.00343326	0.0478071	0.153382	SMARCA2	.	SMARCA2,NONHSAG051637.2,PUM3,VLDLR	.,SMARCA2,NONHSAG051637.2,PUM3,VLDLR
6	27864534	27866483	chr6:27864534-27866483	0.274317	-0.0711808	0.619815	0.117766	0.24885	0.109958	-0.196855	0.416771	0.460588	0.432714	H2AC16	H2AC16	H1-5,MN298282,ZKSCAN3,ZKSCAN8,ZKSCAN4,ZSCAN9,ZNF603P,ZSCAN12,OR2B8P,ZSCAN23,ZSCAN26,H3C12,ZNF391,ZNF602P,ZNF192P1,ZNF204P,TOB2P1,H3C11,H2AC16,H2BC16P,H4C13,RF00017-5389,H2BC15	H2AC16,H1-5,MN298282,ZKSCAN3,ZKSCAN8,ZKSCAN4,ZSCAN9,ZNF603P,ZSCAN12,OR2B8P,ZSCAN23,ZSCAN26,H3C12,ZNF391,ZNF602P,ZNF192P1,ZNF204P,TOB2P1,H3C11,H2AC16,H2BC16P,H4C13,RF00017-5389,H2BC15
5	40409798	40411076	chr5:40409798-40411076	-0.318043	-0.718668	0.0825822	0.117816	0.248894	-0.331978	-0.659772	-0.00418319	0.047443	0.152795	PTGER4	.	PTGER4,RPL37,CARD6,PRKAA1,DAB2	.,PTGER4,RPL37,CARD6,PRKAA1,DAB2
6	106325148	106326063	chr6:106325148-106326063	-0.279355	-0.631493	0.0727828	0.118068	0.249063	-0.241559	-0.543075	0.0599559	0.109422	0.223167	ATG5	ATG5	ATG5,BEND3,RNU6-344P,RF00026-955,PRDM1	ATG5,ATG5,BEND3,RNU6-344P,RF00026-955,PRDM1
7	99472213	99473431	chr7:99472213-99473431	-0.288339	-0.651782	0.075104	0.118049	0.249063	0.096159	-0.239107	0.431425	0.553716	0.470187	ZNF789	ZNF789	ZNF789,ZSCAN25,TRIM4,MEPCE,PPP1R35,TRRAP,PTCD1,STAG3L5P,TMEM225B,PILRB,AP4M1,ZNF655,RNF14P3,ZNF394,ZKSCAN5,ZNF3,FAM200A,BUD31,SMURF1,GPC2,ZKSCAN1,ATP5MF,TRW-CCA5-1,ATP5MF-PTCD1	ZNF789,ZNF789,ZSCAN25,TRIM4,MEPCE,PPP1R35,TRRAP,PTCD1,STAG3L5P,TMEM225B,PILRB,AP4M1,ZNF655,RNF14P3,ZNF394,ZKSCAN5,ZNF3,FAM200A,BUD31,SMURF1,GPC2,ZKSCAN1,ATP5MF,TRW-CCA5-1,ATP5MF-PTCD1
19	55675010	55675668	chr19:55675010-55675668	0.374147	-0.0974663	0.84576	0.118058	0.249063	-0.161513	-0.493551	0.170525	0.319762	0.365051	EPN1	EPN1	EPN1,U2AF2,ZNF471,ZFP28,ZNF582,ZNF581,SSC5D,ZNF628,ZNF580,NLRP9	EPN1,EPN1,U2AF2,ZNF471,ZFP28,ZNF582,ZNF581,SSC5D,ZNF628,ZNF580,NLRP9
21	15729719	15730624	chr21:15729719-15730624	-0.29582	-0.668579	0.0769396	0.11794	0.249063	-0.238649	-0.563898	0.0866007	0.140311	0.251728	USP25	USP25	USP25	USP25,USP25
21	44299678	44300474	chr21:44299678-44300474	0.34805	-0.0906617	0.786762	0.118053	0.249063	0.564967	0.167183	0.962752	0.00803444	0.0752286	PFKL	PFKL	PFKL,RRP1B,PWP2,POFUT2,UBE2G2,CFAP410,AIRE	PFKL,PFKL,RRP1B,PWP2,POFUT2,UBE2G2,CFAP410,AIRE
X	9341107	9342150	chrX:9341107-9342150	0.411125	-0.107083	0.929333	0.118047	0.249063	-0.339484	-0.753687	0.0747189	0.102057	0.216831	FAM9B	.	TBL1X,FAM9B,LM611511-017	.,TBL1X,FAM9B,LM611511-017
5	159207900	159208570	chr5:159207900-159208570	0.419649	-0.109478	0.948775	0.118166	0.249147	-0.0984815	-0.484665	0.287702	0.598124	0.487359	RNF145	RNF145	RNF145,PWWP2A,RF00017-5053,EBF1	RNF145,RNF145,PWWP2A,RF00017-5053,EBF1
15	74787090	74788495	chr15:74787090-74788495	0.302913	-0.0789966	0.684823	0.11814	0.249147	0.308251	-0.0113416	0.627844	0.0577832	0.168065	MIR4513	MIR4513	CSK,MIR4513,ULK3,C15orf39,DNM1P35,EDC3,RPP25,CPLX3,LMAN1L,CYP1A1,FAM219B,SIN3A,SCAMP5,PPCDC,ARID3B,CLK3,SCAMP2	MIR4513,CSK,MIR4513,ULK3,C15orf39,DNM1P35,EDC3,RPP25,CPLX3,LMAN1L,CYP1A1,FAM219B,SIN3A,SCAMP5,PPCDC,ARID3B,CLK3,SCAMP2
10	31707131	31707962	chr10:31707131-31707962	0.322309	-0.0841481	0.728765	0.118223	0.249208	-0.225077	-0.611489	0.161335	0.236348	0.318567	ARHGAP12	.	MACORIS,ZNF438,CCDC7,MN296966,ARHGAP12	.,MACORIS,ZNF438,CCDC7,MN296966,ARHGAP12
3	50569043	50569643	chr3:50569043-50569643	0.351585	-0.0918395	0.795009	0.118262	0.249216	0.181919	-0.130445	0.494283	0.236413	0.318601	HEMK1	HEMK1	HEMK1,C3orf18,CISH,RBM5,MAPKAPK3,RBM6,DOCK3,RAD54L2,RASSF1,LINC02019,NPRL2,CYB561D2	HEMK1,HEMK1,C3orf18,CISH,RBM5,MAPKAPK3,RBM6,DOCK3,RAD54L2,RASSF1,LINC02019,NPRL2,CYB561D2
22	40856146	40857311	chr22:40856146-40857311	0.302686	-0.0790901	0.684461	0.118285	0.249216	0.0150361	-0.356641	0.386713	0.933096	0.585576	XPNPEP3	XPNPEP3	XPNPEP3,ST13,EP300,CSDC2,SLC25A17	XPNPEP3,XPNPEP3,ST13,EP300,CSDC2,SLC25A17
12	11649004	11650146	chr12:11649004-11650146	0.332581	-0.0869528	0.752114	0.118329	0.249249	0.28688	-0.0655234	0.639283	0.104222	0.218688	ETV6	ETV6	ETV6,TAS2R19,BCL2L14,AB372613	ETV6,ETV6,TAS2R19,BCL2L14,AB372613
X	77910446	77911361	chrX:77910446-77911361	0.403417	-0.105528	0.912361	0.118368	0.249271	0.0894444	-0.276447	0.455336	0.613245	0.492279	PGK1	PGK1	PGK1,ATP7A,MN298114-321,RF00017-8540,PGAM4	PGK1,PGK1,ATP7A,MN298114-321,RF00017-8540,PGAM4
3	12483933	12484887	chr3:12483933-12484887	0.297636	-0.0779972	0.67327	0.118503	0.249494	0.0690815	-0.253829	0.391992	0.657966	0.507269	TSEN2	TSEN2	TSEN2,TAMM41,VGLL4,RPL32,TIMP4,SYN2,MKRN2,NUP210,PPARG	TSEN2,TSEN2,TAMM41,VGLL4,RPL32,TIMP4,SYN2,MKRN2,NUP210,PPARG
12	56221011	56222281	chr12:56221011-56222281	0.296441	-0.0778382	0.670721	0.118652	0.249686	0.227125	-0.12923	0.583479	0.196819	0.294566	RNF41	RNF41	NABP2,RNF41,NEMP1,PAN2,BAZ2A,PHC1P1,ANKRD52,ZBTB39,TMEM198B,DNAJC14,SMARCC2,RN7SL809P,ZC3H10,STAT2,RNU6-343P,PRIM1,IKZF4,RBMS2,CDK2,NAB2,RPL41,PYM1,GDF11,CNPY2,ESYT1,NACA,PTGES3,SARNP,MYL6B,PMEL,RPS26,SLC39A5	RNF41,NABP2,RNF41,NEMP1,PAN2,BAZ2A,PHC1P1,ANKRD52,ZBTB39,TMEM198B,DNAJC14,SMARCC2,RN7SL809P,ZC3H10,STAT2,RNU6-343P,PRIM1,IKZF4,RBMS2,CDK2,NAB2,RPL41,PYM1,GDF11,CNPY2,ESYT1,NACA,PTGES3,SARNP,MYL6B,PMEL,RPS26,SLC39A5
12	111841743	111842700	chr12:111841743-111842700	0.311211	-0.0816915	0.704113	0.118629	0.249686	0.163712	-0.165826	0.493249	0.309856	0.359132	MAPKAPK5	MAPKAPK5	MAPKAPK5,ATXN2,HECTD4,RPS2P41,ALDH2,TRAFD1,TMEM116,RPL6,ADAM1A,HSPA8P14	MAPKAPK5,MAPKAPK5,ATXN2,HECTD4,RPS2P41,ALDH2,TRAFD1,TMEM116,RPL6,ADAM1A,HSPA8P14
1	228457371	228459018	chr1:228457371-228459018	0.265803	-0.0699865	0.601592	0.11886	0.249756	0.0320399	-0.259573	0.323653	0.819761	0.557301	TRIM17	.	H2AW,H2BU1,HSALNG0011252,CICP26,C1orf35,ZNF678,H3-4,JMJD4,BTNL10,MRPL55,IBA57-DT,OBSCN,RNF187	.,H2AW,H2BU1,HSALNG0011252,CICP26,C1orf35,ZNF678,H3-4,JMJD4,BTNL10,MRPL55,IBA57-DT,OBSCN,RNF187
3	52891887	52893137	chr3:52891887-52893137	0.370264	-0.0973247	0.837854	0.118731	0.249756	0.663784	0.244587	1.08298	0.00381125	0.0574512	STIMATE	STIMATE	ITIH4,PBRM1,MUSTN1,SNORD69,SNORD19C,SNORD19,SNORD19B,GNL3,STIMATE,DCP1A,PRKCD,SFMBT1,STIMATE-MUSTN1	STIMATE,ITIH4,PBRM1,MUSTN1,SNORD69,SNORD19C,SNORD19,SNORD19B,GNL3,STIMATE,DCP1A,PRKCD,SFMBT1,STIMATE-MUSTN1
4	154549896	154550739	chr4:154549896-154550739	-0.286569	-0.648561	0.0754237	0.11883	0.249756	-0.388705	-0.718436	-0.0589733	0.0234845	0.114339	PLRG1	PLRG1	PLRG1,FGG,LRAT,RNU6-1285P,RF00026-832,DCHS2	PLRG1,PLRG1,FGG,LRAT,RNU6-1285P,RF00026-832,DCHS2
7	66844468	66845265	chr7:66844468-66845265	-0.3123	-0.706859	0.0822585	0.118887	0.249756	-0.253981	-0.562577	0.054615	0.100743	0.215363	GTF2IRD1P1	GTF2IRD1P1	GTF2IRD1P1,GTF2IP23,LINC02604,VKORC1L1,RABGEF1,RF00017-6229,TMEM248	GTF2IRD1P1,GTF2IRD1P1,GTF2IP23,LINC02604,VKORC1L1,RABGEF1,RF00017-6229,TMEM248
14	56579443	56580410	chr14:56579443-56580410	-0.281971	-0.638113	0.0741706	0.118786	0.249756	-0.203266	-0.523151	0.116619	0.198109	0.295008	LOC101927690	.	TMEM260,PELI2,RF00017-1564,RF00994-325,OTX2	.,TMEM260,PELI2,RF00017-1564,RF00994-325,OTX2
19	5680128	5681109	chr19:5680128-5681109	-0.281405	-0.636859	0.0740491	0.118814	0.249756	0.0704934	-0.258404	0.39939	0.657372	0.507245	MICOS13	MICOS13	HSD11B1L,MICOS13,HE855929,DUS3L,SAFB,KHSRP,RANBP3,KDM4B,SAFB2,GTF2F1,RPL36,ACSBG2,PTPRS,VMAC,RF00017-2766	MICOS13,HSD11B1L,MICOS13,HE855929,DUS3L,SAFB,KHSRP,RANBP3,KDM4B,SAFB2,GTF2F1,RPL36,ACSBG2,PTPRS,VMAC,RF00017-2766
20	30876723	30877294	chr20:30876723-30877294	-0.259166	-0.586574	0.0682429	0.118865	0.249756	-0.216671	-0.539713	0.10637	0.175477	0.279948	DEFB115	.	.	.,.
3	72447109	72447556	chr3:72447109-72447556	-0.39284	-0.889224	0.103543	0.118939	0.249805	-0.102813	-0.496282	0.290657	0.589209	0.484295	LINC00877	.	RYBP,SHQ1,MG828644,GXYLT2	.,RYBP,SHQ1,MG828644,GXYLT2
7	144351746	144353505	chr7:144351746-144353505	0.395543	-0.104348	0.895434	0.119005	0.249823	1.07496	0.494148	1.65578	0.00110728	0.037594	ARHGEF34P	.	ARHGEF5,OR2A1	.,ARHGEF5,OR2A1
10	70169968	70170980	chr10:70169968-70170980	-0.284901	-0.644959	0.075156	0.119002	0.249823	-0.0990456	-0.420128	0.222037	0.524506	0.458836	SAR1A	SAR1A	AIFM2,SAR1A,PPA1,TYSND1	SAR1A,AIFM2,SAR1A,PPA1,TYSND1
15	74889561	74890395	chr15:74889561-74890395	0.360291	-0.0951857	0.815767	0.119115	0.249993	0.408465	-0.0381194	0.855049	0.07057	0.183534	MPI	MPI	MPI,RPP25,SIN3A,SNX33,ISLR,PTPN9,MAN2C1,PML,SCAMP5,EDC3,COMMD4,DNM1P35,UBE2Q2,FAM219B	MPI,MPI,RPP25,SIN3A,SNX33,ISLR,PTPN9,MAN2C1,PML,SCAMP5,EDC3,COMMD4,DNM1P35,UBE2Q2,FAM219B
15	78298965	78300092	chr15:78298965-78300092	0.297762	-0.0788894	0.674413	0.11933	0.250323	0.160708	-0.154407	0.475824	0.297555	0.352138	WDR61	WDR61	WDR61,DNAJA4,RF01045-045,CRABP1	WDR61,WDR61,DNAJA4,RF01045-045,CRABP1
18	21703766	21705275	chr18:21703766-21705275	-0.273274	-0.61893	0.0723822	0.11931	0.250323	-0.109556	-0.405499	0.186387	0.446189	0.426296	ABHD3	ABHD3	ABHD3,MIB1,HSALNG0120321,ESCO1,SNRPD1,MIR320C1	ABHD3,ABHD3,MIB1,HSALNG0120321,ESCO1,SNRPD1,MIR320C1
1	213015194	213015975	chr1:213015194-213015975	-0.281476	-0.637669	0.0747176	0.119476	0.250569	-0.0376558	-0.38347	0.308159	0.821341	0.558059	ANGEL2	ANGEL2	ANGEL2,VASH2	ANGEL2,ANGEL2,VASH2
19	34428096	34429024	chr19:34428096-34429024	0.327149	-0.0870036	0.741302	0.119618	0.250806	0.26431	-0.0983722	0.626992	0.142856	0.253084	UBA2	UBA2	UBA2,ZNF599,LSM14A,GARRE1,ZNF302,ZNF181,WTIP,HSALNG0125493	UBA2,UBA2,ZNF599,LSM14A,GARRE1,ZNF302,ZNF181,WTIP,HSALNG0125493
2	219552351	219552925	chr2:219552351-219552925	0.375379	-0.0998853	0.850643	0.119661	0.250834	0.425094	0.0295361	0.820652	0.0366559	0.137065	MIR3132	MIR3132	MIR3132,CHPF,INHA,OBSL1	MIR3132,MIR3132,CHPF,INHA,OBSL1
2	110048344	110049044	chr2:110048344-110049044	-0.474412	-1.0752	0.126373	0.119743	0.250945	-0.185916	-0.655256	0.283423	0.415558	0.413042	MIR4267	.	MALL	.,MALL
1	235104364	235104798	chr1:235104364-235104798	0.510224	-0.13599	1.15644	0.119787	0.250976	0.674502	0.173692	1.17531	0.0111891	0.0860265	SNORA14B	.	TOMM20,SNORA14B,IRF2BP2	.,TOMM20,SNORA14B,IRF2BP2
2	91589965	91590355	chr2:91589965-91590355	-0.27527	-0.623939	0.073398	0.119818	0.250981	-0.225453	-0.590017	0.139112	0.209824	0.303035	LSP1P4	.	KMT5AP2,LSP1P4	.,KMT5AP2,LSP1P4
2	99180831	99181460	chr2:99180831-99181460	0.355813	-0.0951355	0.806762	0.120029	0.251302	-0.00289304	-0.341654	0.335868	0.985859	0.599587	MITD1	MITD1	MITD1,MRPL30,NONHSAG028691.2,TSGA10,REV1,SMC3P1,UNC50,LIPT1,LYG1,MN309174-357,LYG2	MITD1,MITD1,MRPL30,NONHSAG028691.2,TSGA10,REV1,SMC3P1,UNC50,LIPT1,LYG1,MN309174-357,LYG2
8	124564349	124564951	chr8:124564349-124564951	0.456676	-0.1221	1.03545	0.120027	0.251302	0.424629	-0.0325362	0.881793	0.0666964	0.178679	TATDN1	.	TATDN1,NDUFB9,MTSS1,SQLE,TRMT12,RF00017-7305	.,TATDN1,NDUFB9,MTSS1,SQLE,TRMT12,RF00017-7305
10	41845609	41846371	chr10:41845609-41846371	-0.317717	-0.720507	0.0850741	0.120142	0.251477	-0.368358	-0.760365	0.0236493	0.063866	0.176013	LOC441666	.	.	.,.
17	40341228	40342135	chr17:40341228-40342135	0.304912	-0.0817315	0.691555	0.120223	0.251586	0.0628424	-0.346492	0.472177	0.750372	0.5366	RARA-AS1	RARA-AS1	RARA,CDK12,MSL1,MED1,SMARCE1,IGFBP4,RAPGEFL1,STARD3,KRT24,MED24,WIPF2,CASC3,GJD3	RARA-AS1,RARA,CDK12,MSL1,MED1,SMARCE1,IGFBP4,RAPGEFL1,STARD3,KRT24,MED24,WIPF2,CASC3,GJD3
15	100721069	100722113	chr15:100721069-100722113	-0.300696	-0.682029	0.0806366	0.120256	0.251595	-0.295692	-0.645107	0.0537223	0.0921839	0.207433	LINS1	.	SNRPA1,LINS1,SPATA41,ALDH1A3	.,SNRPA1,LINS1,SPATA41,ALDH1A3
4	83034431	83035768	chr4:83034431-83035768	-0.26466	-0.600411	0.0710906	0.120384	0.251741	-0.325586	-0.63093	-0.0202429	0.0379692	0.13929	COPS4	COPS4	COPS4,HELQ,HNRNPD,ABRAXAS1,HNRNPDL,SEC31A,RF00017-4349,PLAC8	COPS4,COPS4,HELQ,HNRNPD,ABRAXAS1,HNRNPDL,SEC31A,RF00017-4349,PLAC8
5	133051447	133052904	chr5:133051447-133052904	-0.260027	-0.589875	0.0698202	0.120355	0.251741	-0.169831	-0.460937	0.121275	0.235638	0.318088	HSPA4	HSPA4	HSPA4,IL4,AFF4,RAD50,MIR3936,C5orf15,ZCCHC10	HSPA4,HSPA4,IL4,AFF4,RAD50,MIR3936,C5orf15,ZCCHC10
19	6753406	6753926	chr19:6753406-6753926	0.394725	-0.106088	0.895538	0.120428	0.251772	0.512815	0.105387	0.920243	0.0165637	0.101396	SH2D3A	.	SH2D3A,DUS3L,TRIP10	.,SH2D3A,DUS3L,TRIP10
16	28141040	28142436	chr16:28141040-28142436	-0.310343	-0.704295	0.0836097	0.120614	0.2521	0.0317931	-0.326268	0.389855	0.853867	0.566598	XPO6	.	XPO6,APOBR,ATXN2L,NFATC2IP,SPNS1,RNY1P10,SGF29,NPIPB10P,SULT1A1,HSALNG0110474,GSG1L	.,XPO6,APOBR,ATXN2L,NFATC2IP,SPNS1,RNY1P10,SGF29,NPIPB10P,SULT1A1,HSALNG0110474,GSG1L
20	2508550	2509415	chr20:2508550-2509415	-0.337897	-0.766894	0.0910993	0.12067	0.252112	0.110457	-0.205615	0.426528	0.471653	0.437356	ZNF343	.	ZNF343,SNRPB,TMC2,NOP56,SNORD57,SNORD56,IDH3B	.,ZNF343,SNRPB,TMC2,NOP56,SNORD57,SNORD56,IDH3B
X	12974546	12975604	chrX:12974546-12975604	0.358928	-0.0967791	0.814636	0.120678	0.252112	0.217274	-0.124631	0.559179	0.198078	0.295008	TMSB4X	TMSB4X	TMSB4X,HSALNG0136687,FAM9C,PRPS2,TLR7,TLR8	TMSB4X,TMSB4X,HSALNG0136687,FAM9C,PRPS2,TLR7,TLR8
6	30066499	30067496	chr6:30066499-30067496	-0.280359	-0.636401	0.075683	0.120769	0.252178	-0.0745763	-0.39658	0.247428	0.631904	0.498695	HCP5B	.	HSALNG0049116,HCG4B,PPP1R11,HLA-A,MDC1,ABCF1,IFITM4P,POLR1H,HCG18,HLA-H,TRIM31,ETF1P1,TRIM26,TRIM39,PPP1R10,HLA-J,MICE,RNF39	.,HSALNG0049116,HCG4B,PPP1R11,HLA-A,MDC1,ABCF1,IFITM4P,POLR1H,HCG18,HLA-H,TRIM31,ETF1P1,TRIM26,TRIM39,PPP1R10,HLA-J,MICE,RNF39
19	12035356	12035999	chr19:12035356-12035999	0.379528	-0.102491	0.861547	0.120797	0.252178	0.00760562	-0.41034	0.425551	0.969874	0.596453	ZNF433	ZNF433	ZNF433,ZNF491,ZNF788P,ZNF441,ZNF439,DHPS,ZNF709,ZNF625,RNA5SP464,ZNF763,ZNF44,WDR83OS,MAN2B1,WDR83,ZNF440,RF00001-156,RNA5SP465	ZNF433,ZNF433,ZNF491,ZNF788P,ZNF441,ZNF439,DHPS,ZNF709,ZNF625,RNA5SP464,ZNF763,ZNF44,WDR83OS,MAN2B1,WDR83,ZNF440,RF00001-156,RNA5SP465
19	49766350	49767141	chr19:49766350-49767141	-0.273437	-0.620711	0.0738363	0.120792	0.252178	-0.1082	-0.418125	0.201725	0.472091	0.437519	AP2A1	AP2A1	AP2A1,NUP62,SNORD35A,SNORD35B,IRF3,ALDH16A1,SNRNP70,POLD1,PIH1D1,RPS11,PNKP,RPL13A,PRR12,AKT1S1,PRMT1,TSKS	AP2A1,AP2A1,NUP62,SNORD35A,SNORD35B,IRF3,ALDH16A1,SNRNP70,POLD1,PIH1D1,RPS11,PNKP,RPL13A,PRR12,AKT1S1,PRMT1,TSKS
2	184596998	184597967	chr2:184596998-184597967	-0.325074	-0.737972	0.0878247	0.120832	0.252189	-0.670815	-1.10943	-0.232205	0.00488525	0.062621	ZNF804A	ZNF804A	ZNF804A,MN297740	ZNF804A,ZNF804A,MN297740
22	12491737	12492161	chr22:12491737-12492161	-0.444396	-1.00893	0.120137	0.12088	0.25223	-0.774428	-1.33646	-0.212394	0.00973025	0.0816731	LOC102723769	.	.	.,.
1	183604165	183605046	chr1:183604165-183605046	-0.316242	-0.718229	0.0857449	0.12111	0.252466	-0.269099	-0.662315	0.124118	0.167316	0.272855	NCF2	.	NCF2,ARPC5,LAMC1,RGL1,APOBEC4,SMG7,HSALNG0008978,MN296899	.,NCF2,ARPC5,LAMC1,RGL1,APOBEC4,SMG7,HSALNG0008978,MN296899
5	68287688	68288556	chr5:68287688-68288556	0.344633	-0.0933748	0.782641	0.121053	0.252466	0.142107	-0.226477	0.510692	0.427883	0.418635	PIK3R1	.	PIK3R1,EEF1B2P2,SLC30A5	.,PIK3R1,EEF1B2P2,SLC30A5
10	43120775	43121624	chr10:43120775-43121624	0.310861	-0.0842761	0.705999	0.121101	0.252466	-0.0728519	-0.451587	0.305883	0.690419	0.518161	CSGALNACT2	.	CSGALNACT2,HNRNPF,RET	.,CSGALNACT2,HNRNPF,RET
19	17405147	17406157	chr19:17405147-17406157	0.315803	-0.0855978	0.717203	0.121085	0.252466	0.328253	0.00645399	0.650052	0.0460357	0.152019	BISPR	BISPR	MVB12A,BISPR,BST2,CHERP,C19orf44,SIN3B,TMEM221	BISPR,MVB12A,BISPR,BST2,CHERP,C19orf44,SIN3B,TMEM221
6	89079694	89082051	chr6:89079694-89082051	-0.264743	-0.601319	0.0718344	0.121168	0.252525	-0.208852	-0.537167	0.119464	0.19764	0.294845	PNRC1	PNRC1	PNRC1,CASP8AP2,SRSF12,PM20D2,RF00017-5669,RN7SL336P	PNRC1,PNRC1,CASP8AP2,SRSF12,PM20D2,RF00017-5669,RN7SL336P
3	190566179	190566911	chr3:190566179-190566911	-0.340894	-0.774396	0.0926076	0.121261	0.252611	-0.722004	-1.12644	-0.317566	0.00150026	0.0410945	IL1RAP	.	IL1RAP,HSALNG0031565,GCNT1P3,GMNC	.,IL1RAP,HSALNG0031565,GCNT1P3,GMNC
12	110501609	110502863	chr12:110501609-110502863	0.272702	-0.0740884	0.619492	0.121267	0.252611	-0.0384146	-0.371995	0.295166	0.811261	0.554837	RAD9B	RAD9B	RAD9B,VPS29,IFT81,ARPC3,FAM216A,ANAPC7,GPN3,ANKRD13A,TCHP	RAD9B,RAD9B,VPS29,IFT81,ARPC3,FAM216A,ANAPC7,GPN3,ANKRD13A,TCHP
4	163493874	163495222	chr4:163493874-163495222	-0.260472	-0.591738	0.0707934	0.121298	0.252614	-0.408205	-0.733749	-0.0826611	0.0169141	0.101764	TMA16	TMA16	TMA16,MARCHF1,TKTL2,HSALNG0038297,ANP32C	TMA16,TMA16,MARCHF1,TKTL2,HSALNG0038297,ANP32C
6	166998317	166999830	chr6:166998317-166999830	-0.256494	-0.582797	0.0698085	0.121406	0.252717	-0.0911889	-0.389411	0.207033	0.528099	0.460255	FGFR1OP	FGFR1OP	RNASET2,CEP43,MIR3939,HNRNPA1P49,AFDN,GPR31,CCR6	FGFR1OP,RNASET2,CEP43,MIR3939,HNRNPA1P49,AFDN,GPR31,CCR6
19	40810716	40811559	chr19:40810716-40811559	0.377485	-0.102702	0.857672	0.121378	0.252717	0.402933	0.021252	0.784614	0.0396965	0.142534	CYP2T1P	CYP2T1P	CYP2T1P,EGLN2,C19orf54,ITPKC,COQ8B,CYP2A6	CYP2T1P,CYP2T1P,EGLN2,C19orf54,ITPKC,COQ8B,CYP2A6
20	29055672	29056338	chr20:29055672-29056338	-0.242512	-0.551052	0.0660278	0.121435	0.252717	-0.518358	-0.836317	-0.2004	0.00307182	0.0535413	FRG1DP	.	.	.,.
2	28716339	28717961	chr2:28716339-28717961	-0.268193	-0.609468	0.0730815	0.121501	0.252794	-0.542758	-0.985012	-0.100504	0.0190176	0.106421	PPP1CB	.	TRMT61B,FOSL2,WDR43,PPP1CB,PLB1	.,TRMT61B,FOSL2,WDR43,PPP1CB,PLB1
3	38038860	38040155	chr3:38038860-38040155	0.283792	-0.077365	0.644949	0.121534	0.252803	0.115612	-0.214235	0.445459	0.470361	0.436617	DLEC1	DLEC1	DLEC1,PLCD1,PPP2R2DP1,ACAA1	DLEC1,DLEC1,PLCD1,PPP2R2DP1,ACAA1
5	109688806	109690475	chr5:109688806-109690475	-0.260331	-0.591691	0.0710298	0.121601	0.252882	-0.177994	-0.497595	0.141607	0.256726	0.329858	MAN2A1	MAN2A1	MAN2A1,RN7SKP230,RF00100-113	MAN2A1,MAN2A1,RN7SKP230,RF00100-113
4	168797269	168797903	chr4:168797269-168797903	-0.380355	-0.86464	0.103929	0.121716	0.252998	-0.543517	-1.09127	0.0042321	0.0516085	0.158443	CBR4	.	PALLD,RNU6-853P,RNU6-1336P,DDX60L,DDX60,CBR4	.,PALLD,RNU6-853P,RNU6-1336P,DDX60L,DDX60,CBR4
12	98439522	98440335	chr12:98439522-98440335	0.330962	-0.0904251	0.752349	0.121709	0.252998	-0.305671	-0.690746	0.0794047	0.112483	0.226325	SLC9A7P1	.	TMPO,SLC9A7P1	.,TMPO,SLC9A7P1
1	223831931	223832723	chr1:223831931-223832723	0.382016	-0.104467	0.868498	0.121779	0.253069	0.0573604	-0.379816	0.494537	0.785614	0.546383	TP53BP2	.	TP53BP2,NVL,CICP5,CAPN2,GTF2IP20,CAPN8,FBXO28	.,TP53BP2,NVL,CICP5,CAPN2,GTF2IP20,CAPN8,FBXO28
4	2756024	2756721	chr4:2756024-2756721	0.358616	-0.0983862	0.815617	0.122035	0.253539	0.139558	-0.183191	0.462307	0.375027	0.39308	TNIP2	TNIP2	TNIP2,RNF4,FAM193A,NELFA,MFSD10,HAUS3,ZFYVE28	TNIP2,TNIP2,RNF4,FAM193A,NELFA,MFSD10,HAUS3,ZFYVE28
2	25294548	25295304	chr2:25294548-25295304	0.352161	-0.0966601	0.800982	0.122071	0.253554	0.433739	-0.0240591	0.891537	0.061903	0.173623	MIR1301	.	DNMT3A,MIR1301,DNAJC27,POMC	.,DNMT3A,MIR1301,DNAJC27,POMC
6	14921220	14922630	chr6:14921220-14922630	0.286313	-0.0787414	0.651367	0.122227	0.253719	-0.0427785	-0.477254	0.391697	0.838183	0.562489	JARID2	.	JARID2,RF00017-5293,RF00017-5292,CD83	.,JARID2,RF00017-5293,RF00017-5292,CD83
12	12696153	12697147	chr12:12696153-12697147	-0.324868	-0.739061	0.0893258	0.12221	0.253719	0.190755	-0.162313	0.543823	0.270701	0.337945	GPR19	GPR19	APOLD1,RPL19P17,DUSP16,GPR19,CDKN1B,CREBL2	GPR19,APOLD1,RPL19P17,DUSP16,GPR19,CDKN1B,CREBL2
22	46737650	46738880	chr22:46737650-46738880	0.315044	-0.0866554	0.716744	0.122238	0.253719	0.293623	-0.0293796	0.616625	0.0721533	0.185567	CERK	CERK	CERK,TBC1D22A,RF00017-3883,RF00017-3881	CERK,CERK,TBC1D22A,RF00017-3883,RF00017-3881
12	104671529	104672424	chr12:104671529-104672424	0.332662	-0.0916765	0.757	0.12239	0.253973	-0.154449	-0.498716	0.189818	0.357786	0.385087	MIR3922	.	CHST11,WASHC4,TDG,RPL18AP3,EID3,HCFC2,TXNRD1,SLC41A2	.,CHST11,WASHC4,TDG,RPL18AP3,EID3,HCFC2,TXNRD1,SLC41A2
2	47057700	47058337	chr2:47057700-47058337	0.383164	-0.105756	0.872084	0.122512	0.254087	0.246966	-0.198058	0.69199	0.258356	0.331056	MCFD2	.	MN297656,CALM2,TTC7A,MCFD2,STPG4	.,MN297656,CALM2,TTC7A,MCFD2,STPG4
2	227324826	227325851	chr2:227324826-227325851	-0.292302	-0.665281	0.0806771	0.122511	0.254087	0.0122754	-0.291939	0.316489	0.933267	0.585592	MFF	MFF	MFF,MFF-DT,IRS1,RHBDD1,STIP1P2,TM4SF20	MFF,MFF,MFF-DT,IRS1,RHBDD1,STIP1P2,TM4SF20
7	40268899	40269237	chr7:40268899-40269237	-0.412727	-0.939416	0.113963	0.122545	0.254087	-0.992366	-1.50645	-0.478284	0.000766211	0.0312695	SUGCT	.	MN309174-602,SUGCT	.,MN309174-602,SUGCT
11	64269509	64271669	chr11:64269509-64271669	0.266864	-0.0737037	0.607432	0.122563	0.254087	0.117274	-0.245199	0.479746	0.504707	0.451088	GPR137	GPR137	GPR137,SF1,POLA2,ZFPL1,PLCB3,TRPT1,NAALADL1,VPS51,NRXN2,ATG2A,KCNK4,SPINDOC,ATL3,DNAJC4,FAU,ESRRA,RCOR2,MEN1,TRMT112,PRDX5,CAPN1,PPP2R5B,C11orf95,LINC02723,CCDC88B,BAD,MN309368	GPR137,GPR137,SF1,POLA2,ZFPL1,PLCB3,TRPT1,NAALADL1,VPS51,NRXN2,ATG2A,KCNK4,SPINDOC,ATL3,DNAJC4,FAU,ESRRA,RCOR2,MEN1,TRMT112,PRDX5,CAPN1,PPP2R5B,C11orf95,LINC02723,CCDC88B,BAD,MN309368
10	122374399	122375292	chr10:122374399-122375292	-0.281617	-0.641082	0.0778483	0.122634	0.254156	-0.285082	-0.588356	0.0181914	0.0637777	0.175889	PLEKHA1	PLEKHA1	PLEKHA1,NONHSAG007075.2-001,ARMS2	PLEKHA1,PLEKHA1,NONHSAG007075.2-001,ARMS2
12	55728581	55730203	chr12:55728581-55730203	0.262437	-0.0725648	0.597439	0.122655	0.254156	-0.0993124	-0.397089	0.198464	0.491837	0.445498	CD63	CD63	CD63,BAZ2A,RN7SL809P,STAT2,PAN2,CDK2,RPL41,TMEM198B,ZC3H10,RDH5	CD63,CD63,BAZ2A,RN7SL809P,STAT2,PAN2,CDK2,RPL41,TMEM198B,ZC3H10,RDH5
10	102432251	102432825	chr10:102432251-102432825	0.375047	-0.103804	0.853898	0.122733	0.254197	0.217692	-0.161302	0.596685	0.242657	0.322066	CUEDC2	CUEDC2	MIR146B,CUEDC2,PDCD11,HPS6,PPRC1,TAF5,LDB1,SUFU,GBF1,PCGF6,PITX3,BORCS7,C10orf95,ARMH3	CUEDC2,MIR146B,CUEDC2,PDCD11,HPS6,PPRC1,TAF5,LDB1,SUFU,GBF1,PCGF6,PITX3,BORCS7,C10orf95,ARMH3
11	6481065	6482062	chr11:6481065-6482062	-0.276199	-0.628816	0.0764188	0.122706	0.254197	-0.451787	-0.748803	-0.154772	0.00507512	0.0628468	ARFIP2	ARFIP2	TIMM10B,ARFIP2,APBB1,SMPD1,TRIM3	ARFIP2,TIMM10B,ARFIP2,APBB1,SMPD1,TRIM3
3	53881591	53882350	chr3:53881591-53882350	0.346427	-0.0960257	0.78888	0.122852	0.254201	-0.0619826	-0.382353	0.258388	0.688724	0.517807	ACTR8	ACTR8	ACTR8,IL17RB	ACTR8,ACTR8,IL17RB
4	82428999	82430921	chr4:82428999-82430921	-0.257629	-0.586723	0.0714649	0.122911	0.254201	-0.262171	-0.56884	0.0444977	0.0891628	0.203986	ENOPH1	ENOPH1	HNRNPDL,ENOPH1,HNRNPD	ENOPH1,HNRNPDL,ENOPH1,HNRNPD
5	140107333	140108175	chr5:140107333-140108175	-0.298569	-0.679933	0.082794	0.122885	0.254201	-0.195469	-0.502324	0.111386	0.197053	0.294566	MALINC1	MALINC1	PURA,MALINC1,HARS2,APBB3,IK,IGIP	MALINC1,PURA,MALINC1,HARS2,APBB3,IK,IGIP
6	43369325	43370022	chr6:43369325-43370022	0.340715	-0.0944946	0.775925	0.122896	0.254201	0.0790663	-0.237256	0.395389	0.605346	0.489987	ZNF318	ZNF318	ZNF318,SLC22A7,CUL7,SLC35B2,ABCC10,POLH,RPL24P4,GTPBP2,RPS2P29,POLR1C,BICRAL,XPO5,CRIP3,RF00017-5564,RF00017-5560	ZNF318,ZNF318,SLC22A7,CUL7,SLC35B2,ABCC10,POLH,RPL24P4,GTPBP2,RPS2P29,POLR1C,BICRAL,XPO5,CRIP3,RF00017-5564,RF00017-5560
7	10939643	10940765	chr7:10939643-10940765	-0.257535	-0.586393	0.0713237	0.122783	0.254201	-0.377817	-0.702576	-0.0530566	0.0251109	0.117765	NDUFA4	NDUFA4	NDUFA4,PHF14	NDUFA4,NDUFA4,PHF14
19	40403606	40404485	chr19:40403606-40404485	0.328748	-0.0910949	0.748591	0.122825	0.254201	0.383742	2.35e-05	0.76746	0.0499874	0.156075	PRX	.	HNRNPUL1,SNRPA,PLEKHG2,ZNF780B,CCDC97,FBL,AKT2,COQ8B,ZNF780A,ITPKC,NUMBL,SUPT5H,PRX,HIPK4	.,HNRNPUL1,SNRPA,PLEKHG2,ZNF780B,CCDC97,FBL,AKT2,COQ8B,ZNF780A,ITPKC,NUMBL,SUPT5H,PRX,HIPK4
1	8525461	8526176	chr1:8525461-8526176	0.335198	-0.0932649	0.76366	0.123154	0.254225	0.145073	-0.272518	0.562664	0.474234	0.438399	RERE-AS1	.	ENO1,SLC45A1,RERE	.,ENO1,SLC45A1,RERE
3	52287499	52288294	chr3:52287499-52288294	0.341074	-0.0948275	0.776976	0.123093	0.254225	0.149569	-0.192163	0.4913	0.369362	0.390316	WDR82	WDR82	GLYCTK,WDR82,DNAH1,PBRM1,PPM1M,TWF2,ITIH4,RFT1,ABHD14B,RRP9,RPL29,RAD54L2,TLR9,GNL3,SNORD19B,SEMA3G,STIMATE,NT5DC2,ITIH3,NEK4,MN297999	WDR82,GLYCTK,WDR82,DNAH1,PBRM1,PPM1M,TWF2,ITIH4,RFT1,ABHD14B,RRP9,RPL29,RAD54L2,TLR9,GNL3,SNORD19B,SEMA3G,STIMATE,NT5DC2,ITIH3,NEK4,MN297999
3	158801463	158802784	chr3:158801463-158802784	-0.264016	-0.601494	0.0734621	0.123157	0.254225	-0.467951	-0.773802	-0.162099	0.00487224	0.062621	RARRES1	.	MFSD1,HSALNG0030171,RARRES1,MLF1,GFM1,IQCJ-SCHIP1	.,MFSD1,HSALNG0030171,RARRES1,MLF1,GFM1,IQCJ-SCHIP1
7	94509489	94510718	chr7:94509489-94510718	-0.261643	-0.595983	0.0726974	0.123043	0.254225	-0.237263	-0.521021	0.0464959	0.0958271	0.21076	CASD1	CASD1	CASD1,PEG10	CASD1,CASD1,PEG10
9	112408465	112409045	chr9:112408465-112409045	-0.490235	-1.11686	0.136387	0.123145	0.254225	-0.462332	-0.997786	0.0731223	0.0862657	0.201932	HSDL2	.	HSDL2,SNX30,RF00017-7832,C9orf147,KIAA1958	.,HSDL2,SNX30,RF00017-7832,C9orf147,KIAA1958
11	65506711	65508229	chr11:65506711-65508229	0.289322	-0.0804843	0.659129	0.123138	0.254225	0.479722	0.141514	0.81793	0.00810252	0.0753195	MASCRNA	MASCRNA	MALAT1,LINC02736,SF1,ZFPL1,POLA2,PCNX3,MUS81,EIF1AD,SART1,SF3B2,KAT5,RELA,FRMD8,MRPL11,NEAT1,SYVN1,NAALADL1,MEN1,ATG2A,SCYL1,EHBP1L1,FAU,RNASEH2C,RAB1B,DPF2,ZNHIT2,SNX32,VPS51,CD248,ZNRD2,CDC42EP2,YIF1A,B4GAT1,SLC25A45,PELI3,MIR612,KCNK7,SAC3D1,NRXN2,CCDC85B,EFEMP2,KLC2,BRMS1,AP5B1,KRT8P26,TSGA10IP,MAP3K11,BATF2,C11orf68,LTBP3,DRAP1,SIPA1,RF00017-944,MASCRNA,TALAM1,L13304-005	MASCRNA,MALAT1,LINC02736,SF1,ZFPL1,POLA2,PCNX3,MUS81,EIF1AD,SART1,SF3B2,KAT5,RELA,FRMD8,MRPL11,NEAT1,SYVN1,NAALADL1,MEN1,ATG2A,SCYL1,EHBP1L1,FAU,RNASEH2C,RAB1B,DPF2,ZNHIT2,SNX32,VPS51,CD248,ZNRD2,CDC42EP2,YIF1A,B4GAT1,SLC25A45,PELI3,MIR612,KCNK7,SAC3D1,NRXN2,CCDC85B,EFEMP2,KLC2,BRMS1,AP5B1,KRT8P26,TSGA10IP,MAP3K11,BATF2,C11orf68,LTBP3,DRAP1,SIPA1,RF00017-944,MASCRNA,TALAM1,L13304-005
16	1492994	1493786	chr16:1492994-1493786	0.32336	-0.0898051	0.736525	0.123006	0.254225	0.362352	0.00899471	0.715709	0.0450188	0.150072	TELO2	TELO2	TELO2,PTX4,TMEM204	TELO2,TELO2,PTX4,TMEM204
20	45362737	45363564	chr20:45362737-45363564	0.289487	-0.0805304	0.659505	0.123138	0.254225	0.20251	-0.115559	0.520579	0.197268	0.294701	SYS1-DBNDD2	SYS1-DBNDD2	SYS1,SYS1-DBNDD2,NCOA5,ZNF335,ZSWIM1,TP53TG5,PCIF1,ZSWIM3,DBNDD2	SYS1-DBNDD2,SYS1,SYS1-DBNDD2,NCOA5,ZNF335,ZSWIM1,TP53TG5,PCIF1,ZSWIM3,DBNDD2
16	47460772	47462091	chr16:47460772-47462091	-0.263695	-0.600882	0.0734915	0.123287	0.254432	-0.0799843	-0.389309	0.229341	0.59306	0.485584	PHKB	PHKB	HSALNG0111197,PHKB,ITFG1,SIAH1,SHCBP1,GPT2	PHKB,HSALNG0111197,PHKB,ITFG1,SIAH1,SHCBP1,GPT2
5	139198138	139198709	chr5:139198138-139198709	0.346782	-0.0968006	0.790365	0.123414	0.254524	-0.0226926	-0.381139	0.335754	0.895494	0.5769	MATR3	.	SIL1,KDM3B,CDC23,RPL7P19,CDC25C,RF00026-900,MATR3,LRRTM2	.,SIL1,KDM3B,CDC23,RPL7P19,CDC25C,RF00026-900,MATR3,LRRTM2
12	93441324	93442653	chr12:93441324-93442653	-0.262394	-0.598034	0.0732466	0.123416	0.254524	-0.218151	-0.536991	0.100689	0.167405	0.272945	UBE2N	UBE2N	UBE2N,MRPL42,NUDT4	UBE2N,UBE2N,MRPL42,NUDT4
21	29196205	29197097	chr21:29196205-29197097	0.4125	-0.115153	0.940154	0.12342	0.254524	-0.295502	-0.645795	0.0547903	0.093132	0.208219	BACH1	BACH1	BACH1,LINC00189,RPL23P2,USP16,MAP3K7CL,CCT8,GAPDHP14,GRIK1	BACH1,BACH1,LINC00189,RPL23P2,USP16,MAP3K7CL,CCT8,GAPDHP14,GRIK1
1	224182648	224183921	chr1:224182648-224183921	0.280938	-0.0785047	0.64038	0.1235	0.254568	0.139035	-0.164624	0.442695	0.34822	0.380859	DEGS1	.	DEGS1,NVL	.,DEGS1,NVL
12	25333773	25334257	chr12:25333773-25334257	-0.365795	-0.833797	0.102207	0.123492	0.254568	-0.339076	-0.66308	-0.0150729	0.0412448	0.145219	KRAS	.	HSALNG0089910,KRAS,LMNTD1	.,HSALNG0089910,KRAS,LMNTD1
1	206470312	206471367	chr1:206470312-206471367	0.322678	-0.0902616	0.735617	0.123583	0.254619	0.517057	0.172697	0.861416	0.00555101	0.0648192	IKBKE	IKBKE	IKBKE,NONHSAG004090.2,RASSF5,MAPKAPK2,MIR6769B,RF00017-457,C1orf147	IKBKE,IKBKE,NONHSAG004090.2,RASSF5,MAPKAPK2,MIR6769B,RF00017-457,C1orf147
19	10380207	10381019	chr19:10380207-10381019	-0.292779	-0.667447	0.0818893	0.123575	0.254619	0.0126829	-0.40261	0.427976	0.949466	0.590665	TYK2	TYK2	TYK2,ILF3,KRI1,FBXL12,PPAN,RAVER1,ZNF561,DNMT1,ZNF121,EIF3G,ZNF426,ZNF562,TIMM29,CDC37,YIPF2,SWSAP1,S1PR2,UBE2L4,SMARCA4,QTRT1,ICAM3	TYK2,TYK2,ILF3,KRI1,FBXL12,PPAN,RAVER1,ZNF561,DNMT1,ZNF121,EIF3G,ZNF426,ZNF562,TIMM29,CDC37,YIPF2,SWSAP1,S1PR2,UBE2L4,SMARCA4,QTRT1,ICAM3
1	154220153	154221611	chr1:154220153-154221611	-0.271273	-0.618622	0.0760764	0.12379	0.254953	0.00474534	-0.451059	0.46055	0.982762	0.599257	C1orf43	C1orf43	UBAP2L,C1orf43,NONHSAG003007.2,CHTOP,CREB3L4,THBS3,CRTC2,INTS3,SLC27A3,KRTCAP2,SHC1,ILF2,RPS27,FLAD1,PYGO2,SLC50A1,SLC39A1,EFNA4,HAX1,ATP8B2,DPM3,ADAR,S100A3	C1orf43,UBAP2L,C1orf43,NONHSAG003007.2,CHTOP,CREB3L4,THBS3,CRTC2,INTS3,SLC27A3,KRTCAP2,SHC1,ILF2,RPS27,FLAD1,PYGO2,SLC50A1,SLC39A1,EFNA4,HAX1,ATP8B2,DPM3,ADAR,S100A3
12	120686382	120687474	chr12:120686382-120687474	-0.2756	-0.628505	0.0773042	0.123805	0.254953	0.0662108	-0.272209	0.40463	0.685426	0.516875	MLEC	MLEC	MLEC,ACADS,RPL31P52,ANAPC5,C12orf43,KDM2B,UNC119B,COQ5	MLEC,MLEC,ACADS,RPL31P52,ANAPC5,C12orf43,KDM2B,UNC119B,COQ5
4	1711706	1712936	chr4:1711706-1712936	-0.251013	-0.572543	0.0705171	0.12393	0.255151	-0.0714635	-0.374619	0.231692	0.625879	0.496555	TACC3	TACC3	SLBP,TACC3,RNF4,FAM53A,FAM193A,NELFA,HAUS3,UVSSA,MAEA,TMEM129,GAK,IDUA,CTBP1-DT,NSD2	TACC3,SLBP,TACC3,RNF4,FAM53A,FAM193A,NELFA,HAUS3,UVSSA,MAEA,TMEM129,GAK,IDUA,CTBP1-DT,NSD2
19	45792617	45793164	chr19:45792617-45793164	0.406937	-0.114486	0.92836	0.124047	0.255331	0.348315	-0.0682245	0.764854	0.0958022	0.21076	DMWD	DMWD	DMWD,CCDC61,CLASRP,FBXO46,SYMPK,DMPK,QPCTL	DMWD,DMWD,CCDC61,CLASRP,FBXO46,SYMPK,DMPK,QPCTL
16	1782346	1783175	chr16:1782346-1783175	-0.273598	-0.624299	0.0771019	0.124183	0.25555	-0.0553193	-0.403766	0.293127	0.742181	0.5337	NUBP2	NUBP2	NUBP2,NONHSAG018279.2,SPSB3,CRAMP1,FAHD1,EME2,IFT140,UNKL,UBE2I,TELO2,CHTF18,TSC2,E4F1,HAGH,TBL3,TPSAB1,RPS2,SRRM2,ERVK13-1,MRPS34	NUBP2,NUBP2,NONHSAG018279.2,SPSB3,CRAMP1,FAHD1,EME2,IFT140,UNKL,UBE2I,TELO2,CHTF18,TSC2,E4F1,HAGH,TBL3,TPSAB1,RPS2,SRRM2,ERVK13-1,MRPS34
1	27631329	27631896	chr1:27631329-27631896	0.390943	-0.11041	0.892296	0.12436	0.255853	0.209438	-0.225173	0.644048	0.324163	0.36801	FGR	FGR	FGR,MN308699,ACTG1P20,ARID1A,EYA3,FAM76A,TRNAU1AP,NPM1P39,THEMIS2,PTAFR,GPN2,WASF2,PHACTR4,MAP3K6,AHDC1,RCC1,GPATCH3,RAB42,SNORA73B,XKR8,TMEM222,RNU6-48P,TENT5B,RPA2,SYTL1,STX12,SLC9A1	FGR,FGR,MN308699,ACTG1P20,ARID1A,EYA3,FAM76A,TRNAU1AP,NPM1P39,THEMIS2,PTAFR,GPN2,WASF2,PHACTR4,MAP3K6,AHDC1,RCC1,GPATCH3,RAB42,SNORA73B,XKR8,TMEM222,RNU6-48P,TENT5B,RPA2,SYTL1,STX12,SLC9A1
11	105043831	105045453	chr11:105043831-105045453	-0.284305	-0.649191	0.0805803	0.124651	0.256392	0.107556	-0.238921	0.454033	0.521913	0.457855	CASP1	.	CARD16,CASP1,CASP5,CARD17	.,CARD16,CASP1,CASP5,CARD17
6	27823994	27825112	chr6:27823994-27825112	0.372358	-0.105673	0.85039	0.124756	0.256547	-0.087036	-0.447553	0.273481	0.617628	0.493937	H4C11	H4C11	H4C11,H2BC15,ZKSCAN4,ZKSCAN8,ZKSCAN3,ZSCAN9,ZSCAN12,H3C12,H1-5,ZSCAN26,ZNF603P,ZNF192P1,TOB2P1,MG828730-060,H4C12,RF00017-5387	H4C11,H4C11,H2BC15,ZKSCAN4,ZKSCAN8,ZKSCAN3,ZSCAN9,ZSCAN12,H3C12,H1-5,ZSCAN26,ZNF603P,ZNF192P1,TOB2P1,MG828730-060,H4C12,RF00017-5387
20	36064361	36065352	chr20:36064361-36065352	0.29783	-0.0846802	0.680339	0.12491	0.256801	0.236343	-0.0970824	0.569768	0.15344	0.261721	NORAD	.	EPB41L1,CPNE1,RBM12,RBM39,RPL36P4,TRPC4AP,ERGIC3,DSN1,CNBD2,RF00017-3568,RF00017-3566,AAR2	.,EPB41L1,CPNE1,RBM12,RBM39,RPL36P4,TRPC4AP,ERGIC3,DSN1,CNBD2,RF00017-3568,RF00017-3566,AAR2
22	11066014	11068314	chr22:11066014-11068314	-0.294653	-0.673161	0.0838557	0.124987	0.256899	-0.0307715	-0.319299	0.257756	0.824951	0.559229	FRG1FP	.	ACTR3BP7	.,ACTR3BP7
2	27050214	27051857	chr2:27050214-27051857	0.262769	-0.0748583	0.600395	0.125071	0.25695	0.282743	-0.025298	0.590783	0.0696703	0.182664	AGBL5	.	TRY-GTA2-1,HSALNG0013764,TRA-AGC8-1-001,AGBL5,SUPT7L,IFT172,CAD,ZNF512,KHK,GTF3C2,EIF2B4,GPN1,NRBP1,TMEM214,ATRAID,SNX17,MPV17,RPS2P15,GAREM2,AGBL5-IT1,CENPA,ZNF513,EMILIN1,PREB,SLC5A6,OST4	.,TRY-GTA2-1,HSALNG0013764,TRA-AGC8-1-001,AGBL5,SUPT7L,IFT172,CAD,ZNF512,KHK,GTF3C2,EIF2B4,GPN1,NRBP1,TMEM214,ATRAID,SNX17,MPV17,RPS2P15,GAREM2,AGBL5-IT1,CENPA,ZNF513,EMILIN1,PREB,SLC5A6,OST4
6	105994188	105995061	chr6:105994188-105995061	0.344753	-0.0981828	0.787688	0.125045	0.25695	0.42007	0.0625887	0.777552	0.0238712	0.115228	PRDM1	PRDM1	PRDM1,RF00017-5697,ATG5	PRDM1,PRDM1,RF00017-5697,ATG5
22	49918199	49918701	chr22:49918199-49918701	0.334831	-0.0955177	0.76518	0.125183	0.257119	-0.0695818	-0.3977	0.258537	0.660753	0.508072	ALG12	ALG12	ALG12,CRELD2,NONHSAG034228.2,RABL2B	ALG12,ALG12,CRELD2,NONHSAG034228.2,RABL2B
9	86947513	86948555	chr9:86947513-86948555	-0.30491	-0.696878	0.0870585	0.125256	0.257146	-0.22119	-0.55113	0.10875	0.175677	0.280212	GAS1	GAS1	GAS1RR,GAS1,TUT7	GAS1,GAS1RR,GAS1,TUT7
19	10105604	10106589	chr19:10105604-10106589	0.333278	-0.0951318	0.761687	0.125233	0.257146	0.138523	-0.190652	0.467699	0.387672	0.399513	PPAN	PPAN	PPAN,ANGPTL6,PPAN-P2RY11,ILF3,ZNF699,ZNF317,KRI1,FBXL12,ZNF559,ZNF561,DNMT1,ZNF562,YIPF2,ZNF121,RAVER1,ZNF426,CDC37,TIMM29,EIF3G,ZNF846,QTRT1,S1PR5,ZNF177,SMARCA4,P2RY11,TYK2,SHFL,FDX2,ATG4D,ICAM3,SNORD105	PPAN,PPAN,ANGPTL6,PPAN-P2RY11,ILF3,ZNF699,ZNF317,KRI1,FBXL12,ZNF559,ZNF561,DNMT1,ZNF562,YIPF2,ZNF121,RAVER1,ZNF426,CDC37,TIMM29,EIF3G,ZNF846,QTRT1,S1PR5,ZNF177,SMARCA4,P2RY11,TYK2,SHFL,FDX2,ATG4D,ICAM3,SNORD105
6	38639265	38640247	chr6:38639265-38640247	0.269552	-0.0770134	0.616118	0.125309	0.257196	-0.0539436	-0.358689	0.250802	0.713882	0.52646	BTBD9	BTBD9	BTBD9,DNAH8,GLO1,RF00017-5511,ZFAND3	BTBD9,BTBD9,DNAH8,GLO1,RF00017-5511,ZFAND3
2	130341944	130343338	chr2:130341944-130343338	-0.259686	-0.593599	0.0742281	0.125347	0.257212	-0.115467	-0.454995	0.224061	0.483468	0.442146	CCDC115	CCDC115	CCDC115,IMP4,HSALNG0018800,SMPD4,PTPN18	CCDC115,CCDC115,IMP4,HSALNG0018800,SMPD4,PTPN18
1	178725088	178726513	chr1:178725088-178726513	-0.260589	-0.59576	0.0745815	0.125452	0.257306	0.0792918	-0.223907	0.38249	0.588898	0.484187	RALGPS2	RALGPS2	RALGPS2,MF281487,ANGPTL1,TDRD5	RALGPS2,RALGPS2,MF281487,ANGPTL1,TDRD5
9	19379680	19380632	chr9:19379680-19380632	-0.293856	-0.671813	0.0841019	0.125452	0.257306	-0.198143	-0.526015	0.129728	0.219927	0.308903	RPS6	RPS6	RPS6,DENND4C,SCARNA8,RF00017-7465	RPS6,RPS6,DENND4C,SCARNA8,RF00017-7465
4	38160572	38161294	chr4:38160572-38161294	0.326918	-0.0938314	0.747668	0.125688	0.257728	-0.209126	-0.565682	0.147431	0.233247	0.316499	PTTG2	.	HSALNG0033860,HSALNG0033861,PTTG2	.,HSALNG0033860,HSALNG0033861,PTTG2
13	108269567	108270583	chr13:108269567-108270583	-0.302887	-0.692889	0.0871159	0.125861	0.258023	-0.484027	-0.857057	-0.110996	0.0139426	0.0938858	TNFSF13B	TNFSF13B	TNFSF13B,ABHD13,LIG4,RF00001-109,RNA5SP39,MYO16	TNFSF13B,TNFSF13B,ABHD13,LIG4,RF00001-109,RNA5SP39,MYO16
2	64859177	64860170	chr2:64859177-64860170	0.352505	-0.101442	0.806451	0.125906	0.258054	0.452747	0.0726044	0.83289	0.0222791	0.111594	LINC01800	LINC01800	LINC01800,VPS54,SERTAD2,ACTR2,AFTPH,RAB1A,SLC1A4	LINC01800,LINC01800,VPS54,SERTAD2,ACTR2,AFTPH,RAB1A,SLC1A4
4	123452722	123453324	chr4:123452722-123453324	-0.368441	-0.843014	0.106131	0.125987	0.258158	-0.377359	-0.847973	0.0932543	0.109137	0.22298	SPRY1	.	SPRY1	.,SPRY1
2	70086290	70087856	chr2:70086290-70087856	-0.284401	-0.650835	0.0820333	0.126099	0.258168	0.189167	-0.22978	0.608115	0.354764	0.384007	PCBP1	PCBP1	PCBP1,TIA1,TEX261,CLEC4F,ANKRD53,GMCL1,C2orf42,MXD1,CD207,SNRNP27,PCYOX1,ASPRV1	PCBP1,PCBP1,TIA1,TEX261,CLEC4F,ANKRD53,GMCL1,C2orf42,MXD1,CD207,SNRNP27,PCYOX1,ASPRV1
5	14463762	14464450	chr5:14463762-14464450	-0.375228	-0.858772	0.108315	0.126163	0.258168	-0.135931	-0.532467	0.260604	0.48003	0.440632	OTULINL	.	SNORD170,RBBP4P1,OTULINL,RF00017-4514,TRIO	.,SNORD170,RBBP4P1,OTULINL,RF00017-4514,TRIO
5	42908611	42909280	chr5:42908611-42909280	0.35312	-0.1019	0.80814	0.126136	0.258168	-0.0884871	-0.441636	0.264662	0.604471	0.489617	SELENOP	.	PRELID3BP5,ANXA2R,ZNF131,NIM1K,PRELID3BP6,SELENOP	.,PRELID3BP5,ANXA2R,ZNF131,NIM1K,PRELID3BP6,SELENOP
8	116112679	116113414	chr8:116112679-116113414	-0.460476	-1.05389	0.132934	0.126171	0.258168	-0.0746218	-0.668861	0.519617	0.794586	0.549403	LINC00536	.	LINC00536,TRPS1,UTP23	.,LINC00536,TRPS1,UTP23
19	2090198	2091185	chr19:2090198-2091185	0.344943	-0.0995238	0.78941	0.126122	0.258168	0.224459	-0.208413	0.65733	0.289795	0.348206	IZUMO4	.	MOB3A,IZUMO4,CIRBP,ZNF77,LMNB2,ZNF555,BTBD2,SF3A2,TLE2,MKNK2,DOT1L,RPS15,CSNK1G2,PLK5,STK11,MIDN,DAZAP1,LSM7,TCF3,PWWP3A,PEAK3,GADD45B,REXO1,OAZ1,KLF16,RF00017-2733,NONHSAG024415.2	.,MOB3A,IZUMO4,CIRBP,ZNF77,LMNB2,ZNF555,BTBD2,SF3A2,TLE2,MKNK2,DOT1L,RPS15,CSNK1G2,PLK5,STK11,MIDN,DAZAP1,LSM7,TCF3,PWWP3A,PEAK3,GADD45B,REXO1,OAZ1,KLF16,RF00017-2733,NONHSAG024415.2
19	15555873	15556646	chr19:15555873-15556646	0.3236	-0.0932678	0.740467	0.126035	0.258168	0.275206	-0.0957952	0.646207	0.136273	0.247972	CYP4F22	.	AKAP8,BRD4,CHERP,CYP4F23P,RF00017-2864,CYP4F22,CYP4F8	.,AKAP8,BRD4,CHERP,CYP4F23P,RF00017-2864,CYP4F22,CYP4F8
13	40776806	40777639	chr13:40776806-40777639	0.339525	-0.0980554	0.777106	0.126203	0.258173	-0.0669244	-0.464675	0.330826	0.727406	0.529722	MRPS31	.	FOXO1,SLC25A15,MRPS31	.,FOXO1,SLC25A15,MRPS31
11	1309051	1310085	chr11:1309051-1310085	0.270761	-0.0783764	0.619898	0.126396	0.258506	-0.0215357	-0.422213	0.379142	0.911197	0.58049	TOLLIP-AS1	TOLLIP-AS1	TOLLIP,TSPAN4,MOB2,TMEM80,SNORA52,PHRF1,PIDD1,CD151,BRSK2,DUSP8,MUC5B	TOLLIP-AS1,TOLLIP,TSPAN4,MOB2,TMEM80,SNORA52,PHRF1,PIDD1,CD151,BRSK2,DUSP8,MUC5B
11	64810363	64810963	chr11:64810363-64810963	0.416198	-0.120648	0.953043	0.126515	0.258689	0.210426	-0.264355	0.685207	0.363489	0.38795	MEN1	MEN1	MEN1,SLC22A12,RASGRP2,MAP4K2	MEN1,MEN1,SLC22A12,RASGRP2,MAP4K2
13	75537596	75538183	chr13:75537596-75538183	-0.320075	-0.73331	0.0931611	0.126856	0.259203	-0.462783	-0.800028	-0.125537	0.00998151	0.0823857	COMMD6	.	COMMD6,UCHL3,TBC1D4	.,COMMD6,UCHL3,TBC1D4
14	91378136	91379074	chr14:91378136-91379074	0.317645	-0.0924067	0.727697	0.126813	0.259203	0.45506	0.0529536	0.857166	0.0287747	0.124272	CCDC88C	.	CCDC88C,PPP4R3A,RPS18P2,ATXN3,TRIP11,RPS6KA5,GPR68	.,CCDC88C,PPP4R3A,RPS18P2,ATXN3,TRIP11,RPS6KA5,GPR68
19	34733653	34734609	chr19:34733653-34734609	0.279789	-0.0814067	0.640985	0.126826	0.259203	-0.00778265	-0.36287	0.347305	0.96372	0.59468	ZNF181	ZNF181	ZNF181,ZNF599,ZNF302,HAUS5,ZNF30,LSM14A,GARRE1,LINC01801,RBM42,KMT2B,ZBTB32,WTIP,ETV2	ZNF181,ZNF181,ZNF599,ZNF302,HAUS5,ZNF30,LSM14A,GARRE1,LINC01801,RBM42,KMT2B,ZBTB32,WTIP,ETV2
1	25022352	25023094	chr1:25022352-25023094	0.293399	-0.0856038	0.672402	0.12706	0.259266	0.207443	-0.13337	0.548255	0.216775	0.306921	MIR4425	MIR4425	MIR4425,RUNX3,RSRP1,SYF2,SRRM1	MIR4425,MIR4425,RUNX3,RSRP1,SYF2,SRRM1
4	11480753	11481479	chr4:11480753-11481479	-0.336063	-0.770078	0.097952	0.126974	0.259266	-0.535273	-0.976446	-0.0941002	0.0202154	0.108464	HS3ST1	.	HS3ST1	.,HS3ST1
9	134025044	134025488	chr9:134025044-134025488	-0.297136	-0.680998	0.0867265	0.127092	0.259266	-0.33062	-0.631928	-0.029313	0.0333163	0.131387	BRD3OS	BRD3OS	BRD3OS,COL5A1,GTF3C5,BRD3	BRD3OS,BRD3OS,COL5A1,GTF3C5,BRD3
11	12087614	12088132	chr11:12087614-12088132	0.41897	-0.122122	0.960062	0.126978	0.259266	0.122311	-0.30853	0.553151	0.557728	0.472155	MICAL2	.	MICAL2,MICALCL,PARVA,RF00017-866,DKK3	.,MICAL2,MICALCL,PARVA,RF00017-866,DKK3
15	41230721	41231502	chr15:41230721-41231502	-0.29051	-0.66582	0.0848007	0.1271	0.259266	-0.151418	-0.452079	0.149243	0.303454	0.355577	CHP1	CHP1	EXD1,CHP1,MGA,INO80,NDUFAF1,KNL1,RAD51,BAHD1,DNAJC17,VPS39,ZFYVE19,RPAP1	CHP1,EXD1,CHP1,MGA,INO80,NDUFAF1,KNL1,RAD51,BAHD1,DNAJC17,VPS39,ZFYVE19,RPAP1
15	92903725	92904744	chr15:92903725-92904744	-0.280051	-0.6418	0.0816987	0.127049	0.259266	-0.115642	-0.512363	0.28108	0.547334	0.467569	MIR3175	MIR3175	CHD2,HMGN1P38,FAM174B,ASB9P1,MIR3175,NONHSAG017954.2,RGMA	MIR3175,CHD2,HMGN1P38,FAM174B,ASB9P1,MIR3175,NONHSAG017954.2,RGMA
17	21814504	21816285	chr17:21814504-21816285	-0.23652	-0.542102	0.0690627	0.127127	0.259266	-0.073852	-0.385671	0.237967	0.624264	0.496151	KCNJ18	.	.	.,.
20	30391073	30391656	chr20:30391073-30391656	-0.317842	-0.728298	0.0926137	0.126949	0.259266	-0.501351	-0.908323	-0.0943788	0.0186335	0.105652	MLLT10P1	.	.	.,.
11	65888412	65889075	chr11:65888412-65889075	0.328592	-0.0960316	0.753216	0.127201	0.259356	0.430471	0.040491	0.820452	0.0324043	0.130465	FIBP	FIBP	FOSL1,FIBP,DRAP1,RBM14,SNX32,MUS81,KAT5,RBM4,SART1,SF3B2,CTSW,EIF1AD,POLA2,RNASEH2C,DPF2,ZFPL1,RELA,PCNX3,RCE1,BBS1,FAU,NAALADL1,RBM4B,CCS,FRMD8,EFEMP2,RAB1B,CFL1,NEAT1,EHBP1L1,SYVN1,BANF1,KLC2,CST6,ATG2A,NPAS4,CTSF,MALAT1,MRPL11,CD248,TSGA10IP,RIN1,SCYL1,BRMS1,CCDC85B,YIF1A,AP5B1,ZNRD2,MAP3K11,C11orf68	FIBP,FOSL1,FIBP,DRAP1,RBM14,SNX32,MUS81,KAT5,RBM4,SART1,SF3B2,CTSW,EIF1AD,POLA2,RNASEH2C,DPF2,ZFPL1,RELA,PCNX3,RCE1,BBS1,FAU,NAALADL1,RBM4B,CCS,FRMD8,EFEMP2,RAB1B,CFL1,NEAT1,EHBP1L1,SYVN1,BANF1,KLC2,CST6,ATG2A,NPAS4,CTSF,MALAT1,MRPL11,CD248,TSGA10IP,RIN1,SCYL1,BRMS1,CCDC85B,YIF1A,AP5B1,ZNRD2,MAP3K11,C11orf68
4	83535800	83536751	chr4:83535800-83536751	-0.317214	-0.727202	0.0927743	0.127263	0.259395	-0.0579977	-0.43609	0.320094	0.750572	0.53663	GPAT3	GPAT3	GPAT3,HELQ,MRPS18C,SEC31A,NKX6-1	GPAT3,GPAT3,HELQ,MRPS18C,SEC31A,NKX6-1
9	112379133	112380546	chr9:112379133-112380546	-0.268167	-0.614806	0.0784729	0.12731	0.259395	0.0281421	-0.294155	0.350439	0.856265	0.566856	HSDL2	HSDL2	HSDL2,SUSD1,PTBP3	HSDL2,HSDL2,SUSD1,PTBP3
14	81303301	81303850	chr14:81303301-81303850	-0.359242	-0.823587	0.105104	0.127293	0.259395	-0.246567	-0.670748	0.177613	0.237276	0.318827	GTF2A1	.	CEP128,RF00994-341,GTF2A1,STON2	.,CEP128,RF00994-341,GTF2A1,STON2
5	179907599	179908255	chr5:179907599-179908255	0.351758	-0.10298	0.806497	0.127347	0.259411	0.223367	-0.116427	0.563161	0.183787	0.286006	MIR340	.	TBC1D9B,MRNIP	.,TBC1D9B,MRNIP
13	48532257	48533338	chr13:48532257-48533338	-0.276015	-0.632883	0.080854	0.127398	0.259453	-0.107507	-0.42195	0.206935	0.481166	0.441023	RCBTB2	RCBTB2	RCBTB2,LINC00462,RB1,LPAR6	RCBTB2,RCBTB2,LINC00462,RB1,LPAR6
3	120742042	120743177	chr3:120742042-120743177	-0.264139	-0.605683	0.0774042	0.12743	0.259457	-0.280707	-0.612084	0.050671	0.0918869	0.207344	RABL3	RABL3	GTF2E1,RABL3	RABL3,GTF2E1,RABL3
19	8307998	8308441	chr19:8307998-8308441	0.425689	-0.124978	0.976356	0.127588	0.259718	0.523786	0.0519969	0.995575	0.0315368	0.128752	CD320	CD320	CD320,RPS28,ZNF558,ELAVL1,HNRNPM,XAB2,MAP2K7,ZNF317,NDUFA7,CERS4	CD320,CD320,RPS28,ZNF558,ELAVL1,HNRNPM,XAB2,MAP2K7,ZNF317,NDUFA7,CERS4
4	124345	125313	chr4:124345-125313	-0.261614	-0.600105	0.0768769	0.127665	0.259812	-0.142438	-0.468073	0.183198	0.369645	0.390446	ZNF718	ZNF718	ZNF718,NONHSAG037195.2-001,NONHSAG037195.2-002,PIGG,PCGF3,GAK,ZNF141,MN298075	ZNF718,ZNF718,NONHSAG037195.2-001,NONHSAG037195.2-002,PIGG,PCGF3,GAK,ZNF141,MN298075
21	35026562	35027425	chr21:35026562-35027425	0.352907	-0.10374	0.809555	0.127694	0.259812	0.339413	-0.00215279	0.680978	0.0513086	0.158123	RUNX1	.	RUNX1-IT1,AY509916,CLIC6,RUNX1	.,RUNX1-IT1,AY509916,CLIC6,RUNX1
2	97067246	97068517	chr2:97067246-97068517	0.298538	-0.0878237	0.684899	0.127759	0.259839	0.47477	0.0783042	0.871236	0.0216568	0.110618	FAHD2B	.	.	.,.
19	58362328	58363004	chr19:58362328-58363004	0.31998	-0.0941416	0.734101	0.127768	0.259839	0.148015	-0.183527	0.479558	0.360077	0.385888	A1BG	A1BG	ZNF497,RNA5SP473,ZNF417,ZNF548,TRIM28,ZNF134,ZNF274,ZSCAN22,ZNF550,ZNF606,ZNF587,ZNF324B,ZNF773,ZNF587B,MZF1,ZNF776,ZNF446,ZNF256,ZNF132,ZNF419,ZNF135,RPS5,ZNF549,ERVK3-1,ZNF17,ZNF586,ZSCAN18,ZNF329,ZNF749,ZNF418,ZNF547,ZNF551,A1BG	A1BG,ZNF497,RNA5SP473,ZNF417,ZNF548,TRIM28,ZNF134,ZNF274,ZSCAN22,ZNF550,ZNF606,ZNF587,ZNF324B,ZNF773,ZNF587B,MZF1,ZNF776,ZNF446,ZNF256,ZNF132,ZNF419,ZNF135,RPS5,ZNF549,ERVK3-1,ZNF17,ZNF586,ZSCAN18,ZNF329,ZNF749,ZNF418,ZNF547,ZNF551,A1BG
7	105691074	105692219	chr7:105691074-105692219	0.288845	-0.0850694	0.66276	0.127856	0.259958	0.217745	-0.111241	0.54673	0.18095	0.284191	EFCAB10	.	RF00017-6550,ATXN7L1,RINT1,KMT2E,PUS7,CDHR3,EFCAB10,RF00017-6547	.,RF00017-6550,ATXN7L1,RINT1,KMT2E,PUS7,CDHR3,EFCAB10,RF00017-6547
19	43532946	43534431	chr19:43532946-43534431	0.262785	-0.0774704	0.603041	0.12794	0.260067	0.161744	-0.148101	0.471588	0.286673	0.346158	ETHE1	.	ZNF575,ZNF45,ZNF227,ZNF223,ZNF235,ZNF283,ZNF225,ZNF112,ZNF234,ZNF180,ZNF224,ZNF576,ZNF155,XRCC1,ZNF230,ZNF226,PINLYP,ETHE1	.,ZNF575,ZNF45,ZNF227,ZNF223,ZNF235,ZNF283,ZNF225,ZNF112,ZNF234,ZNF180,ZNF224,ZNF576,ZNF155,XRCC1,ZNF230,ZNF226,PINLYP,ETHE1
1	152214093	152216545	chr1:152214093-152216545	0.364662	-0.107595	0.836919	0.128012	0.26008	0.846293	0.281999	1.41059	0.00559596	0.0648922	HRNR	.	.	.,.
3	108588872	108590054	chr3:108588872-108590054	-0.271622	-0.623533	0.0802878	0.128166	0.26008	-0.307351	-0.646436	0.0317349	0.0729083	0.186688	CIP2A	CIP2A	DZIP3,CIP2A,MYH15	CIP2A,DZIP3,CIP2A,MYH15
5	21494213	21494712	chr5:21494213-21494712	0.285957	-0.0844762	0.656389	0.128117	0.26008	0.642897	0.270409	1.01539	0.00197386	0.0451836	GUSBP1	.	.	.,.
5	34915057	34916155	chr5:34915057-34916155	-0.264037	-0.606029	0.0779556	0.128067	0.26008	-0.180536	-0.490928	0.129856	0.236997	0.318827	BRIX1	BRIX1	RAD1,BRIX1,DNAJC21,TTC23L,RF00017-4570	BRIX1,RAD1,BRIX1,DNAJC21,TTC23L,RF00017-4570
7	128236920	128237338	chr7:128236920-128237338	-0.328639	-0.754443	0.0971643	0.128186	0.26008	-0.62237	-0.970216	-0.274524	0.00147266	0.0407636	LEP	LEP	LRRC4,IMPDH1,RBM28,LEP,ZNF800,SND1,RN7SL81P	LEP,LRRC4,IMPDH1,RBM28,LEP,ZNF800,SND1,RN7SL81P
11	4094528	4095379	chr11:4094528-4095379	0.30131	-0.0890818	0.691703	0.128184	0.26008	0.199478	-0.107573	0.506529	0.188721	0.289481	RRM1	RRM1	RRM1,LINC02749,STIM1,OR52B4	RRM1,RRM1,LINC02749,STIM1,OR52B4
11	85663519	85665435	chr11:85663519-85665435	-0.252954	-0.580616	0.0747086	0.128096	0.26008	-0.0331519	-0.32791	0.261606	0.815578	0.556094	TMEM126A	.	CREBZF,CCDC89,TMEM126A,EED,SYTL2	.,CREBZF,CCDC89,TMEM126A,EED,SYTL2
11	117985956	117987279	chr11:117985956-117987279	0.263776	-0.0778966	0.605449	0.128087	0.26008	0.45833	0.117739	0.798922	0.0112461	0.0862185	IL10RA	IL10RA	IL10RA,MN297106,HSALNG0087488,TMPRSS13,TMPRSS4	IL10RA,IL10RA,MN297106,HSALNG0087488,TMPRSS13,TMPRSS4
12	50167075	50167719	chr12:50167075-50167719	-0.29485	-0.67691	0.0872093	0.128221	0.260088	-0.168863	-0.477388	0.139662	0.26472	0.334857	CERS5	CERS5	CERS5,CSRNP2,PRPF40B,COX14	CERS5,CERS5,CSRNP2,PRPF40B,COX14
15	68229386	68230149	chr15:68229386-68230149	0.314279	-0.0930549	0.721613	0.128312	0.260212	0.0796134	-0.315773	0.475	0.676803	0.514187	CALML4	CALML4	CLN6,FEM1B,RNU6-1,SKOR1,CALML4	CALML4,CLN6,FEM1B,RNU6-1,SKOR1,CALML4
1	243850335	243851023	chr1:243850335-243851023	0.339306	-0.100612	0.779224	0.128437	0.260333	-0.14153	-0.537981	0.254921	0.462308	0.433323	LINC02774	.	AKT3,CATSPERE,COX20,SDCCAG8,DESI2,CEP170	.,AKT3,CATSPERE,COX20,SDCCAG8,DESI2,CEP170
5	94432659	94433970	chr5:94432659-94433970	-0.305942	-0.702565	0.0906813	0.128402	0.260333	-0.768127	-1.14881	-0.387447	0.000511878	0.0270605	KIAA0825	.	NPM1P27,HSALNG0043563,SLF1,KIAA0825,FAM172A	.,NPM1P27,HSALNG0043563,SLF1,KIAA0825,FAM172A
20	35147011	35147561	chr20:35147011-35147561	0.391531	-0.116131	0.899193	0.128461	0.260333	0.261351	-0.13182	0.654523	0.179168	0.282878	EDEM2	EDEM2	EDEM2,RBM12,NCOA6,MMP24,ERGIC3,MMP24OS,PROCR,PIGU,EIF6,TRPC4AP,MMP24-AS1-EDEM2	EDEM2,EDEM2,RBM12,NCOA6,MMP24,ERGIC3,MMP24OS,PROCR,PIGU,EIF6,TRPC4AP,MMP24-AS1-EDEM2
18	24138815	24139401	chr18:24138815-24139401	0.361528	-0.107305	0.830361	0.12852	0.260391	-0.139413	-0.481445	0.202618	0.402437	0.406486	CABYR	CABYR	CABYR,HSALNG0120488,OSBPL1A	CABYR,CABYR,HSALNG0120488,OSBPL1A
22	23894001	23895320	chr22:23894001-23895320	0.271175	-0.0806525	0.623003	0.128697	0.260688	0.183395	-0.123146	0.489936	0.224388	0.311487	CABIN1	.	MIF,DRICH1,SLC2A11,GSTT2B,ZDHHC8P1,POM121L9P,SMARCB1,SPECC1L,SGSM1,GSTT2	.,MIF,DRICH1,SLC2A11,GSTT2B,ZDHHC8P1,POM121L9P,SMARCB1,SPECC1L,SGSM1,GSTT2
13	80340187	80341078	chr13:80340187-80341078	-0.280893	-0.645369	0.0835834	0.128739	0.260712	0.0397125	-0.323795	0.40322	0.820764	0.557795	SPRY2	SPRY2	SPRY2,RBM26,RNU6-61P,RF00017-1463,NDFIP2	SPRY2,SPRY2,RBM26,RNU6-61P,RF00017-1463,NDFIP2
1	114756956	114758230	chr1:114756956-114758230	-0.26874	-0.617517	0.0800357	0.128812	0.260783	-0.204135	-0.539086	0.130817	0.216215	0.306921	CSDE1	CSDE1	TRIM33,CSDE1,SIKE1,RSBN1,TSPAN2,NRAS	CSDE1,TRIM33,CSDE1,SIKE1,RSBN1,TSPAN2,NRAS
6	89819068	89820142	chr6:89819068-89820142	0.293373	-0.0873938	0.67414	0.128834	0.260783	0.0216169	-0.297152	0.340386	0.888108	0.574982	MDN1	MDN1	MDN1,UBE2J1,LYRM2,RF00017-5676	MDN1,MDN1,UBE2J1,LYRM2,RF00017-5676
1	27772889	27773927	chr1:27772889-27773927	0.290432	-0.0866554	0.66752	0.128971	0.260893	0.204726	-0.160542	0.569994	0.253814	0.327784	STX12	STX12	STX12,GMEB1,ACTG1P20,RNU6-1245P,PPP1R8,SCARNA1,FAM76A,TENT5B,PHACTR4,YTHDF2,SESN2,PTAFR,FGR,EYA3	STX12,STX12,GMEB1,ACTG1P20,RNU6-1245P,PPP1R8,SCARNA1,FAM76A,TENT5B,PHACTR4,YTHDF2,SESN2,PTAFR,FGR,EYA3
2	145693019	145693448	chr2:145693019-145693448	-0.349339	-0.802918	0.10424	0.128979	0.260893	-0.738889	-1.18858	-0.289196	0.00289525	0.0525732	PABPC1P2	.	RF00994-522	.,RF00994-522
9	72304720	72305725	chr9:72304720-72305725	-0.282371	-0.648954	0.0842111	0.128931	0.260893	-0.480053	-0.870897	-0.0892087	0.018935	0.106179	LINC01504	LINC01504	LINC01504,ZFAND5,TMC1,GDA,RF00017-7625,RF00017-7624	LINC01504,LINC01504,ZFAND5,TMC1,GDA,RF00017-7625,RF00017-7624
6	129490421	129491572	chr6:129490421-129491572	-0.274797	-0.631691	0.0820974	0.129084	0.261046	-0.469518	-0.775766	-0.16327	0.00480263	0.062621	ARHGAP18	.	RF00001-287,RPL5P21,ARHGAP18,LAMA2	.,RF00001-287,RPL5P21,ARHGAP18,LAMA2
11	81869608	81870351	chr11:81869608-81870351	-0.333534	-0.76689	0.0998224	0.129238	0.261295	-0.0193455	-0.532125	0.493434	0.937597	0.587078	MIR4300	.	MIR4300,FAM181B,MIR4300HG	.,MIR4300,FAM181B,MIR4300HG
10	124916519	124917621	chr10:124916519-124917621	-0.284827	-0.654946	0.0852917	0.129285	0.261299	-0.275798	-0.568144	0.0165491	0.0629197	0.174563	ZRANB1	.	ZRANB1,LHPP,ABRAXAS2	.,ZRANB1,LHPP,ABRAXAS2
12	76348027	76348758	chr12:76348027-76348758	-0.288812	-0.664124	0.0864999	0.1293	0.261299	-0.24184	-0.551405	0.0677237	0.117881	0.231886	BBS10	BBS10	BBS10,KRR1,NAP1L1	BBS10,BBS10,KRR1,NAP1L1
2	28406860	28407264	chr2:28406860-28407264	0.417817	-0.125229	0.960863	0.129364	0.261367	0.0228867	-0.365623	0.411397	0.902715	0.578565	FLJ31356	.	FOSL2,PLB1,SNRPGP7,PPP1CB,FLJ31356	.,FOSL2,PLB1,SNRPGP7,PPP1CB,FLJ31356
2	181456737	181458303	chr2:181456737-181458303	-0.24485	-0.56314	0.0734409	0.129428	0.261374	-0.214831	-0.525213	0.0955512	0.162789	0.268763	ITGA4	ITGA4	ITGA4,CERKL,NONHSAG029997.2,HSALNG0020792	ITGA4,ITGA4,CERKL,NONHSAG029997.2,HSALNG0020792
7	28239605	28240663	chr7:28239605-28240663	0.331299	-0.0993559	0.761955	0.129415	0.261374	0.103977	-0.277695	0.485648	0.573592	0.478295	CREB5	.	JAZF1,CREB5	.,JAZF1,CREB5
1	68496481	68497537	chr1:68496481-68497537	-0.260518	-0.599548	0.0785119	0.129841	0.261843	-0.241498	-0.582845	0.0998496	0.154179	0.262169	DEPDC1-AS1	DEPDC1-AS1	DEPDC1,RPE65	DEPDC1-AS1,DEPDC1,RPE65
3	156554682	156555367	chr3:156554682-156555367	-0.271129	-0.623938	0.0816812	0.129811	0.261843	-0.31774	-0.631145	-0.00433626	0.0472333	0.152632	SSR3	SSR3	SSR3,KCNAB1	SSR3,SSR3,KCNAB1
7	133081418	133082433	chr7:133081418-133082433	-0.252756	-0.581613	0.0761011	0.129759	0.261843	-0.251654	-0.555256	0.0519476	0.098516	0.213158	CHCHD3	CHCHD3	CHCHD3,RF00026-1038,RNU6-92P,EXOC4,PLXNA4	CHCHD3,CHCHD3,RF00026-1038,RNU6-92P,EXOC4,PLXNA4
7	149873075	149874013	chr7:149873075-149874013	0.324511	-0.0976923	0.746714	0.129748	0.261843	0.393298	0.0591919	0.727405	0.0236569	0.114741	ATP6V0E2	ATP6V0E2	ATP6V0E2,ZNF783,ZNF767P,ZNF862,ZNF398,ZNF775,ZNF777,SSPOP,ZNF212,ZNF282,ZNF786,NONHSAG049115.2-001,MN298678-111	ATP6V0E2,ATP6V0E2,ZNF783,ZNF767P,ZNF862,ZNF398,ZNF775,ZNF777,SSPOP,ZNF212,ZNF282,ZNF786,NONHSAG049115.2-001,MN298678-111
9	105244188	105244874	chr9:105244188-105244874	-0.289198	-0.665528	0.0871321	0.129818	0.261843	-0.166442	-0.519311	0.186427	0.334243	0.37284	SLC44A1	SLC44A1	SLC44A1,NONHSAG053105.2,FKTN,RALGAPA1P1,FSD1L	SLC44A1,SLC44A1,NONHSAG053105.2,FKTN,RALGAPA1P1,FSD1L
19	1848464	1848858	chr19:1848464-1848858	0.402316	-0.121212	0.925844	0.129817	0.261843	0.282939	-0.105571	0.671448	0.143113	0.253324	REXO1	REXO1	REXO1,ATP8B3,CFD,SF3A2,ARHGAP45,TCF3,MIDN,TMEM259,CNN2	REXO1,REXO1,ATP8B3,CFD,SF3A2,ARHGAP45,TCF3,MIDN,TMEM259,CNN2
10	124290476	124291626	chr10:124290476-124291626	0.288809	-0.0872338	0.664853	0.130038	0.262178	0.0835585	-0.290608	0.457725	0.644061	0.503126	OAT	.	CHST15,OAT	.,CHST15,OAT
1	108199467	108200920	chr1:108199467-108200920	-0.249818	-0.575128	0.0754911	0.130078	0.262198	-0.0195275	-0.363638	0.324583	0.906266	0.579521	NBPF4	.	SLC25A24,PRPF38B,LINC02785,FAM102B,VAV3	.,SLC25A24,PRPF38B,LINC02785,FAM102B,VAV3
20	30813177	30814525	chr20:30813177-30814525	-0.258176	-0.594445	0.0780924	0.130163	0.262308	-0.132765	-0.427853	0.162323	0.356444	0.384326	MLLT10P1	.	RNA5SP528,RF00001-194,KU523327-004,DEFB115	.,RNA5SP528,RF00001-194,KU523327-004,DEFB115
4	1167291	1167942	chr4:1167291-1167942	0.313254	-0.0949032	0.721412	0.130303	0.262467	0.124386	-0.24031	0.489082	0.482218	0.441511	TMED11P	.	MAEA,CTBP1-DT,CTBP1,UVSSA,SPON2,RNF212	.,MAEA,CTBP1-DT,CTBP1,UVSSA,SPON2,RNF212
22	12368891	12369480	chr22:12368891-12369480	-0.481366	-1.10854	0.145808	0.130287	0.262467	-0.623065	-1.16525	-0.0808832	0.0266942	0.120504	LOC102723769	.	.	.,.
15	20055026	20056219	chr15:20055026-20056219	-0.349327	-0.80458	0.105927	0.130382	0.262565	-0.23815	-0.757999	0.281699	0.347967	0.380737	CHEK2P2	.	.	.,.
2	101308273	101309084	chr2:101308273-101309084	-0.283358	-0.652781	0.0860657	0.130528	0.262738	-0.224927	-0.576239	0.126386	0.194891	0.293474	RNF149	RNF149	RNF149,MIR5696,SNORD89,IL1R1,MAP4K4,RPL31,CNOT11	RNF149,RNF149,MIR5696,SNORD89,IL1R1,MAP4K4,RPL31,CNOT11
X	119605848	119606555	chrX:119605848-119606555	0.406703	-0.123502	0.936908	0.130508	0.262738	0.182201	-0.233767	0.598169	0.369	0.390259	NKRF	NKRF	RF00005-212,NKRF,CXorf56,UBE2A	NKRF,RF00005-212,NKRF,CXorf56,UBE2A
19	50357248	50358006	chr19:50357248-50358006	0.352597	-0.1076	0.812795	0.130943	0.263512	-0.071716	-0.434534	0.291102	0.682375	0.515765	NAPSA	.	NAPSB,POLD1,NUP62,KCNC3,SNORD35A,PNKP,IRF3,SNORD35B,CTU1,PRR12,C19orf48,LINC01869,SNORD88C,ALDH16A1,ADM5,ZNF473,PIH1D1,NR1H2,VRK3,NAPSA	.,NAPSB,POLD1,NUP62,KCNC3,SNORD35A,PNKP,IRF3,SNORD35B,CTU1,PRR12,C19orf48,LINC01869,SNORD88C,ALDH16A1,ADM5,ZNF473,PIH1D1,NR1H2,VRK3,NAPSA
10	25016065	25017125	chr10:25016065-25017125	-0.249187	-0.574494	0.0761211	0.131034	0.263572	-0.341192	-0.665806	-0.0165787	0.0404686	0.143676	THNSL1	THNSL1	THNSL1,ENKUR,ARHGAP21,PRTFDC1,RF00017-617	THNSL1,THNSL1,ENKUR,ARHGAP21,PRTFDC1,RF00017-617
16	33336357	33339471	chr16:33336357-33339471	-0.365845	-0.843436	0.111747	0.131025	0.263572	-0.25751	-0.627092	0.112073	0.160161	0.266957	LOC390705	.	.	.,.
15	33154525	33155047	chr15:33154525-33155047	-0.323547	-0.74603	0.0989356	0.131123	0.263689	-0.294343	-0.72528	0.136595	0.168095	0.273518	FMN1	.	FMN1,HSALNG0104897,GREM1	.,FMN1,HSALNG0104897,GREM1
19	21835883	21836637	chr19:21835883-21836637	-0.287833	-0.663902	0.0882359	0.131345	0.264076	-0.246271	-0.584082	0.0915389	0.142723	0.253077	ZNF208	.	ZNF43,ZNF100,VN1R84P,BNIP3P27	.,ZNF43,ZNF100,VN1R84P,BNIP3P27
4	337078	338314	chr4:337078-338314	-0.245948	-0.567325	0.0754302	0.131386	0.264097	-0.246525	-0.566075	0.0730244	0.12222	0.236042	ZNF141	ZNF141	ZNF141,ZNF721	ZNF141,ZNF141,ZNF721
1	84689930	84690858	chr1:84689930-84690858	-0.266182	-0.614076	0.0817118	0.131469	0.264202	-0.256315	-0.571678	0.0590481	0.104738	0.218974	SSX2IP	SSX2IP	SSX2IP,LINC01555,CTBS	SSX2IP,SSX2IP,LINC01555,CTBS
1	201713725	201714990	chr1:201713725-201714990	0.299077	-0.091855	0.69001	0.131513	0.264228	0.310873	-0.121084	0.74283	0.147599	0.257347	MIR5191	MIR5191	NAV1,MIR1231,CSRP1,PHLDA3,ARL8A,MIR5191,MN309174-021,IPO9	MIR5191,NAV1,MIR1231,CSRP1,PHLDA3,ARL8A,MIR5191,MN309174-021,IPO9
2	96815813	96816880	chr2:96815813-96816880	-0.277949	-0.641323	0.0854248	0.131574	0.264291	-0.0709037	-0.368784	0.226977	0.622543	0.495469	CNNM3	CNNM3	CNNM3-DT,CNNM3,ANKRD36,SEMA4C,LMAN2L,CNNM4,KANSL3,NONHSAG028626.2,ANKRD23	CNNM3,CNNM3-DT,CNNM3,ANKRD36,SEMA4C,LMAN2L,CNNM4,KANSL3,NONHSAG028626.2,ANKRD23
20	29800194	29800745	chr20:29800194-29800745	-0.292572	-0.675142	0.0899984	0.131653	0.264388	-0.250094	-0.592875	0.0926865	0.142424	0.252918	FAM242B	.	.	.,.
5	150700389	150701419	chr5:150700389-150701419	0.298601	-0.0919246	0.689126	0.131723	0.264466	0.0542755	-0.253483	0.362034	0.714891	0.526719	RBM22	RBM22	RBM22,RPS14,HMGXB3,RPL7P1,MYOZ3,DCTN4,SMIM3,ZNF300,SYNPO,TCOF1,RF00017-5009	RBM22,RBM22,RPS14,HMGXB3,RPL7P1,MYOZ3,DCTN4,SMIM3,ZNF300,SYNPO,TCOF1,RF00017-5009
3	122563879	122564822	chr3:122563879-122564822	-0.297644	-0.687252	0.0919644	0.132049	0.264745	0.00878431	-0.355955	0.373524	0.960137	0.593329	DTX3L	DTX3L	PARP9,DTX3L,PARP14,WDR5B,KPNA1	DTX3L,PARP9,DTX3L,PARP14,WDR5B,KPNA1
3	132417031	132418188	chr3:132417031-132418188	-0.263942	-0.609653	0.0817697	0.132289	0.264745	-0.369818	-0.678068	-0.061568	0.0214476	0.11007	DNAJC13	DNAJC13	DNAJC13,NPHP3,ACKR4	DNAJC13,DNAJC13,NPHP3,ACKR4
3	187777265	187777901	chr3:187777265-187777901	-0.37536	-0.866982	0.116263	0.132271	0.264745	-0.383328	-0.800274	0.0336181	0.0692573	0.182234	BCL6	.	BCL6,RTP4,HSALNG0031438,LPP	.,BCL6,RTP4,HSALNG0031438,LPP
4	168831350	168832268	chr4:168831350-168832268	0.321324	-0.0992492	0.741897	0.13202	0.264745	-0.14496	-0.496882	0.206961	0.397585	0.404292	CBR4	.	PALLD,CBR4,DDX60L	.,PALLD,CBR4,DDX60L
6	31399744	31400725	chr6:31399744-31400725	0.332834	-0.103045	0.768712	0.13223	0.264745	0.427002	0.0297703	0.824233	0.0366135	0.137065	MIR6891	.	MICA,HCP5,DDX39B,ATF6B,SKIV2L,PPP1R10,DHX16,LY6G5B,PBX2,MDC1,LSM2,GTF2H4,MSH5,NFKBIL1,HLA-C,MICB,PSORS1C3,DXO,RPL3P2,TCF19,HCG22,BAG6,ABHD16A,CCHCR1,CSNK2B,STK19,NRM,PSORS1C2,POU5F1,VWA7,HLA-B,AGER,MN298114-200	.,MICA,HCP5,DDX39B,ATF6B,SKIV2L,PPP1R10,DHX16,LY6G5B,PBX2,MDC1,LSM2,GTF2H4,MSH5,NFKBIL1,HLA-C,MICB,PSORS1C3,DXO,RPL3P2,TCF19,HCG22,BAG6,ABHD16A,CCHCR1,CSNK2B,STK19,NRM,PSORS1C2,POU5F1,VWA7,HLA-B,AGER,MN298114-200
6	159761397	159762842	chr6:159761397-159762842	-0.257473	-0.594616	0.0796691	0.13218	0.264745	-0.210666	-0.562406	0.141075	0.223906	0.31146	SOD2-OT1	SOD2-OT1	ACAT2,SOD2-OT1,SOD2,MRPL18,WTAP,CHP1P2,PNLDC1,NONHSAG045299.2	SOD2-OT1,ACAT2,SOD2-OT1,SOD2,MRPL18,WTAP,CHP1P2,PNLDC1,NONHSAG045299.2
6	166258487	166259819	chr6:166258487-166259819	0.280615	-0.0869325	0.648162	0.132287	0.264745	0.0812837	-0.250557	0.413125	0.612536	0.49218	PRR18	.	SFT2D1,PRR18,MPC1,TBXT	.,SFT2D1,PRR18,MPC1,TBXT
6	167433045	167433648	chr6:167433045-167433648	0.293719	-0.0907396	0.678178	0.132037	0.264745	0.316501	-0.0449286	0.67793	0.082253	0.196526	TCP10	.	.	.,.
8	129994849	129995668	chr8:129994849-129995668	0.327714	-0.101474	0.756901	0.132243	0.264745	0.180135	-0.247971	0.608242	0.387724	0.399515	MIR5194	.	CYRIB,RF00066-191,RNU7-181P,GSDMC	.,CYRIB,RF00066-191,RNU7-181P,GSDMC
12	24661533	24662042	chr12:24661533-24662042	-0.349091	-0.806272	0.108091	0.132241	0.264745	-0.428498	-0.87066	0.0136628	0.0567188	0.166539	LINC00477	.	BCAT1,SOX5	.,BCAT1,SOX5
13	52449844	52450815	chr13:52449844-52450815	-0.279914	-0.64639	0.0865623	0.132128	0.264745	-0.0411962	-0.391794	0.309402	0.8075	0.553702	VPS36	VPS36	VPS36,CKAP2,TPTE2P2,HNRNPA1L2,THSD1	VPS36,VPS36,CKAP2,TPTE2P2,HNRNPA1L2,THSD1
13	75549309	75550114	chr13:75549309-75550114	-0.274431	-0.633515	0.0846525	0.131901	0.264745	-0.288784	-0.605666	0.0280982	0.071503	0.18483	COMMD6	COMMD6	COMMD6,UCHL3,RF00001-103,LMO7	COMMD6,COMMD6,UCHL3,RF00001-103,LMO7
13	113490282	113491545	chr13:113490282-113491545	-0.26846	-0.61978	0.0828593	0.131954	0.264745	0.0159811	-0.313284	0.345246	0.919777	0.582556	TMCO3	TMCO3	TMCO3,ADPRHL1,DCUN1D2,TUBGCP3,PCID2,GRTP1,CDC16,DCUN1D2-AS,CHAMP1,F7,F10,PROZ,TFDP1	TMCO3,TMCO3,ADPRHL1,DCUN1D2,TUBGCP3,PCID2,GRTP1,CDC16,DCUN1D2-AS,CHAMP1,F7,F10,PROZ,TFDP1
21	10751547	10754326	chr21:10751547-10754326	-0.313551	-0.7242	0.0970985	0.132252	0.264745	-0.39037	-0.699584	-0.0811562	0.0162884	0.100549	TPTE	.	.	.,.
1	162790325	162791227	chr1:162790325-162791227	-0.364873	-0.843308	0.113562	0.132706	0.264795	-0.344503	-0.694673	0.00566692	0.0534229	0.160537	HSD17B7	HSD17B7	HSD17B7,DDR2	HSD17B7,HSD17B7,DDR2
3	44439598	44440733	chr3:44439598-44440733	-0.273462	-0.631817	0.0848928	0.132474	0.264795	-0.420357	-0.821325	-0.0193879	0.0409308	0.144428	C3orf86	C3orf86	C3orf86,ZNF660,ZNF197,ZNF502,ZNF852,ZNF35,ZNF501,MPRIPP1,ZNF445	C3orf86,C3orf86,ZNF660,ZNF197,ZNF502,ZNF852,ZNF35,ZNF501,MPRIPP1,ZNF445
5	17118610	17119427	chr5:17118610-17119427	-0.278743	-0.644145	0.0866581	0.132605	0.264795	-0.727529	-1.15133	-0.303728	0.00206047	0.045505	BASP1	.	BASP1,RF00017-4534,RF00017-4531,RF00017-4533,H3Y2	.,BASP1,RF00017-4534,RF00017-4531,RF00017-4533,H3Y2
7	100372384	100373496	chr7:100372384-100373496	0.312209	-0.0970988	0.721517	0.132639	0.264795	0.111199	-0.339861	0.56226	0.610262	0.491686	PILRA	PILRA	PILRA,ZCWPW1,MEPCE,PVRIG,STAG3,PILRB,LRCH4,SLC12A9,LAMTOR4,GNB2,OR2AE1	PILRA,PILRA,ZCWPW1,MEPCE,PVRIG,STAG3,PILRB,LRCH4,SLC12A9,LAMTOR4,GNB2,OR2AE1
10	134922	136682	chr10:134922-136682	0.249886	-0.0777789	0.577552	0.132712	0.264795	0.408279	0.0940633	0.722494	0.013831	0.093751	ZMYND11	ZMYND11	HSALNG0075477,ZMYND11,TUBB8,DDX20P1	ZMYND11,HSALNG0075477,ZMYND11,TUBB8,DDX20P1
11	36509493	36510741	chr11:36509493-36510741	-0.263913	-0.609679	0.0818534	0.132391	0.264795	-0.0398025	-0.353654	0.274049	0.792601	0.548528	TRAF6	TRAF6	TRAF6,RAG1,PRR5L,COMMD9,IFTAP	TRAF6,TRAF6,RAG1,PRR5L,COMMD9,IFTAP
11	66958157	66958908	chr11:66958157-66958908	0.277757	-0.08643	0.641944	0.132687	0.264795	-0.0471935	-0.391534	0.297147	0.776329	0.543451	PC	PC	PC,RBM14,RBM4,RCE1,RAD9A,SF3B2,KDM2A,EIF1AD,SART1,CCS,RHOD,ACTN3,SPTBN2,LRFN4	PC,PC,RBM14,RBM4,RCE1,RAD9A,SF3B2,KDM2A,EIF1AD,SART1,CCS,RHOD,ACTN3,SPTBN2,LRFN4
12	119667681	119668466	chr12:119667681-119668466	-0.276157	-0.638232	0.0859185	0.132673	0.264795	-0.357911	-0.682999	-0.0328226	0.0328005	0.130927	PRKAB1	PRKAB1	PRKAB1,RPLP0,TMEM233,HSALNG0094474,CIT	PRKAB1,PRKAB1,RPLP0,TMEM233,HSALNG0094474,CIT
15	75453989	75454407	chr15:75453989-75454407	-0.284647	-0.65785	0.0885568	0.13267	0.264795	-0.208274	-0.593196	0.176648	0.270014	0.337852	SIN3A	SIN3A	SIN3A,MAN2C1,FBXO22,SNUPN,CLK3,EDC3,COMMD4,DNM1P34,NEIL1,C15orf39,RPP25,IMP3,PPCDC,ODF3L1	SIN3A,SIN3A,MAN2C1,FBXO22,SNUPN,CLK3,EDC3,COMMD4,DNM1P34,NEIL1,C15orf39,RPP25,IMP3,PPCDC,ODF3L1
15	85794256	85795054	chr15:85794256-85795054	0.299761	-0.0930681	0.692591	0.132485	0.264795	-0.0531161	-0.369462	0.26323	0.727952	0.529813	KLHL25	KLHL25	KLHL25,RNU6-231P,AKAP13	KLHL25,KLHL25,RNU6-231P,AKAP13
19	16111198	16111903	chr19:16111198-16111903	-0.26964	-0.623159	0.0838788	0.13266	0.264795	-0.168075	-0.495078	0.158928	0.293911	0.34982	RAB8A	RAB8A	RAB8A,CHERP,AKAP8,BRD4,C19orf44,SMIM7,TPM4,SIN3B,NONHSAG025027.2,HSH2D	RAB8A,RAB8A,CHERP,AKAP8,BRD4,C19orf44,SMIM7,TPM4,SIN3B,NONHSAG025027.2,HSH2D
20	32051386	32052949	chr20:32051386-32052949	0.289275	-0.0898604	0.66841	0.132533	0.264795	0.150633	-0.2941	0.595366	0.485215	0.442976	HCK	HCK	HCK,TM9SF4	HCK,HCK,TM9SF4
X	7147283	7148750	chrX:7147283-7148750	0.296844	-0.0921919	0.68588	0.132513	0.264795	0.00196401	-0.331929	0.335857	0.99026	0.60087	MIR4767	MIR4767	PUDP,MIR4767,STS	MIR4767,PUDP,MIR4767,STS
5	177303534	177304234	chr5:177303534-177304234	0.386369	-0.120605	0.893344	0.132972	0.26523	0.288003	-0.189973	0.76598	0.221234	0.309763	PRELID1	PRELID1	PRELID1,RAB24,RGS14,MXD3,NSD1,ZNF346,ZNF346-IT1,FAF2,TSPAN17	PRELID1,PRELID1,RAB24,RGS14,MXD3,NSD1,ZNF346,ZNF346-IT1,FAF2,TSPAN17
9	63892147	63892676	chr9:63892147-63892676	-0.468	-1.08212	0.146118	0.132991	0.26523	-0.524645	-1.03075	-0.0185416	0.0429779	0.147906	FRG1JP	.	.	.,.
1	228463914	228464830	chr1:228463914-228464830	0.355812	-0.111239	0.822863	0.133113	0.265296	0.453834	0.0995253	0.808143	0.0150124	0.0973929	TRIM17	.	H2BU2P,TRIM11,OBSCN,H2BU1,H2AW,HSALNG0011256,RNF187	.,H2BU2P,TRIM11,OBSCN,H2BU1,H2AW,HSALNG0011256,RNF187
2	74464940	74465968	chr2:74464940-74465968	0.302555	-0.0945757	0.699686	0.1331	0.265296	0.262828	-0.112427	0.638083	0.15811	0.265475	MOGS	MOGS	MOGS,RF00017-3242,LBX2,WBP1	MOGS,MOGS,RF00017-3242,LBX2,WBP1
3	4474407	4475930	chr3:4474407-4475930	-0.281769	-0.65172	0.0881824	0.133207	0.265296	-0.239776	-0.686815	0.207263	0.274066	0.340038	SUMF1	.	ITPR1,EDEM1,SUMF1,ITPR1-DT	.,ITPR1,EDEM1,SUMF1,ITPR1-DT
12	108723216	108724768	chr12:108723216-108724768	0.296481	-0.0927714	0.685734	0.133192	0.265296	0.0172138	-0.471001	0.505429	0.941671	0.588528	CORO1C	.	SELPLG,RNU7-169P,MVK,CORO1C,SSH1	.,SELPLG,RNU7-169P,MVK,CORO1C,SSH1
20	38926027	38926740	chr20:38926027-38926740	-0.291427	-0.674021	0.091168	0.13317	0.265296	-0.191029	-0.507453	0.125395	0.220379	0.309216	FAM83D	FAM83D	FAM83D,DHX35,ACTR5,RALGAPB,SNHG11,SNORA60,hsa-miR-5095-315	FAM83D,FAM83D,DHX35,ACTR5,RALGAPB,SNHG11,SNORA60,hsa-miR-5095-315
22	12357682	12358991	chr22:12357682-12358991	-0.283734	-0.656266	0.0887986	0.133208	0.265296	-0.318293	-0.7376	0.101014	0.127926	0.241452	LOC102723769	.	.	.,.
3	25789898	25790521	chr3:25789898-25790521	-0.29314	-0.678157	0.091877	0.133342	0.265393	-0.230055	-0.573316	0.113205	0.175792	0.280231	NGLY1	NGLY1	NGLY1,OXSM,LINC00692	NGLY1,NGLY1,OXSM,LINC00692
5	163437247	163438014	chr5:163437247-163438014	-0.273122	-0.631872	0.0856273	0.133368	0.265393	-0.541844	-0.87905	-0.204638	0.00342195	0.054975	CCNG1	CCNG1	CCNG1,NUDCD2,HMMR,MN298233	CCNG1,CCNG1,NUDCD2,HMMR,MN298233
10	41898837	41899624	chr10:41898837-41899624	-0.263865	-0.610467	0.0827359	0.13338	0.265393	-0.299872	-0.603124	0.00337949	0.0523349	0.158915	LOC441666	.	.	.,.
18	58887137	58887829	chr18:58887137-58887829	-0.315547	-0.729977	0.0988833	0.133327	0.265393	0.0156235	-0.382144	0.413391	0.935037	0.586202	ZNF532	.	RNU2-69P,HSALNG0121839,ZNF532	.,RNU2-69P,HSALNG0121839,ZNF532
20	40497964	40498761	chr20:40497964-40498761	-0.285205	-0.659961	0.0895499	0.133505	0.265581	-0.468801	-0.852451	-0.0851511	0.0194645	0.107033	MAFB	.	MAFB	.,MAFB
1	113811824	113812938	chr1:113811824-113812938	-0.277789	-0.642868	0.0872897	0.133576	0.265663	-0.39578	-0.719916	-0.0716434	0.0195432	0.107033	AP4B1-AS1	AP4B1-AS1	RSBN1,LRIG2,TRIM33,SIKE1,PHTF1,AP4B1,PTPN22,MAGI3	AP4B1-AS1,RSBN1,LRIG2,TRIM33,SIKE1,PHTF1,AP4B1,PTPN22,MAGI3
12	12562542	12562953	chr12:12562542-12562953	-0.360628	-0.834747	0.11349	0.133714	0.265875	-0.217207	-0.556688	0.122274	0.195173	0.293583	CREBL2	.	DUSP16,CREBL2,GPR19,CDKN1B,BCL2L14,BORCS5,L13712-004	.,DUSP16,CREBL2,GPR19,CDKN1B,BCL2L14,BORCS5,L13712-004
19	1094871	1095662	chr19:1094871-1095662	-0.354447	-0.820495	0.111601	0.133759	0.265904	0.272471	-0.150657	0.695598	0.192448	0.292142	POLR2E	POLR2E	POLR2E,GPX4,ARHGAP45,TMEM259	POLR2E,POLR2E,GPX4,ARHGAP45,TMEM259
19	14517876	14518806	chr19:14517876-14518806	-0.268201	-0.620984	0.0845807	0.133906	0.266073	-0.17284	-0.607127	0.261446	0.41341	0.412109	TECR	TECR	TECR,DNAJB1,AKAP8,CCDC130,MRI1,BRD4,DDX39A,ASF1B,ZNF333,NOTCH3,SYDE1,SNRPGP15,RFX1,GIPC1,IL27RA,ADGRE5,PKN1	TECR,TECR,DNAJB1,AKAP8,CCDC130,MRI1,BRD4,DDX39A,ASF1B,ZNF333,NOTCH3,SYDE1,SNRPGP15,RFX1,GIPC1,IL27RA,ADGRE5,PKN1
22	26671746	26673470	chr22:26671746-26673470	0.256568	-0.0809116	0.594048	0.133905	0.266073	0.185019	-0.119372	0.489409	0.217381	0.307137	MIATNB	MIATNB	MIATNB,MIAT,TFIP11,HPS4,SRRD,CRYBB1,CRYBA4	MIATNB,MIATNB,MIAT,TFIP11,HPS4,SRRD,CRYBB1,CRYBA4
3	141796166	141797918	chr3:141796166-141797918	0.247041	-0.077984	0.572066	0.133996	0.266191	0.276695	-0.0454162	0.598806	0.0877597	0.202635	GRK7	.	ATP1B3,RNF7,GRK7,RASA2,TFDP2,GK5	.,ATP1B3,RNF7,GRK7,RASA2,TFDP2,GK5
2	65227233	65228639	chr2:65227233-65228639	-0.28551	-0.661242	0.0902209	0.134091	0.266319	-0.0261344	-0.414689	0.362421	0.889014	0.575144	ACTR2	ACTR2	ACTR2,RAB1A,SPRED2	ACTR2,ACTR2,RAB1A,SPRED2
1	53889438	53890258	chr1:53889438-53890258	0.303876	-0.0961254	0.703877	0.134187	0.266327	0.227805	-0.139546	0.595155	0.20862	0.302419	YIPF1	YIPF1	DIO1,YIPF1,MAGOH,LRRC42,HSPB11,CYB5RL	YIPF1,DIO1,YIPF1,MAGOH,LRRC42,HSPB11,CYB5RL
3	30578427	30579105	chr3:30578427-30579105	-0.368088	-0.852604	0.116427	0.134179	0.266327	-0.540686	-0.943802	-0.13757	0.0114713	0.0866271	TGFBR2	.	TGFBR2	.,TGFBR2
3	52685496	52686260	chr3:52685496-52686260	-0.299939	-0.694748	0.094869	0.134177	0.266327	0.0621659	-0.313074	0.437406	0.731421	0.53055	PBRM1	PBRM1	PBRM1,GNL3,HSALNG0026174,RRP9,RFT1,ABHD14B,SNORD19B,RPL29,STIMATE,ITIH1,SPCS1	PBRM1,PBRM1,GNL3,HSALNG0026174,RRP9,RFT1,ABHD14B,SNORD19B,RPL29,STIMATE,ITIH1,SPCS1
8	38900170	38901751	chr8:38900170-38901751	0.2498	-0.0790852	0.578686	0.134264	0.266418	0.114882	-0.194992	0.424757	0.445532	0.426049	PLEKHA2	PLEKHA2	PLEKHA2,HTRA4,TM2D2,ADAM9,TACC1,DDHD2,C8orf86	PLEKHA2,PLEKHA2,HTRA4,TM2D2,ADAM9,TACC1,DDHD2,C8orf86
10	97497869	97499464	chr10:97497869-97499464	-0.248813	-0.576456	0.0788308	0.134332	0.266492	-0.0403891	-0.345908	0.26513	0.784037	0.545874	MMS19	MMS19	UBTD1,MMS19,ZDHHC16,ANKRD2,MORN4,L13712-002	MMS19,UBTD1,MMS19,ZDHHC16,ANKRD2,MORN4,L13712-002
14	57268233	57269924	chr14:57268233-57269924	-0.255479	-0.592034	0.0810759	0.134483	0.266731	-0.149054	-0.444817	0.14671	0.303133	0.355407	EXOC5	EXOC5	AP5M1,HSALNG0101564,EXOC5,NAA30,OTX2	EXOC5,AP5M1,HSALNG0101564,EXOC5,NAA30,OTX2
1	70221282	70222022	chr1:70221282-70222022	-0.296547	-0.687239	0.0941442	0.134518	0.266739	-0.296483	-0.630433	0.0374672	0.0784483	0.192745	SRSF11	.	SRSF11,NONHSAG001792.2-001,ZRANB2,LRRC40,ANKRD13C	.,SRSF11,NONHSAG001792.2-001,ZRANB2,LRRC40,ANKRD13C
2	16665792	16666815	chr2:16665792-16666815	0.317953	-0.100997	0.736903	0.13457	0.266781	0.385542	0.0182416	0.752842	0.0407073	0.144152	FAM49A	FAM49A	CYRIA,MG828668-054,MYCN	FAM49A,CYRIA,MG828668-054,MYCN
4	6003777	6004244	chr4:6003777-6004244	-0.307561	-0.712904	0.0977818	0.134652	0.266821	-0.246688	-0.633125	0.13975	0.196145	0.294078	MIR378D1	.	.	.,.
14	91364127	91364544	chr14:91364127-91364544	0.404146	-0.128487	0.936779	0.134651	0.266821	0.145984	-0.297483	0.589452	0.497393	0.447919	CCDC88C	.	CCDC88C,PPP4R3A,RPS18P2,ATXN3,TRIP11,RPS6KA5,GPR68	.,CCDC88C,PPP4R3A,RPS18P2,ATXN3,TRIP11,RPS6KA5,GPR68
16	2980318	2980823	chr16:2980318-2980823	0.347699	-0.110715	0.806113	0.134795	0.267045	0.142701	-0.248495	0.533896	0.452755	0.429032	PKMYT1	PKMYT1	PKMYT1,ZNF263,E4F1,CREBBP,TSC2,AMDHD2,ZNF597,ZNF75A,ZNF598,TRAF7,ZNF174,THOC6,SRRM2,SNORD60,ZNF200,ERVK13-1,PAQR4,MMP25,CLDN9	PKMYT1,PKMYT1,ZNF263,E4F1,CREBBP,TSC2,AMDHD2,ZNF597,ZNF75A,ZNF598,TRAF7,ZNF174,THOC6,SRRM2,SNORD60,ZNF200,ERVK13-1,PAQR4,MMP25,CLDN9
6	116100610	116101643	chr6:116100610-116101643	-0.258164	-0.598636	0.0823087	0.134913	0.267216	-0.0433463	-0.431849	0.345157	0.817023	0.556376	NT5DC1	NT5DC1	NT5DC1,FRK,KPNA5,COL10A1,ZUP1,TSPYL4	NT5DC1,NT5DC1,FRK,KPNA5,COL10A1,ZUP1,TSPYL4
6	87154978	87156249	chr6:87154978-87156249	-0.255897	-0.593421	0.0816257	0.134958	0.267244	-0.0458472	-0.336609	0.244915	0.743868	0.534295	ZNF292	ZNF292	ZNF292,RARS2,SLC35A1,SMIM8,LINC01590,ORC3,CGA,C6orf163	ZNF292,ZNF292,RARS2,SLC35A1,SMIM8,LINC01590,ORC3,CGA,C6orf163
18	50878399	50879914	chr18:50878399-50879914	-0.258839	-0.600398	0.0827209	0.135134	0.267532	-0.336545	-0.637263	-0.0358258	0.0303607	0.127052	ME2	ME2	ME2,CXXC1,MBD1,SMAD4,RF00017-2681,ELAC1	ME2,ME2,CXXC1,MBD1,SMAD4,RF00017-2681,ELAC1
1	247372893	247374060	chr1:247372893-247374060	0.333564	-0.106779	0.773908	0.135289	0.267593	0.186354	-0.242958	0.615667	0.373225	0.392621	ZNF496	.	HSD17B7P1,NLRP3,ZNF496,ZNF670-ZNF695,ZNF669	.,HSD17B7P1,NLRP3,ZNF496,ZNF670-ZNF695,ZNF669
3	10173787	10174338	chr3:10173787-10174338	0.370811	-0.118656	0.860278	0.135252	0.267593	-0.171114	-0.606038	0.263809	0.41867	0.414134	IRAK2	.	IRAK2,GHRLOS,BRK1,VHL,TATDN2	.,IRAK2,GHRLOS,BRK1,VHL,TATDN2
7	63560385	63561010	chr7:63560385-63561010	-0.340991	-0.791122	0.109141	0.135275	0.267593	0.0858541	-0.288217	0.459926	0.634959	0.499873	LOC100287834	.	.	.,.
13	32000730	32001605	chr13:32000730-32001605	0.35131	-0.11238	0.815	0.135222	0.267593	-0.187597	-0.602943	0.227749	0.354625	0.384007	FRY-AS1	.	MN309633,FRY,BRCA2	.,MN309633,FRY,BRCA2
12	112937960	112938775	chr12:112937960-112938775	0.32526	-0.104244	0.754764	0.135399	0.26769	0.395071	0.0385529	0.751589	0.0318164	0.129322	OAS3	OAS3	OAS3,TRAFD1,OAS1	OAS3,OAS3,TRAFD1,OAS1
X	154478751	154479543	chrX:154478751-154479543	0.334329	-0.107119	0.775776	0.135371	0.26769	0.216401	-0.172523	0.605326	0.257152	0.33014	LAGE3	LAGE3	LAGE3,FAM3A,NONHSAG055597.2,PLXNA3,RF00017-8817,MN298114-331	LAGE3,LAGE3,FAM3A,NONHSAG055597.2,PLXNA3,RF00017-8817,MN298114-331
X	71365751	71366934	chrX:71365751-71366934	-0.292092	-0.677831	0.0936477	0.135433	0.267695	-0.0582531	-0.39364	0.277134	0.719004	0.527477	TAF1	TAF1	TAF1,RF00017-8509,OGT	TAF1,TAF1,RF00017-8509,OGT
10	28532265	28533700	chr10:28532265-28533700	-0.26113	-0.606077	0.0838164	0.135539	0.267721	-0.0954415	-0.415388	0.224505	0.538113	0.464355	WAC-AS1	WAC-AS1	WAC,BAMBI	WAC-AS1,WAC,BAMBI
13	114234841	114235320	chr13:114234841-114235320	0.373081	-0.119706	0.865868	0.135505	0.267721	0.0409659	-0.337906	0.419837	0.822572	0.55846	CDC16	CDC16	CDC16,CHAMP1,UPF3A,MIR548AR	CDC16,CDC16,CHAMP1,UPF3A,MIR548AR
X	49079808	49080266	chrX:49079808-49080266	0.417357	-0.133937	0.968652	0.135522	0.267721	0.314463	-0.133778	0.762704	0.157466	0.26526	PRAF2	PRAF2	WDR45,FTSJ1,RN7SL262P,PLP2,PRAF2,RF00017-8425	PRAF2,WDR45,FTSJ1,RN7SL262P,PLP2,PRAF2,RF00017-8425
4	54091467	54092288	chr4:54091467-54092288	0.33214	-0.10684	0.771119	0.135741	0.268002	0.087724	-0.304262	0.47971	0.643362	0.502677	GSX2	.	CHIC2,GSX2	.,CHIC2,GSX2
6	33313652	33314724	chr6:33313652-33314724	0.317225	-0.102072	0.736521	0.135769	0.268002	0.559409	0.215003	0.903814	0.003158	0.0540179	MIR6834	.	DAXX,TAPBP,ZBTB22,VPS52,LEMD2,HCG25,RING1,BRD2,WDR46,RGL2,RXRB,KIFC1,RPS18,PHF1,SLC39A7,ITPR3,PFDN6,B3GALT4,SYNGAP1,RPL35AP4,RNY4P10,HCG24,NONHSAG043602.2,SMIM40,RF00017-5431,RF00017-5433	.,DAXX,TAPBP,ZBTB22,VPS52,LEMD2,HCG25,RING1,BRD2,WDR46,RGL2,RXRB,KIFC1,RPS18,PHF1,SLC39A7,ITPR3,PFDN6,B3GALT4,SYNGAP1,RPL35AP4,RNY4P10,HCG24,NONHSAG043602.2,SMIM40,RF00017-5431,RF00017-5433
19	37270636	37271203	chr19:37270636-37271203	0.400309	-0.128812	0.92943	0.135774	0.268002	0.668627	0.106401	1.23085	0.0224486	0.111697	LINC01535	.	.	.,.
8	24418325	24419351	chr8:24418325-24419351	-0.278976	-0.647912	0.0899594	0.135972	0.26821	-0.374355	-0.729225	-0.0194846	0.0398252	0.142645	ADAM7	.	ADAM7,ADAMDEC1	.,ADAM7,ADAMDEC1
18	74495806	74496798	chr18:74495806-74496798	-0.262247	-0.609007	0.0845128	0.135914	0.26821	-0.162955	-0.471815	0.145905	0.281715	0.34356	CNDP2	CNDP2	CNDP2,ZNF407,CNDP1,FAUP1	CNDP2,CNDP2,ZNF407,CNDP1,FAUP1
19	10652909	10654745	chr19:10652909-10654745	-0.263005	-0.610819	0.084808	0.135971	0.26821	-0.0706016	-0.477324	0.336121	0.719162	0.527477	ILF3-DT	ILF3-DT	ILF3,ILF3-DT,ZNF627,FBXL12,ZNF562,KRI1,DNMT1,RAVER1,PRKCSH,PPAN,CDC37,SLC44A2,TYK2,ZNF887P,TIMM29,YIPF2,QTRT1,RPL18AP13	ILF3-DT,ILF3,ILF3-DT,ZNF627,FBXL12,ZNF562,KRI1,DNMT1,RAVER1,PRKCSH,PPAN,CDC37,SLC44A2,TYK2,ZNF887P,TIMM29,YIPF2,QTRT1,RPL18AP13
15	101251665	101252406	chr15:101251665-101252406	-0.299639	-0.695966	0.0966889	0.136037	0.268215	-0.231888	-0.555609	0.0918333	0.14939	0.258706	CHSY1	CHSY1	CHSY1,WASH3P,LRRK1	CHSY1,CHSY1,WASH3P,LRRK1
22	10687129	10687790	chr22:10687129-10687790	-0.417257	-0.969127	0.134612	0.136016	0.268215	-0.378866	-0.976272	0.21854	0.198951	0.295301	FRG1FP	.	.	.,.
3	150762962	150764077	chr3:150762962-150764077	-0.259783	-0.603604	0.0840381	0.136272	0.268441	-0.43547	-0.793409	-0.0775306	0.0199253	0.107913	SIAH2	SIAH2	SIAH2,EIF2A,ERICH6,TSC22D2,SERP1,GPR171,SELENOT	SIAH2,SIAH2,EIF2A,ERICH6,TSC22D2,SERP1,GPR171,SELENOT
11	94973145	94973904	chr11:94973145-94973904	-0.288063	-0.669315	0.0931893	0.136275	0.268441	-0.218161	-0.549315	0.112994	0.182885	0.2854	CWC15	CWC15	CWC15,KDM4D,HSALNG0086542,AMOTL1	CWC15,CWC15,KDM4D,HSALNG0086542,AMOTL1
16	15590444	15591458	chr16:15590444-15591458	-0.28616	-0.66482	0.0925002	0.1362	0.268441	-0.0679437	-0.385464	0.249577	0.657894	0.507262	MIR6506	.	HSALNG0109812,PARN,RRN3,BFAR,PKD1P6,NDE1,ABCC1,PKD1P1,PKD1P3,MARF1,BMERB1,NPIPA1	.,HSALNG0109812,PARN,RRN3,BFAR,PKD1P6,NDE1,ABCC1,PKD1P1,PKD1P3,MARF1,BMERB1,NPIPA1
22	20495241	20496629	chr22:20495241-20496629	0.263594	-0.0852465	0.612435	0.136245	0.268441	0.377103	0.0610194	0.693187	0.0220809	0.111418	MED15	MED15	MED15,KLHL22,DGCR8,LZTR1,TRMT2A,RPL7AP70,RPL8P5,THAP7,SCARF2,RANBP1,ZDHHC8,ZNF74,TUBA3FP,ABHD17AP4,TBX1,CCDC188,RTL10,AIFM3,PI4KA	MED15,MED15,KLHL22,DGCR8,LZTR1,TRMT2A,RPL7AP70,RPL8P5,THAP7,SCARF2,RANBP1,ZDHHC8,ZNF74,TUBA3FP,ABHD17AP4,TBX1,CCDC188,RTL10,AIFM3,PI4KA
14	77097650	77098603	chr14:77097650-77098603	-0.25665	-0.596425	0.0831251	0.136386	0.268599	-0.190852	-0.545354	0.163651	0.272343	0.338929	TMEM63C	TMEM63C	CIPC,VIPAS39,SNW1,GPATCH2L,ALKBH1,RPL22P2,IRF2BPL,ZMYND19P1,POMT2,LINC02288,NONHSAG015538.2,TMEM63C	TMEM63C,CIPC,VIPAS39,SNW1,GPATCH2L,ALKBH1,RPL22P2,IRF2BPL,ZMYND19P1,POMT2,LINC02288,NONHSAG015538.2,TMEM63C
22	37284523	37285275	chr22:37284523-37285275	0.37304	-0.121019	0.867099	0.13654	0.26884	0.271815	-0.169861	0.71349	0.211944	0.304572	CYTH4	CYTH4	CYTH4,CSF2RB,GGA1,NCF4,RAC2,LGALS2,SH3BP1,RPS15AP38,MFNG,NOL12,ELFN2	CYTH4,CYTH4,CSF2RB,GGA1,NCF4,RAC2,LGALS2,SH3BP1,RPS15AP38,MFNG,NOL12,ELFN2
21	9028385	9029519	chr21:9028385-9029519	0.230206	-0.0747105	0.535122	0.136577	0.268851	0.733033	0.422524	1.04354	0.00010739	0.0128497	TEKT4P2	.	.	.,.
2	171956326	171956984	chr2:171956326-171956984	-0.358748	-0.833983	0.116486	0.136624	0.268883	-0.402034	-0.916055	0.111988	0.117484	0.231559	HAT1	.	.	.,.
16	68022824	68023870	chr16:68022824-68023870	0.317421	-0.103179	0.738022	0.136727	0.268964	0.306634	-0.0720622	0.685331	0.105952	0.220315	DDX28	DDX28	DUS2,DDX28,EDC4,CENPT,CTCF,E2F4,THAP11,NFATC3,SLC12A4,ACD,RANBP10,PRMT7,LCAT,FHOD1,DPEP2NB	DDX28,DUS2,DDX28,EDC4,CENPT,CTCF,E2F4,THAP11,NFATC3,SLC12A4,ACD,RANBP10,PRMT7,LCAT,FHOD1,DPEP2NB
19	45450187	45451677	chr19:45450187-45451677	0.265214	-0.0861964	0.616624	0.136713	0.268964	0.171123	-0.200212	0.542457	0.345187	0.379252	MIR6088	.	POLR1G,ERCC1,GIPR,RTN2,RELB,FOSB,CLASRP,PPM1N,TRAPPC6A,BLOC1S3,MIR6088,PPP1R13L	.,POLR1G,ERCC1,GIPR,RTN2,RELB,FOSB,CLASRP,PPM1N,TRAPPC6A,BLOC1S3,MIR6088,PPP1R13L
3	30657970	30658929	chr3:30657970-30658929	0.354482	-0.115422	0.824385	0.136889	0.26922	0.436936	0.0296485	0.844223	0.0369462	0.137573	TGFBR2	.	TGFBR2,NONHSAG034676.2,GADL1	.,TGFBR2,NONHSAG034676.2,GADL1
6	87472666	87473767	chr6:87472666-87473767	-0.26597	-0.618704	0.0867636	0.137065	0.269482	-0.225363	-0.554989	0.104262	0.167702	0.273209	SLC35A1	.	SLC35A1,RF00017-5655,RARS2,ZNF292,ORC3,C6orf163,RF00017-5657,RF00017-5656	.,SLC35A1,RF00017-5655,RARS2,ZNF292,ORC3,C6orf163,RF00017-5657,RF00017-5656
7	103074335	103075632	chr7:103074335-103075632	-0.251287	-0.58457	0.0819956	0.137091	0.269482	-0.185782	-0.500131	0.128568	0.229833	0.314453	FBXL13	FBXL13	ARMC10,FBXL13,NONHSAG048442.2,RPL7AP39,CRYZP1,NAPEPLD,PRKRIP1,PMPCB,DPY19L2P2,FAM185A,DNAJC2,POLR2J2	FBXL13,ARMC10,FBXL13,NONHSAG048442.2,RPL7AP39,CRYZP1,NAPEPLD,PRKRIP1,PMPCB,DPY19L2P2,FAM185A,DNAJC2,POLR2J2
12	120904057	120904485	chr12:120904057-120904485	0.397979	-0.129895	0.925853	0.137115	0.269482	0.0419515	-0.314285	0.398188	0.807083	0.553572	SPPL3	SPPL3	SPPL3,XLOC_009911,ACADS,ANAPC5,GCN1,SETD1B,C12orf43,ARF1P2	SPPL3,SPPL3,XLOC_009911,ACADS,ANAPC5,GCN1,SETD1B,C12orf43,ARF1P2
1	75724282	75725043	chr1:75724282-75725043	-0.269119	-0.626122	0.0878834	0.137166	0.26952	-0.608828	-0.907287	-0.31037	0.000462289	0.0269539	ACADM	ACADM	ACADM,SLC44A5,RABGGTB,DLSTP1,SNORD45A,SNORD45C,MSH4	ACADM,ACADM,SLC44A5,RABGGTB,DLSTP1,SNORD45A,SNORD45C,MSH4
1	27342895	27343590	chr1:27342895-27343590	0.36384	-0.119438	0.847118	0.137665	0.270412	0.0676731	-0.31208	0.447426	0.712051	0.526175	SYTL1	SYTL1	SYTL1,FAM76A,PPP1R8,GPR3,ARID1A,LIN28A,ACTG1P20,TMEM222,DNAJC8,EYA3,WDTC1,HSALNG0001981	SYTL1,SYTL1,FAM76A,PPP1R8,GPR3,ARID1A,LIN28A,ACTG1P20,TMEM222,DNAJC8,EYA3,WDTC1,HSALNG0001981
8	108082679	108083628	chr8:108082679-108083628	-0.286527	-0.667129	0.0940753	0.137682	0.270412	0.101593	-0.237221	0.440407	0.536034	0.463204	RSPO2	RSPO2	RSPO2,EMC2,NRBF2P4,ANGPT1	RSPO2,RSPO2,EMC2,NRBF2P4,ANGPT1
6	35919291	35921174	chr6:35919291-35921174	0.270006	-0.0887383	0.628751	0.137776	0.270422	0.491463	0.170452	0.812474	0.00485014	0.062621	SRPK1	SRPK1	SRPK1,FKBP5,CDKN1A,ZNF76,RAB44,BRPF3,SRSF3,SLC26A8,TEAD3,FJ601678-059,CLPS	SRPK1,SRPK1,FKBP5,CDKN1A,ZNF76,RAB44,BRPF3,SRSF3,SLC26A8,TEAD3,FJ601678-059,CLPS
10	72248304	72249049	chr10:72248304-72249049	0.389874	-0.12814	0.907888	0.137781	0.270422	0.574436	0.18969	0.959183	0.00577031	0.0659852	DDIT4	.	ECD,DNAJB12,RPL17P50,CHST3,DNAJC9,RPL15P14,SLC29A3,ASCC1,PSAP,NUDT13,DDIT4,VSIR,RF00017-694	.,ECD,DNAJB12,RPL17P50,CHST3,DNAJC9,RPL15P14,SLC29A3,ASCC1,PSAP,NUDT13,DDIT4,VSIR,RF00017-694
19	58519166	58520095	chr19:58519166-58520095	0.298999	-0.0982588	0.696258	0.137768	0.270422	0.392618	0.0653446	0.719892	0.0214542	0.11007	SLC27A5	.	ZBTB45,SLC27A5,ZNF324B,ZNF446,TRIM28,ZNF135,ZNF134,ZNF549,ZNF417,ZNF606,MZF1,RPL23AP79,ZNF584,ZSCAN18,ZNF256,ZNF530,ZSCAN22,ZNF274,ZNF132,ZNF550,ZNF329,CHMP2A,UBE2M,CENPBD1P1,ZNF776,RNU6-1337P,ZNF587,ZNF418,ZNF324,ZNF551,RN7SL526P,ZSCAN4,ZNF544	.,ZBTB45,SLC27A5,ZNF324B,ZNF446,TRIM28,ZNF135,ZNF134,ZNF549,ZNF417,ZNF606,MZF1,RPL23AP79,ZNF584,ZSCAN18,ZNF256,ZNF530,ZSCAN22,ZNF274,ZNF132,ZNF550,ZNF329,CHMP2A,UBE2M,CENPBD1P1,ZNF776,RNU6-1337P,ZNF587,ZNF418,ZNF324,ZNF551,RN7SL526P,ZSCAN4,ZNF544
19	13731026	13731784	chr19:13731026-13731784	0.326509	-0.107583	0.760602	0.138021	0.270833	0.124664	-0.255888	0.505216	0.499459	0.448876	CCDC130	CCDC130	CCDC130,hsa-miR-5095-266,TRMT1,RFX1,MRI1,TRIR,DCAF15,ZNF333,DDX39A,RPS6P25,CACNA1A	CCDC130,CCDC130,hsa-miR-5095-266,TRMT1,RFX1,MRI1,TRIR,DCAF15,ZNF333,DDX39A,RPS6P25,CACNA1A
16	30534098	30535788	chr16:30534098-30535788	0.27386	-0.0903282	0.638049	0.13812	0.270965	0.653371	0.330432	0.976311	0.00049925	0.0270605	ZNF747	ZNF747	ZNF747,SRCAP,FUS,SETD1A,NPIPB13,INO80E,ZNF764,PRR14,SMG1P5,SMG1P2,SLX1A,ZNF785,RUSF1,KAT8,GDPD3,RNF40,FBRS,STX4,CD2BP2,ZNF646,ZNF688,ORAI3,CDIPT,BCL7C,ARMC5	ZNF747,ZNF747,SRCAP,FUS,SETD1A,NPIPB13,INO80E,ZNF764,PRR14,SMG1P5,SMG1P2,SLX1A,ZNF785,RUSF1,KAT8,GDPD3,RNF40,FBRS,STX4,CD2BP2,ZNF646,ZNF688,ORAI3,CDIPT,BCL7C,ARMC5
8	100908089	100909040	chr8:100908089-100909040	0.314436	-0.103821	0.732693	0.138221	0.271102	0.273606	-0.071829	0.619042	0.113214	0.227061	YWHAZ	.	YWHAZ,ANKRD46,ZNF706,PABPC1	.,YWHAZ,ANKRD46,ZNF706,PABPC1
5	74684797	74686285	chr5:74684797-74686285	0.248447	-0.0821841	0.579077	0.138399	0.271391	0.100935	-0.227618	0.429489	0.526184	0.459764	ENC1	.	HEXB,RNU6-658P,RNU6-1330P,FAM169A,NONHSAG040727.2,ENC1,NSA2	.,HEXB,RNU6-658P,RNU6-1330P,FAM169A,NONHSAG040727.2,ENC1,NSA2
9	133845181	133845802	chr9:133845181-133845802	0.30962	-0.10293	0.722171	0.13888	0.272272	0.0349933	-0.395856	0.465843	0.866197	0.56946	SARDH	.	SLC2A6,TSC1,RPL7A,RF00017-8045,SARDH,VAV2	.,SLC2A6,TSC1,RPL7A,RF00017-8045,SARDH,VAV2
12	42144133	42145302	chr12:42144133-42145302	-0.268497	-0.626294	0.0893004	0.138925	0.272298	-0.244335	-0.540012	0.0513416	0.0994723	0.214229	GXYLT1	GXYLT1	GXYLT1,ZCRB1,PDZRN4	GXYLT1,GXYLT1,ZCRB1,PDZRN4
15	76310860	76311665	chr15:76310860-76311665	0.284703	-0.094753	0.66416	0.138989	0.272362	-0.0319387	-0.367407	0.30353	0.843454	0.564335	ETFA	ETFA	ETFA,SIN3A,MAN2C1,DNM1P35,SCAPER,TYRO3P,SNUPN,COMMD4,FBXO22,ISL2	ETFA,ETFA,SIN3A,MAN2C1,DNM1P35,SCAPER,TYRO3P,SNUPN,COMMD4,FBXO22,ISL2
12	21614923	21615723	chr12:21614923-21615723	-0.362926	-0.846683	0.12083	0.139024	0.272369	-0.524154	-0.99616	-0.0521489	0.0315004	0.128752	GYS2	.	L13713-048,GYS2	.,L13713-048,GYS2
3	150408036	150410219	chr3:150408036-150410219	-0.242187	-0.565061	0.080688	0.139092	0.272439	-0.217752	-0.51311	0.0776061	0.13854	0.250274	TSC22D2	TSC22D2	TSC22D2,COMMD2,WWTR1,WWTR1-IT1,EIF2A,NPM1P29,MN298045	TSC22D2,TSC22D2,COMMD2,WWTR1,WWTR1-IT1,EIF2A,NPM1P29,MN298045
1	46302290	46303999	chr1:46302290-46303999	0.255872	-0.0853301	0.597075	0.139186	0.272464	0.0745371	-0.23274	0.381815	0.615962	0.493337	LRRC41	LRRC41	LRRC41,UQCRH,LURAP1,NASP,EFCAB14,ZSWIM5,FAAH,CCDC163,TMEM69,RAD54L	LRRC41,LRRC41,UQCRH,LURAP1,NASP,EFCAB14,ZSWIM5,FAAH,CCDC163,TMEM69,RAD54L
7	130667990	130669050	chr7:130667990-130669050	-0.264638	-0.61754	0.0882648	0.139198	0.272464	-0.056431	-0.376445	0.263583	0.714919	0.526719	COPG2	COPG2	COPG2,MKLN1,CPA5,TSGA13,MEST	COPG2,COPG2,MKLN1,CPA5,TSGA13,MEST
X	101051591	101052197	chrX:101051591-101052197	0.339249	-0.113083	0.791581	0.139141	0.272464	-0.170663	-0.523016	0.18169	0.321773	0.366364	TRMT2B	TRMT2B	TRMT2B,HNRNPA1P27,ARL13A	TRMT2B,TRMT2B,HNRNPA1P27,ARL13A
4	102500678	102502302	chr4:102500678-102502302	-0.246754	-0.575888	0.0823795	0.139292	0.272473	-0.0610963	-0.370317	0.248124	0.682498	0.515765	NFKB1	NFKB1	NFKB1,MANBA,UBE2D3,BDH2,L13713-167	NFKB1,NFKB1,MANBA,UBE2D3,BDH2,L13713-167
19	19618507	19619210	chr19:19618507-19619210	0.297045	-0.0991748	0.693266	0.139298	0.272473	0.320687	-0.0094292	0.650804	0.0561835	0.165571	PBX4	PBX4	PBX4,ATP13A1,LPAR2,CILP2	PBX4,PBX4,ATP13A1,LPAR2,CILP2
22	12704962	12705930	chr22:12704962-12705930	-0.238433	-0.556442	0.0795766	0.139262	0.272473	-0.279606	-0.663337	0.104125	0.142915	0.253084	LOC102723769	.	.	.,.
2	16861281	16862788	chr2:16861281-16862788	-0.257207	-0.600412	0.0859974	0.139438	0.272671	-0.495578	-0.834884	-0.156271	0.00669114	0.0710262	FAM49A	.	CYRIA,RAD51AP2	.,CYRIA,RAD51AP2
11	61332875	61333778	chr11:61332875-61333778	0.314385	-0.105141	0.733912	0.139462	0.272671	0.193828	-0.182346	0.570002	0.292752	0.349605	TKFC	TKFC	TKFC,DDB1,CPSF7,TMEM138,RN7SL23P,TMEM216,VPS37C,CYB561A3,MS4A14	TKFC,TKFC,DDB1,CPSF7,TMEM138,RN7SL23P,TMEM216,VPS37C,CYB561A3,MS4A14
5	80082990	80083725	chr5:80082990-80083725	0.386176	-0.129214	0.901566	0.13951	0.272705	0.272212	-0.151849	0.696274	0.193785	0.293016	CTD-2201I18.1	CTD-2201I18.1	SERINC5,THBS4,TRMT112P2	CTD-2201I18.1,SERINC5,THBS4,TRMT112P2
1	119139786	119141085	chr1:119139786-119141085	-0.242959	-0.56754	0.0816222	0.139905	0.272872	-0.27921	-0.585751	0.0273319	0.0716422	0.18501	WARS2-AS1	WARS2-AS1	WARS2,TBX15	WARS2-AS1,WARS2,TBX15
1	161013301	161014152	chr1:161013301-161014152	0.339794	-0.114812	0.794401	0.14047	0.272872	0.0575029	-0.337444	0.452449	0.76283	0.539967	F11R	.	F11R,DUSP12,USP21,TSTD1,PPOX,B4GALT3,DEDD,ARHGAP30,KLHDC9,FCGR2A,USF1,RPSAP18,NCSTN,NECTIN4,ATF6,LY9,DCAF8,ITLN1,FCER1G,CD244,SLAMF7,CD48,ADAMTS4,NDUFS2,NR1I3,CD84,ITLN2	.,F11R,DUSP12,USP21,TSTD1,PPOX,B4GALT3,DEDD,ARHGAP30,KLHDC9,FCGR2A,USF1,RPSAP18,NCSTN,NECTIN4,ATF6,LY9,DCAF8,ITLN1,FCER1G,CD244,SLAMF7,CD48,ADAMTS4,NDUFS2,NR1I3,CD84,ITLN2
1	221000094	221001207	chr1:221000094-221001207	-0.272127	-0.635971	0.0917173	0.140222	0.272872	-0.540646	-1.00709	-0.0742048	0.0255794	0.118435	HLX-AS1	.	HLX,HSALNG0010772,DUSP10	.,HLX,HSALNG0010772,DUSP10
2	89850980	89851981	chr2:89850980-89851981	-0.246262	-0.575685	0.083161	0.140413	0.272872	0.0168079	-0.295199	0.328815	0.910997	0.58049	LOC101927050	.	.	.,.
3	12967684	12968163	chr3:12967684-12968163	-0.333806	-0.779693	0.112081	0.139851	0.272872	0.213125	-0.133936	0.560186	0.212892	0.304881	LINC02022	.	IQSEC1,TSEN2,SNORA7A,RPL32,CAND2	.,IQSEC1,TSEN2,SNORA7A,RPL32,CAND2
3	75785024	75785849	chr3:75785024-75785849	-0.272169	-0.636308	0.0919702	0.140478	0.272872	-0.530825	-0.860387	-0.201263	0.00336199	0.0545512	ZNF717	ZNF717	ZNF717,LINC00960,RPL23AP49,FRG2C	ZNF717,ZNF717,LINC00960,RPL23AP49,FRG2C
4	73258228	73259683	chr4:73258228-73259683	-0.251731	-0.587946	0.0844837	0.139805	0.272872	-0.184715	-0.475825	0.106396	0.198727	0.295186	ANKRD17	ANKRD17	ANKRD17,HMGA1P2,COX18	ANKRD17,ANKRD17,HMGA1P2,COX18
6	24935579	24936739	chr6:24935579-24936739	0.351066	-0.118462	0.820594	0.140338	0.272872	0.429812	0.0171339	0.84249	0.0421136	0.146428	RIPOR2	.	RIPOR2,TDP2,ALDH5A1,C6orf62,RF00017-5371,RF00017-5373	.,RIPOR2,TDP2,ALDH5A1,C6orf62,RF00017-5371,RF00017-5373
6	30907956	30908486	chr6:30907956-30908486	0.327438	-0.110468	0.765343	0.140319	0.272872	0.104013	-0.319221	0.527247	0.61137	0.491902	MIR4640	.	GTF2H4,MDC1,DDX39B,LY6G5B,PPP1R10,TRIM39,LSM2,PAIP1P1,HCG18,NFKBIL1,DHX16,ETF1P1,TRIM26,MSH5,POLR1H,ABCF1,VARS2,TCF19,ZNRD1ASP,CSNK2B,HLA-U,HLA-W,NRM,HLA-K,MICA,VARS1,RPL3P2,C6orf47,ATAT1,GPANK1,ZBTB12,CCHCR1,HLA-J,GNL1,EHMT2,PSORS1C2,SAPCD1,ABHD16A,RPP21,BAG6,MICD,PRR3,HCG4B,HCG17,LTB,ATP6V1G2,CLIC1,DDR1,RF00017-5401	.,GTF2H4,MDC1,DDX39B,LY6G5B,PPP1R10,TRIM39,LSM2,PAIP1P1,HCG18,NFKBIL1,DHX16,ETF1P1,TRIM26,MSH5,POLR1H,ABCF1,VARS2,TCF19,ZNRD1ASP,CSNK2B,HLA-U,HLA-W,NRM,HLA-K,MICA,VARS1,RPL3P2,C6orf47,ATAT1,GPANK1,ZBTB12,CCHCR1,HLA-J,GNL1,EHMT2,PSORS1C2,SAPCD1,ABHD16A,RPP21,BAG6,MICD,PRR3,HCG4B,HCG17,LTB,ATP6V1G2,CLIC1,DDR1,RF00017-5401
7	38362667	38363578	chr7:38362667-38363578	0.335784	-0.112554	0.784122	0.139684	0.272872	0.144408	-0.206392	0.495208	0.397873	0.404353	TRG-AS1	.	TRGV3,TRGV4,TRGV5P,TRGV5,AMPH,TRGV7,TRGV2,TRG	.,TRGV3,TRGV4,TRGV5P,TRGV5,AMPH,TRGV7,TRGV2,TRG
8	23457215	23458043	chr8:23457215-23458043	-0.291349	-0.680941	0.0982421	0.140268	0.272872	-0.17812	-0.491301	0.135062	0.247144	0.323754	ENTPD4	ENTPD4	ENTPD4,CCAR2,C8orf58,SLC25A37	ENTPD4,ENTPD4,CCAR2,C8orf58,SLC25A37
8	38936657	38937377	chr8:38936657-38937377	0.361451	-0.121591	0.844493	0.140035	0.272872	0.282507	-0.147306	0.712319	0.18384	0.286006	PLEKHA2	.	TACC1,PLEKHA2,RF00017-6981,HTRA4	.,TACC1,PLEKHA2,RF00017-6981,HTRA4
8	98293462	98294394	chr8:98293462-98294394	-0.269777	-0.630347	0.0907939	0.14008	0.272872	-0.164437	-0.491133	0.162258	0.303716	0.355729	NIPAL2	NIPAL2	NIPAL2,HSALNG0067200,POP1	NIPAL2,NIPAL2,HSALNG0067200,POP1
9	63800661	63801581	chr9:63800661-63801581	-0.268561	-0.627804	0.0906813	0.140402	0.272872	-0.16523	-0.499575	0.169116	0.312324	0.360997	MIR4477B	.	.	.,.
10	44959052	44960308	chr10:44959052-44960308	0.253641	-0.085398	0.59268	0.14012	0.272872	0.114289	-0.200554	0.429132	0.454926	0.429945	TMEM72-AS1	TMEM72-AS1	RASSF4,WASHC2C,ZNF22,AGAP4,TMEM72,CEP164P1,ALOX5,OR13A1,HSALNG0077641,DEPP1	TMEM72-AS1,RASSF4,WASHC2C,ZNF22,AGAP4,TMEM72,CEP164P1,ALOX5,OR13A1,HSALNG0077641,DEPP1
11	22625027	22626295	chr11:22625027-22626295	-0.250278	-0.584458	0.0839017	0.139695	0.272872	-0.523568	-0.824957	-0.222179	0.00187388	0.0447248	FANCF	FANCF	FANCF,GAS2,SLC17A6	FANCF,FANCF,GAS2,SLC17A6
11	72807418	72808333	chr11:72807418-72808333	0.34806	-0.117285	0.813405	0.140202	0.272872	0.151012	-0.422311	0.724334	0.586245	0.483186	ATG16L2	.	STARD10,RPS12P20,ATG16L2	.,STARD10,RPS12P20,ATG16L2
12	103928960	103931010	chr12:103928960-103931010	-0.249043	-0.581699	0.0836134	0.139843	0.272872	-0.144108	-0.457981	0.169766	0.346929	0.380065	MIR3652	MIR3652	TTC41P,HSP90B1,MIR3652,TDG,RPL18AP3,C12orf73,NT5DC3	MIR3652,TTC41P,HSP90B1,MIR3652,TDG,RPL18AP3,C12orf73,NT5DC3
12	111599081	111599942	chr12:111599081-111599942	0.310333	-0.104591	0.725258	0.140219	0.272872	0.327087	-0.029577	0.683751	0.0698924	0.182742	ATXN2-AS	ATXN2-AS	ATXN2,ATXN2-AS,MAPKAPK5,HSPA8P14,PCNPP1,SH2B3,PHETA1,RPL6,ACAD10,ALDH2,TMEM116,RF00017-1272	ATXN2-AS,ATXN2,ATXN2-AS,MAPKAPK5,HSPA8P14,PCNPP1,SH2B3,PHETA1,RPL6,ACAD10,ALDH2,TMEM116,RF00017-1272
14	87992493	87993402	chr14:87992493-87993402	-0.276023	-0.644806	0.0927605	0.139937	0.272872	-0.427408	-0.755361	-0.0994553	0.013593	0.0932413	GALC	GALC	GALC,GPR65,SHLD2P2,ZC3H14,RNU6-835P,RF00026-336	GALC,GALC,GPR65,SHLD2P2,ZC3H14,RNU6-835P,RF00026-336
16	11851025	11852096	chr16:11851025-11852096	-0.275517	-0.64361	0.0925771	0.139923	0.272872	0.25456	-0.0820361	0.591155	0.129255	0.242387	RSL1D1	RSL1D1	RSL1D1,RF00017-1971,HNRNPCP4,SOCS1,COX6CP1,NPIPB2,TXNDC11,ZC3H7A,GSPT1	RSL1D1,RSL1D1,RF00017-1971,HNRNPCP4,SOCS1,COX6CP1,NPIPB2,TXNDC11,ZC3H7A,GSPT1
16	30334578	30335772	chr16:30334578-30335772	0.287635	-0.0967194	0.671989	0.139994	0.272872	0.335725	-0.0754168	0.746866	0.10324	0.217753	SMG1P5	SMG1P5	SMG1P5,ZNF785,YPEL3,RF00017-2048,CD2BP2,NPIPB13	SMG1P5,SMG1P5,ZNF785,YPEL3,RF00017-2048,CD2BP2,NPIPB13
16	74367702	74368870	chr16:74367702-74368870	-0.244077	-0.570629	0.0824761	0.140477	0.272872	-0.246295	-0.529244	0.0366536	0.0839462	0.198399	LOC283922	LOC283922	RF00017-2151,PSMD7,CLEC18B,RFWD3,NPIPB15,RF00017-2150	LOC283922,RF00017-2151,PSMD7,CLEC18B,RFWD3,NPIPB15,RF00017-2150
17	76452553	76453437	chr17:76452553-76453437	0.288332	-0.0971833	0.673848	0.140226	0.272872	0.173336	-0.152375	0.499047	0.277702	0.341367	AANAT	AANAT	UBE2O,AANAT,UNK,SRSF2,CDK3,SEPTIN9,TRIM65,TSEN54,SAP30BP,RECQL5,METTL23,SPHK1,QRICH2,RPL7P49,PRPSAP1	AANAT,UBE2O,AANAT,UNK,SRSF2,CDK3,SEPTIN9,TRIM65,TSEN54,SAP30BP,RECQL5,METTL23,SPHK1,QRICH2,RPL7P49,PRPSAP1
19	3165532	3166048	chr19:3165532-3166048	0.417764	-0.140432	0.97596	0.139963	0.272872	0.15295	-0.422361	0.72826	0.582785	0.48199	LOC100996351	.	GNA15,GNA11,TLE5,APBA3,S1PR4,FZR1	.,GNA15,GNA11,TLE5,APBA3,S1PR4,FZR1
20	38962090	38962859	chr20:38962090-38962859	-0.292133	-0.682704	0.0984382	0.1402	0.272872	-0.0524993	-0.37523	0.270232	0.736082	0.532148	DHX35	DHX35	DHX35,RALGAPB,FAM83D,SNHG17,ACTR5,SNORA71C,TTI1,RN7SKP173,SNORA60	DHX35,DHX35,RALGAPB,FAM83D,SNHG17,ACTR5,SNORA71C,TTI1,RN7SKP173,SNORA60
20	50931053	50931918	chr20:50931053-50931918	-0.279556	-0.653432	0.0943203	0.140326	0.272872	0.111659	-0.245666	0.468984	0.519193	0.456809	ADNP	ADNP	ADNP,DPM1,PTPN1,PSMD10P1,BCAS4,MOCS3,KRT18P4,CEBPB	ADNP,ADNP,DPM1,PTPN1,PSMD10P1,BCAS4,MOCS3,KRT18P4,CEBPB
22	21468010	21468733	chr22:21468010-21468733	-0.436075	-1.01902	0.146868	0.140151	0.272872	-0.432114	-0.894445	0.0302164	0.065165	0.177116	TMEM191C	TMEM191C	NONHSAG033368.2,NONHSAG033367.2,TMEM191C,CCDC116,LZTR1,UBE2L3	TMEM191C,NONHSAG033368.2,NONHSAG033367.2,TMEM191C,CCDC116,LZTR1,UBE2L3
3	42590371	42591191	chr3:42590371-42591191	-0.267843	-0.626261	0.0905754	0.140551	0.272891	-0.392449	-0.748845	-0.0360535	0.0327732	0.130907	SS18L2	.	NKTR,SS18L2,SEC22C,CCDC13	.,NKTR,SS18L2,SEC22C,CCDC13
17	41648111	41648840	chr17:41648111-41648840	0.365383	-0.123526	0.854292	0.140524	0.272891	0.259085	-0.164998	0.683168	0.215148	0.306128	KRT42P	.	RETREG3,DHX58,HAP1,KRT42P,KRT17,EIF1	.,RETREG3,DHX58,HAP1,KRT42P,KRT17,EIF1
12	63917975	63918940	chr12:63917975-63918940	-0.264864	-0.619327	0.0895986	0.140585	0.272895	-0.538095	-0.911494	-0.164696	0.00731134	0.0728243	SRGAP1	.	RNU6-1009P,DPY19L2,SRGAP1,C12orf66	.,RNU6-1009P,DPY19L2,SRGAP1,C12orf66
1	169485257	169486568	chr1:169485257-169486568	-0.255119	-0.596633	0.0863953	0.140692	0.273042	-0.306597	-0.608543	-0.00465052	0.0469292	0.152632	SLC19A2	SLC19A2	SLC19A2,SCYL3,RN7SL333P,C1orf112,METTL18,NME7,CCDC181	SLC19A2,SLC19A2,SCYL3,RN7SL333P,C1orf112,METTL18,NME7,CCDC181
17	18780920	18781897	chr17:18780920-18781897	-0.334028	-0.781222	0.113166	0.140734	0.273063	-0.264953	-0.582568	0.052662	0.0965433	0.211529	TVP23B	TVP23B	TVP23B,NONHSAG020915.2,MAPK7,FOXO3B,SMCR8,ZNF286B,DRG2,TOP3A,MFAP4,DRC3,FLII,TRIM16L,PRPSAP2	TVP23B,TVP23B,NONHSAG020915.2,MAPK7,FOXO3B,SMCR8,ZNF286B,DRG2,TOP3A,MFAP4,DRC3,FLII,TRIM16L,PRPSAP2
1	85200848	85201781	chr1:85200848-85201781	-0.290291	-0.679056	0.098475	0.140862	0.273182	0.0513337	-0.35803	0.460697	0.794868	0.549485	SYDE2	SYDE2	SYDE2,MCOLN2,MCOLN3	SYDE2,SYDE2,MCOLN2,MCOLN3
1	167446974	167448170	chr1:167446974-167448170	0.267453	-0.0907627	0.625668	0.1409	0.273182	0.0262884	-0.294391	0.346967	0.864961	0.569116	CD247	.	CD247,AKR1D1P1,CREG1,GPA33,RCSD1,POU2F1	.,CD247,AKR1D1P1,CREG1,GPA33,RCSD1,POU2F1
14	39266568	39267729	chr14:39266568-39267729	-0.265209	-0.620411	0.0899935	0.140891	0.273182	0.0306136	-0.274124	0.335352	0.834949	0.561884	LOC100288846	LOC100288846	MIA2,PNN,RPL7AP2,FBXO33	LOC100288846,MIA2,PNN,RPL7AP2,FBXO33
16	83953069	83953601	chr16:83953069-83953601	0.355201	-0.120568	0.830971	0.140922	0.273182	0.397599	-0.0479709	0.843168	0.0770655	0.191608	NECAB2	.	OSGIN1,HSALNG0113087,TAF1C,KLHL36,SLC38A8,RNA5SP432,MLYCD,HSDL1,DNAAF1,MBTPS1,NECAB2	.,OSGIN1,HSALNG0113087,TAF1C,KLHL36,SLC38A8,RNA5SP432,MLYCD,HSDL1,DNAAF1,MBTPS1,NECAB2
12	112108396	112109489	chr12:112108396-112109489	0.273747	-0.0931624	0.640657	0.141181	0.273623	0.326244	-0.00318235	0.655669	0.0520184	0.158685	NAA25	NAA25	NAA25,TMEM116,ADAM1A,ERP29	NAA25,NAA25,TMEM116,ADAM1A,ERP29
1	155226696	155227941	chr1:155226696-155227941	0.269774	-0.0918776	0.631426	0.141254	0.273703	0.123206	-0.209626	0.456037	0.446212	0.426296	THBS3	.	GBAP1,KHDC4,MSTO1,GON4L,MSTO2P,CLK2,THBS3,LMNA,DPM3,SHC1,PYGO2,HCN3,KRTCAP2,FLAD1,ASH1L,DAP3,YY1AP1,ADAM15,CHRNB2,ATP8B2,PMF1,ADAR,RIT1,GBA	.,GBAP1,KHDC4,MSTO1,GON4L,MSTO2P,CLK2,THBS3,LMNA,DPM3,SHC1,PYGO2,HCN3,KRTCAP2,FLAD1,ASH1L,DAP3,YY1AP1,ADAM15,CHRNB2,ATP8B2,PMF1,ADAR,RIT1,GBA
7	4641483	4642272	chr7:4641483-4642272	-0.282133	-0.660404	0.0961381	0.141307	0.273721	-0.266037	-0.605426	0.0733519	0.116728	0.230972	FOXK1	.	TNRC18,MMD2,FOXK1,RF00017-5992	.,TNRC18,MMD2,FOXK1,RF00017-5992
11	77637362	77638110	chr11:77637362-77638110	0.315451	-0.107512	0.738415	0.141326	0.273721	0.244859	-0.099756	0.589474	0.152514	0.2611	CLNS1A	CLNS1A	CLNS1A,INTS4,RPL21P95,LINC02728,AAMDC,RSF1,AQP11	CLNS1A,CLNS1A,INTS4,RPL21P95,LINC02728,AAMDC,RSF1,AQP11
2	55223454	55223911	chr2:55223454-55223911	-0.404183	-0.946394	0.138027	0.141524	0.273822	-0.00293114	-0.441955	0.436092	0.988945	0.600462	RPS27A	.	CDPF1P1,CLHC1,EML6,RTN4,CCDC88A,RPS27A	.,CDPF1P1,CLHC1,EML6,RTN4,CCDC88A,RPS27A
2	238060514	238061407	chr2:238060514-238061407	-0.261335	-0.611889	0.0892192	0.141495	0.273822	-0.275545	-0.579707	0.0286174	0.0730515	0.186803	SCLY	SCLY	SCLY,ESPNL,ILKAP,UBE2F,HES6,KLHL30,UBE2F-SCLY	SCLY,SCLY,ESPNL,ILKAP,UBE2F,HES6,KLHL30,UBE2F-SCLY
11	72721844	72722651	chr11:72721844-72722651	0.286104	-0.097716	0.669925	0.141536	0.273822	0.26527	-0.0711172	0.601657	0.114694	0.228496	ARAP1-AS2	.	ARAP1,STARD10,NUMA1,IL18BP,ZNF705E,OR7E126P,ATG16L2,P2RY2,FCHSD2,MN309280,MN309279,PDE2A	.,ARAP1,STARD10,NUMA1,IL18BP,ZNF705E,OR7E126P,ATG16L2,P2RY2,FCHSD2,MN309280,MN309279,PDE2A
12	107685583	107686186	chr12:107685583-107686186	0.351412	-0.119946	0.822769	0.141474	0.273822	0.303506	-0.0654997	0.672511	0.100944	0.215503	PWP1	PWP1	PWP1,PRDM4	PWP1,PWP1,PRDM4
14	75341218	75341758	chr14:75341218-75341758	0.441577	-0.150726	1.03388	0.141477	0.273822	0.237365	-0.263481	0.738212	0.332007	0.371581	LINC01220	.	HSALNG0102515,JDP2,FLVCR2,BATF,FOS	.,HSALNG0102515,JDP2,FLVCR2,BATF,FOS
6	119313829	119315040	chr6:119313829-119315040	0.292315	-0.0999545	0.684585	0.141654	0.273987	0.382739	0.0271794	0.7383	0.0363835	0.13687	MAN1A1	.	MAN1A1,MCM9,RF00026-971,RNU6-194P,FAM184A	.,MAN1A1,MCM9,RF00026-971,RNU6-194P,FAM184A
20	28821835	28823514	chr20:28821835-28823514	-0.255837	-0.599247	0.0875729	0.141758	0.274129	-0.324079	-0.600136	-0.0480212	0.0239881	0.11531	FRG1CP	.	.	.,.
1	35031038	35032185	chr1:35031038-35032185	0.288088	-0.09876	0.674935	0.141908	0.27419	0.14205	-0.240034	0.524134	0.44428	0.425507	ZMYM1	ZMYM1	ZMYM1,ZMYM6,CLSPN,SFPQ,TMEM35B	ZMYM1,ZMYM1,ZMYM6,CLSPN,SFPQ,TMEM35B
4	183722672	183723273	chr4:183722672-183723273	-0.342809	-0.80307	0.117453	0.141851	0.27419	0.029784	-0.335315	0.394883	0.865612	0.56922	TRAPPC11	.	TRAPPC11,STOX2	.,TRAPPC11,STOX2
17	5419034	5420419	chr17:5419034-5420419	0.253394	-0.0868719	0.593661	0.141914	0.27419	0.234147	-0.111361	0.579655	0.171266	0.276396	NUP88	NUP88	RPAIN,NUP88,RABEP1,C1QBP,DHX33	NUP88,RPAIN,NUP88,RABEP1,C1QBP,DHX33
17	80035978	80036851	chr17:80035978-80036851	0.356627	-0.122267	0.835521	0.141917	0.27419	0.615356	0.251347	0.979364	0.00232574	0.0481927	CCDC40	CCDC40	CCDC40,TBC1D16,GAA	CCDC40,CCDC40,TBC1D16,GAA
5	10249483	10250908	chr5:10249483-10250908	-0.248906	-0.583259	0.0854483	0.14205	0.274292	-0.0163812	-0.345406	0.312643	0.917716	0.582379	ATPSCKMT	ATPSCKMT	CCT5,ATPSCKMT,MARCHF6,CMBL,ROPN1L	ATPSCKMT,CCT5,ATPSCKMT,MARCHF6,CMBL,ROPN1L
5	76401899	76403596	chr5:76401899-76403596	-0.237379	-0.556262	0.0815038	0.142065	0.274292	-0.0536213	-0.363593	0.25635	0.720087	0.527674	IQGAP2	IQGAP2	IQGAP2,POC5,S100Z,F2RL2	IQGAP2,IQGAP2,POC5,S100Z,F2RL2
16	89972141	89973039	chr16:89972141-89973039	0.311452	-0.106877	0.72978	0.142009	0.274292	0.200358	-0.153258	0.553973	0.248862	0.324312	AFG3L1P	AFG3L1P	AFG3L1P,CENPBD1,ANKRD11,TCF25,DEF8,MC1R,GAS8,ACSF3,TUBB3,ZNF778,LINC00304,URAHP,SNORD68,CHMP1A,CDK10,DBNDD1,SPIRE2,RPL13,NONHSAG020381.2	AFG3L1P,AFG3L1P,CENPBD1,ANKRD11,TCF25,DEF8,MC1R,GAS8,ACSF3,TUBB3,ZNF778,LINC00304,URAHP,SNORD68,CHMP1A,CDK10,DBNDD1,SPIRE2,RPL13,NONHSAG020381.2
2	87398308	87399267	chr2:87398308-87399267	0.350471	-0.120521	0.821464	0.142221	0.274333	1.03138	0.224781	1.83798	0.0151609	0.0977244	CYTOR	.	IGKV3OR2-268,PLGLB2	.,IGKV3OR2-268,PLGLB2
2	91482208	91482750	chr2:91482208-91482750	-0.431447	-1.01135	0.148452	0.142278	0.274333	-0.223044	-0.761778	0.315691	0.395229	0.403035	LSP1P4	.	.	.,.
6	17907297	17908158	chr6:17907297-17908158	-0.328015	-0.768961	0.112931	0.142339	0.274333	-0.294087	-0.802061	0.213887	0.239093	0.319854	KIF13A	.	NUP153,KIF13A,DEK,NHLRC1,RF00017-5330,RF00017-5322,RF00017-5323	.,NUP153,KIF13A,DEK,NHLRC1,RF00017-5330,RF00017-5322,RF00017-5323
6	33322753	33323770	chr6:33322753-33323770	0.283479	-0.0975809	0.664538	0.142321	0.274333	-0.100745	-0.470544	0.269054	0.573583	0.478295	MIR6834	.	DAXX,TAPBP,ZBTB22,VPS52,LEMD2,HCG25,RING1,BRD2,WDR46,RGL2,RXRB,KIFC1,RPS18,PHF1,SLC39A7,ITPR3,PFDN6,B3GALT4,SYNGAP1,RPL35AP4,RNY4P10,HCG24,NONHSAG043602.2,SMIM40,RF00017-5431,RF00017-5433	.,DAXX,TAPBP,ZBTB22,VPS52,LEMD2,HCG25,RING1,BRD2,WDR46,RGL2,RXRB,KIFC1,RPS18,PHF1,SLC39A7,ITPR3,PFDN6,B3GALT4,SYNGAP1,RPL35AP4,RNY4P10,HCG24,NONHSAG043602.2,SMIM40,RF00017-5431,RF00017-5433
7	130440695	130441350	chr7:130440695-130441350	-0.288649	-0.676496	0.0991972	0.142156	0.274333	-0.176674	-0.509496	0.156148	0.278873	0.342235	CEP41	CEP41	CEP41,MEST,CPA4,CPA1	CEP41,CEP41,MEST,CPA4,CPA1
10	38356004	38356884	chr10:38356004-38356884	-0.326969	-0.766318	0.11238	0.142168	0.274333	0.0535574	-0.30498	0.412095	0.756879	0.538124	HSD17B7P2	HSD17B7P2	HSD17B7P2	HSD17B7P2,HSD17B7P2
X	24024856	24025960	chrX:24024856-24025960	0.357566	-0.122981	0.838114	0.142238	0.274333	-0.0622712	-0.434683	0.31014	0.729028	0.530005	KLHL15	KLHL15	SAT1,ZFX,ACOT9,PDK3,KLHL15,RF00017-8236,RF00017-8228,RF00017-8229,APOO	KLHL15,SAT1,ZFX,ACOT9,PDK3,KLHL15,RF00017-8236,RF00017-8228,RF00017-8229,APOO
X	24053894	24055203	chrX:24053894-24055203	-0.27608	-0.647138	0.0949787	0.142263	0.274333	-0.259637	-0.576168	0.0568947	0.101807	0.216544	EIF2S3	EIF2S3	EIF2S3,RF00017-8228,KLHL15,ZFX,RPL9P7,NONHSAG054159.2,RF00017-8229,RF00017-8237	EIF2S3,EIF2S3,RF00017-8228,KLHL15,ZFX,RPL9P7,NONHSAG054159.2,RF00017-8229,RF00017-8237
3	114383950	114384454	chr3:114383950-114384454	-0.335876	-0.787573	0.11582	0.142498	0.274574	-0.0374029	-0.464132	0.389326	0.855723	0.566712	ZBTB20-AS1	.	TIGIT,ZBTB20	.,TIGIT,ZBTB20
13	78658587	78659603	chr13:78658587-78659603	-0.27597	-0.647162	0.0952212	0.14256	0.274574	-0.146203	-0.471192	0.178786	0.356491	0.384326	OBI1	OBI1	OBI1,POU4F1,RBM26	OBI1,OBI1,POU4F1,RBM26
19	16542041	16543117	chr19:16542041-16543117	0.278101	-0.0959357	0.652137	0.142538	0.274574	0.216803	-0.0969441	0.530549	0.163444	0.269147	CHERP	CHERP	CHERP,C19orf44,SIN3B	CHERP,CHERP,C19orf44,SIN3B
3	170356162	170358356	chr3:170356162-170358356	-0.243433	-0.570952	0.0840862	0.14267	0.274725	-0.0280487	-0.328375	0.272278	0.846393	0.564797	SKIL	SKIL	SKIL,MYNN,PHC3,ACTRT3,SLC7A14,RPL22L1,GPR160,CLDN11	SKIL,SKIL,MYNN,PHC3,ACTRT3,SLC7A14,RPL22L1,GPR160,CLDN11
2	187475548	187476102	chr2:187475548-187476102	-0.410133	-0.962145	0.141879	0.14282	0.274954	-0.757612	-1.194	-0.321223	0.00188337	0.0447248	CALCRL	.	CALCRL,ITGAV,TFPI	.,CALCRL,ITGAV,TFPI
7	127651414	127652535	chr7:127651414-127652535	-0.243306	-0.570855	0.0842426	0.14291	0.275066	-0.240552	-0.557267	0.0761628	0.127725	0.241309	SND1	SND1	SND1,NONHSAG048726.2,RBM28,RF01045-139,LRRC4	SND1,SND1,NONHSAG048726.2,RBM28,RF01045-139,LRRC4
4	10095741	10096769	chr4:10095741-10096769	0.274488	-0.095082	0.644059	0.142956	0.275072	0.156924	-0.19152	0.505368	0.355985	0.384196	MIR3138	.	SLC2A9,WDR1,RNA5SP155,RF00001-235	.,SLC2A9,WDR1,RNA5SP155,RF00001-235
7	135151241	135151859	chr7:135151241-135151859	-0.313833	-0.7364	0.108733	0.142977	0.275072	-0.63458	-1.05383	-0.215327	0.00525219	0.0639219	TMEM140	TMEM140	TMEM140,NUP205,CYREN,AGBL3,WDR91,CNOT4	TMEM140,TMEM140,NUP205,CYREN,AGBL3,WDR91,CNOT4
8	7014434	7015219	chr8:7014434-7015219	-0.308891	-0.724855	0.107072	0.143025	0.275104	-0.155697	-0.637532	0.326139	0.505235	0.451196	USP17L4	.	DEFT1P2,DEFA3,DEFA1B,DEFA5,DEFA4,OR7E154P,HSALNG0063178-003,HSALNG0063178-002	.,DEFT1P2,DEFA3,DEFA1B,DEFA5,DEFA4,OR7E154P,HSALNG0063178-003,HSALNG0063178-002
13	99087434	99087939	chr13:99087434-99087939	0.361253	-0.125265	0.84777	0.143059	0.275108	0.243454	-0.210398	0.697305	0.274021	0.340038	DOCK9-DT	DOCK9-DT	DOCK9-DT,DOCK9,AB330793,SLC15A1	DOCK9-DT,DOCK9-DT,DOCK9,AB330793,SLC15A1
12	31323854	31326444	chr12:31323854-31326444	0.239993	-0.0832672	0.563254	0.143119	0.275162	0.231415	-0.0528029	0.515633	0.104163	0.21862	LINC02387	.	SINHCAF,DDX11,IPO8,RESF1,DENND5B,RNU5F-4P,FLJ13224,LINC02387	.,SINHCAF,DDX11,IPO8,RESF1,DENND5B,RNU5F-4P,FLJ13224,LINC02387
2	73033830	73035488	chr2:73033830-73035488	0.268107	-0.0932625	0.629477	0.143382	0.275315	0.162456	-0.24716	0.572071	0.415001	0.412681	SFXN5	.	DUSP11,ALMS1,RAB11FIP5,CCT7,SFXN5,EMX1	.,DUSP11,ALMS1,RAB11FIP5,CCT7,SFXN5,EMX1
3	171777098	171777756	chr3:171777098-171777756	-0.374921	-0.880254	0.130412	0.143377	0.275315	-0.237233	-0.679314	0.204847	0.273837	0.339951	PLD1	.	PLD1,FNDC3B,RF00017-4168,TNIK	.,PLD1,FNDC3B,RF00017-4168,TNIK
10	17616836	17617631	chr10:17616836-17617631	0.325341	-0.11313	0.763813	0.143344	0.275315	0.0294945	-0.316749	0.375739	0.859736	0.567571	HACD1	HACD1	HACD1,RSU1,TMEM236,VIM,ST8SIA6	HACD1,HACD1,RSU1,TMEM236,VIM,ST8SIA6
16	11586974	11587394	chr16:11586974-11587394	0.436501	-0.15184	1.02484	0.143383	0.275315	0.492304	0.0596353	0.924972	0.0280275	0.123069	LITAF	.	LITAF,TXNDC11,COX6CP1,ZC3H7A,HNRNPCP4,SOCS1,TVP23A,NUBP1,RSL1D1,SNN,SNX29,NONHSAG018610.2	.,LITAF,TXNDC11,COX6CP1,ZC3H7A,HNRNPCP4,SOCS1,TVP23A,NUBP1,RSL1D1,SNN,SNX29,NONHSAG018610.2
19	53431642	53432528	chr19:53431642-53432528	0.289559	-0.100732	0.679849	0.143389	0.275315	0.0523922	-0.266027	0.370812	0.733178	0.531436	TPM3P9	TPM3P9	ZNF761,TPM3P9,ZNF160,TPM3P6,ZNF137P,ZNF701,ZNF611,PRPF31,ZNF525,ZNF665,CNOT3,ZNF28,ZNF845,ZNF816,ZNF578,ZNF808,ZNF83,ZNF468,ZNF765-ZNF761,ZNF813	TPM3P9,ZNF761,TPM3P9,ZNF160,TPM3P6,ZNF137P,ZNF701,ZNF611,PRPF31,ZNF525,ZNF665,CNOT3,ZNF28,ZNF845,ZNF816,ZNF578,ZNF808,ZNF83,ZNF468,ZNF765-ZNF761,ZNF813
20	30410705	30411100	chr20:30410705-30411100	-0.332109	-0.77965	0.115431	0.143298	0.275315	-0.14236	-0.578973	0.294253	0.501442	0.449661	MLLT10P1	.	.	.,.
2	73233160	73234650	chr2:73233160-73234650	-0.240642	-0.565143	0.0838586	0.143564	0.275406	-0.218423	-0.506265	0.0694185	0.128049	0.241471	CCT7	CCT7	CCT7,PRADC1,DUSP11,FBXO41,TPRKB,ALMS1,MOB1A	CCT7,CCT7,PRADC1,DUSP11,FBXO41,TPRKB,ALMS1,MOB1A
6	26183622	26184129	chr6:26183622-26184129	0.440565	-0.153507	1.03464	0.143551	0.275406	-0.212453	-0.696752	0.271847	0.368294	0.390192	H2BC6	H2BC6	BTN2A1,H4C4,H2BC6,RF00017-5377	H2BC6,BTN2A1,H4C4,H2BC6,RF00017-5377
14	55102351	55103395	chr14:55102351-55103395	0.335167	-0.116736	0.78707	0.14351	0.275406	0.592558	0.232424	0.952693	0.00286491	0.0523753	LGALS3	.	MAPK1IP1L,LGALS3,SOCS4,ATG14,DLGAP5,GCH1,FBXO34	.,MAPK1IP1L,LGALS3,SOCS4,ATG14,DLGAP5,GCH1,FBXO34
22	12321952	12322778	chr22:12321952-12322778	-0.366324	-0.860262	0.127615	0.143531	0.275406	-0.399273	-0.862614	0.0640676	0.0868398	0.202393	LOC102723769	.	.	.,.
11	65928146	65928744	chr11:65928146-65928744	0.466733	-0.162716	1.09618	0.143608	0.275429	0.693629	0.166389	1.22087	0.0128667	0.0909619	DRAP1	.	EIF1AD,CST6,FIBP,CCDC85B,CTSW,SART1,FOSL1,CFL1,MUS81,BANF1,SNX32,PACS1,RELA,EHBP1L1,AP5B1,MAP3K11,DRAP1,HSALNG0084968,TSGA10IP	.,EIF1AD,CST6,FIBP,CCDC85B,CTSW,SART1,FOSL1,CFL1,MUS81,BANF1,SNX32,PACS1,RELA,EHBP1L1,AP5B1,MAP3K11,DRAP1,HSALNG0084968,TSGA10IP
7	143379932	143381554	chr7:143379932-143381554	-0.246987	-0.580167	0.0861918	0.143708	0.275561	-0.401285	-0.712118	-0.0904513	0.0143548	0.0955598	LOC100507507	LOC100507507	ZYX,FAM131B,CASP2,EPHA1,RN7SL535P,OR2A1,CLCN1,HINT1P1,TCAF2,TAS2R60,ARHGEF35,TCAF1P1,TAS2R40,MIR6892,MN298458,MN298457	LOC100507507,ZYX,FAM131B,CASP2,EPHA1,RN7SL535P,OR2A1,CLCN1,HINT1P1,TCAF2,TAS2R60,ARHGEF35,TCAF1P1,TAS2R40,MIR6892,MN298458,MN298457
6	44126813	44127698	chr6:44126813-44127698	0.299061	-0.104398	0.702519	0.143742	0.275564	0.359061	0.0315308	0.686591	0.0334603	0.131634	TMEM63B	TMEM63B	MRPL14,TMEM63B,POLH,ZNF318,XPO5,RPS2P29,POLR1C,GTPBP2,AARS2,SLC35B2,NFKBIE,TMEM151B,CRIP3,RF00017-5575,CAPN11,RF00017-5572	TMEM63B,MRPL14,TMEM63B,POLH,ZNF318,XPO5,RPS2P29,POLR1C,GTPBP2,AARS2,SLC35B2,NFKBIE,TMEM151B,CRIP3,RF00017-5575,CAPN11,RF00017-5572
1	182615059	182615703	chr1:182615059-182615703	0.33564	-0.117362	0.788643	0.143912	0.275767	0.243647	-0.215404	0.702698	0.278938	0.342235	LINC01686	LINC01686	LINC01686,HMGN1P4,DHX9,RGS16,RGS8	LINC01686,LINC01686,HMGN1P4,DHX9,RGS16,RGS8
20	29262022	29264002	chr20:29262022-29264002	0.32181	-0.112514	0.756134	0.1439	0.275767	0.231732	-0.187159	0.650622	0.259803	0.332044	FRG2EP	.	.	.,.
6	140043456	140044296	chr6:140043456-140044296	-0.317605	-0.746609	0.111399	0.144228	0.275914	-0.638417	-1.09508	-0.181755	0.00888651	0.0780655	LOC103352541	.	CITED2	.,CITED2
6	158704096	158704811	chr6:158704096-158704811	0.290952	-0.102043	0.683946	0.14422	0.275914	0.0119502	-0.312992	0.336892	0.939166	0.587651	SYTL3	.	SYTL3,DYNLT1,RNU6-293P,TMEM181,TULP4,EZR,MN297907-013	.,SYTL3,DYNLT1,RNU6-293P,TMEM181,TULP4,EZR,MN297907-013
7	2734532	2735180	chr7:2734532-2735180	0.316062	-0.110706	0.742829	0.144087	0.275914	0.241503	-0.160867	0.643873	0.222961	0.310834	AMZ1	.	GNA12,BRAT1,CHST12,AMZ1,LFNG,SNX8,MN298114-224	.,GNA12,BRAT1,CHST12,AMZ1,LFNG,SNX8,MN298114-224
11	74988692	74989321	chr11:74988692-74989321	0.346807	-0.121457	0.815072	0.144072	0.275914	0.198337	-0.157583	0.554257	0.256459	0.329672	NEU3	NEU3	NEU3,XRRA1,SPCS2,OR2AT4	NEU3,NEU3,XRRA1,SPCS2,OR2AT4
12	52032922	52033547	chr12:52032922-52033547	0.313846	-0.110071	0.737762	0.144218	0.275914	-0.0913566	-0.424105	0.241391	0.57063	0.47763	NR4A1	.	ATG101,RNU6-574P,NR4A1,TAMALIN,ACVR1B	.,ATG101,RNU6-574P,NR4A1,TAMALIN,ACVR1B
12	94149090	94150404	chr12:94149090-94150404	0.279337	-0.0978889	0.656562	0.144136	0.275914	0.555804	0.167775	0.943833	0.00760568	0.0737009	PLXNC1	PLXNC1	PLXNC1,TMCC3,NR2C1,CRADD,CEP83	PLXNC1,PLXNC1,TMCC3,NR2C1,CRADD,CEP83
17	80101376	80102017	chr17:80101376-80102017	0.363863	-0.127644	0.85537	0.144243	0.275914	0.257751	-0.101378	0.616879	0.148648	0.258144	GAA	GAA	GAA,NONHSAG022936.2,EIF4A3,CCDC40	GAA,GAA,NONHSAG022936.2,EIF4A3,CCDC40
20	1619366	1620260	chr20:1619366-1620260	0.34041	-0.119217	0.800036	0.144072	0.275914	0.127817	-0.376904	0.632538	0.600646	0.488429	SIRPB1	SIRPB1	SIRPB1,ZNF343,SNRPB,SIRPD	SIRPB1,SIRPB1,ZNF343,SNRPB,SIRPD
7	5045757	5046572	chr7:5045757-5046572	0.288276	-0.101232	0.677784	0.14435	0.276057	-0.0202822	-0.370493	0.329928	0.904349	0.57912	RBAK	RBAK	RBAK,RNF216P1,ANKRD61,AP5Z1,TNRC18,RNF216,RF00017-6006,RBAK-RBAKDN,WIPI2,RF00017-6005,RF00017-5997	RBAK,RBAK,RNF216P1,ANKRD61,AP5Z1,TNRC18,RNF216,RF00017-6006,RBAK-RBAKDN,WIPI2,RF00017-6005,RF00017-5997
1	112955430	112956897	chr1:112955430-112956897	-0.238955	-0.561857	0.0839472	0.144392	0.276077	0.0188958	-0.284288	0.32208	0.897108	0.577339	SLC16A1-AS1	SLC16A1-AS1	SLC16A1,ST7L,LRIG2,RSBN1,CAPZA1,TAFA3	SLC16A1-AS1,SLC16A1,ST7L,LRIG2,RSBN1,CAPZA1,TAFA3
1	110879895	110881207	chr1:110879895-110881207	0.329218	-0.115757	0.774193	0.14448	0.276185	-0.0867205	-0.44327	0.269829	0.615025	0.492978	CD53	.	CD53,LINC01160,DRAM2,KCNA3,LRIF1	.,CD53,LINC01160,DRAM2,KCNA3,LRIF1
12	121712106	121712983	chr12:121712106-121712983	0.286475	-0.100798	0.673748	0.144551	0.276259	0.141103	-0.193512	0.475719	0.386713	0.399136	TMEM120B	TMEM120B	TMEM120B,KDM2B-DT,KDM2B,HPD,PSMD9,MORN3,HSALNG0094600,RHOF	TMEM120B,TMEM120B,KDM2B-DT,KDM2B,HPD,PSMD9,MORN3,HSALNG0094600,RHOF
19	4369565	4370176	chr19:4369565-4370176	0.37978	-0.133748	0.893307	0.144644	0.276315	0.656536	0.234907	1.07817	0.00430154	0.0603479	MPND	.	CACTIN,SEMA6B,CHAF1A,YJU2,SH3GL1,UBXN6,HDGFL2,FSD1,TMIGD2,TICAM1,APBA3,C19orf71,ZBTB7A,EBI3,FJ601684-210,MPND	.,CACTIN,SEMA6B,CHAF1A,YJU2,SH3GL1,UBXN6,HDGFL2,FSD1,TMIGD2,TICAM1,APBA3,C19orf71,ZBTB7A,EBI3,FJ601684-210,MPND
21	9883229	9884093	chr21:9883229-9884093	-0.232032	-0.545757	0.0816924	0.144615	0.276315	-0.0902895	-0.389909	0.20933	0.534022	0.462454	LINC01667	.	.	.,.
16	68264134	68265237	chr16:68264134-68265237	0.273156	-0.0962639	0.642575	0.144715	0.276389	0.326967	-0.0220765	0.67601	0.0646175	0.176787	SLC7A6	SLC7A6	SLC7A6,PRMT7,ZFP90,CTCF,SNTB2,ZDHHC1,SLC12A4,DUS2,TSNAXIP1,ACD,THAP11,RF00017-2111,SLC7A6OS,L13708-003	SLC7A6,SLC7A6,PRMT7,ZFP90,CTCF,SNTB2,ZDHHC1,SLC12A4,DUS2,TSNAXIP1,ACD,THAP11,RF00017-2111,SLC7A6OS,L13708-003
6	159726604	159728031	chr6:159726604-159728031	-0.252325	-0.593662	0.0890124	0.144819	0.276526	-0.0598477	-0.41626	0.296565	0.727933	0.529813	WTAP	WTAP	WTAP,SOD2,MRPL18,PNLDC1,ACAT2,SNORA29,TCP1,SNORA20,CHP1P2,IGF2R,NONHSAG045299.2	WTAP,WTAP,SOD2,MRPL18,PNLDC1,ACAT2,SNORA29,TCP1,SNORA20,CHP1P2,IGF2R,NONHSAG045299.2
1	156020535	156021063	chr1:156020535-156021063	0.407062	-0.143666	0.957791	0.144867	0.276558	0.112681	-0.288304	0.513666	0.561687	0.473769	SSR2	SSR2	SSR2,ARHGEF2	SSR2,SSR2,ARHGEF2
3	15601003	15602241	chr3:15601003-15602241	-0.255183	-0.60053	0.0901638	0.144983	0.276656	-0.27773	-0.587068	0.0316077	0.0754213	0.189326	HACL1	HACL1	HACL1,BTD,CCDC174,CAPN7,NR2C2,COLQ	HACL1,HACL1,BTD,CCDC174,CAPN7,NR2C2,COLQ
4	83484653	83485486	chr4:83484653-83485486	-0.285806	-0.672584	0.100973	0.144972	0.276656	-0.303521	-0.665962	0.0589199	0.0953542	0.210349	MRPS18C	.	HELQ,ABRAXAS1,MRPS18C,SEC31A,GPAT3,SLC25A14P1	.,HELQ,ABRAXAS1,MRPS18C,SEC31A,GPAT3,SLC25A14P1
11	130069061	130071002	chr11:130069061-130071002	-0.241305	-0.567933	0.0853229	0.145059	0.276708	-0.148231	-0.521966	0.225503	0.414982	0.412681	APLP2	APLP2	APLP2,NONHSAG010042.2,PRDM10,LINC00167,ST14	APLP2,APLP2,NONHSAG010042.2,PRDM10,LINC00167,ST14
13	74133742	74134485	chr13:74133742-74134485	-0.276499	-0.65081	0.0978114	0.145105	0.276708	0.0110854	-0.425864	0.448035	0.95801	0.592968	LINC00402	.	KLF12	.,KLF12
19	45475334	45475944	chr19:45475334-45475944	0.396573	-0.14028	0.933426	0.1451	0.276708	0.534915	-0.0963137	1.16614	0.0917707	0.207344	ERCC1	ERCC1	POLR1G,PPP1R13L,RTN2,VASP,ERCC2,EML2,MIR330,TRU-TCA1-1-001,ERCC1,FOSB	ERCC1,POLR1G,PPP1R13L,RTN2,VASP,ERCC2,EML2,MIR330,TRU-TCA1-1-001,ERCC1,FOSB
8	8796968	8797700	chr8:8796968-8797700	0.349418	-0.123702	0.822538	0.145185	0.276759	-0.399043	-0.804326	0.00623972	0.0532516	0.160493	ERI1	.	FAM86B3P,MFHAS1,ERI1,CLDN23,RF00017-6832	.,FAM86B3P,MFHAS1,ERI1,CLDN23,RF00017-6832
12	48851757	48853407	chr12:48851757-48853407	0.246433	-0.087252	0.580119	0.145196	0.276759	0.0556908	-0.250381	0.361763	0.706293	0.52389	DDX23	DDX23	DDX23,KANSL2,CCNT1,SENP1,KMT2D,RNU6-600P,FKBP11,PRPF40B,ARF3,ADCY6,PRKAG1,SPATS2,CCDC65,CACNB3,MG828730-015	DDX23,DDX23,KANSL2,CCNT1,SENP1,KMT2D,RNU6-600P,FKBP11,PRPF40B,ARF3,ADCY6,PRKAG1,SPATS2,CCDC65,CACNB3,MG828730-015
9	137422799	137423600	chr9:137422799-137423600	0.294418	-0.104298	0.693134	0.145252	0.276804	0.130656	-0.235128	0.49644	0.46206	0.433323	NOXA1	NOXA1	NOXA1,EXD3,NPDC1,AJM1,CACNA1B,HSALNG0075422,ENTPD8	NOXA1,NOXA1,EXD3,NPDC1,AJM1,CACNA1B,HSALNG0075422,ENTPD8
6	27892841	27894847	chr6:27892841-27894847	0.253091	-0.0896876	0.595871	0.145286	0.276809	-0.102943	-0.447765	0.241879	0.537795	0.46418	H2AC17	H2AC17	H2BC17,H2AC17,H3C12,ZKSCAN8,ZKSCAN4,ZSCAN9,ZKSCAN3,ZSCAN12,ZNF603P,ZSCAN26,H2BC15,H2BC13,GUSBP2,H4C10P,H2AC13,OR2B8P,ZNF192P1,H2BC14,ZNF165,ZNF204P,H1-5,ZNF602P,H2AC14,ZNF184,PGBD1,ZSCAN31,RF00066-164,RNU7-26P,OR2B2	H2AC17,H2BC17,H2AC17,H3C12,ZKSCAN8,ZKSCAN4,ZSCAN9,ZKSCAN3,ZSCAN12,ZNF603P,ZSCAN26,H2BC15,H2BC13,GUSBP2,H4C10P,H2AC13,OR2B8P,ZNF192P1,H2BC14,ZNF165,ZNF204P,H1-5,ZNF602P,H2AC14,ZNF184,PGBD1,ZSCAN31,RF00066-164,RNU7-26P,OR2B2
9	41740946	41741451	chr9:41740946-41741451	-0.589432	-1.38804	0.209175	0.145435	0.277031	-0.634584	-1.32433	0.0551644	0.0690781	0.182175	FAM242F	.	CNTNAP3B,CBWD6	.,CNTNAP3B,CBWD6
4	159102603	159104156	chr4:159102603-159104156	-0.251451	-0.592266	0.0893645	0.145587	0.27716	-0.128026	-0.432171	0.176118	0.387538	0.399468	RAPGEF2	RAPGEF2	NONHSAG039225.2,C4orf45,C4orf46,ETFDH,RAPGEF2,MIR3688-2	RAPGEF2,NONHSAG039225.2,C4orf45,C4orf46,ETFDH,RAPGEF2,MIR3688-2
8	22715563	22716493	chr8:22715563-22716493	0.288733	-0.102579	0.680044	0.145551	0.27716	-0.11137	-0.516482	0.293742	0.57013	0.477501	EGR3	.	BIN3,PEBP4,TNFRSF10C,PDLIM2,EGR3,TNFRSF10B,PPP3CC,RHOBTB2,RF00017-6882	.,BIN3,PEBP4,TNFRSF10C,PDLIM2,EGR3,TNFRSF10B,PPP3CC,RHOBTB2,RF00017-6882
12	59698909	59699991	chr12:59698909-59699991	-0.327548	-0.771573	0.116477	0.145647	0.27716	-0.680629	-1.12862	-0.232639	0.00511696	0.0630932	SLC16A7	.	SLC16A7,NONHSAG011485.2	.,SLC16A7,NONHSAG011485.2
14	19668221	19669634	chr14:19668221-19669634	-0.23854	-0.561918	0.0848379	0.145663	0.27716	0.308711	-0.146458	0.763881	0.170941	0.276155	OR4N2	.	.	.,.
17	17682162	17682722	chr17:17682162-17682722	0.349238	-0.124172	0.822649	0.145633	0.27716	0.302792	-0.166807	0.77239	0.191893	0.291849	RAI1	RAI1	RAI1,ZNF286B,USP32P2,MPRIP,UPF3AP1,FAM106A,TOM1L2,SMCR2,SREBF1	RAI1,RAI1,ZNF286B,USP32P2,MPRIP,UPF3AP1,FAM106A,TOM1L2,SMCR2,SREBF1
6	32195278	32196531	chr6:32195278-32196531	-0.264665	-0.623502	0.0941728	0.145711	0.277191	-0.097462	-0.467665	0.272741	0.58643	0.483231	MIR6833	.	PBX2,NOTCH4,HSALNG0049384,GPSM3,DDX39B,ATF6B,BRD2,LY6G5B,LSM2,SKIV2L,MSH5,MICA,RPL3P2,NFKBIL1,HLA-DRB1,AGER,DXO,STK19B,C4A,RNF5,RNU6-850P,CSNK2B,C6orf47,ABHD16A,GPANK1,EHMT2,SAPCD1,TNXB,STK19,BAG6,CLIC1,TNXA,HLA-DQA2,HLA-DRB6,HLA-C,VWA7	.,PBX2,NOTCH4,HSALNG0049384,GPSM3,DDX39B,ATF6B,BRD2,LY6G5B,LSM2,SKIV2L,MSH5,MICA,RPL3P2,NFKBIL1,HLA-DRB1,AGER,DXO,STK19B,C4A,RNF5,RNU6-850P,CSNK2B,C6orf47,ABHD16A,GPANK1,EHMT2,SAPCD1,TNXB,STK19,BAG6,CLIC1,TNXA,HLA-DQA2,HLA-DRB6,HLA-C,VWA7
17	15238135	15238869	chr17:15238135-15238869	-0.309893	-0.730152	0.110366	0.145806	0.277249	-0.307254	-0.747672	0.133165	0.159662	0.266669	MIR4731	.	SNODB791,PMP22,HS3ST3B1	.,SNODB791,PMP22,HS3ST3B1
19	58408135	58409655	chr19:58408135-58409655	0.257438	-0.0916593	0.606536	0.145776	0.277249	0.156528	-0.134926	0.447982	0.273467	0.339701	ZNF584	.	ZNF584,ZNF417,TRIM28,ZNF274,ZNF446,ZNF132,ZNF606,ZNF134,ZNF135,ZNF587,ZNF324B,MZF1,ZSCAN22,ZNF587B,ZNF550,ZNF773,ZNF17,ZNF256,ZNF837,ZNF549,ZSCAN18,ZNF418,ZNF776,RPS5,ZNF329,ZNF586,RN7SL526P,ZNF419,ZNF551	.,ZNF584,ZNF417,TRIM28,ZNF274,ZNF446,ZNF132,ZNF606,ZNF134,ZNF135,ZNF587,ZNF324B,MZF1,ZSCAN22,ZNF587B,ZNF550,ZNF773,ZNF17,ZNF256,ZNF837,ZNF549,ZSCAN18,ZNF418,ZNF776,RPS5,ZNF329,ZNF586,RN7SL526P,ZNF419,ZNF551
9	133478620	133479302	chr9:133478620-133479302	0.31435	-0.111997	0.740696	0.145846	0.277263	0.479978	0.113998	0.845958	0.0131039	0.0916894	MYMK	.	SLC2A6,CACFD1,SURF1	.,SLC2A6,CACFD1,SURF1
10	97724374	97724852	chr10:97724374-97724852	0.405605	-0.144552	0.955761	0.145877	0.277263	0.401843	-0.0537134	0.8574	0.0802228	0.194026	MARVELD1	.	MARVELD1,AVPI1,HOGA1,ZFYVE27	.,MARVELD1,AVPI1,HOGA1,ZFYVE27
12	47758898	47759565	chr12:47758898-47759565	0.332548	-0.118564	0.78366	0.145919	0.277283	0.190279	-0.204691	0.58525	0.324302	0.36801	SLC48A1	SLC48A1	SLC48A1,ENDOU,RAPGEF3	SLC48A1,SLC48A1,ENDOU,RAPGEF3
7	43869078	43870064	chr7:43869078-43870064	-0.265171	-0.624925	0.0945822	0.145964	0.277306	-0.132039	-0.455147	0.19107	0.401254	0.405798	MRPS24	MRPS24	MRPS24,POLM,URGCP,DDX56,TMED4,LINC00957,RASA4CP,URGCP-MRPS24,BLVRA	MRPS24,MRPS24,POLM,URGCP,DDX56,TMED4,LINC00957,RASA4CP,URGCP-MRPS24,BLVRA
1	44673980	44674715	chr1:44673980-44674715	-0.255318	-0.601783	0.0911465	0.146054	0.277356	-0.0212141	-0.369135	0.326707	0.899324	0.577788	ARMH1	ARMH1	ARMH1,TMEM53,MUTYH,TOE1,ARTN,RNU5F-1,NASP,BTBD19,RPS8,KIF2C	ARMH1,ARMH1,TMEM53,MUTYH,TOE1,ARTN,RNU5F-1,NASP,BTBD19,RPS8,KIF2C
14	30558845	30559761	chr14:30558845-30559761	-0.267652	-0.630846	0.0955416	0.146045	0.277356	-0.18439	-0.493796	0.125016	0.226119	0.312121	G2E3	G2E3	G2E3,SCFD1	G2E3,G2E3,SCFD1
1	93345417	93346887	chr1:93345417-93346887	0.255273	-0.0912922	0.601838	0.146239	0.277413	-0.178878	-0.488772	0.131015	0.240434	0.320783	CCDC18-AS1	CCDC18-AS1	DR1,TMED5,SNORA66,SNORD21,RPL5,MTF2,CCDC18,EVI5,FNBP1L	CCDC18-AS1,DR1,TMED5,SNORA66,SNORD21,RPL5,MTF2,CCDC18,EVI5,FNBP1L
1	226870302	226870959	chr1:226870302-226870959	-0.293653	-0.692392	0.105085	0.146307	0.277413	0.262066	-0.120317	0.64445	0.166732	0.272398	PSEN2	PSEN2	PSEN2,COQ8A,ZNF678	PSEN2,PSEN2,COQ8A,ZNF678
4	87219655	87221091	chr4:87219655-87221091	-0.252301	-0.59487	0.0902692	0.146286	0.277413	-0.0725683	-0.380542	0.235405	0.626025	0.496555	KLHL8	KLHL8	KLHL8,HSD17B13,GAPDHP60	KLHL8,KLHL8,HSD17B13,GAPDHP60
6	90105991	90106720	chr6:90105991-90106720	-0.362314	-0.85416	0.129532	0.146207	0.277413	-0.0573479	-0.501614	0.386919	0.788992	0.547302	BACH2	.	.	.,.
11	2902110	2902687	chr11:2902110-2902687	0.331618	-0.118509	0.781744	0.146163	0.277413	-0.0236153	-0.338965	0.291734	0.876535	0.572034	KCNQ1OT1	.	SLC22A18,SLC22A18AS,KCNQ1,TRPC2,MN297025	.,SLC22A18,SLC22A18AS,KCNQ1,TRPC2,MN297025
12	29380527	29381433	chr12:29380527-29381433	-0.288623	-0.680533	0.103287	0.146308	0.277413	-0.273439	-0.595783	0.0489055	0.0914665	0.207087	ERGIC2	ERGIC2	ERGIC2,FAR2	ERGIC2,ERGIC2,FAR2
21	38805170	38806280	chr21:38805170-38806280	0.27891	-0.0997373	0.657557	0.146231	0.277413	0.0432653	-0.329447	0.415978	0.809779	0.554198	ETS2	ETS2	ETS2,HMGN1,ERG,AB372778-021,PSMG1	ETS2,ETS2,HMGN1,ERG,AB372778-021,PSMG1
2	65055769	65057001	chr2:65055769-65057001	-0.246727	-0.581841	0.0883882	0.14642	0.277463	-0.100605	-0.435179	0.233969	0.534896	0.462891	CEP68	CEP68	CEP68,LINC02245,NONHSAG027986.2,RAB1A,RNU6-548P,ACTR2	CEP68,CEP68,LINC02245,NONHSAG027986.2,RAB1A,RNU6-548P,ACTR2
3	170869586	170870445	chr3:170869586-170870445	-0.262194	-0.618385	0.0939963	0.146495	0.277463	-0.121743	-0.445567	0.20208	0.439264	0.422975	RPL22L1	RPL22L1	RPL22L1,SLC7A14	RPL22L1,RPL22L1,SLC7A14
4	140756121	140757213	chr4:140756121-140757213	-0.248881	-0.586959	0.0891973	0.146464	0.277463	0.040123	-0.266123	0.346369	0.785918	0.546383	TBC1D9	TBC1D9	TBC1D9,UCP1,HSALNG0037505	TBC1D9,TBC1D9,UCP1,HSALNG0037505
12	16347789	16349330	chr12:16347789-16349330	-0.250539	-0.590858	0.0897801	0.146451	0.277463	-0.392094	-0.802647	0.01846	0.0600391	0.171127	MGST1	MGST1	MGST1,NONHSAG010597.2,SLC15A5,SUPT16HP1,HSALNG0089581,LMO3	MGST1,MGST1,NONHSAG010597.2,SLC15A5,SUPT16HP1,HSALNG0089581,LMO3
15	44710700	44712634	chr15:44710700-44712634	0.25697	-0.0920915	0.606032	0.146458	0.277463	0.236722	-0.12239	0.595835	0.182634	0.285336	PATL2	PATL2	B2M,PATL2,TRIM69,SPG11,CTDSPL2,GOLM2	PATL2,B2M,PATL2,TRIM69,SPG11,CTDSPL2,GOLM2
7	27095640	27097284	chr7:27095640-27097284	0.254621	-0.0913866	0.600629	0.146616	0.277632	0.000875513	-0.382448	0.384199	0.996218	0.602274	HOTAIRM1	HOTAIRM1	HOTAIRM1,HOXA10-AS,HOXA2,HOXA9,HOXA10,HOXA1,HOXA3,HOXA6,HOXA4,HOXA5,HOXA7,HNRNPA2B1,CBX3,HOXA11-AS,HOXA11,SKAP2,HOXA13,HOTTIP,KIAA0087,HSALNG0056853,MIR196B,HOXA10-HOXA9	HOTAIRM1,HOTAIRM1,HOXA10-AS,HOXA2,HOXA9,HOXA10,HOXA1,HOXA3,HOXA6,HOXA4,HOXA5,HOXA7,HNRNPA2B1,CBX3,HOXA11-AS,HOXA11,SKAP2,HOXA13,HOTTIP,KIAA0087,HSALNG0056853,MIR196B,HOXA10-HOXA9
3	179346878	179348530	chr3:179346878-179348530	-0.254844	-0.601258	0.0915693	0.146734	0.277733	-0.318375	-0.621242	-0.0155073	0.0404467	0.143661	MFN1	MFN1	MFN1,ZNF639,GNB4	MFN1,MFN1,ZNF639,GNB4
12	101696931	101698510	chr12:101696931-101698510	-0.241773	-0.570407	0.0868608	0.146719	0.277733	-0.0980354	-0.411156	0.215085	0.518392	0.456403	CHPT1	CHPT1	CHPT1,NONHSAG012080.2,ARL1,GNPTAB,MN309594,SYCP3,MYBPC1	CHPT1,CHPT1,NONHSAG012080.2,ARL1,GNPTAB,MN309594,SYCP3,MYBPC1
20	5950364	5950876	chr20:5950364-5950876	-0.325943	-0.769068	0.117181	0.146792	0.277783	0.0536439	-0.288464	0.395751	0.745236	0.534898	TRMT6	TRMT6	MCM8,RF00017-3515,TRMT6	TRMT6,MCM8,RF00017-3515,TRMT6
3	105366435	105369639	chr3:105366435-105369639	-0.240608	-0.567767	0.0865516	0.146853	0.27779	-0.274636	-0.570422	0.0211507	0.0667862	0.178697	ALCAM	ALCAM	ALCAM,MN298017,CBLB	ALCAM,ALCAM,MN298017,CBLB
5	177403630	177404582	chr5:177403630-177404582	0.299431	-0.107719	0.70658	0.14686	0.27779	0.565139	0.205445	0.924832	0.00403306	0.0581949	GRK6	GRK6	GRK6,ZNF346,FAF2,ZNF346-IT1,NSD1,FAM193B,SUDS3P1,F12,SLC34A1	GRK6,GRK6,ZNF346,FAF2,ZNF346-IT1,NSD1,FAM193B,SUDS3P1,F12,SLC34A1
3	195619629	195620410	chr3:195619629-195620410	0.307605	-0.110728	0.725939	0.146925	0.277853	-0.109423	-0.572121	0.353276	0.624779	0.496208	APOD	.	HSALNG0031818,MUC20P1,APOD,MUC20	.,HSALNG0031818,MUC20P1,APOD,MUC20
5	168579068	168579955	chr5:168579068-168579955	-0.246835	-0.582603	0.0889332	0.14702	0.277949	-0.23402	-0.552511	0.0844702	0.139784	0.251285	PANK3	PANK3	PANK3,HSALNG0046447,FBLL1	PANK3,PANK3,HSALNG0046447,FBLL1
7	151796487	151797181	chr7:151796487-151797181	0.299547	-0.107945	0.707038	0.14704	0.277949	-0.257503	-0.679354	0.164349	0.215521	0.306464	LOC644090	.	PRKAG2,GALNTL5,FABP5P3,RHEB	.,PRKAG2,GALNTL5,FABP5P3,RHEB
1	100894835	100896940	chr1:100894835-100896940	-0.230422	-0.544304	0.0834605	0.14758	0.278318	-0.203813	-0.496341	0.0887138	0.160175	0.266957	SLC30A7	SLC30A7	EXTL2,SLC30A7	SLC30A7,EXTL2,SLC30A7
1	150268424	150269471	chr1:150268424-150269471	0.289079	-0.104475	0.682633	0.147346	0.278318	0.252289	-0.105314	0.609893	0.155271	0.263253	APH1A	APH1A	C1orf54,APH1A,MRPS21,SEMA6C	APH1A,C1orf54,APH1A,MRPS21,SEMA6C
1	156456581	156457746	chr1:156456581-156457746	0.256065	-0.0925752	0.604706	0.147382	0.278318	-0.0620979	-0.373581	0.249385	0.679809	0.515116	C1orf61	C1orf61	HSALNG0007590,MIR9-1HG,KHDC4,GON4L,RRNAD1,SMU1P1,CCT3,LMNA,ASH1L,MSTO2P,PRCC,TSACC,MIR9-1,ARHGEF2,SSR2,HAPLN2,NAXE,GPATCH4,RHBG,BCAN,MSTO1,GLMP,RIT1,HDGF,MRPL24,MEF2D,SLC25A44,SH2D2A,PMF1,RF00017-364	C1orf61,HSALNG0007590,MIR9-1HG,KHDC4,GON4L,RRNAD1,SMU1P1,CCT3,LMNA,ASH1L,MSTO2P,PRCC,TSACC,MIR9-1,ARHGEF2,SSR2,HAPLN2,NAXE,GPATCH4,RHBG,BCAN,MSTO1,GLMP,RIT1,HDGF,MRPL24,MEF2D,SLC25A44,SH2D2A,PMF1,RF00017-364
6	74540282	74540861	chr6:74540282-74540861	-0.363126	-0.857743	0.131492	0.147552	0.278318	-0.143055	-0.740836	0.454726	0.620682	0.494844	LOC101928516	.	.	.,.
7	80708013	80709014	chr7:80708013-80709014	-0.307049	-0.725161	0.111064	0.147436	0.278318	-0.703176	-1.0625	-0.343852	0.000677669	0.0302285	GNAT3	.	CD36,SEMA3C,NONHSAG048088.2,GNAT3	.,CD36,SEMA3C,NONHSAG048088.2,GNAT3
11	67288324	67289285	chr11:67288324-67289285	0.290083	-0.105079	0.685246	0.147589	0.278318	0.0498982	-0.399584	0.49938	0.817924	0.55658	ANKRD13D	ANKRD13D	GRK2,ANKRD13D,MN309383,SSH3,KDM2A,PTPRCAP,RHOD,CARNS1,C11orf80,PC,RAD9A,PITPNM1,CTSF,TBC1D10C,NONHSAG008785.2,MN297078,MN309384	ANKRD13D,GRK2,ANKRD13D,MN309383,SSH3,KDM2A,PTPRCAP,RHOD,CARNS1,C11orf80,PC,RAD9A,PITPNM1,CTSF,TBC1D10C,NONHSAG008785.2,MN297078,MN309384
12	1690638	1691544	chr12:1690638-1691544	-0.291731	-0.689069	0.105607	0.14752	0.278318	-0.0420726	-0.360511	0.276366	0.784159	0.545883	FBXL14	.	ADIPOR2,CACNA2D4,LRTM2	.,ADIPOR2,CACNA2D4,LRTM2
15	30625514	30626597	chr15:30625514-30626597	-0.272381	-0.643228	0.0984648	0.147372	0.278318	-0.316385	-0.607963	-0.0248071	0.0350821	0.134734	LOC100288203	.	ARHGAP11B,GOLGA8Q,ULK4P3,HERC2P10,HSALNG0104774-001	.,ARHGAP11B,GOLGA8Q,ULK4P3,HERC2P10,HSALNG0104774-001
17	56960669	56961142	chr17:56960669-56961142	-0.370415	-0.87463	0.133799	0.14729	0.278318	-0.0799859	-0.442702	0.282731	0.648196	0.5046	COIL	COIL	COIL,SCPEP1,TRIM25	COIL,COIL,SCPEP1,TRIM25
19	48899875	48900874	chr19:48899875-48900874	0.298904	-0.108269	0.706078	0.147584	0.278318	0.394102	0.037185	0.751019	0.0323554	0.130398	NUCB1	NUCB1	NUCB1,TULP2,PPP1R15A,PLEKHA4,BAX,FTL,SEC1P,DBP,IRF3	NUCB1,NUCB1,TULP2,PPP1R15A,PLEKHA4,BAX,FTL,SEC1P,DBP,IRF3
19	53467424	53468090	chr19:53467424-53468090	0.340899	-0.123438	0.805236	0.147547	0.278318	0.100556	-0.265392	0.466505	0.570309	0.477505	ZNF813	ZNF813	ZNF813,CNOT3,ZNF701,ZNF600,LENG8,ZNF845,ZNF525,ZNF808,TPM3P9,ZNF160,ZNF137P,ZNF816,TPM3P6,PRPF31,ZNF468,ZNF765,ZNF761,ZNF665,ZNF28,ZNF347,ZNF331	ZNF813,ZNF813,CNOT3,ZNF701,ZNF600,LENG8,ZNF845,ZNF525,ZNF808,TPM3P9,ZNF160,ZNF137P,ZNF816,TPM3P6,PRPF31,ZNF468,ZNF765,ZNF761,ZNF665,ZNF28,ZNF347,ZNF331
6	53544502	53545202	chr6:53544502-53545202	-0.292469	-0.690931	0.105994	0.14764	0.278353	-0.180309	-0.545115	0.184497	0.312256	0.360971	GCLC	GCLC	GCLC,TRAM2,MN298308,ELOVL5	GCLC,GCLC,TRAM2,MN298308,ELOVL5
6	33391286	33392214	chr6:33391286-33392214	-0.258423	-0.610541	0.0936957	0.147686	0.278379	-0.200117	-0.576089	0.175855	0.277625	0.341367	MIR5004	.	KIFC1,DAXX,BRD2,LEMD2,RXRB,RGL2,VPS52,WDR46,HLA-DOB,HLA-DOA,PSMB8,RPS18,ITPR3,HLA-DQA2,BAK1,NONHSAG043604.2,PHF1,RF00017-5434,RF00017-5433	.,KIFC1,DAXX,BRD2,LEMD2,RXRB,RGL2,VPS52,WDR46,HLA-DOB,HLA-DOA,PSMB8,RPS18,ITPR3,HLA-DQA2,BAK1,NONHSAG043604.2,PHF1,RF00017-5434,RF00017-5433
6	109482695	109483736	chr6:109482695-109483736	-0.261872	-0.618817	0.0950731	0.147827	0.278438	-0.0275184	-0.356993	0.301956	0.862444	0.568293	ZBTB24	ZBTB24	ZBTB24,SMPD2,PPIL6,MICAL1,SESN1,AK9	ZBTB24,ZBTB24,SMPD2,PPIL6,MICAL1,SESN1,AK9
7	17939437	17941038	chr7:17939437-17941038	-0.244162	-0.576966	0.0886426	0.147827	0.278438	-0.225065	-0.526093	0.0759627	0.133394	0.245646	SNX13	SNX13	SNX13,RF00017-6067	SNX13,SNX13,RF00017-6067
16	67968541	67969293	chr16:67968541-67969293	0.320679	-0.116421	0.75778	0.147825	0.278438	0.508432	0.132158	0.884706	0.0109701	0.0855634	SLC12A4	SLC12A4	SLC12A4,ACD,EDC4,CENPT,CTCF,PRMT7,ZFP90,RANBP10,ZDHHC1,E2F4,KIAA0895L,SLC7A6OS,ENKD1,THAP11,DPEP2,LCAT	SLC12A4,SLC12A4,ACD,EDC4,CENPT,CTCF,PRMT7,ZFP90,RANBP10,ZDHHC1,E2F4,KIAA0895L,SLC7A6OS,ENKD1,THAP11,DPEP2,LCAT
18	77101391	77102335	chr18:77101391-77102335	-0.308206	-0.728326	0.111914	0.147846	0.278438	-0.191023	-0.541169	0.159123	0.266214	0.335684	MBP	.	MBP,LINC00908,ZNF236	.,MBP,LINC00908,ZNF236
3	38024189	38025547	chr3:38024189-38025547	-0.243402	-0.575214	0.0884104	0.147879	0.278441	-0.0920605	-0.389451	0.20533	0.523063	0.458393	PLCD1	PLCD1	MF281438-016,DLEC1,PLCD1,VILL	PLCD1,MF281438-016,DLEC1,PLCD1,VILL
17	10696859	10698310	chr17:10696859-10698310	-0.24489	-0.578779	0.0889987	0.147936	0.278488	-0.0634971	-0.37032	0.243326	0.668396	0.510588	ADPRM	ADPRM	ADPRM,SCO1,MYH3,TMEM220	ADPRM,ADPRM,SCO1,MYH3,TMEM220
5	69369117	69370225	chr5:69369117-69370225	-0.265762	-0.62814	0.0966161	0.147971	0.278493	-0.167625	-0.478519	0.143269	0.27165	0.338536	OCLN	.	RAD17,AK6,TAF9,GTF2H2C,CCDC125,OCLN,RF00017-4675	.,RAD17,AK6,TAF9,GTF2H2C,CCDC125,OCLN,RF00017-4675
X	154378603	154379416	chrX:154378603-154379416	-0.275137	-0.650338	0.100065	0.148014	0.278514	-0.352489	-0.750201	0.0452229	0.078915	0.193059	EMD	EMD	FLNA,EMD,PLXNA3,DKC1,FAM50A,HCFC1,IKBKG,CH17-340M24.3,F8A1,TEX28	EMD,FLNA,EMD,PLXNA3,DKC1,FAM50A,HCFC1,IKBKG,CH17-340M24.3,F8A1,TEX28
17	40317618	40318253	chr17:40317618-40318253	0.321808	-0.117185	0.7608	0.148147	0.278703	0.364007	-0.0685608	0.796575	0.0938799	0.208922	RARA	.	RARA,MED1,SMARCE1,SNORD124,CDK12,MED24,MSL1,TMEM99,CDC6,WIPF2,PGAP3,TOP2A,IGFBP4,STARD3,IKZF3,KRTAP9-7,CCR7,RAPGEFL1,CASC3,ZPBP2,GJD3	.,RARA,MED1,SMARCE1,SNORD124,CDK12,MED24,MSL1,TMEM99,CDC6,WIPF2,PGAP3,TOP2A,IGFBP4,STARD3,IKZF3,KRTAP9-7,CCR7,RAPGEFL1,CASC3,ZPBP2,GJD3
1	45339671	45340628	chr1:45339671-45340628	0.282436	-0.103331	0.668203	0.148649	0.278981	0.205897	-0.118473	0.530268	0.198563	0.295008	TOE1	TOE1	TOE1,MUTYH,GPBP1L1,PRDX1,MMACHC,LRRC41,KIF2C,CCDC163,TESK2,RPL7AP16,HECTD3,UROD,HPDL	TOE1,TOE1,MUTYH,GPBP1L1,PRDX1,MMACHC,LRRC41,KIF2C,CCDC163,TESK2,RPL7AP16,HECTD3,UROD,HPDL
7	99616319	99617023	chr7:99616319-99617023	-0.316549	-0.748853	0.115756	0.148597	0.278981	0.0265953	-0.373704	0.426895	0.890361	0.575315	ZSCAN25	ZSCAN25	ZSCAN25,TRRAP,AP4M1,PPP1R35,ZNF3,MEPCE,PTCD1,TRIM4,RNF14P3,ZNF655,ZSCAN21,SMURF1,STAG3L5P,PILRB,MOSPD3,MAP11,ZNF394,LRCH4,CYP3A5,BUD31,ATP5MF	ZSCAN25,ZSCAN25,TRRAP,AP4M1,PPP1R35,ZNF3,MEPCE,PTCD1,TRIM4,RNF14P3,ZNF655,ZSCAN21,SMURF1,STAG3L5P,PILRB,MOSPD3,MAP11,ZNF394,LRCH4,CYP3A5,BUD31,ATP5MF
7	139359190	139360833	chr7:139359190-139360833	-0.248082	-0.586721	0.090558	0.148407	0.278981	-0.240157	-0.597089	0.116774	0.174189	0.27864	FMC1-LUC7L2	.	LUC7L2,UBN2,RNU6-206P,TBXAS1,FMC1-LUC7L2,NONHSAG048936.2,KLRG2	.,LUC7L2,UBN2,RNU6-206P,TBXAS1,FMC1-LUC7L2,NONHSAG048936.2,KLRG2
13	114129059	114129650	chr13:114129059-114129650	0.350703	-0.128271	0.829676	0.148619	0.278981	-0.0932219	-0.449895	0.263451	0.589114	0.484265	CDC16	.	GAS6,RASA3,CDC16,PCID2,CHAMP1,UPF3A,DCUN1D2-AS,LINC00565,C13orf46	.,GAS6,RASA3,CDC16,PCID2,CHAMP1,UPF3A,DCUN1D2-AS,LINC00565,C13orf46
15	90184435	90185333	chr15:90184435-90185333	0.337627	-0.123336	0.798591	0.148486	0.278981	0.605614	0.131034	1.08019	0.0153346	0.0983113	SEMA4B	.	SEMA4B,UNC45A,POLG,CIB1,RCCD1,FANCI,RPL36AP43,GDPGP1,VPS33B,NGRN,PRC1,CRTC3,IDH2,TTLL13P	.,SEMA4B,UNC45A,POLG,CIB1,RCCD1,FANCI,RPL36AP43,GDPGP1,VPS33B,NGRN,PRC1,CRTC3,IDH2,TTLL13P
17	42566911	42567861	chr17:42566911-42567861	0.284997	-0.104232	0.674226	0.148611	0.278981	0.20312	-0.127172	0.533413	0.212261	0.304611	MLX	MLX	MLX,HSALNG0116543,CNTNAP1,TUBG2,CAVIN1,FKBP10,KLHL10,VAT1,CNTD1,RPL27,HSD17B1P1,AARSD1,COASY,PSMC3IP	MLX,MLX,HSALNG0116543,CNTNAP1,TUBG2,CAVIN1,FKBP10,KLHL10,VAT1,CNTD1,RPL27,HSD17B1P1,AARSD1,COASY,PSMC3IP
20	38747970	38748825	chr20:38747970-38748825	-0.265934	-0.62892	0.0970522	0.148383	0.278981	-0.136499	-0.445525	0.172527	0.365076	0.388881	ACTR5	ACTR5	ACTR5,RN7SKP173,PPP1R16B	ACTR5,ACTR5,RN7SKP173,PPP1R16B
22	41589503	41590219	chr22:41589503-41590219	-0.269061	-0.636353	0.0982312	0.148424	0.278981	0.0369678	-0.280093	0.354029	0.808956	0.5541	PMM1	PMM1	PMM1,hsa-miR-5095-333,MEI1,DESI1,RRP7BP,CYP2D8P,SLC25A17,CENPM,L3MBTL2,CSDC2	PMM1,PMM1,hsa-miR-5095-333,MEI1,DESI1,RRP7BP,CYP2D8P,SLC25A17,CENPM,L3MBTL2,CSDC2
22	42856517	42857475	chr22:42856517-42857475	0.291039	-0.106334	0.688412	0.148503	0.278981	0.027129	-0.29361	0.347868	0.860715	0.567833	ARFGAP3	.	ARFGAP3,TTLL1,PACSIN2,RRP7BP,MCAT,A4GALT,RF00017-3865	.,ARFGAP3,TTLL1,PACSIN2,RRP7BP,MCAT,A4GALT,RF00017-3865
22	50342485	50343482	chr22:50342485-50343482	0.305067	-0.111454	0.721587	0.148498	0.278981	0.32672	-0.0215277	0.674967	0.0642481	0.17636	PPP6R2	PPP6R2	DENND6B,PPP6R2,PLXNB2	PPP6R2,DENND6B,PPP6R2,PLXNB2
X	81201802	81202598	chrX:81201802-81202598	0.361252	-0.132046	0.854549	0.148551	0.278981	-0.293338	-0.768103	0.181428	0.210217	0.303332	SH3BGRL	SH3BGRL	SH3BGRL,BRWD3,HMGN5	SH3BGRL,SH3BGRL,BRWD3,HMGN5
4	185471169	185471923	chr4:185471169-185471923	-0.328202	-0.776588	0.120184	0.148746	0.279063	0.190383	-0.210033	0.590798	0.330486	0.370748	LOC105377590	LOC105377590	CCDC110,UFSP2	LOC105377590,CCDC110,UFSP2
12	111685208	111686581	chr12:111685208-111686581	0.270306	-0.0989937	0.639605	0.148758	0.279063	0.133566	-0.169716	0.436848	0.366459	0.389577	ACAD10	ACAD10	BRAP,HSALNG0094051,ACAD10,ALDH2,TRAFD1,RPL6,ADAM1A,HSPA8P14,RPS2P41,PCNPP1,ATXN2	ACAD10,BRAP,HSALNG0094051,ACAD10,ALDH2,TRAFD1,RPL6,ADAM1A,HSPA8P14,RPS2P41,PCNPP1,ATXN2
1	89351427	89352290	chr1:89351427-89352290	-0.322011	-0.762027	0.118006	0.148827	0.27907	-0.491958	-0.916207	-0.0677096	0.025523	0.118435	GBP6	.	GBP1,GBP5,GBP2,GBP4,GTF2B,GBP6,LRRC8B,LRRC8C,GBP3	.,GBP1,GBP5,GBP2,GBP4,GTF2B,GBP6,LRRC8B,LRRC8C,GBP3
1	228406340	228407207	chr1:228406340-228407207	0.272457	-0.0999132	0.644827	0.148899	0.27907	-0.159362	-0.457769	0.139046	0.27608	0.340835	TRIM11	TRIM11	TRIM11,CICP26,ZNF678,C1orf35,H3-4,MRPL55,WNT3A,TRIM17,OBSCN	TRIM11,TRIM11,CICP26,ZNF678,C1orf35,H3-4,MRPL55,WNT3A,TRIM17,OBSCN
4	102868441	102869764	chr4:102868441-102869764	-0.255106	-0.603793	0.0935811	0.148934	0.27907	-0.0400235	-0.38378	0.303733	0.809221	0.554106	CISD2	CISD2	CISD2,UBE2D3,MANBA,NFKB1,BDH2,PABPC1P7,SLC9B1	CISD2,CISD2,UBE2D3,MANBA,NFKB1,BDH2,PABPC1P7,SLC9B1
6	15248328	15249234	chr6:15248328-15249234	-0.28312	-0.670089	0.103848	0.148924	0.27907	-0.165459	-0.510895	0.179976	0.327012	0.368979	JARID2-AS1	JARID2-AS1	JARID2,RNU6-645P,RF00017-5294,DTNBP1	JARID2-AS1,JARID2,RNU6-645P,RF00017-5294,DTNBP1
15	90059335	90059955	chr15:90059335-90059955	0.311278	-0.114208	0.736765	0.148954	0.27907	0.173526	-0.211953	0.559006	0.356193	0.384275	ZNF710-AS1	.	ZNF710,IQGAP1,POLG,UNC45A,IDH2,MESP1,FANCI,AP3S2,SEMA4B,CIB1,ANPEP	.,ZNF710,IQGAP1,POLG,UNC45A,IDH2,MESP1,FANCI,AP3S2,SEMA4B,CIB1,ANPEP
17	76072245	76072949	chr17:76072245-76072949	0.329955	-0.121002	0.780912	0.148902	0.27907	0.447406	0.0439343	0.850878	0.0317146	0.129168	SRP68	SRP68	SRP68,hsa-miR-5095-232,GALR2,ZACN,NUP85,SRSF2,UNK,GGA3,NT5C,METTL23,MFSD11,TRIM65,CDK3,SAP30BP,EVPL,RNF157,UBALD2	SRP68,SRP68,hsa-miR-5095-232,GALR2,ZACN,NUP85,SRSF2,UNK,GGA3,NT5C,METTL23,MFSD11,TRIM65,CDK3,SAP30BP,EVPL,RNF157,UBALD2
3	30606236	30607229	chr3:30606236-30607229	-0.284377	-0.67316	0.104406	0.149025	0.279141	-0.12355	-0.461676	0.214575	0.452004	0.428837	TGFBR2	TGFBR2	TGFBR2,LINC01985,GADL1	TGFBR2,TGFBR2,LINC01985,GADL1
7	20199437	20201609	chr7:20199437-20201609	-0.238967	-0.565795	0.0878611	0.14918	0.279371	-0.398121	-0.692512	-0.10373	0.0109148	0.0852419	MACC1	.	POLR1F,MACC1,TMEM196	.,POLR1F,MACC1,TMEM196
6	31462593	31463712	chr6:31462593-31463712	0.290884	-0.107084	0.688851	0.149315	0.279511	0.120049	-0.214764	0.454862	0.460381	0.432671	MICB-DT	.	HLA-X,BA000025-001,HLA-C,MICB,PSORS1C3,PSORS1C2,MICA,HLA-B,SKIV2L,BA000025-002,MN298114-200,HCP5,MG828730-062	.,HLA-X,BA000025-001,HLA-C,MICB,PSORS1C3,PSORS1C2,MICA,HLA-B,SKIV2L,BA000025-002,MN298114-200,HCP5,MG828730-062
8	73746080	73747532	chr8:73746080-73747532	-0.241884	-0.572822	0.0890547	0.149326	0.279511	-0.0845366	-0.375814	0.20674	0.549056	0.468428	STAU2	STAU2	STAU2,RDH10,RF00017-7131,RPL7	STAU2,STAU2,RDH10,RF00017-7131,RPL7
15	21283621	21284730	chr15:21283621-21284730	-0.565246	-1.33865	0.208155	0.149351	0.279511	-0.829145	-1.54851	-0.109782	0.0263032	0.119841	FAM30C	.	OR4N4,OR4M2,POTEB3,IGHD1OR15-1B	.,OR4N4,OR4M2,POTEB3,IGHD1OR15-1B
10	45672289	45673126	chr10:45672289-45673126	-0.264275	-0.625986	0.0974352	0.149478	0.279566	-0.397482	-0.704209	-0.0907552	0.0140465	0.0944496	ZFAND4	ZFAND4	ZFAND4,MARCHF8,AGAP4,WASHC2C	ZFAND4,ZFAND4,MARCHF8,AGAP4,WASHC2C
19	19489246	19489827	chr19:19489246-19489827	0.407983	-0.150403	0.966368	0.149467	0.279566	0.313259	-0.159573	0.786092	0.180544	0.283915	TSSK6	.	GATAD2A,NR2C2AP,ZNF90,TMEM161A,ATP13A1,YJEFN3,TM6SF2,RFXANK,GMIP,PBX4,MAU2,TSSK6,NONHSAG025179.2	.,GATAD2A,NR2C2AP,ZNF90,TMEM161A,ATP13A1,YJEFN3,TM6SF2,RFXANK,GMIP,PBX4,MAU2,TSSK6,NONHSAG025179.2
X	48539369	48540437	chrX:48539369-48540437	-0.298751	-0.707591	0.110089	0.149422	0.279566	0.147327	-0.194505	0.48916	0.376553	0.393474	TBC1D25	TBC1D25	TBC1D25,NONHSAG054422.2,RBM3,PORCN,FTSJ1,RN7SL262P,ZNF630,ZNF182,HDAC6,EBP,RF00017-8414,RF00017-8410	TBC1D25,TBC1D25,NONHSAG054422.2,RBM3,PORCN,FTSJ1,RN7SL262P,ZNF630,ZNF182,HDAC6,EBP,RF00017-8414,RF00017-8410
11	74397857	74398941	chr11:74397857-74398941	0.264856	-0.0977477	0.627459	0.149587	0.27971	0.044057	-0.304805	0.392919	0.79345	0.548786	PGM2L1	PGM2L1	PGM2L1,MIR548AL,C2CD3,POLD3,PPME1,PLEKHB1,P4HA3	PGM2L1,PGM2L1,MIR548AL,C2CD3,POLD3,PPME1,PLEKHB1,P4HA3
11	68120844	68122124	chr11:68120844-68122124	0.270594	-0.0999332	0.641122	0.14966	0.279786	-0.000405549	-0.369495	0.368684	0.998181	0.602599	CHKA	CHKA	CHKA,KMT5B,ANKRD13D,NDUFS8,TCIRG1,ACY3,RF00104-004	CHKA,CHKA,KMT5B,ANKRD13D,NDUFS8,TCIRG1,ACY3,RF00104-004
8	58552911	58554148	chr8:58552911-58554148	-0.257939	-0.611168	0.0952906	0.149695	0.279792	-0.267485	-0.570554	0.0355835	0.0800672	0.193998	SDCBP	SDCBP	SDCBP,MN298500,RF00017-7074,NSMAF	SDCBP,SDCBP,MN298500,RF00017-7074,NSMAF
17	50478774	50479639	chr17:50478774-50479639	0.302775	-0.111909	0.717458	0.149748	0.279831	0.541039	0.20224	0.879838	0.00358213	0.0560958	RSAD1	RSAD1	RSAD1,MBTD1,LUC7L3,ACSF2,KAT7,UTP18,CHAD,MYCBPAP	RSAD1,RSAD1,MBTD1,LUC7L3,ACSF2,KAT7,UTP18,CHAD,MYCBPAP
1	30823484	30824627	chr1:30823484-30824627	0.266811	-0.0986916	0.632313	0.149831	0.279924	0.597637	0.209257	0.986016	0.00467947	0.0620788	LINC01778	LINC01778	LINC01778,SDC3,SNRNP40,COL16A1,MATN1,LAPTM5	LINC01778,LINC01778,SDC3,SNRNP40,COL16A1,MATN1,LAPTM5
13	19633282	19634418	chr13:19633282-19634418	-0.250569	-0.59386	0.0927225	0.149876	0.279949	-0.278554	-0.563954	0.00684633	0.0551487	0.163955	MPHOSPH8	MPHOSPH8	MPHOSPH8,PSPC1,ZMYM5	MPHOSPH8,MPHOSPH8,PSPC1,ZMYM5
8	92511434	92511951	chr8:92511434-92511951	-0.363558	-0.861804	0.134688	0.15	0.280119	-0.572083	-1.0356	-0.108565	0.0184452	0.105322	LOC102724710	.	RUNX1T1,TRIQK	.,RUNX1T1,TRIQK
3	40623415	40624582	chr3:40623415-40624582	-0.25873	-0.6134	0.0959406	0.1501	0.280247	0.0679889	-0.264901	0.400879	0.672465	0.512393	ZNF621	.	ZNF619,RPL14,ZNF621,CTNNB1	.,ZNF619,RPL14,ZNF621,CTNNB1
1	111507445	111508487	chr1:111507445-111508487	-0.2633	-0.624317	0.0977167	0.150191	0.280295	-0.217329	-0.513959	0.079301	0.14086	0.252089	ADORA3	ADORA3	ADORA3,C1orf162,RAP1A,DDX20,INKA2,DRAM2,CEPT1,TMIGD3	ADORA3,ADORA3,C1orf162,RAP1A,DDX20,INKA2,DRAM2,CEPT1,TMIGD3
5	169583434	169584175	chr5:169583434-169584175	-0.274544	-0.651009	0.10192	0.150224	0.280295	-0.122201	-0.464237	0.219835	0.461959	0.433323	SPDL1	SPDL1	SPDL1,DOCK2	SPDL1,SPDL1,DOCK2
10	46106164	46107088	chr10:46106164-46107088	0.286545	-0.106362	0.679453	0.15021	0.280295	0.27819	-0.0587263	0.615106	0.0997243	0.2146	AGAP7P	AGAP7P	NCOA4,WASHC2C,AGAP7P,MSMB,PARGP1,ANTXRL	AGAP7P,NCOA4,WASHC2C,AGAP7P,MSMB,PARGP1,ANTXRL
5	110738495	110739598	chr5:110738495-110739598	-0.254869	-0.604393	0.0946548	0.150268	0.280318	-0.40803	-0.741491	-0.0745695	0.0193224	0.107015	TMEM232	TMEM232	SLC25A46,TMEM232,HSALNG0044113,TSLP	TMEM232,SLC25A46,TMEM232,HSALNG0044113,TSLP
12	21656840	21658218	chr12:21656840-21658218	-0.238061	-0.564566	0.0884433	0.150306	0.280328	-0.0657656	-0.431513	0.299981	0.709578	0.525164	GYS2	GYS2	LDHB,SPX,GYS2	GYS2,LDHB,SPX,GYS2
1	18956370	18957193	chr1:18956370-18957193	0.287639	-0.107098	0.682376	0.150546	0.280359	0.368301	0.0619301	0.674673	0.0212239	0.109953	IFFO2	IFFO2	IFFO2,EMC1,ALDH4A1,AKR7A3,UBR4,AKR7A2,AB372591	IFFO2,IFFO2,EMC1,ALDH4A1,AKR7A3,UBR4,AKR7A2,AB372591
1	108963098	108964031	chr1:108963098-108964031	-0.266932	-0.633277	0.0994131	0.150573	0.280359	-0.0171822	-0.320644	0.286279	0.906475	0.579521	CLCC1	CLCC1	CLCC1,AKNAD1,PRPF38B,C1orf194,WDR47,TAF13,GPSM2	CLCC1,CLCC1,AKNAD1,PRPF38B,C1orf194,WDR47,TAF13,GPSM2
4	112231252	112232496	chr4:112231252-112232496	-0.245721	-0.582932	0.0914893	0.150544	0.280359	-0.443346	-0.746842	-0.139851	0.00668385	0.0710262	AP1AR	AP1AR	AP1AR,TIFA,MIR302CHG,ZGRF1,LARP7,ALPK1	AP1AR,AP1AR,TIFA,MIR302CHG,ZGRF1,LARP7,ALPK1
8	65951277	65952261	chr8:65951277-65952261	-0.292589	-0.694004	0.108827	0.150431	0.280359	0.182686	-0.17245	0.537823	0.293524	0.349774	DNAJC5B	.	HSALNG0065862,PDE7A,MTFR1,DNAJC5B,LINC01299,RRS1	.,HSALNG0065862,PDE7A,MTFR1,DNAJC5B,LINC01299,RRS1
11	65614250	65615894	chr11:65614250-65615894	-0.240865	-0.571441	0.0897113	0.150581	0.280359	-0.0171158	-0.396662	0.36243	0.925444	0.584131	PCNX3	PCNX3	PCNX3,MAP3K11,MN297072,EIF1AD,ZFPL1,SF1,MRPL11,POLA2,MUS81,RNASEH2C,SART1,SYVN1,SIPA1,NEAT1,EHBP1L1,SF3B2,RELA,KAT5,EFEMP2,MEN1,CCS,FRMD8,CTSF,YIF1A,FAU,NAALADL1,SNX32,CTSW,FAM89B,C11orf68,CCDC85B,CAPN1,MN309268,L13304-005,KCNK7	PCNX3,PCNX3,MAP3K11,MN297072,EIF1AD,ZFPL1,SF1,MRPL11,POLA2,MUS81,RNASEH2C,SART1,SYVN1,SIPA1,NEAT1,EHBP1L1,SF3B2,RELA,KAT5,EFEMP2,MEN1,CCS,FRMD8,CTSF,YIF1A,FAU,NAALADL1,SNX32,CTSW,FAM89B,C11orf68,CCDC85B,CAPN1,MN309268,L13304-005,KCNK7
16	66873054	66873667	chr16:66873054-66873667	-0.30934	-0.733725	0.115045	0.15042	0.280359	-0.250726	-0.584453	0.0830009	0.131635	0.244097	NAE1	NAE1	NAE1,CES2,E2F4,CA7,PLEKHG4,ZDHHC1,CIAO2B,FBXL8,CTCF,TRADD,FHOD1,B3GNT9,LINC00920,CDH16,TERB1,PDP2,CMTM4,CES4A,DYNC1LI2,SLC9A5,CES3,KIAA0895L,CBFB	NAE1,NAE1,CES2,E2F4,CA7,PLEKHG4,ZDHHC1,CIAO2B,FBXL8,CTCF,TRADD,FHOD1,B3GNT9,LINC00920,CDH16,TERB1,PDP2,CMTM4,CES4A,DYNC1LI2,SLC9A5,CES3,KIAA0895L,CBFB
17	34246526	34247137	chr17:34246526-34247137	0.355437	-0.132143	0.843017	0.150382	0.280359	0.208833	-0.398004	0.81567	0.478345	0.440135	CCL2	.	CCL2,CCL7,CCL11,CCL8,CCL1,ASIC2,HSALNG0115862	.,CCL2,CCL7,CCL11,CCL8,CCL1,ASIC2,HSALNG0115862
19	36686994	36687811	chr19:36686994-36687811	-0.272635	-0.646743	0.101473	0.150504	0.280359	0.341338	0.00588705	0.676788	0.0465149	0.152434	LINC01534	LINC01534	ZNF567,LINC01534,ZNF461,ZNF571,ZNF345,ZNF383,ZNF850,ZNF527,ZNF829,ZNF585B,ZNF790,ZNF875,KMT2B,PROSER3,LINC00665,ZNF793,CTBP2P7,ZFP14,ZNF570,ZNF146,SDHAF1,ZNF565,ARHGAP33,ZNF260,ZFP82,ZNF566,LINC01535,ZNF529,ALKBH6,MN309174-334	LINC01534,ZNF567,LINC01534,ZNF461,ZNF571,ZNF345,ZNF383,ZNF850,ZNF527,ZNF829,ZNF585B,ZNF790,ZNF875,KMT2B,PROSER3,LINC00665,ZNF793,CTBP2P7,ZFP14,ZNF570,ZNF146,SDHAF1,ZNF565,ARHGAP33,ZNF260,ZFP82,ZNF566,LINC01535,ZNF529,ALKBH6,MN309174-334
1	3624525	3625370	chr1:3624525-3625370	-0.26608	-0.63156	0.0994007	0.150909	0.280434	-0.00951278	-0.37817	0.359144	0.957293	0.592804	TPRG1L	TPRG1L	TPRG1L,MEGF6,WRAP73,ARHGEF16	TPRG1L,TPRG1L,MEGF6,WRAP73,ARHGEF16
1	26169770	26170212	chr1:26169770-26170212	0.356003	-0.133287	0.845293	0.151151	0.280434	0.128713	-0.252837	0.510263	0.486945	0.443593	ZNF593	ZNF593	C1orf232,ZNF593,CNKSR1,ARID1A,FAM110D,GPN2,HMGN2	ZNF593,C1orf232,ZNF593,CNKSR1,ARID1A,FAM110D,GPN2,HMGN2
1	27725454	27726387	chr1:27725454-27726387	-0.281662	-0.668779	0.105454	0.15115	0.280434	-0.0387142	-0.372378	0.29495	0.809867	0.554208	FAM76A	FAM76A	FAM76A,GMEB1,PTAFR,NPM1P39,PPP1R8,ACTG1P20,TRNAU1AP,EYA3,GPN2,STX12	FAM76A,FAM76A,GMEB1,PTAFR,NPM1P39,PPP1R8,ACTG1P20,TRNAU1AP,EYA3,GPN2,STX12
1	46603708	46604483	chr1:46603708-46604483	0.30254	-0.113199	0.718278	0.151081	0.280434	0.0315925	-0.293902	0.357087	0.84045	0.563104	MKNK1	.	MKNK1,EFCAB14,TEX38,ATPAF1,KNCN	.,MKNK1,EFCAB14,TEX38,ATPAF1,KNCN
2	55049151	55051368	chr2:55049151-55051368	-0.24288	-0.576287	0.090528	0.150661	0.280434	-0.193436	-0.497137	0.110266	0.197106	0.294566	RTN4	.	RTN4,NONHSAG027791.2,PRORSD1P,RPS27A,RNU6-433P,CLHC1,EML6,RF00017-3194	.,RTN4,NONHSAG027791.2,PRORSD1P,RPS27A,RNU6-433P,CLHC1,EML6,RF00017-3194
2	222707576	222708413	chr2:222707576-222708413	-0.314438	-0.746264	0.117388	0.150837	0.280434	-0.260488	-0.64033	0.119354	0.16648	0.272262	MOGAT1	.	ACSL3,MOGAT1,FARSB,RPL31P17	.,ACSL3,MOGAT1,FARSB,RPL31P17
3	123201583	123202370	chr3:123201583-123202370	-0.260622	-0.618746	0.0975009	0.151065	0.280434	-0.0975925	-0.420377	0.225192	0.532683	0.461737	MIR7110	.	SEC22A,HSALNG0028522,PDIA5,ADCY5	.,SEC22A,HSALNG0028522,PDIA5,ADCY5
4	147617137	147618049	chr4:147617137-147618049	-0.259233	-0.615221	0.0967558	0.150811	0.280434	-0.301186	-0.612681	0.0103082	0.0572253	0.167479	TMEM184C	TMEM184C	TMEM184C,PRMT9,ARHGAP10	TMEM184C,TMEM184C,PRMT9,ARHGAP10
5	74630910	74632157	chr5:74630910-74632157	0.29679	-0.110909	0.704488	0.150944	0.280434	0.36288	-0.0289242	0.754684	0.067406	0.179464	HEXB	.	ENC1,FAM169A,HEXB,RF00017-4724	.,ENC1,FAM169A,HEXB,RF00017-4724
5	177022513	177023127	chr5:177022513-177023127	0.367099	-0.136925	0.871122	0.150738	0.280434	0.114597	-0.255764	0.484958	0.523251	0.458393	ZNF346	ZNF346	ZNF346,UIMC1,FAF2,NSD1,FGFR4,RNF44,B4GALT7,PRELID1,FAM193B,HK3,RF00017-5143	ZNF346,ZNF346,UIMC1,FAF2,NSD1,FGFR4,RNF44,B4GALT7,PRELID1,FAM193B,HK3,RF00017-5143
6	10838024	10839101	chr6:10838024-10839101	0.271021	-0.101455	0.643497	0.151134	0.280434	-0.270782	-0.57447	0.0329051	0.0772745	0.191736	MAK	MAK	MAK,GCM2,SYCP2L,GCNT2,RF00017-5265,NONHSAG043004.2,TMEM14B,RF00017-5257	MAK,MAK,GCM2,SYCP2L,GCNT2,RF00017-5265,NONHSAG043004.2,TMEM14B,RF00017-5257
7	7566762	7567424	chr7:7566762-7567424	-0.293235	-0.696106	0.109637	0.151001	0.280434	-0.144836	-0.462345	0.172674	0.349973	0.38142	LOC101927391	LOC101927391	COL28A1,MIOS,NONHSAG046908.2,ZNF12,C7orf26,RPA3,ZNF316	LOC101927391,COL28A1,MIOS,NONHSAG046908.2,ZNF12,C7orf26,RPA3,ZNF316
7	28408853	28409667	chr7:28408853-28409667	-0.266817	-0.633525	0.0998902	0.151144	0.280434	-0.130038	-0.46878	0.208703	0.429841	0.419275	CREB5	.	CREB5,CHN2,RF00017-6091,TRIL	.,CREB5,CHN2,RF00017-6091,TRIL
8	142777087	142777943	chr8:142777087-142777943	0.272577	-0.102058	0.647211	0.151156	0.280434	0.121761	-0.187682	0.431205	0.418612	0.414127	LYNX1	LYNX1	LYNX1,LYNX1-SLURP2,THEM6,GFUS,SLURP2	LYNX1,LYNX1,LYNX1-SLURP2,THEM6,GFUS,SLURP2
11	16738158	16739216	chr11:16738158-16739216	-0.247896	-0.588425	0.0926331	0.150939	0.280434	-0.313261	-0.656029	0.029508	0.0707745	0.183669	SOX6	SOX6	SOX6,C11orf58,PLEKHA7	SOX6,SOX6,C11orf58,PLEKHA7
11	75351542	75352705	chr11:75351542-75352705	0.252318	-0.0944862	0.599123	0.151172	0.280434	0.132682	-0.226435	0.491799	0.447067	0.42671	ARRB1	ARRB1	ARRB1,POLD3,GDPD5,SNORD15B,KLHL35,XRRA1,RNF169,NEU3,RPS3,UVRAG,SPCS2,DGAT2,MIR326,hsa-miR-5095-075,TPBGL	ARRB1,ARRB1,POLD3,GDPD5,SNORD15B,KLHL35,XRRA1,RNF169,NEU3,RPS3,UVRAG,SPCS2,DGAT2,MIR326,hsa-miR-5095-075,TPBGL
12	25250282	25251528	chr12:25250282-25251528	-0.250788	-0.595451	0.0938759	0.151129	0.280434	-0.333601	-0.637261	-0.0299412	0.0331311	0.131169	KRAS	KRAS	KRAS,CFAP94,IRAG2,ETFRF1	KRAS,KRAS,CFAP94,IRAG2,ETFRF1
18	32018359	32020151	chr18:32018359-32020151	0.239184	-0.0896001	0.567967	0.151212	0.280447	0.0916623	-0.247154	0.430479	0.576226	0.479674	RNF125	RNF125	RNF125,RNF138,TRAPPC8,HSALNG0120771	RNF125,RNF125,RNF138,TRAPPC8,HSALNG0120771
9	41734888	41735454	chr9:41734888-41735454	0.486977	-0.182762	1.15672	0.151415	0.280763	-0.205992	-0.730009	0.318026	0.419057	0.414264	FAM242F	.	.	.,.
6	113970112	113971586	chr6:113970112-113971586	-0.240026	-0.570458	0.0904056	0.15181	0.281436	-0.255028	-0.550933	0.0408781	0.0867969	0.202393	HDAC2-AS2	HDAC2-AS2	HDAC2,RPS27AP11,LINC02880,MARCKS	HDAC2-AS2,HDAC2,RPS27AP11,LINC02880,MARCKS
1	225999126	226000128	chr1:225999126-226000128	-0.26246	-0.624279	0.0993596	0.152373	0.281645	-0.0757839	-0.421934	0.270366	0.650542	0.505452	SDE2	SDE2	SDE2,ACBD3,H3-3A,TMEM63A	SDE2,SDE2,ACBD3,H3-3A,TMEM63A
1	234599739	234600263	chr1:234599739-234600263	0.40031	-0.151024	0.951645	0.151991	0.281645	0.503985	0.118971	0.889	0.0132497	0.0918218	IRF2BP2	.	IRF2BP2,MN296940,ARID4B,RPS21P1,TARBP1,LINC01354,B3GALNT2,LINC00184,HSALNG0011617,TOMM20	.,IRF2BP2,MN296940,ARID4B,RPS21P1,TARBP1,LINC01354,B3GALNT2,LINC00184,HSALNG0011617,TOMM20
3	170907982	170909204	chr3:170907982-170909204	-0.246284	-0.585785	0.0932169	0.15235	0.281645	-0.0910797	-0.412268	0.230109	0.558165	0.47228	EIF5A2	EIF5A2	EIF5A2,PHC3,RPL22L1,PRKCI	EIF5A2,EIF5A2,PHC3,RPL22L1,PRKCI
4	101346143	101348409	chr4:101346143-101348409	-0.237966	-0.565742	0.0898092	0.152031	0.281645	-0.30889	-0.614812	-0.00296711	0.0480456	0.153573	PPP3CA	PPP3CA	FLJ20021,PPP3CA,EMCN	PPP3CA,FLJ20021,PPP3CA,EMCN
4	186204079	186204495	chr4:186204079-186204495	-0.342534	-0.814623	0.129555	0.152271	0.281645	-0.363815	-0.827333	0.099703	0.116282	0.230297	KLKB1	KLKB1	CYP4V2,KLKB1	KLKB1,CYP4V2,KLKB1
5	42949493	42952340	chr5:42949493-42952340	0.234202	-0.0885843	0.556988	0.152276	0.281645	0.0357594	-0.256605	0.328124	0.799802	0.551352	FLJ32255	.	ZNF131,ANXA2R,NIM1K,SELENOP	.,ZNF131,ANXA2R,NIM1K,SELENOP
5	108727674	108728957	chr5:108727674-108728957	-0.237366	-0.564446	0.089714	0.152193	0.281645	-0.122084	-0.447317	0.203148	0.439958	0.423324	LINC01023	LINC01023	LINC01023,FER,FBXL17	LINC01023,LINC01023,FER,FBXL17
5	126776663	126778715	chr5:126776663-126778715	-0.234323	-0.557359	0.0887122	0.152378	0.281645	-0.095577	-0.41022	0.219066	0.530786	0.461078	LMNB1	LMNB1	LMNB1-DT,LMNB1,RNU6-752P,ALDH7A1,RF00017-4856,MARCHF3	LMNB1,LMNB1-DT,LMNB1,RNU6-752P,ALDH7A1,RF00017-4856,MARCHF3
5	151080451	151082058	chr5:151080451-151082058	0.251532	-0.0952102	0.598275	0.152358	0.281645	0.178093	-0.156342	0.512527	0.277404	0.341367	TNIP1	.	TNIP1,ZNF300P1,G3BP1,TCOF1,ANXA6,RPL7P1,ZNF300,RPS14,SMIM3,PDGFRB,RBM22,CCDC69,IRGM,CD74,DCTN4,SLC36A1,RF00017-5011,GPX3,RF00017-5009	.,TNIP1,ZNF300P1,G3BP1,TCOF1,ANXA6,RPL7P1,ZNF300,RPS14,SMIM3,PDGFRB,RBM22,CCDC69,IRGM,CD74,DCTN4,SLC36A1,RF00017-5011,GPX3,RF00017-5009
10	96673457	96673955	chr10:96673457-96673955	0.398945	-0.150598	0.948488	0.152056	0.281645	-0.0147298	-0.441479	0.412019	0.942897	0.588922	PIK3AP1	.	PIK3AP1,NPM1P26,TCTN3,TM9SF3,RPL13AP5,CCNJ,EXOSC1,LCOR,MN309109	.,PIK3AP1,NPM1P26,TCTN3,TM9SF3,RPL13AP5,CCNJ,EXOSC1,LCOR,MN309109
12	42325208	42326962	chr12:42325208-42326962	0.257191	-0.0973597	0.611742	0.152367	0.281645	0.0317247	-0.295445	0.358895	0.840601	0.563104	ZCRB1	ZCRB1	ZCRB1,PPHLN1,NONHSAG010929.2,GXYLT1,YAF2,PRICKLE1	ZCRB1,ZCRB1,PPHLN1,NONHSAG010929.2,GXYLT1,YAF2,PRICKLE1
18	50281333	50281922	chr18:50281333-50281922	-0.279445	-0.664609	0.105719	0.152298	0.281645	-0.157312	-0.465787	0.151162	0.297582	0.352138	MBD1	MBD1	MBD1,SMAD4,RPL17,CXXC1,ELAC1,MEX3C,CFAP53	MBD1,MBD1,SMAD4,RPL17,CXXC1,ELAC1,MEX3C,CFAP53
19	35267748	35268459	chr19:35267748-35268459	0.338239	-0.127978	0.804456	0.152313	0.281645	0.219093	-0.146447	0.584632	0.223577	0.311177	USF2	USF2	USF2,HSALNG0125590,ZNF599,HAUS5,KMT2B,PROSER3,ZNF146,ZNF792,ZNF565,RBM42,ZNF302,ZNF181,CLIP3,LIN37,LSR,U2AF1L4,SDHAF1,ARHGAP33,FAM187B2P,ZBTB32,ZNF30,ALKBH6,TBCB,CD22,MAG,FAM187B	USF2,USF2,HSALNG0125590,ZNF599,HAUS5,KMT2B,PROSER3,ZNF146,ZNF792,ZNF565,RBM42,ZNF302,ZNF181,CLIP3,LIN37,LSR,U2AF1L4,SDHAF1,ARHGAP33,FAM187B2P,ZBTB32,ZNF30,ALKBH6,TBCB,CD22,MAG,FAM187B
21	46458277	46459035	chr21:46458277-46459035	-0.264181	-0.628293	0.0999307	0.152284	0.281645	-0.112924	-0.408635	0.182787	0.432222	0.419978	DIP2A	DIP2A	DIP2A,COL6A1,MCM3AP,COL6A2,SPATC1L,PRMT2,S100B,YBEY	DIP2A,DIP2A,COL6A1,MCM3AP,COL6A2,SPATC1L,PRMT2,S100B,YBEY
9	129884577	129886133	chr9:129884577-129886133	0.255825	-0.0969643	0.608614	0.152506	0.281822	0.269456	-0.0342123	0.573125	0.0785928	0.192951	MIR6855	.	USP20,C9orf78,FNBP1,TOR1A,TOR1B,FUBP3,EXOSC2,ABL1,ASB6,NUP188,RF00017-7990,GPR107	.,USP20,C9orf78,FNBP1,TOR1A,TOR1B,FUBP3,EXOSC2,ABL1,ASB6,NUP188,RF00017-7990,GPR107
2	142868032	142868734	chr2:142868032-142868734	-0.300476	-0.715377	0.114424	0.153029	0.282671	-0.321531	-0.717957	0.0748936	0.105406	0.219726	KYNU	.	KYNU,LRP1B	.,KYNU,LRP1B
17	40287545	40288262	chr17:40287545-40288262	-0.316444	-0.753394	0.120507	0.153031	0.282671	0.0224997	-0.345129	0.390128	0.898949	0.577788	CDC6	CDC6	CDC6,RF00017-2378,TOP2A,CDK12,SMARCE1,MED1,MSL1,RARA,WIPF2	CDC6,CDC6,RF00017-2378,TOP2A,CDK12,SMARCE1,MED1,MSL1,RARA,WIPF2
13	114142172	114143350	chr13:114142172-114143350	0.279643	-0.106541	0.665827	0.153082	0.282705	0.338818	0.022508	0.655128	0.0372014	0.137956	CDC16	.	CDC16,RASA3,UPF3A,LINC00565,CFAP97D2	.,CDC16,RASA3,UPF3A,LINC00565,CFAP97D2
3	143119096	143120298	chr3:143119096-143120298	0.249766	-0.0952159	0.594749	0.153149	0.282769	-0.0336941	-0.329406	0.262017	0.813214	0.555279	CHST2	CHST2	CHST2,U2SURP,XRN1,ATR,PBX2P1,GK5,SLC9A9	CHST2,CHST2,U2SURP,XRN1,ATR,PBX2P1,GK5,SLC9A9
3	49248776	49249173	chr3:49248776-49249173	0.38751	-0.147867	0.922886	0.153256	0.282784	0.140618	-0.444862	0.726097	0.619429	0.49435	MIR4271	.	AMT,WDR6,USP4,C3orf62,LAMB2,KLHDC8B,CCDC71,DALRD3,RHOA,ARIH2,NDUFAF3,MN297992,IHO1	.,AMT,WDR6,USP4,C3orf62,LAMB2,KLHDC8B,CCDC71,DALRD3,RHOA,ARIH2,NDUFAF3,MN297992,IHO1
5	148383595	148384551	chr5:148383595-148384551	-0.274032	-0.652622	0.104558	0.153247	0.282784	-0.35468	-0.713143	0.00378289	0.0522086	0.158685	LOC102546294	LOC102546294	FBXO38,SPINK7,RF00994-869,HTR4	LOC102546294,FBXO38,SPINK7,RF00994-869,HTR4
10	46023132	46023632	chr10:46023132-46023632	-0.34995	-0.833398	0.133498	0.153224	0.282784	-0.391705	-0.714859	-0.0685497	0.020319	0.108661	NCOA4	.	NCOA4,AGAP4,AGAP7P,MSMB,PARGP1,TIMM23	.,NCOA4,AGAP4,AGAP7P,MSMB,PARGP1,TIMM23
3	127672251	127673617	chr3:127672251-127673617	0.256136	-0.0977714	0.610043	0.153295	0.282797	0.064453	-0.26021	0.389116	0.681077	0.515545	ABTB1	ABTB1	ABTB1,HSALNG0028761,TPRA1,PODXL2	ABTB1,ABTB1,HSALNG0028761,TPRA1,PODXL2
19	2819707	2820251	chr19:2819707-2820251	0.372283	-0.142187	0.886754	0.153358	0.282853	0.34898	-0.0104122	0.708372	0.0562767	0.165602	ZNF554	ZNF554	ZNF554,ZNF77,CACTIN,SF3A2,THOP1,ZNF555,C19orf71,SPPL2B,ZNF556,LMNB2,DOT1L,ZNF57,SLC39A3,TLE6,LSM7,APBA3,HSALNG0123195	ZNF554,ZNF554,ZNF77,CACTIN,SF3A2,THOP1,ZNF555,C19orf71,SPPL2B,ZNF556,LMNB2,DOT1L,ZNF57,SLC39A3,TLE6,LSM7,APBA3,HSALNG0123195
1	89524342	89525423	chr1:89524342-89525423	-0.256171	-0.610456	0.0981146	0.153672	0.283361	-0.00408762	-0.383719	0.375544	0.982172	0.599161	LRRC8B	LRRC8B	LRRC8B,PKN2,GTF2B,ZNF326,ELOCP19,LRRC8C	LRRC8B,LRRC8B,PKN2,GTF2B,ZNF326,ELOCP19,LRRC8C
2	10029201	10029784	chr2:10029201-10029784	0.340048	-0.130271	0.810367	0.153699	0.283361	0.0918072	-0.407147	0.590761	0.703159	0.522904	KLF11	.	KLF11,CYS1,GRHL1	.,KLF11,CYS1,GRHL1
11	61963009	61964176	chr11:61963009-61964176	0.276632	-0.106082	0.659346	0.153811	0.283507	0.00471505	-0.453407	0.462837	0.982958	0.599257	FTH1	FTH1	MN297049,FTH1,CPSF7,INTS5,NXF1,GANAB,TMEM138,WDR74,CSKMT,MTA2,SNHG1,EML3,STX5,UBXN1,RN7SL23P,TUT1,VPS37C,TTC9C,BEST1,TMEM179B,TAF6L,EEF1G,LRRN4CL,RAB3IL1,TMEM216,FADS1,INCENP	FTH1,MN297049,FTH1,CPSF7,INTS5,NXF1,GANAB,TMEM138,WDR74,CSKMT,MTA2,SNHG1,EML3,STX5,UBXN1,RN7SL23P,TUT1,VPS37C,TTC9C,BEST1,TMEM179B,TAF6L,EEF1G,LRRN4CL,RAB3IL1,TMEM216,FADS1,INCENP
16	401003	402135	chr16:401003-402135	0.268417	-0.102999	0.639833	0.153884	0.283581	0.0392826	-0.289628	0.368193	0.804408	0.552706	NME4	NME4	NME4,DECR2,WDR90,WASH4P,RHOT2,UBE2I,WDR24,JMJD8,LUC7L,CAPN15,AXIN1,CHTF18,LINC02867,LMF1,RAB11FIP3,RPL23AP5,NPRL3,HSALNG0108729	NME4,NME4,DECR2,WDR90,WASH4P,RHOT2,UBE2I,WDR24,JMJD8,LUC7L,CAPN15,AXIN1,CHTF18,LINC02867,LMF1,RAB11FIP3,RPL23AP5,NPRL3,HSALNG0108729
4	8198533	8199413	chr4:8198533-8199413	0.273083	-0.104861	0.651026	0.153961	0.283662	0.162665	-0.243897	0.569228	0.410983	0.410805	SH3TC1	.	SH3TC1,HSALNG0032722,GMPSP1,MF281464-002,HTRA3	.,SH3TC1,HSALNG0032722,GMPSP1,MF281464-002,HTRA3
8	17576361	17577421	chr8:17576361-17577421	0.268506	-0.103167	0.640179	0.15403	0.28373	-0.0351399	-0.440783	0.370504	0.857387	0.567145	PDGFRL	PDGFRL	PDGFRL,MTUS1	PDGFRL,PDGFRL,MTUS1
4	99946262	99947092	chr4:99946262-99947092	-0.324347	-0.773422	0.124728	0.154126	0.283846	-0.160742	-0.472923	0.151439	0.293081	0.349694	DNAJB14	DNAJB14	DNAJB14,LAMTOR3,H2AZ1,DAPP1,H2AZ1-DT	DNAJB14,DNAJB14,LAMTOR3,H2AZ1,DAPP1,H2AZ1-DT
1	214280876	214281504	chr1:214280876-214281504	-0.298328	-0.711512	0.114857	0.154258	0.283847	-0.276026	-0.604546	0.0524948	0.0943469	0.209385	SMYD2	SMYD2	SMYD2,PTPN14	SMYD2,SMYD2,PTPN14
2	43168863	43169547	chr2:43168863-43169547	0.346586	-0.133369	0.826542	0.1542	0.283847	0.143734	-0.244866	0.532335	0.446572	0.426504	LINC02580	.	RNU6-1048P,THADA,OXER1,RNU6-242P,ZFP36L2,LINC02580	.,RNU6-1048P,THADA,OXER1,RNU6-242P,ZFP36L2,LINC02580
5	173055923	173057600	chr5:173055923-173057600	-0.234463	-0.559192	0.0902662	0.154254	0.283847	-0.0695294	-0.427803	0.288744	0.68782	0.517594	CREBRF	CREBRF	CREBRF,BNIP1,BOD1,SH3PXD2B,MN298114-193	CREBRF,CREBRF,BNIP1,BOD1,SH3PXD2B,MN298114-193
15	73994578	73995239	chr15:73994578-73995239	0.313045	-0.12051	0.7466	0.154246	0.283847	-0.234659	-0.550993	0.0816737	0.136264	0.247972	PML	PML	STOML1,PML,EDC3,CLK3,INSYN1	PML,STOML1,PML,EDC3,CLK3,INSYN1
17	78186727	78187542	chr17:78186727-78187542	0.310734	-0.119678	0.741147	0.1543	0.283864	0.100044	-0.251551	0.451638	0.556829	0.471641	AFMID	AFMID	AFMID,TK1,NONHSAG022881.2,BIRC5,SYNGR2,TMEM235,NONHSAG022880.2	AFMID,AFMID,TK1,NONHSAG022881.2,BIRC5,SYNGR2,TMEM235,NONHSAG022880.2
5	137735140	137735710	chr5:137735140-137735710	0.348532	-0.134306	0.831371	0.154359	0.283913	0.439404	-0.00148698	0.880294	0.0506964	0.156895	KLHL3	KLHL3	KLHL3,HNRNPA0	KLHL3,KLHL3,HNRNPA0
20	48760449	48761558	chr20:48760449-48761558	0.308932	-0.119098	0.736962	0.154408	0.283943	0.202072	-0.243738	0.647881	0.352959	0.383088	PREX1	.	PREX1,DDX27,ARFGEF2,CSE1L,STAU1,SULF2	.,PREX1,DDX27,ARFGEF2,CSE1L,STAU1,SULF2
11	66438646	66439320	chr11:66438646-66439320	0.355783	-0.137205	0.848771	0.154446	0.283952	0.061501	-0.323249	0.446251	0.740485	0.533379	NPAS4	.	HSALNG0085024,MRPL11,CTSF,KDM2A,EHBP1L1,RBM14,RELA,MAP3K11,PELI3,NPAS4	.,HSALNG0085024,MRPL11,CTSF,KDM2A,EHBP1L1,RBM14,RELA,MAP3K11,PELI3,NPAS4
11	68903444	68904451	chr11:68903444-68904451	0.308679	-0.119127	0.736485	0.154528	0.284043	0.616346	0.243154	0.989537	0.00278438	0.0522023	MRPL21	MRPL21	IGHMBP2,MRPL21,KMT5B,LTO1,MRGPRF,LINC02701,MN297079,MRGPRD	MRPL21,IGHMBP2,MRPL21,KMT5B,LTO1,MRGPRF,LINC02701,MN297079,MRGPRD
9	100352351	100353207	chr9:100352351-100353207	0.299118	-0.115472	0.713708	0.154563	0.284046	0.0558524	-0.32062	0.432325	0.758484	0.538585	TEX10	TEX10	TEX10,INVS,STX17,ERP44,RN7SL75P,TMEFF1	TEX10,TEX10,INVS,STX17,ERP44,RN7SL75P,TMEFF1
5	179732055	179733405	chr5:179732055-179733405	-0.24342	-0.580892	0.0940522	0.154661	0.284166	-0.185526	-0.530092	0.15904	0.272283	0.338918	LOC105377763	.	MAML1,CANX,RNF130,SQSTM1,HNRNPH1,RUFY1,RF00017-5174,LTC4S	.,MAML1,CANX,RNF130,SQSTM1,HNRNPH1,RUFY1,RF00017-5174,LTC4S
7	92717917	92718644	chr7:92717917-92718644	0.329755	-0.127518	0.787028	0.154757	0.284222	-0.176381	-0.564805	0.212043	0.352105	0.382561	CDK6-AS1	.	CDK6,RNU6-10P,RF00026-1021,FAM133B	.,CDK6,RNU6-10P,RF00026-1021,FAM133B
18	77549075	77549523	chr18:77549075-77549523	0.399799	-0.154585	0.954183	0.154742	0.284222	0.0957046	-0.358636	0.550045	0.662869	0.508478	GALR1	.	.	.,.
3	3126515	3127789	chr3:3126515-3127789	-0.244104	-0.582676	0.0944682	0.154843	0.28432	-0.118673	-0.452545	0.215199	0.464222	0.43406	IL5RA	IL5RA	TRNT1,IL5RA,CRBN	IL5RA,TRNT1,IL5RA,CRBN
21	6369698	6370114	chr21:6369698-6370114	-0.601697	-1.43648	0.233088	0.154956	0.284467	-0.528383	-1.08273	0.0259648	0.0604947	0.171699	CRYAA	.	.	.,.
2	223944340	223945485	chr2:223944340-223945485	0.294344	-0.114086	0.702773	0.155017	0.284519	0.315151	-0.0352941	0.665597	0.0749868	0.188705	AP1S3	AP1S3	WDFY1,ANKRD49P1,AP1S3,MRPL44,RF00994-559	AP1S3,WDFY1,ANKRD49P1,AP1S3,MRPL44,RF00994-559
7	138257633	138258525	chr7:138257633-138258525	-0.282788	-0.675373	0.109797	0.155214	0.284699	-0.344493	-0.825805	0.136818	0.149701	0.259055	MIR4468	.	UBN2,TTC26,TRIM24,MN298453,RF00017-6665,AKR1D1	.,UBN2,TTC26,TRIM24,MN298453,RF00017-6665,AKR1D1
14	35121572	35122851	chr14:35121572-35122851	-0.252598	-0.603243	0.0980479	0.155183	0.284699	-0.231724	-0.550349	0.0869002	0.143631	0.253581	PPP2R3C	PPP2R3C	PPP2R3C,PRORP,HSALNG0100562,RPS19P3,EAPP,RALGAPA1,NFKBIA,FAM177A1,BAZ1A,PSMA6	PPP2R3C,PPP2R3C,PRORP,HSALNG0100562,RPS19P3,EAPP,RALGAPA1,NFKBIA,FAM177A1,BAZ1A,PSMA6
19	1406944	1407789	chr19:1406944-1407789	-0.269258	-0.643011	0.104495	0.155162	0.284699	-0.0321883	-0.403361	0.338985	0.857236	0.567145	DAZAP1	DAZAP1	DAZAP1,TCF3,SF3A2,TMEM259,PTBP1,RPS15,MED16,GRIN3B,ATP8B3,CIRBP,CSNK1G2,DOT1L,SPPL2B,CNN2,FAM174C,RNF126,SBNO2,POLR2E,GPX4,REXO1,ARHGAP45,ADAT3,SCAMP4,ABHD17A,UQCR11	DAZAP1,DAZAP1,TCF3,SF3A2,TMEM259,PTBP1,RPS15,MED16,GRIN3B,ATP8B3,CIRBP,CSNK1G2,DOT1L,SPPL2B,CNN2,FAM174C,RNF126,SBNO2,POLR2E,GPX4,REXO1,ARHGAP45,ADAT3,SCAMP4,ABHD17A,UQCR11
2	27356188	27357267	chr2:27356188-27357267	0.267024	-0.103793	0.637842	0.155342	0.284754	0.227579	-0.0747945	0.529952	0.130987	0.243655	GTF3C2	GTF3C2	GTF3C2,SNX17,EIF2B4,CAD,GPN1,NRBP1,TMEM214,ATRAID,EMILIN1,PREB,KRTCAP3,MPV17	GTF3C2,GTF3C2,SNX17,EIF2B4,CAD,GPN1,NRBP1,TMEM214,ATRAID,EMILIN1,PREB,KRTCAP3,MPV17
6	87589599	87590454	chr6:87589599-87590454	-0.255812	-0.611046	0.0994214	0.155327	0.284754	-0.103833	-0.409704	0.202038	0.484247	0.442642	ORC3	ORC3	RARS2,ORC3,SLC35A1,RF00017-5656	ORC3,RARS2,ORC3,SLC35A1,RF00017-5656
7	2631583	2632163	chr7:2631583-2632163	0.283128	-0.110012	0.676269	0.1553	0.284754	-0.0652562	-0.417343	0.286831	0.701107	0.522163	TTYH3	TTYH3	TTYH3,LFNG,AMZ1,CHST12,BRAT1,EIF3B,IQCE,SNX8,MN298376	TTYH3,TTYH3,LFNG,AMZ1,CHST12,BRAT1,EIF3B,IQCE,SNX8,MN298376
3	10198742	10199371	chr3:10198742-10199371	0.34617	-0.134666	0.827006	0.155434	0.284862	0.513164	0.103227	0.9231	0.0170717	0.101882	IRAK2	.	IRAK2,GHRL,VHL,GHRLOS,CAMK1,TATDN2,ARPC4,RF00026-689	.,IRAK2,GHRL,VHL,GHRLOS,CAMK1,TATDN2,ARPC4,RF00026-689
1	155084806	155086169	chr1:155084806-155086169	0.247031	-0.0963748	0.590436	0.155762	0.2851	0.396695	0.0619558	0.731435	0.022858	0.112625	EFNA3	.	EFNA3,THBS3,ADAM15,UBAP2L,GON4L,KHDC4,EFNA1,SLC50A1,KRTCAP2,MUC1,MTX1,GBAP1,DAP3,PBXIP1	.,EFNA3,THBS3,ADAM15,UBAP2L,GON4L,KHDC4,EFNA1,SLC50A1,KRTCAP2,MUC1,MTX1,GBAP1,DAP3,PBXIP1
7	100957702	100958930	chr7:100957702-100958930	0.296697	-0.115597	0.708992	0.155609	0.2851	0.266004	-0.102455	0.634462	0.146411	0.256188	MUC3A	.	MUC3A,MUC12,RF00017-6490,RF00017-6496	.,MUC3A,MUC12,RF00017-6490,RF00017-6496
9	132669764	132670705	chr9:132669764-132670705	0.259093	-0.101052	0.619238	0.15573	0.2851	0.372484	0.0631754	0.681793	0.0210299	0.109789	DDX31	DDX31	DDX31,GTF3C4,SETX,GTF3C5,TSC1,MED22,TTF1,MED27,RF00017-8033,SPACA9	DDX31,DDX31,GTF3C4,SETX,GTF3C5,TSC1,MED22,TTF1,MED27,RF00017-8033,SPACA9
11	65711679	65712676	chr11:65711679-65712676	-0.260191	-0.62181	0.101429	0.155671	0.2851	-0.0780297	-0.492132	0.336073	0.696391	0.520313	KAT5	KAT5	KAT5,HSALNG0084935,RBM14,SF1,RBM4,POLA2,ZFPL1,PCNX3,MUS81,EIF1AD,SART1,MRPL11,RNASEH2C,SYVN1,SF3B2,EHBP1L1,RELA,CCS,FRMD8,NEAT1,MAP3K11,MEN1,CTSF,YIF1A,SCYL1,FAU,ZNRD2,SIPA1,EFEMP2,NAALADL1,ATG2A,KRT8P26,hsa-miR-5095-068	KAT5,KAT5,HSALNG0084935,RBM14,SF1,RBM4,POLA2,ZFPL1,PCNX3,MUS81,EIF1AD,SART1,MRPL11,RNASEH2C,SYVN1,SF3B2,EHBP1L1,RELA,CCS,FRMD8,NEAT1,MAP3K11,MEN1,CTSF,YIF1A,SCYL1,FAU,ZNRD2,SIPA1,EFEMP2,NAALADL1,ATG2A,KRT8P26,hsa-miR-5095-068
12	57771517	57772663	chr12:57771517-57772663	0.271308	-0.105795	0.648412	0.155706	0.2851	0.451456	0.0988078	0.804104	0.0150598	0.0975578	TSFM	TSFM	TSFM,EEF1AKMT3,METTL1,NEMP1,MBD6,ZBTB39,RF00017-1166	TSFM,TSFM,EEF1AKMT3,METTL1,NEMP1,MBD6,ZBTB39,RF00017-1166
14	100238373	100239063	chr14:100238373-100239063	-0.303689	-0.725794	0.118417	0.155702	0.2851	-0.0672867	-0.366297	0.231723	0.641538	0.501936	YY1	YY1	YY1,NONHSAG015894.2,CCNK,SLC25A29	YY1,YY1,NONHSAG015894.2,CCNK,SLC25A29
9	41261460	41261921	chr9:41261460-41261921	-0.543281	-1.29864	0.21208	0.155831	0.285166	-0.406988	-1.03441	0.220431	0.189361	0.289962	MIR4477A	.	.	.,.
7	116862328	116863169	chr7:116862328-116863169	-0.272833	-0.652248	0.106582	0.155914	0.285253	-0.215183	-0.503995	0.0736288	0.134661	0.246853	CAPZA2	.	CAPZA2,ST7,MN298114-241	.,CAPZA2,ST7,MN298114-241
8	54021989	54022716	chr8:54021989-54022716	-0.309407	-0.739716	0.120903	0.155944	0.285253	-0.0848551	-0.441757	0.272047	0.622939	0.495613	TCEA1	TCEA1	TCEA1,LYPLA1,MN298114-259,RGS20	TCEA1,TCEA1,LYPLA1,MN298114-259,RGS20
16	9127619	9128148	chr16:9127619-9128148	0.370087	-0.144656	0.884829	0.155978	0.285254	0.116704	-0.342416	0.575825	0.599294	0.487772	C16orf72	.	C16orf72,USP7	.,C16orf72,USP7
10	73997539	73999004	chr10:73997539-73999004	0.259727	-0.101763	0.621217	0.156253	0.285697	0.205354	-0.103556	0.514263	0.179141	0.282878	VCL	VCL	VCL,GLUD1P3,AP3M1,ECD,SEC24C,ZSWIM8,DUSP8P5,RPL17P50,NDST2,ADK,BMS1P4,KAT6B,CAMK2G,C10orf55,PLAU	VCL,VCL,GLUD1P3,AP3M1,ECD,SEC24C,ZSWIM8,DUSP8P5,RPL17P50,NDST2,ADK,BMS1P4,KAT6B,CAMK2G,C10orf55,PLAU
22	15766542	15767033	chr22:15766542-15767033	-0.415744	-0.994437	0.162949	0.156293	0.28571	-0.474471	-1.02362	0.0746766	0.0860737	0.201716	DUXAP8	.	.	.,.
7	151057724	151058774	chr7:151057724-151058774	-0.254205	-0.608104	0.099694	0.156362	0.285775	0.119693	-0.198535	0.437922	0.439064	0.422974	CDK5	CDK5	SLC4A2,CDK5,NUB1,ABCB8,TMUB1,AGAP3,ATG9B,FASTK,CHPF2,SMARCD3	CDK5,SLC4A2,CDK5,NUB1,ABCB8,TMUB1,AGAP3,ATG9B,FASTK,CHPF2,SMARCD3
7	20466536	20466995	chr7:20466536-20466995	-0.348714	-0.83423	0.136802	0.156398	0.285782	-0.528548	-0.901362	-0.155735	0.00812798	0.0753195	LOC101927811	.	HSALNG0056497,ITGB8,ABCB5	.,HSALNG0056497,ITGB8,ABCB5
19	42325255	42326267	chr19:42325255-42326267	0.262262	-0.102928	0.627451	0.156445	0.285806	0.140037	-0.167214	0.447289	0.350371	0.381686	MEGF8	MEGF8	MEGF8,ZNF526,ZNF574,RPS19,TMEM145	MEGF8,MEGF8,ZNF526,ZNF574,RPS19,TMEM145
3	195894846	195896211	chr3:195894846-195896211	0.253426	-0.0996314	0.606483	0.156643	0.286078	0.302882	-0.00650217	0.612265	0.0544857	0.162619	TNK2-AS1	.	TNK2,MUC20-OT1,MUC20,SDHAP2,MUC4	.,TNK2,MUC20-OT1,MUC20,SDHAP2,MUC4
8	23287953	23288651	chr8:23287953-23288651	0.313719	-0.123447	0.750885	0.156747	0.286078	0.139201	-0.240387	0.518788	0.450402	0.428022	R3HCC1	.	R3HCC1,CCAR2,CHMP7,C8orf58,SORBS3,ENTPD4,BIN3,NONHSAG049760.2,RF00017-6888	.,R3HCC1,CCAR2,CHMP7,C8orf58,SORBS3,ENTPD4,BIN3,NONHSAG049760.2,RF00017-6888
8	43092605	43094146	chr8:43092605-43094146	0.233591	-0.0919202	0.559102	0.156751	0.286078	0.102478	-0.217551	0.422508	0.509037	0.452633	POMK	POMK	POMK,HGSNAT,FNTA,HOOK3,RF00017-7020	POMK,POMK,HGSNAT,FNTA,HOOK3,RF00017-7020
15	65184541	65185704	chr15:65184541-65185704	0.256251	-0.100844	0.613346	0.156759	0.286078	0.0268896	-0.268934	0.322713	0.850446	0.565903	CLPX	CLPX	CLPX,PARP16,INTS14,TRIP4,ZNF609,SNORA24B,RNU5A-1,SLC24A1,CILP,RNU5B-1,PDCD7,UBAP1L,SPG21,PCLAF	CLPX,CLPX,PARP16,INTS14,TRIP4,ZNF609,SNORA24B,RNU5A-1,SLC24A1,CILP,RNU5B-1,PDCD7,UBAP1L,SPG21,PCLAF
X	120629740	120630420	chrX:120629740-120630420	-0.30249	-0.724015	0.119035	0.156754	0.286078	-0.178747	-0.506739	0.149246	0.266705	0.336105	C1GALT1C1	C1GALT1C1	C1GALT1C1,LAMP2,CUL4B,EEF1A1P30,NKAPP1,UPF3B,MCTS1	C1GALT1C1,C1GALT1C1,LAMP2,CUL4B,EEF1A1P30,NKAPP1,UPF3B,MCTS1
17	74203540	74203961	chr17:74203540-74203961	0.328456	-0.129314	0.786226	0.156809	0.286109	0.157264	-0.217942	0.532471	0.389527	0.400107	RPL38	RPL38	RPL38,NONHSAG022689.2,NAT9,NT5C,RN7SL573P,KCTD2,SUMO2,TTYH2	RPL38,RPL38,NONHSAG022689.2,NAT9,NT5C,RN7SL573P,KCTD2,SUMO2,TTYH2
6	116667837	116669021	chr6:116667837-116669021	0.261812	-0.103109	0.626734	0.156845	0.286116	-0.182121	-0.538745	0.174504	0.296931	0.351656	ZUP1	ZUP1	ZUP1,CALHM5,KPNA5,RWDD1,DSE,RSPH4A	ZUP1,ZUP1,CALHM5,KPNA5,RWDD1,DSE,RSPH4A
18	58670903	58672111	chr18:58670903-58672111	-0.23902	-0.572236	0.0941956	0.156922	0.286195	-0.0668901	-0.358335	0.224554	0.63496	0.499873	LOC101927322	LOC101927322	MALT1,SNORA108,ALPK2	LOC101927322,MALT1,SNORA108,ALPK2
2	91869482	91870150	chr2:91869482-91870150	-0.276727	-0.662856	0.109402	0.157289	0.28649	-0.0241107	-0.407167	0.358946	0.896093	0.577054	ACTR3BP2	.	.	.,.
3	43690224	43691571	chr3:43690224-43691571	-0.251299	-0.601893	0.0992953	0.157226	0.28649	-0.0848886	-0.388069	0.218292	0.563092	0.474261	ANO10	ANO10	ABHD5,ANO10,ZNF197,ZNF445,ZNF662,ZNF660,ZNF35,MPRIPP1,KRBOX1,TOPAZ1	ANO10,ABHD5,ANO10,ZNF197,ZNF445,ZNF662,ZNF660,ZNF35,MPRIPP1,KRBOX1,TOPAZ1
8	7764786	7767626	chr8:7764786-7767626	0.407988	-0.161091	0.977067	0.157142	0.28649	1.11622	0.128474	2.10397	0.0289752	0.124473	FAM90A10P	FAM90A10P	.	FAM90A10P,.
9	114893716	114895044	chr9:114893716-114895044	0.292492	-0.115615	0.700599	0.157269	0.28649	0.142768	-0.355721	0.641258	0.554281	0.470469	TNFSF8	.	TNFSF15,TNFSF8,ATP6V1G1,WHRN,DELEC1	.,TNFSF15,TNFSF8,ATP6V1G1,WHRN,DELEC1
17	8965052	8967160	chr17:8965052-8967160	0.24126	-0.0953455	0.577865	0.157247	0.28649	0.160714	-0.171683	0.493111	0.322602	0.367001	PIK3R5	PIK3R5	PIK3R5,SPDYE4,CTB-41I6.1,MN297415,PIK3R6	PIK3R5,PIK3R5,SPDYE4,CTB-41I6.1,MN297415,PIK3R6
17	68602489	68603354	chr17:68602489-68603354	0.299648	-0.118491	0.717786	0.157315	0.28649	-0.0537717	-0.465931	0.358387	0.786796	0.546711	FAM20A	FAM20A	FAM20A,LINC01482,WIPI1	FAM20A,FAM20A,LINC01482,WIPI1
22	39501961	39502932	chr22:39501961-39502932	0.299726	-0.118456	0.717909	0.157252	0.28649	0.288823	-0.0521665	0.629813	0.0919134	0.207344	MIEF1	MIEF1	MIEF1,ATF4,MGAT3,RPS19BP1	MIEF1,MIEF1,ATF4,MGAT3,RPS19BP1
8	37736270	37738048	chr8:37736270-37738048	-0.236186	-0.565882	0.0935099	0.157457	0.286688	-0.288532	-0.579177	0.00211337	0.0515125	0.158389	LOC102723701	LOC102723701	ERLIN2,NSD3,DDHD2,RF00017-6957,PLPBP,RF00017-6955	LOC102723701,ERLIN2,NSD3,DDHD2,RF00017-6957,PLPBP,RF00017-6955
X	134914755	134915619	chrX:134914755-134915619	0.330665	-0.130995	0.792326	0.157527	0.286755	0.342021	-0.00628056	0.690323	0.0538272	0.161427	MOSPD1	MOSPD1	MOSPD1,ZNF75D,INTS6L,FAM122B,PHF6,RTL8B,RF00017-8741	MOSPD1,MOSPD1,ZNF75D,INTS6L,FAM122B,PHF6,RTL8B,RF00017-8741
1	224497770	224498739	chr1:224497770-224498739	-0.261768	-0.627363	0.103827	0.157669	0.286845	-0.0846446	-0.425109	0.25582	0.607266	0.490685	WDR26	.	CNIH4,WDR26,CICP5,NVL,CNIH3,RF00017-492,DNAH14	.,CNIH4,WDR26,CICP5,NVL,CNIH3,RF00017-492,DNAH14
6	44263797	44264614	chr6:44263797-44264614	0.330289	-0.131013	0.791592	0.157676	0.286845	0.463673	0.109586	0.817761	0.0132212	0.09179	NFKBIE	NFKBIE	NFKBIE,SLC35B2,ZNF318,ABCC10,AARS2,RPS2P29,POLH,GTPBP2,POLR1C,XPO5,TMEM151B,SLC29A1,CAPN11,CDC5L,YIPF3,HSP90AB1,SLC22A7	NFKBIE,NFKBIE,SLC35B2,ZNF318,ABCC10,AARS2,RPS2P29,POLH,GTPBP2,POLR1C,XPO5,TMEM151B,SLC29A1,CAPN11,CDC5L,YIPF3,HSP90AB1,SLC22A7
6	87731921	87732624	chr6:87731921-87732624	-0.313845	-0.752127	0.124438	0.157627	0.286845	-0.287118	-0.714017	0.13978	0.174353	0.278744	AKIRIN2	.	AKIRIN2,SLC35A1,ORC3,SPACA1	.,AKIRIN2,SLC35A1,ORC3,SPACA1
6	12369689	12370149	chr6:12369689-12370149	-0.328875	-0.788389	0.130639	0.157842	0.287088	-0.381589	-0.776982	0.013805	0.0576492	0.168019	EDN1	.	HIVEP1,EDN1,RN7SKP293,HSALNG0048126,PHACTR1	.,HIVEP1,EDN1,RN7SKP293,HSALNG0048126,PHACTR1
7	23181557	23182491	chr7:23181557-23182491	-0.262285	-0.628849	0.10428	0.157946	0.287216	-0.145495	-0.456716	0.165725	0.338432	0.375388	NUP42	NUP42	NUP42,NONHSAG047108.2,KLHL7-DT,SNHG26,GPNMB	NUP42,NUP42,NONHSAG047108.2,KLHL7-DT,SNHG26,GPNMB
5	134465971	134466924	chr5:134465971-134466924	0.27357	-0.108874	0.656015	0.15806	0.287363	-0.0896612	-0.455305	0.275982	0.612152	0.49218	LOC102546229	.	DDX46,C5orf24,TXNDC15,C5orf66,PPP2CA,SEC24A,UBE2B,RF00017-4896,CDKN2AIPNL,JADE2,RF00017-4895	.,DDX46,C5orf24,TXNDC15,C5orf66,PPP2CA,SEC24A,UBE2B,RF00017-4896,CDKN2AIPNL,JADE2,RF00017-4895
1	149792608	149793294	chr1:149792608-149793294	0.432661	-0.172626	1.03795	0.158357	0.287721	0.412204	-0.004818	0.829226	0.0524225	0.158921	FCGR1A	.	SV2A,FCGR1A,H2BC18	.,SV2A,FCGR1A,H2BC18
6	43013667	43014264	chr6:43013667-43014264	-0.265807	-0.637653	0.106039	0.158342	0.287721	0.108132	-0.214052	0.430316	0.489139	0.444445	KLHDC3	KLHDC3	MEA1,KLHDC3,CUL7,KLC4,RN7SL403P,PTK7,RPL7L1,DNPH1,PEX6,RF00017-5558,PPP2R5D	KLHDC3,MEA1,KLHDC3,CUL7,KLC4,RN7SL403P,PTK7,RPL7L1,DNPH1,PEX6,RF00017-5558,PPP2R5D
15	75201778	75202860	chr15:75201778-75202860	0.256866	-0.102469	0.616202	0.158338	0.287721	0.37708	0.0374739	0.716686	0.031519	0.128752	C15orf39	.	C15orf39,RPP25,MAN2C1,CSK,PPCDC,SIN3A,SCAMP2	.,C15orf39,RPP25,MAN2C1,CSK,PPCDC,SIN3A,SCAMP2
1	32337444	32338039	chr1:32337444-32338039	0.327931	-0.130926	0.786788	0.158434	0.287801	0.581323	0.174246	0.9884	0.00775677	0.0740881	MARCKSL1	MARCKSL1	MARCKSL1,DCDC2B,RBBP4,KHDRBS1,S100PBP,TMEM39B,MTMR9LP,PTP4A2,MN308708,HDAC1	MARCKSL1,MARCKSL1,DCDC2B,RBBP4,KHDRBS1,S100PBP,TMEM39B,MTMR9LP,PTP4A2,MN308708,HDAC1
22	22720266	22721238	chr22:22720266-22721238	0.254669	-0.101762	0.6111	0.158532	0.287919	-0.0808236	-0.394239	0.232592	0.594048	0.486058	GGTLC2	.	IGLV3-19,RF00952-017,IGLL5,IGLV2-23,IGLVVI-22-1,IGLV3-24,IGLV2-18,IGL	.,IGLV3-19,RF00952-017,IGLL5,IGLV2-23,IGLVVI-22-1,IGLV3-24,IGLV2-18,IGL
7	90244559	90245481	chr7:90244559-90245481	-0.276651	-0.663914	0.110611	0.158602	0.287985	0.1189	-0.241274	0.479074	0.496195	0.447534	CFAP69	CFAP69	CFAP69,STEAP2,GTPBP10,STEAP1,FAM237B	CFAP69,CFAP69,STEAP2,GTPBP10,STEAP1,FAM237B
1	226082999	226083807	chr1:226082999-226083807	0.291971	-0.116926	0.700867	0.158792	0.288271	0.137378	-0.219252	0.494008	0.428281	0.418789	LINC01703	LINC01703	LINC01703,H3-3A,ACBD3,SDE2	LINC01703,LINC01703,H3-3A,ACBD3,SDE2
4	7067430	7068662	chr4:7067430-7068662	-0.249513	-0.59902	0.0999943	0.158877	0.288363	-0.127503	-0.458926	0.203921	0.428869	0.418941	GRPEL1	GRPEL1	GRPEL1,CCDC96	GRPEL1,GRPEL1,CCDC96
1	113783115	113784351	chr1:113783115-113784351	-0.301475	-0.723932	0.120981	0.159034	0.288589	-0.200323	-0.52986	0.129215	0.217339	0.307137	PHTF1	.	PHTF1,RSBN1,LRIG2,HIPK1,TRIM33,SIKE1,AP4B1,PTPN22,OLFML3,MAGI3	.,PHTF1,RSBN1,LRIG2,HIPK1,TRIM33,SIKE1,AP4B1,PTPN22,OLFML3,MAGI3
1	9163692	9164288	chr1:9163692-9164288	0.327723	-0.131717	0.787164	0.159216	0.288676	0.634426	0.23258	1.03627	0.00389433	0.0575963	MIR34A	.	GPR157,H6PD,LNCTAM34A,SLC2A5,SPSB1,EF570049,MIR34A,MIR34AHG	.,GPR157,H6PD,LNCTAM34A,SLC2A5,SPSB1,EF570049,MIR34A,MIR34AHG
2	28869888	28870735	chr2:28869888-28870735	-0.258588	-0.621063	0.103887	0.159166	0.288676	-0.123183	-0.437574	0.191207	0.420551	0.415029	TRMT61B	TRMT61B	TRMT61B,WDR43,TOGARAM2,PPP1CB,FOSL2,FLJ31356,SPDYA	TRMT61B,TRMT61B,WDR43,TOGARAM2,PPP1CB,FOSL2,FLJ31356,SPDYA
8	28889543	28891149	chr8:28889543-28891149	-0.226145	-0.543161	0.0908721	0.159191	0.288676	-0.217541	-0.522124	0.0870411	0.150513	0.259434	INTS9	INTS9	HMBOX1,INTS9,KIF13B,RF00017-6925,RF00017-6921	INTS9,HMBOX1,INTS9,KIF13B,RF00017-6925,RF00017-6921
16	58265172	58265747	chr16:58265172-58265747	0.346368	-0.139102	0.831838	0.159124	0.288676	0.29834	-0.158561	0.75524	0.18659	0.288211	PRSS54	.	PRSS54,CNOT1,SETD6,CCDC113,CSNK2A2	.,PRSS54,CNOT1,SETD6,CCDC113,CSNK2A2
12	112012501	112014780	chr12:112012501-112014780	-0.225796	-0.542391	0.090799	0.159278	0.288729	0.000207945	-0.294556	0.294972	0.998832	0.602813	ERP29	ERP29	TMEM116,ERP29,RPL6,MAPKAPK5,HECTD4,ADAM1A,NAA25,HSPA8P14,TRAFD1,RPS2P41	ERP29,TMEM116,ERP29,RPL6,MAPKAPK5,HECTD4,ADAM1A,NAA25,HSPA8P14,TRAFD1,RPS2P41
8	26291180	26291992	chr8:26291180-26291992	-0.279681	-0.672027	0.112665	0.159485	0.289044	-0.15051	-0.47478	0.17376	0.341812	0.377479	PPP2R2A	PPP2R2A	PPP2R2A,SDAD1P1,RF00017-6905,NONHSAG049801.2,BNIP3L	PPP2R2A,PPP2R2A,SDAD1P1,RF00017-6905,NONHSAG049801.2,BNIP3L
6	36885701	36886145	chr6:36885701-36886145	-0.350922	-0.843482	0.141638	0.159715	0.2894	-0.390579	-0.814906	0.0337471	0.0689555	0.181912	PPIL1	.	C6orf89,CMTR1,SRSF3,PPIL1,BRPF3,FGD2,TBC1D22B,CDKN1A,RAB44,MTCH1,PI16,MN298114-202	.,C6orf89,CMTR1,SRSF3,PPIL1,BRPF3,FGD2,TBC1D22B,CDKN1A,RAB44,MTCH1,PI16,MN298114-202
1	153633858	153634502	chr1:153633858-153634502	-0.257943	-0.620196	0.104309	0.159941	0.289669	0.0400483	-0.308949	0.389046	0.811913	0.554954	CHTOP	CHTOP	CHTOP,S100A13,S100A1,NUP210L,SPRR2D,SNAPIN	CHTOP,CHTOP,S100A13,S100A1,NUP210L,SPRR2D,SNAPIN
2	86035906	86038746	chr2:86035906-86038746	0.222952	-0.0902439	0.536148	0.160052	0.289669	0.296238	0.0137757	0.578701	0.0408595	0.144293	POLR1A	.	POLR1A,IMMT,KDM3A,USP39,TCF7L1,ATOH8,RNU1-38P,SNORD94,MRPL35,ELMOD3,GNLY,PLGLB1,PTCD3,ST3GAL5	.,POLR1A,IMMT,KDM3A,USP39,TCF7L1,ATOH8,RNU1-38P,SNORD94,MRPL35,ELMOD3,GNLY,PLGLB1,PTCD3,ST3GAL5
6	26171848	26173109	chr6:26171848-26173109	0.264283	-0.106962	0.635528	0.160039	0.289669	-0.0663511	-0.397938	0.265235	0.678693	0.51468	H2BC6	.	H2BC6,BTN3A2,TRIM38,HCG11,BTN2A2,BTN2A1,H2BC5	.,H2BC6,BTN3A2,TRIM38,HCG11,BTN2A2,BTN2A1,H2BC5
7	603840	604741	chr7:603840-604741	0.237644	-0.096228	0.571517	0.160098	0.289669	0.241351	-0.0553571	0.538058	0.104474	0.218799	LOC101926963	LOC101926963	PSMG3,PDGFA,DNAAF5,PRKAR1B	LOC101926963,PSMG3,PDGFA,DNAAF5,PRKAR1B
7	74093622	74094793	chr7:74093622-74094793	0.255073	-0.103182	0.613329	0.159979	0.289669	0.268111	-0.117047	0.65327	0.16053	0.266957	LIMK1	.	LIMK1,ELN,AB372643-010,RF00017-6328,EIF4H	.,LIMK1,ELN,AB372643-010,RF00017-6328,EIF4H
10	4130842	4132218	chr10:4130842-4132218	0.26756	-0.10834	0.643459	0.160096	0.289669	-0.0215853	-0.398308	0.355137	0.905362	0.579192	LOC101927964	.	KLF6,AKR1E2	.,KLF6,AKR1E2
X	16719302	16720072	chrX:16719302-16720072	-0.306592	-0.737163	0.123979	0.159938	0.289669	-0.202225	-0.570401	0.165951	0.263092	0.333895	SYAP1	SYAP1	SYAP1,RF00017-8179,TXLNG	SYAP1,SYAP1,RF00017-8179,TXLNG
18	56637808	56639047	chr18:56637808-56639047	-0.244934	-0.589203	0.0993352	0.160284	0.289885	-0.146592	-0.432422	0.139237	0.29493	0.350314	WDR7	.	TXNL1,WDR7,TCF4	.,TXNL1,WDR7,TCF4
19	10251538	10252623	chr19:10251538-10252623	-0.269428	-0.648097	0.109241	0.160254	0.289885	0.223671	-0.0815777	0.52892	0.140815	0.252089	MRPL4	MRPL4	MRPL4,ILF3,DNMT1,ZNF699,ZNF121,ZNF266,ZNF562,FBXL12,ZNF559,ZNF561,KRI1,QTRT1,RAVER1,ZNF177,KANK2,PPAN,EIF3G,S1PR2,RPL10P15,ILF3-DT,CDC37,RPS4XP22,YIPF2,UBE2L4,ZNF846,NONHSAG024780.2,ICAM1	MRPL4,MRPL4,ILF3,DNMT1,ZNF699,ZNF121,ZNF266,ZNF562,FBXL12,ZNF559,ZNF561,KRI1,QTRT1,RAVER1,ZNF177,KANK2,PPAN,EIF3G,S1PR2,RPL10P15,ILF3-DT,CDC37,RPS4XP22,YIPF2,UBE2L4,ZNF846,NONHSAG024780.2,ICAM1
10	58266478	58269255	chr10:58266478-58269255	-0.231514	-0.556953	0.093925	0.160325	0.289898	-0.253529	-0.547873	0.0408154	0.0869719	0.202393	IPMK	IPMK	CISD1,IPMK,NONHSAG005951.2,UBE2D1,TFAM,MN309086	IPMK,CISD1,IPMK,NONHSAG005951.2,UBE2D1,TFAM,MN309086
16	29995284	29996394	chr16:29995284-29996394	0.259283	-0.105239	0.623806	0.160379	0.289936	0.360365	0.0435955	0.677134	0.0280523	0.123069	INO80E	INO80E	INO80E,HIRIP3,SRCAP,SETD1A,SMG1P5,SMG1P2,BCL7C,NPIPB12,ZNF764,NPIPB13,YPEL3,ZNF785,PRR14,SLX1A,ZNF747,ZNF629,RRN3P2,ORAI3,ZNF689,ZNF688,NPIPB10P,MIR762HG,PHKG2,C16orf92,TLCD3B,TAOK2,GDPD3,HSD3B7,MVP,FBRS	INO80E,INO80E,HIRIP3,SRCAP,SETD1A,SMG1P5,SMG1P2,BCL7C,NPIPB12,ZNF764,NPIPB13,YPEL3,ZNF785,PRR14,SLX1A,ZNF747,ZNF629,RRN3P2,ORAI3,ZNF689,ZNF688,NPIPB10P,MIR762HG,PHKG2,C16orf92,TLCD3B,TAOK2,GDPD3,HSD3B7,MVP,FBRS
12	88035423	88036223	chr12:88035423-88036223	-0.278209	-0.669619	0.113201	0.160675	0.29041	-0.212234	-0.551937	0.127469	0.205392	0.299894	C12orf50	C12orf50	HSALNG0092879,C12orf29,CEP290,TMTC3,C12orf50,MN309582	C12orf50,HSALNG0092879,C12orf29,CEP290,TMTC3,C12orf50,MN309582
1	26743756	26744772	chr1:26743756-26744772	0.310672	-0.126478	0.747821	0.160738	0.290464	0.629966	0.263751	0.996181	0.00202708	0.045505	PIGV	.	HMGN2,PIGV,ARID1A,ACTG1P20,SFN,RPL17P9,GPN2,NPM1P39,GPATCH3,NUDC,TRNP1,RF00017-120,MG828730-003	.,HMGN2,PIGV,ARID1A,ACTG1P20,SFN,RPL17P9,GPN2,NPM1P39,GPATCH3,NUDC,TRNP1,RF00017-120,MG828730-003
9	62897502	62898299	chr9:62897502-62898299	-0.459534	-1.10625	0.187179	0.160801	0.290517	-0.28931	-0.744936	0.166317	0.198421	0.295008	LERFS	LERFS	LERFS,FGF7P8	LERFS,LERFS,FGF7P8
3	129160978	129162191	chr3:129160978-129162191	0.285864	-0.116511	0.68824	0.160875	0.29059	0.257399	-0.0677389	0.582538	0.113384	0.227176	ISY1-RAB43	ISY1-RAB43	ISY1,ISY1-RAB43,RPL32P3,CNBP,H1-10	ISY1-RAB43,ISY1,ISY1-RAB43,RPL32P3,CNBP,H1-10
1	108590963	108592139	chr1:108590963-108592139	0.298941	-0.121921	0.719803	0.160954	0.290611	0.0184823	-0.328875	0.36584	0.912086	0.580781	FAM102B	.	PRPF38B,HENMT1,FAM102B,TMEM167B,STXBP3	.,PRPF38B,HENMT1,FAM102B,TMEM167B,STXBP3
22	12537530	12538061	chr22:12537530-12538061	-0.527745	-1.27073	0.215236	0.160953	0.290611	-0.875234	-1.45047	-0.3	0.00506492	0.0628468	LOC102723769	.	.	.,.
6	150865679	150866655	chr6:150865679-150866655	0.258923	-0.105836	0.623683	0.161221	0.291032	0.0469753	-0.264027	0.357977	0.75426	0.537792	MTHFD1L	MTHFD1L	MTHFD1L,AKAP12,RAET1G	MTHFD1L,MTHFD1L,AKAP12,RAET1G
7	142927194	142927691	chr7:142927194-142927691	-0.350279	-0.84395	0.143393	0.161401	0.291296	-0.235314	-0.674457	0.203828	0.274511	0.340297	PIP	.	LLCFC1,TRPV5,TRPV6	.,LLCFC1,TRPV5,TRPV6
1	220093945	220094570	chr1:220093945-220094570	-0.305747	-0.736785	0.125291	0.161523	0.291396	-0.20845	-0.594997	0.178097	0.271572	0.338536	IARS2	IARS2	IARS2,EPRS1,RAB3GAP2	IARS2,IARS2,EPRS1,RAB3GAP2
14	101760391	101761737	chr14:101760391-101761737	-0.243947	-0.587848	0.0999554	0.16151	0.291396	-0.286697	-0.670385	0.0969922	0.133611	0.245743	PPP2R5C	PPP2R5C	PPP2R5C,NONHSAG015959.2-001,LINC00239,WDR20,HSP90AA1,DYNC1H1	PPP2R5C,PPP2R5C,NONHSAG015959.2-001,LINC00239,WDR20,HSP90AA1,DYNC1H1
4	57163690	57164222	chr4:57163690-57164222	-0.279825	-0.674416	0.114767	0.161627	0.291461	-0.181	-0.502114	0.140113	0.251227	0.326215	IGFBP7	.	IGFBP7,RNU6-998P	.,IGFBP7,RNU6-998P
10	22316105	22316946	chr10:22316105-22316946	-0.297289	-0.71649	0.121913	0.16161	0.291461	-0.0543844	-0.37778	0.269011	0.727545	0.529776	COMMD3-BMI1	COMMD3-BMI1	BMI1,NONHSAG005389.2,COMMD3,MLLT10,MIR1915,MIR1915HG,COMMD3-BMI1,HSALNG0076639	COMMD3-BMI1,BMI1,NONHSAG005389.2,COMMD3,MLLT10,MIR1915,MIR1915HG,COMMD3-BMI1,HSALNG0076639
17	7614644	7615460	chr17:7614644-7615460	-0.273473	-0.659216	0.11227	0.161743	0.291609	-0.150318	-0.534761	0.234126	0.4215	0.415509	FXR2	FXR2	SHBG,FXR2,SNORD10,SNORA48,PFAS,DVL2,CTC1,TP53,CNTROB,PER1,TNFSF12,PLSCR3,MIR324,SOX15,MPDU1,EIF4A1,ATP1B2,WRAP53,EFNB3,TNFSF12-TNFSF13,DNAH2,KCTD11,RPL26,TRAPPC1,KCNAB3,POLR2A	FXR2,SHBG,FXR2,SNORD10,SNORA48,PFAS,DVL2,CTC1,TP53,CNTROB,PER1,TNFSF12,PLSCR3,MIR324,SOX15,MPDU1,EIF4A1,ATP1B2,WRAP53,EFNB3,TNFSF12-TNFSF13,DNAH2,KCTD11,RPL26,TRAPPC1,KCNAB3,POLR2A
1	206516292	206516689	chr1:206516292-206516689	0.398045	-0.163528	0.959617	0.161828	0.291611	0.295544	-0.212938	0.804026	0.237316	0.318827	RASSF5	.	RASSF5,RPL7AP20,EIF2D	.,RASSF5,RPL7AP20,EIF2D
2	176001394	176002685	chr2:176001394-176002685	-0.233249	-0.562343	0.095846	0.161855	0.291611	-0.0266796	-0.344591	0.291232	0.861793	0.568049	LNPK	LNPK	LNPK,HAGLROS,ATP5MC3	LNPK,LNPK,HAGLROS,ATP5MC3
7	99558153	99559119	chr7:99558153-99559119	-0.264942	-0.638957	0.109073	0.16208	0.291611	0.00907226	-0.312808	0.330952	0.953356	0.591765	TMEM225B	TMEM225B	ZNF655,FAM200A,ZSCAN25,ZNF3,TRIM4,PTCD1,ZNF394,RNF14P3,TRRAP,PPP1R35,STAG3L5P,PILRB,AP4M1,ATP5MF,BUD31,TMEM225B,SMURF1,CPSF4,TAF6,ZNF789,ATP5MF-PTCD1,MBLAC1,PDAP1,NONHSAG048323.2-002,NONHSAG048323.2-001	TMEM225B,ZNF655,FAM200A,ZSCAN25,ZNF3,TRIM4,PTCD1,ZNF394,RNF14P3,TRRAP,PPP1R35,STAG3L5P,PILRB,AP4M1,ATP5MF,BUD31,TMEM225B,SMURF1,CPSF4,TAF6,ZNF789,ATP5MF-PTCD1,MBLAC1,PDAP1,NONHSAG048323.2-002,NONHSAG048323.2-001
9	133459574	133460349	chr9:133459574-133460349	0.274305	-0.112875	0.661485	0.162024	0.291611	0.258618	-0.0639679	0.581204	0.109196	0.223043	MYMK	.	CACFD1,RPL7A,SURF1,SURF4,DDX31,SURF2,SNORD36A,SNORD36B,SNORD36C,MED22,SNORD24,EEF1A1P5,ADAMTS13,SLC2A6	.,CACFD1,RPL7A,SURF1,SURF4,DDX31,SURF2,SNORD36A,SNORD36B,SNORD36C,MED22,SNORD24,EEF1A1P5,ADAMTS13,SLC2A6
10	121927398	121928511	chr10:121927398-121928511	-0.2449	-0.590581	0.100781	0.162031	0.291611	-0.134813	-0.444948	0.175323	0.372566	0.392417	ATE1-AS1	ATE1-AS1	ATE1,NSMCE4A	ATE1-AS1,ATE1,NSMCE4A
12	49130280	49131672	chr12:49130280-49131672	-0.244733	-0.590164	0.100699	0.162015	0.291611	0.0563483	-0.290522	0.403219	0.736431	0.532265	TUBA1B	TUBA1B	TUBA1B,TUBA1C,LMBR1L,SMARCD1,KMT2D,DDX23,KANSL2,BCDIN3D,PRPF40B,CCNT1,FAM186B,PARK7P1,SPATS2,OR5BK1P,ADCY6,TROAP,CCDC184,CACNB3,OR8T1P,PRKAG1	TUBA1B,TUBA1B,TUBA1C,LMBR1L,SMARCD1,KMT2D,DDX23,KANSL2,BCDIN3D,PRPF40B,CCNT1,FAM186B,PARK7P1,SPATS2,OR5BK1P,ADCY6,TROAP,CCDC184,CACNB3,OR8T1P,PRKAG1
15	45022848	45023669	chr15:45022848-45023669	0.321269	-0.132237	0.774775	0.162057	0.291611	0.0324429	-0.325063	0.389949	0.850689	0.565903	SORD	SORD	SORD,HMGN2P46,DUOX2	SORD,SORD,HMGN2P46,DUOX2
17	5281885	5282631	chr17:5281885-5282631	0.298136	-0.122723	0.718995	0.162065	0.291611	0.42228	0.0158499	0.82871	0.0425578	0.147074	RABEP1	RABEP1	RABEP1,MIS12,ZNF232,NUP88,SPAG7,USP6,RPAIN,RF00017-2249	RABEP1,RABEP1,MIS12,ZNF232,NUP88,SPAG7,USP6,RPAIN,RF00017-2249
18	59139413	59140346	chr18:59139413-59140346	-0.230359	-0.555511	0.0947927	0.162025	0.291611	-0.23243	-0.5461	0.0812404	0.136666	0.248107	SEC11C	SEC11C	SEC11C,NONHSAG023978.2,MALT1,ZNF532,GRP	SEC11C,SEC11C,NONHSAG023978.2,MALT1,ZNF532,GRP
20	37269937	37271118	chr20:37269937-37271118	0.282162	-0.115957	0.680282	0.161867	0.291611	0.463577	0.043793	0.883361	0.0323363	0.130398	GHRH	.	RF00017-3579,MANBAL,SRC,SAMHD1,GHRH,HSALNG0129878	.,RF00017-3579,MANBAL,SRC,SAMHD1,GHRH,HSALNG0129878
2	95932036	95933340	chr2:95932036-95933340	-0.218208	-0.52636	0.089944	0.162229	0.2918	-0.254291	-0.537805	0.0292237	0.0756884	0.189761	ANKRD36C	.	.	.,.
16	28494155	28494888	chr16:28494155-28494888	0.290267	-0.11967	0.700203	0.162253	0.2918	-0.160511	-0.528439	0.207416	0.370882	0.391038	APOBR	APOBR	APOBR,CLN3,SULT1A2,ATXN2L,SH2B1,SPNS1,NFATC2IP,SULT1A4,CDC37P1,TUFM	APOBR,APOBR,CLN3,SULT1A2,ATXN2L,SH2B1,SPNS1,NFATC2IP,SULT1A4,CDC37P1,TUFM
10	13161127	13161779	chr10:13161127-13161779	-0.258204	-0.622897	0.10649	0.162297	0.291818	-0.215219	-0.526068	0.0956313	0.162671	0.268641	MCM10	MCM10	MCM10,RPL36AP36,SEPHS1,OPTN,CCDC3,RF00017-592,UCMA	MCM10,MCM10,RPL36AP36,SEPHS1,OPTN,CCDC3,RF00017-592,UCMA
3	48439902	48440739	chr3:48439902-48440739	0.27341	-0.112938	0.659758	0.162486	0.291976	0.0683452	-0.307849	0.44454	0.706719	0.524064	TMA7	TMA7	TMA7,NONHSAG035022.2,NME6,SHISA5,USP19,PRKAR2A,ATRIP,QRICH1,IHO1,IMPDH2,CDC25A,ARIH2,ZNF589,CCDC51	TMA7,TMA7,NONHSAG035022.2,NME6,SHISA5,USP19,PRKAR2A,ATRIP,QRICH1,IHO1,IMPDH2,CDC25A,ARIH2,ZNF589,CCDC51
7	102572054	102573542	chr7:102572054-102573542	-0.257329	-0.620933	0.106276	0.162464	0.291976	0.077855	-0.364215	0.519924	0.715264	0.526719	UPK3BL2	UPK3BL2	POLR2J3,CRYZP1,RPL7AP39,PRKRIP1,DNAJC2,PMPCB,FAM185A,NAPEPLD,ALKBH4,UPK3BL1,POLR2J2,SPDYE2	UPK3BL2,POLR2J3,CRYZP1,RPL7AP39,PRKRIP1,DNAJC2,PMPCB,FAM185A,NAPEPLD,ALKBH4,UPK3BL1,POLR2J2,SPDYE2
10	38959204	38961772	chr10:38959204-38961772	-0.221989	-0.535644	0.0916664	0.162445	0.291976	-0.367166	-0.669667	-0.0646653	0.0201737	0.108464	ACTR3BP5	.	.	.,.
2	3558072	3558758	chr2:3558072-3558758	-0.254787	-0.614927	0.105352	0.162609	0.292137	-0.171719	-0.471253	0.127814	0.243529	0.322407	RNASEH1-AS1	RNASEH1-AS1	RNASEH1,COLEC11,RPS7	RNASEH1-AS1,RNASEH1,COLEC11,RPS7
4	105060661	105061724	chr4:105060661-105061724	-0.279517	-0.67465	0.115616	0.162649	0.292148	-0.176105	-0.596386	0.244177	0.389665	0.400147	TET2	.	TET2,RNU6-351P,CXXC4	.,TET2,RNU6-351P,CXXC4
12	685344	686010	chr12:685344-686010	0.33398	-0.138283	0.806242	0.162772	0.292309	0.156747	-0.254949	0.568443	0.433571	0.420686	NINJ2	.	CCDC77,KDM5A,NINJ2,LINC02455,WNK1	.,CCDC77,KDM5A,NINJ2,LINC02455,WNK1
11	131680376	131680717	chr11:131680376-131680717	-0.253525	-0.612082	0.105032	0.162842	0.292374	-0.0869567	-0.511099	0.337185	0.671295	0.512074	NTM-AS1	.	NTM	.,NTM
1	31065109	31066050	chr1:31065109-31066050	0.265738	-0.110158	0.641633	0.162916	0.292446	0.0432122	-0.2791	0.365525	0.781065	0.544696	PUM1	PUM1	PUM1,SNRNP40,KHDRBS1,COL16A1,ZCCHC17,LAPTM5,SDC3	PUM1,PUM1,SNRNP40,KHDRBS1,COL16A1,ZCCHC17,LAPTM5,SDC3
6	132512519	132513400	chr6:132512519-132513400	-0.247711	-0.598213	0.102792	0.163041	0.292611	-0.382506	-0.695657	-0.0693543	0.0195053	0.107033	STX7	STX7	STX7,SNORA33,MED23,SNORD101,RPS12,SNORD100,ENPP1,VNN2,VNN1,HSALNG0053540,MOXD1	STX7,STX7,SNORA33,MED23,SNORD101,RPS12,SNORD100,ENPP1,VNN2,VNN1,HSALNG0053540,MOXD1
1	31296482	31297812	chr1:31296482-31297812	0.24081	-0.100213	0.581833	0.163389	0.293101	0.218352	-0.105631	0.542336	0.173509	0.278426	ZCCHC17	ZCCHC17	SNRNP40,ZCCHC17,NONHSAG000899.2,SERINC2,EIF3I,KPNA6,TXLNA,KHDRBS1,ADGRB2,RF00017-142	ZCCHC17,SNRNP40,ZCCHC17,NONHSAG000899.2,SERINC2,EIF3I,KPNA6,TXLNA,KHDRBS1,ADGRB2,RF00017-142
9	72042028	72042661	chr9:72042028-72042661	-0.334394	-0.807915	0.139126	0.163361	0.293101	-0.752267	-1.14735	-0.357187	0.000865189	0.0334171	C9orf57	.	CEMIP2,LINC01504,ZFAND5,RF00017-7624,C9orf57,ABHD17B,L13304-038	.,CEMIP2,LINC01504,ZFAND5,RF00017-7624,C9orf57,ABHD17B,L13304-038
10	104268381	104269490	chr10:104268381-104269490	-0.25522	-0.616675	0.106234	0.163416	0.293101	-0.128128	-0.45402	0.197763	0.418986	0.414244	MIR4482	MIR4482	GSTO2,MN297008,MIR4482,CFAP43,GSTO1,PDCD11,PCGF6,CFAP58-DT,CFAP58,ITPRIP	MIR4482,GSTO2,MN297008,MIR4482,CFAP43,GSTO1,PDCD11,PCGF6,CFAP58-DT,CFAP58,ITPRIP
8	8135961	8136363	chr8:8135961-8136363	-0.434162	-1.04916	0.180838	0.163497	0.293125	0.0351623	-0.657209	0.727534	0.916073	0.582021	MIR548I3	.	.	.,.
14	102500208	102500821	chr14:102500208-102500821	0.398344	-0.165909	0.962596	0.16349	0.293125	0.167345	-0.426421	0.761112	0.56055	0.473359	ANKRD9	.	RF00026-341,RNU6-244P,ANKRD9,TECPR2,RCOR1,CINP,ZNF839	.,RF00026-341,RNU6-244P,ANKRD9,TECPR2,RCOR1,CINP,ZNF839
1	212857751	212859015	chr1:212857751-212859015	-0.243229	-0.588004	0.101546	0.163781	0.293573	-0.0731159	-0.376084	0.229852	0.617755	0.49397	FLVCR1	FLVCR1	FLVCR1-DT,FLVCR1,SPATA45,ANGEL2,TATDN3,RF00017-472,VASH2	FLVCR1,FLVCR1-DT,FLVCR1,SPATA45,ANGEL2,TATDN3,RF00017-472,VASH2
4	38856841	38858198	chr4:38856841-38858198	-0.272995	-0.660003	0.114012	0.163823	0.293588	-0.230386	-0.598231	0.137458	0.20432	0.299204	TLR1	TLR1	TLR6,TLR1,TLR10,FAM114A1,KLF3,KLHL5	TLR1,TLR6,TLR1,TLR10,FAM114A1,KLF3,KLHL5
6	26122973	26124643	chr6:26122973-26124643	-0.241646	-0.584271	0.100979	0.163895	0.293655	-0.217038	-0.508761	0.0746855	0.13519	0.247262	H2BC4	H2BC4	H2AC6,H2BC4,ABT1,BTN2A2,BTN2A1,BTN2A3P,HMGN4,GUSBP2,BTN3A1,HCG11,BTN3A3,HFE,H1-3,BTN3A2,H1-2,H2AC5P,H1-4,H3C3,H2BC9	H2BC4,H2AC6,H2BC4,ABT1,BTN2A2,BTN2A1,BTN2A3P,HMGN4,GUSBP2,BTN3A1,HCG11,BTN3A3,HFE,H1-3,BTN3A2,H1-2,H2AC5P,H1-4,H3C3,H2BC9
6	117601867	117602937	chr6:117601867-117602937	-0.237334	-0.574001	0.0993338	0.164089	0.293943	-0.333228	-0.624624	-0.0418317	0.0273474	0.122089	GOPC	GOPC	GOPC,NEPNP,DCBLD1,SLC35F1,NUS1,ZUP1,ROS1,AB372680	GOPC,GOPC,NEPNP,DCBLD1,SLC35F1,NUS1,ZUP1,ROS1,AB372680
1	44819347	44820297	chr1:44819347-44820297	0.278527	-0.116707	0.673761	0.164228	0.294117	0.168127	-0.146253	0.482508	0.27543	0.340538	BTBD19	.	RNU5E-6P,RF00020-002,TOE1,GPBP1L1,MUTYH,RPL7AP16,HECTD3,RPS8,DMAP1,RPS15AP10,NASP,KIF2C,BEST4,IPP,UROD,BTBD19,PTCH2	.,RNU5E-6P,RF00020-002,TOE1,GPBP1L1,MUTYH,RPL7AP16,HECTD3,RPS8,DMAP1,RPS15AP10,NASP,KIF2C,BEST4,IPP,UROD,BTBD19,PTCH2
10	75401659	75402384	chr10:75401659-75402384	0.31957	-0.133945	0.773086	0.164265	0.294117	0.130275	-0.242869	0.503419	0.472078	0.437519	ZNF503	ZNF503	ZNF503,KAT6B,LRMDA	ZNF503,ZNF503,KAT6B,LRMDA
19	6577250	6578087	chr19:6577250-6578087	0.299507	-0.12556	0.724574	0.164288	0.294117	0.539093	0.145581	0.932604	0.0100848	0.0826407	CD70	.	TNFSF14,TNFSF9,CD70,DENND1C,ZNF557	.,TNFSF14,TNFSF9,CD70,DENND1C,ZNF557
1	208244080	208245436	chr1:208244080-208245436	0.233609	-0.0980634	0.565281	0.164451	0.294195	-0.256788	-0.550636	0.0370597	0.0828353	0.197109	PLXNA2	PLXNA2	PLXNA2,CD46,CD55,HSALNG0010150,CD34	PLXNA2,PLXNA2,CD46,CD55,HSALNG0010150,CD34
3	194089155	194090004	chr3:194089155-194090004	-0.266447	-0.644688	0.111794	0.164391	0.294195	-0.464977	-0.841954	-0.0880013	0.0185084	0.105322	LINC02028	.	HES1,ATP13A3	.,HES1,ATP13A3
8	7017799	7018254	chr8:7017799-7018254	-0.413838	-1.00142	0.173743	0.164468	0.294195	-0.156848	-0.706095	0.392399	0.555421	0.47114	USP17L4	.	DEFT1P2,DEFA3,DEFA1B,DEFA5,DEFA4,OR7E154P,HSALNG0063178-003,HSALNG0063178-002	.,DEFT1P2,DEFA3,DEFA1B,DEFA5,DEFA4,OR7E154P,HSALNG0063178-003,HSALNG0063178-002
19	21141861	21142408	chr19:21141861-21142408	0.315539	-0.132433	0.76351	0.16443	0.294195	-0.422239	-0.787956	-0.0565222	0.0260843	0.119486	ZNF431	ZNF431	ZNF431,ZNF708,ZNF714,ZNF738,ZNF429	ZNF431,ZNF431,ZNF708,ZNF714,ZNF738,ZNF429
3	22713998	22714419	chr3:22713998-22714419	-0.317774	-0.769049	0.1335	0.164549	0.294255	-0.621617	-1.02919	-0.214043	0.0049813	0.062621	ZNF385D	.	UBE2E2,ZNF385D	.,UBE2E2,ZNF385D
8	59117565	59118496	chr8:59117565-59118496	-0.251588	-0.608888	0.105712	0.16457	0.294255	0.0518671	-0.278835	0.382569	0.745181	0.534898	LOC100505501	LOC100505501	TOX,NSMAF	LOC100505501,TOX,NSMAF
7	64665912	64666618	chr7:64665912-64666618	-0.256881	-0.621761	0.108	0.164642	0.294264	-0.187587	-0.547744	0.172571	0.287719	0.346936	ZNF107	ZNF107	ZNF107,CCT6P3,ZNF736,SEPHS1P1,ZNF138,MIR6839,MG828730-065,RF00017-6207	ZNF107,ZNF107,CCT6P3,ZNF736,SEPHS1P1,ZNF138,MIR6839,MG828730-065,RF00017-6207
17	19377635	19378730	chr17:19377635-19378730	-0.246069	-0.595585	0.103447	0.164634	0.294264	-0.184508	-0.50634	0.137324	0.243516	0.322407	B9D1	B9D1	MAPK7,B9D1,EPN2,AKAP10,FOXO3B,MFAP4	B9D1,MAPK7,B9D1,EPN2,AKAP10,FOXO3B,MFAP4
10	70888032	70888604	chr10:70888032-70888604	0.311818	-0.13114	0.754776	0.164682	0.294274	0.288342	-0.0747539	0.651438	0.112346	0.226229	PCBD1	PCBD1	PCBD1,SGPL1	PCBD1,PCBD1,SGPL1
19	43562344	43563097	chr19:43562344-43563097	0.313443	-0.131933	0.758818	0.164785	0.294398	0.0194975	-0.338685	0.37768	0.910069	0.580218	PINLYP	.	ZNF575,ZNF576,ZNF235,ZNF227,ZNF226,ZNF223,IRGQ,ETHE1,PLAUR,SRRM5,ZNF222,ZNF221,ZNF112,ZNF225,ZNF404,SMG9,KCNN4,ZNF230,PINLYP,XRCC1	.,ZNF575,ZNF576,ZNF235,ZNF227,ZNF226,ZNF223,IRGQ,ETHE1,PLAUR,SRRM5,ZNF222,ZNF221,ZNF112,ZNF225,ZNF404,SMG9,KCNN4,ZNF230,PINLYP,XRCC1
1	234373115	234373959	chr1:234373115-234373959	-0.25729	-0.622954	0.108375	0.164873	0.294494	-0.146312	-0.451661	0.159037	0.326841	0.368979	COA6-AS1	COA6-AS1	COA6,ARID4B,IRF2BP2,LINC01354,GGPS1,RPS15P2,SLC35F3	COA6-AS1,COA6,ARID4B,IRF2BP2,LINC01354,GGPS1,RPS15P2,SLC35F3
19	16584289	16585064	chr19:16584289-16585064	0.338798	-0.142877	0.820473	0.16502	0.294696	0.562579	0.156936	0.968221	0.00934427	0.0801553	SLC35E1	.	C19orf44,MED26,ABHD8,MYO9B,RAB8A,KLF2,HAUS8,SLC35E1	.,C19orf44,MED26,ABHD8,MYO9B,RAB8A,KLF2,HAUS8,SLC35E1
12	56266789	56267441	chr12:56266789-56267441	0.324946	-0.137095	0.786986	0.165074	0.294731	0.0956956	-0.244667	0.436058	0.561485	0.473747	COQ10A	COQ10A	COQ10A,NEMP1,PAN2,BAZ2A,DNAJC14,ANKRD52,PHC1P1,ZBTB39,TMEM198B,SMARCC2,STAT2,ZC3H10,RNU6-343P,RN7SL809P,PRIM1,RBMS2,CDK2,GDF11,NAB2,RPL41,NABP2,CNPY2,IKZF4,ESYT1,NACA,PTGES3,SARNP,SLC39A5,CS	COQ10A,COQ10A,NEMP1,PAN2,BAZ2A,DNAJC14,ANKRD52,PHC1P1,ZBTB39,TMEM198B,SMARCC2,STAT2,ZC3H10,RNU6-343P,RN7SL809P,PRIM1,RBMS2,CDK2,GDF11,NAB2,RPL41,NABP2,CNPY2,IKZF4,ESYT1,NACA,PTGES3,SARNP,SLC39A5,CS
2	33475793	33476888	chr2:33475793-33476888	-0.2287	-0.553949	0.0965498	0.165152	0.29475	0.142407	-0.169337	0.454151	0.349307	0.381223	RASGRP3	.	RASGRP3,MN297643,LTBP1,TTC27,HSALNG0014116,FAM98A	.,RASGRP3,MN297643,LTBP1,TTC27,HSALNG0014116,FAM98A
8	67064013	67064946	chr8:67064013-67064946	-0.270746	-0.655825	0.114332	0.165187	0.29475	-0.0315013	-0.345924	0.282922	0.835388	0.562014	CSPP1	CSPP1	CSPP1,COPS5,ARFGEF1,TCF24,C8orf44,RF00017-7101	CSPP1,CSPP1,COPS5,ARFGEF1,TCF24,C8orf44,RF00017-7101
11	72411658	72412180	chr11:72411658-72412180	0.375254	-0.158447	0.908956	0.165173	0.29475	-0.225993	-0.746649	0.294664	0.373249	0.392621	CLPB	.	ZNF705E,NUMA1,PHOX2A,CLPB,STARD10	.,ZNF705E,NUMA1,PHOX2A,CLPB,STARD10
7	134986252	134986974	chr7:134986252-134986974	-0.249683	-0.605002	0.105637	0.16542	0.294985	-0.358346	-0.694671	-0.0220216	0.0380999	0.139622	AGBL3	AGBL3	AGBL3,NUP205,CYREN,TMEM140,SLC35B4,MN298449	AGBL3,AGBL3,NUP205,CYREN,TMEM140,SLC35B4,MN298449
12	110403497	110404133	chr12:110403497-110404133	0.330777	-0.139881	0.801435	0.165363	0.294985	0.0896134	-0.293816	0.473043	0.628816	0.497712	ANAPC7	.	ANAPC7,ARPC3,IFT81,FAM216A,ATP2A2	.,ANAPC7,ARPC3,IFT81,FAM216A,ATP2A2
X	3712990	3713925	chrX:3712990-3713925	-0.300296	-0.727638	0.127046	0.165416	0.294985	-0.242852	-0.58934	0.103635	0.15783	0.265475	PRKX	PRKX	PRKX,hsa-miR-5096-179,MXRA5	PRKX,PRKX,hsa-miR-5096-179,MXRA5
2	113173594	113174565	chr2:113173594-113174565	0.316406	-0.134113	0.766925	0.165649	0.295211	0.0800423	-0.263321	0.423405	0.629696	0.498165	PSD4	.	PSD4,PAX8,RF01061-090	.,PSD4,PAX8,RF01061-090
2	219176384	219178577	chr2:219176384-219178577	-0.232975	-0.564667	0.0987161	0.165607	0.295211	0.167888	-0.162266	0.498043	0.298918	0.353062	CNPPD1	CNPPD1	CNPPD1,RETREG2,HSALNG0022341,SLC23A3,AAMP,BCS1L,CNOT9,STK36,USP37	CNPPD1,CNPPD1,RETREG2,HSALNG0022341,SLC23A3,AAMP,BCS1L,CNOT9,STK36,USP37
17	40417374	40418212	chr17:40417374-40418212	0.268236	-0.113686	0.650159	0.165639	0.295211	0.0368921	-0.285064	0.358848	0.812178	0.555041	TOP2A	TOP2A	TOP2A,MF281430-031,MED1,SNORD124,SMARCE1,RPL23AP75,IGFBP4,CDK12,RARA,AC090426-003,GJD3	TOP2A,TOP2A,MF281430-031,MED1,SNORD124,SMARCE1,RPL23AP75,IGFBP4,CDK12,RARA,AC090426-003,GJD3
10	97542445	97543379	chr10:97542445-97543379	0.29693	-0.12591	0.719769	0.165701	0.295242	0.351602	-0.0717854	0.774989	0.0979339	0.212844	ANKRD2	.	PI4K2A,ANKRD2,MMS19,UBTD1,HOGA1,C10orf62,RRP12,L13712-002	.,PI4K2A,ANKRD2,MMS19,UBTD1,HOGA1,C10orf62,RRP12,L13712-002
3	20054600	20055212	chr3:20054600-20055212	-0.323664	-0.784697	0.137369	0.165811	0.295317	-0.32961	-0.684152	0.0249318	0.0664708	0.178563	KAT2B	.	KAT2B,RAB5A,EFHB,RF00017-3939,SGO1	.,KAT2B,RAB5A,EFHB,RF00017-3939,SGO1
4	75698416	75699379	chr4:75698416-75699379	0.311645	-0.132259	0.755549	0.165803	0.295317	-0.265221	-0.680214	0.149772	0.195656	0.293943	G3BP2	.	G3BP2,USO1,RCHY1,CDKL2	.,G3BP2,USO1,RCHY1,CDKL2
6	159981585	159982169	chr6:159981585-159982169	0.366026	-0.155577	0.887629	0.165995	0.295529	0.541469	0.113925	0.969014	0.0160028	0.0997182	IGF2R	.	IGF2R,WTAP,MAS1,SOD2,SLC22A1,GQ166646	.,IGF2R,WTAP,MAS1,SOD2,SLC22A1,GQ166646
10	53030297	53030769	chr10:53030297-53030769	-0.363405	-0.881405	0.154595	0.166101	0.295529	-0.654377	-1.20001	-0.108741	0.0214889	0.110109	MBL2	.	LINC02672,SNRPEP8,MBL2	.,LINC02672,SNRPEP8,MBL2
16	71845591	71846310	chr16:71845591-71846310	-0.286767	-0.695489	0.121955	0.166063	0.295529	0.0246189	-0.312405	0.361643	0.879541	0.572463	ATXN1L	ATXN1L	IST1,ATXN1L,DHX38,CMTR2,MARVELD3,AP1G1,NONHSAG019905.2,ZNF821,L13705-005	ATXN1L,IST1,ATXN1L,DHX38,CMTR2,MARVELD3,AP1G1,NONHSAG019905.2,ZNF821,L13705-005
17	59209451	59210192	chr17:59209451-59210192	0.330015	-0.140364	0.800394	0.166078	0.295529	0.100599	-0.282511	0.483709	0.587391	0.483765	GDPD1	.	SMG8,TUBD1,RPS6KB1,MKS1,TRIM37,SKA2,HEATR6,DHX40,TSPOAP1,RNFT1,NDUFB8P2,MIR454,GDPD1	.,SMG8,TUBD1,RPS6KB1,MKS1,TRIM37,SKA2,HEATR6,DHX40,TSPOAP1,RNFT1,NDUFB8P2,MIR454,GDPD1
17	75289078	75290207	chr17:75289078-75290207	-0.250578	-0.607695	0.106538	0.166031	0.295529	0.0405069	-0.353974	0.434987	0.831352	0.560886	SLC25A19	SLC25A19	SLC25A19,NUP85,RECQL5,CDK3,UNK,TEN1,MRPS7,WBP2,MN297505,GRB2	SLC25A19,SLC25A19,NUP85,RECQL5,CDK3,UNK,TEN1,MRPS7,WBP2,MN297505,GRB2
18	54357475	54358629	chr18:54357475-54358629	-0.243248	-0.59002	0.103524	0.166155	0.295564	-0.261408	-0.556089	0.0332729	0.0786694	0.192957	STARD6	STARD6	C18orf54,STARD6,POLI,DYNAP	STARD6,C18orf54,STARD6,POLI,DYNAP
22	46250114	46250904	chr22:46250114-46250904	0.284036	-0.120989	0.689061	0.166264	0.295698	0.314909	-0.00800698	0.637825	0.05533	0.164131	CDPF1	CDPF1	CDPF1,PKDREJ,TTC38,PRR34,PPARA	CDPF1,CDPF1,PKDREJ,TTC38,PRR34,PPARA
1	37989372	37990327	chr1:37989372-37990327	0.287934	-0.122813	0.698682	0.166431	0.295883	0.280644	-0.0708833	0.632171	0.110577	0.224247	SF3A3	SF3A3	SF3A3,RNU6-510P,RF00026-026,C1orf109,INPP5B,GNL2,FHL3,MYCBP,FTH1P1,RSPO1,YRDC,CDCA8,DNALI1,MEAF6,RRAGC	SF3A3,SF3A3,RNU6-510P,RF00026-026,C1orf109,INPP5B,GNL2,FHL3,MYCBP,FTH1P1,RSPO1,YRDC,CDCA8,DNALI1,MEAF6,RRAGC
1	155172892	155173856	chr1:155172892-155173856	0.311922	-0.133124	0.756968	0.166505	0.295883	0.373704	0.0413646	0.706043	0.0296776	0.126017	TRIM46	TRIM46	KRTCAP2,TRIM46,CLK2,KHDC4,GON4L,GBAP1,SHC1,THBS3,SLC50A1,UBAP2L,FLAD1,LMNA,SSR2,EFNA4,MSTO1,ADAM15,MUC1,POU5F1P4	TRIM46,KRTCAP2,TRIM46,CLK2,KHDC4,GON4L,GBAP1,SHC1,THBS3,SLC50A1,UBAP2L,FLAD1,LMNA,SSR2,EFNA4,MSTO1,ADAM15,MUC1,POU5F1P4
2	65435875	65437052	chr2:65435875-65437052	0.24835	-0.105969	0.602669	0.166478	0.295883	0.0638346	-0.261984	0.389653	0.685012	0.516821	SPRED2	SPRED2	SPRED2,SERTAD2,AFTPH,SLC1A4,MEIS1	SPRED2,SPRED2,SERTAD2,AFTPH,SLC1A4,MEIS1
11	94128477	94129506	chr11:94128477-94129506	-0.234266	-0.56854	0.100009	0.166539	0.295883	-0.0137988	-0.317881	0.290283	0.924977	0.584062	PANX1	PANX1	PANX1,MED17,ANKRD49,HEPHL1,CEP295,MRE11,SNORA1,FUT4,IZUMO1R	PANX1,PANX1,MED17,ANKRD49,HEPHL1,CEP295,MRE11,SNORA1,FUT4,IZUMO1R
17	36544409	36545947	chr17:36544409-36545947	-0.240059	-0.582599	0.102481	0.166539	0.295883	0.0112201	-0.333711	0.356152	0.94618	0.589638	MIR2909	.	GGNBP2,ZNHIT3,MYO19,DHRS11,HE856173	.,GGNBP2,ZNHIT3,MYO19,DHRS11,HE856173
16	2520306	2520951	chr16:2520306-2520951	0.403631	-0.172414	0.979676	0.166614	0.295955	0.172222	-0.32085	0.665294	0.471883	0.437427	AMDHD2	.	ATP6V0C,AMDHD2,ZNF75A,SRRM2,CRAMP1,ERVK13-1,TBC1D24,SNORA64,IFT140,SNORD60,ZNF598,ZNF263,NUBP2,E4F1,SNHG19,THOC6,TIGD7,NME3,CLUAP1,TRAF7,ZSCAN32,ZNF174,FLYWCH2,MTND1P8,SPSB3,MTCO1P28,TSC2,MTRNR2L4,TBL3,ZNF597,ZNF205,PDPK1,CASKIN1,PKD1,RAB26	.,ATP6V0C,AMDHD2,ZNF75A,SRRM2,CRAMP1,ERVK13-1,TBC1D24,SNORA64,IFT140,SNORD60,ZNF598,ZNF263,NUBP2,E4F1,SNHG19,THOC6,TIGD7,NME3,CLUAP1,TRAF7,ZSCAN32,ZNF174,FLYWCH2,MTND1P8,SPSB3,MTCO1P28,TSC2,MTRNR2L4,TBL3,ZNF597,ZNF205,PDPK1,CASKIN1,PKD1,RAB26
1	52365321	52366552	chr1:52365321-52366552	-0.239035	-0.580287	0.102218	0.166751	0.296139	-0.0945587	-0.386004	0.196886	0.503526	0.450566	CC2D1B	CC2D1B	CC2D1B,PLA2G12AP1,PRPF38A,TUT4,MAGOH,ORC1,RPS13P2,GPX7,PODN	CC2D1B,CC2D1B,PLA2G12AP1,PRPF38A,TUT4,MAGOH,ORC1,RPS13P2,GPX7,PODN
1	212607620	212609522	chr1:212607620-212609522	0.227858	-0.0974688	0.553184	0.166791	0.296148	0.311555	0.015574	0.607536	0.040208	0.143254	FAM71A	.	ATF3,ANGEL2,DTL,FLVCR1,BATF3,FAM71A	.,ATF3,ANGEL2,DTL,FLVCR1,BATF3,FAM71A
1	50976856	50977753	chr1:50976856-50977753	0.3255	-0.139377	0.790377	0.166918	0.296313	-0.0320645	-0.475103	0.410974	0.880643	0.572719	CDKN2C	.	RNF11,DMRTA2,CDKN2C,C1orf185	.,RNF11,DMRTA2,CDKN2C,C1orf185
2	20438564	20440014	chr2:20438564-20440014	0.27526	-0.118089	0.668608	0.167156	0.296493	-0.357104	-0.74359	0.0293828	0.0680001	0.180452	RHOB	.	HS1BP3,RHOB,PUM2	.,HS1BP3,RHOB,PUM2
5	140244685	140245547	chr5:140244685-140245547	0.368614	-0.158093	0.895321	0.16712	0.296493	0.133163	-0.386509	0.652835	0.596372	0.486918	PFDN1	.	PFDN1,IGIP,MATR3,PCDHA6,DNAJC18,PCDHA5,PCDHA10,PCDHA2,PCDHAC2,PCDHB17P,PCDHA1,PCDHB8,RF00017-4947,CYSTM1	.,PFDN1,IGIP,MATR3,PCDHA6,DNAJC18,PCDHA5,PCDHA10,PCDHA2,PCDHAC2,PCDHB17P,PCDHA1,PCDHB8,RF00017-4947,CYSTM1
19	41439638	41440045	chr19:41439638-41440045	0.383775	-0.164607	0.932158	0.167129	0.296493	0.417683	0.0386301	0.796736	0.032669	0.130763	DMAC2	DMAC2	DMAC2,EXOSC5,CCDC97,SNRPA,ZNF526,HNRNPUL1,SERTAD3,BCKDHA,COQ8B,TMEM91,TGFB1,B9D2,CEACAM21,RPS19,AXL,ERICH4,B3GNT8	DMAC2,DMAC2,EXOSC5,CCDC97,SNRPA,ZNF526,HNRNPUL1,SERTAD3,BCKDHA,COQ8B,TMEM91,TGFB1,B9D2,CEACAM21,RPS19,AXL,ERICH4,B3GNT8
X	80223667	80224254	chrX:80223667-80224254	-0.426087	-1.03485	0.182679	0.167076	0.296493	0.0707316	-0.414178	0.555641	0.762406	0.539765	CHMP1B2P	.	TBX22,VDAC1P1,RF00017-8551,TENT5D	.,TBX22,VDAC1P1,RF00017-8551,TENT5D
17	32444261	32445212	chr17:32444261-32445212	0.269061	-0.115608	0.653729	0.167351	0.296777	0.0138816	-0.313277	0.34104	0.929837	0.584894	PSMD11	PSMD11	PSMD11,ZNF207,UTP6,SUZ12,CDK5R1,TMEM98,RHBDL3,C17orf75,MIR632	PSMD11,PSMD11,ZNF207,UTP6,SUZ12,CDK5R1,TMEM98,RHBDL3,C17orf75,MIR632
1	155978463	155979123	chr1:155978463-155979123	0.360699	-0.155138	0.876536	0.167477	0.296875	0.407615	-0.0305517	0.845782	0.0663131	0.178377	ARHGEF2	.	ARHGEF2,RIT1,KHDC4,GON4L,CLK2,PAQR6,PRCC,RRNAD1,YY1AP1,ASH1L,FLAD1,THBS3,RXFP4,SCARNA4,LAMTOR2,UBQLN4,MEF2D,DCST1,KRTCAP2,MSTO1,PMF1,CCT3,SYT11,GBAP1,SLC25A44,MIR9-1HG,TSACC,MIR6738	.,ARHGEF2,RIT1,KHDC4,GON4L,CLK2,PAQR6,PRCC,RRNAD1,YY1AP1,ASH1L,FLAD1,THBS3,RXFP4,SCARNA4,LAMTOR2,UBQLN4,MEF2D,DCST1,KRTCAP2,MSTO1,PMF1,CCT3,SYT11,GBAP1,SLC25A44,MIR9-1HG,TSACC,MIR6738
3	10164863	10165407	chr3:10164863-10165407	0.344019	-0.14798	0.836018	0.167491	0.296875	0.480741	0.0624484	0.899033	0.0266813	0.120504	IRAK2	IRAK2	IRAK2,VHL,TATDN2	IRAK2,IRAK2,VHL,TATDN2
9	124771011	124771837	chr9:124771011-124771837	0.276512	-0.118959	0.671983	0.167509	0.296875	-0.0215798	-0.378626	0.335467	0.900201	0.577995	NR6A1	NR6A1	NR6A1,PRPS1P2,GAPVD1,WDR38,ARPC5L,RPL35,GOLGA1,MIR181A2HG,OLFML2A,L13712-027	NR6A1,NR6A1,PRPS1P2,GAPVD1,WDR38,ARPC5L,RPL35,GOLGA1,MIR181A2HG,OLFML2A,L13712-027
15	83955215	83956147	chr15:83955215-83956147	0.297764	-0.128136	0.723664	0.167543	0.296875	-0.118898	-0.538235	0.300439	0.558209	0.47228	EFL1P1	.	.	.,.
13	40789362	40789911	chr13:40789362-40789911	-0.315815	-0.767602	0.135972	0.167606	0.296926	-0.277758	-0.705091	0.149575	0.188511	0.289319	SLC25A15	SLC25A15	SLC25A15,KBTBD6,MRPS31,ELF1	SLC25A15,SLC25A15,KBTBD6,MRPS31,ELF1
8	101204994	101206378	chr8:101204994-101206378	-0.235796	-0.573216	0.101624	0.167735	0.297093	0.108067	-0.186111	0.402246	0.449628	0.427588	ZNF706	ZNF706	ZNF706,RNF19A,PABPC1,YWHAZ	ZNF706,ZNF706,RNF19A,PABPC1,YWHAZ
1	94541520	94542504	chr1:94541520-94542504	-0.25834	-0.628079	0.1114	0.167803	0.297152	-0.130381	-0.462932	0.20217	0.420264	0.414899	F3	F3	F3,SLC44A3,ABCD3,MIR12133	F3,F3,SLC44A3,ABCD3,MIR12133
19	19821260	19822028	chr19:19821260-19822028	0.313756	-0.135363	0.762875	0.167865	0.297202	-0.235854	-0.571377	0.0996696	0.156688	0.264713	ZNF506	ZNF506	ZNF506,HAPLN4,ISCA1P5,ZNF253,ZNF56	ZNF506,ZNF506,HAPLN4,ISCA1P5,ZNF253,ZNF56
7	39566104	39567018	chr7:39566104-39567018	-0.27691	-0.673362	0.119542	0.167945	0.297223	-0.0362478	-0.364785	0.292289	0.819021	0.557025	YAE1	YAE1	YAE1,LINC00265,RALA	YAE1,YAE1,LINC00265,RALA
19	17125356	17126365	chr19:17125356-17126365	0.26715	-0.115304	0.649604	0.167918	0.297223	0.193526	-0.1179	0.504951	0.207719	0.301937	MYO9B	.	MYO9B,AP1M1,HAUS8,MED26,NONHSAG025068.2,USE1	.,MYO9B,AP1M1,HAUS8,MED26,NONHSAG025068.2,USE1
14	59483714	59485098	chr14:59483714-59485098	-0.232986	-0.566789	0.100817	0.168243	0.297688	-0.186256	-0.480305	0.107793	0.199469	0.2957	L3HYPDH	L3HYPDH	L3HYPDH,JKAMP,SCOCP1,GPR135,PCNX4,RBM8B	L3HYPDH,L3HYPDH,JKAMP,SCOCP1,GPR135,PCNX4,RBM8B
10	72273284	72274736	chr10:72273284-72274736	0.23682	-0.102521	0.57616	0.168298	0.297725	0.253921	-0.0376706	0.545513	0.0838315	0.198272	DDIT4	DDIT4	DDIT4,ECD,DNAJB12,RPL17P50,FAM149B1,DNAJC9,ANAPC16,ASCC1,NUDT13,NPM1P24,CHST3,EIF4A2P2	DDIT4,DDIT4,ECD,DNAJB12,RPL17P50,FAM149B1,DNAJC9,ANAPC16,ASCC1,NUDT13,NPM1P24,CHST3,EIF4A2P2
15	34224573	34225535	chr15:34224573-34225535	0.322081	-0.13952	0.783683	0.168379	0.297808	0.11504	-0.271755	0.501836	0.539307	0.464803	EMC4	EMC4	EMC4,NOP10,SLC12A6,NUTM1,KATNBL1	EMC4,EMC4,NOP10,SLC12A6,NUTM1,KATNBL1
8	81111631	81112350	chr8:81111631-81112350	-0.296774	-0.722177	0.128628	0.168448	0.29787	-0.063855	-0.403408	0.275698	0.696962	0.520499	PAG1	PAG1	PAG1,MN298114-265,ZNF704	PAG1,PAG1,MN298114-265,ZNF704
2	152611674	152612699	chr2:152611674-152612699	-0.252431	-0.614415	0.109554	0.168617	0.298106	-0.396162	-0.766126	-0.0261981	0.0372555	0.138093	ARL6IP6	.	ARL6IP6,FMNL2	.,ARL6IP6,FMNL2
19	52600944	52601710	chr19:52600944-52601710	0.313163	-0.136139	0.762466	0.16883	0.298422	0.061997	-0.30549	0.429484	0.726711	0.529551	ZNF701	.	SPACA6P-AS,ZNF528,ZNF137P,ZNF83,HSALNG0127333,ZNF701	.,SPACA6P-AS,ZNF528,ZNF137P,ZNF83,HSALNG0127333,ZNF701
2	10302486	10303216	chr2:10302486-10303216	-0.267949	-0.652426	0.116527	0.168878	0.298446	-0.239182	-0.538432	0.0600679	0.110198	0.224056	HPCAL1	HPCAL1	HPCAL1,KLF11,ODC1	HPCAL1,HPCAL1,KLF11,ODC1
4	25376672	25377767	chr4:25376672-25377767	-0.248271	-0.604544	0.108003	0.168918	0.298455	-0.0371122	-0.404254	0.33003	0.833938	0.561806	ANAPC4	ANAPC4	ANAPC4,HSALNG0033402,HSALNG0033401,SLC34A2	ANAPC4,ANAPC4,HSALNG0033402,HSALNG0033401,SLC34A2
1	39191959	39192892	chr1:39191959-39192892	0.297285	-0.129421	0.72399	0.169011	0.298499	0.468303	-0.0153826	0.951989	0.0569268	0.166847	MACF1	.	MACF1,PPIEL,RNU6-608P,OXCT2P1,TRIT1,PPIE,PABPC4,BMP8B,KIAA0754,RF00017-173,RF00998-003,RF00017-168	.,MACF1,PPIEL,RNU6-608P,OXCT2P1,TRIT1,PPIE,PABPC4,BMP8B,KIAA0754,RF00017-173,RF00998-003,RF00017-168
12	4269359	4269747	chr12:4269359-4269747	0.424595	-0.184802	1.03399	0.168982	0.298499	0.137855	-0.285038	0.560748	0.501538	0.449697	TIGAR	TIGAR	CCND2,PARP11,C12orf4,TIGAR,NONHSAG010240.2	TIGAR,CCND2,PARP11,C12orf4,TIGAR,NONHSAG010240.2
1	45011021	45012301	chr1:45011021-45012301	0.236881	-0.103193	0.576954	0.169096	0.298583	0.392172	0.0609862	0.723358	0.0229516	0.112859	HECTD3	HECTD3	UROD,HECTD3,TOE1,KIF2C,DMAP1,MUTYH,RPS15AP10,NASP,GPBP1L1,BEST4,BTBD19,TMEM69,MN308941,ZSWIM5	HECTD3,UROD,HECTD3,TOE1,KIF2C,DMAP1,MUTYH,RPS15AP10,NASP,GPBP1L1,BEST4,BTBD19,TMEM69,MN308941,ZSWIM5
1	201715249	201716113	chr1:201715249-201716113	0.307056	-0.133796	0.747909	0.169127	0.298583	0.226893	-0.184849	0.638635	0.261591	0.332932	MIR5191	MIR5191	NAV1,MIR1231,CSRP1,PHLDA3,ARL8A,MIR5191,MN309174-021,IPO9	MIR5191,NAV1,MIR1231,CSRP1,PHLDA3,ARL8A,MIR5191,MN309174-021,IPO9
1	211606575	211607626	chr1:211606575-211607626	-0.274325	-0.668267	0.119618	0.169217	0.298663	-0.28888	-0.728579	0.150819	0.18402	0.286176	SLC30A1	.	MG828460,SLC30A1,NEK2	.,MG828460,SLC30A1,NEK2
5	68434000	68435028	chr5:68434000-68435028	-0.237524	-0.578639	0.103591	0.169242	0.298663	-0.503001	-0.840799	-0.165202	0.00587587	0.0664788	PIK3R1	.	PIK3R1,SLC30A5	.,PIK3R1,SLC30A5
6	73309744	73310627	chr6:73309744-73310627	0.272476	-0.118922	0.663874	0.169336	0.298768	0.148805	-0.181497	0.479108	0.355823	0.384196	KHDC1	KHDC1	KHDC1,EIF3EP1,MN298114-209	KHDC1,KHDC1,EIF3EP1,MN298114-209
5	55534299	55535338	chr5:55534299-55535338	-0.244236	-0.595127	0.106655	0.169405	0.29883	-0.112064	-0.433797	0.209668	0.473094	0.437946	PLPP1	PLPP1	RNF138P1,PLPP1,CCNO,MIR5687,RF00017-4621,MTREX	PLPP1,RNF138P1,PLPP1,CCNO,MIR5687,RF00017-4621,MTREX
9	125746028	125746915	chr9:125746028-125746915	0.26071	-0.113912	0.635331	0.169476	0.298894	0.134818	-0.187382	0.457017	0.390315	0.400594	LOC51145	LOC51145	PBX3,PPP6C,MG828730-071,MVB12B	LOC51145,PBX3,PPP6C,MG828730-071,MVB12B
5	177497400	177498029	chr5:177497400-177498029	-0.289577	-0.705768	0.126615	0.169567	0.298932	0.262859	-0.103506	0.629224	0.148772	0.258238	PDLIM7	PDLIM7	PDLIM7,NSD1,ZNF346,ZNF346-IT1,DBN1	PDLIM7,PDLIM7,NSD1,ZNF346,ZNF346-IT1,DBN1
9	33024875	33025945	chr9:33024875-33025945	-0.255332	-0.622305	0.11164	0.169566	0.298932	-0.0426993	-0.348964	0.263566	0.772584	0.542554	DNAJA1	DNAJA1	APTX,RF00802,DNAJA1,SMU1,TOPORS,LAGE3P1,ASS1P12,B4GALT1	DNAJA1,APTX,RF00802,DNAJA1,SMU1,TOPORS,LAGE3P1,ASS1P12,B4GALT1
1	1573992	1575313	chr1:1573992-1575313	0.263443	-0.115501	0.642388	0.169915	0.298968	0.103879	-0.264258	0.472017	0.560083	0.473108	SSU72	SSU72	SSU72,NOC2L,INTS11,ATAD3B,MXRA8,FAM87B,CCNL2,TMEM240	SSU72,SSU72,NOC2L,INTS11,ATAD3B,MXRA8,FAM87B,CCNL2,TMEM240
2	27085945	27087112	chr2:27085945-27087112	0.247628	-0.108355	0.603612	0.169664	0.298968	0.411758	0.104252	0.719263	0.0115869	0.087015	KHK	KHK	KHK,EMILIN1,OST4,MN297632,CAD,GTF3C2,NRBP1,SNX17,ATRAID,TMEM214,GPN1,EIF2B4,ZNF513,CENPA,CGREF1,SLC5A6,PPM1G,ABHD1,PREB,TRIM54,UCN,MPV17,HADHA,MAPRE3,DPYSL5,AGBL5	KHK,KHK,EMILIN1,OST4,MN297632,CAD,GTF3C2,NRBP1,SNX17,ATRAID,TMEM214,GPN1,EIF2B4,ZNF513,CENPA,CGREF1,SLC5A6,PPM1G,ABHD1,PREB,TRIM54,UCN,MPV17,HADHA,MAPRE3,DPYSL5,AGBL5
3	58491657	58492274	chr3:58491657-58492274	-0.277997	-0.67769	0.121695	0.169718	0.298968	-0.234912	-0.538003	0.0681791	0.120613	0.234031	KCTD6	KCTD6	KCTD6,HSALNG0026433,PXK,ACOX2,FAM107A,RPP14,HTD2,ABHD6,PDHB	KCTD6,KCTD6,HSALNG0026433,PXK,ACOX2,FAM107A,RPP14,HTD2,ABHD6,PDHB
3	184711606	184712350	chr3:184711606-184712350	0.316875	-0.138755	0.772506	0.169756	0.298968	0.519609	0.113924	0.925294	0.0150178	0.0973929	LOC107986163	LOC107986163	MAGEF1,POLR2H,RPS3P3,EIF2B5,DVL3,RF00017-4195,EPHB3	LOC107986163,MAGEF1,POLR2H,RPS3P3,EIF2B5,DVL3,RF00017-4195,EPHB3
6	151451869	151452987	chr6:151451869-151452987	-0.238497	-0.581504	0.104509	0.169848	0.298968	-0.268128	-0.58432	0.0480636	0.0915684	0.207144	RMND1	RMND1	RMND1,ARMT1,HSPA8P15,ZBTB2	RMND1,RMND1,ARMT1,HSPA8P15,ZBTB2
9	20621579	20623624	chr9:20621579-20623624	0.235183	-0.102986	0.573352	0.169759	0.298968	0.0376846	-0.31784	0.393209	0.826003	0.559614	MLLT3	MLLT3	MLLT3,KLHL9,FOCAD,IFNA20P,MIR491,SLC24A2	MLLT3,MLLT3,KLHL9,FOCAD,IFNA20P,MIR491,SLC24A2
11	94584069	94584679	chr11:94584069-94584679	0.356585	-0.156367	0.869536	0.169939	0.298968	-0.0334223	-0.448855	0.38201	0.867448	0.569591	FUT4	.	MRE11,FUT4,ANKRD49,PANX1,MN309402,PIWIL4,AMOTL1	.,MRE11,FUT4,ANKRD49,PANX1,MN309402,PIWIL4,AMOTL1
17	7583712	7584348	chr17:7583712-7584348	0.299468	-0.131271	0.730208	0.169891	0.298968	0.15603	-0.246965	0.559024	0.425972	0.417524	LOC100996842	LOC100996842	SNORD10,EIF4A1,CD68,SNORA67,MPDU1,DVL2,PFAS,CTC1,SNORA48,POLR2A,PLSCR3,PER1,CNTROB,KCTD11,SENP3,SAT2,MIR324,RPL26,TP53,NEURL4,WRAP53,CYB5D1,KDM6B,CHD3,CHRNB1,TNFSF12,ATP1B2,TMEM102,TNFSF13,TMEM107,RF00017-2259,NONHSAG020719.2,SENP3-EIF4A1,L13712-010	LOC100996842,SNORD10,EIF4A1,CD68,SNORA67,MPDU1,DVL2,PFAS,CTC1,SNORA48,POLR2A,PLSCR3,PER1,CNTROB,KCTD11,SENP3,SAT2,MIR324,RPL26,TP53,NEURL4,WRAP53,CYB5D1,KDM6B,CHD3,CHRNB1,TNFSF12,ATP1B2,TMEM102,TNFSF13,TMEM107,RF00017-2259,NONHSAG020719.2,SENP3-EIF4A1,L13712-010
17	20155598	20156521	chr17:20155598-20156521	0.254268	-0.11142	0.619957	0.169848	0.298968	0.182324	-0.176695	0.541343	0.299541	0.3534	SPECC1	.	SPECC1,LGALS9B,RNU6-258P,MFAP4,AKAP10,FAM106B	.,SPECC1,LGALS9B,RNU6-258P,MFAP4,AKAP10,FAM106B
20	20052026	20052872	chr20:20052026-20052872	-0.248254	-0.605263	0.108755	0.169814	0.298968	-0.0674863	-0.39475	0.259777	0.6695	0.511235	CFAP61	CFAP61	CFAP61,CRNKL1,NAA20	CFAP61,CFAP61,CRNKL1,NAA20
21	28234554	28235504	chr21:28234554-28235504	-0.268404	-0.654533	0.117724	0.169967	0.298968	-0.537056	-0.929295	-0.144818	0.0101188	0.0826407	LINC01695	.	HSALNG0132486,HSALNG0132487,N6AMT1	.,HSALNG0132486,HSALNG0132487,N6AMT1
5	1333368	1333780	chr5:1333368-1333780	0.313833	-0.137993	0.76566	0.170288	0.299471	0.321327	-0.151877	0.794531	0.170456	0.275695	MIR4457	.	.	.,.
2	47752407	47753091	chr2:47752407-47753091	0.337118	-0.1484	0.822636	0.170435	0.29951	0.158713	-0.235924	0.553351	0.408607	0.409617	MSH6	.	FOXN2,PPP1R21,MSH6,FBXO11	.,FOXN2,PPP1R21,MSH6,FBXO11
2	174247997	174248974	chr2:174247997-174248974	-0.244929	-0.597712	0.107854	0.170477	0.29951	-0.380295	-0.712951	-0.0476397	0.027388	0.122104	OLA1	OLA1	OLA1,SP3,SP9,RF00017-3368,RN7SL65P	OLA1,OLA1,SP3,SP9,RF00017-3368,RN7SL65P
7	128409549	128410411	chr7:128409549-128410411	-0.257418	-0.628195	0.113359	0.170483	0.29951	-0.135174	-0.433182	0.162834	0.352627	0.382881	IMPDH1	IMPDH1	IMPDH1,PRRT4,LRRC4,RBM28,HILPDA,METTL2B,CICP14	IMPDH1,IMPDH1,PRRT4,LRRC4,RBM28,HILPDA,METTL2B,CICP14
17	42458660	42459579	chr17:42458660-42459579	0.328797	-0.144679	0.802273	0.170383	0.29951	0.314028	-0.0628195	0.690876	0.0968732	0.211907	ATP6V0A1	ATP6V0A1	ATP6V0A1,TUBG2,NBR1,HSD17B1,MLX,NAGLU,BECN1,STAT5A,DHX58,CAVIN1	ATP6V0A1,ATP6V0A1,TUBG2,NBR1,HSD17B1,MLX,NAGLU,BECN1,STAT5A,DHX58,CAVIN1
21	5216649	5219048	chr21:5216649-5219048	-0.249453	-0.608679	0.109773	0.170391	0.29951	-0.285597	-0.574045	0.00285081	0.0520658	0.158685	LOC102724159	.	.	.,.
5	88889158	88889931	chr5:88889158-88889931	-0.301262	-0.735254	0.13273	0.170545	0.299558	0.00450382	-0.415674	0.424681	0.982252	0.599161	MEF2C-AS1	.	MEF2C,TMEM161B	.,MEF2C,TMEM161B
1	212566517	212567329	chr1:212566517-212567329	0.315011	-0.139057	0.769079	0.170795	0.29962	0.214732	-0.125624	0.555088	0.201175	0.296732	ATF3	ATF3	ATF3,FAM71A	ATF3,ATF3,FAM71A
5	119452052	119453188	chr5:119452052-119453188	0.277967	-0.122677	0.678611	0.170766	0.29962	-0.0531682	-0.409964	0.303627	0.757447	0.538199	HSD17B4	HSD17B4	HSD17B4,FAM170A,SNODB1235	HSD17B4,HSD17B4,FAM170A,SNODB1235
9	35731803	35732993	chr9:35731803-35732993	-0.24246	-0.592035	0.107116	0.170898	0.29962	-0.201369	-0.550094	0.147357	0.240264	0.320715	MIR6853	MIR6853	TLN1,CREB3,TPM2,TMEM8B,ARHGEF39,GBA2,CCDC107,PIGO,RN7SL22P,MSMP,CA9,HMGB3P24,SPAG8,HINT2,NPR2,PHF24,MIR6853,RF00017-7533	MIR6853,TLN1,CREB3,TPM2,TMEM8B,ARHGEF39,GBA2,CCDC107,PIGO,RN7SL22P,MSMP,CA9,HMGB3P24,SPAG8,HINT2,NPR2,PHF24,MIR6853,RF00017-7533
9	128127688	128128551	chr9:128127688-128128551	0.262859	-0.116114	0.641832	0.170884	0.29962	0.282207	-0.0464202	0.610833	0.0878479	0.202635	PTGES2-AS1	PTGES2-AS1	PTGES2,GLE1,ZNF79,GARNL3,URM1,L13304-040,NAIF1	PTGES2-AS1,PTGES2,GLE1,ZNF79,GARNL3,URM1,L13304-040,NAIF1
11	10857377	10858882	chr11:10857377-10858882	-0.241905	-0.590459	0.106649	0.17063	0.29962	-0.048936	-0.357451	0.259579	0.742402	0.533753	ZBED5	ZBED5	ZBED5,EIF4G2,CTR9,SNORD97	ZBED5,ZBED5,EIF4G2,CTR9,SNORD97
11	70325965	70326911	chr11:70325965-70326911	0.338166	-0.149327	0.825659	0.170837	0.29962	0.394545	-0.130628	0.919719	0.131647	0.244097	MIR548K	.	PPFIA1,CTTN	.,PPFIA1,CTTN
12	54411397	54412424	chr12:54411397-54412424	0.272552	-0.120416	0.665519	0.170905	0.29962	0.177069	-0.231256	0.585394	0.373685	0.392621	ITGA5	.	ITGA5,NCKAP1L,GPR84,ZNF385A,GTSF1,PHC1P1,MAP3K12,CALCOCO1	.,ITGA5,NCKAP1L,GPR84,ZNF385A,GTSF1,PHC1P1,MAP3K12,CALCOCO1
16	53099	54226	chr16:53099-54226	0.269328	-0.118765	0.657422	0.170659	0.29962	0.0769176	-0.271811	0.425646	0.648127	0.5046	POLR3K	POLR3K	SNRNP25,POLR3K,WDR90,WASH4P,RHOT2,IL9RP3,CHTF18,WDR24,LUC7L,AXIN1,JMJD8,MPG	POLR3K,SNRNP25,POLR3K,WDR90,WASH4P,RHOT2,IL9RP3,CHTF18,WDR24,LUC7L,AXIN1,JMJD8,MPG
17	49361121	49362557	chr17:49361121-49362557	0.252883	-0.111745	0.617511	0.170926	0.29962	0.29791	-0.0388038	0.634623	0.0793909	0.19347	LOC102724596	LOC102724596	ZNF652,UBE2Z,PHOSPHO1	LOC102724596,ZNF652,UBE2Z,PHOSPHO1
20	50112689	50113259	chr20:50112689-50113259	0.326239	-0.144028	0.796506	0.170808	0.29962	0.47099	0.11847	0.823511	0.0117415	0.0873305	UBE2V1	UBE2V1	UBE2V1,PEDS1-UBE2V1,ADNP,DDX27,LINC01273,DPM1,PSMD10P1,SPATA2,ZFAS1,RF00017-3627,SNAI1	UBE2V1,UBE2V1,PEDS1-UBE2V1,ADNP,DDX27,LINC01273,DPM1,PSMD10P1,SPATA2,ZFAS1,RF00017-3627,SNAI1
X	41084299	41085841	chrX:41084299-41085841	-0.244691	-0.597683	0.108302	0.171138	0.299931	-0.0591655	-0.398116	0.279785	0.717669	0.527193	USP9X	USP9X	USP9X,BCOR,DDX3X,MED14,CXorf38,RF00017-8317	USP9X,USP9X,BCOR,DDX3X,MED14,CXorf38,RF00017-8317
9	132354602	132355514	chr9:132354602-132355514	-0.253081	-0.618229	0.112067	0.171198	0.299976	-0.11671	-0.526785	0.293366	0.556744	0.471641	SETX	SETX	SETX,TTF1,RF00017-8030,RF00017-8029,NTNG2	SETX,SETX,TTF1,RF00017-8030,RF00017-8029,NTNG2
1	226109904	226110696	chr1:226109904-226110696	0.344911	-0.152869	0.842691	0.171315	0.300119	0.187235	-0.170422	0.544893	0.285345	0.345531	LINC01703	.	H3-3A,HSALNG0011052,ACBD3	.,H3-3A,HSALNG0011052,ACBD3
7	6435455	6436319	chr7:6435455-6436319	0.323561	-0.143534	0.790656	0.171431	0.300262	-0.132364	-0.585544	0.320815	0.546537	0.467245	KDELR2	.	DAGLB,RAC1,ZNF815P,ZDHHC4,KDELR2,RF00017-6033	.,DAGLB,RAC1,ZNF815P,ZDHHC4,KDELR2,RF00017-6033
1	94854505	94854922	chr1:94854505-94854922	0.330354	-0.146671	0.807379	0.171541	0.300327	-0.0486632	-0.448469	0.351143	0.800751	0.55147	SLC44A3-AS1	SLC44A3-AS1	RF00017-278,RF00017-277,SLC44A3,CNN3	SLC44A3-AS1,RF00017-278,RF00017-277,SLC44A3,CNN3
4	168479898	168481437	chr4:168479898-168481437	-0.251422	-0.614497	0.111654	0.171572	0.300327	-0.0954304	-0.417059	0.226198	0.540264	0.464936	DDX60L	DDX60L	DDX60L,DDX60,PALLD	DDX60L,DDX60L,DDX60,PALLD
12	92593810	92594375	chr12:92593810-92594375	-0.257571	-0.629486	0.114344	0.171526	0.300327	-0.423101	-0.771935	-0.0742658	0.0202507	0.108464	C12orf74	.	BTG1,UBE2N,EEA1,hsa-miR-5095-098,PLEKHG7	.,BTG1,UBE2N,EEA1,hsa-miR-5095-098,PLEKHG7
10	32980517	32981199	chr10:32980517-32981199	-0.249371	-0.609579	0.110837	0.171682	0.300459	-0.304432	-0.632866	0.0240028	0.0672073	0.179305	ITGB1	.	ITGB1-DT,CCDC7,EPC1,ITGB1	.,ITGB1-DT,CCDC7,EPC1,ITGB1
1	145280565	145281914	chr1:145280565-145281914	0.243305	-0.108225	0.594835	0.171783	0.300575	0.206445	-0.133877	0.546766	0.218263	0.307569	RNVU1-14	RNVU1-14	RNVU1-14,PPIAL4D,NBPF20	RNVU1-14,RNVU1-14,PPIAL4D,NBPF20
8	7404668	7405972	chr8:7404668-7405972	-0.367528	-0.898712	0.163656	0.171923	0.300576	-0.651498	-1.20884	-0.0941526	0.0245151	0.116383	DEFB4B	.	.	.,.
14	51860330	51861086	chr14:51860330-51861086	0.376463	-0.167567	0.920494	0.17187	0.300576	-0.145563	-0.561931	0.270805	0.471486	0.437309	GNG2	.	GNG2,RTRAF,PTGER2,RF00017-1550	.,GNG2,RTRAF,PTGER2,RF00017-1550
15	38084456	38084953	chr15:38084456-38084953	-0.385799	-0.943278	0.17168	0.171838	0.300576	-0.410863	-0.864543	0.0428174	0.0731358	0.186958	LINC01852	.	SPRED1,LINC01852,hsa-miR-5095-153,TMCO5A	.,SPRED1,LINC01852,hsa-miR-5095-153,TMCO5A
19	53520697	53521573	chr19:53520697-53521573	0.26014	-0.115831	0.63611	0.171916	0.300576	-0.102003	-0.419208	0.215201	0.50727	0.451996	ZNF331	ZNF331	ZNF331,ZNF83,ZNF347,ZNF137P,PRPF31,ZNF160,ZNF677,ZNF761,ZNF320,ZNF525,ZNF611,VN1R103P,LENG8,ZNF665,ZNF702P,ZNF701,TPM3P9,CNOT3,TPM3P6,ZNF28,ZNF845,ZNF816,ZNF765,ZNF468,RNU6-698P,DPRX	ZNF331,ZNF331,ZNF83,ZNF347,ZNF137P,PRPF31,ZNF160,ZNF677,ZNF761,ZNF320,ZNF525,ZNF611,VN1R103P,LENG8,ZNF665,ZNF702P,ZNF701,TPM3P9,CNOT3,TPM3P6,ZNF28,ZNF845,ZNF816,ZNF765,ZNF468,RNU6-698P,DPRX
4	3954776	3956387	chr4:3954776-3956387	-0.226454	-0.553819	0.10091	0.172017	0.30068	-0.0527317	-0.366852	0.261389	0.728004	0.529813	FAM86EP	FAM86EP	FAM86EP,ZBTB49,ENPP7P9,STX18,TMEM128,ADRA2C,OTOP1	FAM86EP,FAM86EP,ZBTB49,ENPP7P9,STX18,TMEM128,ADRA2C,OTOP1
10	100346578	100347792	chr10:100346578-100347792	0.262132	-0.116981	0.641246	0.172209	0.300894	0.497421	0.0840468	0.910795	0.0211151	0.109865	SCD	SCD	PKD2L1,SCD,SEC31B,RF00017-777,MN309198,WNT8B	SCD,PKD2L1,SCD,SEC31B,RF00017-777,MN309198,WNT8B
12	49567832	49568568	chr12:49567832-49568568	0.273418	-0.121997	0.668834	0.172187	0.300894	0.158233	-0.233903	0.550369	0.407078	0.408773	MCRS1	MCRS1	PRPF40B,MCRS1,ADCY6,PARK7P1,TROAP,SMARCD1,KMT2D,TUBA1C,SPATS2,KCNH3	MCRS1,PRPF40B,MCRS1,ADCY6,PARK7P1,TROAP,SMARCD1,KMT2D,TUBA1C,SPATS2,KCNH3
12	8914341	8915189	chr12:8914341-8915189	0.329566	-0.147115	0.806248	0.172245	0.300897	0.0206056	-0.382205	0.423417	0.915465	0.582015	PHC1	PHC1	PHC1,KLRG1,M6PR,MFAP5,A2ML1	PHC1,PHC1,KLRG1,M6PR,MFAP5,A2ML1
7	75485588	75486486	chr7:75485588-75486486	0.309121	-0.138067	0.756308	0.172319	0.300905	0.408159	0.0488736	0.767444	0.0282448	0.123274	POM121C	POM121C	POM121C,STAG3L1,PMS2P3,SPDYE5,RF00017-6366,TRIM73,RF00017-6364	POM121C,POM121C,STAG3L1,PMS2P3,SPDYE5,RF00017-6366,TRIM73,RF00017-6364
12	120495718	120497109	chr12:120495718-120497109	0.239049	-0.106742	0.58484	0.172286	0.300905	0.080654	-0.234211	0.395519	0.5965	0.486919	NRAV	NRAV	SRSF9,DYNLL1,NONHSAG012519.2,NRAV,COQ5,GATC,RPL29P24,RPL31P52,RNF10,TRIAP1,GCN1,COX6A1,ANAPC5,PRKAB1,ACADS	NRAV,SRSF9,DYNLL1,NONHSAG012519.2,NRAV,COQ5,GATC,RPL29P24,RPL31P52,RNF10,TRIAP1,GCN1,COX6A1,ANAPC5,PRKAB1,ACADS
5	74766516	74767742	chr5:74766516-74767742	-0.237584	-0.581339	0.10617	0.172386	0.300961	-0.0518503	-0.351129	0.247428	0.71968	0.527638	NSA2	NSA2	NSA2,GFM2,POLK,POC5,RNU6-658P,FAM169A,ENC1	NSA2,NSA2,GFM2,POLK,POC5,RNU6-658P,FAM169A,ENC1
8	47600630	47601335	chr8:47600630-47601335	-0.298887	-0.731391	0.133616	0.172437	0.300989	-0.352983	-0.788215	0.0822501	0.105429	0.219726	CEBPD	.	MCM4,CEBPD,SPIDR,RF00017-7028	.,MCM4,CEBPD,SPIDR,RF00017-7028
15	44784307	44784905	chr15:44784307-44784905	-0.274747	-0.672405	0.122912	0.17253	0.30103	-0.00288212	-0.37956	0.373796	0.98733	0.59987	PATL2	.	TRIM69,B2M,TERB2	.,TRIM69,B2M,TERB2
15	65530380	65530925	chr15:65530380-65530925	0.33516	-0.149903	0.820223	0.172499	0.30103	0.327745	-0.100269	0.755759	0.124839	0.239042	HACD3	HACD3	HACD3,INTS14,SLC24A1,DENND4A,IGDCC4	HACD3,HACD3,INTS14,SLC24A1,DENND4A,IGDCC4
19	38335669	38337125	chr19:38335669-38337125	-0.231451	-0.566561	0.103659	0.172677	0.301226	-0.0414303	-0.365587	0.282727	0.791024	0.547889	CATSPERG	CATSPERG	CATSPERG,HNRNPL,ZNF527,ZNF571,ZFP30,ZNF573,ZNF793,ZNF607,C19orf33,ZNF540,ZNF569,ZNF570,ACTN4,PAK4,FBXO17,SELENOKP1,SNODB336,PSMD8	CATSPERG,CATSPERG,HNRNPL,ZNF527,ZNF571,ZFP30,ZNF573,ZNF793,ZNF607,C19orf33,ZNF540,ZNF569,ZNF570,ACTN4,PAK4,FBXO17,SELENOKP1,SNODB336,PSMD8
2	89836308	89836814	chr2:89836308-89836814	-0.220451	-0.539662	0.0987606	0.172714	0.30123	-0.234122	-0.556947	0.0887035	0.144689	0.254519	LOC101927050	.	HSALNG0016761,IGKV2D-40,IGKV2-40,IGK	.,HSALNG0016761,IGKV2D-40,IGKV2-40,IGK
X	104156661	104157298	chrX:104156661-104157298	-0.300488	-0.735692	0.134716	0.172811	0.301338	-0.0982617	-0.487015	0.290491	0.601333	0.488651	SLC25A53	SLC25A53	FAM199X,SLC25A53,H2BW3P,ZCCHC18	SLC25A53,FAM199X,SLC25A53,H2BW3P,ZCCHC18
1	155273131	155273706	chr1:155273131-155273706	0.313405	-0.140587	0.767398	0.172886	0.301348	0.149685	-0.211825	0.511194	0.395184	0.403035	FDPS	.	CLK2,GBA,PYGO2,PKLR,FDPS,RUSC1,MIR555,MSTO2P,FAM189B,ASH1L,THBS3,MUC1,HCN3,SCAMP3,NONHSAG003063.2	.,CLK2,GBA,PYGO2,PKLR,FDPS,RUSC1,MIR555,MSTO2P,FAM189B,ASH1L,THBS3,MUC1,HCN3,SCAMP3,NONHSAG003063.2
X	153928160	153928595	chrX:153928160-153928595	-0.325299	-0.796499	0.145902	0.172867	0.301348	-0.0114876	-0.417891	0.394915	0.953222	0.591727	ARHGAP4	.	RF00017-8806,ARHGAP4,TMEM187,HCFC1,FLNA,EMD,SLC10A3,SNORA70,DKC1,PLXNA3,NAA10	.,RF00017-8806,ARHGAP4,TMEM187,HCFC1,FLNA,EMD,SLC10A3,SNORA70,DKC1,PLXNA3,NAA10
14	100076244	100076855	chr14:100076244-100076855	0.322545	-0.144762	0.789851	0.172953	0.301404	-0.163172	-0.619229	0.292885	0.461327	0.433079	MIR151B	.	EVL,HHIPL1,MIR342,DEGS2,CYP46A1,VDAC3P1,WARS1,YY1	.,EVL,HHIPL1,MIR342,DEGS2,CYP46A1,VDAC3P1,WARS1,YY1
2	71276408	71277133	chr2:71276408-71277133	0.285148	-0.128176	0.698471	0.173157	0.301698	-0.0607035	-0.409011	0.287604	0.718091	0.527293	ZNF638	ZNF638	ZNF638,PAIP2B,OR7E91P,DYSF	ZNF638,ZNF638,PAIP2B,OR7E91P,DYSF
11	68839060	68840075	chr11:68839060-68840075	0.287323	-0.129208	0.703855	0.173212	0.301734	0.375011	0.0220571	0.727965	0.0385798	0.140425	CPT1A	CPT1A	CPT1A,IGHMBP2,KMT5B,LTO1,PPP6R3,MRGPRF,TPCN2,MRPL21,TESMIN	CPT1A,CPT1A,IGHMBP2,KMT5B,LTO1,PPP6R3,MRGPRF,TPCN2,MRPL21,TESMIN
22	12436595	12437807	chr22:12436595-12437807	-0.256351	-0.628015	0.115314	0.173251	0.301741	-0.384413	-0.755949	-0.0128777	0.0433321	0.148241	LOC102723769	.	.	.,.
22	24156450	24157193	chr22:24156450-24157193	0.273407	-0.123036	0.669849	0.173304	0.301772	0.117043	-0.200664	0.43475	0.448361	0.427065	SUSD2	.	CABIN1,SUSD2,MMP11,SMARCB1,SPECC1L,NONHSAG033512.2	.,CABIN1,SUSD2,MMP11,SMARCB1,SPECC1L,NONHSAG033512.2
1	22024657	22026088	chr1:22024657-22026088	0.245054	-0.110341	0.600449	0.17338	0.301836	0.378144	0.0178363	0.738452	0.0407347	0.144152	LINC01635	LINC01635	LINC00339,LINC01635,CDC42,KDM1A,ZBTB40,CDC42-IT1,HSPG2,NBPF3,MPHOSPH6P1,WNT4,USP48	LINC01635,LINC00339,LINC01635,CDC42,KDM1A,ZBTB40,CDC42-IT1,HSPG2,NBPF3,MPHOSPH6P1,WNT4,USP48
1	109213674	109214616	chr1:109213674-109214616	0.259563	-0.116984	0.636111	0.173505	0.301836	0.0982941	-0.230628	0.427216	0.537396	0.464047	SARS1	SARS1	SARS1,SORT1,PSRC1,MYBPHL,CELSR2	SARS1,SARS1,SORT1,PSRC1,MYBPHL,CELSR2
1	113072686	113073716	chr1:113072686-113073716	-0.237691	-0.582517	0.107134	0.173515	0.301836	-0.10032	-0.409173	0.208534	0.503052	0.450305	LRIG2-DT	LRIG2-DT	LRIG2,LRIG2-DT,ST7L,RSBN1,SLC16A1,HSALNG0006163,MAGI3	LRIG2-DT,LRIG2,LRIG2-DT,ST7L,RSBN1,SLC16A1,HSALNG0006163,MAGI3
15	42575157	42575993	chr15:42575157-42575993	-0.263341	-0.64536	0.118679	0.173496	0.301836	-0.135286	-0.491075	0.220504	0.434157	0.420951	STARD9	STARD9	STARD9,LRRC57,MGA,CDAN1,HAUS2,ZSCAN29,VPS39,UBR1,TP53BP1,MAPKBP1,CAPN3,ADAL	STARD9,STARD9,LRRC57,MGA,CDAN1,HAUS2,ZSCAN29,VPS39,UBR1,TP53BP1,MAPKBP1,CAPN3,ADAL
16	70380676	70381854	chr16:70380676-70381854	0.256299	-0.11545	0.628048	0.173434	0.301836	0.337238	0.00471874	0.669757	0.0471642	0.152632	LOC100506083	.	PDPR,SF3B3,NFAT5,PDXDC2P-NPIPB14P,PDXDC2P,DDX19B,FCSK,NPIPB14P,EXOSC6,DDX19A,CMTR2,COG4,NOB1,VAC14,SMG1P7,ST3GAL2	.,PDPR,SF3B3,NFAT5,PDXDC2P-NPIPB14P,PDXDC2P,DDX19B,FCSK,NPIPB14P,EXOSC6,DDX19A,CMTR2,COG4,NOB1,VAC14,SMG1P7,ST3GAL2
12	75944211	75944828	chr12:75944211-75944828	-0.326318	-0.79981	0.147175	0.173599	0.30186	-0.294928	-0.691915	0.102059	0.135717	0.247833	PHLDA1	.	PHLDA1,GLIPR1,hsa-miR-5095-094,KRR1	.,PHLDA1,GLIPR1,hsa-miR-5095-094,KRR1
15	33194555	33195284	chr15:33194555-33195284	-0.252406	-0.61864	0.113827	0.173584	0.30186	-0.308398	-0.63472	0.0179231	0.0624958	0.174197	FMN1	FMN1	FMN1,RYR3	FMN1,FMN1,RYR3
4	6925539	6926173	chr4:6925539-6926173	0.373178	-0.168474	0.914831	0.173727	0.302006	-0.10168	-0.608933	0.405572	0.678163	0.51451	TBC1D14	.	TBC1D14,GRPEL1,KIAA0232,TADA2B	.,TBC1D14,GRPEL1,KIAA0232,TADA2B
5	96702470	96703506	chr5:96702470-96703506	-0.247876	-0.607678	0.111926	0.173752	0.302006	0.0501563	-0.271878	0.372191	0.746888	0.53518	ERAP1	.	CAST,RIOK2,ERAP1,LNPEP,ERAP2	.,CAST,RIOK2,ERAP1,LNPEP,ERAP2
6	27177261	27178363	chr6:27177261-27178363	0.269032	-0.121608	0.659672	0.173892	0.302043	0.149971	-0.171407	0.471349	0.339286	0.375806	MIR3143	.	TRI-AAT5-2,BTN3A2,ZKSCAN8,BTN2A2,ABT1,BTN2A1,ZNF204P,HMGN4,ZNF391,H2BC12,ZNF322,ZNF192P1,POM121L2,ZNF603P,BTN2A3P,RNU6-471P,ZNF184,VN1R10P,H2AC12,TRV-CAC6-1,PRSS16	.,TRI-AAT5-2,BTN3A2,ZKSCAN8,BTN2A2,ABT1,BTN2A1,ZNF204P,HMGN4,ZNF391,H2BC12,ZNF322,ZNF192P1,POM121L2,ZNF603P,BTN2A3P,RNU6-471P,ZNF184,VN1R10P,H2AC12,TRV-CAC6-1,PRSS16
10	41888673	41889598	chr10:41888673-41889598	-0.282132	-0.691824	0.127561	0.173925	0.302043	-0.316338	-0.663673	0.0309958	0.0716641	0.18501	LOC441666	.	.	.,.
11	112086346	112087211	chr11:112086346-112087211	-0.275337	-0.675102	0.124427	0.173859	0.302043	-0.122352	-0.426717	0.182012	0.408816	0.409672	TIMM8B	TIMM8B	SDHD,TIMM8B,PPP2R1B,MN309409,PIH1D2	TIMM8B,SDHD,TIMM8B,PPP2R1B,MN309409,PIH1D2
16	77212333	77213107	chr16:77212333-77213107	0.277005	-0.125198	0.679209	0.173878	0.302043	-0.192532	-0.514804	0.129741	0.225023	0.311778	SYCE1L	.	SYCE1L,MON1B,VN2R10P,NONHSAG020037.2,ADAMTS18	.,SYCE1L,MON1B,VN2R10P,NONHSAG020037.2,ADAMTS18
20	30872095	30872882	chr20:30872095-30872882	-0.227041	-0.556753	0.10267	0.173948	0.302043	-0.0488552	-0.356034	0.258324	0.741736	0.533665	DEFB115	.	.	.,.
14	22929188	22930530	chr14:22929188-22930530	0.239168	-0.108465	0.586802	0.174328	0.302604	-0.232769	-0.551495	0.0859561	0.14206	0.252832	LOC101926933	LOC101926933	PRMT5,TRR-ACG1-3,NGDN,ACIN1,HAUS4,RBM23,PABPN1,SLC7A8,C14orf93,SLC22A17,PPP1R3E,BCL2L2,JPH4,MMP14,H3P37,CDH24,EFS,BCL2L2-PABPN1,AJUBA,C14orf119	LOC101926933,PRMT5,TRR-ACG1-3,NGDN,ACIN1,HAUS4,RBM23,PABPN1,SLC7A8,C14orf93,SLC22A17,PPP1R3E,BCL2L2,JPH4,MMP14,H3P37,CDH24,EFS,BCL2L2-PABPN1,AJUBA,C14orf119
15	20645992	20646723	chr15:20645992-20646723	-0.230434	-0.565382	0.104514	0.174341	0.302604	-0.151596	-0.487403	0.184211	0.35486	0.384007	GOLGA8CP	.	GOLGA6L6,POTEB2	.,GOLGA6L6,POTEB2
1	91021402	91022541	chr1:91021402-91022541	-0.231366	-0.567721	0.104989	0.174406	0.302656	-0.0471317	-0.37329	0.279026	0.764549	0.540502	ZNF644	ZNF644	ZNF644,RF00017-264,BARHL2	ZNF644,ZNF644,RF00017-264,BARHL2
10	110864844	110865507	chr10:110864844-110865507	0.40783	-0.185271	1.00093	0.174554	0.302732	0.252825	-0.20886	0.714509	0.264475	0.334809	PDCD4	.	PDCD4,SHOC2,BBIP1,ADRA2A,DUSP5,RBM20	.,PDCD4,SHOC2,BBIP1,ADRA2A,DUSP5,RBM20
13	97975829	97976931	chr13:97975829-97976931	-0.227255	-0.557733	0.103223	0.174534	0.302732	-0.270713	-0.575961	0.0345348	0.0787388	0.192964	IPO5	.	IPO5,RF00017-1473,FARP1	.,IPO5,RF00017-1473,FARP1
14	52313904	52314927	chr14:52313904-52314927	0.23822	-0.108211	0.584651	0.174543	0.302732	-0.053644	-0.403036	0.295748	0.750353	0.5366	PTGER2	PTGER2	PTGER2,GNG2,TXNDC16,RTRAF	PTGER2,PTGER2,GNG2,TXNDC16,RTRAF
10	48656028	48656842	chr10:48656028-48656842	0.279469	-0.127023	0.685961	0.174622	0.302789	0.138652	-0.17562	0.452924	0.36563	0.389309	ARHGAP22	ARHGAP22	ARHGAP22,MN309085,MAPK8	ARHGAP22,ARHGAP22,MN309085,MAPK8
4	102344535	102345904	chr4:102344535-102345904	-0.233172	-0.572446	0.106102	0.174774	0.302869	0.0126074	-0.335105	0.36032	0.940021	0.587868	SLC39A8	.	SLC39A8,SLC9B1,RN7SL728P,RF00017-4378,BANK1	.,SLC39A8,SLC9B1,RN7SL728P,RF00017-4378,BANK1
6	80106373	80107013	chr6:80106373-80107013	-0.248147	-0.6092	0.112906	0.174763	0.302869	-0.532246	-0.880434	-0.184059	0.00490301	0.062621	BCKDHB	BCKDHB	BCKDHB	BCKDHB,BCKDHB
8	52713252	52713914	chr8:52713252-52713914	-0.364138	-0.894057	0.165782	0.174843	0.302869	-0.0978031	-0.559637	0.36403	0.661188	0.508179	RB1CC1	.	RB1CC1,ALKAL1	.,RB1CC1,ALKAL1
9	87497586	87498597	chr9:87497586-87498597	0.24983	-0.113624	0.613283	0.174706	0.302869	0.137689	-0.296853	0.572231	0.513431	0.45423	DAPK1	DAPK1	DAPK1,HSALNG0072475,RPS29P18,CTSL	DAPK1,DAPK1,HSALNG0072475,RPS29P18,CTSL
X	112840726	112841657	chrX:112840726-112841657	-0.263242	-0.646327	0.119844	0.17484	0.302869	-0.241023	-0.562083	0.0800375	0.131916	0.244339	AMOT	AMOT	AMOT,LHFPL1	AMOT,AMOT,LHFPL1
16	1964417	1965530	chr16:1964417-1965530	0.26383	-0.120255	0.647914	0.174999	0.303061	0.0965357	-0.255524	0.448596	0.571116	0.477684	RPS2	RPS2	SNHG9,SNORA64,RPS2,SNORA10,NDUFB10,NONHSAG018290.2,TELO2,E4F1,UNKL,SRRM2,CRAMP1,TSC2,IFT140,UBE2I,ERVK13-1,NUBP2,SPSB3,TRAF7,ZNF598,AMDHD2,TBL3,RPL3L,SNORD60,SYNGR3,CLCN7,PDPK2P,CCDC154,SNHG19,NME3,FLYWCH2,PRSS30P,MLST8,SNORA78	RPS2,SNHG9,SNORA64,RPS2,SNORA10,NDUFB10,NONHSAG018290.2,TELO2,E4F1,UNKL,SRRM2,CRAMP1,TSC2,IFT140,UBE2I,ERVK13-1,NUBP2,SPSB3,TRAF7,ZNF598,AMDHD2,TBL3,RPL3L,SNORD60,SYNGR3,CLCN7,PDPK2P,CCDC154,SNHG19,NME3,FLYWCH2,PRSS30P,MLST8,SNORA78
17	75182053	75183422	chr17:75182053-75183422	0.252436	-0.115083	0.619955	0.175024	0.303061	0.0331071	-0.31788	0.384095	0.844882	0.564605	SUMO2	SUMO2	SUMO2,NUP85,NAT9,TRIM65,ATP5PD,UNK,NT5C,RN7SL573P,MIF4GD,KCTD2,SAP30BP,CDR2L,JPT1	SUMO2,SUMO2,NUP85,NAT9,TRIM65,ATP5PD,UNK,NT5C,RN7SL573P,MIF4GD,KCTD2,SAP30BP,CDR2L,JPT1
20	61385	62983	chr20:61385-62983	0.213218	-0.0972508	0.523687	0.175088	0.303111	0.177145	-0.119423	0.473712	0.225099	0.311778	DEFB125	.	.	.,.
1	15834546	15837399	chr1:15834546-15837399	0.222621	-0.10163	0.546872	0.175207	0.303257	0.0193685	-0.362747	0.401484	0.916233	0.582021	SPEN	.	SPEN,ZBTB17,CROCC,CLCNKA,HSPB7,RPS16P1,RPL22P3,EFHD2,CROCCP3,SZRD1,LINC01772,ARHGEF19,SRARP,CLCNKB,CASP9,PLEKHM2,FLJ37453,UQCRHL	.,SPEN,ZBTB17,CROCC,CLCNKA,HSPB7,RPS16P1,RPL22P3,EFHD2,CROCCP3,SZRD1,LINC01772,ARHGEF19,SRARP,CLCNKB,CASP9,PLEKHM2,FLJ37453,UQCRHL
9	5832459	5833222	chr9:5832459-5833222	0.290343	-0.132586	0.713273	0.175247	0.303265	0.299747	-0.104688	0.704181	0.136592	0.248029	ERMP1	ERMP1	ERMP1,NONHSAG051723.2,KIAA2026,UHRF2,RF00017-7413,RIC1	ERMP1,ERMP1,NONHSAG051723.2,KIAA2026,UHRF2,RF00017-7413,RIC1
2	54723170	54724104	chr2:54723170-54724104	-0.232094	-0.570241	0.106054	0.175332	0.303352	-0.230565	-0.557729	0.0965983	0.155691	0.263507	EML6	EML6	EML6,RPS27A,PRORSD1P,RTN4	EML6,EML6,RPS27A,PRORSD1P,RTN4
20	63537417	63538193	chr20:63537417-63538193	0.260785	-0.119434	0.641003	0.175634	0.303814	0.335378	-0.000281233	0.671036	0.0501722	0.156471	PTK6	PTK6	PTK6,PPDPF,FNDC11,SRMS,SAMD10,PRPF6,UCKL1,YTHDF1,NONHSAG032296.2	PTK6,PTK6,PPDPF,FNDC11,SRMS,SAMD10,PRPF6,UCKL1,YTHDF1,NONHSAG032296.2
15	20180146	20180797	chr15:20180146-20180797	-0.528854	-1.29998	0.24227	0.175671	0.303817	-0.458355	-1.14316	0.226448	0.176332	0.280759	CHEK2P2	.	.	.,.
7	5513251	5514277	chr7:5513251-5514277	0.298733	-0.136986	0.734452	0.175803	0.303985	0.235812	-0.112765	0.584389	0.17198	0.277081	FBXL18	FBXL18	FBXL18,USP42,ANKRD61,RBAK,ACTB,RF00017-6017	FBXL18,FBXL18,USP42,ANKRD61,RBAK,ACTB,RF00017-6017
19	11987509	11989051	chr19:11987509-11989051	0.247522	-0.113541	0.608586	0.175848	0.304002	0.0531725	-0.282323	0.388668	0.742603	0.533767	ZNF433-AS1	ZNF433-AS1	ZNF844,ZNF136,ZNF791,ZNF763,ZNF564,ZNF799,ZNF442,ZNF69,ZNF44,ZNF700,TRIR,WDR83OS,ZNF627,RNA5SP464,ZNF433	ZNF433-AS1,ZNF844,ZNF136,ZNF791,ZNF763,ZNF564,ZNF799,ZNF442,ZNF69,ZNF44,ZNF700,TRIR,WDR83OS,ZNF627,RNA5SP464,ZNF433
8	116056983	116058473	chr8:116056983-116058473	-0.258523	-0.635672	0.118625	0.175891	0.304015	-0.574659	-0.918374	-0.230944	0.00253452	0.0498301	TRPS1	.	TRPS1,LINC00536,UTP23	.,TRPS1,LINC00536,UTP23
2	101001942	101002966	chr2:101001942-101002966	0.249209	-0.114434	0.612851	0.175988	0.304123	0.21175	-0.0987258	0.522226	0.168692	0.273827	RPL31	RPL31	RPL31,CNOT11,NPAS2,TBC1D8	RPL31,RPL31,CNOT11,NPAS2,TBC1D8
1	2194724	2195388	chr1:2194724-2195388	0.310575	-0.142768	0.763918	0.176134	0.304212	0.461501	0.0542804	0.868721	0.0285777	0.123819	PRKCZ-AS1	.	FAAP20,CCNL2,CDK11A,SKI,RER1,MORN1,PEX10,SDF4,INTS11,MXRA8,ATAD3B,PRKCZ	.,FAAP20,CCNL2,CDK11A,SKI,RER1,MORN1,PEX10,SDF4,INTS11,MXRA8,ATAD3B,PRKCZ
1	153545196	153545878	chr1:153545196-153545878	0.313173	-0.144389	0.770734	0.176532	0.304212	0.416343	0.0119874	0.820699	0.0442437	0.149515	S100A3	S100A3	S100A3,S100A4,S100A5,S100A16,S100A14,S100A1,CHTOP,S100A13,INTS3,ILF2	S100A3,S100A3,S100A4,S100A5,S100A16,S100A14,S100A1,CHTOP,S100A13,INTS3,ILF2
1	218284840	218285539	chr1:218284840-218285539	-0.255373	-0.628219	0.117473	0.176227	0.304212	-0.455757	-0.81053	-0.100984	0.0147651	0.0966365	RRP15	RRP15	RRP15,RIMKLBP2,TGFB2	RRP15,RRP15,RIMKLBP2,TGFB2
2	69386469	69387460	chr2:69386469-69387460	0.279861	-0.128922	0.688644	0.176419	0.304212	0.149171	-0.173541	0.471884	0.34375	0.378603	GFPT1	GFPT1	GFPT1,TIA1,GMCL1,ANXA4,ANTXR1,NFU1,MF281430-050	GFPT1,GFPT1,TIA1,GMCL1,ANXA4,ANTXR1,NFU1,MF281430-050
2	202375474	202376937	chr2:202375474-202376937	0.231934	-0.106933	0.570802	0.176531	0.304212	0.197209	-0.125962	0.52038	0.215649	0.306464	BMPR2	BMPR2	BMPR2,NONHSAG030279.2,NOP58,CARF,CDK15,FAM117B,PIMREGP1,RF00017-3406	BMPR2,BMPR2,NONHSAG030279.2,NOP58,CARF,CDK15,FAM117B,PIMREGP1,RF00017-3406
4	107837518	107838967	chr4:107837518-107838967	-0.238076	-0.585684	0.109532	0.176245	0.304212	-0.31611	-0.807949	0.175729	0.193261	0.292685	SGMS2	.	SGMS2,RF00026-814,RNU6-733P,CYP2U1	.,SGMS2,RF00026-814,RNU6-733P,CYP2U1
5	68215119	68216778	chr5:68215119-68216778	-0.228482	-0.562167	0.105203	0.176355	0.304212	-0.0604997	-0.34863	0.22763	0.663872	0.50891	PIK3R1	PIK3R1	PIK3R1,SLC30A5	PIK3R1,PIK3R1,SLC30A5
7	94003878	94004813	chr7:94003878-94004813	-0.247076	-0.608046	0.113894	0.176508	0.304212	-0.166002	-0.483176	0.151173	0.28546	0.34556	BET1	BET1	BET1,GNG11	BET1,BET1,GNG11
7	104944258	104945543	chr7:104944258-104945543	-0.233148	-0.573491	0.107195	0.176158	0.304212	0.03177	-0.261494	0.325034	0.822239	0.558422	LHFPL3-AS2	.	ATXN7L1,ORC5,RINT1,KMT2E,LINC01004,RNU6-1322P,SRPK2	.,ATXN7L1,ORC5,RINT1,KMT2E,LINC01004,RNU6-1322P,SRPK2
8	43239605	43240094	chr8:43239605-43240094	0.226131	-0.104074	0.556336	0.176294	0.304212	-0.00397135	-0.356265	0.348323	0.981335	0.599008	POTEA	.	.	.,.
11	46236515	46237839	chr11:46236515-46237839	0.273509	-0.126014	0.673032	0.176438	0.304212	0.359349	-0.00105276	0.719751	0.0506027	0.156895	CREB3L1	.	ZNF408,LINC02489,CREB3L1,DDB2,AMBRA1,LARGE2,DGKZ,SLC35C1,ATG13,PHF21A	.,ZNF408,LINC02489,CREB3L1,DDB2,AMBRA1,LARGE2,DGKZ,SLC35C1,ATG13,PHF21A
15	41773923	41774732	chr15:41773923-41774732	-0.244612	-0.60173	0.112507	0.176207	0.304212	-0.060831	-0.371374	0.249712	0.685065	0.516821	MAPKBP1	MAPKBP1	MAPKBP1,JMJD7,CDAN1,MGA,VPS39,INO80,SPTBN5,DNAJC17,JMJD7-PLA2G4B,LRRC57,RPAP1,RNU6-1169P,PLA2G4B,LTK,NDUFAF1	MAPKBP1,MAPKBP1,JMJD7,CDAN1,MGA,VPS39,INO80,SPTBN5,DNAJC17,JMJD7-PLA2G4B,LRRC57,RPAP1,RNU6-1169P,PLA2G4B,LTK,NDUFAF1
15	50686036	50687153	chr15:50686036-50687153	0.253322	-0.116728	0.623373	0.176455	0.304212	-0.00510719	-0.302782	0.292568	0.971596	0.596688	TRPM7	TRPM7	TRPM7,USP8,GABPB1,SPPL2A,DCAF13P3,AP4E1,RF00017-1784,USP50	TRPM7,TRPM7,USP8,GABPB1,SPPL2A,DCAF13P3,AP4E1,RF00017-1784,USP50
22	38180145	38182092	chr22:38180145-38182092	0.231579	-0.106607	0.569765	0.176327	0.304212	0.116915	-0.233001	0.466832	0.491056	0.44524	MAFF	.	PLA2G6,DDX17,MAFF,CSNK1E,ANKRD54,CBY1,GGA1,TMEM184B,PRDX3P1,TRIOBP,CBX6,NPTXR,EIF3L,APOBEC3C,H1-0,BAIAP2L2,POLR2F,APOBEC3D,APOBEC3F,CBX7,SUN2,FAM227A,RF00017-3837,L13304-024	.,PLA2G6,DDX17,MAFF,CSNK1E,ANKRD54,CBY1,GGA1,TMEM184B,PRDX3P1,TRIOBP,CBX6,NPTXR,EIF3L,APOBEC3C,H1-0,BAIAP2L2,POLR2F,APOBEC3D,APOBEC3F,CBX7,SUN2,FAM227A,RF00017-3837,L13304-024
1	161389729	161390521	chr1:161389729-161390521	-0.251325	-0.618705	0.116056	0.176744	0.304515	-0.100862	-0.416103	0.21438	0.509383	0.452663	CFAP126	.	SDHC,USP21,PPOX,DUSP12,CFAP126,NR1I3,TOMM40L,APOA2,MPZ,FCRLA,FCER1G,ATF6,FCGR2A,ARHGAP30,HSPA6,HSALNG0007937	.,SDHC,USP21,PPOX,DUSP12,CFAP126,NR1I3,TOMM40L,APOA2,MPZ,FCRLA,FCER1G,ATF6,FCGR2A,ARHGAP30,HSPA6,HSALNG0007937
22	43812139	43812805	chr22:43812139-43812805	0.264213	-0.122038	0.650464	0.176778	0.304515	0.226328	-0.125002	0.577658	0.192278	0.292095	EFCAB6	EFCAB6	EFCAB6,PNPLA5,SULT4A1,MPPED1	EFCAB6,EFCAB6,PNPLA5,SULT4A1,MPPED1
2	61905442	61906153	chr2:61905442-61906153	-0.284276	-0.699952	0.1314	0.176876	0.304588	0.0906729	-0.279366	0.460711	0.612409	0.49218	COMMD1	.	COMMD1,FAM161A,CCT4,B3GNT2	.,COMMD1,FAM161A,CCT4,B3GNT2
17	28318709	28319484	chr17:28318709-28319484	-0.251019	-0.618078	0.116041	0.176891	0.304588	0.113238	-0.217641	0.444116	0.480743	0.440935	TMEM97	TMEM97	TMEM97,HSALNG0115452,KRT18P55,TMEM199,SUPT6H,NUFIP2,SLC46A1,PHF12,VTN,ITM2BP1,TRAF4,IFT20	TMEM97,TMEM97,HSALNG0115452,KRT18P55,TMEM199,SUPT6H,NUFIP2,SLC46A1,PHF12,VTN,ITM2BP1,TRAF4,IFT20
2	237085531	237086305	chr2:237085531-237086305	-0.253275	-0.623845	0.117295	0.177135	0.304948	-0.104358	-0.452025	0.243309	0.535606	0.463082	COPS8	COPS8	COPS8,NONHSAG030895.2,LRRFIP1,COL6A3,RBM44	COPS8,COPS8,NONHSAG030895.2,LRRFIP1,COL6A3,RBM44
22	38700630	38701389	chr22:38700630-38701389	-0.256921	-0.632863	0.119021	0.177176	0.304958	0.0372276	-0.398156	0.472612	0.859214	0.567412	JOSD1	JOSD1	JOSD1,GTPBP1,CBY1,FAM227A,TAB1,PLA2G6,CBX7,CBX6,DDX17,NPTXR,CSNK1E,SUN2,RPL3,SYNGR1,H1-0,POLR2F,KDELR3,TOMM22	JOSD1,JOSD1,GTPBP1,CBY1,FAM227A,TAB1,PLA2G6,CBX7,CBX6,DDX17,NPTXR,CSNK1E,SUN2,RPL3,SYNGR1,H1-0,POLR2F,KDELR3,TOMM22
12	93741867	93742831	chr12:93741867-93742831	0.287764	-0.133401	0.70893	0.17727	0.30506	0.121056	-0.215517	0.45763	0.459008	0.431883	LOC101928731	LOC101928731	SOCS2,NUDT4,NONHSAG011935.2,CRADD,PLXNC1	LOC101928731,SOCS2,NUDT4,NONHSAG011935.2,CRADD,PLXNC1
5	177454220	177455144	chr5:177454220-177455144	0.281106	-0.130417	0.692629	0.177377	0.305125	0.436384	0.05045	0.822319	0.0288942	0.124473	PRR7-AS1	.	PRR7,PRR7-AS1-001,ZNF346,ZNF346-IT1,NSD1,FAM193B,SLC34A1,F12,GRK6,PFN3,MXD3,B4GALT7,PRELID1,DBN1	.,PRR7,PRR7-AS1-001,ZNF346,ZNF346-IT1,NSD1,FAM193B,SLC34A1,F12,GRK6,PFN3,MXD3,B4GALT7,PRELID1,DBN1
9	69672647	69673103	chr9:69672647-69673103	-0.377599	-0.930384	0.175187	0.177378	0.305125	-0.284219	-0.728211	0.159773	0.194959	0.293474	PTAR1	.	APBA1,RF00017-7613,FAM189A2	.,APBA1,RF00017-7613,FAM189A2
3	197749452	197751389	chr3:197749452-197751389	0.23341	-0.108494	0.575314	0.177634	0.305211	0.151711	-0.149377	0.4528	0.303212	0.355414	RUBCN	RUBCN	FYTTD1,RUBCN,LRCH3,RPL17P18,IQCG	RUBCN,FYTTD1,RUBCN,LRCH3,RPL17P18,IQCG
6	26440161	26440812	chr6:26440161-26440812	0.367936	-0.171232	0.907104	0.177798	0.305211	-0.416061	-0.792026	-0.0400969	0.0320181	0.129815	BTN3A3	BTN3A3	BTN3A3,BTN3A2,BTN2A1,BTN3A1,BTN2A2,BTN1A1,BTN2A3P,ZNF204P	BTN3A3,BTN3A3,BTN3A2,BTN2A1,BTN3A1,BTN2A2,BTN1A1,BTN2A3P,ZNF204P
7	30504406	30505280	chr7:30504406-30505280	-0.243854	-0.60116	0.113453	0.177759	0.305211	-0.342608	-0.646679	-0.0385374	0.0293907	0.125392	NOD1	.	GGCT,GARS1-DT,MN297907-015,NOD1	.,GGCT,GARS1-DT,MN297907-015,NOD1
8	60911595	60912257	chr8:60911595-60912257	-0.298909	-0.73691	0.139092	0.177782	0.305211	0.00335054	-0.361331	0.368032	0.984787	0.599445	LOC100130298	.	CHD7,CLVS1,RAB2A	.,CHD7,CLVS1,RAB2A
11	68030314	68031231	chr11:68030314-68031231	0.272069	-0.126489	0.670626	0.17766	0.305211	0.0478738	-0.278598	0.374346	0.761186	0.539223	NDUFS8	NDUFS8	NDUFS8,ALDH3B1,PPP6R3,TCIRG1,MIR4691,MIR7113	NDUFS8,NDUFS8,ALDH3B1,PPP6R3,TCIRG1,MIR4691,MIR7113
11	111870882	111871924	chr11:111870882-111871924	0.296807	-0.137954	0.731567	0.177625	0.305211	0.135838	-0.227522	0.499198	0.441799	0.424288	C11orf1	.	ALG9,C11orf1,PPP2R1B,DIXDC1,HSPB2-C11orf52,HSPB2,C11orf52,CRYAB,NKAPD1,PIH1D2	.,ALG9,C11orf1,PPP2R1B,DIXDC1,HSPB2-C11orf52,HSPB2,C11orf52,CRYAB,NKAPD1,PIH1D2
14	51884187	51884885	chr14:51884187-51884885	-0.312382	-0.770127	0.145364	0.177785	0.305211	-0.549519	-0.975448	-0.12359	0.0144078	0.0956633	LOC102723604	.	GNG2,RTRAF,PTGER2,RF00017-1550	.,GNG2,RTRAF,PTGER2,RF00017-1550
15	67520764	67521913	chr15:67520764-67521913	0.239283	-0.11115	0.589716	0.177543	0.305211	0.308598	-0.00466255	0.621859	0.0531404	0.160284	IQCH-AS1	IQCH-AS1	C15orf61,MAP2K5,SKOR1	IQCH-AS1,C15orf61,MAP2K5,SKOR1
15	82347077	82348230	chr15:82347077-82348230	-0.278152	-0.68577	0.129466	0.177817	0.305211	0.0941928	-0.461515	0.6499	0.725479	0.529424	SAXO2	.	.	.,.
15	99564759	99566190	chr15:99564759-99566190	-0.234126	-0.577036	0.108784	0.177581	0.305211	-0.197704	-0.511073	0.115665	0.201179	0.296732	MEF2A	MEF2A	MEF2A,TTC23,PRKXP1,HSP90B2P,LYSMD4	MEF2A,MEF2A,TTC23,PRKXP1,HSP90B2P,LYSMD4
16	87383430	87384351	chr16:87383430-87384351	0.285901	-0.132829	0.70463	0.177568	0.305211	0.209147	-0.206119	0.624412	0.303427	0.355577	MAP1LC3B	MAP1LC3B	FBXO31,MAP1LC3B,ZCCHC14,MTHFSD,BANP,TRM-CAT6-1	MAP1LC3B,FBXO31,MAP1LC3B,ZCCHC14,MTHFSD,BANP,TRM-CAT6-1
19	18007157	18008195	chr19:18007157-18008195	0.265058	-0.123425	0.653541	0.177876	0.305253	0.606452	0.255265	0.95764	0.0019656	0.0451222	ARRDC2	.	NONHSAG025114.2,ARRDC2,UPF1,COLGALT1,ELL,RPL18A,MVB12A,UBA52,KXD1,HAUS8,L13712-013,MAST3,RF00017-2892	.,NONHSAG025114.2,ARRDC2,UPF1,COLGALT1,ELL,RPL18A,MVB12A,UBA52,KXD1,HAUS8,L13712-013,MAST3,RF00017-2892
5	72319822	72320626	chr5:72319822-72320626	-0.250234	-0.617157	0.116689	0.17807	0.305422	-0.20963	-0.558568	0.139308	0.222545	0.310715	PTCD2	PTCD2	MRPS27,PTCD2,FCHO2,TNPO1,BDP1,RPL7P22,MAP1B,RF00017-4712	PTCD2,MRPS27,PTCD2,FCHO2,TNPO1,BDP1,RPL7P22,MAP1B,RF00017-4712
7	102433402	102434006	chr7:102433402-102434006	-0.336342	-0.82953	0.156847	0.178074	0.305422	0.136283	-0.217836	0.490402	0.428706	0.418894	ORAI2	ORAI2	ORAI2,PRKRIP1,CRYZP1,RPL7AP39,PMPCB,ALKBH4,NAPEPLD,POLR2J,RASA4DP,RF00017-6523	ORAI2,ORAI2,PRKRIP1,CRYZP1,RPL7AP39,PMPCB,ALKBH4,NAPEPLD,POLR2J,RASA4DP,RF00017-6523
9	75604554	75605252	chr9:75604554-75605252	-0.311969	-0.769425	0.145487	0.17808	0.305422	-0.275249	-0.680919	0.130421	0.170778	0.27605	PCSK5	.	RF00017-7632,PCSK5,OSTF1	.,RF00017-7632,PCSK5,OSTF1
1	235503859	235505285	chr1:235503859-235505285	-0.222883	-0.549826	0.104059	0.178234	0.305625	-0.104915	-0.396065	0.186235	0.458179	0.431399	GNG4	.	B3GALNT2,ARID4B,RPS21P1,IRF2BP2,GGPS1,LDHAP2,NID1,RBM34,TBCE	.,B3GALNT2,ARID4B,RPS21P1,IRF2BP2,GGPS1,LDHAP2,NID1,RBM34,TBCE
3	48088442	48089367	chr3:48088442-48089367	0.242488	-0.113314	0.598289	0.178356	0.305773	0.0726089	-0.248515	0.393733	0.639955	0.501744	MAP4	MAP4	MAP4,ATRIP,DHX30,ZNF589,PTPN23,KLHL18,SETD2,BOLA2P2,PRKAR2A,SCAP,ELP6,NME6,MRPS18AP1,TMEM89,P4HTM,DALRD3	MAP4,MAP4,ATRIP,DHX30,ZNF589,PTPN23,KLHL18,SETD2,BOLA2P2,PRKAR2A,SCAP,ELP6,NME6,MRPS18AP1,TMEM89,P4HTM,DALRD3
7	27160691	27161638	chr7:27160691-27161638	0.293606	-0.137244	0.724456	0.178399	0.305787	0.340897	-0.0197331	0.701526	0.062444	0.174113	HOXA7	HOXA7	HOTAIRM1,HOXA10-AS,HOXA2,HOXA9,HOXA10,HOXA1,HOXA3,HOXA6,HOXA4,HOXA5,HOXA7,HNRNPA2B1,CBX3,HOXA11-AS,HOXA11,SKAP2,HOXA13,HOTTIP,KIAA0087,HSALNG0056853,MIR196B,HOXA10-HOXA9	HOXA7,HOTAIRM1,HOXA10-AS,HOXA2,HOXA9,HOXA10,HOXA1,HOXA3,HOXA6,HOXA4,HOXA5,HOXA7,HNRNPA2B1,CBX3,HOXA11-AS,HOXA11,SKAP2,HOXA13,HOTTIP,KIAA0087,HSALNG0056853,MIR196B,HOXA10-HOXA9
9	135499849	135501052	chr9:135499849-135501052	0.227164	-0.106223	0.560552	0.178446	0.305807	0.319456	-0.0188883	0.657801	0.0627224	0.17456	MRPS2	MRPS2	C9orf116,MRPS2,INPP5E,ENTR1,SEC16A,SNAPC4,OLFM1,COL5A1,QSOX2	MRPS2,C9orf116,MRPS2,INPP5E,ENTR1,SEC16A,SNAPC4,OLFM1,COL5A1,QSOX2
3	44975685	44976971	chr3:44975685-44976971	0.262308	-0.122698	0.647313	0.178492	0.305825	0.41887	0.0586368	0.779102	0.0251757	0.117863	ZDHHC3	ZDHHC3	EXOSC7,ZDHHC3,ZNF445,RN7SL145P,CLEC3B,ZNF502,ZKSCAN7,ZNF852,RNU5B-3P,KIAA1143,ZNF197	ZDHHC3,EXOSC7,ZDHHC3,ZNF445,RN7SL145P,CLEC3B,ZNF502,ZKSCAN7,ZNF852,RNU5B-3P,KIAA1143,ZNF197
11	67428137	67428619	chr11:67428137-67428619	-0.323841	-0.799205	0.151523	0.17853	0.30583	0.162884	-0.229032	0.5548	0.393449	0.402183	RPS6KB2	RPS6KB2	RPS6KB2,PTPRCAP,MRPL11,CARNS1,RAD9A,PPP1CA	RPS6KB2,RPS6KB2,PTPRCAP,MRPL11,CARNS1,RAD9A,PPP1CA
3	156483564	156484782	chr3:156483564-156484782	-0.259016	-0.639295	0.121263	0.17861	0.305846	-0.0918237	-0.484082	0.300435	0.628271	0.497573	KCNAB1-AS1	.	HSALNG0030054,SSR3,KCNAB1,TIPARP,LEKR1,HSALNG0030051	.,HSALNG0030054,SSR3,KCNAB1,TIPARP,LEKR1,HSALNG0030051
10	69123514	69124970	chr10:69123514-69124970	-0.23015	-0.568046	0.107746	0.178607	0.305846	-0.224735	-0.532775	0.0833043	0.142444	0.252918	VPS26A	VPS26A	VPS26A,CCAR1,HNRNPH3,DDX50,RPL26P27,SUPV3L1,PBLD,HKDC1,SRGN,DDX21	VPS26A,VPS26A,CCAR1,HNRNPH3,DDX50,RPL26P27,SUPV3L1,PBLD,HKDC1,SRGN,DDX21
3	43477695	43478543	chr3:43477695-43478543	0.33504	-0.157071	0.827151	0.178799	0.305987	0.555974	0.101333	1.01061	0.0193849	0.107033	SNRK-AS1	.	ANO10,SNRK,ABHD5	.,ANO10,SNRK,ABHD5
4	172786277	172787417	chr4:172786277-172787417	-0.258186	-0.637394	0.121021	0.178776	0.305987	-0.570853	-0.988099	-0.153607	0.0101673	0.0826407	GALNT7	.	GALNT7,GALNTL6	.,GALNT7,GALNTL6
7	138196467	138197018	chr7:138196467-138197018	-0.326521	-0.806092	0.153051	0.178775	0.305987	-0.30851	-0.703623	0.0866029	0.118062	0.2321	MIR4468	.	TTC26,TRIM24,RF00017-6665,AKR1D1	.,TTC26,TRIM24,RF00017-6665,AKR1D1
11	18395496	18396445	chr11:18395496-18396445	-0.248627	-0.613853	0.1166	0.178846	0.306008	-0.00673673	-0.349448	0.335975	0.967459	0.595804	LDHA	LDHA	LDHA,LDHC,GTF2H1,SAAL1,TSG101,HSALNG0083003	LDHA,LDHA,LDHC,GTF2H1,SAAL1,TSG101,HSALNG0083003
6	53348006	53349290	chr6:53348006-53349290	0.255983	-0.120145	0.632111	0.178954	0.306132	0.0366404	-0.285195	0.358476	0.813366	0.555336	ELOVL5	ELOVL5	ELOVL5,RPS16P5,GCM1,MN298114-205	ELOVL5,ELOVL5,RPS16P5,GCM1,MN298114-205
4	48016600	48017460	chr4:48016600-48017460	0.280157	-0.131606	0.69192	0.179074	0.306206	0.185062	-0.141925	0.51205	0.249374	0.32467	CNGA1	CNGA1	CNGA1,NIPAL1,NFXL1,RNU6-838P,HSALNG0034264,TXK	CNGA1,CNGA1,NIPAL1,NFXL1,RNU6-838P,HSALNG0034264,TXK
7	30594103	30595521	chr7:30594103-30595521	-0.223319	-0.551541	0.104904	0.179072	0.306206	0.0596404	-0.237275	0.356556	0.67754	0.514458	GARS1	GARS1	GARS1,GARS1-DT,PLEKHA8,ZNRF2P2,FKBP14,CRHR2,INMT	GARS1,GARS1,GARS1-DT,PLEKHA8,ZNRF2P2,FKBP14,CRHR2,INMT
8	66666428	66667870	chr8:66666428-66667870	-0.226456	-0.559313	0.106402	0.179103	0.306206	-0.434503	-0.727913	-0.141093	0.00609943	0.0677137	C8orf44-SGK3	C8orf44-SGK3	C8orf44,VCPIP1,ARFGEF1,MYBL1,ADHFE1,VXN,MN298503,C8orf44-SGK3,RF00017-7094,RF00017-7093	C8orf44-SGK3,C8orf44,VCPIP1,ARFGEF1,MYBL1,ADHFE1,VXN,MN298503,C8orf44-SGK3,RF00017-7094,RF00017-7093
3	143847833	143848609	chr3:143847833-143848609	-0.284859	-0.703711	0.133992	0.179256	0.306346	-0.285984	-0.670379	0.0984099	0.135189	0.247262	SLC9A9	SLC9A9	SLC9A9,RPS17P10,DIPK2A	SLC9A9,SLC9A9,RPS17P10,DIPK2A
19	1383183	1384016	chr19:1383183-1384016	0.281351	-0.132308	0.695011	0.179221	0.306346	0.297163	-0.0799009	0.674227	0.114904	0.228633	NDUFS7	NDUFS7	TRN-GTT2-6,NONHSAG024361.2,TRF-GAA1-6,NDUFS7,CIRBP,SF3A2,TMEM259,TCF3,DAZAP1,PWWP3A,GRIN3B,PTBP1,SPPL2B,MED16,AP3D1,DOT1L,MEX3D,WDR18,PLK5,FAM174C,LSM7,CSNK1G2,PALM,RPS15,CNN2,CFD,POLRMT,ATP8B3,SCAMP4,STK11,FGF22,C19orf25,MIDN,MBD3,ADAT3,BTBD2,RNF126,SBNO2,GAMT	NDUFS7,TRN-GTT2-6,NONHSAG024361.2,TRF-GAA1-6,NDUFS7,CIRBP,SF3A2,TMEM259,TCF3,DAZAP1,PWWP3A,GRIN3B,PTBP1,SPPL2B,MED16,AP3D1,DOT1L,MEX3D,WDR18,PLK5,FAM174C,LSM7,CSNK1G2,PALM,RPS15,CNN2,CFD,POLRMT,ATP8B3,SCAMP4,STK11,FGF22,C19orf25,MIDN,MBD3,ADAT3,BTBD2,RNF126,SBNO2,GAMT
2	174486419	174487370	chr2:174486419-174487370	-0.241864	-0.597676	0.113948	0.179474	0.306517	0.0291313	-0.314105	0.372367	0.860244	0.567723	GPR155	GPR155	GPR155,WIPF1,SCRN3	GPR155,GPR155,WIPF1,SCRN3
3	183884243	183885209	chr3:183884243-183885209	0.258878	-0.121917	0.639674	0.179421	0.306517	0.00760031	-0.293013	0.308214	0.958155	0.593008	PARL	PARL	PARL,RPSAP31,POLR2H,EIF2B5,RPS3P3,DVL3,ALG3,FAM131A,ABCC5,MAP6D1,ECE2,VWA5B2,MIR1224,CAMK2N2,EIF4G1,RF00017-4191	PARL,PARL,RPSAP31,POLR2H,EIF2B5,RPS3P3,DVL3,ALG3,FAM131A,ABCC5,MAP6D1,ECE2,VWA5B2,MIR1224,CAMK2N2,EIF4G1,RF00017-4191
6	52361711	52362963	chr6:52361711-52362963	0.237012	-0.111678	0.585701	0.179493	0.306517	0.159356	-0.202443	0.521155	0.366404	0.389577	EFHC1	EFHC1	PAQR8,EFHC1	EFHC1,PAQR8,EFHC1
9	96417404	96419364	chr9:96417404-96419364	-0.223206	-0.551642	0.105231	0.179569	0.306517	-0.0850629	-0.37476	0.204634	0.544436	0.466326	ZNF367	ZNF367	ZNF367,ERCC6L2,ZNF322P1,ZNF782,EIF4BP3,MFSD14C,PTMAP11,NSA2P7,HABP4,CDC14B,RF00017-7745,RF00017-7737,RF00017-7744,RF00017-7742	ZNF367,ZNF367,ERCC6L2,ZNF322P1,ZNF782,EIF4BP3,MFSD14C,PTMAP11,NSA2P7,HABP4,CDC14B,RF00017-7745,RF00017-7737,RF00017-7744,RF00017-7742
11	103682448	103682837	chr11:103682448-103682837	-0.364774	-0.901477	0.171929	0.179534	0.306517	0.0892255	-0.414155	0.592606	0.713512	0.52646	MIR4693	.	DDI1,DYNC2H1	.,DDI1,DYNC2H1
14	89415801	89416804	chr14:89415801-89416804	0.305307	-0.143884	0.754498	0.179518	0.306517	0.35848	0.0139203	0.70304	0.0423102	0.146859	FOXN3-AS1	FOXN3-AS1	FOXN3,TTC8	FOXN3-AS1,FOXN3,TTC8
12	120528703	120529797	chr12:120528703-120529797	0.296182	-0.13969	0.732054	0.179622	0.306548	0.149616	-0.207169	0.5064	0.3893	0.400059	RNF10	RNF10	COQ5,ANAPC5,GCN1,RPL31P52,UNC119B,GATC,RAB35,RPL29P24,PXN,C12orf43,PRKAB1,RNF10,DYNLL1	RNF10,COQ5,ANAPC5,GCN1,RPL31P52,UNC119B,GATC,RAB35,RPL29P24,PXN,C12orf43,PRKAB1,RNF10,DYNLL1
4	78938866	78939882	chr4:78938866-78939882	0.271964	-0.128445	0.672373	0.179813	0.306583	-0.261405	-0.565201	0.0423906	0.0872656	0.202635	PAQR3	PAQR3	PAQR3,LINC01088,MN298120,BMP2K	PAQR3,PAQR3,LINC01088,MN298120,BMP2K
7	98878428	98879933	chr7:98878428-98879933	0.22698	-0.107205	0.561164	0.17982	0.306583	0.193044	-0.0896715	0.47576	0.168218	0.273544	TRRAP	TRRAP	TRRAP,ZSCAN25,ZNF655,RNF14P3,ZNF789,SMURF1,RPS3AP26,PTCD1,ZKSCAN5,ZNF394,MIR3609	TRRAP,TRRAP,ZSCAN25,ZNF655,RNF14P3,ZNF789,SMURF1,RPS3AP26,PTCD1,ZKSCAN5,ZNF394,MIR3609
7	142854049	142855079	chr7:142854049-142855079	-0.231515	-0.572269	0.109239	0.179684	0.306583	-0.160801	-0.495317	0.173715	0.325335	0.368395	PIP	.	EPHB6,TRBV30,NONHSAG049022.2,TRPV6	.,EPHB6,TRBV30,NONHSAG049022.2,TRPV6
11	3422396	3423349	chr11:3422396-3423349	-0.233912	-0.578266	0.110441	0.179772	0.306583	-0.155214	-0.442808	0.13238	0.271198	0.338341	OR7E12P	.	FAM86GP,ART5,RF00017-843,ZNF195	.,FAM86GP,ART5,RF00017-843,ZNF195
16	85615944	85616804	chr16:85615944-85616804	0.256692	-0.121192	0.634575	0.179767	0.306583	0.0836289	-0.312618	0.479876	0.66226	0.508395	GINS2	.	GSE1,MTHFSD,RNU1-103P,ZDHHC7,KLHL36,RN7SL381P,HQ292136,RF00017-2178,GINS2	.,GSE1,MTHFSD,RNU1-103P,ZDHHC7,KLHL36,RN7SL381P,HQ292136,RF00017-2178,GINS2
5	179023495	179024148	chr5:179023495-179024148	-0.287331	-0.710496	0.135834	0.179946	0.306718	-0.519752	-0.934371	-0.105133	0.0169403	0.101764	ZNF879	ZNF879	ZNF354C,ZNF879,ZNF354B,MRNIP,HNRNPH1,MAML1	ZNF879,ZNF354C,ZNF879,ZNF354B,MRNIP,HNRNPH1,MAML1
9	93109332	93110089	chr9:93109332-93110089	0.312654	-0.147831	0.773139	0.17997	0.306718	0.105495	-0.340397	0.551387	0.624627	0.496207	CARD19	.	NONHSAG052867.2,NINJ1,CARD19,SUSD3,MN298632	.,NONHSAG052867.2,NINJ1,CARD19,SUSD3,MN298632
2	73112483	73113406	chr2:73112483-73113406	0.296013	-0.140059	0.732085	0.180065	0.30682	0.344053	0.00609973	0.682007	0.046419	0.152434	SFXN5	.	RAB11FIP5,SFXN5,ALMS1,DUSP11,EMX1,SPR,SMYD5	.,RAB11FIP5,SFXN5,ALMS1,DUSP11,EMX1,SPR,SMYD5
6	27503098	27503766	chr6:27503098-27503766	0.368173	-0.174394	0.91074	0.180218	0.30702	-0.0312406	-0.536334	0.473852	0.897884	0.577513	ZNF184	.	TRS-AGA2-4,TRD-GTC2-7,ZNF391,ZNF204P,ZKSCAN8,ZSCAN12,ZKSCAN3,ABT1,ZNF322,HMGN4,ZSCAN23,ZSCAN9,POM121L2,ZNF184,RNU6-471P,ZKSCAN4,ZNF603P,H2BC13	.,TRS-AGA2-4,TRD-GTC2-7,ZNF391,ZNF204P,ZKSCAN8,ZSCAN12,ZKSCAN3,ABT1,ZNF322,HMGN4,ZSCAN23,ZSCAN9,POM121L2,ZNF184,RNU6-471P,ZKSCAN4,ZNF603P,H2BC13
1	54199765	54200728	chr1:54199765-54200728	0.238344	-0.113084	0.589772	0.180446	0.307049	0.322534	0.0132606	0.631808	0.0418761	0.146114	CYB5RL	CYB5RL	CYB5RL,MRPL37,NDC1,MAGOH,LRRC42,SSBP3	CYB5RL,CYB5RL,MRPL37,NDC1,MAGOH,LRRC42,SSBP3
1	67053255	67054570	chr1:67053255-67054570	-0.234568	-0.580686	0.11155	0.180766	0.307049	-0.0395632	-0.355663	0.276537	0.795249	0.549607	SLC35D1	SLC35D1	SLC35D1,C1orf141,DNAI4,MN308949,MIER1	SLC35D1,SLC35D1,C1orf141,DNAI4,MN308949,MIER1
1	156728355	156729277	chr1:156728355-156729277	0.261271	-0.124196	0.646738	0.180707	0.307049	0.00171235	-0.349037	0.352462	0.991916	0.601198	RRNAD1	RRNAD1	NONHSAG003136.2,ISG20L2,RRNAD1,CRABP2,HDGF,MRPL24	RRNAD1,NONHSAG003136.2,ISG20L2,RRNAD1,CRABP2,HDGF,MRPL24
1	235954772	235955403	chr1:235954772-235955403	0.331729	-0.157428	0.820887	0.180478	0.307049	-0.126629	-0.522267	0.269009	0.509237	0.452633	LYST	.	LYST,RNU5E-2P,MTR,ARID4B,LINC02768,RF00017-524,NID1	.,LYST,RNU5E-2P,MTR,ARID4B,LINC02768,RF00017-524,NID1
2	231604292	231605179	chr2:231604292-231605179	0.25421	-0.120787	0.629207	0.180646	0.307049	0.0281523	-0.276788	0.333092	0.848135	0.565115	TEX44	.	DIS3L2,RPL28P2,COPS7B,NMUR1,LINC00471,PTMA,TEX44	.,DIS3L2,RPL28P2,COPS7B,NMUR1,LINC00471,PTMA,TEX44
6	42879357	42880234	chr6:42879357-42880234	0.272443	-0.129522	0.674408	0.180724	0.307049	0.226046	-0.110288	0.562381	0.174645	0.279007	RPL7L1	RPL7L1	RPL7L1,ZNF318,ABCC10,CUL7,POLH,RPS2P29,POLR1C,BICRAL,XPO5,GTPBP2,PEX6,PTK7,CUL9,RRP36,TRERF1,RPL24P4,C6orf226,RF00017-5554	RPL7L1,RPL7L1,ZNF318,ABCC10,CUL7,POLH,RPS2P29,POLR1C,BICRAL,XPO5,GTPBP2,PEX6,PTK7,CUL9,RRP36,TRERF1,RPL24P4,C6orf226,RF00017-5554
6	108074309	108075103	chr6:108074309-108075103	-0.273318	-0.676196	0.12956	0.180321	0.307049	-0.262601	-0.583154	0.0579516	0.10221	0.216831	OSTM1-AS1	.	OSTM1,RF00017-5717,SEC63	.,OSTM1,RF00017-5717,SEC63
7	65770321	65771105	chr7:65770321-65771105	-0.270599	-0.669654	0.128455	0.180518	0.307049	-0.18328	-0.538552	0.171993	0.292187	0.349249	LOC441242	LOC441242	VKORC1L1,CCT6P1,CCT6P3,GUSB,LINC00174,GTF2IP9,RF00017-6219,ZNF92	LOC441242,VKORC1L1,CCT6P1,CCT6P3,GUSB,LINC00174,GTF2IP9,RF00017-6219,ZNF92
7	66654172	66655283	chr7:66654172-66655283	-0.241673	-0.598081	0.114736	0.180534	0.307049	-0.0249687	-0.336193	0.286256	0.867814	0.569695	LOC100996437	LOC100996437	RABGEF1,VKORC1L1,CRCP,GUSB,TYW1,KCTD7,TMEM248,GTF2IP9,SPDYE21,CCT6P1,RF00017-6229	LOC100996437,RABGEF1,VKORC1L1,CRCP,GUSB,TYW1,KCTD7,TMEM248,GTF2IP9,SPDYE21,CCT6P1,RF00017-6229
9	32384273	32385010	chr9:32384273-32385010	-0.254853	-0.630499	0.120794	0.180305	0.307049	-0.232573	-0.556169	0.0910225	0.148113	0.257715	ACO1	ACO1	ACO1,TOPORS,ASS1P12,SMU1,DFFBP1,NDUFB6,NFX1,TCEA1P4,MN297907-029	ACO1,ACO1,TOPORS,ASS1P12,SMU1,DFFBP1,NDUFB6,NFX1,TCEA1P4,MN297907-029
10	124647905	124648981	chr10:124647905-124648981	0.296736	-0.140792	0.734264	0.18045	0.307049	0.24461	-0.0867174	0.575938	0.138026	0.249512	FAM53B-AS1	.	FAM53B,CHST15,EEF1AKMT2,LHPP,ZRANB1	.,FAM53B,CHST15,EEF1AKMT2,LHPP,ZRANB1
16	68539022	68539543	chr16:68539022-68539543	0.332299	-0.157838	0.822437	0.1806	0.307049	-0.0746426	-0.498203	0.348918	0.715092	0.526719	ZFP90	.	ZFP90,UTP4,TSNAXIP1,PRMT7,RNU4-36P,RF00015-031,NONHSAG019802.2-001,CDH3	.,ZFP90,UTP4,TSNAXIP1,PRMT7,RNU4-36P,RF00015-031,NONHSAG019802.2-001,CDH3
16	87391667	87392582	chr16:87391667-87392582	-0.243824	-0.603286	0.115639	0.180392	0.307049	-0.12287	-0.539847	0.294107	0.543025	0.465709	FBXO31	FBXO31	FBXO31,MAP1LC3B,ZCCHC14,MTHFSD,BANP,TRM-CAT6-1	FBXO31,FBXO31,MAP1LC3B,ZCCHC14,MTHFSD,BANP,TRM-CAT6-1
17	18363219	18363732	chr17:18363219-18363732	0.279606	-0.132939	0.69215	0.180735	0.307049	0.423607	0.0580458	0.789168	0.0256127	0.118435	LLGL1	.	SHMT1,SMCR8,DRG2,TVP23B,RPL13P12,FOXO3B,MYO15A	.,SHMT1,SMCR8,DRG2,TVP23B,RPL13P12,FOXO3B,MYO15A
17	21287646	21288412	chr17:21287646-21288412	-0.242169	-0.599453	0.115115	0.180706	0.307049	-0.139158	-0.454209	0.175893	0.365083	0.388881	MAP2K3	MAP2K3	MAP2K3,NONHSAG021195.2,KCNJ12,DHRS7B,NATD1	MAP2K3,MAP2K3,NONHSAG021195.2,KCNJ12,DHRS7B,NATD1
4	140094653	140096393	chr4:140094653-140096393	0.236377	-0.112644	0.585398	0.181055	0.307478	-0.11095	-0.537694	0.315794	0.591056	0.484994	LOC101927516	.	MAML3,ELF2,HSALNG0037464,MGST2	.,MAML3,ELF2,HSALNG0037464,MGST2
1	155910983	155911707	chr1:155910983-155911707	0.310374	-0.148039	0.768786	0.181179	0.307628	0.221726	-0.15578	0.599232	0.232613	0.31601	RIT1	RIT1	KRTCAP2,RIT1,KHDC4,GON4L,RRNAD1,CLK2,MSTO1,MSTO2P,THBS3,SHC1,SLC50A1,FLAD1,LMNA,SSR2,ASH1L,EFNA4,CCT3,GLMP,DPM3,PMF1,GBA,SYT11	RIT1,KRTCAP2,RIT1,KHDC4,GON4L,RRNAD1,CLK2,MSTO1,MSTO2P,THBS3,SHC1,SLC50A1,FLAD1,LMNA,SSR2,ASH1L,EFNA4,CCT3,GLMP,DPM3,PMF1,GBA,SYT11
21	13979741	13980640	chr21:13979741-13980640	-0.288583	-0.714873	0.137708	0.181242	0.307675	-0.0309867	-0.399606	0.337633	0.861565	0.568038	LOC110091776	LOC110091776	ANKRD20A11P,CYP4F29P,RBM11,LIPI,POTED	LOC110091776,ANKRD20A11P,CYP4F29P,RBM11,LIPI,POTED
X	149525286	149526148	chrX:149525286-149526148	-0.355838	-0.881616	0.16994	0.181356	0.307808	0.0928395	-0.320759	0.506438	0.642369	0.502241	CXorf40A	.	IDSP1,EOLA1,TMEM185A,IDS,IDS2,LINC00893	.,IDSP1,EOLA1,TMEM185A,IDS,IDS2,LINC00893
1	15975569	15976184	chr1:15975569-15976184	0.303482	-0.145106	0.75207	0.181519	0.307816	0.406195	0.0109687	0.80142	0.0445922	0.149777	ZBTB17	ZBTB17	ZBTB17,HSPB7,CROCCP3,LINC01772,CROCC,SRARP,SPEN	ZBTB17,ZBTB17,HSPB7,CROCCP3,LINC01772,CROCC,SRARP,SPEN
3	15556375	15557742	chr3:15556375-15557742	0.265024	-0.126735	0.656783	0.181538	0.307816	0.0205009	-0.354652	0.395654	0.90972	0.580218	COLQ	.	COLQ,EAF1,HACL1,ANKRD28,METTL6,SH3BP5,BTD,CAPN7	.,COLQ,EAF1,HACL1,ANKRD28,METTL6,SH3BP5,BTD,CAPN7
3	128617462	128618359	chr3:128617462-128618359	-0.250774	-0.621415	0.119867	0.181476	0.307816	-0.0581312	-0.411987	0.295724	0.733581	0.531457	LINC01565	.	HSALNG0028815,GP9,POU5F1P6,DNAJB8,RPN1,GATA2,RAB7A,CFAP92	.,HSALNG0028815,GP9,POU5F1P6,DNAJB8,RPN1,GATA2,RAB7A,CFAP92
8	61714119	61714962	chr8:61714119-61714962	-0.261594	-0.648251	0.125064	0.181504	0.307816	-0.333306	-0.636487	-0.0301258	0.0330238	0.131122	MIR4470	MIR4470	ASPH,NPM1P6,KRT8P3,RN7SKP97,MIR4470,CLVS1	MIR4470,ASPH,NPM1P6,KRT8P3,RN7SKP97,MIR4470,CLVS1
10	47165728	47166485	chr10:47165728-47166485	-0.24991	-0.61926	0.119441	0.18146	0.307816	-0.182761	-0.565308	0.199787	0.328232	0.369491	GDF10	.	GLUD1P2,AGAP12P,HSALNG0077780,GDF10,PTPN20	.,GLUD1P2,AGAP12P,HSALNG0077780,GDF10,PTPN20
4	55947628	55949423	chr4:55947628-55949423	-0.220458	-0.546486	0.10557	0.181732	0.308085	-0.172852	-0.463076	0.117373	0.226394	0.312287	CEP135	CEP135	CEP135,EXOC1,AASDH	CEP135,CEP135,EXOC1,AASDH
11	118572003	118573393	chr11:118572003-118573393	0.255648	-0.122487	0.633784	0.181807	0.308151	0.478458	0.144723	0.812192	0.00756195	0.0736412	ARCN1	ARCN1	ARCN1,IFT46,KMT2A,CENATAC,RPL5P30,VPS11,PHLDB1,HINFP,TMEM25,TTC36,UBE4A,HMBS	ARCN1,ARCN1,IFT46,KMT2A,CENATAC,RPL5P30,VPS11,PHLDB1,HINFP,TMEM25,TTC36,UBE4A,HMBS
14	77799996	77800581	chr14:77799996-77800581	0.272121	-0.130419	0.674661	0.181849	0.308162	0.0871262	-0.244213	0.418465	0.586874	0.483506	ADCK1	ADCK1	ADCK1,RPL21P10,C14orf178,ZMYND19P1,IRF2BPL,ALKBH1,SNW1,RPL22P2,NRXN3	ADCK1,ADCK1,RPL21P10,C14orf178,ZMYND19P1,IRF2BPL,ALKBH1,SNW1,RPL22P2,NRXN3
19	58499225	58499627	chr19:58499225-58499627	-0.331822	-0.822725	0.159081	0.181892	0.308174	0.0536342	-0.293435	0.400704	0.748788	0.536019	SLC27A5	.	ZNF584,ZNF324B,TRIM28,ZBTB45,ZNF134,ZNF416,ZNF256,ZNF446,RPL23AP79,A1BG,SLC27A5	.,ZNF584,ZNF324B,TRIM28,ZBTB45,ZNF134,ZNF416,ZNF256,ZNF446,RPL23AP79,A1BG,SLC27A5
5	176361290	176362274	chr5:176361290-176362274	0.253307	-0.121488	0.628102	0.181947	0.308208	0.0619059	-0.289942	0.413754	0.715525	0.526719	KIAA1191	KIAA1191	KIAA1191,FAF2,SIMC1,FAM153B,RPL21P60,NSD1,UIMC1,HIGD2A,PRELID1,ARL10,RF00017-5134,RF00017-5133	KIAA1191,KIAA1191,FAF2,SIMC1,FAM153B,RPL21P60,NSD1,UIMC1,HIGD2A,PRELID1,ARL10,RF00017-5134,RF00017-5133
1	229625734	229626760	chr1:229625734-229626760	-0.247092	-0.612821	0.118636	0.1821	0.308316	-0.159095	-0.466057	0.147866	0.290013	0.348335	TAF5L	TAF5L	URB2,TAF5L,NUP133,ABCB10	TAF5L,URB2,TAF5L,NUP133,ABCB10
2	10812040	10813177	chr2:10812040-10813177	-0.229547	-0.56934	0.110246	0.182143	0.308316	-0.181819	-0.478952	0.115313	0.214442	0.305769	PDIA6	.	PDIA6,ATP6V1C2	.,PDIA6,ATP6V1C2
8	11284249	11285037	chr8:11284249-11285037	-0.255274	-0.633124	0.122577	0.182114	0.308316	-0.160439	-0.50473	0.183852	0.339944	0.37629	LOC100129129	.	MTMR9,FDFT1,FAM90A2P,FAM86B1,RF00994-1050,SLC35G5	.,MTMR9,FDFT1,FAM90A2P,FAM86B1,RF00994-1050,SLC35G5
19	2096039	2097375	chr19:2096039-2097375	-0.235739	-0.584706	0.113228	0.182154	0.308316	0.0108178	-0.385837	0.407472	0.954865	0.592201	IZUMO4	IZUMO4	MOB3A,IZUMO4,CIRBP,ZNF77,LMNB2,ZNF555,BTBD2,SF3A2,TLE2,MKNK2,DOT1L,RPS15,CSNK1G2,PLK5,STK11,MIDN,DAZAP1,LSM7,TCF3,PWWP3A,PEAK3,GADD45B,REXO1,OAZ1,KLF16,RF00017-2733,NONHSAG024415.2	IZUMO4,MOB3A,IZUMO4,CIRBP,ZNF77,LMNB2,ZNF555,BTBD2,SF3A2,TLE2,MKNK2,DOT1L,RPS15,CSNK1G2,PLK5,STK11,MIDN,DAZAP1,LSM7,TCF3,PWWP3A,PEAK3,GADD45B,REXO1,OAZ1,KLF16,RF00017-2733,NONHSAG024415.2
2	202911518	202912690	chr2:202911518-202912690	-0.252719	-0.626871	0.121432	0.182208	0.308334	-0.243558	-0.576116	0.0889994	0.141004	0.252089	CARF	CARF	CARF,WDR12,NOP58,NBEAL1,RPL12P16,CYP20A1,RF00017-3408,ICA1L	CARF,CARF,WDR12,NOP58,NBEAL1,RPL12P16,CYP20A1,RF00017-3408,ICA1L
15	63600146	63601178	chr15:63600146-63601178	0.252946	-0.121565	0.627457	0.182235	0.308334	0.216654	-0.108783	0.542092	0.178545	0.28239	USP3-AS1	USP3-AS1	FBXL22,USP3,HERC1	USP3-AS1,FBXL22,USP3,HERC1
13	28468037	28468463	chr13:28468037-28468463	-0.323578	-0.802746	0.15559	0.182307	0.308396	-0.279273	-0.690831	0.132285	0.170737	0.276038	FLT1	.	MN309628,FLT1,PAN3	.,MN309628,FLT1,PAN3
15	38069195	38069804	chr15:38069195-38069804	-0.298564	-0.740731	0.143603	0.182348	0.308404	-0.813377	-1.33654	-0.290215	0.00434944	0.0603479	LINC01852	LINC01852	SPRED1,LINC01852,TMCO5A	LINC01852,SPRED1,LINC01852,TMCO5A
17	75737799	75738424	chr17:75737799-75738424	0.304494	-0.146494	0.755483	0.182384	0.308405	0.0262311	-0.409427	0.461889	0.900578	0.578085	ITGB4	.	RECQL5,GALK1,LLGL2,UNC13D,GRB2,ACOX1,SAP30BP,TEN1,WBP2,PRPSAP1,GGA3,RF00017-2552,ITGB4	.,RECQL5,GALK1,LLGL2,UNC13D,GRB2,ACOX1,SAP30BP,TEN1,WBP2,PRPSAP1,GGA3,RF00017-2552,ITGB4
8	69833231	69835060	chr8:69833231-69835060	-0.21858	-0.542398	0.105238	0.182489	0.308522	0.0864786	-0.229102	0.402059	0.571356	0.477736	SLCO5A1	SLCO5A1	SLCO5A1,NCOA2,RF00017-7115,SULF1	SLCO5A1,SLCO5A1,NCOA2,RF00017-7115,SULF1
2	219160219	219160968	chr2:219160219-219160968	-0.260195	-0.645745	0.125354	0.182578	0.308612	-0.0915402	-0.400606	0.217526	0.540976	0.465087	SLC23A3	.	NHEJ1,SLC23A3,IHH	.,NHEJ1,SLC23A3,IHH
19	19063528	19064263	chr19:19063528-19064263	-0.239956	-0.595546	0.115634	0.182614	0.308614	0.193137	-0.139142	0.525416	0.237299	0.318827	SLC25A42	SLC25A42	SLC25A42,TMEM161A,NR2C2AP,UPF1,MAU2,ELL,UBA52,KXD1,MEF2B,HAPLN4,ATP13A1,SUGP2,ARMC6	SLC25A42,SLC25A42,TMEM161A,NR2C2AP,UPF1,MAU2,ELL,UBA52,KXD1,MEF2B,HAPLN4,ATP13A1,SUGP2,ARMC6
6	41705662	41706580	chr6:41705662-41706580	0.269567	-0.129994	0.669128	0.182712	0.308624	0.791716	0.39697	1.18646	0.000541332	0.027169	TFEB	.	TFEB,TAF8,PGC,UBR2,MDFI,TREML3P,TREM1,RF00017-5530	.,TFEB,TAF8,PGC,UBR2,MDFI,TREML3P,TREM1,RF00017-5530
7	55887177	55887605	chr7:55887177-55887605	-0.372198	-0.9239	0.179505	0.182727	0.308624	-0.182211	-0.551142	0.18672	0.312608	0.361067	ZNF713	ZNF713	ZNF713,CHCHD2,SUMF2,NIPSNAP2	ZNF713,ZNF713,CHCHD2,SUMF2,NIPSNAP2
12	131295615	131296434	chr12:131295615-131296434	0.315489	-0.152107	0.783085	0.182683	0.308624	0.267549	-0.160721	0.695819	0.205422	0.299894	LINC02415	LINC02415	.	LINC02415,.
2	63588055	63589356	chr2:63588055-63589356	-0.220387	-0.547187	0.106412	0.18289	0.308839	-0.1963	-0.528134	0.135535	0.229414	0.314199	MDH1	MDH1	MDH1,WDPCP,VPS54,AFTPH	MDH1,MDH1,WDPCP,VPS54,AFTPH
3	150703372	150704259	chr3:150703372-150704259	-0.249075	-0.618545	0.120394	0.183043	0.308916	-0.180171	-0.523851	0.163509	0.28469	0.345253	ERICH6-AS1	ERICH6-AS1	ERICH6,SERP1	ERICH6-AS1,ERICH6,SERP1
12	24227073	24227828	chr12:24227073-24227828	-0.310642	-0.771408	0.150123	0.183014	0.308916	-0.208472	-0.66144	0.244497	0.345795	0.379578	SOX5-AS1	SOX5-AS1	SOX5	SOX5-AS1,SOX5
15	75625294	75626251	chr15:75625294-75626251	0.286669	-0.138556	0.711894	0.183033	0.308916	0.103215	-0.224811	0.431242	0.51633	0.455357	SNUPN	SNUPN	SNUPN,L13714-156,MAN2C1,EDC3,SIN3A,COMMD4,DNM1P35,FBXO22,PTPN9	SNUPN,SNUPN,L13714-156,MAN2C1,EDC3,SIN3A,COMMD4,DNM1P35,FBXO22,PTPN9
6	125910667	125911415	chr6:125910667-125911415	0.337632	-0.163365	0.838629	0.183186	0.309087	0.329347	-0.129372	0.788067	0.148509	0.258015	HINT3	.	HINT3,CENPW,NCOA7	.,HINT3,CENPW,NCOA7
16	89507896	89508843	chr16:89507896-89508843	0.277023	-0.134068	0.688115	0.183216	0.309087	0.476092	0.0694193	0.882764	0.0243281	0.115955	SPG7	.	SPG7,NONHSAG020345.2,AFG3L1P,MC1R,ZC3H18,ANKRD11,TCF25,RPL13,RNU6-430P,GAS8,LINC00304,GALNS,URAHP,ACSF3,CDK10,DBNDD1,ZNF276,SPATA2L,CHMP1A	.,SPG7,NONHSAG020345.2,AFG3L1P,MC1R,ZC3H18,ANKRD11,TCF25,RPL13,RNU6-430P,GAS8,LINC00304,GALNS,URAHP,ACSF3,CDK10,DBNDD1,ZNF276,SPATA2L,CHMP1A
4	3556786	3557435	chr4:3556786-3557435	0.31754	-0.153787	0.788867	0.183318	0.309199	-0.104471	-0.506114	0.297171	0.590888	0.484984	LINC00955	.	LRPAP1,LINC00955,ADRA2C	.,LRPAP1,LINC00955,ADRA2C
10	43362077	43362656	chr10:43362077-43362656	0.30166	-0.146134	0.749453	0.183354	0.309199	-0.115352	-0.494203	0.2635	0.529831	0.460786	FXYD4	.	RNU7-193P,FXYD4,RASGEF1A	.,RNU7-193P,FXYD4,RASGEF1A
11	130916105	130916712	chr11:130916105-130916712	-0.263671	-0.655205	0.127862	0.183499	0.309384	-0.420647	-0.738189	-0.103106	0.0123537	0.0890494	SNX19	SNX19	SNX19,ZBTB44,PRDM10,ADAMTS15	SNX19,SNX19,ZBTB44,PRDM10,ADAMTS15
3	14431529	14432747	chr3:14431529-14432747	-0.239817	-0.596096	0.116462	0.183701	0.309545	-0.0741858	-0.373986	0.225615	0.608937	0.491398	SLC6A6	.	SLC6A6,CAPN7,CCDC174,XPC,NR2C2,GRIP2	.,SLC6A6,CAPN7,CCDC174,XPC,NR2C2,GRIP2
17	64661829	64662541	chr17:64661829-64662541	-0.301453	-0.749287	0.146382	0.18369	0.309545	0.0224591	-0.326919	0.371837	0.893894	0.576465	SMURF2	SMURF2	Hsa-Mir-574_5p-031,SMURF2,CEP95,DDX42,POLG2,FTSJ3,DDX5,SMARCD2,PLEKHM1P1,SLC16A6P1,ERN1,MILR1,LRRC37A3	SMURF2,Hsa-Mir-574_5p-031,SMURF2,CEP95,DDX42,POLG2,FTSJ3,DDX5,SMARCD2,PLEKHM1P1,SLC16A6P1,ERN1,MILR1,LRRC37A3
X	155216012	155217090	chrX:155216012-155217090	-0.27793	-0.690781	0.134921	0.18365	0.309545	-0.295404	-0.634647	0.043839	0.0838433	0.198272	VBP1	.	VBP1,F8A1,DKC1,RAB39B	.,VBP1,F8A1,DKC1,RAB39B
5	179678237	179679309	chr5:179678237-179679309	0.260657	-0.126725	0.648039	0.183861	0.309753	0.168987	-0.15214	0.490113	0.282927	0.344409	LOC105377763	.	CANX,NONHSAG042434.2,HMGB3P22,MRNIP,ZNF354B,MAML1,ZNF879,CNOT6,ZNF354C,TBC1D9B,RUFY1,ADAMTS2,ZNF354A,CBY3,C5orf60	.,CANX,NONHSAG042434.2,HMGB3P22,MRNIP,ZNF354B,MAML1,ZNF879,CNOT6,ZNF354C,TBC1D9B,RUFY1,ADAMTS2,ZNF354A,CBY3,C5orf60
16	15154360	15155198	chr16:15154360-15155198	-0.264288	-0.657188	0.128611	0.183994	0.309875	-0.0387438	-0.362991	0.285504	0.804318	0.552706	MIR3180-4	MIR3180-4	MIR3180-4,Hsa-Mir-3180-P1_5p-002,PKD1P6,NPIPA2,RRN3,PDXDC1,NPIPA5	MIR3180-4,MIR3180-4,Hsa-Mir-3180-P1_5p-002,PKD1P6,NPIPA2,RRN3,PDXDC1,NPIPA5
20	36950635	36951984	chr20:36950635-36951984	0.236601	-0.115146	0.588348	0.184005	0.309875	0.371552	0.0581395	0.684965	0.0228166	0.112573	SAMHD1	SAMHD1	SAMHD1,MANBAL,TLDC2	SAMHD1,SAMHD1,MANBAL,TLDC2
1	24642523	24643861	chr1:24642523-24643861	-0.222147	-0.552483	0.108189	0.184105	0.309946	-0.149742	-0.513678	0.214193	0.398099	0.404379	SRRM1	.	SRRM1,SRSF10,NCMAP,SYF2,RPL11,PNRC2,FUCA1,MAN1C1,ELOA,RUNX3,CLIC4	.,SRRM1,SRSF10,NCMAP,SYF2,RPL11,PNRC2,FUCA1,MAN1C1,ELOA,RUNX3,CLIC4
4	3041465	3042009	chr4:3041465-3042009	0.329806	-0.160635	0.820246	0.184118	0.309946	0.0563124	-0.413072	0.525697	0.803546	0.552365	HTT	HTT	HTT,HTT-AS,RNU7-33P,GRK4,NOP14	HTT,HTT,HTT-AS,RNU7-33P,GRK4,NOP14
5	65035361	65036173	chr5:65035361-65036173	-0.240837	-0.599064	0.11739	0.184226	0.310006	-0.277201	-0.589038	0.0346357	0.0781033	0.192466	CWC27	.	PPWD1,SREK1IP1,ADAMTS6,CWC27,RF00017-4656	.,PPWD1,SREK1IP1,ADAMTS6,CWC27,RF00017-4656
X	78103861	78105034	chrX:78103861-78105034	-0.253207	-0.62982	0.123407	0.184212	0.310006	-0.336038	-0.671047	-0.00102823	0.0493738	0.155189	TAF9B	.	PGK1,TAF9B,ATRX,CYSLTR1,FGF16,NONHSAG054842.2,PGAM4	.,PGK1,TAF9B,ATRX,CYSLTR1,FGF16,NONHSAG054842.2,PGAM4
4	155666984	155668068	chr4:155666984-155668068	-0.241577	-0.600945	0.117792	0.184275	0.310029	-0.238246	-0.5656	0.0891088	0.143359	0.25337	GUCY1A1	GUCY1A1	GUCY1A1,HSALNG0038022,GUCY1B1	GUCY1A1,GUCY1A1,HSALNG0038022,GUCY1B1
18	35041094	35042208	chr18:35041094-35042208	-0.240639	-0.598665	0.117387	0.184338	0.310074	-0.13333	-0.448899	0.182239	0.385812	0.398832	MAPRE2	.	MAPRE2,ZNF397,ZNF24,MN309174-303	.,MAPRE2,ZNF397,ZNF24,MN309174-303
2	127810549	127811852	chr2:127810549-127811852	0.231183	-0.112831	0.575197	0.18441	0.310135	0.0656747	-0.266431	0.397781	0.682241	0.515765	WDR33	WDR33	WDR33,ERCC3,GPR17,RF00019-069,RNY4P7,SFT2D3	WDR33,WDR33,ERCC3,GPR17,RF00019-069,RNY4P7,SFT2D3
11	102110092	102110873	chr11:102110092-102110873	-0.27452	-0.683162	0.134123	0.184559	0.31025	0.0993149	-0.328007	0.526636	0.630718	0.498485	YAP1	YAP1	YAP1,DYNC2H1,BIRC2,CEP126,PGR,BIRC3	YAP1,YAP1,DYNC2H1,BIRC2,CEP126,PGR,BIRC3
16	22572417	22573304	chr16:22572417-22573304	0.321416	-0.157064	0.799897	0.184586	0.31025	0.0943497	-0.34655	0.535249	0.657877	0.507262	RRN3P3	.	.	.,.
17	58083147	58083863	chr17:58083147-58083863	0.287017	-0.140218	0.714251	0.184549	0.31025	0.123698	-0.191467	0.438863	0.41977	0.414664	LOC101927666	LOC101927666	DYNLL2,SRSF1,MKS1,VEZF1,MTMR4,OR4D1	LOC101927666,DYNLL2,SRSF1,MKS1,VEZF1,MTMR4,OR4D1
17	47970570	47971463	chr17:47970570-47971463	-0.241494	-0.601146	0.118157	0.184764	0.310489	0.140758	-0.165919	0.447435	0.347082	0.380139	PRR15L	.	CDK5RAP3,SCRN2,PNPO,PRR15L,KPNB1,MRPL45P2,SP2,NFE2L1,MIR152,COPZ2,UBE2Z,RNU6-1201P,CBX1,SNX11,OSBPL7,CDC27,MIR1203,SKAP1	.,CDK5RAP3,SCRN2,PNPO,PRR15L,KPNB1,MRPL45P2,SP2,NFE2L1,MIR152,COPZ2,UBE2Z,RNU6-1201P,CBX1,SNX11,OSBPL7,CDC27,MIR1203,SKAP1
3	128650177	128651410	chr3:128650177-128651410	0.247885	-0.121473	0.617243	0.184986	0.310501	0.0483322	-0.267023	0.363687	0.75078	0.536731	RPN1	.	RPN1,POU5F1P6,RPL32P3,H1-10,ACAD9,GATA2	.,RPN1,POU5F1P6,RPL32P3,H1-10,ACAD9,GATA2
6	26271338	26273776	chr6:26271338-26273776	0.220508	-0.108052	0.549069	0.184979	0.310501	-0.105977	-0.392517	0.180563	0.446605	0.426504	H2BC10	H2BC10	H3C8,H2BC10,H2AC10P,ABT1,GUSBP2,ZNF322,H4C8,BTN3A2,BTN2A3P	H2BC10,H3C8,H2BC10,H2AC10P,ABT1,GUSBP2,ZNF322,H4C8,BTN3A2,BTN2A3P
19	13846571	13847826	chr19:13846571-13847826	0.235332	-0.11529	0.585954	0.184947	0.310501	0.0646215	-0.338402	0.467645	0.739713	0.533379	LOC284454	LOC284454	CCDC130,ZNF333,TRMT1,RPS6P25,ASF1B,MRI1,RFX1,DCAF15,C19orf53,DDX39A,ZSWIM4,PRKACA,IL27RA,RF00017-2838,MIR24-2,MIR27A,MIR23A,NANOS3	LOC284454,CCDC130,ZNF333,TRMT1,RPS6P25,ASF1B,MRI1,RFX1,DCAF15,C19orf53,DDX39A,ZSWIM4,PRKACA,IL27RA,RF00017-2838,MIR24-2,MIR27A,MIR23A,NANOS3
22	12198499	12198952	chr22:12198499-12198952	-0.312828	-0.778876	0.153219	0.184913	0.310501	-0.163981	-0.65041	0.322449	0.487241	0.443631	LOC102723769	.	.	.,.
22	36481269	36482251	chr22:36481269-36482251	0.257186	-0.125953	0.640325	0.184897	0.310501	-0.0836469	-0.458888	0.291594	0.644658	0.50326	TXN2	TXN2	TXN2,HSALNG0135230,FOXRED2,EIF3D,RBFOX2,IFT27,MYH9	TXN2,TXN2,HSALNG0135230,FOXRED2,EIF3D,RBFOX2,IFT27,MYH9
22	42269956	42270670	chr22:42269956-42270670	0.31099	-0.152254	0.774234	0.184853	0.310501	0.295542	-0.0744013	0.665484	0.110358	0.224056	OGFRP1	OGFRP1	OGFRP1,CYP2D6,TCF20,NFAM1,CYP2D7	OGFRP1,OGFRP1,CYP2D6,TCF20,NFAM1,CYP2D7
2	96760571	96761285	chr2:96760571-96761285	0.289061	-0.141773	0.719895	0.185109	0.310587	0.0799531	-0.227823	0.387729	0.591359	0.485029	CNNM4	CNNM4	CNNM4,SNRNP200,KANSL3,LMAN2L,CIAO1,ANKRD36B,CNNM3,RF00017-3270	CNNM4,CNNM4,SNRNP200,KANSL3,LMAN2L,CIAO1,ANKRD36B,CNNM3,RF00017-3270
5	1799415	1800543	chr5:1799415-1800543	0.256045	-0.125572	0.637661	0.1851	0.310587	0.0851126	-0.247985	0.418211	0.597404	0.487147	MRPL36	MRPL36	MRPL36,NDUFS6,SDHAP3,BRD9,CLPTM1L,LPCAT1	MRPL36,MRPL36,NDUFS6,SDHAP3,BRD9,CLPTM1L,LPCAT1
6	34696243	34697522	chr6:34696243-34697522	0.249121	-0.122223	0.620466	0.185155	0.310603	-0.0471165	-0.392475	0.298242	0.777323	0.543641	LOC101929243	LOC101929243	ILRUN,TAF11,UHRF1BP1,LEMD2,NUDT3,ZNF76,SNRPC,RPL35P2,FANCE,SNODB424,RF00017-5457,RF00017-5453,SPDEF	LOC101929243,ILRUN,TAF11,UHRF1BP1,LEMD2,NUDT3,ZNF76,SNRPC,RPL35P2,FANCE,SNODB424,RF00017-5457,RF00017-5453,SPDEF
13	48491993	48492807	chr13:48491993-48492807	0.330715	-0.162399	0.823829	0.185281	0.310711	0.507145	0.0953737	0.918916	0.018657	0.105652	RCBTB2	.	LPAR6,RB1,RCBTB2	.,LPAR6,RB1,RCBTB2
15	84424518	84425683	chr15:84424518-84425683	-0.380677	-0.948299	0.186945	0.185291	0.310711	-0.114007	-0.683684	0.455669	0.678656	0.51468	LOC103171574	LOC103171574	.	LOC103171574,.
1	161069224	161070143	chr1:161069224-161070143	0.281585	-0.138461	0.701631	0.185475	0.31084	-0.122165	-0.441906	0.197575	0.43198	0.419978	ARHGAP30	ARHGAP30	ARHGAP30,FCGR2A,TSTD1,DUSP12,USP21,PPOX,F11R,DEDD,NECTIN4,COPA,KLHDC9,USF1,FCGR3A,CD244,FCER1G,CD48	ARHGAP30,ARHGAP30,FCGR2A,TSTD1,DUSP12,USP21,PPOX,F11R,DEDD,NECTIN4,COPA,KLHDC9,USF1,FCGR3A,CD244,FCER1G,CD48
14	23034675	23035381	chr14:23034675-23035381	-0.269068	-0.67044	0.132305	0.185475	0.31084	-0.0960641	-0.413327	0.221199	0.532088	0.461472	PSMB5	PSMB5	PSMB5,HAUS4,C14orf93,MN298114-057	PSMB5,PSMB5,HAUS4,C14orf93,MN298114-057
22	11341478	11342074	chr22:11341478-11342074	-0.211857	-0.527846	0.104131	0.185416	0.31084	-0.347201	-0.659022	-0.03538	0.0311035	0.128165	FRG1FP	.	.	.,.
3	41117317	41117936	chr3:41117317-41117936	-0.242658	-0.604863	0.119547	0.185747	0.310919	-0.454334	-0.836271	-0.0723965	0.0224191	0.111697	CTNNB1	.	CTNNB1,HSALNG0025370,ZNF621	.,CTNNB1,HSALNG0025370,ZNF621
5	142108617	142109527	chr5:142108617-142109527	-0.256804	-0.640179	0.126571	0.18581	0.310919	0.0747337	-0.255457	0.404925	0.639622	0.501701	NDFIP1	NDFIP1	NDFIP1,NONHSAG041785.2,GNPDA1,TAF7,PCDHGA6,PCDHB18P,RF00017-4966	NDFIP1,NDFIP1,NONHSAG041785.2,GNPDA1,TAF7,PCDHGA6,PCDHB18P,RF00017-4966
8	42270718	42271831	chr8:42270718-42271831	0.25233	-0.124197	0.628858	0.185616	0.310919	0.0305658	-0.283984	0.345116	0.840267	0.563104	LOC101929897	LOC101929897	IKBKB,POLB,KAT6A,RF00017-7005	LOC101929897,IKBKB,POLB,KAT6A,RF00017-7005
18	31942363	31943838	chr18:31942363-31943838	-0.226729	-0.56518	0.111722	0.185777	0.310919	-0.335822	-0.633475	-0.0381686	0.0292036	0.125024	TRAPPC8	TRAPPC8	RF00017-2653,TRAPPC8,HNRNPA1P7,SLC25A52,DSG2,RF00017-2650	TRAPPC8,RF00017-2653,TRAPPC8,HNRNPA1P7,SLC25A52,DSG2,RF00017-2650
18	47985786	47986795	chr18:47985786-47986795	0.299284	-0.147475	0.746043	0.185778	0.310919	0.0231291	-0.371792	0.41805	0.903278	0.578775	SMAD2	.	SMAD2,C18orf12	.,SMAD2,C18orf12
18	56651104	56651999	chr18:56651104-56651999	-0.247697	-0.617415	0.122022	0.185739	0.310919	-0.212776	-0.515992	0.090441	0.157365	0.265235	WDR7	WDR7	TXNL1,WDR7,BOD1L2	WDR7,TXNL1,WDR7,BOD1L2
19	37280497	37281897	chr19:37280497-37281897	-0.250982	-0.625525	0.123562	0.185649	0.310919	0.12703	-0.278762	0.532822	0.518457	0.456405	LOC284412	.	.	.,.
20	63864195	63865933	chr20:63864195-63865933	0.228407	-0.112546	0.56936	0.185773	0.310919	0.0180409	-0.371884	0.407966	0.923512	0.583835	TPD52L2	TPD52L2	DNAJC5,TPD52L2,NONHSAG032313.2,DIDO1,PRPF6,GMEB2,UCKL1,RTEL1,CICP4,SLC2A4RG,MIR647,GID8,ARFRP1,ZBTB46,TNFRSF6B,YTHDF1,LIME1,ZGPAT,ABHD16B	TPD52L2,DNAJC5,TPD52L2,NONHSAG032313.2,DIDO1,PRPF6,GMEB2,UCKL1,RTEL1,CICP4,SLC2A4RG,MIR647,GID8,ARFRP1,ZBTB46,TNFRSF6B,YTHDF1,LIME1,ZGPAT,ABHD16B
X	153470088	153471001	chrX:153470088-153471001	0.262893	-0.129642	0.655428	0.185888	0.310989	0.244122	-0.0804557	0.5687	0.131236	0.243838	TREX2	.	TREX2,HAUS7	.,TREX2,HAUS7
11	694913	696014	chr11:694913-696014	-0.235474	-0.58716	0.116213	0.186001	0.311	-0.0657378	-0.428056	0.29658	0.707085	0.524183	TMEM80	TMEM80	TMEM80,EPS8L2,DEAF1,HRAS,DRD4	TMEM80,TMEM80,EPS8L2,DEAF1,HRAS,DRD4
13	48161543	48162554	chr13:48161543-48162554	-0.342974	-0.855174	0.169226	0.185967	0.311	-0.413181	-0.811668	-0.0146938	0.0429354	0.147823	MED4	.	ITM2B,RCBTB2,RB1,LPAR6,MED4,HSALNG0096965,L13714-106	.,ITM2B,RCBTB2,RB1,LPAR6,MED4,HSALNG0096965,L13714-106
21	10477894	10478457	chr21:10477894-10478457	-0.263613	-0.657315	0.130088	0.185988	0.311	-0.452679	-0.825912	-0.0794459	0.0202541	0.108464	TPTE	TPTE	.	TPTE,.
2	47520908	47521586	chr2:47520908-47521586	-0.258197	-0.643861	0.127468	0.186048	0.311017	0.15275	-0.24028	0.545781	0.424247	0.416731	MSH2-OT1	.	MSH2,KCNK12	.,MSH2,KCNK12
11	64206879	64208088	chr11:64206879-64208088	0.25753	-0.127189	0.642249	0.186104	0.311051	0.346191	-0.0125526	0.704935	0.057667	0.168019	FERMT3	FERMT3	FERMT3,TRPT1,ZFPL1,PLCB3,GPR137,BAD,KCNK4,KCNK4-TEX40,CATSPERZ,ESRRA,SF1,SYVN1,CCDC88B,MN309366,NUDT22	FERMT3,FERMT3,TRPT1,ZFPL1,PLCB3,GPR137,BAD,KCNK4,KCNK4-TEX40,CATSPERZ,ESRRA,SF1,SYVN1,CCDC88B,MN309366,NUDT22
7	36207749	36208506	chr7:36207749-36208506	0.321077	-0.158718	0.800873	0.186235	0.31113	0.145808	-0.321328	0.612943	0.51966	0.456872	EEPD1	.	EEPD1,ANLN	.,EEPD1,ANLN
16	88700776	88701254	chr16:88700776-88701254	-0.288064	-0.718551	0.142422	0.186259	0.31113	-0.187706	-0.574955	0.199542	0.321418	0.366166	RNF166	.	RNF166,CTU2,ZC3H18,ANKRD11,LINC00304,BANP,SNAI3,PIEZO1,CDK10,APRT,CYBA,CBFA2T3,ZFPM1,GALNS,ACSF3	.,RNF166,CTU2,ZC3H18,ANKRD11,LINC00304,BANP,SNAI3,PIEZO1,CDK10,APRT,CYBA,CBFA2T3,ZFPM1,GALNS,ACSF3
17	22383803	22384957	chr17:22383803-22384957	-0.265344	-0.661863	0.131176	0.186244	0.31113	-0.252814	-0.806515	0.300886	0.349531	0.381318	FLJ36000	.	.	.,.
1	156282190	156283193	chr1:156282190-156283193	0.245439	-0.121465	0.612342	0.186397	0.311252	0.247387	-0.0760697	0.570844	0.125259	0.23948	TMEM79	TMEM79	SMG5,TMEM79,GLMP,SLC25A44,PAQR6,BGLAP,SEMA4A,TSACC,CCT3,KHDC4,UBQLN4,LAMTOR2,MIR9-1,MIR9-1HG,RXFP4,LMNA,ARHGEF2,RIT1	TMEM79,SMG5,TMEM79,GLMP,SLC25A44,PAQR6,BGLAP,SEMA4A,TSACC,CCT3,KHDC4,UBQLN4,LAMTOR2,MIR9-1,MIR9-1HG,RXFP4,LMNA,ARHGEF2,RIT1
2	219217980	219219142	chr2:219217980-219219142	0.283188	-0.140153	0.70653	0.186404	0.311252	0.322678	-0.025816	0.671173	0.0674748	0.179529	ABCB6	ABCB6	ABCB6,ATG9A,CNOT9,STK11IP,RNF25,AAMP,ZNF142,STK36,ANKZF1,TUBA4B,ZFAND2B	ABCB6,ABCB6,ATG9A,CNOT9,STK11IP,RNF25,AAMP,ZNF142,STK36,ANKZF1,TUBA4B,ZFAND2B
14	103715248	103716065	chr14:103715248-103716065	-0.239664	-0.598093	0.118765	0.18659	0.311464	-0.182401	-0.473742	0.108941	0.204487	0.299286	XRCC3	XRCC3	XRCC3,ZFYVE21,KLC1	XRCC3,XRCC3,ZFYVE21,KLC1
22	37658280	37659118	chr22:37658280-37659118	0.238975	-0.118435	0.596385	0.186603	0.311464	-0.0632191	-0.392796	0.266358	0.691234	0.51857	LOC101927051	LOC101927051	PDXP-DT,PDXP,SH3BP1,GGA1,RN7SL385P,RF00017-3832,LGALS1	LOC101927051,PDXP-DT,PDXP,SH3BP1,GGA1,RN7SL385P,RF00017-3832,LGALS1
1	225427129	225428952	chr1:225427129-225428952	-0.236824	-0.591158	0.11751	0.186776	0.311632	0.117986	-0.230317	0.466289	0.485163	0.442976	LBR	LBR	LBR,ACBD3,WDR26,ENAH,LINC01703,SDE2,LINC02765,DNAH14	LBR,LBR,ACBD3,WDR26,ENAH,LINC01703,SDE2,LINC02765,DNAH14
4	151865461	151866651	chr4:151865461-151866651	-0.234568	-0.585498	0.116362	0.18674	0.311632	-0.36643	-0.773661	0.0408005	0.0748328	0.188493	GATB	.	.	.,.
6	149482434	149483204	chr6:149482434-149483204	0.300145	-0.148999	0.749288	0.186843	0.311685	-0.0364773	-0.392309	0.319354	0.831629	0.560933	ZC3H12D	ZC3H12D	ZC3H12D,GINM1,RPS18P9,PPIL4,TAB2,LATS1,KATNA1,SUMO4,MN298114-221	ZC3H12D,ZC3H12D,GINM1,RPS18P9,PPIL4,TAB2,LATS1,KATNA1,SUMO4,MN298114-221
1	17053746	17054443	chr1:17053746-17054443	0.266701	-0.132741	0.666143	0.18722	0.31195	0.0822055	-0.269447	0.433858	0.628738	0.497712	SDHB	SDHB	SDHB,MFAP2,RPL22P3,ARHGEF19,ATP13A2	SDHB,SDHB,MFAP2,RPL22P3,ARHGEF19,ATP13A2
1	111139444	111140690	chr1:111139444-111140690	-0.239713	-0.598668	0.119241	0.187137	0.31195	0.0458641	-0.278626	0.370354	0.769544	0.541528	CEPT1	CEPT1	DRAM2,CEPT1,DDX20,DENND2D,CHI3L2,RBM15,OVGP1	CEPT1,DRAM2,CEPT1,DDX20,DENND2D,CHI3L2,RBM15,OVGP1
3	180601943	180602594	chr3:180601943-180602594	-0.238062	-0.594693	0.118568	0.187318	0.31195	-0.499805	-0.807229	-0.19238	0.00313614	0.0540179	TTC14	TTC14	TTC14,CCDC39	TTC14,TTC14,CCDC39
4	121696181	121697599	chr4:121696181-121697599	-0.218301	-0.545322	0.10872	0.18731	0.31195	-0.229771	-0.533053	0.0735109	0.128622	0.242029	ANXA5	ANXA5	ANXA5,QRFPR	ANXA5,ANXA5,QRFPR
5	1564016	1564458	chr5:1564016-1564458	0.311296	-0.154936	0.777528	0.187219	0.31195	0.0278181	-0.364593	0.420229	0.883071	0.573305	SDHAP3	.	SDHAP3,SLC12A7,LPCAT1,HSALNG0039566,NDUFS6	.,SDHAP3,SLC12A7,LPCAT1,HSALNG0039566,NDUFS6
5	95554520	95555567	chr5:95554520-95555567	-0.226622	-0.566074	0.112831	0.187268	0.31195	-0.149097	-0.462787	0.164594	0.330649	0.370775	ARSK	ARSK	TTC37,ARSK,RF00017-4798,RNU6-308P,RHOBTB3,GPR150	ARSK,TTC37,ARSK,RF00017-4798,RNU6-308P,RHOBTB3,GPR150
10	58384204	58385951	chr10:58384204-58385951	0.223132	-0.111138	0.557402	0.187327	0.31195	-0.336648	-0.66778	-0.00551509	0.046687	0.152434	TFAM	TFAM	TFAM,NONHSAG005955.2,UBE2D1,RF01061-028,BICC1	TFAM,TFAM,NONHSAG005955.2,UBE2D1,RF01061-028,BICC1
14	39169802	39170653	chr14:39169802-39170653	-0.272773	-0.681162	0.135617	0.187063	0.31195	-0.0301933	-0.421175	0.360788	0.872715	0.570937	TRAPPC6B	TRAPPC6B	TRAPPC6B,PNN,FBXO33,LINC00639,SEC23A,MIA2,RPL7AP2,GEMIN2	TRAPPC6B,TRAPPC6B,PNN,FBXO33,LINC00639,SEC23A,MIA2,RPL7AP2,GEMIN2
17	42980476	42981497	chr17:42980476-42981497	0.265082	-0.131892	0.662057	0.187172	0.31195	0.563044	0.195066	0.931022	0.00486978	0.062621	PTGES3L-AARSD1	PTGES3L-AARSD1	PTGES3L,RUNDC1,PTGES3L-AARSD1,NBR2,AOC3,DHX8,RETREG3,CAVIN1,HMGN2P15,LINC00910,RPL27,IFI35,AARSD1	PTGES3L-AARSD1,PTGES3L,RUNDC1,PTGES3L-AARSD1,NBR2,AOC3,DHX8,RETREG3,CAVIN1,HMGN2P15,LINC00910,RPL27,IFI35,AARSD1
4	184473916	184475284	chr4:184473916-184475284	-0.241185	-0.602563	0.120192	0.187401	0.311954	-0.0272941	-0.35857	0.303981	0.864287	0.56895	IRF2	IRF2	IRF2,LINC02427-001,PRIMPOL,TRAPPC11,CASP3,SNX25,ACSL1,LINC02427,ENPP6	IRF2,IRF2,LINC02427-001,PRIMPOL,TRAPPC11,CASP3,SNX25,ACSL1,LINC02427,ENPP6
7	101085228	101085871	chr7:101085228-101085871	0.285294	-0.142244	0.712833	0.187473	0.311954	0.241516	-0.134128	0.61716	0.19311	0.292664	TRIM56	TRIM56	TRIM56,AP1S1,EPHB4,RF00017-6500,SERPINE1,RF00017-6496	TRIM56,TRIM56,AP1S1,EPHB4,RF00017-6500,SERPINE1,RF00017-6496
9	68975078	68975825	chr9:68975078-68975825	-0.375717	-0.938733	0.187299	0.187451	0.311954	-0.129848	-0.532373	0.272677	0.505949	0.451498	PRKACG	.	PRKACG,FAM122A,PIP5K1B	.,PRKACG,FAM122A,PIP5K1B
17	57849712	57850519	chr17:57849712-57850519	0.268288	-0.133744	0.670321	0.18745	0.311954	0.000540758	-0.342432	0.343514	0.997389	0.60247	MRPS23	MRPS23	MRPS23,SRSF1,MKS1,VEZF1,COIL,CUEDC1,SUPT4H1	MRPS23,MRPS23,SRSF1,MKS1,VEZF1,COIL,CUEDC1,SUPT4H1
5	21478896	21480418	chr5:21478896-21480418	0.213756	-0.10663	0.534142	0.187545	0.312015	0.287505	-0.0893766	0.664387	0.126171	0.239944	GUSBP1	.	.	.,.
14	19343983	19344922	chr14:19343983-19344922	-0.245508	-0.61352	0.122504	0.187587	0.312024	-0.454782	-0.954311	0.0447471	0.0717605	0.185127	LOC101929572	.	.	.,.
1	51616931	51618074	chr1:51616931-51618074	0.256553	-0.128248	0.641354	0.187851	0.312375	-0.0560224	-0.372101	0.260056	0.713528	0.52646	CALR4P	.	RF00017-207,OSBPL9,EPS15,NRDC,CALR4P	.,RF00017-207,OSBPL9,EPS15,NRDC,CALR4P
3	101936510	101936937	chr3:101936510-101936937	-0.371192	-0.928036	0.185652	0.187927	0.312375	-0.582692	-0.965696	-0.199687	0.00506857	0.0628468	LINC02085	LINC02085	LINC02085,NFKBIZ,ZPLD1,NXPE3,SENP7,ZBTB11	LINC02085,LINC02085,NFKBIZ,ZPLD1,NXPE3,SENP7,ZBTB11
6	108294613	108295623	chr6:108294613-108295623	0.253074	-0.126588	0.632737	0.187942	0.312375	-0.260084	-0.576119	0.0559514	0.100767	0.215363	AFG1L	AFG1L	AFG1L,SNX3,SEC63,RPL36AP24,MN298114-216,FOXO3	AFG1L,AFG1L,SNX3,SEC63,RPL36AP24,MN298114-216,FOXO3
7	131327414	131328423	chr7:131327414-131328423	-0.255605	-0.639038	0.127829	0.187914	0.312375	0.181143	-0.135897	0.498184	0.24506	0.322896	MKLN1-AS	MKLN1-AS	MKLN1,MKLN1-AS,COPG2,LINC-PINT,PODXL	MKLN1-AS,MKLN1,MKLN1-AS,COPG2,LINC-PINT,PODXL
10	69179510	69180653	chr10:69179510-69180653	0.254018	-0.127171	0.635207	0.188069	0.312525	0.292435	-0.0227293	0.607599	0.0669495	0.179043	SUPV3L1	SUPV3L1	SUPV3L1,CCAR1,DDX50,HNRNPH3,SAR1A,TYSND1,DDX21,RPL26P27,VPS26A,HKDC1,RF01045-019	SUPV3L1,SUPV3L1,CCAR1,DDX50,HNRNPH3,SAR1A,TYSND1,DDX21,RPL26P27,VPS26A,HKDC1,RF01045-019
2	55268889	55269780	chr2:55268889-55269780	-0.2668	-0.667343	0.133743	0.188257	0.312778	-0.0581546	-0.381887	0.265578	0.709845	0.52526	MTIF2	MTIF2	MTIF2,RPS27A,CLHC1,PRORSD1P,NONHSAG027797.2-002	MTIF2,MTIF2,RPS27A,CLHC1,PRORSD1P,NONHSAG027797.2-002
2	28390922	28393264	chr2:28390922-28393264	0.219116	-0.109901	0.548133	0.188337	0.312792	0.160936	-0.144309	0.466181	0.282039	0.343667	FOSL2	FOSL2	FOSL2,GPN1,SUPT7L,NRBP1,ZNF512,PLB1,WDR43,PPP1CB,IFT172,SNRPGP7,FLJ31356	FOSL2,FOSL2,GPN1,SUPT7L,NRBP1,ZNF512,PLB1,WDR43,PPP1CB,IFT172,SNRPGP7,FLJ31356
19	17555463	17556062	chr19:17555463-17556062	0.33235	-0.16669	0.83139	0.188334	0.312792	0.0254686	-0.340063	0.391	0.885059	0.57406	COLGALT1	COLGALT1	COLGALT1,MVB12A,PGLS,GTPBP3,NIBAN3,HAUS8,IQCN,BST2,PLVAP,RPL18A,ELL,PGPEP1,SLC27A1,MAP1S,ARRDC2,MYO9B,RF00017-2888	COLGALT1,COLGALT1,MVB12A,PGLS,GTPBP3,NIBAN3,HAUS8,IQCN,BST2,PLVAP,RPL18A,ELL,PGPEP1,SLC27A1,MAP1S,ARRDC2,MYO9B,RF00017-2888
1	149175977	149177150	chr1:149175977-149177150	-0.509204	-1.27398	0.255572	0.188437	0.312817	-0.0259181	-0.507748	0.455912	0.911127	0.58049	NBPF9	.	NBPF9,NOTCH2NLC	.,NBPF9,NOTCH2NLC
4	7042461	7043612	chr4:7042461-7043612	-0.238793	-0.597451	0.119864	0.188453	0.312817	-0.192295	-0.516505	0.131915	0.228239	0.313383	CCDC96	CCDC96	TADA2B,CCDC96,GRPEL1	CCDC96,TADA2B,CCDC96,GRPEL1
22	26428378	26429261	chr22:26428378-26429261	0.268515	-0.134791	0.671822	0.188461	0.312817	0.317535	-0.0421712	0.677241	0.0800131	0.193987	ASPHD2	ASPHD2	ASPHD2,MIATNB,LINC01422,TFIP11,SRRD,HPS4	ASPHD2,ASPHD2,MIATNB,LINC01422,TFIP11,SRRD,HPS4
12	6335826	6336810	chr12:6335826-6336810	0.271456	-0.136459	0.679371	0.188666	0.313097	0.0624957	-0.336315	0.461306	0.745391	0.534907	TNFRSF1A	.	TNFRSF1A,ZNF384,CHD4,NOP2,NCAPD2,SCARNA12,SPSB2,ING4,LTBR,EMG1,TAPBPL,IFFO1,VAMP1,PHB2,SCNN1A,PLEKHG6,C1S,LPCAT3,GAPDH,SCARNA11,LAG3,C1R,NTF3,LPAR5,ACRBP,CD4,RN7SL391P,MN309431,MN309432	.,TNFRSF1A,ZNF384,CHD4,NOP2,NCAPD2,SCARNA12,SPSB2,ING4,LTBR,EMG1,TAPBPL,IFFO1,VAMP1,PHB2,SCNN1A,PLEKHG6,C1S,LPCAT3,GAPDH,SCARNA11,LAG3,C1R,NTF3,LPAR5,ACRBP,CD4,RN7SL391P,MN309431,MN309432
12	92444851	92445390	chr12:92444851-92445390	-0.292602	-0.732371	0.147167	0.188744	0.313166	-0.498347	-0.891354	-0.10534	0.0158921	0.0996223	CLLU1OS	.	LINC02397,PLEKHG7,BTG1,EEA1,CLLU1	.,LINC02397,PLEKHG7,BTG1,EEA1,CLLU1
1	225923727	225924670	chr1:225923727-225924670	-0.247773	-0.620356	0.12481	0.188966	0.313174	-0.0800292	-0.402037	0.241979	0.607385	0.490685	LEFTY1	LEFTY1	PYCR2,MIR6741,MN308865,ACBD3,ENAH,SDE2,LINC01703,LEFTY1	LEFTY1,PYCR2,MIR6741,MN308865,ACBD3,ENAH,SDE2,LINC01703,LEFTY1
6	148761020	148761653	chr6:148761020-148761653	-0.284489	-0.712318	0.14334	0.189002	0.313174	-0.0951072	-0.487178	0.296964	0.615957	0.493337	UST	.	hsa-miR-5095-438,UST,TAB2	.,hsa-miR-5095-438,UST,TAB2
7	55951492	55952287	chr7:55951492-55952287	0.267572	-0.134787	0.66993	0.18897	0.313174	-0.28824	-0.633768	0.057289	0.096542	0.211529	NIPSNAP2	NIPSNAP2	NIPSNAP2,MRPS17,SUMF2,CHCHD2,ZNF713,PSPH	NIPSNAP2,NIPSNAP2,MRPS17,SUMF2,CHCHD2,ZNF713,PSPH
11	57324743	57325625	chr11:57324743-57325625	0.248623	-0.125175	0.622421	0.188892	0.313174	-0.0274809	-0.356382	0.30142	0.862392	0.568293	TNKS1BP1	TNKS1BP1	TNKS1BP1,HQ292124,SSRP1,CLP1,ZDHHC5,MN309245,APLNR	TNKS1BP1,TNKS1BP1,HQ292124,SSRP1,CLP1,ZDHHC5,MN309245,APLNR
11	67401535	67402116	chr11:67401535-67402116	-0.261004	-0.653427	0.131418	0.188903	0.313174	-0.139589	-0.535311	0.256134	0.467571	0.435628	TBC1D10C	TBC1D10C	TBC1D10C,NONHSAG008795.2,PPP1CA,SSH3,PTPRCAP,CARNS1,RAD9A,AIP,MN309273	TBC1D10C,TBC1D10C,NONHSAG008795.2,PPP1CA,SSH3,PTPRCAP,CARNS1,RAD9A,AIP,MN309273
19	37292846	37295017	chr19:37292846-37295017	-0.243739	-0.610161	0.122683	0.188853	0.313174	-0.188046	-0.794841	0.41875	0.522615	0.458323	LOC284412	.	.	.,.
20	38032982	38034171	chr20:38032982-38034171	0.245504	-0.123647	0.614656	0.188943	0.313174	0.202834	-0.0997901	0.505459	0.175765	0.280231	RPRD1B	RPRD1B	TTI1,RPRD1B,SNHG17,ACTR5,RALGAPB,VSTM2L,SNORA71C,SNORA71A,RN7SKP173,RBL1,RPS3P2,RPN2,RF00019-074,TGM2	RPRD1B,TTI1,RPRD1B,SNHG17,ACTR5,RALGAPB,VSTM2L,SNORA71C,SNORA71A,RN7SKP173,RBL1,RPS3P2,RPN2,RF00019-074,TGM2
16	23595857	23596637	chr16:23595857-23596637	0.278544	-0.140587	0.697674	0.189255	0.313533	0.0660105	-0.262965	0.394986	0.677859	0.514502	NDUFAB1	NDUFAB1	hsa-miR-5095-189,NDUFAB1,RBBP6,PALB2,DCTN5,EARS2,GGA2	NDUFAB1,hsa-miR-5095-189,NDUFAB1,RBBP6,PALB2,DCTN5,EARS2,GGA2
16	87492807	87493367	chr16:87492807-87493367	-0.262736	-0.658144	0.132671	0.189324	0.313588	-0.221906	-0.599416	0.155603	0.232253	0.315839	ZCCHC14	ZCCHC14	ZCCHC14,FBXO31	ZCCHC14,ZCCHC14,FBXO31
11	130314400	130315789	chr11:130314400-130315789	-0.226139	-0.566571	0.114292	0.189453	0.313742	-0.21126	-0.501153	0.0786339	0.142864	0.253084	ZBTB44	ZBTB44	ZBTB44,ZBTB44-DT,ST14	ZBTB44,ZBTB44,ZBTB44-DT,ST14
17	28547829	28548370	chr17:28547829-28548370	0.335676	-0.169733	0.841086	0.189523	0.313798	0.281763	-0.106839	0.670365	0.144771	0.254548	UNC119	UNC119	UNC119,PIGS,NUFIP2,PHF12,SDF2,FOXN1,SUPT6H,ALDOC,ITM2BP1,RPL23A,RF00017-2319	UNC119,UNC119,PIGS,NUFIP2,PHF12,SDF2,FOXN1,SUPT6H,ALDOC,ITM2BP1,RPL23A,RF00017-2319
16	82192690	82193172	chr16:82192690-82193172	-0.284381	-0.712643	0.143881	0.18961	0.313881	-0.444847	-0.918618	0.0289248	0.0640515	0.176207	MPHOSPH6	.	RN7SKP190,MPHOSPH6,PLCG2,CDH13	.,RN7SKP190,MPHOSPH6,PLCG2,CDH13
10	133357384	133358482	chr10:133357384-133358482	0.264487	-0.133951	0.662924	0.189758	0.314067	0.244527	-0.112231	0.601285	0.166694	0.27239	FUOM	FUOM	FUOM,SCART1,TUBGCP2,PRAP1,ECHS1,PAOX	FUOM,FUOM,SCART1,TUBGCP2,PRAP1,ECHS1,PAOX
20	27161107	27161693	chr20:27161107-27161693	-0.509027	-1.27594	0.257887	0.189808	0.31409	-0.23463	-1.05034	0.581075	0.552586	0.469608	MIR663AHG	.	.	.,.
4	165255477	165256447	chr4:165255477-165256447	-0.300927	-0.754507	0.152653	0.189996	0.314156	-0.236871	-0.6236	0.149858	0.214023	0.305451	GK3P	.	KLHL2,TMEM192,MSMO1,RF00015-056,RNU4-87P,L13713-173	.,KLHL2,TMEM192,MSMO1,RF00015-056,RNU4-87P,L13713-173
5	157271791	157272625	chr5:157271791-157272625	0.327221	-0.166111	0.820553	0.190102	0.314156	0.290982	-0.12371	0.705674	0.157392	0.265235	CYFIP2	.	CYFIP2,HAVCR2,THG1L,ITK,MED7,NIPAL4,ADAM19,FNDC9	.,CYFIP2,HAVCR2,THG1L,ITK,MED7,NIPAL4,ADAM19,FNDC9
8	81685897	81686440	chr8:81685897-81686440	-0.27336	-0.685294	0.138574	0.189896	0.314156	-0.44512	-0.790193	-0.100046	0.0144231	0.0956865	IMPA1	IMPA1	IMPA1,CHMP4C,SLC10A5P1,FABP12	IMPA1,IMPA1,CHMP4C,SLC10A5P1,FABP12
10	18659010	18659958	chr10:18659010-18659958	-0.227341	-0.570059	0.115377	0.190063	0.314156	-0.0981283	-0.420587	0.224331	0.530051	0.460843	NSUN6	NSUN6	NSUN6,ARL5B,MALRD1	NSUN6,NSUN6,ARL5B,MALRD1
16	71884018	71884670	chr16:71884018-71884670	0.332658	-0.16879	0.834107	0.190032	0.314156	-0.0280846	-0.399877	0.343708	0.875469	0.571516	ZNF821	.	ZNF821,IST1,MARVELD3,DHX38,HPR,PHLPP2,ATXN1L	.,ZNF821,IST1,MARVELD3,DHX38,HPR,PHLPP2,ATXN1L
19	1026543	1027416	chr19:1026543-1027416	0.33618	-0.170622	0.842981	0.190071	0.314156	0.485555	0.0707186	0.90039	0.024352	0.115955	CNN2	CNN2	TMEM259,CNN2,GRIN3B,DAZAP1,CIRBP,MIER2,TCF3,PTBP1,ABCA7,MED16,WDR18,PLK5,PALM,SBNO2,ARHGAP45,RNF126,RPS15,MEX3D,POLRMT,ATP8B3,PWWP3A,GZMM,R3HDM4,RNU6-2,MIDN,CDC34	CNN2,TMEM259,CNN2,GRIN3B,DAZAP1,CIRBP,MIER2,TCF3,PTBP1,ABCA7,MED16,WDR18,PLK5,PALM,SBNO2,ARHGAP45,RNF126,RPS15,MEX3D,POLRMT,ATP8B3,PWWP3A,GZMM,R3HDM4,RNU6-2,MIDN,CDC34
22	36405299	36406236	chr22:36405299-36406236	-0.270842	-0.679102	0.137418	0.190024	0.314156	-0.207438	-0.624138	0.209262	0.308893	0.358765	MYH9	.	FOXRED2,MYH9,TXN2	.,FOXRED2,MYH9,TXN2
6	161273415	161274254	chr6:161273415-161274254	-0.234976	-0.589331	0.119379	0.19022	0.31429	-0.160111	-0.477446	0.157223	0.302586	0.355229	AGPAT4	AGPAT4	AGPAT4,MAP3K4	AGPAT4,AGPAT4,MAP3K4
2	197434517	197435708	chr2:197434517-197435708	-0.235526	-0.590985	0.119933	0.190559	0.314791	-0.180533	-0.485582	0.124515	0.229218	0.314144	SF3B1	SF3B1	SF3B1,GTF3C3,NPM1P46,PLCL1,ANKRD44	SF3B1,SF3B1,GTF3C3,NPM1P46,PLCL1,ANKRD44
6	36593596	36595075	chr6:36593596-36595075	-0.242784	-0.609279	0.123711	0.190657	0.314893	0.0854819	-0.268956	0.439919	0.61798	0.494023	SRSF3	SRSF3	SRSF3,C6orf89,CMTR1,KCTD20,STK38,BRPF3,CDKN1A,RAB44,FKBP5,ETV7,RNF8,LAP3P2,FGD2,PXT1,MAPK14,hsa-miR-5095-425,RF00017-5489,RF00017-5486,RF00017-5492,MN298114-202	SRSF3,SRSF3,C6orf89,CMTR1,KCTD20,STK38,BRPF3,CDKN1A,RAB44,FKBP5,ETV7,RNF8,LAP3P2,FGD2,PXT1,MAPK14,hsa-miR-5095-425,RF00017-5489,RF00017-5486,RF00017-5492,MN298114-202
12	56629645	56630343	chr12:56629645-56630343	0.303966	-0.155007	0.762939	0.190772	0.315023	0.481398	0.0684646	0.89433	0.0248488	0.117079	BAZ2A	.	BAZ2A,IKZF4,ANKRD52,SMARCC2,NEMP1,SLC26A10,RBMS2,RNU6-343P,DTX3,PTGES3,ARHGEF25,PAN2,R3HDM2,TMEM198B,GLS2,CNPY2,NACA,NAB2,SARNP,ATP5F1B,PRIM1	.,BAZ2A,IKZF4,ANKRD52,SMARCC2,NEMP1,SLC26A10,RBMS2,RNU6-343P,DTX3,PTGES3,ARHGEF25,PAN2,R3HDM2,TMEM198B,GLS2,CNPY2,NACA,NAB2,SARNP,ATP5F1B,PRIM1
5	94793495	94794094	chr5:94793495-94794094	-0.327835	-0.822944	0.167274	0.190856	0.315101	-0.0130725	-0.399845	0.3737	0.944081	0.589267	SLF1	.	RPL7P18,KIAA0825,MCTP1	.,RPL7P18,KIAA0825,MCTP1
14	22598098	22599009	chr14:22598098-22599009	0.29291	-0.149509	0.73533	0.190911	0.315131	0.138201	-0.279978	0.556381	0.495725	0.447415	ABHD4	ABHD4	ABHD4,NGDN,PRMT5,ACIN1,SLC7A8,C14orf93,MMP14,HAUS4,RBM23,C14orf119,AJUBA,DAD1,OR6J1	ABHD4,ABHD4,NGDN,PRMT5,ACIN1,SLC7A8,C14orf93,MMP14,HAUS4,RBM23,C14orf119,AJUBA,DAD1,OR6J1
5	132556703	132557571	chr5:132556703-132557571	-0.26205	-0.657908	0.133807	0.190966	0.315162	-0.0337923	-0.362401	0.294817	0.831109	0.560816	IL5	IL5	RAD50,IL5,AFF4,IL4,ZCCHC10,MIR3936HG,IL13	IL5,RAD50,IL5,AFF4,IL4,ZCCHC10,MIR3936HG,IL13
1	151539840	151540714	chr1:151539840-151540714	0.255428	-0.130529	0.641385	0.191084	0.315297	0.351656	0.0357471	0.667564	0.0311441	0.128202	TUFT1	TUFT1	TUFT1,ZNF687,POGZ,CGN,SETDB1,LYSMD1,SNX27,PI4KB,PIP5K1A,UBE2D3P3,HRNR,CELF3,RIIAD1,OAZ3,MRPL9,GOLPH3L,RNU6-1062P,THEM4	TUFT1,TUFT1,ZNF687,POGZ,CGN,SETDB1,LYSMD1,SNX27,PI4KB,PIP5K1A,UBE2D3P3,HRNR,CELF3,RIIAD1,OAZ3,MRPL9,GOLPH3L,RNU6-1062P,THEM4
1	161153500	161154434	chr1:161153500-161154434	0.309404	-0.158176	0.776985	0.191143	0.315334	0.288723	-0.110626	0.688073	0.145861	0.255724	UFC1	UFC1	UFC1,B4GALT3,NCSTN,DUSP12,ATF6,USP21,MN308824,DEDD	UFC1,UFC1,B4GALT3,NCSTN,DUSP12,ATF6,USP21,MN308824,DEDD
15	20551173	20551925	chr15:20551173-20551925	-0.440844	-1.10713	0.225446	0.191192	0.315355	0.0497404	-0.572844	0.672325	0.868359	0.569867	GOLGA6L6	.	.	.,.
5	34189752	34194072	chr5:34189752-34194072	-0.313466	-0.787421	0.160489	0.191362	0.315575	-0.00143643	-0.365938	0.363065	0.993474	0.601872	LOC646652	LOC646652	C1QTNF3,AMACR	LOC646652,C1QTNF3,AMACR
19	14375177	14375801	chr19:14375177-14375801	0.302017	-0.154672	0.758706	0.191405	0.315586	-0.144639	-0.561969	0.272691	0.475266	0.438851	ADGRE5	ADGRE5	ADGRE5,CCDC130,MRI1,ZNF333,BRD4,DDX39A,RFX1,DCAF15,SYDE1,PKN1,TECR,IL27RA,DNAJB1,LINC01841,RF00017-2845,ADGRL1	ADGRE5,ADGRE5,CCDC130,MRI1,ZNF333,BRD4,DDX39A,RFX1,DCAF15,SYDE1,PKN1,TECR,IL27RA,DNAJB1,LINC01841,RF00017-2845,ADGRL1
2	112584154	112584894	chr2:112584154-112584894	-0.260071	-0.653378	0.133237	0.191457	0.315612	-0.100763	-0.43993	0.238405	0.539753	0.464936	CHCHD5	CHCHD5	CHCHD5,NONHSAG028976.2,ANAPC1,POLR1B,TMEM87B,WASH2P,ZC3H6,RGPD8	CHCHD5,CHCHD5,NONHSAG028976.2,ANAPC1,POLR1B,TMEM87B,WASH2P,ZC3H6,RGPD8
15	23303686	23304251	chr15:23303686-23304251	-0.349408	-0.877865	0.17905	0.191494	0.315613	-0.51814	-0.931458	-0.104823	0.0169367	0.101764	LOC102723534	.	.	.,.
15	65295707	65296546	chr15:65295707-65296546	0.286108	-0.146779	0.718996	0.191663	0.315771	0.402154	0.0792904	0.725017	0.0175464	0.10304	RNU5A-1	RNU5A-1	PARP16,INTS14,ZNF609,TRIP4,PDCD7,CSNK1G1,MTFMT,SLC24A1,DENND4A,CILP,RBPMS2,PCLAF,IGDCC3,RNU5A-1	RNU5A-1,PARP16,INTS14,ZNF609,TRIP4,PDCD7,CSNK1G1,MTFMT,SLC24A1,DENND4A,CILP,RBPMS2,PCLAF,IGDCC3,RNU5A-1
19	55624192	55624844	chr19:55624192-55624844	0.282349	-0.144827	0.709526	0.191639	0.315771	-0.0461047	-0.415754	0.323545	0.795943	0.549987	ZNF784	ZNF784	ZNF784,CCDC106,ZNF524,FIZ1,ZNF628,TMEM86B,ZNF580,ZNF865	ZNF784,ZNF784,CCDC106,ZNF524,FIZ1,ZNF628,TMEM86B,ZNF580,ZNF865
11	67805298	67806158	chr11:67805298-67806158	-0.233398	-0.586591	0.119795	0.191733	0.315804	-0.144614	-0.462898	0.17367	0.351836	0.382381	FAM86C2P	FAM86C2P	FAM86C2P,OR7E11P,hsa-miR-5095-071,ALDH3B2	FAM86C2P,FAM86C2P,OR7E11P,hsa-miR-5095-071,ALDH3B2
11	90222336	90223561	chr11:90222336-90223561	-0.212395	-0.533821	0.109031	0.191756	0.315804	-0.403982	-0.746692	-0.0612714	0.0234914	0.114339	DISC1FP1	.	CHORDC1,NAALAD2,TRIM49C	.,CHORDC1,NAALAD2,TRIM49C
10	133373327	133373973	chr10:133373327-133373973	-0.288497	-0.725207	0.148212	0.191871	0.315919	-0.266415	-0.586425	0.053596	0.0971639	0.212359	ECHS1	ECHS1	ECHS1,PAOX,SCART1,MTG1,PRAP1,CYP2E1,HSALNG0081904	ECHS1,ECHS1,PAOX,SCART1,MTG1,PRAP1,CYP2E1,HSALNG0081904
19	49118714	49119487	chr19:49118714-49119487	0.272412	-0.139975	0.684799	0.191899	0.315919	0.234797	-0.0998954	0.569489	0.157476	0.26526	C19orf73	C19orf73	PPFIA3,C19orf73,SNRNP70,IRF3,NUP62,PRR12,PTOV1,SNORD35A,SNORD35B,ALDH16A1,CPT1C,PNKP,GRWD1,LIN7B,PIH1D1,KDELR1,RPS11,RPL18,RPL13A,PRMT1,LIG1,NTF4,CGB8	C19orf73,PPFIA3,C19orf73,SNRNP70,IRF3,NUP62,PRR12,PTOV1,SNORD35A,SNORD35B,ALDH16A1,CPT1C,PNKP,GRWD1,LIN7B,PIH1D1,KDELR1,RPS11,RPL18,RPL13A,PRMT1,LIG1,NTF4,CGB8
7	118881	119662	chr7:118881-119662	0.324689	-0.167054	0.816432	0.192093	0.316178	0.123264	-0.361396	0.607924	0.599093	0.487772	LOC442497	.	HSALNG0055493	.,HSALNG0055493
6	137967420	137968397	chr6:137967420-137968397	0.311005	-0.160187	0.782198	0.192255	0.316326	0.141919	-0.330809	0.614646	0.535546	0.463079	LINC02528	.	TNFAIP3,LINC02528,LINC02865,PERP	.,TNFAIP3,LINC02528,LINC02865,PERP
11	65546062	65546835	chr11:65546062-65546835	0.290447	-0.149599	0.730494	0.192256	0.316326	0.336002	-0.0163457	0.688351	0.0603856	0.17151	LTBP3	.	POLA2,NEAT1,SNX32,RF00066-035,LTBP3,SCYL1,L13304-005	.,POLA2,NEAT1,SNX32,RF00066-035,LTBP3,SCYL1,L13304-005
15	92714429	92714980	chr15:92714429-92714980	0.320126	-0.164935	0.805186	0.1923	0.31634	0.0397494	-0.438967	0.518466	0.86324	0.568639	ASB9P1	.	FAM174B,RPL31P6,H2AZ2P1,ST8SIA2	.,FAM174B,RPL31P6,H2AZ2P1,ST8SIA2
X	108091246	108092176	chrX:108091246-108092176	-0.24696	-0.621263	0.127342	0.192422	0.316479	-0.30106	-0.651308	0.0491871	0.0875697	0.202635	ATG4A	ATG4A	ATG4A,PSMD10,RBM41,VSIG1	ATG4A,ATG4A,PSMD10,RBM41,VSIG1
8	23018290	23019441	chr8:23018290-23019441	0.230894	-0.119113	0.580902	0.192491	0.316532	0.387405	-0.0273937	0.802204	0.0653437	0.177172	PEBP4	.	RHOBTB2,TNFRSF10B,RF00017-6884,RF00017-6882	.,RHOBTB2,TNFRSF10B,RF00017-6884,RF00017-6882
6	26156238	26159017	chr6:26156238-26159017	0.216796	-0.111874	0.545467	0.192537	0.316548	0.137954	-0.190925	0.466833	0.389164	0.400047	H1-4	H1-4	H2BC5,MN298275,H1-4,ABT1,BTN2A2,BTN2A1,HMGN4,BTN2A3P,GUSBP2,BTN3A1,BTN3A2,H1-12P,H2AC7,H3C4,HCG11,H2AC9P,BTN3A3,RPS10P1,H4C3,H4C8,LARP1P1,H2BC6	H1-4,H2BC5,MN298275,H1-4,ABT1,BTN2A2,BTN2A1,HMGN4,BTN2A3P,GUSBP2,BTN3A1,BTN3A2,H1-12P,H2AC7,H3C4,HCG11,H2AC9P,BTN3A3,RPS10P1,H4C3,H4C8,LARP1P1,H2BC6
10	119178212	119179073	chr10:119178212-119179073	0.25516	-0.131912	0.642231	0.192811	0.316888	-0.0148732	-0.340771	0.311025	0.924551	0.583978	PRDX3	PRDX3	PRDX3,HSALNG0081023,EIF3A,SFXN4	PRDX3,PRDX3,HSALNG0081023,EIF3A,SFXN4
13	43878983	43880128	chr13:43878983-43880128	-0.217855	-0.548341	0.112631	0.192817	0.316888	-0.339274	-0.629517	-0.0490313	0.0245149	0.116383	LACC1	LACC1	CCDC122,LACC1,ENOX1	LACC1,CCDC122,LACC1,ENOX1
20	3820143	3821023	chr20:3820143-3821023	-0.246527	-0.62056	0.127507	0.192878	0.316928	0.068389	-0.248688	0.385466	0.65536	0.507004	AP5S1	AP5S1	AP5S1,VPS16,CDC25B,MAVS	AP5S1,AP5S1,VPS16,CDC25B,MAVS
13	50713751	50714220	chr13:50713751-50714220	0.318106	-0.164948	0.801161	0.19326	0.317496	-0.0645621	-0.52956	0.400436	0.773495	0.542743	DLEU7-AS1	.	DLEU7,DLEU1,KCNRG	.,DLEU7,DLEU1,KCNRG
6	109440554	109441348	chr6:109440554-109441348	0.274857	-0.142608	0.692321	0.19335	0.317584	0.0766316	-0.240374	0.393637	0.617172	0.493812	PPIL6	PPIL6	SMPD2,PPIL6,ZBTB24,CDC40,MICAL1,FIG4,RF01016-015,CD164	PPIL6,SMPD2,PPIL6,ZBTB24,CDC40,MICAL1,FIG4,RF01016-015,CD164
3	129439484	129440629	chr3:129439484-129440629	-0.224259	-0.564986	0.116468	0.193495	0.317762	-0.271938	-0.620036	0.076159	0.117887	0.231886	IFT122	IFT122	MBD4,IFT122,RPL32P3,PLXND1,ISY1,H1-10,RHO	IFT122,MBD4,IFT122,RPL32P3,PLXND1,ISY1,H1-10,RHO
5	150758365	150759266	chr5:150758365-150759266	-0.238646	-0.601274	0.123982	0.193546	0.317786	-0.159295	-0.470451	0.151861	0.295771	0.350848	DCTN4	DCTN4	DCTN4,SMIM3,TCOF1,HMGXB3,ZNF300P1,CCDC69,RPL7P1,RPS14,RBM22,RF00017-5009	DCTN4,DCTN4,SMIM3,TCOF1,HMGXB3,ZNF300P1,CCDC69,RPL7P1,RPS14,RBM22,RF00017-5009
5	134527009	134527714	chr5:134527009-134527714	0.283788	-0.147555	0.715131	0.19367	0.317857	0.28116	-0.0712571	0.633578	0.110806	0.224363	JADE2	JADE2	NONHSAG041583.2,JADE2,RNU6-456P,RPS10P11,CDKN2AIPNL,LINC01843,SEC24A,RF00017-4895	JADE2,NONHSAG041583.2,JADE2,RNU6-456P,RPS10P11,CDKN2AIPNL,LINC01843,SEC24A,RF00017-4895
18	10525252	10526754	chr18:10525252-10526754	0.225037	-0.11699	0.567065	0.193647	0.317857	0.244872	-0.0890178	0.578762	0.140488	0.251878	NAPG	NAPG	NAPG,MN298114-097,PIEZO2	NAPG,NAPG,MN298114-097,PIEZO2
22	49970669	49971627	chr22:49970669-49971627	0.251412	-0.130747	0.63357	0.1937	0.317857	0.314191	-0.0285192	0.656901	0.0699729	0.182805	MIR6821	.	PIM3,ALG12,PLXNB2,LMF2,RABL2B,CHKB,ZBED4,BRD1,MAPK11,TRABD,DENND6B,MAPK8IP2,MIR6821,IL17REL	.,PIM3,ALG12,PLXNB2,LMF2,RABL2B,CHKB,ZBED4,BRD1,MAPK11,TRABD,DENND6B,MAPK8IP2,MIR6821,IL17REL
1	21334243	21334902	chr1:21334243-21334902	-0.295599	-0.74505	0.153853	0.193824	0.318	0.197763	-0.162741	0.558268	0.263668	0.334312	ECE1	.	ECE1,NBPF2P,ALPL,EIF4G3,RF00017-097	.,ECE1,NBPF2P,ALPL,EIF4G3,RF00017-097
1	21176589	21177234	chr1:21176589-21177234	0.297385	-0.155078	0.749848	0.194112	0.318292	0.144387	-0.217054	0.505828	0.411699	0.411142	EIF4G3	EIF4G3	EIF4G3,HP1BP3,USP48	EIF4G3,EIF4G3,HP1BP3,USP48
16	29594458	29595720	chr16:29594458-29595720	0.251494	-0.131116	0.634103	0.194075	0.318292	0.381143	-0.0111753	0.773461	0.0561657	0.165571	SMG1P2	SMG1P2	ZNF785,SH2B1,NFATC2IP,ATXN2L,CA5AP1,SLX1B,RF00017-2040,SMG1P2,SPN,NPIPB12	SMG1P2,ZNF785,SH2B1,NFATC2IP,ATXN2L,CA5AP1,SLX1B,RF00017-2040,SMG1P2,SPN,NPIPB12
19	38374430	38375062	chr19:38374430-38375062	-0.264015	-0.665681	0.137651	0.194083	0.318292	-0.265707	-0.595549	0.0641356	0.107624	0.222164	PSMD8	PSMD8	PSMD8,ZFP30,ZNF571,HNRNPL,ZNF793,ZNF607,ZNF781,ZNF540,ZNF569,ZNF573,CATSPERG,KCNK6,ZNF570,RN7SL566P,FBXO17,FAM98C,YIF1B,PPP1R14A,SPINT2,DPF1,RASGRP4,RYR1,ACTN4,SAMD4B,C19orf33,SPRED3	PSMD8,PSMD8,ZFP30,ZNF571,HNRNPL,ZNF793,ZNF607,ZNF781,ZNF540,ZNF569,ZNF573,CATSPERG,KCNK6,ZNF570,RN7SL566P,FBXO17,FAM98C,YIF1B,PPP1R14A,SPINT2,DPF1,RASGRP4,RYR1,ACTN4,SAMD4B,C19orf33,SPRED3
2	12588031	12588503	chr2:12588031-12588503	-0.285764	-0.720788	0.14926	0.194356	0.318456	-0.333511	-0.757615	0.0905936	0.115638	0.229699	TRIB2	.	RF00017-3122,TRIB2,MIR3681HG,LPIN1	.,RF00017-3122,TRIB2,MIR3681HG,LPIN1
3	23916281	23917743	chr3:23916281-23917743	-0.220029	-0.555114	0.115056	0.194529	0.318456	-0.381455	-0.672759	-0.0901497	0.0132224	0.09179	RPL15	RPL15	NKIRAS1,RPL15,NONHSAG034609.2,NR1D2	RPL15,NKIRAS1,RPL15,NONHSAG034609.2,NR1D2
3	177333714	177334366	chr3:177333714-177334366	0.358795	-0.187508	0.905098	0.194439	0.318456	-0.294013	-0.845844	0.257818	0.277164	0.341367	LINC00501	.	TBL1XR1,HSALNG0030880,KCNMB2	.,TBL1XR1,HSALNG0030880,KCNMB2
6	291669	293395	chr6:291669-293395	-0.211836	-0.534312	0.11064	0.194348	0.318456	0.114871	-0.264188	0.49393	0.53175	0.461327	DUSP22	DUSP22	DUSP22,EXOC2,IRF4	DUSP22,DUSP22,EXOC2,IRF4
6	34235953	34237272	chr6:34235953-34237272	0.252217	-0.131882	0.636317	0.194522	0.318456	0.176318	-0.131717	0.484353	0.244236	0.322838	HMGA1	HMGA1	SMIM29,MIR6835,HMGA1,LEMD2,VPS52,TAF11,HCG25,WDR46,DAXX,RPS10,PHF1,RGL2,KIFC1,RPL35P2,SYNGAP1,ITPR3,RPS18,NONHSAG043626.2,RF00017-5446	HMGA1,SMIM29,MIR6835,HMGA1,LEMD2,VPS52,TAF11,HCG25,WDR46,DAXX,RPS10,PHF1,RGL2,KIFC1,RPL35P2,SYNGAP1,ITPR3,RPS18,NONHSAG043626.2,RF00017-5446
6	136792205	136793246	chr6:136792205-136793246	-0.223747	-0.564285	0.116791	0.194258	0.318456	0.132173	-0.182538	0.446885	0.388595	0.399954	MAP3K5	MAP3K5	MAP3K5,BCLAF1,PEX7,MTFR2,IFNGR1,MAP7	MAP3K5,MAP3K5,BCLAF1,PEX7,MTFR2,IFNGR1,MAP7
13	46052311	46053055	chr13:46052311-46053055	-0.260953	-0.658374	0.136469	0.194543	0.318456	-0.151368	-0.480674	0.177939	0.346387	0.37978	CPB2-AS1	CPB2-AS1	ZC3H13,COG3,RF00017-1415,CPB2,SIAH3	CPB2-AS1,ZC3H13,COG3,RF00017-1415,CPB2,SIAH3
17	48100960	48101585	chr17:48100960-48101585	0.333736	-0.174474	0.841945	0.194493	0.318456	0.0977178	-0.243855	0.43929	0.554719	0.470791	CBX1	CBX1	SNX11,CBX1,CDK5RAP3	CBX1,SNX11,CBX1,CDK5RAP3
Y	11329848	11330327	chrY:11329848-11330327	-0.261419	-0.659507	0.136668	0.194494	0.318456	-0.202611	-0.527992	0.122771	0.206834	0.301085	GYG2P1	.	.	.,.
13	42991369	42992994	chr13:42991369-42992994	0.238732	-0.124893	0.602357	0.194598	0.318485	0.0663701	-0.285052	0.417792	0.695735	0.520207	EPSTI1	EPSTI1	EPSTI1,DNAJC15,FAM216B	EPSTI1,EPSTI1,DNAJC15,FAM216B
12	89862881	89864208	chr12:89862881-89864208	-0.257941	-0.650933	0.135051	0.19472	0.318625	-0.143707	-0.559499	0.272085	0.476472	0.439259	LINC02399	.	ATP2B1,POC1B	.,ATP2B1,POC1B
6	42890436	42891123	chr6:42890436-42891123	0.310367	-0.162616	0.783351	0.194828	0.318716	0.272031	-0.0808838	0.624946	0.122521	0.236454	C6orf226	C6orf226	C6orf226,POLR1C,POLH,XPO5,ZNF318,RPS2P29,RPL7L1,GTPBP2,UBR2,BICRAL,RPL24P4,MED20,PTK7,RRP36,BYSL,TAF8,RF00017-5554	C6orf226,C6orf226,POLR1C,POLH,XPO5,ZNF318,RPS2P29,RPL7L1,GTPBP2,UBR2,BICRAL,RPL24P4,MED20,PTK7,RRP36,BYSL,TAF8,RF00017-5554
18	35971858	35972961	chr18:35971858-35972961	-0.241407	-0.609316	0.126502	0.194849	0.318716	-0.227146	-0.523602	0.0693095	0.124622	0.238769	C18orf21	C18orf21	C18orf21,NONHSAG023697.2,ZNF397,MOCOS,ELP2,RPRD1A,GALNT1	C18orf21,C18orf21,NONHSAG023697.2,ZNF397,MOCOS,ELP2,RPRD1A,GALNT1
16	28846119	28847043	chr16:28846119-28847043	-0.243743	-0.61538	0.127894	0.195048	0.31898	-0.00887845	-0.318107	0.30035	0.952486	0.591585	SH2B1	SH2B1	TUFM,SH2B1,ATXN2L,NFATC2IP,SPNS1,SMG1P2,NPIPB12,NPIPB10P,PRRT2,NPIPB8,SGF29,RRN3P2,CDC37P1,SULT1A4,NPIPB9,NPIPB7,MIR4721	SH2B1,TUFM,SH2B1,ATXN2L,NFATC2IP,SPNS1,SMG1P2,NPIPB12,NPIPB10P,PRRT2,NPIPB8,SGF29,RRN3P2,CDC37P1,SULT1A4,NPIPB9,NPIPB7,MIR4721
14	20970997	20971687	chr14:20970997-20971687	0.266151	-0.139754	0.672056	0.19516	0.319104	0.0861356	-0.237809	0.41008	0.582729	0.48199	RNASE2	.	RF00017-1498,RN7SL189P,METTL17,RNASE2	.,RF00017-1498,RN7SL189P,METTL17,RNASE2
3	129399020	129399827	chr3:129399020-129399827	0.29445	-0.154941	0.743841	0.195481	0.319302	0.42983	0.0907495	0.76891	0.0159203	0.0996223	RPL32P3	RPL32P3	RPL32P3,SNORA7B,IFT122,MBD4,RHO,CNBP,EFCAB12,LINC02021,COPG1,H1-10	RPL32P3,RPL32P3,SNORA7B,IFT122,MBD4,RHO,CNBP,EFCAB12,LINC02021,COPG1,H1-10
4	169612101	169613349	chr4:169612101-169613349	-0.234888	-0.593542	0.123767	0.195688	0.319302	-0.14948	-0.452468	0.153508	0.313118	0.361273	CLCN3	CLCN3	NEK1,CLCN3,MG828730-051,SH3RF1	CLCN3,NEK1,CLCN3,MG828730-051,SH3RF1
5	69093730	69094586	chr5:69093730-69094586	-0.235145	-0.594199	0.123909	0.195696	0.319302	-0.28395	-0.614321	0.0464209	0.0875956	0.202635	SLC30A5	SLC30A5	SLC30A5,NONHSAG040600.2-001,GTF2H2C,CCNB1,CENPH,SMN2,OCLN,RF00017-4669	SLC30A5,SLC30A5,NONHSAG040600.2-001,GTF2H2C,CCNB1,CENPH,SMN2,OCLN,RF00017-4669
6	26537183	26538485	chr6:26537183-26538485	0.236064	-0.124343	0.59647	0.195634	0.319302	-0.142832	-0.455486	0.169822	0.349278	0.381223	HMGN4	HMGN4	HMGN4,TRV-CAC1-6,MN298278,X17517,TRR-ACG1-2,BTN3A2,BTN2A1,ZNF322,TRIM38,ZNF391,LINC00240,BTN3A3,TRT-AGT2-1,RF00017-5379,BTN1A1	HMGN4,HMGN4,TRV-CAC1-6,MN298278,X17517,TRR-ACG1-2,BTN3A2,BTN2A1,ZNF322,TRIM38,ZNF391,LINC00240,BTN3A3,TRT-AGT2-1,RF00017-5379,BTN1A1
8	33512849	33514154	chr8:33512849-33514154	-0.229351	-0.579581	0.120878	0.195724	0.319302	-0.0759676	-0.395374	0.243439	0.622815	0.495584	SNORD13	SNORD13	TTI2,SNORD13,FUT10,MAK16,RNF122,RF00017-6946	SNORD13,TTI2,SNORD13,FUT10,MAK16,RNF122,RF00017-6946
9	117782933	117784106	chr9:117782933-117784106	-0.238117	-0.601529	0.125295	0.195477	0.319302	-0.239752	-0.62393	0.144426	0.205877	0.300123	TLR4	.	TLR4	.,TLR4
11	118870207	118870882	chr11:118870207-118870882	0.309154	-0.162928	0.781236	0.195714	0.319302	0.123803	-0.258992	0.506599	0.504863	0.451127	CXCR5	.	DDX6,CENATAC,TREHP1,UPK2,FOXR1,BCL9L,RN7SL688P,PHLDB1,NLRX1,TREH,CXCR5,CBL,KMT2A,VPS11,RPS25,CCDC153,RF00017-1048,HSALNG0087579	.,DDX6,CENATAC,TREHP1,UPK2,FOXR1,BCL9L,RN7SL688P,PHLDB1,NLRX1,TREH,CXCR5,CBL,KMT2A,VPS11,RPS25,CCDC153,RF00017-1048,HSALNG0087579
13	99045959	99046687	chr13:99045959-99046687	0.272435	-0.143349	0.688218	0.195473	0.319302	0.302146	-0.0809902	0.685282	0.114683	0.228496	DOCK9	.	DOCK9-DT,DOCK9,RNU6-83P,RF00026-304,SLC15A1	.,DOCK9-DT,DOCK9,RNU6-83P,RF00026-304,SLC15A1
16	31507824	31508567	chr16:31507824-31508567	0.281359	-0.148026	0.710744	0.195454	0.319302	0.383985	0.0230111	0.744959	0.0383774	0.14013	C16orf58	C16orf58	RUSF1,SETD1A,ZNF720,FUS,SRCAP,ZNF764,ZNF785,ZNF747,MIR762HG,RNF40,ARMC5,ZNF689,LINC02190,ITGAD,TGFB1I1,SLC5A2	C16orf58,RUSF1,SETD1A,ZNF720,FUS,SRCAP,ZNF764,ZNF785,ZNF747,MIR762HG,RNF40,ARMC5,ZNF689,LINC02190,ITGAD,TGFB1I1,SLC5A2
17	45228870	45229588	chr17:45228870-45229588	0.27491	-0.144774	0.694595	0.195602	0.319302	0.169158	-0.220759	0.559074	0.37349	0.392621	LOC339192	.	FMNL1,PLEKHM1,LRRC37A4P,ARHGAP27,SLC25A39,SPATA32,MAP3K14	.,FMNL1,PLEKHM1,LRRC37A4P,ARHGAP27,SLC25A39,SPATA32,MAP3K14
21	9796712	9797138	chr21:9796712-9797138	-0.306063	-0.773148	0.161022	0.195453	0.319302	-0.424269	-0.856668	0.00812975	0.0539963	0.161675	LINC01667	.	.	.,.
22	41446773	41448679	chr22:41446773-41448679	0.217069	-0.114342	0.548481	0.19564	0.319302	0.258122	-0.0434918	0.559735	0.0888524	0.203622	TOB2	TOB2	ACO2,TOB2,L3MBTL2,EP300,PHF5A,ZC3H7B,XRCC6,SLC25A17,POLR3H,NDUFA6-DT,MEI1,TEF,TCF20,RPL4P6,CYP2D8P,NAGA,PHETA2,OGFRP1,SMDT1,SNU13,CYP2D6,CSDC2,SHISA8	TOB2,ACO2,TOB2,L3MBTL2,EP300,PHF5A,ZC3H7B,XRCC6,SLC25A17,POLR3H,NDUFA6-DT,MEI1,TEF,TCF20,RPL4P6,CYP2D8P,NAGA,PHETA2,OGFRP1,SMDT1,SNU13,CYP2D6,CSDC2,SHISA8
1	144103209	144104840	chr1:144103209-144104840	0.26237	-0.138333	0.663073	0.195782	0.319337	0.391287	-0.000475716	0.783049	0.0502497	0.156652	SRGAP2D	.	FAM72C,PPIAL4E	.,FAM72C,PPIAL4E
8	81720744	81721726	chr8:81720744-81721726	-0.246456	-0.622953	0.130042	0.195898	0.319451	-0.100012	-0.479448	0.279425	0.585989	0.483024	CHMP4C	.	ZFAND1,IMPA1,SLC10A5,CHMP4C	.,ZFAND1,IMPA1,SLC10A5,CHMP4C
8	100157867	100158574	chr8:100157867-100158574	-0.287538	-0.726822	0.151746	0.195926	0.319451	0.113624	-0.307731	0.534979	0.577447	0.480114	SPAG1	SPAG1	SPAG1,RF00017-7226,RNF19A	SPAG1,SPAG1,RF00017-7226,RNF19A
14	73490867	73491724	chr14:73490867-73491724	0.267742	-0.14136	0.676844	0.195992	0.319499	0.244394	-0.125995	0.614783	0.182228	0.285036	RIOX1	RIOX1	ACOT1,RIOX1,NUMB,HEATR4	RIOX1,ACOT1,RIOX1,NUMB,HEATR4
7	37920691	37921165	chr7:37920691-37921165	-0.323933	-0.819091	0.171225	0.196169	0.31956	0.0368812	-0.380826	0.454588	0.854676	0.566712	NME8	.	EPDR1,NME8,SFRP4	.,EPDR1,NME8,SFRP4
9	136538919	136540170	chr9:136538919-136540170	0.265344	-0.140298	0.670985	0.196214	0.31956	0.454461	0.0632411	0.845682	0.0252981	0.117869	NOTCH1	.	NALT1,NOTCH1,INPP5E,ANAPC2,EXD3,SEC16A,ENTR1,C9orf163,SNHG7,SNAPC4,MAN1B1,NPDC1,FUT7,NACC2,CARD9,ABCA2,MIR4674	.,NALT1,NOTCH1,INPP5E,ANAPC2,EXD3,SEC16A,ENTR1,C9orf163,SNHG7,SNAPC4,MAN1B1,NPDC1,FUT7,NACC2,CARD9,ABCA2,MIR4674
10	52232705	52233355	chr10:52232705-52233355	-0.327215	-0.827408	0.172979	0.196185	0.31956	-0.213479	-0.639794	0.212835	0.306127	0.357465	DKK1	.	.	.,.
12	68932340	68933410	chr12:68932340-68933410	-0.234441	-0.592796	0.123914	0.196159	0.31956	-0.0870788	-0.415856	0.241698	0.58419	0.482427	CPM	.	CPM,MDM2	.,CPM,MDM2
19	24905443	24906249	chr19:24905443-24906249	-0.243174	-0.614869	0.128521	0.196149	0.31956	-0.488986	-0.880703	-0.0972689	0.0173368	0.102405	HAVCR1P1	.	.	.,.
11	92705446	92705929	chr11:92705446-92705929	-0.26637	-0.673645	0.140906	0.196285	0.319615	0.114752	-0.242745	0.472249	0.508029	0.452453	LINC02746	.	.	.,.
5	139439092	139439654	chr5:139439092-139439654	-0.26376	-0.667091	0.139571	0.196335	0.319638	0.0296261	-0.31689	0.376143	0.859227	0.567412	DNAJC18	DNAJC18	DNAJC18,MATR3,NRG2,PURA,SPATA24,RF00017-4938	DNAJC18,DNAJC18,MATR3,NRG2,PURA,SPATA24,RF00017-4938
1	9428708	9429307	chr1:9428708-9429307	-0.273916	-0.692897	0.145065	0.196461	0.319783	0.11261	-0.256717	0.481938	0.529257	0.460549	LINC02606	.	LINC02606,RERE,GPR157,RNA5SP40,SLC25A33,SPSB1	.,LINC02606,RERE,GPR157,RNA5SP40,SLC25A33,SPSB1
12	100573343	100574390	chr12:100573343-100574390	-0.230849	-0.584124	0.122427	0.196674	0.320069	-0.371099	-0.695116	-0.0470814	0.0271427	0.121738	GAS2L3	GAS2L3	GAS2L3,PIGAP1,ANO4	GAS2L3,GAS2L3,PIGAP1,ANO4
18	50374731	50375285	chr18:50374731-50375285	-0.254068	-0.642965	0.134828	0.196774	0.320171	-0.236889	-0.567274	0.0934954	0.149021	0.258238	CXXC1	.	SKA1,CXXC1	.,SKA1,CXXC1
6	26223385	26224572	chr6:26223385-26224572	0.326029	-0.173099	0.825157	0.196848	0.320171	0.138027	-0.274062	0.550116	0.490006	0.444836	H3C6	H3C6	H3C6,GUSBP2,ABT1,ZNF322,HMGN4,BTN2A1,BTN2A2,BTN2A3P,H2AC9P,H1-3	H3C6,H3C6,GUSBP2,ABT1,ZNF322,HMGN4,BTN2A1,BTN2A2,BTN2A3P,H2AC9P,H1-3
8	60516558	60517605	chr8:60516558-60517605	-0.22983	-0.581683	0.122022	0.196844	0.320171	-0.245139	-0.565931	0.075653	0.125561	0.239688	LINC01301	LINC01301	RAB2A,LINC01301,NONHSAG050328.2,CHD7	LINC01301,RAB2A,LINC01301,NONHSAG050328.2,CHD7
10	44967859	44968625	chr10:44967859-44968625	0.271105	-0.144051	0.686261	0.196967	0.320288	-0.210799	-0.601816	0.180218	0.271707	0.338538	TMEM72-AS1	.	RASSF4,WASHC2C,ZNF22,AGAP4,TMEM72,CEP164P1,ALOX5,OR13A1,HSALNG0077641,DEPP1	.,RASSF4,WASHC2C,ZNF22,AGAP4,TMEM72,CEP164P1,ALOX5,OR13A1,HSALNG0077641,DEPP1
16	36715234	36716224	chr16:36715234-36716224	-0.549659	-1.39143	0.29211	0.196994	0.320288	-0.122837	-0.899711	0.654036	0.743184	0.533899	LINC02167	.	.	.,.
20	63894558	63895136	chr20:63894558-63895136	-0.334652	-0.847205	0.177901	0.19704	0.320303	0.0899043	-0.319015	0.498823	0.649173	0.504941	DNAJC5	DNAJC5	DNAJC5,RGS19,OPRL1,ZBTB46,C20orf181,SRMS,FNDC11,LKAAEAR1,UCKL1,HELZ2,ABHD16B,GMEB2,ZGPAT,TPD52L2,LIME1,RF00003-051,RNU1-134P	DNAJC5,DNAJC5,RGS19,OPRL1,ZBTB46,C20orf181,SRMS,FNDC11,LKAAEAR1,UCKL1,HELZ2,ABHD16B,GMEB2,ZGPAT,TPD52L2,LIME1,RF00003-051,RNU1-134P
16	28823680	28824519	chr16:28823680-28824519	0.27141	-0.144453	0.687273	0.197223	0.32054	0.185603	-0.170878	0.542084	0.287892	0.347004	ATXN2L	ATXN2L	ATXN2L,MN297364,HSALNG0110526,TUFM,NPIPB12,SH2B1,NFATC2IP,SPNS1,SMG1P2,NPIPB11,CDC37P1,CLN3,SMG1P6,SGF29,NPIPB9,SULT1A4,NPIPB8,MVP	ATXN2L,ATXN2L,MN297364,HSALNG0110526,TUFM,NPIPB12,SH2B1,NFATC2IP,SPNS1,SMG1P2,NPIPB11,CDC37P1,CLN3,SMG1P6,SGF29,NPIPB9,SULT1A4,NPIPB8,MVP
X	75273589	75274687	chrX:75273589-75274687	-0.225721	-0.571733	0.120291	0.197422	0.320804	-0.332996	-0.632564	-0.0334278	0.0313529	0.128603	ABCB7	.	UPRT,TTC3P1,ZDHHC15,ABCB7,HSALNG0138658	.,UPRT,TTC3P1,ZDHHC15,ABCB7,HSALNG0138658
10	41859274	41860331	chr10:41859274-41860331	-0.273367	-0.692608	0.145873	0.197623	0.320857	-0.373661	-0.706993	-0.0403287	0.0301217	0.126968	LOC441666	.	HSALNG0077440,ZNF33B	.,HSALNG0077440,ZNF33B
13	94595379	94596510	chr13:94595379-94596510	0.247704	-0.132226	0.627634	0.197677	0.320857	-0.185198	-0.51085	0.140455	0.247179	0.323754	TGDS	TGDS	TGDS,GPR180,DCT	TGDS,TGDS,GPR180,DCT
16	23149031	23149631	chr16:23149031-23149631	-0.255115	-0.646263	0.136034	0.19751	0.320857	0.142121	-0.208728	0.492969	0.405301	0.408053	USP31	USP31	USP31,NPIPB5,COG7,PALB2,SMG1P1,POLR3E,SCNN1G	USP31,USP31,NPIPB5,COG7,PALB2,SMG1P1,POLR3E,SCNN1G
20	63803658	63804198	chr20:63803658-63804198	-0.332165	-0.84162	0.17729	0.197659	0.320857	-0.253293	-0.695359	0.188772	0.243776	0.322606	ZBTB46-AS1	ZBTB46-AS1	RGS19,HELZ2,TPD52L2,DNAJC5,OPRL1,ZGPAT,GMEB2,ZBTB46,SLC2A4RG	ZBTB46-AS1,RGS19,HELZ2,TPD52L2,DNAJC5,OPRL1,ZGPAT,GMEB2,ZBTB46,SLC2A4RG
X	11758106	11760046	chrX:11758106-11760046	-0.239169	-0.605914	0.127575	0.197563	0.320857	-0.157978	-0.538133	0.222177	0.393502	0.402187	MSL3	MSL3	MSL3,HSALNG0136662,FRMPD4	MSL3,MSL3,HSALNG0136662,FRMPD4
Y	56857382	56859023	chrY:56857382-56859023	-0.239942	-0.607889	0.128005	0.197585	0.320857	-0.23536	-0.560503	0.0897838	0.1454	0.255145	DAZ2	.	.	.,.
20	45812294	45812987	chr20:45812294-45812987	0.274416	-0.14654	0.695372	0.197736	0.320892	0.139668	-0.208345	0.487682	0.409573	0.410004	UBE2C	UBE2C	HSALNG0130426,UBE2C,WFDC3,NCOA5,TP53RK,DNTTIP1,WFDC13,PI3,SNX21	UBE2C,HSALNG0130426,UBE2C,WFDC3,NCOA5,TP53RK,DNTTIP1,WFDC13,PI3,SNX21
9	96449939	96450785	chr9:96449939-96450785	-0.238536	-0.604508	0.127436	0.197804	0.320942	-0.150973	-0.449186	0.147239	0.301	0.354242	HABP4	HABP4	HABP4,ANKRD18CP,CDC14B,ZNF510,RF00017-7737,RF00017-7745,RF00017-7742	HABP4,HABP4,ANKRD18CP,CDC14B,ZNF510,RF00017-7737,RF00017-7745,RF00017-7742
7	77121941	77122833	chr7:77121941-77122833	-0.232813	-0.59015	0.124524	0.197984	0.321174	-0.496357	-0.840097	-0.152618	0.00721494	0.0726031	FAM185BP	FAM185BP	CCDC146,FAM185BP,RPL7AP43,SPDYE18,UPK3B,SPDYE17	FAM185BP,CCDC146,FAM185BP,RPL7AP43,SPDYE18,UPK3B,SPDYE17
12	110048110	110048864	chr12:110048110-110048864	0.292777	-0.156769	0.742323	0.198153	0.321388	0.259495	-0.0882619	0.607252	0.134106	0.24627	C12orf76	.	GIT2,C12orf76,ANKRD13A,TRPV4,GLTP,FJ601684-086	.,GIT2,C12orf76,ANKRD13A,TRPV4,GLTP,FJ601684-086
21	29073121	29074148	chr21:29073121-29074148	-0.234877	-0.595582	0.125829	0.198231	0.321454	-0.215761	-0.517823	0.0863007	0.150477	0.259434	CCT8	CCT8	CCT8,MAP3K7CL,LTN1,RPL12P9,RWDD2B,USP16,RPL23P2,BACH1	CCT8,CCT8,MAP3K7CL,LTN1,RPL12P9,RWDD2B,USP16,RPL23P2,BACH1
19	39397768	39398666	chr19:39397768-39398666	0.262265	-0.140598	0.665127	0.198337	0.321567	0.133795	-0.277929	0.545519	0.502858	0.450198	MED29	.	PAF1,ZFP36,MG828566,HNRNPL,ZNF780B,SUPT5H,ZNF780A,FBL,AKT2,PLEKHG2,EID2B,RPS16,RN7SL566P,PAK4,ZNF546,PSMC4,EID2,ACTN4,MED29,SAMD4B,ERVK9-11,MAP4K1,CCER2,DLL3,FBXO17,GMFG,MG828565,MIR4530,TRI-TAT1-1	.,PAF1,ZFP36,MG828566,HNRNPL,ZNF780B,SUPT5H,ZNF780A,FBL,AKT2,PLEKHG2,EID2B,RPS16,RN7SL566P,PAK4,ZNF546,PSMC4,EID2,ACTN4,MED29,SAMD4B,ERVK9-11,MAP4K1,CCER2,DLL3,FBXO17,GMFG,MG828565,MIR4530,TRI-TAT1-1
5	39073436	39075106	chr5:39073436-39075106	-0.228466	-0.579445	0.122513	0.198381	0.321578	0.0495799	-0.254837	0.353997	0.735776	0.532117	RICTOR	RICTOR	RICTOR,FYB1,OSMR,RF00017-4589	RICTOR,RICTOR,FYB1,OSMR,RF00017-4589
17	18476667	18477169	chr17:18476667-18477169	-0.339174	-0.860349	0.182001	0.198484	0.321684	-0.139481	-0.805823	0.526861	0.664843	0.509316	FAM106A	.	LGALS9C,KRT17P2,FAM106A	.,LGALS9C,KRT17P2,FAM106A
12	125065180	125065725	chr12:125065180-125065725	0.311377	-0.167219	0.789973	0.198608	0.321704	0.288274	-0.0678483	0.644396	0.106044	0.22045	AACS	AACS	AACS,TMEM132B	AACS,AACS,TMEM132B
13	40664297	40665540	chr13:40664297-40665540	0.240626	-0.129221	0.610472	0.198606	0.321704	0.0464605	-0.31667	0.409591	0.790808	0.547889	FOXO1	FOXO1	FOXO1,NAA16,LINC00548,TPTE2P5,CYCSP34,SLC25A15	FOXO1,FOXO1,NAA16,LINC00548,TPTE2P5,CYCSP34,SLC25A15
18	54269076	54270504	chr18:54269076-54270504	-0.213886	-0.542594	0.114823	0.198554	0.321704	-0.309054	-0.610196	-0.00791213	0.0448663	0.150059	POLI	POLI	POLI,C18orf54	POLI,POLI,C18orf54
15	100918156	100919519	chr15:100918156-100919519	0.222782	-0.119683	0.565248	0.198663	0.321731	0.328525	-0.0263421	0.683393	0.0675156	0.179579	LOC101927751	LOC101927751	LRRK1,CHSY1	LOC101927751,LRRK1,CHSY1
20	29880552	29881385	chr20:29880552-29881385	-0.199977	-0.507411	0.107456	0.198699	0.321731	-0.247763	-0.539999	0.0444732	0.09163	0.207225	FAM242B	.	.	.,.
2	9474022	9475031	chr2:9474022-9475031	0.230277	-0.123769	0.584323	0.198738	0.321735	0.226409	-0.0860645	0.538882	0.145031	0.254711	IAH1	IAH1	IAH1,ADAM17	IAH1,IAH1,ADAM17
8	23163015	23164113	chr8:23163015-23164113	0.251715	-0.135358	0.638789	0.198814	0.321797	0.0621028	-0.259104	0.38331	0.688922	0.517807	TNFRSF10D	TNFRSF10D	TNFRSF10D,ENTPD4,C8orf58,POLR3D,CCAR2,BIN3,CHMP7,TNFRSF10A,TNFRSF10C,R3HCC1,SORBS3,TNFRSF10B	TNFRSF10D,TNFRSF10D,ENTPD4,C8orf58,POLR3D,CCAR2,BIN3,CHMP7,TNFRSF10A,TNFRSF10C,R3HCC1,SORBS3,TNFRSF10B
17	32486583	32487169	chr17:32486583-32487169	-0.346148	-0.878852	0.186557	0.199163	0.322302	-0.0226902	-0.425791	0.38041	0.90702	0.579521	CDK5R1	CDK5R1	CDK5R1,PSMD11,C17orf75,RHBDL3,MYO1D	CDK5R1,CDK5R1,PSMD11,C17orf75,RHBDL3,MYO1D
10	987933	988950	chr10:987933-988950	-0.232336	-0.590087	0.125414	0.199406	0.322636	0.120668	-0.209646	0.450982	0.452107	0.428837	GTPBP4	GTPBP4	GTPBP4,LARP4B,DIP2C,ZMYND11,WDR37	GTPBP4,GTPBP4,LARP4B,DIP2C,ZMYND11,WDR37
22	45309346	45310059	chr22:45309346-45310059	0.26373	-0.14241	0.66987	0.199461	0.322663	0.0865584	-0.355983	0.5291	0.685507	0.516875	FAM118A	FAM118A	FAM118A,CDPF1,RIBC2,MN298678-042,HSALNG0135939,SMC1B	FAM118A,FAM118A,CDPF1,RIBC2,MN298678-042,HSALNG0135939,SMC1B
1	204494046	204495149	chr1:204494046-204495149	0.245441	-0.132604	0.623486	0.199542	0.322674	0.452906	0.0697481	0.836063	0.0231627	0.113503	PIK3C2B	PIK3C2B	PIK3C2B,ZC3H11A,MDM4,PPP1R15B	PIK3C2B,PIK3C2B,ZC3H11A,MDM4,PPP1R15B
9	97876715	97877095	chr9:97876715-97877095	-0.355985	-0.904343	0.192373	0.199579	0.322674	-0.334229	-0.830223	0.161764	0.173572	0.278426	FOXE1	.	FOXE1,TRMO	.,FOXE1,TRMO
17	63549847	63550943	chr17:63549847-63550943	-0.222757	-0.565875	0.120361	0.199558	0.322674	-0.0708162	-0.377803	0.23617	0.633247	0.499413	DCAF7	DCAF7	DCAF7,FTSJ3,POLG2,CEP95,DDX42,SMARCD2,DDX5,RNU6-288P,TACO1,CYB561,ACE,PPIAP55,ERN1,RF00026-453,KCNH6	DCAF7,DCAF7,FTSJ3,POLG2,CEP95,DDX42,SMARCD2,DDX5,RNU6-288P,TACO1,CYB561,ACE,PPIAP55,ERN1,RF00026-453,KCNH6
17	16438543	16439958	chr17:16438543-16439958	0.221505	-0.119856	0.562867	0.199782	0.322941	-0.0166852	-0.311236	0.277865	0.906433	0.579521	SNHG29	SNHG29	SNORD49B,SNORD49A,SNORD65,NCOR1,PIGL,PPIAP53,TVP23C,FLCN,SNHG29,RPL13P12,ZNF286A,ACTG1P24,LRRC75A,TRPV2	SNHG29,SNORD49B,SNORD49A,SNORD65,NCOR1,PIGL,PPIAP53,TVP23C,FLCN,SNHG29,RPL13P12,ZNF286A,ACTG1P24,LRRC75A,TRPV2
2	113583472	113584544	chr2:113583472-113584544	-0.235441	-0.598451	0.127568	0.199991	0.323219	0.215217	-0.154038	0.584472	0.236068	0.318242	MIR1302-3	MIR1302-3	WASH2P,MIR1302-3,RABL2A,RNU6-744P,FOXD4L1,MN298114-120	MIR1302-3,WASH2P,MIR1302-3,RABL2A,RNU6-744P,FOXD4L1,MN298114-120
3	125594935	125595926	chr3:125594935-125595926	-0.232658	-0.591419	0.126104	0.200046	0.323246	-0.331269	-0.630611	-0.0319263	0.0320175	0.129815	OSBPL11	OSBPL11	OSBPL11,OR7E29P,ZXDC,UMPS,ZNF148,LINC02614,OR7E93P,RF01045-103,SNX4	OSBPL11,OSBPL11,OR7E29P,ZXDC,UMPS,ZNF148,LINC02614,OR7E93P,RF01045-103,SNX4
15	78437652	78438656	chr15:78437652-78438656	-0.24354	-0.619112	0.132033	0.200082	0.323246	-0.125971	-0.434496	0.182553	0.401647	0.405942	IREB2	IREB2	IREB2,CHRNA5,WDR61,PSMA4,HYKK	IREB2,IREB2,CHRNA5,WDR61,PSMA4,HYKK
1	161621400	161622313	chr1:161621400-161622313	0.362796	-0.196767	0.922359	0.200146	0.323288	0.472748	0.0231076	0.922389	0.0404147	0.143642	FCGR3B	.	TRN-GTT17-1-001,DUSP12,USP21,FCGR2B,FCGR3B,DEDD,PPOX,B4GALT3,FCGR3A,FCGR2A,HSALNG0007961,FCGR2C	.,TRN-GTT17-1-001,DUSP12,USP21,FCGR2B,FCGR3B,DEDD,PPOX,B4GALT3,FCGR3A,FCGR2A,HSALNG0007961,FCGR2C
10	63268858	63269442	chr10:63268858-63269442	-0.275299	-0.700049	0.149452	0.200292	0.32343	-0.115145	-0.47164	0.24135	0.505418	0.451196	MIR1296	.	JMJD1C,DBF4P1,MRPL35P2,RPL7AP50,NRBF2,REEP3	.,JMJD1C,DBF4P1,MRPL35P2,RPL7AP50,NRBF2,REEP3
13	80342714	80343097	chr13:80342714-80343097	-0.312874	-0.795616	0.169868	0.200308	0.32343	-0.227736	-0.624316	0.168844	0.24277	0.322066	SPRY2	SPRY2	SPRY2,RBM26,RNU6-61P,RF00017-1463,NDFIP2	SPRY2,SPRY2,RBM26,RNU6-61P,RF00017-1463,NDFIP2
3	58433371	58434233	chr3:58433371-58434233	-0.247868	-0.630475	0.13474	0.200501	0.323633	-0.0818032	-0.423422	0.259815	0.620468	0.494844	PDHB	PDHB	PDHB,RPP14,PXK,ABHD6,KCTD6	PDHB,PDHB,RPP14,PXK,ABHD6,KCTD6
10	125905209	125906073	chr10:125905209-125906073	-0.239836	-0.610084	0.130411	0.200546	0.323633	-0.103632	-0.472934	0.265669	0.562231	0.474031	FANK1	.	.	.,.
19	57819493	57820125	chr19:57819493-57820125	0.291462	-0.158456	0.741381	0.20052	0.323633	0.0328221	-0.351227	0.416871	0.859282	0.567412	ZNF587B	ZNF587B	ZNF587,ZNF587B,ZNF304,ZNF446,ZNF134,ZNF549,ZNF749,ZNF324B,ZNF543,ZNF548,ZNF17,ZNF264,ZNF805,TRIM28,ZNF584,ZNF416,ZNF606,ZNF324,ZNF586,ZNF132,ZNF256,ZNF550,ZNF776,ZNF417,ZNF773,ZNF551,MZF1,ZNF329,ZSCAN22,ZNF419,ZNF135	ZNF587B,ZNF587,ZNF587B,ZNF304,ZNF446,ZNF134,ZNF549,ZNF749,ZNF324B,ZNF543,ZNF548,ZNF17,ZNF264,ZNF805,TRIM28,ZNF584,ZNF416,ZNF606,ZNF324,ZNF586,ZNF132,ZNF256,ZNF550,ZNF776,ZNF417,ZNF773,ZNF551,MZF1,ZNF329,ZSCAN22,ZNF419,ZNF135
7	23679987	23680878	chr7:23679987-23680878	-0.242809	-0.617764	0.132145	0.200685	0.323736	-0.246548	-0.568266	0.0751693	0.124556	0.238769	FAM221A	FAM221A	FAM221A,STK31	FAM221A,FAM221A,STK31
9	137222954	137223885	chr9:137222954-137223885	0.22664	-0.123319	0.576598	0.200652	0.323736	0.335203	-0.0303645	0.700771	0.0699297	0.182751	CYSRT1	CYSRT1	RNF224,ENTR1,EHMT1,SNHG7,SEC16A,DPH7,ANAPC2,RNF208,CYSRT1,NDOR1,SLC34A3,MRPL41,GRIN1,FBXW5,NSMF,NPDC1,TPRN,NELFB,RABL6,ABCA2,TMEM203,SSNA1	CYSRT1,RNF224,ENTR1,EHMT1,SNHG7,SEC16A,DPH7,ANAPC2,RNF208,CYSRT1,NDOR1,SLC34A3,MRPL41,GRIN1,FBXW5,NSMF,NPDC1,TPRN,NELFB,RABL6,ABCA2,TMEM203,SSNA1
8	9150159	9151748	chr8:9150159-9151748	0.220137	-0.1199	0.560174	0.200809	0.323817	0.0056541	-0.286897	0.298205	0.968006	0.59605	ERI1	.	PPP1R3B,FAM86B3P,PRAG1,ERI1,RPL10P19,RF00017-6836,MFHAS1	.,PPP1R3B,FAM86B3P,PRAG1,ERI1,RPL10P19,RF00017-6836,MFHAS1
16	28950609	28951408	chr16:28950609-28951408	-0.244636	-0.622517	0.133245	0.20081	0.323817	-0.112612	-0.465436	0.240213	0.510401	0.45292	NFATC2IP	NFATC2IP	NFATC2IP,EIF3C,SULT1A2,SMG1P2,SGF29,EIF3CL,KCTD13,TMEM219,MIR4517,SPNS1	NFATC2IP,NFATC2IP,EIF3C,SULT1A2,SMG1P2,SGF29,EIF3CL,KCTD13,TMEM219,MIR4517,SPNS1
5	170278724	170279389	chr5:170278724-170279389	0.334543	-0.18241	0.851497	0.200978	0.323922	0.0938662	-0.258458	0.44619	0.581993	0.481695	LCP2	.	LCP2,KCNMB1,SLIT3,KCNIP1-OT1,C5orf58,LINC01366	.,LCP2,KCNMB1,SLIT3,KCNIP1-OT1,C5orf58,LINC01366
8	66612649	66614016	chr8:66612649-66614016	-0.217162	-0.552737	0.118414	0.200987	0.323922	-0.0242126	-0.353928	0.305503	0.878908	0.572386	MYBL1	MYBL1	MYBL1,ADHFE1,RRS1,C8orf44,VXN,VCPIP1,RF00017-7093	MYBL1,MYBL1,ADHFE1,RRS1,C8orf44,VXN,VCPIP1,RF00017-7093
11	9363995	9364677	chr11:9363995-9364677	-0.26337	-0.670287	0.143547	0.200918	0.323922	-0.331683	-0.663208	-0.000158348	0.0499021	0.156003	IPO7	.	NRIP3,DENND5A,SNORA3B,ZNF143,AKIP1,RPL21P97,RPL27A,IPO7,TMEM41B,TMEM9B,SWAP70,MN309330	.,NRIP3,DENND5A,SNORA3B,ZNF143,AKIP1,RPL21P97,RPL27A,IPO7,TMEM41B,TMEM9B,SWAP70,MN309330
21	44801652	44802263	chr21:44801652-44802263	0.324298	-0.177075	0.82567	0.201201	0.324207	0.379258	-0.0301609	0.788676	0.0673643	0.179412	UBE2G2	UBE2G2	UBE2G2,LINC01424,POFUT2,PWP2,PTTG1IP,TSPEAR	UBE2G2,UBE2G2,LINC01424,POFUT2,PWP2,PTTG1IP,TSPEAR
11	47426097	47426982	chr11:47426097-47426982	0.257775	-0.140825	0.656375	0.201282	0.324217	0.151367	-0.174809	0.477544	0.341899	0.377523	PSMC3	PSMC3	PSMC3,C1QTNF4,MADD,ARFGAP2,C11orf49,KBTBD4,FNBP4,ACP2,PTPRJ,SLC39A13	PSMC3,PSMC3,C1QTNF4,MADD,ARFGAP2,C11orf49,KBTBD4,FNBP4,ACP2,PTPRJ,SLC39A13
16	30091936	30092957	chr16:30091936-30092957	-0.237187	-0.603923	0.129549	0.201249	0.324217	0.219598	-0.184704	0.623899	0.268248	0.337313	TBX6	TBX6	YPEL3,TBX6,SRCAP,INO80E,SMG1P2,SMG1P5,BCL7C,PRR14,ZNF764,FBRS,SETD1A,NPIPB12,SLX1A,RNF40,ZNF785,ZNF646,NPIPB13,MVP,ORAI3,STX4,GDPD3,PRRT2,ZNF771,SULT1A4,ZNF629,HSD3B7	TBX6,YPEL3,TBX6,SRCAP,INO80E,SMG1P2,SMG1P5,BCL7C,PRR14,ZNF764,FBRS,SETD1A,NPIPB12,SLX1A,RNF40,ZNF785,ZNF646,NPIPB13,MVP,ORAI3,STX4,GDPD3,PRRT2,ZNF771,SULT1A4,ZNF629,HSD3B7
10	38911795	38913300	chr10:38911795-38913300	-0.200177	-0.509774	0.109419	0.201369	0.324268	-0.14201	-0.442407	0.158386	0.333185	0.372352	ACTR3BP5	.	.	.,.
11	777237	777988	chr11:777237-777988	0.270708	-0.14799	0.689407	0.201389	0.324268	0.299011	-0.0554975	0.65352	0.0931801	0.208219	LOC171391	LOC171391	GATD1,TALDO1,TMEM80,MIR210	LOC171391,GATD1,TALDO1,TMEM80,MIR210
8	23074449	23075597	chr8:23074449-23075597	0.26449	-0.144682	0.673662	0.201488	0.324307	0.205029	-0.197029	0.607088	0.2976	0.352138	TNFRSF10B	.	C8orf58,FAM160B2,CHMP7,BMP1,PHYHIP,CCAR2,SORBS3,ENTPD4,POLR3D,TNFRSF10C,TNFRSF10B	.,C8orf58,FAM160B2,CHMP7,BMP1,PHYHIP,CCAR2,SORBS3,ENTPD4,POLR3D,TNFRSF10C,TNFRSF10B
12	42085208	42085881	chr12:42085208-42085881	0.279654	-0.152974	0.712282	0.201485	0.324307	-0.0343812	-0.480832	0.41207	0.873065	0.570937	GXYLT1	.	GXYLT1,ZCRB1,PDZRN4	.,GXYLT1,ZCRB1,PDZRN4
15	40358126	40358674	chr15:40358126-40358674	0.310149	-0.169736	0.790034	0.20156	0.324363	0.629243	0.172363	1.08612	0.00975844	0.0816967	DISP2	DISP2	DISP2,KNSTRN,IVD,PAK6,NONHSAG016591.2,PHGR1	DISP2,DISP2,KNSTRN,IVD,PAK6,NONHSAG016591.2,PHGR1
2	197888497	197889470	chr2:197888497-197889470	-0.291335	-0.74217	0.1595	0.20162	0.324399	-0.518277	-0.949982	-0.0865715	0.021373	0.11007	PLCL1	.	PLCL1,SF3B1,MN298114-123	.,PLCL1,SF3B1,MN298114-123
7	56051194	56052203	chr7:56051194-56052203	-0.229346	-0.584356	0.125664	0.201748	0.324532	-0.19501	-0.49688	0.10686	0.191095	0.291279	PSPH	PSPH	PSPH,CCT6A,CHCHD2,SUMF2,NIPSNAP2,PSPHP1,RF00017-6182	PSPH,PSPH,CCT6A,CHCHD2,SUMF2,NIPSNAP2,PSPHP1,RF00017-6182
11	65540167	65541019	chr11:65540167-65541019	-0.234441	-0.597362	0.12848	0.201778	0.324532	0.262573	-0.0758228	0.600969	0.12022	0.2338	SCYL1	.	EIF1AD,PCNX3,SF1,POLA2,ZFPL1,SART1,SF3B2,MEN1,KAT5,MUS81,SCYL1,ZNRD2,FRMD8,ATG2A,NEAT1,LTBP3,L13304-005	.,EIF1AD,PCNX3,SF1,POLA2,ZFPL1,SART1,SF3B2,MEN1,KAT5,MUS81,SCYL1,ZNRD2,FRMD8,ATG2A,NEAT1,LTBP3,L13304-005
2	95121256	95122125	chr2:95121256-95122125	-0.23644	-0.602587	0.129708	0.20194	0.324732	0.0240977	-0.312015	0.36021	0.881753	0.572979	MRPS5	.	MRPS5,ZNF514,MAL	.,MRPS5,ZNF514,MAL
12	562060	562456	chr12:562060-562456	0.333342	-0.183079	0.849764	0.202121	0.324964	0.0598151	-0.453102	0.572732	0.80892	0.5541	LOC105369595	.	NINJ2,B4GALNT3	.,NINJ2,B4GALNT3
3	155744463	155745159	chr3:155744463-155745159	-0.28513	-0.727062	0.156802	0.202325	0.32511	-0.0862984	-0.448659	0.276063	0.622357	0.49546	PLCH1	PLCH1	PLCH1,C3orf33,SLC33A1,STRIT1	PLCH1,PLCH1,C3orf33,SLC33A1,STRIT1
12	108822145	108822610	chr12:108822145-108822610	0.381019	-0.209476	0.971515	0.202281	0.32511	0.17136	-0.373089	0.715808	0.516219	0.455357	MIR619	.	SART3,SSH1,CORO1C,SELPLG,ALKBH2,UBE3B,WSCD2,ACACB,CMKLR1,FICD,MIR619	.,SART3,SSH1,CORO1C,SELPLG,ALKBH2,UBE3B,WSCD2,ACACB,CMKLR1,FICD,MIR619
19	1592168	1593307	chr19:1592168-1593307	0.257004	-0.141304	0.655313	0.202291	0.32511	0.4165	0.0323429	0.800657	0.0352137	0.134812	MBD3	.	MBD3,CIRBP,TMEM259,SF3A2,PTBP1,GRIN3B,DAZAP1,TCF3,FAM174C,LMNB2,SCAMP4,SPPL2B,ADAT3,LSM7,RPS15,MEX3D	.,MBD3,CIRBP,TMEM259,SF3A2,PTBP1,GRIN3B,DAZAP1,TCF3,FAM174C,LMNB2,SCAMP4,SPPL2B,ADAT3,LSM7,RPS15,MEX3D
16	66880286	66880790	chr16:66880286-66880790	0.304865	-0.167704	0.777434	0.202372	0.325125	-0.160206	-0.553391	0.23298	0.402603	0.406568	PDP2	PDP2	PDP2,CES2,B3GNT9,CTCF,CDH16,RRAD,NAE1,ZDHHC1,CIAO2B,ACD,CENPT,EDC4,CA7,THAP11,FBXL8,CBFB,CES3,CES4A,TK2	PDP2,PDP2,CES2,B3GNT9,CTCF,CDH16,RRAD,NAE1,ZDHHC1,CIAO2B,ACD,CENPT,EDC4,CA7,THAP11,FBXL8,CBFB,CES3,CES4A,TK2
19	45902499	45903283	chr19:45902499-45903283	0.262987	-0.144701	0.670675	0.20241	0.325125	0.18547	-0.15266	0.5236	0.263715	0.334319	MYPOP	MYPOP	MYPOP,IRF2BP1	MYPOP,MYPOP,IRF2BP1
2	113756087	113757357	chr2:113756087-113757357	-0.221489	-0.564878	0.1219	0.202451	0.325131	-0.155663	-0.488091	0.176765	0.337667	0.374848	SLC35F5	SLC35F5	SLC35F5,DDX11L2,RPL23AP7,RABL2A	SLC35F5,SLC35F5,DDX11L2,RPL23AP7,RABL2A
12	6493190	6494300	chr12:6493190-6494300	-0.231063	-0.589413	0.127287	0.202596	0.325305	-0.178775	-0.498751	0.141201	0.255259	0.328808	MRPL51	MRPL51	MRPL51,NCAPD2,TAPBPL,CHD4,NOP2,ZNF384,VAMP1,GAPDH,CD27,IFFO1,SCARNA10	MRPL51,MRPL51,NCAPD2,TAPBPL,CHD4,NOP2,ZNF384,VAMP1,GAPDH,CD27,IFFO1,SCARNA10
1	1013093	1013896	chr1:1013093-1013896	0.277437	-0.15288	0.707754	0.202645	0.325315	0.558816	0.182947	0.934685	0.0059386	0.066834	AGRN	.	ISG15,AGRN	.,ISG15,AGRN
10	110225845	110227281	chr10:110225845-110227281	-0.227276	-0.579817	0.125265	0.202678	0.325315	-0.0625581	-0.358442	0.233326	0.6617	0.508179	MXI1	.	MXI1,SMNDC1,BBIP1,ADD3	.,MXI1,SMNDC1,BBIP1,ADD3
3	197736174	197737552	chr3:197736174-197737552	0.221156	-0.12195	0.564261	0.202753	0.325376	0.024419	-0.282004	0.330842	0.86869	0.569899	FYTTD1	FYTTD1	RUBCN,FYTTD1,IQCG,LRCH3	FYTTD1,RUBCN,FYTTD1,IQCG,LRCH3
1	153727579	153728310	chr1:153727579-153728310	-0.243449	-0.621179	0.13428	0.202798	0.325387	-0.239147	-0.554512	0.0762173	0.12829	0.241642	MIR8083	.	INTS3,UBAP2L,ILF2,S100A1,SLC27A3,CRTC2,NPR1,CHTOP,SNAPIN,DENND4B,C1orf189	.,INTS3,UBAP2L,ILF2,S100A1,SLC27A3,CRTC2,NPR1,CHTOP,SNAPIN,DENND4B,C1orf189
1	52032876	52033914	chr1:52032876-52033914	0.247602	-0.136769	0.631973	0.203028	0.325551	0.112726	-0.216404	0.441856	0.48041	0.440782	KTI12	KTI12	KTI12,TUT4,PRPF38A,CC2D1B,TXNDC12,BTF3L4,RAB3B,ORC1,NRDC	KTI12,KTI12,TUT4,PRPF38A,CC2D1B,TXNDC12,BTF3L4,RAB3B,ORC1,NRDC
3	36944114	36945128	chr3:36944114-36945128	0.249788	-0.137898	0.637475	0.202938	0.325551	-0.0181507	-0.377986	0.341685	0.916638	0.582067	TRANK1	TRANK1	TRANK1,LRRFIP2,MLH1,MN297966,DCLK3	TRANK1,TRANK1,LRRFIP2,MLH1,MN297966,DCLK3
6	26020345	26022294	chr6:26020345-26022294	-0.202737	-0.517454	0.11198	0.203019	0.325551	-0.201683	-0.529031	0.125664	0.21145	0.304134	H3C1	H3C1	H4C2,ABT1,BTN2A2,BTN2A1,HMGN4,BTN2A3P,ZNF322,GUSBP2,BTN3A2,BTN3A1,H1-2,BTN3A3,H2AC5P,HCG11,LINC00240,H1-3,H4C3,TRIM38,HFE,H1-4,H1-1,H2BC5,H4C1,H3C1,H3C2,H3P26,H2AC4	H3C1,H4C2,ABT1,BTN2A2,BTN2A1,HMGN4,BTN2A3P,ZNF322,GUSBP2,BTN3A2,BTN3A1,H1-2,BTN3A3,H2AC5P,HCG11,LINC00240,H1-3,H4C3,TRIM38,HFE,H1-4,H1-1,H2BC5,H4C1,H3C1,H3C2,H3P26,H2AC4
7	17298251	17299701	chr7:17298251-17299701	-0.226027	-0.576982	0.124928	0.203126	0.325551	0.0296943	-0.257561	0.31695	0.83024	0.560651	KCCAT333	.	AHR,LINC02889,SNX13	.,AHR,LINC02889,SNX13
12	102119685	102120681	chr12:102119685-102120681	-0.235353	-0.60078	0.130074	0.203115	0.325551	-0.348206	-0.729313	0.0329008	0.0708425	0.183711	PARPBP	PARPBP	NUP37,PARPBP,WASHC3,PMCH,HE856024	PARPBP,NUP37,PARPBP,WASHC3,PMCH,HE856024
19	45455814	45456561	chr19:45455814-45456561	0.285993	-0.158023	0.730009	0.203076	0.325551	-0.0770206	-0.536883	0.382842	0.728601	0.530005	FOSB	.	FOSB,RELB,ERCC1,POLR1G,VASP,CLASRP,GIPR,BLOC1S3,MIR6088,PPP1R13L	.,FOSB,RELB,ERCC1,POLR1G,VASP,CLASRP,GIPR,BLOC1S3,MIR6088,PPP1R13L
1	35577284	35578310	chr1:35577284-35578310	0.242413	-0.134088	0.618915	0.203248	0.325686	0.511457	0.137075	0.885839	0.0102595	0.0826407	TFAP2E	TFAP2E	CLSPN,KIAA0319L,TFAP2E,PSMB2	TFAP2E,CLSPN,KIAA0319L,TFAP2E,PSMB2
3	52498275	52498983	chr3:52498275-52498983	0.254371	-0.14079	0.649533	0.203347	0.325785	0.0392107	-0.393722	0.472144	0.850978	0.565946	STAB1	STAB1	STAB1,ITIH4,NT5DC2,PPM1M,NISCH,NEK4,WDR82,TWF2,PBRM1,GLYCTK,SMIM4	STAB1,STAB1,ITIH4,NT5DC2,PPM1M,NISCH,NEK4,WDR82,TWF2,PBRM1,GLYCTK,SMIM4
17	7579123	7579823	chr17:7579123-7579823	0.273353	-0.151335	0.698041	0.203387	0.32579	-0.0228341	-0.503621	0.457953	0.921493	0.583227	CD68	CD68	SNORD10,EIF4A1,CD68,SNORA67,MPDU1,DVL2,PFAS,CTC1,SNORA48,POLR2A,PLSCR3,PER1,CNTROB,KCTD11,SENP3,SAT2,MIR324,RPL26,TP53,NEURL4,WRAP53,CYB5D1,KDM6B,CHD3,CHRNB1,TNFSF12,ATP1B2,TMEM102,TNFSF13,TMEM107,RF00017-2259,NONHSAG020719.2,SENP3-EIF4A1,L13712-010	CD68,SNORD10,EIF4A1,CD68,SNORA67,MPDU1,DVL2,PFAS,CTC1,SNORA48,POLR2A,PLSCR3,PER1,CNTROB,KCTD11,SENP3,SAT2,MIR324,RPL26,TP53,NEURL4,WRAP53,CYB5D1,KDM6B,CHD3,CHRNB1,TNFSF12,ATP1B2,TMEM102,TNFSF13,TMEM107,RF00017-2259,NONHSAG020719.2,SENP3-EIF4A1,L13712-010
3	196941911	196943052	chr3:196941911-196943052	0.225028	-0.124671	0.574727	0.203502	0.32587	0.166877	-0.12619	0.459944	0.246606	0.323754	NCBP2AS2	NCBP2AS2	NCBP2AS2,NCBP2,NONHSAG037132.2,SDHAP1,RPL17P18,PIGZ,SENP5	NCBP2AS2,NCBP2AS2,NCBP2,NONHSAG037132.2,SDHAP1,RPL17P18,PIGZ,SENP5
9	72443416	72444146	chr9:72443416-72444146	-0.278193	-0.710578	0.154191	0.20357	0.32587	-0.306158	-0.679374	0.067057	0.101779	0.216543	TMC1	.	TMC1,ZFAND5,LINC01504	.,TMC1,ZFAND5,LINC01504
11	44591889	44592548	chr11:44591889-44592548	0.279193	-0.154723	0.71311	0.203547	0.32587	0.265342	-0.190447	0.72113	0.236595	0.318688	CD82	.	CD82,RPL34P22,TSPAN18	.,CD82,RPL34P22,TSPAN18
12	15534535	15535669	chr12:15534535-15535669	-0.243686	-0.622484	0.135112	0.203626	0.32587	-0.375736	-0.794491	0.0430196	0.0755858	0.189622	RERG	.	RERG,PTPRO,EPS8	.,RERG,PTPRO,EPS8
12	124453401	124453975	chr12:124453401-124453975	0.269498	-0.149421	0.688417	0.203622	0.32587	0.208679	-0.121718	0.539077	0.2007	0.296537	NCOR2	.	UBC,ZNF664,NCOR2,RFLNA	.,UBC,ZNF664,NCOR2,RFLNA
9	128771366	128772282	chr9:128771366-128772282	0.259243	-0.143813	0.662299	0.203708	0.325942	0.401463	0.0642744	0.738652	0.0223154	0.111653	ZER1	ZER1	RF00017-7973,ZER1,CDK9,SPOUT1,SPTAN1,CERCAM,CIZ1,DNM1,ODF2,NUP188,ENDOG,ZDHHC12,MN298678-153,RF00017-7972	ZER1,RF00017-7973,ZER1,CDK9,SPOUT1,SPTAN1,CERCAM,CIZ1,DNM1,ODF2,NUP188,ENDOG,ZDHHC12,MN298678-153,RF00017-7972
2	210002093	210003455	chr2:210002093-210003455	-0.225307	-0.575691	0.125077	0.203824	0.326006	-0.138458	-0.460516	0.1836	0.377719	0.394212	RPE	RPE	RPE,KANSL1L,MAP2,NONHSAG030396.2	RPE,RPE,KANSL1L,MAP2,NONHSAG030396.2
6	137873316	137874285	chr6:137873316-137874285	0.343831	-0.190861	0.878523	0.203812	0.326006	0.219085	-0.154055	0.592225	0.232769	0.316116	WAKMAR2	.	TNFAIP3,WAKMAR2,NONHSAG044958.2,PERP	.,TNFAIP3,WAKMAR2,NONHSAG044958.2,PERP
1	154955203	154956452	chr1:154955203-154956452	0.265193	-0.147334	0.67772	0.203947	0.326024	0.229455	-0.084179	0.543089	0.141401	0.252338	PBXIP1	PBXIP1	PBXIP1,ZBTB7B,SHC1,FLAD1,UBE2Q1,CHRNB2,PYGO2,PMVK	PBXIP1,PBXIP1,ZBTB7B,SHC1,FLAD1,UBE2Q1,CHRNB2,PYGO2,PMVK
8	22599486	22600135	chr8:22599486-22600135	0.330642	-0.183739	0.845023	0.203985	0.326024	0.214808	-0.195653	0.625268	0.285497	0.34556	CCAR2	CCAR2	C8orf58,PDLIM2	CCAR2,C8orf58,PDLIM2
14	92121331	92122558	chr14:92121331-92122558	0.230183	-0.127905	0.58827	0.203975	0.326024	0.165295	-0.17049	0.501081	0.314156	0.361924	NDUFB1	NDUFB1	CPSF2,NDUFB1,ATXN3	NDUFB1,CPSF2,NDUFB1,ATXN3
16	53434389	53435638	chr16:53434389-53435638	-0.240848	-0.6155	0.133804	0.203942	0.326024	-0.352383	-0.657131	-0.0476359	0.0258871	0.119236	RBL2	RBL2	RBL2,CHD9,AKTIP	RBL2,RBL2,CHD9,AKTIP
2	111375341	111376038	chr2:111375341-111376038	0.345723	-0.192234	0.88368	0.204081	0.326116	0.192854	-0.377476	0.763184	0.485925	0.443323	MIR4435-2	.	PAFAH1B1P2,MIR4435-2HG,BCL2L11,ANAPC1	.,PAFAH1B1P2,MIR4435-2HG,BCL2L11,ANAPC1
4	101103511	101104391	chr4:101103511-101104391	0.323587	-0.180154	0.827328	0.204283	0.326379	-0.181155	-0.630419	0.268109	0.407408	0.408947	MIR8066	.	RF00017-4376,EMCN,PPP3CA	.,RF00017-4376,EMCN,PPP3CA
1	184805715	184806657	chr1:184805715-184806657	0.269311	-0.150115	0.688737	0.204473	0.326555	0.065923	-0.32559	0.457436	0.727215	0.529697	EDEM3	.	NIBAN1,SWT1,TRMT1L,EDEM3	.,NIBAN1,SWT1,TRMT1L,EDEM3
2	171523131	171523885	chr2:171523131-171523885	-0.24997	-0.639247	0.139308	0.204444	0.326555	-0.171994	-0.572124	0.228136	0.377795	0.394212	CYBRD1	CYBRD1	CYBRD1,DAP3P2,GORASP2,DYNC1I2	CYBRD1,CYBRD1,DAP3P2,GORASP2,DYNC1I2
3	49469856	49470771	chr3:49469856-49470771	-0.22833	-0.584018	0.127358	0.204581	0.326555	0.0105688	-0.333295	0.354433	0.949142	0.590522	DAG1	DAG1	DAG1,AMT,WDR6,RBM5,RBM6,QRICH1,IP6K2,LAMB2,NAA80,MST1,USP4,RF00017-4000,BSN	DAG1,DAG1,AMT,WDR6,RBM5,RBM6,QRICH1,IP6K2,LAMB2,NAA80,MST1,USP4,RF00017-4000,BSN
6	42315948	42316610	chr6:42315948-42316610	0.356689	-0.198868	0.912247	0.204512	0.326555	0.0748508	-0.421937	0.571639	0.754849	0.537932	MRPS10	.	GUCA1B,BYSL,TRERF1,RF00017-5543,AB372693-004,MRPS10,RF00017-5544,RF00017-5546	.,GUCA1B,BYSL,TRERF1,RF00017-5543,AB372693-004,MRPS10,RF00017-5544,RF00017-5546
X	47217595	47218798	chrX:47217595-47218798	-0.231517	-0.592161	0.129128	0.204573	0.326555	-0.26216	-0.587915	0.0635949	0.107941	0.222231	CDK16	CDK16	CDK16,ZNF182,LINC01560,ZNF81,RBM10,INE1,USP11,ZNF674,UBA1,KRBOX4,SNORA11C,ZNF157,ZNF630,RGN,RF00017-8387	CDK16,CDK16,ZNF182,LINC01560,ZNF81,RBM10,INE1,USP11,ZNF674,UBA1,KRBOX4,SNORA11C,ZNF157,ZNF630,RGN,RF00017-8387
22	15639685	15641041	chr22:15639685-15641041	-0.283978	-0.726404	0.158448	0.204633	0.326577	0.0411576	-0.561411	0.643727	0.887305	0.574693	POTEH	.	.	.,.
16	85136101	85136630	chr16:85136101-85136630	0.301485	-0.168291	0.771262	0.204704	0.32663	0.0604574	-0.433043	0.553958	0.799487	0.55131	LINC02139	LINC02139	LINC02139,TAF1C,KLHL36,RNU1-103P,ZDHHC7,CRISPLD2,CIBAR2,GSE1	LINC02139,LINC02139,TAF1C,KLHL36,RNU1-103P,ZDHHC7,CRISPLD2,CIBAR2,GSE1
1	32394024	32395020	chr1:32394024-32395020	-0.22451	-0.574437	0.125417	0.204824	0.326761	-0.0454793	-0.400113	0.309154	0.790332	0.547849	BSDC1	BSDC1	BSDC1,TSSK3,FAM229A,TXLNA,RBBP4,TMEM39B,MARCKSL1,HDAC1,KHDRBS1	BSDC1,BSDC1,TSSK3,FAM229A,TXLNA,RBBP4,TMEM39B,MARCKSL1,HDAC1,KHDRBS1
2	190880296	190882413	chr2:190880296-190882413	-0.219395	-0.561384	0.122594	0.20487	0.326774	-0.218828	-0.531796	0.0941406	0.158782	0.265969	GLS	GLS	GLS,NEMP2,NONHSAG030106.2,HQ292153,STAT1	GLS,GLS,NEMP2,NONHSAG030106.2,HQ292153,STAT1
18	54240249	54240822	chr18:54240249-54240822	0.361373	-0.202106	0.924852	0.20501	0.326938	-0.0554037	-0.511851	0.401044	0.80129	0.551612	MBD2	.	POLI,STARD6,C18orf54,FJ601666-035,MG828559,MBD2	.,POLI,STARD6,C18orf54,FJ601666-035,MG828559,MBD2
8	133899056	133899934	chr8:133899056-133899934	0.276099	-0.154495	0.706693	0.205093	0.32701	-0.0843475	-0.457672	0.288977	0.640209	0.501766	LOC101927822	.	MN298541,ST3GAL1,ZFAT	.,MN298541,ST3GAL1,ZFAT
1	154973768	154975522	chr1:154973768-154975522	-0.212066	-0.542876	0.118743	0.2052	0.327105	-0.0495621	-0.458232	0.359108	0.801456	0.551632	CKS1B	CKS1B	SHC1,CKS1B,GON4L,CLK2,UBAP2L,KHDC4,THBS3,KRTCAP2,FLAD1,MSTO1,MSTO2P,SLC50A1,DCST1,RPS27,EFNA4,PYGO2,DCST2,ASH1L,YY1AP1,ADAM15,RIT1,DAP3,KCNN3,FDPS,MIR4258,NONHSAG003037.2,MN308992	CKS1B,SHC1,CKS1B,GON4L,CLK2,UBAP2L,KHDC4,THBS3,KRTCAP2,FLAD1,MSTO1,MSTO2P,SLC50A1,DCST1,RPS27,EFNA4,PYGO2,DCST2,ASH1L,YY1AP1,ADAM15,RIT1,DAP3,KCNN3,FDPS,MIR4258,NONHSAG003037.2,MN308992
12	51269769	51270473	chr12:51269769-51270473	0.332881	-0.186424	0.852186	0.205228	0.327105	0.323857	-0.0755008	0.723216	0.105459	0.219726	SMAGP	SMAGP	SMAGP,NONHSAG011155.2,TFCP2,POU6F1,BIN2,CELA1,DAZAP2,CSRNP2	SMAGP,SMAGP,NONHSAG011155.2,TFCP2,POU6F1,BIN2,CELA1,DAZAP2,CSRNP2
2	130574412	130575156	chr2:130574412-130575156	-0.358955	-0.919035	0.201126	0.205309	0.327172	-0.083416	-0.543537	0.376705	0.707307	0.524212	PRSS40B	PRSS40B	.	PRSS40B,.
7	149090364	149091700	chr7:149090364-149091700	0.217036	-0.121637	0.555709	0.205346	0.327172	0.0743383	-0.256667	0.405343	0.642198	0.502205	ZNF786	ZNF786	ZNF786,ZNF783,ZNF212,ZNF425,ZNF398,ZNF282,ZNF767P,ZNF862,PDIA4,ZNF777,CUL1,EZH2,RF00017-6740,RF00017-6736	ZNF786,ZNF786,ZNF783,ZNF212,ZNF425,ZNF398,ZNF282,ZNF767P,ZNF862,PDIA4,ZNF777,CUL1,EZH2,RF00017-6740,RF00017-6736
6	108565287	108566142	chr6:108565287-108566142	-0.272881	-0.698741	0.152979	0.205393	0.327187	-0.421424	-0.80662	-0.0362281	0.033776	0.132489	FOXO3	.	FOXO3,ZBTB24,SMPD2,CD164,RNU6-653P,SEC63,LINC00222,SESN1,OSTM1,RF00876-020,ARMC2	.,FOXO3,ZBTB24,SMPD2,CD164,RNU6-653P,SEC63,LINC00222,SESN1,OSTM1,RF00876-020,ARMC2
16	72664413	72665351	chr16:72664413-72665351	-0.217245	-0.556335	0.121845	0.205467	0.327244	-0.319171	-0.615935	-0.0224077	0.0365269	0.137065	LINC01572	LINC01572	LINC01572,IST1,DHX38,AP1G1	LINC01572,LINC01572,IST1,DHX38,AP1G1
1	151327014	151328042	chr1:151327014-151328042	0.247433	-0.138852	0.633718	0.205555	0.327273	0.180671	-0.141958	0.5033	0.25421	0.328085	PI4KB	PI4KB	PI4KB,PIP5K1A,RPRD2,GABPB2,MRPL9,POGZ,LYSMD1,SETDB1,HRNR,UBE2D3P3,CTSS,RF00017-348,MN308800,ZNF687	PI4KB,PI4KB,PIP5K1A,RPRD2,GABPB2,MRPL9,POGZ,LYSMD1,SETDB1,HRNR,UBE2D3P3,CTSS,RF00017-348,MN308800,ZNF687
19	42217176	42218061	chr19:42217176-42218061	0.246349	-0.138248	0.630947	0.20556	0.327273	0.0135527	-0.351904	0.37901	0.938657	0.587527	DEDD2	DEDD2	POU2F2,ZNF526,hsa-miR-5095-280,DEDD2,ZNF574,GRIK5,GSK3A,CIC	DEDD2,POU2F2,ZNF526,hsa-miR-5095-280,DEDD2,ZNF574,GRIK5,GSK3A,CIC
20	36050426	36051119	chr20:36050426-36051119	0.277372	-0.155769	0.710512	0.205675	0.327395	0.220351	-0.121425	0.562127	0.191936	0.291855	NORAD	NORAD	NORAD,CPNE1,DSN1,RBM12,RBM39,MYL9,RPL36P4,TRPC4AP,ERGIC3,CNBD2,AAR2,SCAND1,EPB41L1	NORAD,NORAD,CPNE1,DSN1,RBM12,RBM39,MYL9,RPL36P4,TRPC4AP,ERGIC3,CNBD2,AAR2,SCAND1,EPB41L1
19	55338800	55339959	chr19:55338800-55339959	-0.211283	-0.54137	0.118805	0.20588	0.327661	-0.312727	-0.706849	0.0813957	0.112617	0.226477	KMT5C	KMT5C	KMT5C,LENG8,ZNF580,FAM71E2,SSC5D,PPP6R1,ZNF628,IL11,TMEM190,TMEM238,RPL28,BRSK1,UBE2S,HSPBP1,FIZ1,TMEM86B,VN2R17P,ZNF581,KIR3DL2,NCR1,ZNF784,EPN1,PPP1R12C,ZNF865,COX6B2	KMT5C,KMT5C,LENG8,ZNF580,FAM71E2,SSC5D,PPP6R1,ZNF628,IL11,TMEM190,TMEM238,RPL28,BRSK1,UBE2S,HSPBP1,FIZ1,TMEM86B,VN2R17P,ZNF581,KIR3DL2,NCR1,ZNF784,EPN1,PPP1R12C,ZNF865,COX6B2
2	98607720	98609129	chr2:98607720-98609129	-0.231081	-0.592207	0.130044	0.206011	0.32781	-0.163262	-0.465403	0.13888	0.27064	0.337945	UNC50	UNC50	UNC50,COA5,INPP4A,TMEM131,MITD1,REV1,RNU7-46P,SMC3P1,TSGA10,LIPT1,MRPL30,MGAT4A	UNC50,UNC50,COA5,INPP4A,TMEM131,MITD1,REV1,RNU7-46P,SMC3P1,TSGA10,LIPT1,MRPL30,MGAT4A
7	2403208	2403861	chr7:2403208-2403861	0.26716	-0.150464	0.684784	0.206137	0.327949	-0.00887979	-0.353101	0.335341	0.957305	0.592804	CHST12	CHST12	CHST12,EIF3B,BRAT1,RF00017-5972,GRIFIN	CHST12,CHST12,EIF3B,BRAT1,RF00017-5972,GRIFIN
12	24838707	24839626	chr12:24838707-24839626	-0.255307	-0.654568	0.143953	0.206322	0.328183	-0.0329575	-0.396146	0.330231	0.850693	0.565903	BCAT1	.	BCAT1,MN309453,RF00017-1113,SOX5	.,BCAT1,MN309453,RF00017-1113,SOX5
1	154558418	154559672	chr1:154558418-154559672	0.237433	-0.13405	0.608916	0.206533	0.328307	0.0197756	-0.290297	0.329848	0.894724	0.576784	UBE2Q1	UBE2Q1	MN296881,UBE2Q1,CLK2,INTS3,CHTOP,UBAP2L,THBS3,PYGO2,CRTC2,CREB3L4,ILF2,SLC27A3,GBAP1,ADAR,ATP8B2,DPM3,KRTCAP2,IL6R,CHRNB2,S100A13,MN308808,SHE	UBE2Q1,MN296881,UBE2Q1,CLK2,INTS3,CHTOP,UBAP2L,THBS3,PYGO2,CRTC2,CREB3L4,ILF2,SLC27A3,GBAP1,ADAR,ATP8B2,DPM3,KRTCAP2,IL6R,CHRNB2,S100A13,MN308808,SHE
1	229158405	229159055	chr1:229158405-229159055	0.296526	-0.167377	0.760429	0.206498	0.328307	-0.304515	-0.792666	0.183635	0.20605	0.300214	RAB4A	.	TMEM78,LINC02814,RHOU,RF00994-101,LINC02815	.,TMEM78,LINC02814,RHOU,RF00994-101,LINC02815
6	130018544	130019102	chr6:130018544-130019102	-0.2969	-0.761476	0.167676	0.206583	0.328307	0.024565	-0.392185	0.441315	0.902657	0.578565	L3MBTL3	L3MBTL3	L3MBTL3,RPL5P21,ARHGAP18,SAMD3,TMEM200A	L3MBTL3,L3MBTL3,RPL5P21,ARHGAP18,SAMD3,TMEM200A
10	60031784	60032841	chr10:60031784-60032841	-0.240136	-0.615895	0.135623	0.206589	0.328307	-0.405314	-0.774672	-0.0359555	0.0333078	0.131387	LINC01553	.	CCDC6,ANK3	.,CCDC6,ANK3
14	90382848	90384182	chr14:90382848-90384182	-0.219469	-0.562775	0.123837	0.206441	0.328307	-0.210359	-0.528799	0.108081	0.181749	0.284752	CALM1	.	NRDE2,CALM1,KCNK13	.,NRDE2,CALM1,KCNK13
2	210169972	210172066	chr2:210169972-210172066	-0.211885	-0.543561	0.11979	0.206755	0.328364	-0.446147	-0.774619	-0.117676	0.0106295	0.0838789	KANSL1L	KANSL1L	KANSL1L,MAP2,RPE	KANSL1L,KANSL1L,MAP2,RPE
5	69234350	69235301	chr5:69234350-69235301	-0.252638	-0.648293	0.143017	0.206966	0.328364	-0.150323	-0.462507	0.161861	0.324531	0.368104	CENPH	.	CDK7,CENPH,CCDC125,SLC30A5,GTF2H2C,CCNB1,SMN2,CDH12P2,RF00017-4676,RF00017-4675	.,CDK7,CENPH,CCDC125,SLC30A5,GTF2H2C,CCNB1,SMN2,CDH12P2,RF00017-4676,RF00017-4675
9	35748687	35749521	chr9:35748687-35749521	0.268411	-0.151721	0.688544	0.206727	0.328364	0.248448	-0.0928252	0.589721	0.143249	0.25337	GBA2	GBA2	GBA2,RGP1,NPR2,SPAG8,HINT2,TMEM8B,TPM2,CREB3,L13304-037,RF00017-7533	GBA2,GBA2,RGP1,NPR2,SPAG8,HINT2,TMEM8B,TPM2,CREB3,L13304-037,RF00017-7533
9	93133597	93134844	chr9:93133597-93134844	0.222996	-0.126196	0.572187	0.206915	0.328364	0.235806	-0.0592151	0.530827	0.110192	0.224056	NINJ1	NINJ1	NINJ1,CARD19,SUSD3,IPPK,PHF2	NINJ1,NINJ1,CARD19,SUSD3,IPPK,PHF2
11	34105058	34106073	chr11:34105058-34106073	-0.228257	-0.585697	0.129182	0.206926	0.328364	0.0509162	-0.28267	0.384503	0.751768	0.536971	NAT10	NAT10	NAT10,CAPRIN1,ABTB2	NAT10,NAT10,CAPRIN1,ABTB2
13	36998922	37001107	chr13:36998922-37001107	-0.20406	-0.523626	0.115506	0.206951	0.328364	-0.160667	-0.489991	0.168657	0.318372	0.364672	ALG5	ALG5	EXOSC8,ALG5,RFXAP,SUPT20H,SMAD9,CSNK1A1L	ALG5,EXOSC8,ALG5,RFXAP,SUPT20H,SMAD9,CSNK1A1L
13	112277992	112278712	chr13:112277992-112278712	-0.269794	-0.692065	0.152476	0.206698	0.328364	-0.250951	-0.650145	0.148243	0.202719	0.297668	SOX1	.	.	.,.
19	58386662	58387732	chr19:58386662-58387732	0.237371	-0.134345	0.609086	0.206931	0.328364	0.229662	-0.0693272	0.528651	0.123742	0.237787	MIR4754	MIR4754	RPS5,MIR4754,ZNF132,ZNF446,ZNF837,RNF225	MIR4754,RPS5,MIR4754,ZNF132,ZNF446,ZNF837,RNF225
X	101390841	101391571	chrX:101390841-101391571	0.327804	-0.185519	0.841127	0.206924	0.328364	0.159242	-0.272929	0.591413	0.448273	0.427065	RPL36A-HNRNPH2	RPL36A-HNRNPH2	RPL36A,BTK,RPL36A-HNRNPH2,ARMCX4,ARMCX2,ARL13A,ZMAT1,CENPI,PPIAP90,BEX5,RF00017-8593,GLA	RPL36A-HNRNPH2,RPL36A,BTK,RPL36A-HNRNPH2,ARMCX4,ARMCX2,ARL13A,ZMAT1,CENPI,PPIAP90,BEX5,RF00017-8593,GLA
1	217630826	217631478	chr1:217630826-217631478	-0.233419	-0.599056	0.132219	0.207068	0.328465	-0.393686	-0.721452	-0.0659204	0.0213184	0.11007	SPATA17	SPATA17	SPATA17,GPATCH2,MN296931,ESRRG	SPATA17,SPATA17,GPATCH2,MN296931,ESRRG
2	181393591	181394912	chr2:181393591-181394912	0.281706	-0.159729	0.72314	0.207228	0.328659	0.187323	-0.1955	0.570146	0.316976	0.363757	ITGA4	.	ITGA4,CERKL,MIR4437,LINC01934,UBE2E3	.,ITGA4,CERKL,MIR4437,LINC01934,UBE2E3
1	36155641	36156552	chr1:36155641-36156552	0.255988	-0.145661	0.657638	0.207804	0.328864	0.318333	-0.0182101	0.654876	0.0622913	0.174107	TRAPPC3	TRAPPC3	MAP7D1,SFPQ,THRAP3,ZMYM4,RPL5P4,AGO3,EVA1B,COL8A2,CSF3R,AGO4,TRAPPC3,STK40,AGO1,SH3D21,LSM10,ADPRS,NONHSAG001044.2	TRAPPC3,MAP7D1,SFPQ,THRAP3,ZMYM4,RPL5P4,AGO3,EVA1B,COL8A2,CSF3R,AGO4,TRAPPC3,STK40,AGO1,SH3D21,LSM10,ADPRS,NONHSAG001044.2
2	6877069	6878098	chr2:6877069-6878098	0.269305	-0.153227	0.691837	0.207792	0.328864	0.118145	-0.279996	0.516286	0.540221	0.464936	CMPK2	.	RSAD2,NRIR,CMPK2,RNF144A	.,RSAD2,NRIR,CMPK2,RNF144A
2	95165265	95166191	chr2:95165265-95166191	0.23018	-0.130756	0.591116	0.20753	0.328864	-0.21543	-0.53567	0.104811	0.174266	0.278677	ZNF2	ZNF2	ZNF514,ZNF2,PROM2	ZNF2,ZNF514,ZNF2,PROM2
2	160269836	160270246	chr2:160269836-160270246	0.327046	-0.185961	0.840052	0.207687	0.328864	-0.121932	-0.508018	0.264153	0.514801	0.454636	LINC02478	LINC02478	LINC02478,ITGB6,MARCHF7,BAZ2B,WDSUB1,PLA2R1,RBMS1	LINC02478,LINC02478,ITGB6,MARCHF7,BAZ2B,WDSUB1,PLA2R1,RBMS1
3	47163335	47164816	chr3:47163335-47164816	0.228762	-0.129886	0.587409	0.207449	0.328864	0.310988	0.00230414	0.619672	0.0484895	0.153892	KIF9-AS1	KIF9-AS1	SETD2,hsa-miR-5095-340,PTPN23,BOLA2P2,DHX30,CCDC12,SCAP,NBEAL2,PTH1R	KIF9-AS1,SETD2,hsa-miR-5095-340,PTPN23,BOLA2P2,DHX30,CCDC12,SCAP,NBEAL2,PTH1R
3	134795066	134795466	chr3:134795066-134795466	0.338566	-0.193011	0.870142	0.20811	0.328864	-0.257619	-0.674897	0.159659	0.210555	0.303543	KY	.	EPHB1,RYK,HMGB3P14,RPL39P5,RNA5SP141,RF00001-226,KY	.,EPHB1,RYK,HMGB3P14,RPL39P5,RNA5SP141,RF00001-226,KY
5	43556114	43557450	chr5:43556114-43557450	-0.211697	-0.544082	0.120689	0.208115	0.328864	-0.0643908	-0.395406	0.266624	0.687126	0.517361	PAIP1	PAIP1	PAIP1,RF00017-4607,NNT,C5orf34,EEF1A1P19,RPL29P12,ANXA2R,ZNF131,CCL28,RF00017-4606	PAIP1,PAIP1,RF00017-4607,NNT,C5orf34,EEF1A1P19,RPL29P12,ANXA2R,ZNF131,CCL28,RF00017-4606
5	141923368	141924199	chr5:141923368-141924199	-0.237668	-0.610802	0.135467	0.208082	0.328864	-0.105658	-0.442152	0.230835	0.517196	0.455747	DELE1	DELE1	DELE1,HDAC3,PCDH1,RF00017-4966	DELE1,DELE1,HDAC3,PCDH1,RF00017-4966
5	179818898	179819620	chr5:179818898-179819620	0.250231	-0.14224	0.642702	0.207637	0.328864	0.295448	-0.0266014	0.617498	0.0698019	0.182742	LOC105377763	.	SQSTM1,MRNIP,ZNF354C,MAML1,HNRNPH1,ZNF879,CNOT6,TBC1D9B,RNF130,CANX,RF00017-5177,MGAT4B	.,SQSTM1,MRNIP,ZNF354C,MAML1,HNRNPH1,ZNF879,CNOT6,TBC1D9B,RNF130,CANX,RF00017-5177,MGAT4B
6	18263423	18264971	chr6:18263423-18264971	0.223756	-0.127518	0.57503	0.208057	0.328864	-0.215007	-0.506887	0.0768726	0.138851	0.250477	DEK	DEK	DEK,NUP153,RNF144B,KDM1B	DEK,DEK,NUP153,RNF144B,KDM1B
8	99012642	99013886	chr8:99012642-99013886	-0.225756	-0.579807	0.128295	0.207596	0.328864	-0.0882737	-0.418706	0.242159	0.580974	0.48106	VPS13B	VPS13B	VPS13B,VPS13B-DT,STK3,RPL30,OSR2,POP1,RF00017-7219,RF00017-7218,RF00017-7217,COX6C	VPS13B,VPS13B,VPS13B-DT,STK3,RPL30,OSR2,POP1,RF00017-7219,RF00017-7218,RF00017-7217,COX6C
10	45726777	45727844	chr10:45726777-45727844	-0.291183	-0.748153	0.165786	0.207901	0.328864	-0.074067	-0.421922	0.273788	0.659468	0.507411	WASHC2C	WASHC2C	WASHC2C,FAM21FP,MN296977,PARGP1,AGAP4,ZFAND4,AGAP10P,DEPP1,ALOX5,FAM25E	WASHC2C,WASHC2C,FAM21FP,MN296977,PARGP1,AGAP4,ZFAND4,AGAP10P,DEPP1,ALOX5,FAM25E
10	133308068	133309335	chr10:133308068-133309335	-0.232251	-0.596551	0.132049	0.207673	0.328864	0.0500742	-0.277871	0.378019	0.751677	0.536971	ZNF511	ZNF511	TUBGCP2,ZNF511,ZNF511-PRAP1,ECHS1,VENTX,ADAM8	ZNF511,TUBGCP2,ZNF511,ZNF511-PRAP1,ECHS1,VENTX,ADAM8
12	49967113	49967613	chr12:49967113-49967613	0.292538	-0.166765	0.751841	0.208103	0.328864	0.2796	-0.0827907	0.641991	0.12219	0.236041	AQP6	AQP6	AQP6,PARK7P1,PRPF40B,PRPH,LIMA1,CERS5,AQP5	AQP6,AQP6,PARK7P1,PRPF40B,PRPH,LIMA1,CERS5,AQP5
12	121671844	121672826	chr12:121671844-121672826	0.267024	-0.152135	0.686182	0.208012	0.328864	0.314037	-0.0524874	0.68056	0.088512	0.203346	MORN3	MORN3	MORN3,LINC01089,ZCCHC8,RSRC2,SETD1B,KNTC1,RF00017-1315,TMEM120B	MORN3,MORN3,LINC01089,ZCCHC8,RSRC2,SETD1B,KNTC1,RF00017-1315,TMEM120B
17	3048813	3049298	chr17:3048813-3049298	-0.27325	-0.701944	0.155445	0.207763	0.328864	-0.00109229	-0.355413	0.353229	0.994895	0.602097	OR1D5	.	RN7SL608P,TSR1,METTL16,MNT,ASPA,PAFAH1B1,OR1D5,RAP1GAP2	.,RN7SL608P,TSR1,METTL16,MNT,ASPA,PAFAH1B1,OR1D5,RAP1GAP2
18	46008982	46009843	chr18:46008982-46009843	-0.322606	-0.828831	0.18362	0.20785	0.328864	-0.544862	-1.07108	-0.018645	0.0431935	0.148155	EPG5	.	PSTPIP2,RNY4P37,EPG5	.,PSTPIP2,RNY4P37,EPG5
X	13734326	13735061	chrX:13734326-13735061	-0.310779	-0.798194	0.176637	0.207618	0.328864	0.0648313	-0.263513	0.393175	0.682699	0.515854	TRAPPC2	TRAPPC2	OFD1,TRAPPC2,RAB9A	TRAPPC2,OFD1,TRAPPC2,RAB9A
X	78139230	78139765	chrX:78139230-78139765	0.340985	-0.193761	0.87573	0.207581	0.328864	-0.000936628	-0.460771	0.458898	0.996627	0.602337	TAF9B	TAF9B	TAF9B,RF00017-8549,PGAM4	TAF9B,TAF9B,RF00017-8549,PGAM4
X	155612342	155612980	chrX:155612342-155612980	0.327417	-0.186663	0.841497	0.208117	0.328864	0.091906	-0.334603	0.518415	0.65566	0.507088	TMLHE	.	TMLHE,SPRY3,H2AB3	.,TMLHE,SPRY3,H2AB3
12	109713531	109714104	chr12:109713531-109714104	0.281123	-0.160345	0.722592	0.208192	0.328923	-0.0978083	-0.437681	0.242065	0.552397	0.469608	FAM222A	FAM222A	MVK,MMAB,RNU4-32P,TRPV4,GLTP,HVCN1,FAM222A	FAM222A,MVK,MMAB,RNU4-32P,TRPV4,GLTP,HVCN1,FAM222A
3	46097929	46098658	chr3:46097929-46098658	0.340717	-0.194475	0.875909	0.20831	0.328937	0.236021	-0.290882	0.762925	0.358509	0.385287	CCR3	.	CCR1,CCRL2,CXCR6,FYCO1,CCR5AS,CCR2,CCR5,CCDC12,CCR3,XCR1	.,CCR1,CCRL2,CXCR6,FYCO1,CCR5AS,CCR2,CCR5,CCDC12,CCR3,XCR1
4	82890297	82891733	chr4:82890297-82891733	-0.226795	-0.583036	0.129447	0.208305	0.328937	-0.0992389	-0.433488	0.23501	0.540006	0.464936	THAP9	.	SEC31A,HNRNPD,HNRNPDL,HELQ,THAP9,MRPS18C,RF00017-4348,SCD5	.,SEC31A,HNRNPD,HNRNPDL,HELQ,THAP9,MRPS18C,RF00017-4348,SCD5
8	79767494	79768527	chr8:79767494-79768527	-0.22619	-0.58149	0.12911	0.208315	0.328937	-0.00565279	-0.311126	0.29982	0.969365	0.596251	LINC01607	LINC01607	HEY1,LINC01607,MRPS28,RNU7-85P,STMN2	LINC01607,HEY1,LINC01607,MRPS28,RNU7-85P,STMN2
12	48814744	48815596	chr12:48814744-48815596	0.248685	-0.141991	0.63936	0.208363	0.328952	0.324032	-0.0344639	0.682529	0.073645	0.18737	CACNB3	CACNB3	CACNB3,DDX23,CCNT1,LMBR1L,SENP1,KMT2D,KANSL2,HDAC7,PRPF40B,TUBA1B,ADCY6,MG828730-015	CACNB3,CACNB3,DDX23,CCNT1,LMBR1L,SENP1,KMT2D,KANSL2,HDAC7,PRPF40B,TUBA1B,ADCY6,MG828730-015
21	46323661	46325191	chr21:46323661-46325191	-0.207933	-0.534637	0.118772	0.20843	0.328999	-0.129312	-0.475453	0.216829	0.44211	0.424384	PCNT	PCNT	C21orf58,PCNT,MCM3AP,DIP2A,SPATC1L,YBEY,COL6A1,DSTNP1,COL6A2,LSS	PCNT,C21orf58,PCNT,MCM3AP,DIP2A,SPATC1L,YBEY,COL6A1,DSTNP1,COL6A2,LSS
10	100912554	100913444	chr10:100912554-100913444	-0.2309	-0.593732	0.131933	0.208482	0.329021	-0.105142	-0.420815	0.210532	0.492403	0.445811	SLF2	SLF2	SLF2,MRPL43,TWNK,SEMA4G,CHUK,MIR608	SLF2,SLF2,MRPL43,TWNK,SEMA4G,CHUK,MIR608
13	100674505	100675533	chr13:100674505-100675533	-0.215176	-0.55341	0.123057	0.208626	0.329188	-0.149139	-0.433136	0.134858	0.28389	0.345062	TMTC4	TMTC4	TMTC4,GGACT	TMTC4,TMTC4,GGACT
1	235160824	235161604	chr1:235160824-235161604	0.273078	-0.156314	0.702471	0.208778	0.329307	0.0414348	-0.316362	0.399231	0.810223	0.554361	RBM34	RBM34	RBM34,RPS21P1,ARID4B,IRF2BP2,GGPS1,LDHAP2,LYST,NID1,TBCE,TOMM20	RBM34,RBM34,RPS21P1,ARID4B,IRF2BP2,GGPS1,LDHAP2,LYST,NID1,TBCE,TOMM20
3	190322447	190322905	chr3:190322447-190322905	-0.320257	-0.823832	0.183319	0.208776	0.329307	-0.176837	-0.642518	0.288845	0.434755	0.421004	CLDN16	CLDN16	CLDN16,CLDN1,RN7SKP296,NONHSAG036963.2	CLDN16,CLDN16,CLDN1,RN7SKP296,NONHSAG036963.2
6	113858334	113859183	chr6:113858334-113859183	-0.258467	-0.664975	0.14804	0.208876	0.329402	0.19483	-0.146243	0.535903	0.245163	0.322896	MARCKS	MARCKS	MARCKS,NONHSAG044655.2,LINC02880,RPS27AP11,HDAC2,MN297881-002	MARCKS,MARCKS,NONHSAG044655.2,LINC02880,RPS27AP11,HDAC2,MN297881-002
19	10333020	10333726	chr19:10333020-10333726	0.254416	-0.145919	0.654751	0.209101	0.329697	0.0292853	-0.303053	0.361623	0.854961	0.566712	RAVER1	RAVER1	RAVER1,ILF3,ZNF846,ZNF177,DNMT1,ILF3-DT,ZNF426,ZNF562,RPS4XP22,UBE2L4,QTRT1,ICAM3,FDX2,S1PR2	RAVER1,RAVER1,ILF3,ZNF846,ZNF177,DNMT1,ILF3-DT,ZNF426,ZNF562,RPS4XP22,UBE2L4,QTRT1,ICAM3,FDX2,S1PR2
1	86704033	86705741	chr1:86704033-86705741	-0.208429	-0.536448	0.119591	0.209165	0.329708	-0.305549	-0.607374	-0.00372387	0.047526	0.15288	CLCA4-AS1	CLCA4-AS1	SH3GLB1,ODF2L,SELENOF	CLCA4-AS1,SH3GLB1,ODF2L,SELENOF
6	16331513	16332306	chr6:16331513-16332306	0.302508	-0.173671	0.778686	0.20926	0.329708	0.256073	-0.178861	0.691007	0.231532	0.315283	GMPR	.	GMPR,ATXN1	.,GMPR,ATXN1
19	12669204	12669894	chr19:12669204-12669894	0.331592	-0.190342	0.853525	0.209238	0.329708	0.429275	0.0107005	0.847849	0.0449984	0.150072	MAN2B1	MAN2B1	WDR83OS,WDR83,MAN2B1,ZNF20,ZNF490,ZNF44,ZNF700,TRIR,ZNF136,TRMT1,ZNF878,ZNF799,ZNF564,ZNF763,ZNF491,ZNF441,ZNF625,DHPS,ZNF440,RPS6P25,FBXW9,DNASE2,MN298114-106,RF00017-2826	MAN2B1,WDR83OS,WDR83,MAN2B1,ZNF20,ZNF490,ZNF44,ZNF700,TRIR,ZNF136,TRMT1,ZNF878,ZNF799,ZNF564,ZNF763,ZNF491,ZNF441,ZNF625,DHPS,ZNF440,RPS6P25,FBXW9,DNASE2,MN298114-106,RF00017-2826
19	45001266	45002264	chr19:45001266-45002264	-0.223147	-0.57439	0.128096	0.209243	0.329708	0.119893	-0.188043	0.427829	0.423435	0.41635	RELB	RELB	RELB,ZNF225,ZNF180,ZNF234,ZNF224,ZNF284,ZNF227,APOC2,CCDC61,CLASRP,DMPK,IRF2BP1,ZNF230,CLPTM1	RELB,RELB,ZNF225,ZNF180,ZNF234,ZNF224,ZNF284,ZNF227,APOC2,CCDC61,CLASRP,DMPK,IRF2BP1,ZNF230,CLPTM1
6	129683711	129684306	chr6:129683711-129684306	-0.303526	-0.781445	0.174392	0.209389	0.329851	-0.215573	-0.561269	0.130123	0.206205	0.300278	ARHGAP18	.	ARHGAP18,RPL5P21,L3MBTL3,RF00017-5774,LAMA2	.,ARHGAP18,RPL5P21,L3MBTL3,RF00017-5774,LAMA2
12	55817331	55818322	chr12:55817331-55818322	-0.225488	-0.580579	0.129604	0.209451	0.329889	-0.302229	-0.614417	0.00995957	0.0569498	0.166854	ORMDL2	ORMDL2	ORMDL2,SARNP,BAZ2A,RDH5,ZC3H10,CDK2,RN7SL809P,STAT2,PA2G4,PAN2,TMEM198B,RPL41,PHC1P1,DNAJC14,MMP19,GDF11	ORMDL2,ORMDL2,SARNP,BAZ2A,RDH5,ZC3H10,CDK2,RN7SL809P,STAT2,PA2G4,PAN2,TMEM198B,RPL41,PHC1P1,DNAJC14,MMP19,GDF11
8	132774829	132775967	chr8:132774829-132775967	-0.236107	-0.607967	0.135752	0.209505	0.329913	-0.0617905	-0.384001	0.26042	0.691307	0.518577	PHF20L1	PHF20L1	PHF20L1,TMEM71,TG	PHF20L1,PHF20L1,TMEM71,TG
3	157159344	157160933	chr3:157159344-157160933	-0.210503	-0.542146	0.12114	0.209653	0.330087	-0.194832	-0.529105	0.13944	0.236058	0.318242	CCNL1	CCNL1	CCNL1,KRT18P34,PA2G4P4,METTL15P1,LINC00880,LEKR1	CCNL1,CCNL1,KRT18P34,PA2G4P4,METTL15P1,LINC00880,LEKR1
20	10433841	10435266	chr20:10433841-10435266	-0.213228	-0.549387	0.122932	0.209954	0.3305	-0.292363	-0.582378	-0.00234729	0.0483641	0.153804	MKKS	MKKS	MKKS,SLX4IP	MKKS,MKKS,SLX4IP
18	74616824	74617179	chr18:74616824-74617179	0.356499	-0.205737	0.918736	0.210118	0.330699	0.681164	0.166754	1.19557	0.0123832	0.0891393	LINC00909	.	LINC00909,ZNF407,ZADH2	.,LINC00909,ZNF407,ZADH2
17	2266099	2266957	chr17:2266099-2266957	0.297742	-0.171941	0.767425	0.210226	0.330808	0.629018	0.169838	1.0882	0.0100886	0.0826407	LOC101927839	.	SMG6,HNRNPA1P16,SRR,DPH1,METTL16,TSR1,MNT,HIC1,OVCA2,PRPF8,SGSM2,SNORD91B,SNORD91A,SMYD4,RPA1	.,SMG6,HNRNPA1P16,SRR,DPH1,METTL16,TSR1,MNT,HIC1,OVCA2,PRPF8,SGSM2,SNORD91B,SNORD91A,SMYD4,RPA1
5	134411654	134412192	chr5:134411654-134412192	0.287393	-0.16627	0.741056	0.21053	0.331227	0.0578414	-0.331305	0.446988	0.758044	0.538399	CDKN2AIPNL	CDKN2AIPNL	CDKN2AIPNL,DDX46,RNU6-456P,JADE2,CATSPER3,CDKL3,C5orf66,C5orf24,SKP1,RPS10P11,NONHSAG041576.2	CDKN2AIPNL,CDKN2AIPNL,DDX46,RNU6-456P,JADE2,CATSPER3,CDKL3,C5orf66,C5orf24,SKP1,RPS10P11,NONHSAG041576.2
11	124672745	124674081	chr11:124672745-124674081	0.215744	-0.124923	0.55641	0.210669	0.331325	-0.0281972	-0.341286	0.284892	0.851804	0.566129	SPA17	SPA17	SPA17,SIAE,NRGN,TBRG1	SPA17,SPA17,SIAE,NRGN,TBRG1
19	43674364	43675453	chr19:43674364-43675453	0.255996	-0.148204	0.660196	0.21064	0.331325	-0.357282	-0.813572	0.0990082	0.1171	0.231408	PLAUR	PLAUR	ZNF225,ZNF283,ZNF45,PLAUR,ZNF180,ZNF226,ZNF112,ZNF234,ZNF223,ZNF224,ZNF221,ZNF235,ZNF227,ZNF284,ZNF576,IRGQ,ZNF285,ZNF155,ZNF404,PINLYP,ZNF428,ZNF575,CEACAM19,SMG9,CD177,KCNN4,ZNF222,TEX101,ZNF230,MN297594	PLAUR,ZNF225,ZNF283,ZNF45,PLAUR,ZNF180,ZNF226,ZNF112,ZNF234,ZNF223,ZNF224,ZNF221,ZNF235,ZNF227,ZNF284,ZNF576,IRGQ,ZNF285,ZNF155,ZNF404,PINLYP,ZNF428,ZNF575,CEACAM19,SMG9,CD177,KCNN4,ZNF222,TEX101,ZNF230,MN297594
10	43436440	43437347	chr10:43436440-43437347	-0.222837	-0.574888	0.129215	0.210907	0.331638	-0.0733499	-0.373611	0.226911	0.613489	0.492381	ZNF487	ZNF487	ZNF487,ZNF33B,HNRNPF	ZNF487,ZNF487,ZNF33B,HNRNPF
15	84747819	84749242	chr15:84747819-84749242	-0.21999	-0.567622	0.127643	0.211008	0.331738	0.0690183	-0.240471	0.378508	0.644522	0.50326	ZNF592	ZNF592	ZNF592,RF00017-1879,NMB,GOLGA6L4,GOLGA6L5P,GOLGA6L3,WDR73,RN7SL331P,PDE8A,ALPK3	ZNF592,ZNF592,RF00017-1879,NMB,GOLGA6L4,GOLGA6L5P,GOLGA6L3,WDR73,RN7SL331P,PDE8A,ALPK3
4	70892256	70892694	chr4:70892256-70892694	-0.333178	-0.859742	0.193387	0.211068	0.331772	-0.371693	-0.860541	0.117155	0.127339	0.241098	MOB1B	.	MOB1B,DCK,GRSF1	.,MOB1B,DCK,GRSF1
8	120808815	120811124	chr8:120808815-120811124	0.220698	-0.128139	0.569535	0.211119	0.331792	0.0578173	-0.252058	0.367693	0.699211	0.521436	SNTB1	SNTB1	SNTB1,TAF2,MRPL13	SNTB1,SNTB1,TAF2,MRPL13
2	62505815	62506343	chr2:62505815-62506343	-0.271578	-0.700969	0.157814	0.211259	0.331831	-0.114738	-0.492127	0.26265	0.530425	0.460845	TMEM17	.	TMEM17,RPL37P13,XPO1,CCT4,EHBP1,OTX1,RN7SL18P,RF00017-3212,B3GNT2	.,TMEM17,RPL37P13,XPO1,CCT4,EHBP1,OTX1,RN7SL18P,RF00017-3212,B3GNT2
2	221571614	221573658	chr2:221571614-221573658	-0.193802	-0.500197	0.112594	0.211223	0.331831	-0.0958114	-0.406338	0.214715	0.524412	0.458836	EPHA4	EPHA4	EPHA4,TMEM256P2	EPHA4,EPHA4,TMEM256P2
12	47963279	47963800	chr12:47963279-47963800	0.298033	-0.173131	0.769198	0.211206	0.331831	0.177491	-0.20267	0.557653	0.339051	0.375765	TMEM106C	TMEM106C	TMEM106C,HSALNG0090810,COL2A1,HDAC7,RAPGEF3,SLC48A1,ASB8,CCDC184,ZNF641,NONHSAG011030.2	TMEM106C,TMEM106C,HSALNG0090810,COL2A1,HDAC7,RAPGEF3,SLC48A1,ASB8,CCDC184,ZNF641,NONHSAG011030.2
19	58466682	58467504	chr19:58466682-58467504	-0.244328	-0.630673	0.142016	0.211303	0.331839	0.154054	-0.178202	0.486311	0.34231	0.377564	ZNF324	ZNF324	ZNF324,ZNF417,ZNF446,ZNF606,TRIM28,ZNF134,ZNF274,ZNF776,MZF1,ZNF773,ZNF324B,ZNF550,ZNF132,ZNF584,ZNF587,ZSCAN22,ZNF549,ZNF416,ZNF530,ZNF135,ZNF256,ZNF551,RPL23AP79	ZNF324,ZNF324,ZNF417,ZNF446,ZNF606,TRIM28,ZNF134,ZNF274,ZNF776,MZF1,ZNF773,ZNF324B,ZNF550,ZNF132,ZNF584,ZNF587,ZSCAN22,ZNF549,ZNF416,ZNF530,ZNF135,ZNF256,ZNF551,RPL23AP79
8	17922505	17924167	chr8:17922505-17924167	-0.202716	-0.52333	0.117897	0.211399	0.33193	-0.491864	-0.782188	-0.201541	0.00228634	0.0481927	PCM1	PCM1	PCM1,MTUS1,CNOT7,ASAH1,FGL1,SLC7A2,RF00017-6862	PCM1,PCM1,MTUS1,CNOT7,ASAH1,FGL1,SLC7A2,RF00017-6862
7	65006246	65007242	chr7:65006246-65007242	-0.237529	-0.613242	0.138184	0.211447	0.331945	-0.345655	-0.649803	-0.0415076	0.0281914	0.123268	ERV3-1-ZNF117	ERV3-1-ZNF117	ZNF117,CCT6P3,GTF2IP14,ERV3-1,INTS4P1,CCT6P1,ZNF736,VKORC1L1,GUSB,ZNF107,EEF1DP4,ZNF680,ZNF273,ERV3-1-ZNF117	ERV3-1-ZNF117,ZNF117,CCT6P3,GTF2IP14,ERV3-1,INTS4P1,CCT6P1,ZNF736,VKORC1L1,GUSB,ZNF107,EEF1DP4,ZNF680,ZNF273,ERV3-1-ZNF117
8	141093820	141094389	chr8:141093820-141094389	0.383899	-0.223462	0.991259	0.211541	0.332032	0.268458	-0.390856	0.927771	0.402919	0.406668	DENND3	.	DENND3,SLC45A4,AGO2,PTP4A3,GPR20,PTK2,RF00017-7355	.,DENND3,SLC45A4,AGO2,PTP4A3,GPR20,PTK2,RF00017-7355
1	228102446	228103667	chr1:228102446-228103667	0.23633	-0.13768	0.610341	0.21168	0.332191	0.287351	-0.0486233	0.623325	0.0890332	0.203863	C1orf35	C1orf35	C1orf35,ZNF678,CDC42BPA,OBSCN,CICP26,HSALNG0011193,ARF1	C1orf35,C1orf35,ZNF678,CDC42BPA,OBSCN,CICP26,HSALNG0011193,ARF1
10	125822890	125823590	chr10:125822890-125823590	-0.224132	-0.578927	0.130663	0.211795	0.33231	-0.0982958	-0.410155	0.213564	0.515623	0.455056	BCCIP	BCCIP	UROS,BCCIP,HSALNG0081428,CTBP2,FANK1	BCCIP,UROS,BCCIP,HSALNG0081428,CTBP2,FANK1
11	93740866	93742123	chr11:93740866-93742123	-0.211209	-0.545651	0.123234	0.211936	0.332472	-0.195226	-0.505511	0.115059	0.20235	0.297475	C11orf54	C11orf54	C11orf54,TAF1D,NONHSAG009376.2,MED17,ANKRD49,MRE11,CEP295,SNORA1,HEPHL1,SMCO4,SNORA40,SNORA18,MIR1304,NONHSAG009375.2	C11orf54,C11orf54,TAF1D,NONHSAG009376.2,MED17,ANKRD49,MRE11,CEP295,SNORA1,HEPHL1,SMCO4,SNORA40,SNORA18,MIR1304,NONHSAG009375.2
2	43995387	43996552	chr2:43995387-43996552	-0.217861	-0.562892	0.127169	0.212006	0.332522	-0.13307	-0.431913	0.165772	0.361296	0.386324	LRPPRC	LRPPRC	LRPPRC,RNU6-1048P,THADA,ABCG5	LRPPRC,LRPPRC,RNU6-1048P,THADA,ABCG5
15	64893519	64894733	chr15:64893519-64894733	0.234275	-0.136814	0.605364	0.212084	0.332584	0.454192	0.0517432	0.856641	0.0291613	0.124987	ANKDD1A	.	ANKDD1A,PLEKHO2,INTS14,PARP16,ZNF609,PDCD7,CSNK1G1,SLC24A1,TRIP4,SPG21,OAZ2,RF00017-1817	.,ANKDD1A,PLEKHO2,INTS14,PARP16,ZNF609,PDCD7,CSNK1G1,SLC24A1,TRIP4,SPG21,OAZ2,RF00017-1817
7	155357168	155358356	chr7:155357168-155358356	0.236553	-0.138321	0.611428	0.212297	0.332857	0.329434	-0.0814042	0.740273	0.109132	0.22298	BLACE	.	EN2,BLACE,INSIG1	.,EN2,BLACE,INSIG1
1	244969587	244971355	chr1:244969587-244971355	-0.210875	-0.545155	0.123405	0.212431	0.332963	-0.315926	-0.623618	-0.00823449	0.0447757	0.150004	EFCAB2	EFCAB2	EFCAB2,KIF26B,HNRNPU,COX20,DESI2,ADSS2	EFCAB2,EFCAB2,KIF26B,HNRNPU,COX20,DESI2,ADSS2
16	89686586	89687199	chr16:89686586-89687199	0.293655	-0.17186	0.75917	0.212442	0.332963	0.283884	-0.0921381	0.659905	0.129877	0.242765	CDK10	.	CDK10,LINC02166,DPEP1,ZNF276,VPS9D1,FANCA,NONHSAG020359.2,SPATA2L	.,CDK10,LINC02166,DPEP1,ZNF276,VPS9D1,FANCA,NONHSAG020359.2,SPATA2L
3	57692024	57693192	chr3:57692024-57693192	-0.240919	-0.622878	0.14104	0.212494	0.332967	-0.319596	-0.618413	-0.020779	0.0374557	0.138454	DENND6A	DENND6A	DENND6A-DT,DENND6A,ARF4,IL17RD,SLMAP,ACOX2	DENND6A,DENND6A-DT,DENND6A,ARF4,IL17RD,SLMAP,ACOX2
9	21994387	21995877	chr9:21994387-21995877	-0.214929	-0.555702	0.125845	0.212521	0.332967	-0.00830775	-0.335339	0.318723	0.957955	0.592968	CDKN2A	CDKN2A	CDKN2A,DQ485453,KLHL9,CDKN2A-DT,CDKN2B,MTAP	CDKN2A,CDKN2A,DQ485453,KLHL9,CDKN2A-DT,CDKN2B,MTAP
18	59358511	59359612	chr18:59358511-59359612	-0.214605	-0.554901	0.12569	0.212567	0.332979	-0.0788105	-0.373577	0.215956	0.580665	0.48106	LMAN1	LMAN1	LMAN1,ZNF532,hsa-miR-5095-248,CPLX4	LMAN1,LMAN1,ZNF532,hsa-miR-5095-248,CPLX4
5	34007667	34008485	chr5:34007667-34008485	-0.2246	-0.58082	0.13162	0.212663	0.333069	-0.139615	-0.489173	0.209943	0.411779	0.411142	AMACR	AMACR	AMACR,BRIX1,TTC23L,C1QTNF3,C1QTNF3-AMACR	AMACR,AMACR,BRIX1,TTC23L,C1QTNF3,C1QTNF3-AMACR
9	129496033	129496837	chr9:129496033-129496837	0.285766	-0.167509	0.739041	0.212707	0.333078	0.568722	0.195173	0.942271	0.00504283	0.0628468	LINC00963	.	NUP188,GLE1,PKN3,TOR1B,LINC00963,SPOUT1,C9orf106,IER5L,CRAT,PRRX2,RF00017-7985,NTMT1	.,NUP188,GLE1,PKN3,TOR1B,LINC00963,SPOUT1,C9orf106,IER5L,CRAT,PRRX2,RF00017-7985,NTMT1
2	28894365	28895409	chr2:28894365-28895409	-0.232924	-0.602502	0.136655	0.212855	0.333129	-0.159264	-0.486395	0.167867	0.319354	0.364896	WDR43	WDR43	WDR43,TOGARAM2,TRMT61B	WDR43,WDR43,TOGARAM2,TRMT61B
15	101723887	101724692	chr15:101723887-101724692	-0.220064	-0.569227	0.129099	0.212841	0.333129	-0.153721	-0.483374	0.175932	0.339628	0.376092	TARS3	TARS3	TARS3,WASH3P,SNRPA1,SELENOS,TM2D3	TARS3,TARS3,WASH3P,SNRPA1,SELENOS,TM2D3
X	16869925	16871039	chrX:16869925-16871039	-0.23952	-0.619507	0.140467	0.212786	0.333129	-0.33717	-0.697549	0.0232091	0.0649165	0.177107	RBBP7	RBBP7	RBBP7,TXLNG	RBBP7,RBBP7,TXLNG
5	96661522	96663353	chr5:96661522-96663353	-0.200977	-0.520006	0.118051	0.213052	0.333354	0.0399643	-0.29519	0.375119	0.804714	0.552745	CAST	.	CAST,ERAP2	.,CAST,ERAP2
6	2998634	3000272	chr6:2998634-3000272	-0.217536	-0.562867	0.127795	0.213076	0.333354	0.181456	-0.111576	0.474488	0.209246	0.302742	NQO2	.	NQO2,SERPINB6,RIPK1,MN298114-196	.,NQO2,SERPINB6,RIPK1,MN298114-196
1	77779527	77780068	chr1:77779527-77780068	0.274066	-0.16121	0.709342	0.213289	0.333484	-0.0847417	-0.494007	0.324524	0.668235	0.510588	MIGA1	MIGA1	RF00001-006,MIGA1,RNA5SP21,GIPC2,NEXN	MIGA1,RF00001-006,MIGA1,RNA5SP21,GIPC2,NEXN
2	224401114	224402193	chr2:224401114-224402193	-0.224921	-0.582383	0.132541	0.213591	0.333484	-0.265246	-0.656327	0.125834	0.170937	0.276155	FAM124B	FAM124B	FAM124B,ANKRD49P1,SERPINE2	FAM124B,FAM124B,ANKRD49P1,SERPINE2
3	94062339	94063674	chr3:94062339-94063674	-0.216623	-0.560947	0.1277	0.213656	0.333484	-0.399022	-0.730429	-0.0676138	0.0210507	0.109789	DHFR2	DHFR2	STX19,DHFR2,NSUN3,HSALNG0027338	DHFR2,STX19,DHFR2,NSUN3,HSALNG0027338
3	138594003	138594965	chr3:138594003-138594965	-0.222219	-0.575159	0.13072	0.213298	0.333484	-0.0807868	-0.405916	0.244342	0.607465	0.490685	CEP70	CEP70	CEP70,FAIM,RBP1,ESYT3	CEP70,CEP70,FAIM,RBP1,ESYT3
6	126339722	126340520	chr6:126339722-126340520	-0.245339	-0.635181	0.144503	0.213511	0.333484	-0.390441	-0.814401	0.0335197	0.0688273	0.181678	CENPW	CENPW	CENPW,RSPO3	CENPW,CENPW,RSPO3
6	167090893	167091511	chr6:167090893-167091511	-0.270176	-0.699369	0.159018	0.21339	0.333484	-0.435985	-0.847193	-0.0247768	0.0389436	0.141304	TCP10L2	.	RNASET2,CEP43,CCR6,GPR31	.,RNASET2,CEP43,CCR6,GPR31
8	93740298	93741223	chr8:93740298-93741223	-0.219257	-0.567643	0.129129	0.213495	0.333484	-0.284077	-0.584543	0.016389	0.0624005	0.174112	RBM12B	RBM12B	RBM12B,CIBAR1	RBM12B,RBM12B,CIBAR1
12	108514858	108515693	chr12:108514858-108515693	0.23721	-0.139799	0.614219	0.21361	0.333484	0.065695	-0.242813	0.374203	0.659439	0.507411	FICD	FICD	FICD,LINC01498,PWP1,SART3,KCTD10,ALKBH2,UBE3B,ISCU	FICD,FICD,LINC01498,PWP1,SART3,KCTD10,ALKBH2,UBE3B,ISCU
12	112381782	112382521	chr12:112381782-112382521	-0.26155	-0.67722	0.154119	0.213584	0.333484	0.158818	-0.179204	0.496839	0.336077	0.373853	HECTD4	HECTD4	HSALNG0094111,HECTD4,ADAM1A,TMEM116,RF00017-1279,TRAFD1	HECTD4,HSALNG0094111,HECTD4,ADAM1A,TMEM116,RF00017-1279,TRAFD1
13	99501276	99502163	chr13:99501276-99502163	-0.243384	-0.630172	0.143403	0.213571	0.333484	0.199136	-0.117161	0.515434	0.202074	0.297242	LINC00449	LINC00449	TM9SF2,LINC00449,LINC01232,NONHSAG014060.2,GPR183,CLYBL	LINC00449,TM9SF2,LINC00449,LINC01232,NONHSAG014060.2,GPR183,CLYBL
16	636214	637324	chr16:636214-637324	0.222786	-0.131311	0.576883	0.213628	0.333484	0.174148	-0.164281	0.512577	0.293374	0.349768	LOC100287175	LOC100287175	METTL26,AE006464,MCRIP2,TRG-CCC2-2,WFIKKN1,CRAMP1,CIAO3,WDR90,WDR24,CCDC154,IFT140,LUC7L,UBE2I,TELO2,C16orf91,JMJD8,UNKL,RGS11,RPUSD1,RHBDL1	LOC100287175,METTL26,AE006464,MCRIP2,TRG-CCC2-2,WFIKKN1,CRAMP1,CIAO3,WDR90,WDR24,CCDC154,IFT140,LUC7L,UBE2I,TELO2,C16orf91,JMJD8,UNKL,RGS11,RPUSD1,RHBDL1
17	75205186	75205753	chr17:75205186-75205753	0.301667	-0.177838	0.781172	0.21366	0.333484	0.168582	-0.252975	0.590138	0.411208	0.410877	NUP85	NUP85	NUP85,UNK,CD300A,MRPS7,GRB2	NUP85,NUP85,UNK,CD300A,MRPS7,GRB2
X	68498757	68499265	chrX:68498757-68499265	0.336517	-0.197996	0.871029	0.213333	0.333484	0.163666	-0.221411	0.548743	0.383052	0.397285	YIPF6	YIPF6	YIPF6,RF00017-8487,NONHSAG054674.2,SERBP1P1,STARD8	YIPF6,YIPF6,RF00017-8487,NONHSAG054674.2,SERBP1P1,STARD8
1	182259197	182259717	chr1:182259197-182259717	-0.302925	-0.784661	0.17881	0.213876	0.333504	-0.275111	-0.682102	0.131879	0.172301	0.277236	LINC01344	.	DHX9,GLUL,TEDDM1,RPL18P2,RNU6-152P,RNASEL,LINC01344,ZNF648	.,DHX9,GLUL,TEDDM1,RPL18P2,RNU6-152P,RNASEL,LINC01344,ZNF648
2	44485575	44485965	chr2:44485575-44485965	0.436279	-0.257892	1.13045	0.214115	0.333504	0.457337	-0.202417	1.11709	0.162191	0.268251	CAMKMT	.	.	.,.
6	137958837	137959439	chr6:137958837-137959439	-0.312876	-0.810641	0.184889	0.214063	0.333504	-0.506401	-0.915748	-0.0970545	0.0182137	0.104975	LINC02528	.	LINC02528,TNFAIP3,WAKMAR2,LINC02865,PERP	.,LINC02528,TNFAIP3,WAKMAR2,LINC02865,PERP
7	73521801	73522825	chr7:73521801-73522825	-0.230359	-0.596903	0.136184	0.214134	0.333504	-0.217915	-0.548482	0.112652	0.182615	0.285336	BAZ1B	BAZ1B	BAZ1B,TBL2,MLXIPL,BCL7B,TYW1B,RNU6-1198P,RF00017-6310,RF00017-6313,FZD9	BAZ1B,BAZ1B,TBL2,MLXIPL,BCL7B,TYW1B,RNU6-1198P,RF00017-6310,RF00017-6313,FZD9
9	86766403	86767203	chr9:86766403-86767203	-0.227721	-0.590063	0.134622	0.21413	0.333504	-0.752094	-1.12146	-0.382726	0.000470331	0.0269539	GAS1	.	TUT7,HSALNG0072425,GAS1	.,TUT7,HSALNG0072425,GAS1
11	22163046	22163872	chr11:22163046-22163872	-0.251454	-0.651338	0.14843	0.213878	0.333504	-0.712378	-1.18909	-0.235665	0.00573532	0.0657722	SLC17A6	.	SLC17A6,ANO5	.,SLC17A6,ANO5
12	76083911	76085413	chr12:76083911-76085413	-0.204142	-0.528906	0.120622	0.214046	0.333504	-0.160952	-0.493043	0.171139	0.321473	0.366177	NAP1L1	NAP1L1	NAP1L1,HQ292150,PHLDA1	NAP1L1,NAP1L1,HQ292150,PHLDA1
15	64355487	64356656	chr15:64355487-64356656	0.237239	-0.140065	0.614543	0.21391	0.333504	0.0828753	-0.285552	0.451303	0.641669	0.501936	CSNK1G1	.	CSNK1G1,TRIP4,PCLAF,RBPMS2,FBXL22,MTFMT,PPIB,L13712-006	.,CSNK1G1,TRIP4,PCLAF,RBPMS2,FBXL22,MTFMT,PPIB,L13712-006
17	45428217	45429156	chr17:45428217-45429156	0.270156	-0.159668	0.69998	0.214089	0.333504	0.352721	-0.0339263	0.739369	0.071241	0.184495	MAP3K14	.	ARHGAP27,LINC02210,LRRC37A4P,PLEKHM1,FMNL1,MAP3K14,RF00017-2410	.,ARHGAP27,LINC02210,LRRC37A4P,PLEKHM1,FMNL1,MAP3K14,RF00017-2410
19	9785472	9786242	chr19:9785472-9786242	0.252076	-0.14899	0.653142	0.214097	0.333504	-0.41717	-0.748842	-0.0854978	0.0166285	0.10148	ZNF846	.	ZNF561,ILF3,DNMT1,ZNF559,ZNF846,ZNF266,COL5A3,ZNF562	.,ZNF561,ILF3,DNMT1,ZNF559,ZNF846,ZNF266,COL5A3,ZNF562
20	37289142	37289939	chr20:37289142-37289939	0.305098	-0.180329	0.790525	0.214097	0.333504	0.405924	-0.00359641	0.815444	0.0518319	0.158587	MANBAL	MANBAL	NONHSAG031725.2,MANBAL,RBL1,TTI1,RPN2,RPRD1B,DSN1,TGIF2,TLDC2,SRC	MANBAL,NONHSAG031725.2,MANBAL,RBL1,TTI1,RPN2,RPRD1B,DSN1,TGIF2,TLDC2,SRC
21	33541916	33543532	chr21:33541916-33543532	-0.220023	-0.570112	0.130066	0.214123	0.333504	-0.102264	-0.422127	0.217598	0.509694	0.452789	SON	SON	SON,TMEM50B,GART,PAXBP1,DONSON,CFAP298,FAM243A,DNAJC28,RPS5P3	SON,SON,TMEM50B,GART,PAXBP1,DONSON,CFAP298,FAM243A,DNAJC28,RPS5P3
6	109008844	109010103	chr6:109008844-109010103	0.247197	-0.146192	0.640586	0.214195	0.333538	-0.0806246	-0.383391	0.222141	0.582171	0.481793	SESN1	.	SESN1,RNU6-653P,ARMC2	.,SESN1,RNU6-653P,ARMC2
1	16352182	16352817	chr1:16352182-16352817	0.299163	-0.177023	0.775349	0.21429	0.333539	0.266056	-0.0833189	0.615431	0.12679	0.240674	SZRD1	SZRD1	FBXO42,SZRD1,SPEN,RPL22P3,ARHGEF19,ZBTB17,CROCC,CROCCP3,RPS16P1,MFAP2,LINC01772,EIF1AXP1,NBPF1,NECAP2,ANO7L1,MT1XP1,CASP9,CPLANE2	SZRD1,FBXO42,SZRD1,SPEN,RPL22P3,ARHGEF19,ZBTB17,CROCC,CROCCP3,RPS16P1,MFAP2,LINC01772,EIF1AXP1,NBPF1,NECAP2,ANO7L1,MT1XP1,CASP9,CPLANE2
3	119352257	119353535	chr3:119352257-119353535	-0.217345	-0.563312	0.128622	0.214306	0.333539	-0.142489	-0.461209	0.176231	0.359425	0.385753	ARHGAP31-AS1	.	ARHGAP31,ADPRH,CD80,B4GALT4,IGSF11,RPL10P7,COX17,RNU6-1127P,RF00026-729,TMEM39A	.,ARHGAP31,ADPRH,CD80,B4GALT4,IGSF11,RPL10P7,COX17,RNU6-1127P,RF00026-729,TMEM39A
5	139787579	139788073	chr5:139787579-139788073	0.270215	-0.159933	0.700362	0.214331	0.333539	0.0622257	-0.298135	0.422587	0.720568	0.527883	PSD2	.	PURA,MALINC1,STING1,DNAJC18,PSD2,RF00017-4946,NRG2	.,PURA,MALINC1,STING1,DNAJC18,PSD2,RF00017-4946,NRG2
5	172111192	172111567	chr5:172111192-172111567	0.34137	-0.202075	0.884814	0.214354	0.333539	0.23367	-0.162098	0.629438	0.230274	0.314784	STK10	.	STK10,EFCAB9,UBTD2,RF00017-5105,RF00017-5104,FBXW11	.,STK10,EFCAB9,UBTD2,RF00017-5105,RF00017-5104,FBXW11
22	12630661	12631182	chr22:12630661-12631182	-0.24953	-0.6468	0.14774	0.214388	0.333539	0.0560713	-0.298471	0.410614	0.743131	0.533899	LOC102723769	.	.	.,.
8	97775255	97776248	chr8:97775255-97776248	-0.239644	-0.621308	0.14202	0.214546	0.333545	0.127373	-0.224877	0.479622	0.456645	0.430915	LAPTM4B	LAPTM4B	LAPTM4B,MTDH,RF00017-7207,MATN2	LAPTM4B,LAPTM4B,MTDH,RF00017-7207,MATN2
10	13302079	13302583	chr10:13302079-13302583	-0.260278	-0.674711	0.154155	0.214444	0.333545	-0.188502	-0.502692	0.125689	0.223139	0.310834	PHYH	PHYH	PHYH,SEPHS1,UCMA	PHYH,PHYH,SEPHS1,UCMA
17	64505448	64507515	chr17:64505448-64507515	-0.210335	-0.54532	0.124649	0.214544	0.333545	-0.0926536	-0.480166	0.294859	0.620989	0.494844	CEP95	CEP95	CEP95,POLG2,DDX5,DDX42,SLC16A6P1,FTSJ3,PLEKHM1P1,SMARCD2,SMURF2,MAP3K3,KPNA2P3,EEF1DP7,MILR1,DCAF7,MIR5047	CEP95,CEP95,POLG2,DDX5,DDX42,SLC16A6P1,FTSJ3,PLEKHM1P1,SMARCD2,SMURF2,MAP3K3,KPNA2P3,EEF1DP7,MILR1,DCAF7,MIR5047
18	59899507	59900991	chr18:59899507-59900991	0.221271	-0.131128	0.573669	0.214541	0.333545	-0.207838	-0.493572	0.0778966	0.143571	0.253581	PMAIP1	PMAIP1	PMAIP1,MC4R	PMAIP1,PMAIP1,MC4R
2	30447115	30447838	chr2:30447115-30447838	0.265832	-0.157719	0.689383	0.214737	0.333574	-0.0231444	-0.372887	0.326598	0.890792	0.575383	LCLAT1	LCLAT1	LCLAT1,CAPN13	LCLAT1,LCLAT1,CAPN13
5	217682	219195	chr5:217682-219195	0.213586	-0.126627	0.553799	0.214612	0.333574	0.216977	-0.0744385	0.508392	0.134907	0.247002	CCDC127	CCDC127	SDHA,CCDC127,PDCD6,RF00017-4484	CCDC127,SDHA,CCDC127,PDCD6,RF00017-4484
5	72308002	72308716	chr5:72308002-72308716	-0.219957	-0.570471	0.130556	0.214808	0.333574	-0.340684	-0.66831	-0.0130575	0.0424063	0.147003	PTCD2	.	BDP1,MRPS27,PTCD2,RF00017-4710,MAP1B	.,BDP1,MRPS27,PTCD2,RF00017-4710,MAP1B
6	31402961	31403786	chr6:31402961-31403786	0.263573	-0.156564	0.68371	0.214938	0.333574	0.2038	-0.214732	0.622331	0.319268	0.364896	MIR6891	.	MICA,HCP5,DDX39B,ATF6B,SKIV2L,PPP1R10,DHX16,LY6G5B,PBX2,MDC1,LSM2,GTF2H4,MSH5,NFKBIL1,HLA-C,MICB,PSORS1C3,DXO,RPL3P2,TCF19,HCG22,BAG6,ABHD16A,CCHCR1,CSNK2B,STK19,NRM,PSORS1C2,POU5F1,VWA7,HLA-B,AGER,MN298114-200	.,MICA,HCP5,DDX39B,ATF6B,SKIV2L,PPP1R10,DHX16,LY6G5B,PBX2,MDC1,LSM2,GTF2H4,MSH5,NFKBIL1,HLA-C,MICB,PSORS1C3,DXO,RPL3P2,TCF19,HCG22,BAG6,ABHD16A,CCHCR1,CSNK2B,STK19,NRM,PSORS1C2,POU5F1,VWA7,HLA-B,AGER,MN298114-200
10	119271100	119272139	chr10:119271100-119272139	-0.214478	-0.556362	0.127407	0.214945	0.333574	-0.0027865	-0.310574	0.305001	0.985009	0.599445	GRK5	.	GRK5,RGS10,SFXN4,EIF3A	.,GRK5,RGS10,SFXN4,EIF3A
13	37059020	37059997	chr13:37059020-37059997	-0.240148	-0.622795	0.142499	0.21476	0.333574	-0.222847	-0.551512	0.105818	0.171058	0.276197	SUPT20H	SUPT20H	SUPT20H,ALG5	SUPT20H,SUPT20H,ALG5
14	105064850	105065858	chr14:105064850-105065858	0.222752	-0.132322	0.577825	0.214945	0.333574	0.0709578	-0.252556	0.394472	0.649948	0.505331	GPR132	GPR132	GPR132,AHNAK2,CDCA4,JAG2,NUDT14,CLBA1,TEDC1,PLD4,BRF1	GPR132,GPR132,AHNAK2,CDCA4,JAG2,NUDT14,CLBA1,TEDC1,PLD4,BRF1
17	14747675	14748580	chr17:14747675-14748580	-0.253119	-0.656349	0.150111	0.214664	0.333574	-0.19925	-0.634432	0.235933	0.348233	0.380859	LOC101928475	.	HS3ST3B1,PMP22	.,HS3ST3B1,PMP22
20	37693778	37694288	chr20:37693778-37694288	-0.245559	-0.636991	0.145874	0.21495	0.333574	-0.015654	-0.364032	0.332723	0.92571	0.584162	CTNNBL1	CTNNBL1	CTNNBL1,SNHG17,RALGAPB,SNORA71C,RBL1,VSTM2L	CTNNBL1,CTNNBL1,SNHG17,RALGAPB,SNORA71C,RBL1,VSTM2L
22	21641749	21643096	chr22:21641749-21643096	0.214897	-0.127655	0.557449	0.214943	0.333574	0.0716744	-0.248102	0.391451	0.642853	0.502425	SDF2L1	SDF2L1	SDF2L1,CCDC116,PPIL2	SDF2L1,SDF2L1,CCDC116,PPIL2
8	30812276	30813123	chr8:30812276-30813123	0.250816	-0.149148	0.650781	0.215121	0.33372	-0.157496	-0.476667	0.161675	0.313024	0.361273	PPP2CB	PPP2CB	PPP2CB,WRN,GTF2E2,RPS15AP24,GSR,HE856163,RF00017-6941	PPP2CB,PPP2CB,WRN,GTF2E2,RPS15AP24,GSR,HE856163,RF00017-6941
10	46560664	46561273	chr10:46560664-46561273	-0.206996	-0.537061	0.12307	0.215093	0.33372	0.250222	-0.120135	0.62058	0.172506	0.277401	GPRIN2	.	.	.,.
6	3156854	3157701	chr6:3156854-3157701	0.258296	-0.153741	0.670333	0.215281	0.333848	0.174388	-0.150748	0.499523	0.274076	0.340038	TUBB2A	TUBB2A	TUBB2A,TUBB2B,PSMG4,TUBB2BP1,PRPF4B,C6orf201,BPHL,RF00017-5208,MN298114-196	TUBB2A,TUBB2A,TUBB2B,PSMG4,TUBB2BP1,PRPF4B,C6orf201,BPHL,RF00017-5208,MN298114-196
10	126041746	126042617	chr10:126041746-126042617	-0.208485	-0.541039	0.124069	0.215248	0.333848	-0.300859	-0.629592	0.0278751	0.0704127	0.183363	FANK1-AS1	.	UROS,FANK1,DHX32,ADAM12	.,UROS,FANK1,DHX32,ADAM12
19	2474730	2476882	chr19:2474730-2476882	0.216225	-0.128796	0.561246	0.215407	0.333905	0.344565	-0.0544865	0.743617	0.0862586	0.201932	GADD45B	GADD45B	GADD45B,NONHSAG024440.2,SF3A2,TCF3,ZNF77,ZNF554,ATP8B3,SPPL2B,MBD3,MEX3D,NCLN,DOT1L,TIMM13,AMH,GNG7	GADD45B,GADD45B,NONHSAG024440.2,SF3A2,TCF3,ZNF77,ZNF554,ATP8B3,SPPL2B,MBD3,MEX3D,NCLN,DOT1L,TIMM13,AMH,GNG7
20	29318119	29319411	chr20:29318119-29319411	-0.207505	-0.538625	0.123615	0.215426	0.333905	0.0481636	-0.278319	0.374646	0.759796	0.538938	FRG2EP	.	.	.,.
X	15334747	15336204	chrX:15334747-15336204	-0.226234	-0.587246	0.134778	0.215433	0.333905	-0.319526	-0.629231	-0.00982079	0.0438663	0.149023	PIGA	PIGA	PIGA,ASB11,ZRSR2,CA5B,PIR,MOSPD2	PIGA,PIGA,ASB11,ZRSR2,CA5B,PIR,MOSPD2
14	59965086	59965818	chr14:59965086-59965818	-0.264125	-0.685696	0.157446	0.215534	0.334002	-0.160876	-0.567907	0.246154	0.416574	0.413478	LRRC9	.	CCDC175,LRRC9,PCNX4	.,CCDC175,LRRC9,PCNX4
13	50909667	50910413	chr13:50909667-50910413	0.254608	-0.151952	0.661167	0.215734	0.334229	0.31489	-0.0382758	0.668056	0.0772829	0.191736	RNASEH2B	RNASEH2B	RNASEH2B,DLEU7,KCNRG,INTS6,NONHSAG013536.2,C13orf42	RNASEH2B,RNASEH2B,DLEU7,KCNRG,INTS6,NONHSAG013536.2,C13orf42
15	55221128	55221794	chr15:55221128-55221794	0.31717	-0.189315	0.823655	0.215758	0.334229	-0.268348	-0.682145	0.145449	0.18947	0.290019	RSL24D1	.	RAB27A,PIGB,CCPG1,RSL24D1,RF00001-124	.,RAB27A,PIGB,CCPG1,RSL24D1,RF00001-124
19	58558582	58559678	chr19:58558582-58559678	-0.235769	-0.612309	0.140771	0.215809	0.334248	-0.0158076	-0.349734	0.318119	0.921748	0.583302	MZF1-AS1	MZF1-AS1	UBE2M,CHMP2A,TRIM28,ZNF606,ZNF417,ZNF134,MZF1,ERVK3-1,ZNF550,ZNF274,ZNF329,ZNF324B,ZNF418,ZNF446,ZNF776,ZNF135,ZNF586,ZSCAN22,ZSCAN18,ZNF544,RPS5,ZNF584,RPL23AP79,ZNF551,ZIK1,ZNF132,ZNF587,ZNF530,ZNF416,ZNF256,ZNF324,ZSCAN1,ZNF587B	MZF1-AS1,UBE2M,CHMP2A,TRIM28,ZNF606,ZNF417,ZNF134,MZF1,ERVK3-1,ZNF550,ZNF274,ZNF329,ZNF324B,ZNF418,ZNF446,ZNF776,ZNF135,ZNF586,ZSCAN22,ZSCAN18,ZNF544,RPS5,ZNF584,RPL23AP79,ZNF551,ZIK1,ZNF132,ZNF587,ZNF530,ZNF416,ZNF256,ZNF324,ZSCAN1,ZNF587B
1	109821263	109822665	chr1:109821263-109822665	0.218665	-0.130595	0.567925	0.215857	0.334263	0.0159684	-0.380832	0.412768	0.933445	0.585659	EPS8L3	.	STRIP1,CSF1,WDR47,GNAI3,AMPD2,GSTM2,HSALNG0005927,LINC01768,EPS8L3	.,STRIP1,CSF1,WDR47,GNAI3,AMPD2,GSTM2,HSALNG0005927,LINC01768,EPS8L3
7	80883447	80883956	chr7:80883447-80883956	-0.352459	-0.915513	0.210595	0.215932	0.334319	-0.730543	-1.19413	-0.266955	0.00394717	0.0575963	SEMA3C	.	SEMA3C,GNAT3,KR153203-008	.,SEMA3C,GNAT3,KR153203-008
1	108692018	108693286	chr1:108692018-108693286	-0.223628	-0.581034	0.133777	0.216133	0.334332	-0.166375	-0.487602	0.154853	0.290335	0.348612	PRPF38B	PRPF38B	PRPF38B,NONHSAG002311.2,FNDC7	PRPF38B,PRPF38B,NONHSAG002311.2,FNDC7
6	99568117	99569231	chr6:99568117-99569231	-0.217997	-0.566401	0.130407	0.216131	0.334332	-0.195452	-0.514218	0.123314	0.213557	0.305316	CCNC	CCNC	CCNC,NONHSAG044439.2,PNISR,USP45,RPS3P5,FBXL4,HE855958,TSTD3	CCNC,CCNC,NONHSAG044439.2,PNISR,USP45,RPS3P5,FBXL4,HE855958,TSTD3
8	100309284	100310554	chr8:100309284-100310554	-0.219605	-0.570556	0.131347	0.216103	0.334332	-0.28333	-0.581764	0.0151041	0.061421	0.173052	RNF19A	.	RNF19A,SPAG1,FBXO43,POLR2K,ANKRD46	.,RNF19A,SPAG1,FBXO43,POLR2K,ANKRD46
16	20805933	20807129	chr16:20805933-20807129	-0.22929	-0.595649	0.137069	0.216016	0.334332	-0.0120825	-0.350886	0.326721	0.941005	0.588259	REXO5	REXO5	REXO5,ERI2,THUMPD1,NPIPB3,ACSM1,ACSM3,SMG1P3,DCUN1D3,hsa-miR-5095-187,LYRM1	REXO5,REXO5,ERI2,THUMPD1,NPIPB3,ACSM1,ACSM3,SMG1P3,DCUN1D3,hsa-miR-5095-187,LYRM1
20	36460951	36461933	chr20:36460951-36461933	0.242096	-0.144757	0.628949	0.216054	0.334332	0.01054	-0.357828	0.378908	0.95265	0.591591	MYL9	.	DLGAP4,RBM12,RBM39,RBL1,RPL36P4,AAR2,ERGIC3,RPN2,CPNE1,TGIF2,MYL9,TLDC2,RF00017-3572	.,DLGAP4,RBM12,RBM39,RBL1,RPL36P4,AAR2,ERGIC3,RPN2,CPNE1,TGIF2,MYL9,TLDC2,RF00017-3572
2	108533610	108534838	chr2:108533610-108534838	-0.226645	-0.588979	0.135688	0.216267	0.334479	-0.0987097	-0.433571	0.236152	0.542877	0.465702	LIMS1	LIMS1	LIMS1,GCC2,RANBP2,SULT1C4,RGPD4,LIMS3-LOC440895	LIMS1,LIMS1,GCC2,RANBP2,SULT1C4,RGPD4,LIMS3-LOC440895
11	18526421	18527674	chr11:18526421-18527674	-0.218778	-0.568587	0.131032	0.216337	0.334527	-0.397845	-0.727743	-0.0679469	0.0208731	0.109568	TSG101	TSG101	TSG101,SPTY2D1,SAAL1,GTF2H1,LDHC,LDHA,HPS5,SPTY2D1OS,UEVLD	TSG101,TSG101,SPTY2D1,SAAL1,GTF2H1,LDHC,LDHA,HPS5,SPTY2D1OS,UEVLD
1	153565905	153566800	chr1:153565905-153566800	0.244117	-0.146277	0.634511	0.216417	0.334531	0.0482901	-0.350853	0.447433	0.801924	0.551719	S100A2	S100A2	S100A3,S100A2,HSALNG0007314,S100A6,S100A5,S100A16,S100A13,S100A14,SNAPIN,S100A1,CHTOP,NPR1,S100A9,PGLYRP4,INTS3,RNU6-160P,S100A4,S100A7L2,PGLYRP3	S100A2,S100A3,S100A2,HSALNG0007314,S100A6,S100A5,S100A16,S100A13,S100A14,SNAPIN,S100A1,CHTOP,NPR1,S100A9,PGLYRP4,INTS3,RNU6-160P,S100A4,S100A7L2,PGLYRP3
6	31541250	31542427	chr6:31541250-31542427	0.244432	-0.146451	0.635316	0.216399	0.334531	0.233328	-0.13643	0.603086	0.20109	0.296732	MICB-DT	.	DDX39B,SNORD84,RF00017-5414,ATF6B,PPP1R10,LY6G5B,LSM2,DHX16,MDC1,NRM,MSH5,PBX2,SKIV2L,MICA,TCF19,CSNK2B,ATP6V1G2,GTF2H4,C6orf47,RPL3P2,NFKBIL1,GPANK1,ABCF1,CCHCR1,BAG6,MICB,DXO,NELFE,RNU6-850P,STK19,PRRT1,TNXB,VARS1,PPT2,SAPCD1,EGFL8,ABHD16A,LTB,SLC44A4,FKBPL,CLIC1,HLA-C,SNORD117,ATP6V1G2-DDX39B,MCCD1,MG828730-062	.,DDX39B,SNORD84,RF00017-5414,ATF6B,PPP1R10,LY6G5B,LSM2,DHX16,MDC1,NRM,MSH5,PBX2,SKIV2L,MICA,TCF19,CSNK2B,ATP6V1G2,GTF2H4,C6orf47,RPL3P2,NFKBIL1,GPANK1,ABCF1,CCHCR1,BAG6,MICB,DXO,NELFE,RNU6-850P,STK19,PRRT1,TNXB,VARS1,PPT2,SAPCD1,EGFL8,ABHD16A,LTB,SLC44A4,FKBPL,CLIC1,HLA-C,SNORD117,ATP6V1G2-DDX39B,MCCD1,MG828730-062
1	153535478	153536489	chr1:153535478-153536489	0.240076	-0.14389	0.624042	0.216456	0.334533	-0.062396	-0.400379	0.275587	0.702221	0.522543	S100A6	S100A6	S100A6,S100A7,S100A3,INTS3,CHTOP,UBAP2L,RN7SL44P,CREB3L4,S100A7L2,PGLYRP3,SLC39A1,S100A5	S100A6,S100A6,S100A7,S100A3,INTS3,CHTOP,UBAP2L,RN7SL44P,CREB3L4,S100A7L2,PGLYRP3,SLC39A1,S100A5
2	202033009	202034337	chr2:202033009-202034337	-0.209075	-0.54357	0.12542	0.216608	0.334638	-0.0815621	-0.436512	0.273388	0.634561	0.499804	FZD7	FZD7	FZD7,CDK15,NOP58,KIAA2012,CARF,RNU6-440P,FAM117B,TMEM237	FZD7,FZD7,CDK15,NOP58,KIAA2012,CARF,RNU6-440P,FAM117B,TMEM237
6	147195000	147195819	chr6:147195000-147195819	-0.315359	-0.819853	0.189134	0.216568	0.334638	-0.8228	-1.24896	-0.396636	0.000764978	0.0312695	STXBP5	.	STXBP5,LUADT1,ADGB	.,STXBP5,LUADT1,ADGB
7	74083628	74083956	chr7:74083628-74083956	0.372861	-0.22376	0.969482	0.216674	0.334638	0.237173	-0.165221	0.639566	0.231045	0.314939	LIMK1	LIMK1	LIMK1,AB372643-010,RF00017-6328,EIF4H	LIMK1,LIMK1,AB372643-010,RF00017-6328,EIF4H
17	22123697	22125113	chr17:22123697-22125113	-0.196784	-0.511663	0.118096	0.216679	0.334638	-0.303672	-0.598625	-0.00871821	0.0442598	0.149515	UBBP4	.	.	.,.
3	61250757	61251829	chr3:61250757-61251829	-0.214957	-0.559024	0.12911	0.216821	0.33476	-0.136791	-0.433362	0.159779	0.344766	0.379083	FHIT	FHIT	FHIT,RPL10AP6,PTPRG	FHIT,FHIT,RPL10AP6,PTPRG
15	32908449	32909140	chr15:32908449-32909140	-0.259632	-0.67522	0.155956	0.216835	0.33476	0.18922	-0.157326	0.535766	0.265821	0.335358	FMN1	.	SCG5,SNODB861,GREM1,FMN1	.,SCG5,SNODB861,GREM1,FMN1
16	68237370	68238039	chr16:68237370-68238039	0.255032	-0.153399	0.663464	0.217065	0.335055	0.330957	-0.00618039	0.668094	0.053893	0.161529	ESRP2	ESRP2	ESRP2,CTCF,EDC4,CENPT,PRMT7,DUS2,RANBP10,ZDHHC1,SLC7A6OS,PLEKHG4,SNTB2,SLC12A4,TSNAXIP1,MIR6773,L13708-003,NFATC3	ESRP2,ESRP2,CTCF,EDC4,CENPT,PRMT7,DUS2,RANBP10,ZDHHC1,SLC7A6OS,PLEKHG4,SNTB2,SLC12A4,TSNAXIP1,MIR6773,L13708-003,NFATC3
2	88016501	88017252	chr2:88016501-88017252	0.260589	-0.156839	0.678017	0.21717	0.335158	0.139326	-0.224177	0.502829	0.43055	0.419686	KRCC1	.	RF00004-065,RNU2-63P,ANAPC1P2,ANAPC1P4,ANAPC1P3,KRCC1,THNSL2,RPIA,RGPD2	.,RF00004-065,RNU2-63P,ANAPC1P2,ANAPC1P4,ANAPC1P3,KRCC1,THNSL2,RPIA,RGPD2
8	65644078	65645368	chr8:65644078-65645368	-0.210816	-0.548574	0.126942	0.21725	0.335162	-0.00786038	-0.33132	0.315599	0.959778	0.593231	MTFR1	MTFR1	MTFR1,ARMC1,RF00017-7086,PDE7A	MTFR1,MTFR1,ARMC1,RF00017-7086,PDE7A
17	50345769	50346595	chr17:50345769-50346595	0.253789	-0.152812	0.660391	0.217244	0.335162	0.0880892	-0.243395	0.419573	0.582945	0.48199	XYLT2	XYLT2	XYLT2,LUC7L3,MYCBPAP,MBTD1,SAMD14,MRPL27	XYLT2,XYLT2,LUC7L3,MYCBPAP,MBTD1,SAMD14,MRPL27
1	75784558	75786734	chr1:75784558-75786734	-0.20377	-0.530598	0.123058	0.217751	0.335814	-0.00542447	-0.306766	0.295917	0.970199	0.596453	SNORD45C	SNORD45C	RABGGTB,NONHSAG001852.2,SNORD45C,SNORD45B,SNORD45A,MSH4,DLSTP1,ACADM	SNORD45C,RABGGTB,NONHSAG001852.2,SNORD45C,SNORD45B,SNORD45A,MSH4,DLSTP1,ACADM
16	2882304	2883581	chr16:2882304-2883581	-0.221045	-0.575554	0.133463	0.217715	0.335814	-0.0266099	-0.399467	0.346247	0.882289	0.573026	FLYWCH2	FLYWCH2	FLYWCH2,hsa-miR-5095-176,FLYWCH1,TIGD7,SNHG19,TBL3,CLUAP1,PRSS22,ZNF75A,CREBBP,ZNF598,ZNF174,MTCO1P28,HCFC1R1,TSC2,SNORD60,MTND1P8,ZSCAN32,SRRM2,PRSS30P	FLYWCH2,FLYWCH2,hsa-miR-5095-176,FLYWCH1,TIGD7,SNHG19,TBL3,CLUAP1,PRSS22,ZNF75A,CREBBP,ZNF598,ZNF174,MTCO1P28,HCFC1R1,TSC2,SNORD60,MTND1P8,ZSCAN32,SRRM2,PRSS30P
6	158653270	158655028	chr6:158653270-158655028	0.249615	-0.150856	0.650086	0.217878	0.335853	0.00330768	-0.331062	0.337677	0.98362	0.599347	SYTL3	SYTL3	SYTL3,DYNLT1,TATDN2P2,TAGAP,RNU6-293P,TMEM181,EZR,MN297907-013	SYTL3,SYTL3,DYNLT1,TATDN2P2,TAGAP,RNU6-293P,TMEM181,EZR,MN297907-013
7	2451499	2452000	chr7:2451499-2452000	0.29847	-0.180398	0.777339	0.217892	0.335853	0.437292	0.0315309	0.843053	0.0361899	0.136542	GRIFIN	.	hsa-miR-5096-071,CHST12,BRAT1,IQCE,EIF3B,SNX8,TTYH3,AMZ1,LFNG,L13714-399,GRIFIN	.,hsa-miR-5096-071,CHST12,BRAT1,IQCE,EIF3B,SNX8,TTYH3,AMZ1,LFNG,L13714-399,GRIFIN
8	30657554	30658601	chr8:30657554-30658601	-0.223123	-0.581065	0.134819	0.217843	0.335853	-0.319309	-0.631848	-0.00676955	0.0457314	0.151448	GTF2E2	GTF2E2	GTF2E2,WRN,SMIM18,PPP2CB,RNU5A-3P,RF00020-025,RF00017-6939	GTF2E2,GTF2E2,WRN,SMIM18,PPP2CB,RNU5A-3P,RF00020-025,RF00017-6939
1	109425508	109426943	chr1:109425508-109426943	0.213583	-0.129216	0.556382	0.218058	0.336048	-0.0111919	-0.338171	0.315787	0.943373	0.589001	PSMA5	PSMA5	PSMA5,SYPL2,AMIGO1,STRIP1,ATXN7L2,SORT1	PSMA5,PSMA5,SYPL2,AMIGO1,STRIP1,ATXN7L2,SORT1
1	159008966	159010586	chr1:159008966-159010586	0.245198	-0.148483	0.638879	0.21822	0.336086	0.0564791	-0.300603	0.413562	0.743105	0.533899	IFI16	.	IFI16,OR6N2,RAD1P2,ACKR1,AIM2,PYHIN1,PYDC5	.,IFI16,OR6N2,RAD1P2,ACKR1,AIM2,PYHIN1,PYDC5
1	232620499	232621308	chr1:232620499-232621308	0.300952	-0.182259	0.784164	0.218233	0.336086	-0.275409	-0.749187	0.198368	0.237256	0.318827	SIPA1L2	.	RPS7P3,SIPA1L2,DISC1	.,RPS7P3,SIPA1L2,DISC1
1	235327841	235329432	chr1:235327841-235329432	-0.204697	-0.533363	0.123969	0.218237	0.336086	-0.0570217	-0.388337	0.274293	0.721447	0.528232	ARID4B	ARID4B	ARID4B,GGPS1,TBCE,RPS21P1,TARBP1,B3GALNT2,IRF2BP2	ARID4B,ARID4B,GGPS1,TBCE,RPS21P1,TARBP1,B3GALNT2,IRF2BP2
16	68310237	68311417	chr16:68310237-68311417	0.221505	-0.134078	0.577089	0.218146	0.336086	0.172093	-0.131069	0.475255	0.248011	0.32386	PRMT7	PRMT7	PRMT7,SLC7A6OS,EDC4,CENPT,CHTF8,CTCF,NFATC3,ACD,DUS2,RANBP10,SMPD3,L13708-003	PRMT7,PRMT7,SLC7A6OS,EDC4,CENPT,CHTF8,CTCF,NFATC3,ACD,DUS2,RANBP10,SMPD3,L13708-003
16	29805120	29806024	chr16:29805120-29806024	-0.224695	-0.585548	0.136159	0.218336	0.336178	0.0640693	-0.265962	0.394101	0.687724	0.517593	MAZ	MAZ	PRRT2,MAZ,PAGR1,SRCAP,ATXN2L,NFATC2IP,INO80E,SPNS1,ZNF764,NPIPB12,SMG1P5,SMG1P2,SH2B1,ZNF747,RNF40,NPIPB13,PRR14,ZNF785,SLX1A,FBRS,CDIPT,TAOK2,RRN3P2,ZNF688,MVP,GDPD3,CD2BP2,KIF22,PHKG2,DOC2A,NPIPB11,SMG1P6,SULT1A4,NPIPB10P,ZNF629,ZNF768,HIRIP3,ZNF689,CDIPTOSP	MAZ,PRRT2,MAZ,PAGR1,SRCAP,ATXN2L,NFATC2IP,INO80E,SPNS1,ZNF764,NPIPB12,SMG1P5,SMG1P2,SH2B1,ZNF747,RNF40,NPIPB13,PRR14,ZNF785,SLX1A,FBRS,CDIPT,TAOK2,RRN3P2,ZNF688,MVP,GDPD3,CD2BP2,KIF22,PHKG2,DOC2A,NPIPB11,SMG1P6,SULT1A4,NPIPB10P,ZNF629,ZNF768,HIRIP3,ZNF689,CDIPTOSP
5	10607291	10608228	chr5:10607291-10608228	-0.251358	-0.65515	0.152434	0.218469	0.336323	0.23497	-0.137195	0.607135	0.200866	0.296726	ANKRD33B	.	ATPSCKMT,ANKRD33B,LINC02213,ROPN1L,LINC01513,MARCHF6,DAP	.,ATPSCKMT,ANKRD33B,LINC02213,ROPN1L,LINC01513,MARCHF6,DAP
17	15998659	16000100	chr17:15998659-16000100	-0.213632	-0.556851	0.129586	0.21851	0.336326	-0.128899	-0.41834	0.160541	0.361238	0.386324	ZSWIM7	ZSWIM7	ZSWIM7,TTC19,ZNF286A,UPF3AP1,ADORA2B,MEIS3P1,RPLP1P11,RNU6-314P,NCOR1,RNU6-862P,CDRT4,PPIAP53,PIGL	ZSWIM7,ZSWIM7,TTC19,ZNF286A,UPF3AP1,ADORA2B,MEIS3P1,RPLP1P11,RNU6-314P,NCOR1,RNU6-862P,CDRT4,PPIAP53,PIGL
3	18444967	18445850	chr3:18444967-18445850	-0.24073	-0.627613	0.146153	0.218663	0.336425	-0.0776882	-0.400771	0.245395	0.619018	0.494222	SATB1-AS1	SATB1-AS1	SATB1,TBC1D5	SATB1-AS1,SATB1,TBC1D5
7	25093524	25094382	chr7:25093524-25094382	0.308363	-0.187231	0.803956	0.218678	0.336425	0.246449	-0.174838	0.667736	0.234414	0.317336	CYCS	.	CYCS,OSBPL3	.,CYCS,OSBPL3
9	98108249	98108961	chr9:98108249-98108961	0.341133	-0.207222	0.889487	0.218756	0.336425	0.396003	-0.0421858	0.834192	0.0736853	0.187414	TRIM14	.	NANS,ANKS6,TBC1D2,CCDC180,TRIM14,TRMO,RF00017-7765,FJ601663,L13712-026,RF00017-7760	.,NANS,ANKS6,TBC1D2,CCDC180,TRIM14,TRMO,RF00017-7765,FJ601663,L13712-026,RF00017-7760
10	11164321	11165652	chr10:11164321-11165652	0.26121	-0.158703	0.681123	0.218788	0.336425	-0.104692	-0.429373	0.219989	0.506128	0.451524	CELF2-AS2	.	CELF2,NONHSAG005220.2,USP6NL	.,CELF2,NONHSAG005220.2,USP6NL
11	59668251	59669734	chr11:59668251-59669734	-0.206899	-0.539516	0.125719	0.218807	0.336425	4.29e-05	-0.294836	0.294922	0.999759	0.603011	PATL1	PATL1	PATL1,STX3,MS4A6A,MN309254,OSBP	PATL1,PATL1,STX3,MS4A6A,MN309254,OSBP
14	35045737	35046993	chr14:35045737-35046993	-0.212692	-0.55461	0.129227	0.218791	0.336425	-0.108941	-0.466633	0.248752	0.529713	0.460786	FAM177A1	FAM177A1	FAM177A1,NONHSAG014685.2,PPP2R3C,RALGAPA1,RNU1-27P,EAPP,BAZ1A,MN298114-059,PRORP	FAM177A1,FAM177A1,NONHSAG014685.2,PPP2R3C,RALGAPA1,RNU1-27P,EAPP,BAZ1A,MN298114-059,PRORP
11	104163649	104164370	chr11:104163649-104164370	-0.260243	-0.67866	0.158173	0.218851	0.336433	0.188414	-0.180217	0.557044	0.296528	0.351334	PDGFD	PDGFD	PDGFD,CASP12,DDI1	PDGFD,PDGFD,CASP12,DDI1
19	4723614	4724792	chr19:4723614-4724792	0.221028	-0.134451	0.576506	0.218995	0.336595	0.117416	-0.216824	0.451657	0.469376	0.436204	DPP9	DPP9	DPP9,MN297553,X17515,TRG-TCC1-1,TRV-CAC3-1,SAFB,SAFB2,YJU2,HDGFL2,PTPRS,SNRPEP4,APBA3,PIAS4,KDM4B,CHAF1A,HSD11B1L,MYDGF	DPP9,DPP9,MN297553,X17515,TRG-TCC1-1,TRV-CAC3-1,SAFB,SAFB2,YJU2,HDGFL2,PTPRS,SNRPEP4,APBA3,PIAS4,KDM4B,CHAF1A,HSD11B1L,MYDGF
8	70668494	70669628	chr8:70668494-70669628	-0.210768	-0.549858	0.128322	0.219146	0.336766	-0.234269	-0.560738	0.0921998	0.148715	0.258206	XKR9	XKR9	XKR9,LACTB2,TRAM1,RF00017-7126,RN7SL19P	XKR9,XKR9,LACTB2,TRAM1,RF00017-7126,RN7SL19P
1	37479425	37480071	chr1:37479425-37480071	0.267885	-0.163257	0.699026	0.219316	0.336809	0.288349	-0.0641396	0.640837	0.102667	0.217296	MIR6732	MIR6732	ZC3H12A,LINC01137,MIR6732,MTF1,GNL2,DNALI1,MEAF6,SNIP1,YRDC,C1orf122	MIR6732,ZC3H12A,LINC01137,MIR6732,MTF1,GNL2,DNALI1,MEAF6,SNIP1,YRDC,C1orf122
6	29940821	29943164	chr6:29940821-29943164	0.209059	-0.127336	0.545453	0.21922	0.336809	-0.00988093	-0.322053	0.302291	0.947627	0.590104	HCP5B	.	HLA-A,HCG4P5,HLA-J,HLA-T,HLA-G,HLA-H,HLA-W,HLA-K,ZFP57,HLA-U,PRR3,POLR1H,HCG18,MICD,ZNRD1ASP,ATAT1,GNL1,PPP1R10,HCG4B,ZNF311,HLA-L,PAIP1P1,HLA-V,RPL23AP1,MICE	.,HLA-A,HCG4P5,HLA-J,HLA-T,HLA-G,HLA-H,HLA-W,HLA-K,ZFP57,HLA-U,PRR3,POLR1H,HCG18,MICD,ZNRD1ASP,ATAT1,GNL1,PPP1R10,HCG4B,ZNF311,HLA-L,PAIP1P1,HLA-V,RPL23AP1,MICE
8	12766200	12767053	chr8:12766200-12767053	0.26618	-0.162487	0.694846	0.219602	0.336809	-0.192701	-0.66269	0.277288	0.399719	0.405188	LOC729732	.	LINC00681,DLC1,HSALNG0063513,TRMT9B	.,LINC00681,DLC1,HSALNG0063513,TRMT9B
8	42337999	42339040	chr8:42337999-42339040	-0.22836	-0.596086	0.139365	0.219559	0.336809	0.071155	-0.255984	0.398294	0.652657	0.506395	POLB	POLB	POLB,RPL5P23,RF00017-7005,DKK4	POLB,POLB,RPL5P23,RF00017-7005,DKK4
10	26622154	26622745	chr10:26622154-26622745	-0.304373	-0.794517	0.185772	0.219575	0.336809	-0.0245077	-0.437423	0.388407	0.901986	0.578565	LOC101929117	LOC101929117	FAM238B,PDSS1,APBB1IP	LOC101929117,FAM238B,PDSS1,APBB1IP
10	70815854	70816492	chr10:70815854-70816492	-0.271776	-0.709391	0.165839	0.219536	0.336809	0.14315	-0.209239	0.495539	0.403997	0.407254	SGPL1	SGPL1	SGPL1,NONHSAG006143.2,RF00017-689,PCBD1	SGPL1,SGPL1,NONHSAG006143.2,RF00017-689,PCBD1
16	66516293	66517307	chr16:66516293-66517307	-0.226115	-0.590198	0.137968	0.219525	0.336809	-0.0204349	-0.346659	0.305789	0.896589	0.577189	BEAN1-AS1	BEAN1-AS1	TK2,CKLF,ZDHHC1,NAE1,BEAN1,CKLF-CMTM1,CMTM2,FBXL8,LINC00920,CMTM1	BEAN1-AS1,TK2,CKLF,ZDHHC1,NAE1,BEAN1,CKLF-CMTM1,CMTM2,FBXL8,LINC00920,CMTM1
17	60677282	60678064	chr17:60677282-60678064	-0.219378	-0.57257	0.133815	0.21947	0.336809	-0.264412	-0.613969	0.0851443	0.129186	0.242387	BCAS3	BCAS3	BCAS3,PPM1D,TUBD1,HEATR6,RPS6KB1,NDUFB8P2,TBX2	BCAS3,BCAS3,PPM1D,TUBD1,HEATR6,RPS6KB1,NDUFB8P2,TBX2
17	77140035	77141355	chr17:77140035-77141355	-0.209789	-0.54761	0.128032	0.219559	0.336809	-0.119256	-0.5119	0.273387	0.530834	0.461078	MIR6516	.	SEC14L1,SEPTIN9,TMC8,RHBDF2,RNU4-47P,RF00015-034	.,SEC14L1,SEPTIN9,TMC8,RHBDF2,RNU4-47P,RF00015-034
19	531123	531857	chr19:531123-531857	0.265524	-0.161776	0.692824	0.21927	0.336809	0.382718	-0.0124089	0.777846	0.056835	0.166655	CDC34	CDC34	CDC34,GZMM,MIER2,TMEM259,ARID3A,R3HDM4,MN298678-033	CDC34,CDC34,GZMM,MIER2,TMEM259,ARID3A,R3HDM4,MN298678-033
20	44651375	44651908	chr20:44651375-44651908	0.324324	-0.19776	0.846408	0.21941	0.336809	0.669101	0.205581	1.13262	0.00723035	0.0726677	ADA	ADA	ADA,GDAP1L1,KCNK15,PKIG,CCN5,SYS1,OSER1,STK4	ADA,ADA,GDAP1L1,KCNK15,PKIG,CCN5,SYS1,OSER1,STK4
2	20650651	20651564	chr2:20650651-20651564	-0.215186	-0.561781	0.13141	0.21967	0.336855	-0.105443	-0.416494	0.205608	0.484853	0.442925	HS1BP3	HS1BP3	HS1BP3,TTC32,PUM2,GDF7,RHOB	HS1BP3,HS1BP3,TTC32,PUM2,GDF7,RHOB
9	124940678	124941884	chr9:124940678-124941884	-0.218382	-0.570185	0.133421	0.219747	0.336893	0.11323	-0.190337	0.416797	0.442811	0.424956	GOLGA1	.	GOLGA1,GAPVD1,PRPS1P2,ARPC5L,SCAI,PPP6C,L13712-027	.,GOLGA1,GAPVD1,PRPS1P2,ARPC5L,SCAI,PPP6C,L13712-027
12	69470218	69470828	chr12:69470218-69470828	-0.278972	-0.728414	0.17047	0.219778	0.336893	-0.0379435	-0.39755	0.321663	0.826783	0.559678	FRS2	FRS2	FRS2,CCT2,LYZ	FRS2,FRS2,CCT2,LYZ
14	23006800	23007314	chr14:23006800-23007314	-0.246596	-0.643906	0.150715	0.219812	0.336893	-0.224064	-0.56796	0.119832	0.187501	0.28871	C14orf93	C14orf93	C14orf93,NGDN,HAUS4,PRMT5,ACIN1,RBM23,SLC7A8,MMP14,PABPN1,THTPA,BCL2L2-PABPN1,AJUBA,C14orf119,MN298114-057	C14orf93,C14orf93,NGDN,HAUS4,PRMT5,ACIN1,RBM23,SLC7A8,MMP14,PABPN1,THTPA,BCL2L2-PABPN1,AJUBA,C14orf119,MN298114-057
2	104658689	104659282	chr2:104658689-104659282	-0.262114	-0.684552	0.160324	0.219946	0.33698	-0.193584	-0.634802	0.247633	0.368218	0.390192	LINC01114	.	POU3F3	.,POU3F3
19	21493009	21493793	chr19:21493009-21493793	-0.273435	-0.714112	0.167242	0.21994	0.33698	0.22935	-0.184989	0.64369	0.25953	0.3319	ZNF429	ZNF429	.	ZNF429,.
17	49230487	49231138	chr17:49230487-49231138	-0.30681	-0.801338	0.187719	0.219999	0.337	0.450699	0.0206398	0.880758	0.0409922	0.144582	FLJ40194	FLJ40194	PHOSPHO1,ABI3,HSALNG0117165,GNGT2	FLJ40194,PHOSPHO1,ABI3,HSALNG0117165,GNGT2
21	34200437	34201687	chr21:34200437-34201687	0.268029	-0.164304	0.700362	0.220328	0.337446	0.000517696	-0.414533	0.415568	0.997935	0.602496	LINC00310	.	TMEM50B,DONSON,SON,GART,SMIM11A,FAM243A,MRPS6,RF00017-3698,SLC5A3,KCNE2	.,TMEM50B,DONSON,SON,GART,SMIM11A,FAM243A,MRPS6,RF00017-3698,SLC5A3,KCNE2
1	46340396	46341371	chr1:46340396-46341371	0.220936	-0.135588	0.57746	0.220525	0.337567	0.325787	0.0252458	0.626329	0.035242	0.134812	NSUN4	NSUN4	NSUN4,LRRC41,GPBP1L1,RPL7AP16,LURAP1,UQCRH,RPS15AP10,MOB3C,PIK3R3,CYP4B1,FAAH	NSUN4,NSUN4,LRRC41,GPBP1L1,RPL7AP16,LURAP1,UQCRH,RPS15AP10,MOB3C,PIK3R3,CYP4B1,FAAH
11	108008765	108009693	chr11:108008765-108009693	-0.22071	-0.576828	0.135408	0.220472	0.337567	-0.0426447	-0.350592	0.265303	0.77407	0.542936	CUL5	CUL5	CUL5,NONHSAG009537.2,NPAT,CWF19L2,ALKBH8,DDX10,POGLUT3,ATM,ACAT1	CUL5,CUL5,NONHSAG009537.2,NPAT,CWF19L2,ALKBH8,DDX10,POGLUT3,ATM,ACAT1
20	57709994	57710663	chr20:57709994-57710663	0.289355	-0.177563	0.756274	0.220511	0.337567	0.52863	0.162012	0.895248	0.00728349	0.0727738	NKILA	NKILA	NKILA,PMEPA1,ZBP1	NKILA,NKILA,PMEPA1,ZBP1
2	40450384	40451586	chr2:40450384-40451586	-0.239074	-0.624909	0.146761	0.220574	0.337583	-0.255109	-0.608368	0.0981496	0.146294	0.256093	SLC8A1	.	SLC8A1,HSALNG0014388,THUMPD2	.,SLC8A1,HSALNG0014388,THUMPD2
9	34637277	34638193	chr9:34637277-34638193	0.24354	-0.149591	0.636671	0.220677	0.337681	0.126566	-0.183834	0.436967	0.402269	0.406419	SIGMAR1	SIGMAR1	GALT,SIGMAR1,PIGO,ARID3C	SIGMAR1,GALT,SIGMAR1,PIGO,ARID3C
8	67061844	67062706	chr8:67061844-67062706	-0.237702	-0.621463	0.14606	0.220742	0.337721	-0.10158	-0.406821	0.203661	0.492768	0.445941	CSPP1	CSPP1	CSPP1,COPS5,ARFGEF1,TCF24,C8orf44,RF00017-7101	CSPP1,CSPP1,COPS5,ARFGEF1,TCF24,C8orf44,RF00017-7101
19	57916173	57916971	chr19:57916173-57916971	0.244934	-0.150735	0.640603	0.221008	0.338068	0.0854789	-0.232564	0.403522	0.578704	0.480465	ZNF417	ZNF417	ZNF417,ZNF587,ZNF547,ZNF814	ZNF417,ZNF417,ZNF587,ZNF547,ZNF814
4	49102286	49103970	chr4:49102286-49103970	-0.330434	-0.864328	0.203459	0.2211	0.338089	-0.349073	-0.722512	0.0243655	0.0651363	0.177107	CWH43	.	.	.,.
14	49861860	49863333	chr14:49861860-49863333	-0.219859	-0.575065	0.135348	0.221065	0.338089	-0.232931	-0.518897	0.0530347	0.104035	0.218465	RN7SL2	RN7SL2	RN7SL2,KLHDC1,NEMF,VCPKMT,MAP4K5,KLHDC2,POLE2,LINC01588,LRR1,ARF6,DNAAF2,RPL36AL	RN7SL2,RN7SL2,KLHDC1,NEMF,VCPKMT,MAP4K5,KLHDC2,POLE2,LINC01588,LRR1,ARF6,DNAAF2,RPL36AL
3	194671669	194672784	chr3:194671669-194672784	0.24773	-0.152867	0.648327	0.221477	0.338367	0.110165	-0.217977	0.438307	0.489011	0.444383	LSG1	LSG1	LSG1,FAM43A,TMEM44	LSG1,LSG1,FAM43A,TMEM44
6	154156220	154156860	chr6:154156220-154156860	0.339818	-0.209559	0.889195	0.221367	0.338367	0.190731	-0.263222	0.644684	0.388404	0.39991	OPRM1	.	IPCEF1,OPRM1	.,IPCEF1,OPRM1
9	107489685	107490378	chr9:107489685-107490378	0.242478	-0.149523	0.634479	0.221358	0.338367	-0.127778	-0.543201	0.287646	0.52569	0.459523	KLF4	KLF4	KLF4,RNU6-492P,RF00026-1134	KLF4,KLF4,RNU6-492P,RF00026-1134
19	1438247	1438799	chr19:1438247-1438799	0.295868	-0.18256	0.774297	0.221467	0.338367	0.234804	-0.124358	0.593966	0.186083	0.287944	RPS15	RPS15	RPS15,AB372681,SF3A2,TMEM259,TCF3,DAZAP1,GRIN3B,PTBP1,MED16,PWWP3A,CIRBP,FAM174C,DOT1L,ATP8B3,RNF126,SCAMP4,ARHGAP45,CSNK1G2,FGF22,MBD3,SPPL2B,LSM7,CNN2,SBNO2,APC2	RPS15,RPS15,AB372681,SF3A2,TMEM259,TCF3,DAZAP1,GRIN3B,PTBP1,MED16,PWWP3A,CIRBP,FAM174C,DOT1L,ATP8B3,RNF126,SCAMP4,ARHGAP45,CSNK1G2,FGF22,MBD3,SPPL2B,LSM7,CNN2,SBNO2,APC2
20	29518873	29519237	chr20:29518873-29519237	-0.266952	-0.698607	0.164704	0.221452	0.338367	-0.623984	-1.03057	-0.217396	0.0047686	0.062553	FRG1EP	.	.	.,.
14	22886666	22887021	chr14:22886666-22887021	0.407154	-0.25152	1.06583	0.22167	0.338543	0.595285	0.121626	1.06894	0.016702	0.10155	REM2	REM2	PRMT5,HAUS4,MMP14,MRPL52,SLC7A7,ABHD4,CDH24,RBM23,REM2	REM2,PRMT5,HAUS4,MMP14,MRPL52,SLC7A7,ABHD4,CDH24,RBM23,REM2
22	30591763	30592343	chr22:30591763-30592343	0.258382	-0.159595	0.67636	0.221647	0.338543	-0.0323753	-0.350611	0.28586	0.832888	0.561407	TCN2	.	PES1,TUG1,SF3A1,TCN2,LINC01521,TBC1D10A,RNF215,PATZ1,SLC35E4,SFI1,MORC2,GAL3ST1	.,PES1,TUG1,SF3A1,TCN2,LINC01521,TBC1D10A,RNF215,PATZ1,SLC35E4,SFI1,MORC2,GAL3ST1
17	55420497	55422406	chr17:55420497-55422406	0.204572	-0.126495	0.53564	0.221837	0.338737	-0.140923	-0.457824	0.175977	0.36192	0.386735	MMD	MMD	MMD,HLF	MMD,MMD,HLF
3	187368001	187369190	chr3:187368001-187369190	-0.222233	-0.582027	0.137561	0.222021	0.338959	0.0610287	-0.255285	0.377342	0.689535	0.517935	RTP4	RTP4	RTP4,BCL6,NONHSAG036937.2,SST	RTP4,RTP4,BCL6,NONHSAG036937.2,SST
4	155953248	155954082	chr4:155953248-155954082	-0.231082	-0.605303	0.143138	0.222143	0.338966	-0.720281	-1.05579	-0.384777	0.000283059	0.0214668	GUCY1B1	.	CTSO	.,CTSO
12	64609067	64611602	chr12:64609067-64611602	0.207539	-0.128506	0.543584	0.222077	0.338966	0.373047	0.0806945	0.665399	0.0153406	0.0983113	MIR548C	.	RASSF3,TBK1,LEMD3,PABPC1P4,C12orf66,GNS	.,RASSF3,TBK1,LEMD3,PABPC1P4,C12orf66,GNS
15	65304184	65305224	chr15:65304184-65305224	0.234958	-0.145518	0.615434	0.222117	0.338966	0.0663037	-0.243239	0.375846	0.657571	0.507245	RNU5B-1	RNU5B-1	RNU5B-1,ZNF609,PARP16,INTS14,TRIP4,PDCD7,SLC24A1,CSNK1G1,CILP,IGDCC3,CLPX,PCLAF,DENND4A	RNU5B-1,RNU5B-1,ZNF609,PARP16,INTS14,TRIP4,PDCD7,SLC24A1,CSNK1G1,CILP,IGDCC3,CLPX,PCLAF,DENND4A
16	69424302	69425015	chr16:69424302-69425015	0.27066	-0.167719	0.709038	0.222211	0.33901	0.0673839	-0.286391	0.421159	0.693284	0.51943	CYB5B	CYB5B	CYB5B,NFAT5,ZFP90,PDPR,DDX19B,CHTF8,NPIPB14P,DDX19A,MIR1538,PDXDC2P-NPIPB14P,UTP4,TERF2,PDXDC2P,COG8,SNTB2,EXOSC6,RPS2P45,TMED6,CLEC18A,CLEC18C	CYB5B,CYB5B,NFAT5,ZFP90,PDPR,DDX19B,CHTF8,NPIPB14P,DDX19A,MIR1538,PDXDC2P-NPIPB14P,UTP4,TERF2,PDXDC2P,COG8,SNTB2,EXOSC6,RPS2P45,TMED6,CLEC18A,CLEC18C
7	54758791	54759858	chr7:54758791-54759858	-0.232203	-0.608582	0.144177	0.222561	0.339485	-0.108432	-0.423282	0.206417	0.478018	0.440034	LOC100996654	LOC100996654	SEC61G,L13705-009,SEC61G-DT,HE856050,VSTM2A	LOC100996654,SEC61G,L13705-009,SEC61G-DT,HE856050,VSTM2A
7	96709436	96709904	chr7:96709436-96709904	-0.255194	-0.668982	0.158595	0.222719	0.339493	-0.290729	-0.65136	0.0699027	0.107377	0.221795	SEM1	SEM1	SEM1,SLC25A13	SEM1,SEM1,SLC25A13
10	73785245	73786235	chr10:73785245-73786235	-0.234345	-0.614271	0.145581	0.222652	0.339493	-0.102601	-0.423161	0.21796	0.509233	0.452633	ZSWIM8	ZSWIM8	ZSWIM8,MYOZ1,NDST2,CAMK2G,SEC24C,C10orf55,FUT11,CFAP70	ZSWIM8,ZSWIM8,MYOZ1,NDST2,CAMK2G,SEC24C,C10orf55,FUT11,CFAP70
11	57530535	57531346	chr11:57530535-57531346	0.264273	-0.164241	0.692787	0.222723	0.339493	0.1726	-0.238351	0.583552	0.388574	0.399954	TIMM10	TIMM10	TIMM10,SSRP1,CLP1,MIR130A,UBE2L6,RPS4XP13,YPEL4,P2RX3,RTN4RL2,RN7SKP259,SLC43A3,SERPING1,ZDHHC5,PRG2,MED19,SMTNL1,SLC43A1,MN298114-032	TIMM10,TIMM10,SSRP1,CLP1,MIR130A,UBE2L6,RPS4XP13,YPEL4,P2RX3,RTN4RL2,RN7SKP259,SLC43A3,SERPING1,ZDHHC5,PRG2,MED19,SMTNL1,SLC43A1,MN298114-032
14	88385243	88386130	chr14:88385243-88386130	-0.230838	-0.605097	0.143421	0.222673	0.339493	-0.200581	-0.516823	0.115661	0.198897	0.295301	SPATA7	SPATA7	HSALNG0103032,SPATA7,PTPN21	SPATA7,HSALNG0103032,SPATA7,PTPN21
4	158768637	158769590	chr4:158768637-158769590	0.254189	-0.158051	0.66643	0.222809	0.339518	-0.0115801	-0.325003	0.301843	0.938884	0.587527	FNIP2	FNIP2	FNIP2,PPID,RNU6-128P,ETFDH,RAPGEF2,RF00026-834,C4orf45	FNIP2,FNIP2,PPID,RNU6-128P,ETFDH,RAPGEF2,RF00026-834,C4orf45
20	30860078	30860614	chr20:30860078-30860614	-0.244598	-0.641291	0.152096	0.222818	0.339518	-0.254018	-0.605416	0.09738	0.145916	0.255765	DEFB115	.	.	.,.
8	102655475	102656438	chr8:102655475-102656438	-0.221777	-0.581623	0.138069	0.223027	0.339776	-0.0335939	-0.361275	0.294087	0.831617	0.560933	KLF10	KLF10	KLF10,UBR5,CTHRC1,RNU6-1224P,ATP6V1C1,AZIN1,ODF1,L13304-035,RF00017-7244,RF00017-7245	KLF10,KLF10,UBR5,CTHRC1,RNU6-1224P,ATP6V1C1,AZIN1,ODF1,L13304-035,RF00017-7244,RF00017-7245
5	32585467	32586269	chr5:32585467-32586269	0.249044	-0.155117	0.653205	0.22311	0.339842	-0.0568272	-0.392353	0.278698	0.725685	0.529424	SUB1	.	SUB1,HSALNG0041009,NONHSAG040140.2,ZFR,NPR3	.,SUB1,HSALNG0041009,NONHSAG040140.2,ZFR,NPR3
19	54593456	54594150	chr19:54593456-54594150	0.29013	-0.180759	0.761019	0.223159	0.339858	0.459912	0.00750568	0.912318	0.0466995	0.152434	MIR8061	.	LILRA1,LILRB1,LILRA2	.,LILRA1,LILRB1,LILRA2
8	123767993	123768984	chr8:123767993-123768984	0.220909	-0.137718	0.579536	0.223269	0.339965	-0.186881	-0.488292	0.11453	0.208697	0.302419	FAM91A1	FAM91A1	FAM91A1,FER1L6	FAM91A1,FAM91A1,FER1L6
1	2687586	2688409	chr1:2687586-2688409	-0.206476	-0.541786	0.128833	0.223422	0.340139	0.203655	-0.193374	0.600683	0.294857	0.350301	PEX10	.	.	.,.
4	105306194	105306733	chr4:105306194-105306733	-0.352782	-0.925822	0.220257	0.223531	0.340244	0.408816	-0.113379	0.93101	0.117159	0.231467	TET2-AS1	.	TET2,RF00017-4381,RN7SL89P,PPA2	.,TET2,RF00017-4381,RN7SL89P,PPA2
1	168504023	168504652	chr1:168504023-168504652	-0.233036	-0.611766	0.145694	0.223772	0.340342	-0.234235	-0.683869	0.215399	0.287629	0.346936	LOC100505918	.	XCL1,XCL2,RPL7AP19,TBX19	.,XCL1,XCL2,RPL7AP19,TBX19
2	26970339	26971524	chr2:26970339-26971524	0.225213	-0.140802	0.591229	0.22377	0.340342	0.26447	-0.0726405	0.60158	0.116446	0.230566	MAPRE3	MAPRE3	MAPRE3,KHK,AGBL5,DPYSL5,EMILIN1,SLC5A6,ATRAID,CENPA	MAPRE3,MAPRE3,KHK,AGBL5,DPYSL5,EMILIN1,SLC5A6,ATRAID,CENPA
16	11613469	11614056	chr16:11613469-11614056	-0.309176	-0.811671	0.193319	0.223792	0.340342	0.30531	-0.0798018	0.690422	0.11291	0.2266	LITAF	.	LITAF,TXNDC11,ZC3H7A,HNRNPCP4,SOCS1,COX6CP1,SNN,SNX29	.,LITAF,TXNDC11,ZC3H7A,HNRNPCP4,SOCS1,COX6CP1,SNN,SNX29
17	46192809	46194824	chr17:46192809-46194824	0.221569	-0.138477	0.581614	0.223711	0.340342	0.18465	-0.171905	0.541204	0.290392	0.348612	GOSR2	.	KANSL1,LINC02210,LRRC37A4P,ARL17B,ARL17A,RPS7P11,CDC27,LRRC37A2,NSFP1,RPS2P47,MAPK8IP1P2,STH	.,KANSL1,LINC02210,LRRC37A4P,ARL17B,ARL17A,RPS7P11,CDC27,LRRC37A2,NSFP1,RPS2P47,MAPK8IP1P2,STH
20	58309197	58310100	chr20:58309197-58310100	-0.23657	-0.620981	0.147841	0.223697	0.340342	-0.105366	-0.466773	0.25604	0.547264	0.467558	PPP4R1L	PPP4R1L	RAB22A,PPP4R1L,NELFCD,RAE1,STX16,ANKRD60	PPP4R1L,RAB22A,PPP4R1L,NELFCD,RAE1,STX16,ANKRD60
16	84726227	84726938	chr16:84726227-84726938	0.320573	-0.200522	0.841667	0.22386	0.340386	0.00808127	-0.417505	0.433667	0.968565	0.596105	USP10	.	COTL1,KLHL36,USP10,HSDL1,KIAA0513,ZDHHC7,CRISPLD2	.,COTL1,KLHL36,USP10,HSDL1,KIAA0513,ZDHHC7,CRISPLD2
2	91856815	91857815	chr2:91856815-91857815	-0.21539	-0.565714	0.134935	0.224129	0.340616	-0.122994	-0.462141	0.216153	0.455349	0.430187	GGT8P	.	.	.,.
17	4142559	4144109	chr17:4142559-4144109	0.212726	-0.133251	0.558702	0.22411	0.340616	0.319503	-0.0281486	0.667155	0.0693506	0.182234	CYB5D2	CYB5D2	CYB5D2,ZZEF1,ZNF232,PELP1,MYBBP1A,ANKFY1,INCA1,ATP2A3	CYB5D2,CYB5D2,ZZEF1,ZNF232,PELP1,MYBBP1A,ANKFY1,INCA1,ATP2A3
20	31157400	31158468	chr20:31157400-31158468	-0.191205	-0.502178	0.119768	0.224106	0.340616	-0.201709	-0.532538	0.129119	0.216026	0.306837	DEFB115	.	.	.,.
6	157980985	157981895	chr6:157980985-157981895	0.252735	-0.158456	0.663926	0.22427	0.340734	0.0297296	-0.289293	0.348752	0.846724	0.564797	SYNJ2	SYNJ2	SYNJ2,SERAC1	SYNJ2,SYNJ2,SERAC1
9	122912943	122914101	chr9:122912943-122914101	0.283283	-0.177625	0.74419	0.224286	0.340734	0.443116	0.0378399	0.848391	0.0338738	0.132641	ZBTB6	ZBTB6	ZBTB6,RF00017-7868,RC3H2,RABGAP1	ZBTB6,ZBTB6,RF00017-7868,RC3H2,RABGAP1
1	109483230	109484245	chr1:109483230-109484245	0.233015	-0.146507	0.612537	0.224771	0.341239	0.0699628	-0.251896	0.391821	0.652858	0.506473	ATXN7L2	ATXN7L2	ATXN7L2,PRPF38B,STRIP1,SYPL2,CLCC1,RBM15,AHCYL1,AMIGO1,FAM102B,GSTM5,UBL4B,GSTM2,GSTM1,CYB561D1	ATXN7L2,ATXN7L2,PRPF38B,STRIP1,SYPL2,CLCC1,RBM15,AHCYL1,AMIGO1,FAM102B,GSTM5,UBL4B,GSTM2,GSTM1,CYB561D1
3	192957317	192958099	chr3:192957317-192958099	-0.238954	-0.628088	0.150179	0.224698	0.341239	-0.702789	-1.07555	-0.33003	0.000943452	0.0346526	MB21D2	.	MB21D2,PLAAT1	.,MB21D2,PLAAT1
4	143335767	143337399	chr4:143335767-143337399	-0.205935	-0.541327	0.129456	0.224736	0.341239	-0.203023	-0.540777	0.13473	0.222298	0.310612	GAB1	GAB1	MN298139,RF00017-4424,GAB1,SMARCA5	GAB1,MN298139,RF00017-4424,GAB1,SMARCA5
19	52962635	52963441	chr19:52962635-52963441	0.246543	-0.155017	0.648104	0.224776	0.341239	-0.113963	-0.43298	0.205055	0.462016	0.433323	ZNF816-ZNF321P	ZNF816-ZNF321P	ZNF816,ZNF816-ZNF321P,ZNF137P,ZNF665,ZNF701,ZNF611,TPM3P9,ZNF525,ZNF160,TPM3P6,ZNF28,ZNF845,ZNF578,ZNF841,ZNF836,ZNF766,ZNF761,ZNF808,ZNF880,ZNF83,ZNF468,ZNF321P,ZNF888	ZNF816-ZNF321P,ZNF816,ZNF816-ZNF321P,ZNF137P,ZNF665,ZNF701,ZNF611,TPM3P9,ZNF525,ZNF160,TPM3P6,ZNF28,ZNF845,ZNF578,ZNF841,ZNF836,ZNF766,ZNF761,ZNF808,ZNF880,ZNF83,ZNF468,ZNF321P,ZNF888
3	126529778	126530648	chr3:126529778-126530648	0.272932	-0.171842	0.717707	0.225015	0.341304	0.128951	-0.300129	0.558031	0.535121	0.462984	CHST13	.	CHST13,TXNRD3,NUP210P1,OR7E29P,C3orf22,ZXDC,UROC1	.,CHST13,TXNRD3,NUP210P1,OR7E29P,C3orf22,ZXDC,UROC1
6	111605363	111606310	chr6:111605363-111606310	0.239556	-0.150799	0.629911	0.224981	0.341304	-0.140355	-0.477229	0.196518	0.392299	0.401607	TRAF3IP2	TRAF3IP2	TRAF3IP2,CNN2P9,TUBE1,MFSD4B,BRD7P4,REV3L	TRAF3IP2,TRAF3IP2,CNN2P9,TUBE1,MFSD4B,BRD7P4,REV3L
9	35115867	35117041	chr9:35115867-35117041	-0.211751	-0.556778	0.133276	0.224956	0.341304	-0.105133	-0.40116	0.190894	0.46459	0.434254	FAM214B	FAM214B	FAM214B,FAM219A,PIGO,SPAG8,TMEM8B,RUSC2,ARHGEF39,VCP,FANCG,UNC13B,DNAJB5,STOML2	FAM214B,FAM214B,FAM219A,PIGO,SPAG8,TMEM8B,RUSC2,ARHGEF39,VCP,FANCG,UNC13B,DNAJB5,STOML2
12	121276860	121277587	chr12:121276860-121277587	0.30892	-0.194343	0.812183	0.224873	0.341304	0.523249	0.0914021	0.955095	0.0203609	0.108814	CAMKK2	.	P2RX4,CAMKK2,OASL,P2RX7,NONHSAG012541.2	.,P2RX4,CAMKK2,OASL,P2RX7,NONHSAG012541.2
22	23857071	23858303	chr22:23857071-23858303	0.210744	-0.132619	0.554107	0.224925	0.341304	0.310459	-0.00816361	0.629082	0.055516	0.164502	VPREB3	.	SLC2A11,SPECC1L	.,SLC2A11,SPECC1L
7	4725144	4725655	chr7:4725144-4725655	0.321729	-0.202772	0.84623	0.225197	0.341519	0.197278	-0.226233	0.62079	0.340129	0.376345	FOXK1	.	AP5Z1,RF00017-5997,FOXK1,RF00017-5996,RF00017-5992	.,AP5Z1,RF00017-5997,FOXK1,RF00017-5996,RF00017-5992
15	72670698	72671050	chr15:72670698-72671050	-0.323164	-0.850184	0.203855	0.225352	0.341695	0.196501	-0.277789	0.670792	0.394903	0.402976	BBS4	.	BBS4,GOLGA6B	.,BBS4,GOLGA6B
6	160633525	160635771	chr6:160633525-160635771	-0.541498	-1.4247	0.341704	0.225415	0.341731	0.644586	-1.06784	2.35701	0.438712	0.42283	LPA	.	.	.,.
16	24729464	24730321	chr16:24729464-24730321	0.287371	-0.181409	0.756151	0.225482	0.341772	0.104247	-0.236649	0.445143	0.528062	0.460255	LINC01567	.	RBBP6,SLC5A11,SCML2P2,RF00017-2021,TNRC6A	.,RBBP6,SLC5A11,SCML2P2,RF00017-2021,TNRC6A
3	153160468	153162471	chr3:153160468-153162471	-0.198895	-0.523428	0.125639	0.225598	0.341831	-0.413776	-0.733089	-0.0944629	0.0140497	0.0944496	RAP2B	RAP2B	RAP2B,MBNL1,P2RY1,ARHGEF26	RAP2B,RAP2B,MBNL1,P2RY1,ARHGEF26
5	42991969	42993871	chr5:42991969-42993871	-0.202613	-0.533295	0.128069	0.225712	0.341831	-0.131354	-0.431161	0.168454	0.368885	0.390259	FLJ32255	FLJ32255	FLJ32255,MN298176,ZNF131,TMEM267,AMD1P3,ANXA2R,SELENOP	FLJ32255,FLJ32255,MN298176,ZNF131,TMEM267,AMD1P3,ANXA2R,SELENOP
5	91311562	91312300	chr5:91311562-91312300	-0.273887	-0.72088	0.173105	0.225695	0.341831	-0.304147	-0.626961	0.0186664	0.0632276	0.174969	LUCAT1	LUCAT1	LUCAT1,RF00017-4787,RPS18P7,ARRDC3,LYSMD3	LUCAT1,LUCAT1,RF00017-4787,RPS18P7,ARRDC3,LYSMD3
17	27332384	27333329	chr17:27332384-27333329	0.224427	-0.141863	0.590718	0.225718	0.341831	-0.0454773	-0.357968	0.267014	0.762932	0.539973	WSB1	.	ITM2BP1,WSB1,LGALS9,KSR1	.,ITM2BP1,WSB1,LGALS9,KSR1
19	33372627	33374270	chr19:33372627-33374270	-0.204778	-0.538919	0.129363	0.22561	0.341831	0.079427	-0.217901	0.376755	0.580987	0.48106	CEBPG	CEBPG	CEBPG,GPATCH1,LSM14A,CEP89,GARRE1,FAAP24,PDCD5,WDR88,ANKRD27,CHST8,PEPD	CEBPG,CEBPG,GPATCH1,LSM14A,CEP89,GARRE1,FAAP24,PDCD5,WDR88,ANKRD27,CHST8,PEPD
11	130123812	130124453	chr11:130123812-130124453	-0.275038	-0.724062	0.173985	0.225851	0.341972	-0.369707	-0.762215	0.0228007	0.063295	0.175023	ST14	.	MN309423,APLP2,PRDM10,ST14,LINC00167,NFRKB	.,MN309423,APLP2,PRDM10,ST14,LINC00167,NFRKB
2	232550281	232551184	chr2:232550281-232551184	-0.225699	-0.594273	0.142875	0.225978	0.342067	-0.0931119	-0.400282	0.214058	0.531635	0.461309	MIR5001	MIR5001	TIGD1,EIF4E2,MIR5001,PRSS56,CHRND,CHRNG,NONHSAG030797.2,EFHD1	MIR5001,TIGD1,EIF4E2,MIR5001,PRSS56,CHRND,CHRNG,NONHSAG030797.2,EFHD1
11	86244463	86245751	chr11:86244463-86245751	0.212812	-0.134729	0.560352	0.225993	0.342067	-0.0507232	-0.362566	0.26112	0.736106	0.532148	EED	EED	EED,CREBZF,HIKESHI,MIR6755	EED,EED,CREBZF,HIKESHI,MIR6755
3	108221942	108223226	chr3:108221942-108223226	-0.205458	-0.541033	0.130117	0.226053	0.342099	-0.252166	-0.549874	0.0455433	0.0919113	0.207344	IFT57	IFT57	IFT57,HSALNG0027894,HHLA2,CD47	IFT57,IFT57,HSALNG0027894,HHLA2,CD47
1	111448800	111449709	chr1:111448800-111449709	-0.220335	-0.580353	0.139683	0.226237	0.342212	-0.0624849	-0.41755	0.292581	0.71547	0.526719	ATP5PB	ATP5PB	ATP5PB,WDR77,OVGP1,DENND2D,CEPT1,DRAM2,KRT18P57,RNU6-151P	ATP5PB,ATP5PB,WDR77,OVGP1,DENND2D,CEPT1,DRAM2,KRT18P57,RNU6-151P
1	202810794	202811375	chr1:202810794-202811375	-0.271553	-0.715267	0.172162	0.226246	0.342212	-0.159423	-0.544671	0.225825	0.395446	0.403154	PCAT6	PCAT6	KDM5B,PCAT6,ZC3H11A,ZBED6,RNPEP,HNRNPA1P59,IPO9,LAX1,SYT2	PCAT6,KDM5B,PCAT6,ZC3H11A,ZBED6,RNPEP,HNRNPA1P59,IPO9,LAX1,SYT2
7	139916395	139917073	chr7:139916395-139917073	0.30173	-0.191264	0.794725	0.226218	0.342212	0.517026	0.0905754	0.943476	0.0202952	0.108606	HIPK2	.	SLC37A3,LUC7L2,TBXAS1,KDM7A,RF00017-6687,HIPK2,PARP12	.,SLC37A3,LUC7L2,TBXAS1,KDM7A,RF00017-6687,HIPK2,PARP12
10	102245180	102245820	chr10:102245180-102245820	-0.224594	-0.591614	0.142427	0.226292	0.342222	-0.0197052	-0.330974	0.291563	0.895497	0.5769	GBF1	GBF1	PITX3,GBF1,PPRC1,LDB1,PSD,BORCS7,KCNIP2,WBP1L	GBF1,PITX3,GBF1,PPRC1,LDB1,PSD,BORCS7,KCNIP2,WBP1L
3	184811907	184812970	chr3:184811907-184812970	0.240157	-0.152395	0.632708	0.226409	0.342278	-0.196783	-0.511507	0.11794	0.20505	0.299676	VPS8	VPS8	VPS8,PARL,LINC01840,EPHB3,POLR2H,EIF2B5,HSALNG0031276,C3orf70	VPS8,VPS8,PARL,LINC01840,EPHB3,POLR2H,EIF2B5,HSALNG0031276,C3orf70
11	15816041	15816609	chr11:15816041-15816609	-0.344191	-0.906773	0.218391	0.226391	0.342278	-0.14223	-0.607024	0.322564	0.52779	0.460255	MIR6073	.	C11orf58	.,C11orf58
6	27472370	27473414	chr6:27472370-27473414	-0.221651	-0.584153	0.14085	0.226659	0.342478	-0.179634	-0.484133	0.124866	0.230646	0.314784	ZNF184	ZNF184	ZNF184,ZNF204P,ZNF391,ZKSCAN8,ZKSCAN3,ABT1,HMGN4,ZSCAN9,ZKSCAN4,POM121L2,ZSCAN12,ZNF603P,ZNF602P	ZNF184,ZNF184,ZNF204P,ZNF391,ZKSCAN8,ZKSCAN3,ABT1,HMGN4,ZSCAN9,ZKSCAN4,POM121L2,ZSCAN12,ZNF603P,ZNF602P
7	64306878	64307694	chr7:64306878-64307694	-0.217851	-0.574123	0.138422	0.226642	0.342478	-0.382678	-0.760345	-0.0050112	0.0473439	0.152632	ZNF736	ZNF736	ZNF736,GUSBP6,ZNF680,YWHAEP1,ZNF680P1,TRIM60P18,SEPHS1P1,CCT6P3,ZNF107,ZNF679	ZNF736,ZNF736,GUSBP6,ZNF680,YWHAEP1,ZNF680P1,TRIM60P18,SEPHS1P1,CCT6P3,ZNF107,ZNF679
7	64794082	64794807	chr7:64794082-64794807	-0.235249	-0.619938	0.149441	0.226599	0.342478	-0.336215	-0.705959	0.0335298	0.0720751	0.185479	ZNF138	ZNF138	ZNF138,ZNF273,EEF1DP4,GABPAP,GTF2IP14,ERV3-1,ZNF107,ZNF680,MG828730-065	ZNF138,ZNF138,ZNF273,EEF1DP4,GABPAP,GTF2IP14,ERV3-1,ZNF107,ZNF680,MG828730-065
6	26285041	26286473	chr6:26285041-26286473	0.217607	-0.138438	0.573651	0.226863	0.342725	-0.166272	-0.478596	0.146052	0.277534	0.341367	H4C8	H4C8	H4C8,TRX-CAT1-2,ABT1,BTN2A2,BTN2A1,HMGN4,BTN2A3P,ZNF322,GUSBP2,BTN3A1,HCG11,BTN3A3,H1-3,H2BC5,BTN3A2,H2BC10	H4C8,H4C8,TRX-CAT1-2,ABT1,BTN2A2,BTN2A1,HMGN4,BTN2A3P,ZNF322,GUSBP2,BTN3A1,HCG11,BTN3A3,H1-3,H2BC5,BTN3A2,H2BC10
5	69189201	69190273	chr5:69189201-69190273	0.22196	-0.141364	0.585284	0.227061	0.34286	-0.119211	-0.465873	0.227452	0.478663	0.440161	CENPH	CENPH	CENPH,CCDC125,CDK7,CCNB1,GTF2H2C,MARVELD2,RF00017-4675,MRPS36	CENPH,CENPH,CCDC125,CDK7,CCNB1,GTF2H2C,MARVELD2,RF00017-4675,MRPS36
7	87627832	87629121	chr7:87627832-87629121	-0.210393	-0.554733	0.133947	0.226994	0.34286	-0.0209961	-0.341527	0.299535	0.891893	0.575846	RUNDC3B	RUNDC3B	RUNDC3B,DMTF1,SLC25A40,ABCB1,RF00994-1013	RUNDC3B,RUNDC3B,DMTF1,SLC25A40,ABCB1,RF00994-1013
22	12190206	12192303	chr22:12190206-12192303	-0.188664	-0.497493	0.120165	0.227071	0.34286	-0.190339	-0.505555	0.124877	0.220289	0.309146	LOC102723769	.	.	.,.
5	160418491	160419797	chr5:160418491-160419797	-0.235188	-0.620348	0.149973	0.227282	0.343054	-0.283105	-0.585825	0.0196156	0.0650195	0.177107	SLU7	SLU7	PTTG1,SLU7,HSALNG0046247,MIR146A,ZBED8	SLU7,PTTG1,SLU7,HSALNG0046247,MIR146A,ZBED8
12	76158629	76159122	chr12:76158629-76159122	-0.303385	-0.80027	0.1935	0.227318	0.343054	-0.314578	-0.662211	0.0330551	0.0733408	0.187101	NAP1L1	.	OSBPL8,PHLDA1,RF00026-256,NAP1L1,MN309581,BBS10	.,OSBPL8,PHLDA1,RF00026-256,NAP1L1,MN309581,BBS10
21	7915965	7918174	chr21:7915965-7918174	-0.21891	-0.577404	0.139584	0.227269	0.343054	-0.299907	-0.621503	0.0216896	0.0657111	0.177348	KCNE1B	.	.	.,.
1	45393642	45394772	chr1:45393642-45394772	0.25569	-0.16343	0.674809	0.227702	0.343141	0.145839	-0.272573	0.56425	0.472797	0.437872	TOE1	.	PRDX1,MMACHC,TOE1,IPP,TESK2,PPIAP36,RF00017-193,MUTYH	.,PRDX1,MMACHC,TOE1,IPP,TESK2,PPIAP36,RF00017-193,MUTYH
2	39492161	39492944	chr2:39492161-39492944	-0.249715	-0.658915	0.159485	0.22756	0.343141	-0.232373	-0.562103	0.097356	0.155691	0.263507	MAP4K3	.	MAP4K3,TMEM178A,MAP4K3-DT	.,MAP4K3,TMEM178A,MAP4K3-DT
3	133805585	133806366	chr3:133805585-133806366	-0.219897	-0.580372	0.140577	0.227734	0.343141	-0.207884	-0.526791	0.111022	0.187296	0.288564	SRPRB	.	SRPRB,C3orf36,RAB6B	.,SRPRB,C3orf36,RAB6B
9	86099181	86099812	chr9:86099181-86099812	-0.254278	-0.671072	0.162516	0.227689	0.343141	0.0584503	-0.349506	0.466407	0.766489	0.541069	GOLM1	GOLM1	GOLM1,RF00017-7676,RF00017-7673,NAA35	GOLM1,GOLM1,RF00017-7676,RF00017-7673,NAA35
10	48306348	48307246	chr10:48306348-48307246	-0.218911	-0.577666	0.139844	0.227602	0.343141	-0.149826	-0.462149	0.162498	0.3263	0.368919	MAPK8	MAPK8	MAPK8,ARHGAP22	MAPK8,MAPK8,ARHGAP22
11	6618025	6619654	chr11:6618025-6619654	0.212575	-0.135704	0.560855	0.22748	0.343141	0.013476	-0.319545	0.346497	0.933077	0.585576	TPP1	TPP1	TPP1,RRP8,OLFML1,MRPL17,RPL21P94,TIMM10B,DCHS1,ILK,TAF10	TPP1,TPP1,RRP8,OLFML1,MRPL17,RPL21P94,TIMM10B,DCHS1,ILK,TAF10
14	35808540	35809475	chr14:35808540-35809475	-0.226937	-0.598798	0.144924	0.227544	0.343141	-0.385724	-0.716241	-0.0552072	0.0247169	0.116722	RALGAPA1	RALGAPA1	RALGAPA1,NFKBIA,INSM2	RALGAPA1,RALGAPA1,NFKBIA,INSM2
15	82750422	82751586	chr15:82750422-82751586	-0.21553	-0.568825	0.137765	0.227707	0.343141	0.0928852	-0.258276	0.444046	0.58468	0.482552	SNHG21	SNHG21	WHAMM,SNHG21,C15orf40,HDGFL3,CPEB1,AP3B2,FSD2,RPL9P8,HOMER2,SH3GL3,RAMAC,GOLGA6L10,RF00017-1870	SNHG21,WHAMM,SNHG21,C15orf40,HDGFL3,CPEB1,AP3B2,FSD2,RPL9P8,HOMER2,SH3GL3,RAMAC,GOLGA6L10,RF00017-1870
17	15849280	15849930	chr17:15849280-15849930	0.400675	-0.256015	1.05736	0.227642	0.343141	-0.0490253	-0.632201	0.534151	0.861557	0.568038	LINC02087	LINC02087	LINC02087,ADORA2B,MEIS3P1,SPECC1P1,TBC1D26	LINC02087,LINC02087,ADORA2B,MEIS3P1,SPECC1P1,TBC1D26
22	17084737	17085426	chr22:17084737-17085426	0.26546	-0.169741	0.700661	0.227772	0.343141	-0.156418	-0.474577	0.161741	0.314757	0.36241	IL17RA	IL17RA	IL17RA,CECR7,ADA2,CECR2,RPL31P62,TMEM121B	IL17RA,IL17RA,CECR7,ADA2,CECR2,RPL31P62,TMEM121B
3	40524567	40525283	chr3:40524567-40525283	0.231931	-0.14843	0.612291	0.227927	0.343315	-0.169861	-0.503211	0.163489	0.297959	0.352408	ZNF621	ZNF621	ZNF621,ZNF619,CTNNB1,HSALNG0025333	ZNF621,ZNF621,ZNF619,CTNNB1,HSALNG0025333
4	53914306	53915008	chr4:53914306-53915008	-0.262993	-0.694397	0.168412	0.228037	0.343421	-0.64758	-1.16011	-0.135051	0.0162138	0.100472	RPL21P44	.	PDGFRA,CHIC2,LNX1	.,PDGFRA,CHIC2,LNX1
17	17751862	17752797	chr17:17751862-17752797	0.214876	-0.137636	0.567388	0.228085	0.343434	0.111223	-0.213089	0.435535	0.479837	0.440504	RAI1-AS1	.	ZNF286B,RAI1,USP32P2,SMCR5,FAM106A,CCDC144B,FOXO3B,DRG2,MPRIP,TOM1L2,PEMT,NT5M,ALKBH5,COPS3,MED9,SREBF1	.,ZNF286B,RAI1,USP32P2,SMCR5,FAM106A,CCDC144B,FOXO3B,DRG2,MPRIP,TOM1L2,PEMT,NT5M,ALKBH5,COPS3,MED9,SREBF1
12	13044323	13044742	chr12:13044323-13044742	0.306372	-0.196461	0.809206	0.228285	0.343675	0.132414	-0.301606	0.566434	0.529016	0.46045	FAM234B	FAM234B	FAM234B,RF00001-074,HTR7P1,HEBP1,EMP1,MIR614,GSG1	FAM234B,FAM234B,RF00001-074,HTR7P1,HEBP1,EMP1,MIR614,GSG1
10	102917560	102918584	chr10:102917560-102918584	-0.217121	-0.573548	0.139307	0.228386	0.343744	-0.153259	-0.483702	0.177183	0.342168	0.377564	LOC107984265	LOC107984265	CNNM2,AS3MT,NOLC1,PPRC1,TAF5,PDCD11,BORCS7,PFN1P11,ARMH3,GBF1,INA,LDB1,RNU11-3P,MARCKSL1P1,WBP1L,RF00998-016,NT5C2	LOC107984265,CNNM2,AS3MT,NOLC1,PPRC1,TAF5,PDCD11,BORCS7,PFN1P11,ARMH3,GBF1,INA,LDB1,RNU11-3P,MARCKSL1P1,WBP1L,RF00998-016,NT5C2
20	461847	462793	chr20:461847-462793	0.230932	-0.148188	0.610052	0.22841	0.343744	0.0659832	-0.276495	0.408462	0.689951	0.518102	TBC1D20	TBC1D20	TBC1D20,ACTG1P3,RBCK1,TRIB3	TBC1D20,TBC1D20,ACTG1P3,RBCK1,TRIB3
1	247857290	247857806	chr1:247857290-247857806	-0.269776	-0.71279	0.173238	0.228539	0.343878	-0.490775	-0.875744	-0.105806	0.0154207	0.0985033	TRIM58	TRIM58	TRIM58,ZNF669,ZNF496,ZNF670-ZNF695,AHCTF1,OR2T8,RF00017-557,OR2W3	TRIM58,TRIM58,ZNF669,ZNF496,ZNF670-ZNF695,AHCTF1,OR2T8,RF00017-557,OR2W3
1	1406834	1407786	chr1:1406834-1407786	0.266685	-0.171369	0.704738	0.22866	0.343942	0.0853093	-0.308751	0.47937	0.654169	0.506905	MRPL20	MRPL20	MRPL20,RN7SL657P,RF00017-003,INTS11,ATAD3B,SLC35E2A,CCNL2,ANKRD65,LINC00115,CICP3,MORN1,FAAP20,CDK11A,UBE2J2,SLC35E2B,RER1,CDK11B,LINC01786,LINC01409,NOC2L,SCNN1D,PUSL1,SDF4,KLHL17	MRPL20,MRPL20,RN7SL657P,RF00017-003,INTS11,ATAD3B,SLC35E2A,CCNL2,ANKRD65,LINC00115,CICP3,MORN1,FAAP20,CDK11A,UBE2J2,SLC35E2B,RER1,CDK11B,LINC01786,LINC01409,NOC2L,SCNN1D,PUSL1,SDF4,KLHL17
1	67684672	67686799	chr1:67684672-67686799	-0.194277	-0.513395	0.124841	0.228661	0.343942	-0.28504	-0.583151	0.0130709	0.0597689	0.170564	GADD45A	GADD45A	NONHSAG001763.2,GADD45A,MIER1,SERBP1,DNAI4,GNG12	GADD45A,NONHSAG001763.2,GADD45A,MIER1,SERBP1,DNAI4,GNG12
3	141737963	141739261	chr3:141737963-141739261	-0.199225	-0.526687	0.128237	0.228966	0.344221	-0.0556963	-0.373786	0.262394	0.716834	0.526962	GRK7	GRK7	RNF7,GRK7,RASA2,ATP1B3,RNU6-509P,ATR	GRK7,RNF7,GRK7,RASA2,ATP1B3,RNU6-509P,ATR
10	103395926	103396870	chr10:103395926-103396870	-0.22455	-0.593637	0.144537	0.228964	0.344221	0.00507227	-0.320914	0.331059	0.974239	0.597339	PDCD11	PDCD11	PDCD11,ATP5MD,HSALNG0080363,PCGF6,CALHM2,AS3MT	PDCD11,PDCD11,ATP5MD,HSALNG0080363,PCGF6,CALHM2,AS3MT
22	46942666	46943260	chr22:46942666-46943260	0.322445	-0.20749	0.85238	0.228913	0.344221	0.0845493	-0.387911	0.55701	0.710894	0.525667	TBC1D22A-AS1	.	TBC1D22A,CERK,KR153194-124	.,TBC1D22A,CERK,KR153194-124
7	128343526	128344034	chr7:128343526-128344034	-0.31114	-0.822607	0.200328	0.229014	0.344234	0.0466823	-0.305815	0.399179	0.783664	0.545802	RBM28	RBM28	RBM28,RNU7-27P,RF00066-179,ZNF800,GCC1,SND1,RN7SL81P,OPN1SW,RPS10P15,CALU,IMPDH1,FLNC,TNPO3,LEP,FSCN3	RBM28,RBM28,RNU7-27P,RF00066-179,ZNF800,GCC1,SND1,RN7SL81P,OPN1SW,RPS10P15,CALU,IMPDH1,FLNC,TNPO3,LEP,FSCN3
5	892418	892858	chr5:892418-892858	0.294823	-0.190233	0.779878	0.229404	0.34476	0.0256508	-0.341356	0.392658	0.884704	0.573928	BRD9	BRD9	BRD9,TRIP13,SLC9A3,ZDHHC11	BRD9,BRD9,TRIP13,SLC9A3,ZDHHC11
10	5889258	5890274	chr10:5889258-5890274	-0.214844	-0.568351	0.138664	0.229452	0.344773	-0.0229694	-0.326531	0.280593	0.87526	0.571516	ANKRD16	ANKRD16	FBH1,ANKRD16,TASOR2,IL15RA,NRBF2P5,RBM17,GDI2,ASB13,HSALNG0075905	ANKRD16,FBH1,ANKRD16,TASOR2,IL15RA,NRBF2P5,RBM17,GDI2,ASB13,HSALNG0075905
12	40105352	40106240	chr12:40105352-40106240	-0.23607	-0.624554	0.152415	0.229514	0.344806	-0.142075	-0.458178	0.174029	0.356925	0.38455	SLC2A13	SLC2A13	SLC2A13,LINC02555,LINC02471,LRRK2,ABCD2	SLC2A13,SLC2A13,LINC02555,LINC02471,LRRK2,ABCD2
14	67599817	67600487	chr14:67599817-67600487	0.252255	-0.162942	0.667452	0.2296	0.344875	-0.169449	-0.487516	0.148618	0.277206	0.341367	PIGH	PIGH	PIGH,ZFYVE26,TMEM229B	PIGH,PIGH,ZFYVE26,TMEM229B
14	58199641	58200550	chr14:58199641-58200550	-0.228806	-0.60558	0.147967	0.229809	0.34513	0.116692	-0.230866	0.464251	0.488977	0.444383	ACTR10	ACTR10	ACTR10,ARID4A,ARMH4,PSMA3	ACTR10,ACTR10,ARID4A,ARMH4,PSMA3
6	44246275	44247888	chr6:44246275-44247888	0.202738	-0.131302	0.536779	0.230076	0.345291	0.0853997	-0.252724	0.423524	0.601607	0.48867	HSP90AB1	HSP90AB1	HSP90AB1,ZNF318,POLH,ABCC10,GTPBP2,RPS2P29,POLR1C,AARS2,XPO5,CDC5L,YIPF3,MYMX,SLC35B2,SLC29A1,MIR4647	HSP90AB1,HSP90AB1,ZNF318,POLH,ABCC10,GTPBP2,RPS2P29,POLR1C,AARS2,XPO5,CDC5L,YIPF3,MYMX,SLC35B2,SLC29A1,MIR4647
7	116525695	116527032	chr7:116525695-116527032	-0.199956	-0.529388	0.129477	0.230044	0.345291	-0.022393	-0.39449	0.349704	0.900627	0.578085	CAV1	CAV1	CAV1,CAV2,MET,MN298114-241	CAV1,CAV1,CAV2,MET,MN298114-241
14	64539811	64540791	chr14:64539811-64540791	-0.204391	-0.541151	0.132369	0.230072	0.345291	-0.292944	-0.579658	-0.00622877	0.0457192	0.151448	LOC102723809	LOC102723809	HSPA2,ZBTB25,ZBTB1,GCATP1,PPP1R36,WDR89,PLEKHG3	LOC102723809,HSPA2,ZBTB25,ZBTB1,GCATP1,PPP1R36,WDR89,PLEKHG3
21	37072470	37074068	chr21:37072470-37074068	0.201231	-0.130269	0.53273	0.229997	0.345291	0.02307	-0.290203	0.336343	0.878569	0.572386	PIGP	PIGP	TTC3,PIGP,SETD4,DYRK1A,MORC3,VPS26C	PIGP,TTC3,PIGP,SETD4,DYRK1A,MORC3,VPS26C
2	112481151	112482430	chr2:112481151-112482430	0.211485	-0.13705	0.56002	0.230185	0.34535	0.184781	-0.115559	0.485122	0.21207	0.304611	TTL	TTL	TTL,HSALNG0017963,HSALNG0017964,RGPD8,POLR1B,CHCHD5	TTL,TTL,HSALNG0017963,HSALNG0017964,RGPD8,POLR1B,CHCHD5
9	42349801	42350614	chr9:42349801-42350614	0.423838	-0.274685	1.12236	0.230201	0.34535	-0.219231	-0.714991	0.276528	0.364539	0.388558	FAM74A7	.	.	.,.
11	116772612	116773795	chr11:116772612-116773795	0.229992	-0.149083	0.609067	0.230235	0.34535	0.193588	-0.144646	0.531822	0.244272	0.322838	BUD13	BUD13	BUD13,ZPR1	BUD13,BUD13,ZPR1
1	203327005	203328156	chr1:203327005-203328156	0.225185	-0.146005	0.596375	0.230282	0.345352	0.235612	-0.106287	0.57751	0.164532	0.270223	BTG2	.	ZC3H11A,FMOD,HNRNPA1P59,BTG2,ZBED6,KDM5B,TMEM183A,RABIF,KLHL12,LAX1,RF00026-100,RNU6-487P,NONHSAG003993.2	.,ZC3H11A,FMOD,HNRNPA1P59,BTG2,ZBED6,KDM5B,TMEM183A,RABIF,KLHL12,LAX1,RF00026-100,RNU6-487P,NONHSAG003993.2
2	216109101	216109872	chr2:216109101-216109872	-0.253812	-0.672257	0.164634	0.230356	0.345352	-0.0446677	-0.426848	0.337513	0.808506	0.554077	XRCC5	XRCC5	XRCC5,SMARCAL1,LINC01963,MARCHF4	XRCC5,XRCC5,SMARCAL1,LINC01963,MARCHF4
10	27503899	27504922	chr10:27503899-27504922	-0.223932	-0.593115	0.145251	0.230354	0.345352	-0.105849	-0.459994	0.248296	0.53733	0.464047	RAB18	RAB18	RAB18,MASTL,YME1L1,PTCHD3,MKX	RAB18,RAB18,MASTL,YME1L1,PTCHD3,MKX
2	168490044	168491229	chr2:168490044-168491229	-0.221204	-0.585982	0.143575	0.230473	0.3454	-0.176145	-0.517009	0.164718	0.291394	0.348986	CERS6	.	CERS6,AB372670-009,NOSTRIN	.,CERS6,AB372670-009,NOSTRIN
7	138621815	138622290	chr7:138621815-138622290	-0.388498	-1.0292	0.252207	0.230508	0.3454	-0.273492	-0.775451	0.228467	0.266808	0.336183	SVOPL	.	.	.,.
21	33479025	33480428	chr21:33479025-33480428	-0.204037	-0.540517	0.132443	0.230487	0.3454	-0.0163496	-0.339033	0.306334	0.916266	0.582021	SON	.	TMEM50B,PAXBP1,DONSON,CFAP298,SON,GART,FAM243A,CRYZL1,EXOSC3P1,IFNGR2	.,TMEM50B,PAXBP1,DONSON,CFAP298,SON,GART,FAM243A,CRYZL1,EXOSC3P1,IFNGR2
19	39996793	39997436	chr19:39996793-39997436	0.285523	-0.185423	0.756469	0.230572	0.345436	0.170879	-0.191276	0.533035	0.334085	0.37284	MAP3K10	.	ZNF546,SNRPA,FBL,SUPT5H,FCGBP,PAK4,ZNF780B,PLEKHG2,EID2B,SAMD4B,SPTBN4,PSMC4,PAF1,CYP2G1P,RN7SL566P,NUMBL,EID2,SERTAD3,TTC9B,CCNP,COQ8B,ITPKC,RPS16,LTBP4,C19orf54,MN297589	.,ZNF546,SNRPA,FBL,SUPT5H,FCGBP,PAK4,ZNF780B,PLEKHG2,EID2B,SAMD4B,SPTBN4,PSMC4,PAF1,CYP2G1P,RN7SL566P,NUMBL,EID2,SERTAD3,TTC9B,CCNP,COQ8B,ITPKC,RPS16,LTBP4,C19orf54,MN297589
2	215311546	215312548	chr2:215311546-215312548	-0.208959	-0.553884	0.135966	0.230926	0.345887	-0.284131	-0.582611	0.0143492	0.0607968	0.172193	ATIC	ATIC	ATIC,XRCC5,FN1	ATIC,ATIC,XRCC5,FN1
17	14069247	14069943	chr17:14069247-14069943	-0.246911	-0.654507	0.160684	0.230953	0.345887	-0.294437	-0.630066	0.0411907	0.0817474	0.195895	COX10-AS1	COX10-AS1	COX10,CDRT15,CDRT15P1,RPS18P12	COX10-AS1,COX10,CDRT15,CDRT15P1,RPS18P12
6	44064360	44064832	chr6:44064360-44064832	0.262647	-0.17117	0.696463	0.231214	0.346158	0.0622484	-0.319262	0.443759	0.735318	0.532079	LOC101929705	.	NFKBIE,POLH,GTPBP2,ZNF318,MRPL14,TMEM63B,VEGFA,SLC35B2,CDC5L,ABCC10,AARS2,MAD2L1BP,RF00017-5572	.,NFKBIE,POLH,GTPBP2,ZNF318,MRPL14,TMEM63B,VEGFA,SLC35B2,CDC5L,ABCC10,AARS2,MAD2L1BP,RF00017-5572
10	79444904	79446197	chr10:79444904-79446197	-0.204501	-0.542249	0.133248	0.231176	0.346158	0.0287489	-0.286716	0.344214	0.850065	0.565903	ZCCHC24	ZCCHC24	ZCCHC24,ZMIZ1,PPIF	ZCCHC24,ZCCHC24,ZMIZ1,PPIF
1	159923342	159925581	chr1:159923342-159925581	0.201576	-0.131431	0.534583	0.2313	0.346168	0.187281	-0.129274	0.503836	0.229366	0.314199	TAGLN2	TAGLN2	TAGLN2,CFAP45,SNHG28,NCSTN,SLAMF8,RAD1P2,VSIG8,CADM3,PEA15,ATP1A2,COPA,FCRL6,DCAF8	TAGLN2,TAGLN2,CFAP45,SNHG28,NCSTN,SLAMF8,RAD1P2,VSIG8,CADM3,PEA15,ATP1A2,COPA,FCRL6,DCAF8
9	62880960	62881884	chr9:62880960-62881884	0.234658	-0.152976	0.622292	0.231269	0.346168	-0.0946763	-0.522044	0.332692	0.646697	0.503967	LOC728673	.	FGF7P8,LERFS,ADGRF5P1	.,FGF7P8,LERFS,ADGRF5P1
1	222643745	222644769	chr1:222643745-222644769	-0.219175	-0.581435	0.143085	0.231528	0.346449	-0.255056	-0.566394	0.0562811	0.102204	0.216831	MIA3	.	MIA3,BROX	.,MIA3,BROX
1	23019333	23020071	chr1:23019333-23020071	-0.246081	-0.652906	0.160744	0.231634	0.346548	0.180824	-0.152398	0.514045	0.268674	0.337481	KDM1A	KDM1A	KDM1A,SRSF10,ZBTB40,CDC42-IT1,MPHOSPH6P1,LACTBL1,HNRNPR,ELOA,LINC01355,HTR1D,L13714-003,LUZP1	KDM1A,KDM1A,SRSF10,ZBTB40,CDC42-IT1,MPHOSPH6P1,LACTBL1,HNRNPR,ELOA,LINC01355,HTR1D,L13714-003,LUZP1
7	112421980	112422838	chr7:112421980-112422838	-0.290435	-0.770718	0.189847	0.231759	0.346554	-0.372956	-0.847629	0.101718	0.115931	0.229991	IFRD1	IFRD1	IFRD1,DOCK4,LSMEM1,SMIM30,ZNF277,HSALNG0060597	IFRD1,IFRD1,DOCK4,LSMEM1,SMIM30,ZNF277,HSALNG0060597
10	49538549	49539757	chr10:49538549-49539757	-0.207146	-0.549724	0.135433	0.231798	0.346554	-0.0814579	-0.43965	0.276734	0.638037	0.500987	ERCC6	ERCC6	ERCC6,TIMM23B-AGAP6,WASHC2A,AGAP6,RNA5SP317,PGBD3	ERCC6,ERCC6,TIMM23B-AGAP6,WASHC2A,AGAP6,RNA5SP317,PGBD3
16	57244584	57245581	chr16:57244584-57245581	0.222777	-0.145651	0.591206	0.231797	0.346554	-0.0916736	-0.43778	0.254433	0.58417	0.482427	ARL2BP	ARL2BP	ARL2BP,NONHSAG019561.2,RSPRY1,PLLP,POLR2C,CSNK2A2,PSME3IP1,CCDC102A	ARL2BP,ARL2BP,NONHSAG019561.2,RSPRY1,PLLP,POLR2C,CSNK2A2,PSME3IP1,CCDC102A
20	35741647	35743299	chr20:35741647-35743299	-0.212352	-0.563459	0.138755	0.231691	0.346554	0.0344138	-0.367675	0.436502	0.85908	0.567412	RBM39	RBM39	RBM39,CPNE1,RBM12,AAR2,ERGIC3,TRPC4AP,RPL36P4,NCOA6,PHF20,EDEM2,MYL9,EIF6,PROCR,TGIF2,SPAG4,SCAND1,NFS1	RBM39,RBM39,CPNE1,RBM12,AAR2,ERGIC3,TRPC4AP,RPL36P4,NCOA6,PHF20,EDEM2,MYL9,EIF6,PROCR,TGIF2,SPAG4,SCAND1,NFS1
1	27154456	27155616	chr1:27154456-27155616	0.233139	-0.152721	0.618998	0.23215	0.346647	0.241715	-0.12633	0.60976	0.184173	0.286344	SLC9A1	.	SLC9A1,ARID1A,ACTG1P20,FAM76A,HMGN2,GPN2,EYA3,RPL17P9,MAP3K6,NPM1P39,PPP1R8,GPATCH3,PIGV,TENT5B	.,SLC9A1,ARID1A,ACTG1P20,FAM76A,HMGN2,GPN2,EYA3,RPL17P9,MAP3K6,NPM1P39,PPP1R8,GPATCH3,PIGV,TENT5B
4	39526990	39528087	chr4:39526990-39528087	-0.222312	-0.590201	0.145577	0.232086	0.346647	-0.179312	-0.513252	0.154629	0.273556	0.339706	UGDH-AS1	UGDH-AS1	UGDH,ZBTB12BP,N4BP2,PDS5A,RPL9,RFC1,SMIM14,FAM114A1,LIAS	UGDH-AS1,UGDH,ZBTB12BP,N4BP2,PDS5A,RPL9,RFC1,SMIM14,FAM114A1,LIAS
4	49126327	49126970	chr4:49126327-49126970	0.301333	-0.197169	0.799834	0.231944	0.346647	0.292122	-0.27554	0.859784	0.293348	0.349768	CWH43	.	.	.,.
4	184825328	184826995	chr4:184825328-184826995	0.209133	-0.137017	0.555283	0.232179	0.346647	0.288601	-0.0182293	0.595431	0.0636316	0.175696	ACSL1	ACSL1	ACSL1,CASP3,MIR3945HG,CENPU	ACSL1,ACSL1,CASP3,MIR3945HG,CENPU
5	39424360	39425283	chr5:39424360-39425283	-0.223089	-0.592246	0.146067	0.232062	0.346647	-0.21859	-0.55478	0.117599	0.18837	0.289157	C9	C9	DAB2,RF00017-4592,C9,FYB1	C9,DAB2,RF00017-4592,C9,FYB1
6	149565671	149567043	chr6:149565671-149567043	-0.208922	-0.55477	0.136925	0.232241	0.346647	-0.0686012	-0.385945	0.248742	0.654636	0.506939	GINM1	GINM1	GINM1,RAET1E,PCMT1,RF00017-5845,KATNA1,MN298678-090	GINM1,GINM1,RAET1E,PCMT1,RF00017-5845,KATNA1,MN298678-090
11	67629401	67630766	chr11:67629401-67630766	0.204422	-0.133806	0.542651	0.232009	0.346647	0.267418	-0.0337991	0.568636	0.0784527	0.192745	NUDT8	NUDT8	NUDT8,DOC2GP,ANKRD13D,CDK2AP2,NDUFV1,TBX10	NUDT8,NUDT8,DOC2GP,ANKRD13D,CDK2AP2,NDUFV1,TBX10
12	132887202	132888251	chr12:132887202-132888251	-0.215096	-0.57127	0.141078	0.232378	0.346647	-0.43093	-0.729772	-0.132088	0.00728052	0.0727738	LOC101928530	LOC101928530	CHFR,ZNF140,ANKLE2,EP400,ZNF26,ZNF268,ZNF891,EP400P1,ZNF84,GOLGA3,ZNF10,NOC4L,ZNF605,DDX51,RPS11P5,POLE	LOC101928530,CHFR,ZNF140,ANKLE2,EP400,ZNF26,ZNF268,ZNF891,EP400P1,ZNF84,GOLGA3,ZNF10,NOC4L,ZNF605,DDX51,RPS11P5,POLE
14	67618862	67620203	chr14:67618862-67620203	0.214216	-0.140502	0.568933	0.232381	0.346647	-0.0640071	-0.379761	0.251747	0.674761	0.513225	ARG2	ARG2	ARG2,PIGH,VTI1B	ARG2,ARG2,PIGH,VTI1B
15	40038481	40039578	chr15:40038481-40039578	0.240814	-0.157878	0.639506	0.2323	0.346647	0.213015	-0.102927	0.528958	0.173352	0.278317	SRP14-AS1	SRP14-AS1	SRP14,EIF2AK4,BMF	SRP14-AS1,SRP14,EIF2AK4,BMF
17	75046511	75047607	chr17:75046511-75047607	0.232883	-0.152627	0.618392	0.232239	0.346647	0.0339315	-0.284481	0.352344	0.825089	0.559229	ATP5PD	ATP5PD	ATP5PD,KCTD2,UNK,NUP85,RN7SL573P,NAT9,SAP30BP,TRIM65,SUMO2,HID1,MN298678-030	ATP5PD,ATP5PD,KCTD2,UNK,NUP85,RN7SL573P,NAT9,SAP30BP,TRIM65,SUMO2,HID1,MN298678-030
19	11597173	11597843	chr19:11597173-11597843	0.250689	-0.164074	0.665453	0.23199	0.346647	-0.0292031	-0.344727	0.28632	0.847756	0.565115	ACP5	.	ZNF627,ZNF136,ZNF20,ZNF763,ZNF564,ZNF44,ZNF700,ILF3,ZNF799,ZNF439,ZNF442,ZNF844,HNRNPA1P10,PRKCSH,ZNF788P,ZNF878,ZNF491,ZNF441,ACP5,ZNF709,ZNF625,SWSAP1,RPL28P5,ZNF440,RF00017-2823,ZNF823	.,ZNF627,ZNF136,ZNF20,ZNF763,ZNF564,ZNF44,ZNF700,ILF3,ZNF799,ZNF439,ZNF442,ZNF844,HNRNPA1P10,PRKCSH,ZNF788P,ZNF878,ZNF491,ZNF441,ACP5,ZNF709,ZNF625,SWSAP1,RPL28P5,ZNF440,RF00017-2823,ZNF823
21	33265735	33266978	chr21:33265735-33266978	0.247609	-0.162334	0.657551	0.232302	0.346647	0.341358	0.0242678	0.658448	0.0363695	0.13687	IL10RB-DT	IL10RB-DT	IL10RB,IL10RB-DT,IFNAR2,CFAP298,RF00994-604,IFNAR1,NONHSAG032698.2	IL10RB-DT,IL10RB,IL10RB-DT,IFNAR2,CFAP298,RF00994-604,IFNAR1,NONHSAG032698.2
16	23504195	23505133	chr16:23504195-23505133	0.23475	-0.154108	0.623609	0.232545	0.346832	0.114682	-0.2777	0.507065	0.546275	0.467137	GGA2	.	DCTN5,COG7,UBFD1,GGA2,PRKCB,CCNYL7	.,DCTN5,COG7,UBFD1,GGA2,PRKCB,CCNYL7
6	125301271	125301845	chr6:125301271-125301845	-0.279212	-0.741761	0.183337	0.232586	0.346833	-0.151151	-0.536126	0.233824	0.419608	0.414572	HDDC2	HDDC2	HDDC2,TRMT11,TPD52L1	HDDC2,HDDC2,TRMT11,TPD52L1
8	54268661	54269193	chr8:54268661-54269193	-0.258679	-0.687303	0.169945	0.232682	0.346917	-0.284451	-0.718028	0.149125	0.184614	0.286604	RNU105C	.	ATP6V1H,MRPL15,SOX17	.,ATP6V1H,MRPL15,SOX17
6	35601712	35602900	chr6:35601712-35602900	0.26435	-0.173762	0.702462	0.232779	0.347003	0.550673	0.190324	0.911022	0.00491319	0.062621	MIR5690	.	TAF11,ZNF76,FKBP5,ARMC12,BRPF3,ANKS1A,TULP1,DEF6,MAPK14,RPL10A,PPARD,SLC26A8,RF00017-5469	.,TAF11,ZNF76,FKBP5,ARMC12,BRPF3,ANKS1A,TULP1,DEF6,MAPK14,RPL10A,PPARD,SLC26A8,RF00017-5469
1	168178666	168179782	chr1:168178666-168179782	-0.207685	-0.551979	0.13661	0.232907	0.347013	-0.181326	-0.48683	0.124178	0.22793	0.313176	TIPRL	TIPRL	TIPRL,MPZL1,POU2F1,GPR161,MPC2,HSALNG0008270,SFT2D2	TIPRL,TIPRL,MPZL1,POU2F1,GPR161,MPC2,HSALNG0008270,SFT2D2
8	124425466	124426467	chr8:124425466-124426467	0.253448	-0.166701	0.673597	0.232895	0.347013	0.0436432	-0.323047	0.410333	0.80507	0.552848	TRMT12	.	TRMT12,TMEM65,RF00017-7305	.,TRMT12,TMEM65,RF00017-7305
11	47394383	47395360	chr11:47394383-47395360	0.273093	-0.179633	0.725819	0.232906	0.347013	0.138848	-0.260426	0.538123	0.4738	0.438149	MIR4487	.	SPI1,C1QTNF4,MYBPC3,FNBP4,CELF1,PSMC3,LRP4,MADD	.,SPI1,C1QTNF4,MYBPC3,FNBP4,CELF1,PSMC3,LRP4,MADD
1	179293420	179294953	chr1:179293420-179294953	0.210394	-0.138455	0.559243	0.232991	0.347079	0.00231175	-0.297899	0.302522	0.987249	0.59987	SOAT1	SOAT1	SOAT1,TOR3A,AXDND1,LHX4,TDRD5	SOAT1,SOAT1,TOR3A,AXDND1,LHX4,TDRD5
1	211260253	211260971	chr1:211260253-211260971	0.251585	-0.165747	0.668917	0.233196	0.347145	-0.0756838	-0.419691	0.268324	0.648954	0.504862	RCOR3	RCOR3	RCOR3,LINC00467,DTL,HHAT,RPL21P28,MN309046,TRAF5	RCOR3,RCOR3,LINC00467,DTL,HHAT,RPL21P28,MN309046,TRAF5
6	105402489	105403658	chr6:105402489-105403658	-0.199173	-0.529544	0.131199	0.23317	0.347145	-0.116357	-0.420086	0.187371	0.430775	0.419686	PREP	.	PREP,RF00017-5694,POPDC3	.,PREP,RF00017-5694,POPDC3
11	62025064	62026031	chr11:62025064-62026031	-0.228484	-0.607482	0.150513	0.233178	0.347145	-0.316837	-0.76345	0.129776	0.153117	0.261523	FTH1	.	FTH1,MTA2,INCENP,BEST1,CPSF7,DAGLA,FEN1,TTC9C,KR153194-027	.,FTH1,MTA2,INCENP,BEST1,CPSF7,DAGLA,FEN1,TTC9C,KR153194-027
21	9862318	9862930	chr21:9862318-9862930	-0.212127	-0.563937	0.139682	0.233103	0.347145	-0.139103	-0.471125	0.19292	0.389732	0.400156	LINC01667	.	.	.,.
1	9588543	9589119	chr1:9588543-9589119	0.262523	-0.173034	0.69808	0.233281	0.347213	0.404863	0.00304761	0.806679	0.0484656	0.15388	TMEM201	TMEM201	TMEM201,SLC25A33,PIK3CD	TMEM201,TMEM201,SLC25A33,PIK3CD
20	35277501	35278204	chr20:35277501-35278204	0.230649	-0.15207	0.613368	0.233337	0.347236	0.0576026	-0.250881	0.366086	0.698988	0.521436	MMP24OS	MMP24OS	EIF6,MMP24OS,MMP24-AS1-EDEM2,EDEM2,FAM83C,NCOA6,RBM12,CEP250,RBM39,MMP24	MMP24OS,EIF6,MMP24OS,MMP24-AS1-EDEM2,EDEM2,FAM83C,NCOA6,RBM12,CEP250,RBM39,MMP24
10	119542213	119543315	chr10:119542213-119543315	-0.215986	-0.57446	0.142488	0.233446	0.347338	0.145393	-0.161759	0.452546	0.332573	0.37185	RGS10	RGS10	RGS10,TIAL1,GRK5	RGS10,RGS10,TIAL1,GRK5
9	83956198	83956999	chr9:83956198-83956999	0.25419	-0.168034	0.676413	0.233821	0.347837	-0.0689414	-0.451757	0.313874	0.70915	0.524983	C9orf64	C9orf64	C9orf64,RMI1,KIF27	C9orf64,C9orf64,RMI1,KIF27
2	69985594	69986087	chr2:69985594-69986087	0.328111	-0.217184	0.873405	0.234063	0.347896	-0.0941457	-0.619192	0.4309	0.71035	0.525447	ASPRV1	.	MXD1,PCBP1,C2orf42,ASPRV1	.,MXD1,PCBP1,C2orf42,ASPRV1
2	74147541	74148088	chr2:74147541-74148088	-0.258491	-0.688097	0.171114	0.234076	0.347896	0.0965909	-0.262344	0.455526	0.57823	0.480303	BOLA3-AS1	BOLA3-AS1	BOLA3,TTC31,AUP1,MOGS,CCDC142,DUSP11,PCGF1,MOB1A,INO80B,TET3	BOLA3-AS1,BOLA3,TTC31,AUP1,MOGS,CCDC142,DUSP11,PCGF1,MOB1A,INO80B,TET3
5	141320236	141321024	chr5:141320236-141321024	-0.274344	-0.730311	0.181624	0.234093	0.347896	-0.202395	-0.522222	0.117433	0.19987	0.295953	TAF7	TAF7	TAF7,ANKHD1,WDR55,PCDHB15,HDAC3,HARS2,TMCO6,FCHSD1,DELE1,PCDHGA7,PCDHGB4,PCDHGA3,PCDHGB1,IK,PCDHB8,PCDHA2,PCDHB16,SLC25A2	TAF7,TAF7,ANKHD1,WDR55,PCDHB15,HDAC3,HARS2,TMCO6,FCHSD1,DELE1,PCDHGA7,PCDHGB4,PCDHGA3,PCDHGB1,IK,PCDHB8,PCDHA2,PCDHB16,SLC25A2
8	29350146	29351535	chr8:29350146-29351535	0.205566	-0.136123	0.547255	0.234136	0.347896	0.352345	-0.00434034	0.709031	0.0525544	0.15917	DUSP4	DUSP4	DUSP4,KIF13B	DUSP4,DUSP4,KIF13B
13	79480951	79481740	chr13:79480951-79481740	-0.237801	-0.633074	0.157473	0.234142	0.347896	-0.0689886	-0.418879	0.280902	0.683118	0.515992	NDFIP2-AS1	NDFIP2-AS1	NDFIP2,LINC01068,RBM26,SPRY2	NDFIP2-AS1,NDFIP2,LINC01068,RBM26,SPRY2
19	51904757	51905293	chr19:51904757-51905293	0.397558	-0.263096	1.05821	0.234023	0.347896	-0.00774212	-0.468636	0.453152	0.97219	0.596688	ZNF649	ZNF649	ZNF577,ZNF649,ZNF350,ZNF615,FPR3,ZNF841,SIGLEC5,ZNF616,ZNF613	ZNF649,ZNF577,ZNF649,ZNF350,ZNF615,FPR3,ZNF841,SIGLEC5,ZNF616,ZNF613
20	25057199	25057731	chr20:25057199-25057731	0.275559	-0.182318	0.733436	0.233981	0.347896	0.102243	-0.251536	0.456022	0.550728	0.469079	ACSS1	ACSS1	ACSS1,VSX1,CST7,ENTPD6,FAM182B,ZNF337,NINL,APMAP	ACSS1,ACSS1,VSX1,CST7,ENTPD6,FAM182B,ZNF337,NINL,APMAP
6	31958525	31959364	chr6:31958525-31959364	-0.224831	-0.598674	0.149011	0.234298	0.347896	-0.00606502	-0.377742	0.365612	0.972984	0.596881	MIR1236	MIR1236	SKIV2L,NELFE,NONHSAG045776.2,HLA-C,STK19B,HLA-DRB5,HLA-DQB2,LY6G5B,STK19,RF00017-5420	MIR1236,SKIV2L,NELFE,NONHSAG045776.2,HLA-C,STK19B,HLA-DRB5,HLA-DQB2,LY6G5B,STK19,RF00017-5420
7	100119193	100120213	chr7:100119193-100120213	0.231436	-0.153426	0.616299	0.234343	0.347896	0.262562	-0.0590931	0.584216	0.103351	0.217765	CNPY4	CNPY4	CNPY4,TAF6,AP4M1,SRRT,ZSCAN25,GIGYF1,ZNF655,STAG3L5P,PILRB,PPP1R35,ZNF3,TRIM4,PTCD1,MEPCE,ZNF789,SMURF1,ZNF394,ZSCAN21,LRCH4,MBLAC1	CNPY4,CNPY4,TAF6,AP4M1,SRRT,ZSCAN25,GIGYF1,ZNF655,STAG3L5P,PILRB,PPP1R35,ZNF3,TRIM4,PTCD1,MEPCE,ZNF789,SMURF1,ZNF394,ZSCAN21,LRCH4,MBLAC1
7	106424932	106425464	chr7:106424932-106425464	-0.269747	-0.718286	0.178793	0.234312	0.347896	-0.396502	-0.777761	-0.0152431	0.0423841	0.146989	NAMPT	.	NAMPT,CCDC71L	.,NAMPT,CCDC71L
16	30429332	30430320	chr16:30429332-30430320	0.233922	-0.155008	0.622852	0.234264	0.347896	0.218319	-0.116608	0.553246	0.187312	0.288564	DCTPP1	DCTPP1	DCTPP1,FUS,SETD1A,ZNF668,ZNF785,ZNF629,CDIPTOSP,SNORA80C,ZNF771	DCTPP1,DCTPP1,FUS,SETD1A,ZNF668,ZNF785,ZNF629,CDIPTOSP,SNORA80C,ZNF771
19	35909302	35909766	chr19:35909302-35909766	0.314173	-0.208123	0.836469	0.234208	0.347896	0.120412	-0.369212	0.610036	0.611126	0.491804	TYROBP	TYROBP	NFKBID,TYROBP,HCST,ZNF567,ZNF790,ZNF566,ZNF529,ZNF260,ZNF345,ZNF461,ZNF850,LINC01534,ZFP14,ZFP82,HAUS5,PROSER3,KMT2B,ZNF792,ZNF30,RBM42,U2AF1L4,ZNF565,LINC00665,ZNF146,ARHGAP33,ZNF382,CLIP3,CTBP2P7,SDHAF1,LRFN3,FAM187B2P,ZBTB32,APLP1,TBCB,FFAR2,CAPNS1,UPK1A,WDR62,COX7A1,IGFLR1	TYROBP,NFKBID,TYROBP,HCST,ZNF567,ZNF790,ZNF566,ZNF529,ZNF260,ZNF345,ZNF461,ZNF850,LINC01534,ZFP14,ZFP82,HAUS5,PROSER3,KMT2B,ZNF792,ZNF30,RBM42,U2AF1L4,ZNF565,LINC00665,ZNF146,ARHGAP33,ZNF382,CLIP3,CTBP2P7,SDHAF1,LRFN3,FAM187B2P,ZBTB32,APLP1,TBCB,FFAR2,CAPNS1,UPK1A,WDR62,COX7A1,IGFLR1
7	77428221	77429214	chr7:77428221-77429214	0.275149	-0.182521	0.732819	0.234461	0.348012	0.0244861	-0.359397	0.408369	0.894711	0.576784	LOC101927243	.	GSAP,PTPN12,SNODB779	.,GSAP,PTPN12,SNODB779
1	43389433	43390133	chr1:43389433-43390133	0.270809	-0.17983	0.721448	0.234654	0.348146	0.189786	-0.140334	0.519905	0.242258	0.322066	MED8	MED8	MED8,SZT2,HYI,CCDC24,CCDC30,ELOVL1	MED8,MED8,SZT2,HYI,CCDC24,CCDC30,ELOVL1
9	41245708	41246878	chr9:41245708-41246878	-0.196534	-0.523589	0.130521	0.234672	0.348146	-0.479284	-0.818619	-0.139948	0.00832579	0.0758849	MIR4477A	.	.	.,.
20	28943564	28944233	chr20:28943564-28944233	-0.232507	-0.619411	0.154397	0.234655	0.348146	0.128617	-0.263982	0.521217	0.499437	0.448876	FRG1DP	.	.	.,.
1	53220303	53220861	chr1:53220303-53220861	-0.260345	-0.693838	0.173149	0.234941	0.348484	-0.0993794	-0.441023	0.242265	0.54816	0.468123	CZIB	CZIB	CZIB,PRPF38A,TUT4,CPT2	CZIB,CZIB,PRPF38A,TUT4,CPT2
11	66001756	66002787	chr11:66001756-66002787	0.255541	-0.169997	0.681079	0.234987	0.348494	0.239357	-0.149268	0.627982	0.211596	0.304236	EIF1AD	EIF1AD	EIF1AD,BANF1,RBM14,PCNX3,RBM4,POLA2,ZFPL1,MUS81,SART1,SF3B2,KAT5,RELA,RCE1,SYVN1,FRMD8,NEAT1,EHBP1L1,MRPL11,FAU,NAALADL1,CCS,B4GAT1,PELI3,KLC2,YIF1A,SCYL1,BBS1,ZNRD2,EFEMP2,RNASEH2C,DPF2,MALAT1,SNX32,MAP3K11,CST6	EIF1AD,EIF1AD,BANF1,RBM14,PCNX3,RBM4,POLA2,ZFPL1,MUS81,SART1,SF3B2,KAT5,RELA,RCE1,SYVN1,FRMD8,NEAT1,EHBP1L1,MRPL11,FAU,NAALADL1,CCS,B4GAT1,PELI3,KLC2,YIF1A,SCYL1,BBS1,ZNRD2,EFEMP2,RNASEH2C,DPF2,MALAT1,SNX32,MAP3K11,CST6
1	39788720	39789478	chr1:39788720-39789478	0.267874	-0.178545	0.714293	0.235344	0.348632	0.393345	0.0312687	0.755422	0.0348928	0.134647	LOC101929536	LOC101929536	BMP8B,PPIE,OXCT2,PPIEL,EXO5,RLF,OXCT2P1,TRIT1	LOC101929536,BMP8B,PPIE,OXCT2,PPIEL,EXO5,RLF,OXCT2P1,TRIT1
1	151156166	151157311	chr1:151156166-151157311	0.243818	-0.162396	0.650031	0.235213	0.348632	0.554049	0.184262	0.923835	0.00563306	0.0651186	TNFAIP8L2-SCNM1	TNFAIP8L2-SCNM1	TNFAIP8L2-SCNM1,SCNM1,TNFAIP8L2,SEMA6C,BNIPL,LYSMD1	TNFAIP8L2-SCNM1,TNFAIP8L2-SCNM1,SCNM1,TNFAIP8L2,SEMA6C,BNIPL,LYSMD1
2	70976999	70977839	chr2:70976999-70977839	0.255443	-0.17027	0.681156	0.235356	0.348632	0.316049	-0.031484	0.663582	0.0720492	0.185471	ANKRD53	ANKRD53	ANKRD53,ZNF638,TEX261,VAX2,NAGK,OR7E62P,CLEC4F,ATP6V1B1	ANKRD53,ANKRD53,ZNF638,TEX261,VAX2,NAGK,OR7E62P,CLEC4F,ATP6V1B1
7	81845821	81846806	chr7:81845821-81846806	-0.261992	-0.698479	0.174495	0.235206	0.348632	-0.862819	-1.27117	-0.454465	0.00033062	0.0220362	HGF	.	HGF,CACNA2D1	.,HGF,CACNA2D1
12	49069693	49070317	chr12:49069693-49070317	0.247813	-0.165171	0.660797	0.235341	0.348632	0.181317	-0.17954	0.542173	0.30453	0.356228	RHEBL1	RHEBL1	RHEBL1,DDN,LMBR1L,SENP1,KMT2D,DDX23,BCDIN3D	RHEBL1,RHEBL1,DDN,LMBR1L,SENP1,KMT2D,DDX23,BCDIN3D
15	82985841	82986599	chr15:82985841-82986599	0.26235	-0.174728	0.699427	0.235201	0.348632	0.0117315	-0.343645	0.367108	0.945382	0.589441	RAMAC	RAMAC	RAMAC,HOMER2,AP3B2,GOLGA6L10,C15orf40	RAMAC,RAMAC,HOMER2,AP3B2,GOLGA6L10,C15orf40
22	30968696	30969909	chr22:30968696-30969909	0.218724	-0.1458	0.583248	0.235362	0.348632	0.213353	-0.138253	0.56496	0.218132	0.307505	MORC2	MORC2	TUG1,MORC2,SF3A1,PES1,SMTN,PATZ1,PRR14L,DEPDC5,TBC1D10A,OSBP2	MORC2,TUG1,MORC2,SF3A1,PES1,SMTN,PATZ1,PRR14L,DEPDC5,TBC1D10A,OSBP2
19	52942151	52943132	chr19:52942151-52943132	0.218278	-0.14554	0.582095	0.23541	0.348643	0.0655615	-0.309849	0.440972	0.717538	0.527145	ZNF321P	ZNF321P	ZNF321P,ZNF816,ZNF160,ZNF677,VN1R2,ZNF665,ZNF761,ZNF347,ZNF415,ZNF83,ZNF701,ZNF808,ZNF765,ZNF888,ZNF816-ZNF321P	ZNF321P,ZNF321P,ZNF816,ZNF160,ZNF677,VN1R2,ZNF665,ZNF761,ZNF347,ZNF415,ZNF83,ZNF701,ZNF808,ZNF765,ZNF888,ZNF816-ZNF321P
10	12128859	12130389	chr10:12128859-12130389	-0.206746	-0.551396	0.137904	0.235482	0.34869	-0.0630066	-0.389665	0.263652	0.68962	0.517935	SEC61A2	SEC61A2	SEC61A2,MIR548AK,DHTKD1,UPF2,NUDT5,MN298114-020	SEC61A2,SEC61A2,MIR548AK,DHTKD1,UPF2,NUDT5,MN298114-020
8	124814820	124815739	chr8:124814820-124815739	0.255417	-0.17042	0.681255	0.235537	0.348713	0.138646	-0.265515	0.542808	0.479715	0.440493	MIR4662A	.	WASHC5,TRMT12,NSMCE2,MTSS1,ZNF572,SQLE,MIR4662A,RF00017-7307	.,WASHC5,TRMT12,NSMCE2,MTSS1,ZNF572,SQLE,MIR4662A,RF00017-7307
14	50116273	50116759	chr14:50116273-50116759	-0.286296	-0.763735	0.191144	0.235655	0.348827	0.162438	-0.234454	0.55933	0.40055	0.405493	VCPKMT	VCPKMT	VCPKMT,DMAC2L,LINC01588,SOS2,ARF6	VCPKMT,VCPKMT,DMAC2L,LINC01588,SOS2,ARF6
21	34887982	34889730	chr21:34887982-34889730	0.203884	-0.136225	0.543994	0.235795	0.348975	0.214699	-0.0967659	0.526164	0.16442	0.270177	LINC01426	.	RPS5P2,KCNE1,RF00017-3700,AY509916,CLIC6	.,RPS5P2,KCNE1,RF00017-3700,AY509916,CLIC6
18	23452578	23453805	chr18:23452578-23453805	-0.217544	-0.580504	0.145415	0.235875	0.349034	-0.184379	-0.485641	0.116884	0.214366	0.305716	RIOK3	RIOK3	RIOK3,RMC1,TMEM241	RIOK3,RIOK3,RMC1,TMEM241
12	110613794	110614429	chr12:110613794-110614429	0.277181	-0.185319	0.739681	0.235917	0.349036	0.301985	-0.08882	0.692789	0.121657	0.235349	TCTN1	TCTN1	TCTN1,GLTP,RN7SL387P,HVCN1	TCTN1,TCTN1,GLTP,RN7SL387P,HVCN1
5	76175228	76176134	chr5:76175228-76176134	0.247577	-0.1656	0.660754	0.235999	0.349038	-0.0572395	-0.467128	0.352649	0.772225	0.542554	SV2C	.	RAP1BL,SAP18P1,SV2C,HSALNG0042770,IQGAP2	.,RAP1BL,SAP18P1,SV2C,HSALNG0042770,IQGAP2
10	3804114	3805959	chr10:3804114-3805959	0.212936	-0.142421	0.568292	0.235988	0.349038	0.155295	-0.169023	0.479613	0.32716	0.368979	KLF6	.	KLF6,AKR1E2	.,KLF6,AKR1E2
8	80103296	80103782	chr8:80103296-80103782	0.319501	-0.214014	0.853016	0.236264	0.34937	0.348901	-0.149858	0.847661	0.158592	0.265872	MRPS28	.	TPD52,ZBTB10	.,TPD52,ZBTB10
X	71283011	71284094	chrX:71283011-71284094	0.270016	-0.181009	0.721041	0.236411	0.349528	0.0584834	-0.279839	0.396806	0.72028	0.527729	NONO	NONO	NONO,ITGB1BP2,RF00017-8509	NONO,NONO,ITGB1BP2,RF00017-8509
11	6611864	6612931	chr11:6611864-6612931	-0.216858	-0.579163	0.145447	0.236505	0.349547	-0.189072	-0.507036	0.128892	0.227102	0.312637	TAF10	TAF10	RRP8,ILK,NONHSAG007540.2,TAF10,FAM160A2,CAVIN3,OLFML1,DNHD1,DCHS1,NONHSAG007537.2,TPP1	TAF10,RRP8,ILK,NONHSAG007540.2,TAF10,FAM160A2,CAVIN3,OLFML1,DNHD1,DCHS1,NONHSAG007537.2,TPP1
17	7841716	7844926	chr17:7841716-7844926	0.204784	-0.13732	0.546889	0.236465	0.349547	0.0149276	-0.425347	0.455203	0.943906	0.589203	KDM6B	KDM6B	KDM6B,CHD3,DVL2,PFAS,CTC1,CNTROB,WRAP53,POLR2A,SNORD10,SNORA48,PER1,PLSCR3,NLGN2,MIR324,EIF4A1,KCTD11,RPL26,CYB5D1,SLC25A35,ATP1B2,VAMP2,DLG4,MIR497HG,TP53,SENP3,NEURL4,CD68,ZBTB4,SCARNA21,HES7,NAA38,BORCS6,ACAP1,SAT2,TNFSF12,TMEM88,DNAH2	KDM6B,KDM6B,CHD3,DVL2,PFAS,CTC1,CNTROB,WRAP53,POLR2A,SNORD10,SNORA48,PER1,PLSCR3,NLGN2,MIR324,EIF4A1,KCTD11,RPL26,CYB5D1,SLC25A35,ATP1B2,VAMP2,DLG4,MIR497HG,TP53,SENP3,NEURL4,CD68,ZBTB4,SCARNA21,HES7,NAA38,BORCS6,ACAP1,SAT2,TNFSF12,TMEM88,DNAH2
7	74890193	74891336	chr7:74890193-74891336	0.333859	-0.224184	0.891902	0.236724	0.349811	1.1294	0.635178	1.62362	0.00015091	0.0164787	STAG3L2	STAG3L2	STAG3L2,NONHSAG047973.2,PMS2P5,NONHSAG047974.2,SPDYE12P,GTF2IRD2	STAG3L2,STAG3L2,NONHSAG047973.2,PMS2P5,NONHSAG047974.2,SPDYE12P,GTF2IRD2
3	39406413	39407316	chr3:39406413-39407316	-0.222302	-0.593973	0.149369	0.236841	0.349925	-0.123441	-0.451303	0.204421	0.43861	0.422783	RPSA	RPSA	RPSA,NONHSAG034820.2,SNORA6,GORASP1,WDR48,MOBP	RPSA,RPSA,NONHSAG034820.2,SNORA6,GORASP1,WDR48,MOBP
1	16872284	16872884	chr1:16872284-16872884	-0.295036	-0.788818	0.198746	0.237318	0.35057	0.353263	-0.0825622	0.789088	0.105612	0.219778	LOC112267871	LOC112267871	RF00003-004,RNU1-5P,TRE-TTC3-1,MST1L,MFAP2,CROCC,MN296792	LOC112267871,RF00003-004,RNU1-5P,TRE-TTC3-1,MST1L,MFAP2,CROCC,MN296792
17	22052926	22053410	chr17:22052926-22053410	-0.225141	-0.602104	0.151822	0.237515	0.3508	0.0223742	-0.332958	0.377707	0.896053	0.577054	UBBP4	.	.	.,.
17	47099899	47100623	chr17:47099899-47100623	0.250959	-0.16934	0.671259	0.237634	0.350916	0.212486	-0.147764	0.572737	0.230723	0.314784	CDC27	.	MRPL45P2,KANSL1,ARL17A,ARL17B,EFCAB13,SP2,RPS7P11,RPS2P47,CDC27,RPRML,SCRN2,CDK5RAP3,MYL4,RF00017-2422	.,MRPL45P2,KANSL1,ARL17A,ARL17B,EFCAB13,SP2,RPS7P11,RPS2P47,CDC27,RPRML,SCRN2,CDK5RAP3,MYL4,RF00017-2422
1	42455894	42457007	chr1:42455894-42457007	0.200074	-0.135182	0.535331	0.23788	0.351007	0.0794867	-0.214812	0.373786	0.576853	0.479964	PPCS	PPCS	CCDC30,ZMYND12,PPCS,SZT2,PPIH,SVBP,P3H1,HYI,FOXJ3,MED8,ZNF691,RIMKLA	PPCS,CCDC30,ZMYND12,PPCS,SZT2,PPIH,SVBP,P3H1,HYI,FOXJ3,MED8,ZNF691,RIMKLA
1	183470302	183473093	chr1:183470302-183473093	-0.194878	-0.521327	0.13157	0.237736	0.351007	-0.0739471	-0.375501	0.227607	0.612144	0.49218	SMG7-AS1	SMG7-AS1	SMG7,DHX9,HMGN1P4,LAMC1,RNASEL,LAMC2,NCF2,NMNAT2	SMG7-AS1,SMG7,DHX9,HMGN1P4,LAMC1,RNASEL,LAMC2,NCF2,NMNAT2
6	8102039	8102772	chr6:8102039-8102772	-0.236527	-0.632882	0.159827	0.237898	0.351007	-0.350021	-0.674586	-0.025455	0.0360803	0.136542	EEF1E1-BLOC1S5	EEF1E1-BLOC1S5	EEF1E1,EEF1E1-BLOC1S5,RREB1,RIOK1,RF00017-5245,BLOC1S5,MN298114-197	EEF1E1-BLOC1S5,EEF1E1,EEF1E1-BLOC1S5,RREB1,RIOK1,RF00017-5245,BLOC1S5,MN298114-197
17	17836222	17837010	chr17:17836222-17837010	0.243347	-0.164379	0.651072	0.237834	0.351007	0.110717	-0.267184	0.488617	0.545317	0.466802	SREBF1	SREBF1	HSALNG0114989,SREBF1,RAI1,DRG2,FOXO3B,SMCR8,CCDC144B,TOM1L2,ZNF286B,FLCN,TOP3A,ATPAF2,MYO15A	SREBF1,HSALNG0114989,SREBF1,RAI1,DRG2,FOXO3B,SMCR8,CCDC144B,TOM1L2,ZNF286B,FLCN,TOP3A,ATPAF2,MYO15A
20	16573218	16573717	chr20:16573218-16573717	-0.280885	-0.751569	0.1898	0.237897	0.351007	-0.104766	-0.468592	0.25906	0.552155	0.469608	KIF16B	KIF16B	KIF16B,DSTN,SNRPB2	KIF16B,KIF16B,DSTN,SNRPB2
1	7783523	7784314	chr1:7783523-7784314	-0.23271	-0.622839	0.15742	0.238103	0.351071	-0.142152	-0.543694	0.259389	0.465991	0.434881	PER3	PER3	PER3,NONHSAG000273.2,VAMP3,UTS2	PER3,PER3,NONHSAG000273.2,VAMP3,UTS2
4	158809706	158811780	chr4:158809706-158811780	0.208975	-0.141395	0.559344	0.238144	0.351071	-0.1628	-0.506078	0.180477	0.331685	0.371422	FNIP2	.	FNIP2,PPID,ETFDH,C4orf46,RAPGEF2,C4orf45	.,FNIP2,PPID,ETFDH,C4orf46,RAPGEF2,C4orf45
10	5684466	5685725	chr10:5684466-5685725	0.206584	-0.139753	0.552921	0.238112	0.351071	-0.0673271	-0.36593	0.231276	0.640889	0.501936	TASOR2	TASOR2	TASOR2,GDI2,NONHSAG005113.2	TASOR2,TASOR2,GDI2,NONHSAG005113.2
20	30815343	30816475	chr20:30815343-30816475	-0.193339	-0.517415	0.130736	0.23803	0.351071	-0.137826	-0.430288	0.154637	0.334664	0.373001	MLLT10P1	.	RNA5SP528,RF00001-194,KU523327-004,DEFB115	.,RNA5SP528,RF00001-194,KU523327-004,DEFB115
X	10198436	10199574	chrX:10198436-10199574	-0.272765	-0.730021	0.184491	0.238077	0.351071	-0.660762	-1.07439	-0.247139	0.00357278	0.0560579	CLCN4	.	CLCN4,WWC3,RF00998-141,MID1	.,CLCN4,WWC3,RF00998-141,MID1
1	205321042	205322041	chr1:205321042-205322041	0.248238	-0.168054	0.664531	0.238247	0.351104	0.420492	0.0638769	0.777108	0.0234573	0.114339	NUAK2	NUAK2	NUAK2,ELK4,KLHDC8A,CNTN2,TMEM81,RBBP5,HSALNG0009935,TMCC2	NUAK2,NUAK2,ELK4,KLHDC8A,CNTN2,TMEM81,RBBP5,HSALNG0009935,TMCC2
3	107522676	107523941	chr3:107522676-107523941	-0.202749	-0.54273	0.137233	0.238214	0.351104	-0.29494	-0.594655	0.00477583	0.0533687	0.160493	BBX	BBX	BBX,RF00017-4075,CD47	BBX,BBX,RF00017-4075,CD47
9	79583523	79584840	chr9:79583523-79584840	-0.238453	-0.638501	0.161595	0.23844	0.351208	-0.418058	-0.800131	-0.0359847	0.0337572	0.132479	TLE4	.	NONHSAG052638.2,TLE4	.,NONHSAG052638.2,TLE4
16	9090736	9092163	chr16:9090736-9092163	-0.197755	-0.529488	0.133979	0.23839	0.351208	-0.156076	-0.47682	0.164668	0.31959	0.364959	C16orf72	C16orf72	NONHSAG018535.2,C16orf72,USP7,PMM2,METTL22,CARHSP1	C16orf72,NONHSAG018535.2,C16orf72,USP7,PMM2,METTL22,CARHSP1
18	57586391	57586903	chr18:57586391-57586903	-0.268	-0.717602	0.181601	0.238422	0.351208	-0.0200769	-0.382553	0.342399	0.9085	0.579777	FECH	FECH	FECH,NARS1,ONECUT2	FECH,FECH,NARS1,ONECUT2
10	128047475	128048601	chr10:128047475-128048601	-0.224004	-0.599875	0.151866	0.238518	0.351263	-0.143882	-0.460126	0.172362	0.351199	0.3821	MKI67	.	PTPRE,MKI67	.,PTPRE,MKI67
2	90309228	90310297	chr2:90309228-90310297	-0.273646	-0.73308	0.185788	0.238787	0.3516	-0.378118	-0.780595	0.02436	0.0639163	0.176085	LOC101927050	.	.	.,.
1	220748068	220748532	chr1:220748068-220748532	-0.28319	-0.758805	0.192426	0.238943	0.35172	-0.323002	-0.787257	0.141254	0.160738	0.267141	MARC2	MARC2	RF00017-482,MTARC2,C1orf115,MTARC1	MARC2,RF00017-482,MTARC2,C1orf115,MTARC1
17	56787046	56787490	chr17:56787046-56787490	0.289595	-0.196786	0.775977	0.238949	0.35172	-0.36406	-0.745664	0.0175427	0.0602836	0.171346	DGKE	.	C17orf67,NOG,TRIM25,SCPEP1,DGKE	.,C17orf67,NOG,TRIM25,SCPEP1,DGKE
1	166839070	166840325	chr1:166839070-166840325	-0.20037	-0.537086	0.136346	0.239213	0.351928	-0.112317	-0.423824	0.19919	0.457917	0.431399	POGK	POGK	POGK,POU2F1,DUTP6,TADA1	POGK,POGK,POU2F1,DUTP6,TADA1
6	123802563	123803300	chr6:123802563-123803300	-0.237278	-0.635975	0.16142	0.239165	0.351928	-0.233671	-0.609817	0.142475	0.207855	0.301996	NKAIN2	NKAIN2	NKAIN2,RF00017-5761	NKAIN2,NKAIN2,RF00017-5761
12	101830171	101831163	chr12:101830171-101831163	-0.216097	-0.579228	0.147033	0.239193	0.351928	-0.431016	-0.756983	-0.10505	0.0124885	0.0894619	GNPTAB	GNPTAB	GNPTAB,CHPT1,SYCP3	GNPTAB,GNPTAB,CHPT1,SYCP3
1	64933343	64934362	chr1:64933343-64934362	0.263496	-0.179471	0.706463	0.23939	0.352106	-0.239439	-0.702658	0.22378	0.291267	0.348904	LINC01359	.	JAK1,MIR101-1,AK4,LEPROT,LEPR,RAVER2	.,JAK1,MIR101-1,AK4,LEPROT,LEPR,RAVER2
17	82292466	82293020	chr17:82292466-82293020	-0.299347	-0.80261	0.203916	0.239415	0.352106	0.180172	-0.218638	0.578982	0.354511	0.384007	LINC01970	LINC01970	LINC01970,CSNK1D,FAAP100,NARF-IT1,DUS1L,TBCD,HGS,HEXD,CCDC57,RFNG,CD7,OGFOD3,TEX19,ALYREF,SLC16A3,SECTM1,CYBC1,FOXK2,CCDC137,UTS2R,SIRT7,NARF,MAFG	LINC01970,LINC01970,CSNK1D,FAAP100,NARF-IT1,DUS1L,TBCD,HGS,HEXD,CCDC57,RFNG,CD7,OGFOD3,TEX19,ALYREF,SLC16A3,SECTM1,CYBC1,FOXK2,CCDC137,UTS2R,SIRT7,NARF,MAFG
17	80856574	80856999	chr17:80856574-80856999	0.317685	-0.216585	0.851954	0.239569	0.352273	0.347972	-0.119421	0.815365	0.134939	0.247002	LOC101928855	.	OXLD1,CCDC137,HSALNG0119211,HSALNG0119215,RPTOR	.,OXLD1,CCDC137,HSALNG0119211,HSALNG0119215,RPTOR
22	41666732	41667334	chr22:41666732-41667334	0.270019	-0.18416	0.724197	0.239643	0.352321	0.106218	-0.236204	0.44864	0.522221	0.458028	C22orf46	.	RN7SKP80,EP300,PHF5A,RRP7BP,POLDIP3,SLC25A17,MEI1,NAGA,XRCC6,L3MBTL2,SNU13,TCF20,DNAJB7,POLR3H,XPNPEP3,C22orf46,DESI1,RPS9P2,ZC3H7B	.,RN7SKP80,EP300,PHF5A,RRP7BP,POLDIP3,SLC25A17,MEI1,NAGA,XRCC6,L3MBTL2,SNU13,TCF20,DNAJB7,POLR3H,XPNPEP3,C22orf46,DESI1,RPS9P2,ZC3H7B
5	159343453	159344178	chr5:159343453-159344178	0.282702	-0.19293	0.758334	0.239761	0.352418	-0.234943	-0.660457	0.190572	0.260689	0.332504	IL12B	.	IL12B,ADRA1B	.,IL12B,ADRA1B
18	24426441	24426975	chr18:24426441-24426975	-0.267922	-0.718718	0.182873	0.23979	0.352418	-0.226355	-0.628317	0.175606	0.251663	0.326412	IMPACT	IMPACT	IMPACT,HRH4	IMPACT,IMPACT,HRH4
16	69186541	69187465	chr16:69186541-69187465	0.248202	-0.169501	0.665905	0.239888	0.352463	0.211985	-0.124055	0.548025	0.201223	0.296732	SNTB2	SNTB2	SNTB2,UTP4,PDPR,TMED6	SNTB2,SNTB2,UTP4,PDPR,TMED6
20	23147928	23148531	chr20:23147928-23148531	-0.267658	-0.718117	0.182801	0.239903	0.352463	-0.238128	-0.72634	0.250085	0.318482	0.364672	LINC00656	.	CD93,THBD,NAPB,NXT1,GZF1,CST3,RF00001-191,RNA5SP478	.,CD93,THBD,NAPB,NXT1,GZF1,CST3,RF00001-191,RNA5SP478
13	49495526	49496541	chr13:49495526-49496541	-0.219604	-0.589344	0.150136	0.240096	0.352687	0.107197	-0.200834	0.415229	0.473479	0.438099	PHF11	PHF11	PHF11,SETDB2,TRIM13,KCNRG,EBPL,ARL11,SETDB2-PHF11,RCBTB1	PHF11,PHF11,SETDB2,TRIM13,KCNRG,EBPL,ARL11,SETDB2-PHF11,RCBTB1
12	131949599	131950646	chr12:131949599-131950646	-0.213308	-0.572512	0.145897	0.240181	0.352754	-0.14274	-0.467846	0.182366	0.367891	0.390185	EP400	EP400	EP400,DDX51,SFSWAP,NOC4L,GOLGA3,EP400P1,PUS1,RF00017-1345	EP400,EP400,DDX51,SFSWAP,NOC4L,GOLGA3,EP400P1,PUS1,RF00017-1345
1	27891076	27891794	chr1:27891076-27891794	0.379063	-0.260458	1.01858	0.241048	0.353034	0.807939	0.298847	1.31703	0.0037494	0.0568982	THEMIS2	.	RPA2,XKR8,THEMIS2,SMPDL3B,EYA3,SCARNA1,PPP1R8,RNU6-1245P,FGR,PTAFR,SNHG12,MED18,SESN2,WASF2,STX12,RF00994-004	.,RPA2,XKR8,THEMIS2,SMPDL3B,EYA3,SCARNA1,PPP1R8,RNU6-1245P,FGR,PTAFR,SNHG12,MED18,SESN2,WASF2,STX12,RF00994-004
1	47437438	47438010	chr1:47437438-47438010	0.246511	-0.1697	0.662722	0.241406	0.353034	0.0891943	-0.236063	0.414452	0.571082	0.477684	FOXD2	FOXD2	STIL,CMPK1,LINC01389,FOXD2,FOXE3	FOXD2,STIL,CMPK1,LINC01389,FOXD2,FOXE3
1	247401781	247402429	chr1:247401781-247402429	0.351534	-0.240766	0.943833	0.240438	0.353034	-0.271473	-0.764401	0.221455	0.261858	0.333136	NLRP3	.	HSALNG0012259,NLRP3,OR2B11,OR2C3,ZNF496,OR2G3,AHCTF1	.,HSALNG0012259,NLRP3,OR2B11,OR2C3,ZNF496,OR2G3,AHCTF1
2	39436681	39437647	chr2:39436681-39437647	-0.21332	-0.573518	0.146878	0.241441	0.353034	-0.104807	-0.426657	0.217044	0.501983	0.449816	MAP4K3	MAP4K3	MAP4K3-DT,MAP4K3,DHX57,THUMPD2,HNRNPLL,SRSF7,SOS1,TMEM178A,RF00017-3171,CDKL4	MAP4K3,MAP4K3-DT,MAP4K3,DHX57,THUMPD2,HNRNPLL,SRSF7,SOS1,TMEM178A,RF00017-3171,CDKL4
2	91442334	91443475	chr2:91442334-91443475	-0.217905	-0.585596	0.149787	0.241127	0.353034	-0.181244	-0.565133	0.202645	0.333799	0.372764	LSP1P4	.	.	.,.
2	233854429	233854885	chr2:233854429-233854885	-0.225913	-0.606658	0.154833	0.240566	0.353034	-0.197639	-0.504607	0.109328	0.192514	0.292188	HJURP	HJURP	HJURP,MSL3P1,MROH2A	HJURP,HJURP,MSL3P1,MROH2A
4	107824303	107825417	chr4:107824303-107825417	-0.212306	-0.570797	0.146186	0.241449	0.353034	-0.325843	-0.721469	0.069783	0.100517	0.215118	SGMS2	SGMS2	SGMS2,PAPSS1,RF00026-814,RNU6-733P,CYP2U1	SGMS2,SGMS2,PAPSS1,RF00026-814,RNU6-733P,CYP2U1
4	143559166	143559999	chr4:143559166-143559999	0.252305	-0.173645	0.678254	0.241358	0.353034	0.565156	0.161731	0.968582	0.00877132	0.0776305	LOC101927636	LOC101927636	GUSBP5,FREM3,SMARCA5	LOC101927636,GUSBP5,FREM3,SMARCA5
4	163166194	163167189	chr4:163166194-163167189	-0.207239	-0.556918	0.14244	0.241107	0.353034	-0.22542	-0.526231	0.0753906	0.13256	0.24489	NAF1	NAF1	NAF1,NONHSAG039245.2	NAF1,NAF1,NONHSAG039245.2
5	77629969	77630709	chr5:77629969-77630709	-0.288409	-0.775474	0.198656	0.241514	0.353034	0.136342	-0.284642	0.557325	0.504283	0.450808	OTP	.	RPL7P23,OTP,WDR41	.,RPL7P23,OTP,WDR41
6	32177545	32178578	chr6:32177545-32178578	-0.21114	-0.567595	0.145315	0.241359	0.353034	-0.00272587	-0.360503	0.355052	0.987384	0.59987	MIR6833	MIR6833	RNF5,AGPAT1,DDX39B,BRD2,LY6G5B,LSM2,ATF6B,MSH5,TNXB,MICA,SKIV2L,NFKBIL1,DXO,HLA-DRB1,PPT2,PBX2,CSNK2B,VARS1,RPL3P2,BAG6,GPANK1,STK19,CLIC1,STK19B,AGER,RNU6-850P,TAP1,ABHD16A,EHMT2,EGFL8,SAPCD1,C6orf47,HLA-B,HLA-DRB6,HCG23,HLA-C,RF00017-5420,MIR6833,MIR6721	MIR6833,RNF5,AGPAT1,DDX39B,BRD2,LY6G5B,LSM2,ATF6B,MSH5,TNXB,MICA,SKIV2L,NFKBIL1,DXO,HLA-DRB1,PPT2,PBX2,CSNK2B,VARS1,RPL3P2,BAG6,GPANK1,STK19,CLIC1,STK19B,AGER,RNU6-850P,TAP1,ABHD16A,EHMT2,EGFL8,SAPCD1,C6orf47,HLA-B,HLA-DRB6,HCG23,HLA-C,RF00017-5420,MIR6833,MIR6721
6	36985905	36986732	chr6:36985905-36986732	0.248408	-0.170303	0.667119	0.240624	0.353034	0.270374	-0.153762	0.694511	0.196742	0.294566	MTCH1	MTCH1	MTCH1,CMTR1,SRSF3,BRPF3,TBC1D22B,RNF8,RF00017-5497,PI16,MN298114-202	MTCH1,MTCH1,CMTR1,SRSF3,BRPF3,TBC1D22B,RNF8,RF00017-5497,PI16,MN298114-202
6	106546367	106547326	chr6:106546367-106547326	-0.271176	-0.7283	0.185947	0.24066	0.353034	-0.0888222	-0.585487	0.407842	0.711075	0.525667	RTN4IP1	.	QRSL1,CRYBG1	.,QRSL1,CRYBG1
7	116499663	116500519	chr7:116499663-116500519	-0.227776	-0.612365	0.156813	0.241418	0.353034	-0.229146	-0.612449	0.154156	0.224724	0.311634	CAV1	.	CAV2,CAV1	.,CAV2,CAV1
9	114587357	114588220	chr9:114587357-114588220	0.217739	-0.149339	0.584817	0.240704	0.353034	-0.111958	-0.421968	0.198052	0.457201	0.43115	ATP6V1G1	ATP6V1G1	ATP6V1G1,WHRN,ZNF618,COL27A1,TMEM268,TNFSF8,AKNA	ATP6V1G1,ATP6V1G1,WHRN,ZNF618,COL27A1,TMEM268,TNFSF8,AKNA
9	128420351	128420911	chr9:128420351-128420911	0.274127	-0.187966	0.73622	0.240655	0.353034	0.287083	-0.112583	0.68675	0.148331	0.257927	CERCAM	.	CERCAM,SPOUT1,CDK9,PTRH1,URM1,RF00017-7959,RF00017-7950,ODF2,RF00017-7956,MN298678-153	.,CERCAM,SPOUT1,CDK9,PTRH1,URM1,RF00017-7959,RF00017-7950,ODF2,RF00017-7956,MN298678-153
10	31759874	31760535	chr10:31759874-31760535	-0.216742	-0.582379	0.148895	0.241008	0.353034	-0.30359	-0.616827	0.00964687	0.0566952	0.16653	ARHGAP12	.	EPC1,KIF5B,ZEB1,ARHGAP12	.,EPC1,KIF5B,ZEB1,ARHGAP12
12	14365400	14366356	chr12:14365400-14366356	-0.246155	-0.661642	0.169332	0.241268	0.353034	-0.507774	-0.807805	-0.207742	0.00230539	0.0481927	ATF7IP	ATF7IP	ATF7IP,RPL30P11,PLBD1	ATF7IP,ATF7IP,RPL30P11,PLBD1
13	41177705	41178237	chr13:41177705-41178237	0.336178	-0.230835	0.90319	0.240919	0.353034	-0.31799	-0.852414	0.216433	0.226816	0.312495	KBTBD7	.	SNODB613,NAA16,MRPS31,MTRF1,KBTBD7,RLIMP1,KBTBD6	.,SNODB613,NAA16,MRPS31,MTRF1,KBTBD7,RLIMP1,KBTBD6
14	22766520	22767277	chr14:22766520-22767277	0.248868	-0.171329	0.669064	0.241413	0.353034	0.2807	-0.0574758	0.618875	0.0980865	0.212871	OXA1L	OXA1L	OXA1L,ACIN1,SLC22A17,NGDN,MMP14,RBM23,HOMEZ,JPH4,SLC7A7	OXA1L,OXA1L,ACIN1,SLC22A17,NGDN,MMP14,RBM23,HOMEZ,JPH4,SLC7A7
14	69151769	69153632	chr14:69151769-69153632	0.201152	-0.137896	0.5402	0.240611	0.353034	-0.0141413	-0.329473	0.30119	0.925855	0.584187	DCAF5	DCAF5	DCAF5,ACTN1,HMGN1P3	DCAF5,DCAF5,ACTN1,HMGN1P3
17	21099195	21099868	chr17:21099195-21099868	0.326708	-0.225007	0.878424	0.241489	0.353034	0.45556	-0.0219555	0.933076	0.0602854	0.171346	DHRS7B	.	HSALNG0115244,LINC01563-001,USP22,KCNJ18,LINC01563,DHRS7B	.,HSALNG0115244,LINC01563-001,USP22,KCNJ18,LINC01563,DHRS7B
17	21663510	21667350	chr17:21663510-21667350	-0.245518	-0.659824	0.168788	0.241149	0.353034	-0.159709	-0.482331	0.162912	0.311518	0.360479	KCNJ18	.	KCNJ18,KCNJ12	.,KCNJ18,KCNJ12
17	35312850	35313860	chr17:35312850-35313860	0.223145	-0.153559	0.599848	0.241337	0.353034	-0.185566	-0.574525	0.203392	0.328884	0.369874	SLFN11	.	SLFN12L,SLFN13,ZNF830,SLFN5,CCT6B	.,SLFN12L,SLFN13,ZNF830,SLFN5,CCT6B
17	73191720	73193313	chr17:73191720-73193313	0.214363	-0.147241	0.575967	0.240983	0.353034	0.289099	-0.0318297	0.610027	0.0745354	0.188158	COG1	COG1	COG1,SLC39A11,C17orf80,SSTR2,FAM104A,CDC42EP4	COG1,COG1,SLC39A11,C17orf80,SSTR2,FAM104A,CDC42EP4
22	10736481	10737212	chr22:10736481-10737212	-0.1812	-0.486909	0.124509	0.241054	0.353034	-0.411124	-0.746677	-0.0755711	0.0191883	0.107005	FRG1FP	.	.	.,.
22	36977526	36978270	chr22:36977526-36978270	0.268979	-0.184375	0.722332	0.240593	0.353034	0.595295	0.226437	0.964152	0.0033129	0.0543	LL22NC01-81G9.3	.	MPST,TEX33,LL22NC01-81G9.3,CSF2RB	.,MPST,TEX33,LL22NC01-81G9.3,CSF2RB
22	49935977	49936440	chr22:49935977-49936440	-0.256656	-0.689596	0.176283	0.240975	0.353034	0.338363	-0.0171801	0.693906	0.0608572	0.172193	ALG12	.	RF00017-3889,PIM3,SELENOO,MLC1,ALG12,CRELD2,TUBGCP6,PANX2,HDAC10,BRD1,TRABD,MAPK11,MAPK12	.,RF00017-3889,PIM3,SELENOO,MLC1,ALG12,CRELD2,TUBGCP6,PANX2,HDAC10,BRD1,TRABD,MAPK11,MAPK12
10	92290417	92291610	chr10:92290417-92291610	-0.212029	-0.570251	0.146192	0.241704	0.353252	-0.000486343	-0.335157	0.334185	0.997594	0.60247	CPEB3	CPEB3	CPEB3,NONHSAG006530.2,MARCHF5,NHP2P1,BTAF1,RNY3P12,RF00019-010,IDE	CPEB3,CPEB3,NONHSAG006530.2,MARCHF5,NHP2P1,BTAF1,RNY3P12,RF00019-010,IDE
3	25782870	25783907	chr3:25782870-25783907	-0.210609	-0.566506	0.145288	0.241802	0.353335	-0.233859	-0.532617	0.0648995	0.117207	0.231484	OXSM	OXSM	OXSM,NGLY1,TOP2B	OXSM,OXSM,NGLY1,TOP2B
1	228275634	228276308	chr1:228275634-228276308	0.231857	-0.160339	0.624053	0.24227	0.353617	0.260265	-0.0801165	0.600646	0.125349	0.23949	OBSCN-AS1	.	OBSCN,CICP26,TRIM11,RPL23AP15,H2BU1,H2AW	.,OBSCN,CICP26,TRIM11,RPL23AP15,H2BU1,H2AW
3	32684802	32685717	chr3:32684802-32685717	-0.207522	-0.558458	0.143415	0.242143	0.353617	-0.241721	-0.564031	0.0805889	0.132275	0.244644	CNOT10	CNOT10	CNOT10,DYNC1LI1,RPL31P18,CMTM6,TRIM71,GLB1	CNOT10,CNOT10,DYNC1LI1,RPL31P18,CMTM6,TRIM71,GLB1
3	126083742	126084402	chr3:126083742-126084402	-0.25951	-0.698492	0.179472	0.24228	0.353617	-0.00354806	-0.374039	0.366942	0.984143	0.599409	SLC41A3	.	SLC41A3,FAM86JP,ALG1L,RF01061-121	.,SLC41A3,FAM86JP,ALG1L,RF01061-121
6	30060799	30061900	chr6:30060799-30061900	0.235088	-0.162535	0.63271	0.242225	0.353617	0.0597979	-0.346695	0.466291	0.760451	0.538984	HCP5B	.	POLR1H,ZNRD1ASP,HLA-H,TRIM39,PPP1R10,MDC1,DHX16,PAIP1P1,TRIM26,HLA-A,ETF1P1,NRM,HLA-W,ABCF1,GTF2H4,HLA-U,HLA-K,HCG4B,NONHSAG045564.2,PPP1R11	.,POLR1H,ZNRD1ASP,HLA-H,TRIM39,PPP1R10,MDC1,DHX16,PAIP1P1,TRIM26,HLA-A,ETF1P1,NRM,HLA-W,ABCF1,GTF2H4,HLA-U,HLA-K,HCG4B,NONHSAG045564.2,PPP1R11
13	46295535	46296588	chr13:46295535-46296588	-0.22889	-0.61588	0.158101	0.242047	0.353617	-0.175521	-0.540504	0.189462	0.325136	0.368395	LINC00563	LINC00563	LCP1,LINC01198,RUBCNL,ZC3H13,LINC00563,LRRC63	LINC00563,LCP1,LINC01198,RUBCNL,ZC3H13,LINC00563,LRRC63
16	81480998	81481913	chr16:81480998-81481913	0.242196	-0.167391	0.651783	0.242159	0.353617	0.145164	-0.214473	0.504801	0.406936	0.408731	CMIP	.	CMIP,PLCG2,PPIAP51,RF00017-2164	.,CMIP,PLCG2,PPIAP51,RF00017-2164
19	23273672	23274505	chr19:23273672-23274505	0.221833	-0.153273	0.59694	0.242104	0.353617	-0.156976	-0.516839	0.202887	0.370934	0.391041	IPO5P1	IPO5P1	IPO5P1,ZNF724	IPO5P1,IPO5P1,ZNF724
9	94726352	94727095	chr9:94726352-94727095	-0.245352	-0.660562	0.169857	0.242478	0.353846	-0.297303	-0.619546	0.0249393	0.0683714	0.181163	AOPEP	AOPEP	AOPEP,FBP1,RF00017-7730,FANCC	AOPEP,AOPEP,FBP1,RF00017-7730,FANCC
3	93973345	93974033	chr3:93973345-93974033	-0.273669	-0.737045	0.189708	0.242728	0.354151	-0.504532	-0.909094	-0.0999708	0.0174291	0.1028	PROS1	.	PROS1	.,PROS1
15	42920115	42921602	chr15:42920115-42921602	0.20037	-0.138951	0.539692	0.242802	0.354199	0.117222	-0.223733	0.458177	0.478761	0.440161	TTBK2	TTBK2	TTBK2,CATSPER2,PLA2G4E,CDAN1	TTBK2,TTBK2,CATSPER2,PLA2G4E,CDAN1
2	31318614	31320168	chr2:31318614-31320168	-0.193757	-0.522095	0.134581	0.24311	0.354535	-0.0846997	-0.403134	0.233734	0.582599	0.48195	EHD3	.	EHD3,XDH	.,EHD3,XDH
2	136382064	136382605	chr2:136382064-136382605	-0.25293	-0.681564	0.175704	0.243134	0.354535	0.37173	-0.0728244	0.816285	0.0958114	0.21076	CXCR4	.	CXCR4,ZRANB3,HSALNG0019109,RF00100-067,RN7SKP141,THSD7B	.,CXCR4,ZRANB3,HSALNG0019109,RF00100-067,RN7SKP141,THSD7B
9	36036851	36037570	chr9:36036851-36037570	0.269614	-0.187315	0.726543	0.243155	0.354535	0.249776	-0.0973605	0.596912	0.14768	0.257349	RECK	RECK	RECK,GLIPR2,ATP8B5P,OR2S2	RECK,RECK,GLIPR2,ATP8B5P,OR2S2
20	26696674	26697727	chr20:26696674-26697727	-0.425716	-1.14739	0.295958	0.243278	0.354655	-0.447176	-1.37167	0.477319	0.32241	0.366985	MIR663AHG	.	.	.,.
19	47226075	47226672	chr19:47226075-47226672	0.277518	-0.193005	0.748041	0.243351	0.354702	0.239056	-0.264659	0.742772	0.331355	0.371258	MIR3190	MIR3190	BBC3,ZC3H4,BICRA,CCDC9,NOP53,SNORD23,PPP5D1,LIG1,PNMA8A,SLC1A5,STRN4,ZSWIM9,EHD2,MEIS3,PNMA8B,SLC8A2,INAFM1,PRKD2,PPP5C,MIR3190,MIR3191	MIR3190,BBC3,ZC3H4,BICRA,CCDC9,NOP53,SNORD23,PPP5D1,LIG1,PNMA8A,SLC1A5,STRN4,ZSWIM9,EHD2,MEIS3,PNMA8B,SLC8A2,INAFM1,PRKD2,PPP5C,MIR3190,MIR3191
6	121334096	121335365	chr6:121334096-121335365	-0.194795	-0.525099	0.135509	0.243401	0.354715	-0.410539	-0.705026	-0.116052	0.00904553	0.078594	TBC1D32	TBC1D32	TBC1D32	TBC1D32,TBC1D32
7	129433722	129434986	chr7:129433722-129434986	0.19902	-0.138553	0.536593	0.243546	0.354806	0.168114	-0.126393	0.462621	0.245477	0.323059	STRIP2	STRIP2	STRIP2,NRF1,RPS10P15,RNU7-16P,RN7SL81P,TNPO3,SMKR1,AHCYL2,TSPAN33,RF00017-6610	STRIP2,STRIP2,NRF1,RPS10P15,RNU7-16P,RN7SL81P,TNPO3,SMKR1,AHCYL2,TSPAN33,RF00017-6610
19	4182123	4182928	chr19:4182123-4182928	0.261794	-0.182222	0.705809	0.243512	0.354806	0.286	-0.045097	0.617097	0.0861466	0.201829	SIRT6	SIRT6	SIRT6,ANKRD24,CACTIN,YJU2,FZR1,CREB3L3	SIRT6,SIRT6,ANKRD24,CACTIN,YJU2,FZR1,CREB3L3
10	3782563	3783373	chr10:3782563-3783373	-0.237219	-0.639663	0.165225	0.243638	0.354881	0.082736	-0.313874	0.479346	0.665914	0.509701	KLF6	KLF6	KLF6,PITRM1	KLF6,KLF6,PITRM1
17	67365714	67366701	chr17:67365714-67366701	-0.233269	-0.629145	0.162608	0.243796	0.355052	0.0130545	-0.335873	0.361982	0.938114	0.587312	PSMD12	PSMD12	PSMD12,PITPNC1,BPTF,HELZ	PSMD12,PSMD12,PITPNC1,BPTF,HELZ
3	169327702	169328164	chr3:169327702-169328164	-0.293619	-0.792085	0.204848	0.243956	0.355224	-0.690949	-1.11358	-0.268322	0.00300703	0.0531266	MECOM-AS1	.	MECOM	.,MECOM
10	73495166	73496181	chr10:73495166-73496181	-0.208946	-0.564007	0.146114	0.244403	0.355816	-0.033158	-0.362465	0.296149	0.834575	0.561806	PPP3CB-AS1	PPP3CB-AS1	PPP3CB,CFAP70,SEC24C,NDST2,ZSWIM8,AP3M1,GLUD1P3,DUSP8P5,BMS1P4,RPL17P50,ECD,RNU6-883P,USP54,NUDT13,MSS51	PPP3CB-AS1,PPP3CB,CFAP70,SEC24C,NDST2,ZSWIM8,AP3M1,GLUD1P3,DUSP8P5,BMS1P4,RPL17P50,ECD,RNU6-883P,USP54,NUDT13,MSS51
15	45456527	45458891	chr15:45456527-45458891	0.198293	-0.138777	0.535364	0.244558	0.355981	0.0164099	-0.320359	0.353179	0.919461	0.582539	HMGN2P46	.	C15orf48,SPATA5L1,MIR147B,SLC30A4,SQOR,BLOC1S6	.,C15orf48,SPATA5L1,MIR147B,SLC30A4,SQOR,BLOC1S6
15	60591405	60592206	chr15:60591405-60592206	-0.243143	-0.656498	0.170212	0.244611	0.355999	0.304847	-0.0553762	0.665071	0.092176	0.207433	RORA-AS2	.	RORA,NONHSAG017078.2,ICE2	.,RORA,NONHSAG017078.2,ICE2
19	48259733	48260326	chr19:48259733-48260326	-0.31164	-0.841638	0.218358	0.244784	0.35619	0.616835	0.156365	1.0773	0.0115584	0.087015	CARD8	CARD8	CARD8,BICRA,GRWD1,SNRNP70,KDELR1,NOP53,RPL18,SNORD23,PLA2G4C,CYTH2,RASIP1,TMEM143,SYNGR4,SEC1P,CCDC114,EMP3,IZUMO1,ZNF114	CARD8,CARD8,BICRA,GRWD1,SNRNP70,KDELR1,NOP53,RPL18,SNORD23,PLA2G4C,CYTH2,RASIP1,TMEM143,SYNGR4,SEC1P,CCDC114,EMP3,IZUMO1,ZNF114
19	17090029	17090895	chr19:17090029-17090895	0.277099	-0.19437	0.748569	0.244995	0.356438	-0.00410319	-0.530124	0.521917	0.987084	0.59987	MYO9B	.	MYO9B,SNORA118,HAUS8,NIBAN3,MED26,USE1	.,MYO9B,SNORA118,HAUS8,NIBAN3,MED26,USE1
15	48810502	48811604	chr15:48810502-48811604	-0.196926	-0.532118	0.138266	0.245181	0.356648	-0.409362	-0.79686	-0.0218647	0.0395729	0.142464	CEP152	CEP152	CEP152,COPS2,FBN1	CEP152,CEP152,COPS2,FBN1
2	231786328	231786860	chr2:231786328-231786860	0.283634	-0.199563	0.766831	0.245584	0.357175	0.181621	-0.185668	0.548911	0.312036	0.360791	PDE6D	PDE6D	COPS7B,PDE6D,DIS3L2,RPL28P2,GIGYF2,NCL,TIGD1,ARMC9,PTMA,NPPC	PDE6D,COPS7B,PDE6D,DIS3L2,RPL28P2,GIGYF2,NCL,TIGD1,ARMC9,PTMA,NPPC
1	202143343	202144655	chr1:202143343-202144655	0.211147	-0.148662	0.570957	0.245715	0.357185	0.252899	-0.0590852	0.564882	0.105591	0.219778	ARL8A	ARL8A	ARL8A,PTPRVP,KDM5B,HNRNPA1P59,GPR37L1,RF00017-441	ARL8A,ARL8A,PTPRVP,KDM5B,HNRNPA1P59,GPR37L1,RF00017-441
13	32030953	32031751	chr13:32030953-32031751	0.262827	-0.185015	0.710668	0.24568	0.357185	-0.0549351	-0.415518	0.305648	0.75221	0.537136	FRY-AS1	FRY-AS1	FRY,BRCA2	FRY-AS1,FRY,BRCA2
21	6370896	6372142	chr21:6370896-6372142	-0.414807	-1.12157	0.291958	0.245652	0.357185	-0.42739	-0.989983	0.135202	0.12765	0.241281	CRYAA	.	.	.,.
16	58515421	58515950	chr16:58515421-58515950	0.268668	-0.189331	0.726668	0.245888	0.357377	-0.0324393	-0.397926	0.333048	0.853925	0.566598	SETD6	SETD6	SETD6,CNOT1,SNORA46,GOT2,GINS3,NDRG4	SETD6,SETD6,CNOT1,SNORA46,GOT2,GINS3,NDRG4
2	74205862	74206697	chr2:74205862-74206697	0.277132	-0.195413	0.749677	0.246005	0.357486	-0.0248284	-0.414669	0.365013	0.89487	0.576784	MTHFD2	.	MOB1A,BOLA3,RTKN,MTHFD2,SLC4A5	.,MOB1A,BOLA3,RTKN,MTHFD2,SLC4A5
1	143884633	143885142	chr1:143884633-143885142	-0.455264	-1.23174	0.321214	0.246123	0.357538	-0.0837139	-0.6011	0.433672	0.737437	0.532589	FCGR1CP	.	NONHSAG002611.2,NONHSAG002609.2,H2BP2,H3-2	.,NONHSAG002611.2,NONHSAG002609.2,H2BP2,H3-2
11	68039919	68040690	chr11:68039919-68040690	0.25628	-0.180791	0.693351	0.246092	0.357538	0.300225	-0.0963798	0.696829	0.128918	0.242361	TCIRG1	TCIRG1	TCIRG1,NONHSAG008838.2,OR7E11P,MN309386,NDUFS8,CHKA	TCIRG1,TCIRG1,NONHSAG008838.2,OR7E11P,MN309386,NDUFS8,CHKA
1	19596605	19597764	chr1:19596605-19597764	0.208227	-0.147054	0.563507	0.246305	0.357683	0.320207	0.0138549	0.626558	0.0414682	0.145625	MICOS10-NBL1	MICOS10-NBL1	NBL1,MICOS10-NBL1,MICOS10,AKR7A2,HTR6	MICOS10-NBL1,NBL1,MICOS10-NBL1,MICOS10,AKR7A2,HTR6
4	82268139	82268758	chr4:82268139-82268758	0.300962	-0.212544	0.814468	0.246303	0.357683	0.0664429	-0.368572	0.501458	0.751604	0.536971	HNRNPD	.	BIN2P1,HNRNPD	.,BIN2P1,HNRNPD
5	139517931	139518368	chr5:139517931-139518368	0.291058	-0.205599	0.787715	0.24635	0.357689	-0.0299008	-0.399082	0.33928	0.866567	0.56946	UBE2D2	.	PURA,ANKHD1,MALINC1,IGIP,DNAJC18,MATR3,SLC23A1,CTNNA1,PSD2,UBE2D2,STING1,RF00017-4938	.,PURA,ANKHD1,MALINC1,IGIP,DNAJC18,MATR3,SLC23A1,CTNNA1,PSD2,UBE2D2,STING1,RF00017-4938
1	21324536	21325593	chr1:21324536-21325593	0.262299	-0.185481	0.71008	0.246556	0.357723	0.342476	-0.103317	0.788268	0.12369	0.237782	ECE1	.	ECE1,NBPF3,EIF4G3,USP48,NBPF2P,ALPL,RF00017-097	.,ECE1,NBPF3,EIF4G3,USP48,NBPF2P,ALPL,RF00017-097
10	32377787	32379473	chr10:32377787-32379473	0.221526	-0.15666	0.599712	0.246569	0.357723	-0.0325631	-0.342599	0.277472	0.827564	0.559838	EPC1	EPC1	EPC1,AK3P5,ITGB1,CCDC7,KIF5B	EPC1,EPC1,AK3P5,ITGB1,CCDC7,KIF5B
11	5683809	5685198	chr11:5683809-5685198	-0.20737	-0.561389	0.146649	0.246569	0.357723	-0.153166	-0.490238	0.183906	0.351789	0.382381	TRIM22	TRIM22	TRIM5,TRIM22,HBG2,TRIM6,OR52D1,OR52N3P	TRIM22,TRIM5,TRIM22,HBG2,TRIM6,OR52D1,OR52N3P
16	1255755	1256211	chr16:1255755-1256211	0.317812	-0.224623	0.860246	0.246458	0.357723	-0.00891666	-0.525856	0.508022	0.971444	0.596667	TPSD1	TPSD1	TPSD1,TPSAB1	TPSD1,TPSD1,TPSAB1
22	49853062	49853857	chr22:49853062-49853857	-0.215548	-0.583536	0.152441	0.246581	0.357723	0.0295239	-0.300336	0.359384	0.852709	0.566299	ZBED4	ZBED4	ZBED4,RABL2B,HDAC10,CRELD2,TUBGCP6,BRD1,PIM3,SELENOO,TRABD,MOV10L1	ZBED4,ZBED4,RABL2B,HDAC10,CRELD2,TUBGCP6,BRD1,PIM3,SELENOO,TRABD,MOV10L1
12	46215019	46216428	chr12:46215019-46216428	0.233143	-0.164923	0.631208	0.246625	0.357728	0.280145	-0.110408	0.670698	0.148865	0.258238	SLC38A1	.	SLC38A1,SLC38A2,ARID2,SCAF11	.,SLC38A1,SLC38A2,ARID2,SCAF11
2	111898255	111898830	chr2:111898255-111898830	0.289819	-0.205104	0.784742	0.24671	0.35779	0.362993	-0.0323322	0.758318	0.0695765	0.182477	MERTK	MERTK	MERTK,TMEM87B,ANAPC1,POLR1B,RGPD8,ZC3H6,BCL2L11,FBLN7,RF00017-3300	MERTK,MERTK,TMEM87B,ANAPC1,POLR1B,RGPD8,ZC3H6,BCL2L11,FBLN7,RF00017-3300
4	99816401	99817562	chr4:99816401-99817562	-0.214985	-0.582155	0.152184	0.246761	0.357803	-0.14282	-0.479082	0.193441	0.383372	0.397487	DAPP1	DAPP1	DAPP1,TRMT10A,MTTP,DNAJB14,H2AZ1,H2AZ1-DT,LAMTOR3	DAPP1,DAPP1,TRMT10A,MTTP,DNAJB14,H2AZ1,H2AZ1-DT,LAMTOR3
5	135392383	135393570	chr5:135392383-135393570	0.236298	-0.167306	0.639902	0.246801	0.357803	-0.161218	-0.632669	0.310234	0.481088	0.441023	MACROH2A1	.	MACROH2A1,SMAD5,DDX46,CDKN2AIPNL,PITX1	.,MACROH2A1,SMAD5,DDX46,CDKN2AIPNL,PITX1
15	84631098	84631686	chr15:84631098-84631686	0.260664	-0.184652	0.70598	0.2469	0.357887	0.0107697	-0.313013	0.334552	0.944968	0.589312	SCAND2P	SCAND2P	SCAND2P,EGLN1P1,NMB,WDR73,GOLGA6L4,ZSCAN2,LINC00933,ZNF592,RN7SL331P	SCAND2P,SCAND2P,EGLN1P1,NMB,WDR73,GOLGA6L4,ZSCAN2,LINC00933,ZNF592,RN7SL331P
8	142325757	142326676	chr8:142325757-142326676	-0.199015	-0.539188	0.141159	0.247146	0.358123	-0.201722	-0.516814	0.11337	0.194921	0.293474	TSNARE1	.	TSNARE1,ADGRB1,RF00017-7362	.,TSNARE1,ADGRB1,RF00017-7362
15	40952993	40953602	chr15:40952993-40953602	0.242677	-0.172101	0.657454	0.247115	0.358123	0.342266	-0.00359629	0.688129	0.0521755	0.158685	CHAC1	CHAC1	CHAC1,NDUFAF1,MAPKBP1,MGA,BAHD1,INO80	CHAC1,CHAC1,NDUFAF1,MAPKBP1,MGA,BAHD1,INO80
8	90000905	90002218	chr8:90000905-90002218	-0.201457	-0.545842	0.142927	0.247194	0.358132	-0.297548	-0.593004	-0.00209283	0.0485656	0.154017	DECR1	DECR1	NBN,HSALNG0066852,DECR1,C8orf88	DECR1,NBN,HSALNG0066852,DECR1,C8orf88
5	62305673	62307016	chr5:62305673-62307016	-0.195538	-0.529848	0.138772	0.247257	0.358164	-0.248343	-0.556722	0.060036	0.107721	0.222164	KIF2A	KIF2A	KIF2A,DIMT1	KIF2A,KIF2A,DIMT1
3	141231206	141232183	chr3:141231206-141232183	-0.201203	-0.545323	0.142918	0.247427	0.358171	-0.117658	-0.502844	0.267527	0.528521	0.460255	PXYLP1	PXYLP1	PXYLP1,RASA2,GRK7,RPL31P21,ZBTB38	PXYLP1,PXYLP1,RASA2,GRK7,RPL31P21,ZBTB38
9	114372179	114373441	chr9:114372179-114373441	-0.212816	-0.576731	0.151099	0.247341	0.358171	-0.0327429	-0.388174	0.322689	0.848458	0.565254	AKNA	.	AKNA,WHRN,TMEM268,ORM1,ORM2,ATP6V1G1	.,AKNA,WHRN,TMEM268,ORM1,ORM2,ATP6V1G1
10	113679142	113681171	chr10:113679142-113681171	-0.182035	-0.493366	0.129296	0.247417	0.358171	0.224833	-0.0721614	0.521828	0.128899	0.242361	CASP7	CASP7	CASP7,PLEKHS1	CASP7,CASP7,PLEKHS1
16	10385895	10386426	chr16:10385895-10386426	-0.247656	-0.671193	0.175881	0.24739	0.358171	0.195198	-0.193655	0.58405	0.304977	0.356637	ATF7IP2	.	ATF7IP2,HNRNPCP4,SOCS1,NUBP1,EMP2	.,ATF7IP2,HNRNPCP4,SOCS1,NUBP1,EMP2
1	36450090	36450910	chr1:36450090-36450910	0.234611	-0.167211	0.636433	0.248083	0.358251	0.192842	-0.177749	0.563433	0.288151	0.347057	OSCP1	OSCP1	OSCP1,AGO3,TRAPPC3,SNORA63C,LSM10,MRPS15	OSCP1,OSCP1,AGO3,TRAPPC3,SNORA63C,LSM10,MRPS15
1	50959385	50960617	chr1:50959385-50960617	-0.195759	-0.531049	0.13953	0.248096	0.358251	-0.232428	-0.531845	0.0669893	0.120072	0.233794	FAF1	FAF1	CDKN2C,FAF1,DMRTA2	FAF1,CDKN2C,FAF1,DMRTA2
1	108646450	108647222	chr1:108646450-108647222	-0.245245	-0.665134	0.174644	0.24792	0.358251	-0.374656	-0.747789	-0.00152273	0.049169	0.154836	HENMT1	.	PRPF38B,STXBP3,HENMT1,TMEM167B,FAM102B	.,PRPF38B,STXBP3,HENMT1,TMEM167B,FAM102B
2	196170748	196172021	chr2:196170748-196172021	-0.19855	-0.538454	0.141354	0.24787	0.358251	0.0764742	-0.247691	0.40064	0.625618	0.496446	STK17B	STK17B	STK17B,DNAH7,SLC39A10	STK17B,STK17B,DNAH7,SLC39A10
3	128123608	128124190	chr3:128123608-128124190	0.242733	-0.172716	0.658183	0.247763	0.358251	-0.249268	-0.556272	0.0577368	0.105066	0.219262	RUVBL1	.	RUVBL1,TPRA1,RNU2-37P,RF00026-733,RNU6-823P,EEFSEC,MGLL	.,RUVBL1,TPRA1,RNU2-37P,RF00026-733,RNU6-823P,EEFSEC,MGLL
6	157323169	157324200	chr6:157323169-157324200	-0.197662	-0.536142	0.140817	0.248001	0.358251	-0.0629961	-0.364613	0.238621	0.665535	0.509556	TMEM242	TMEM242	TMEM242,hsa-miR-5095-442,ARID1B,SNX9,ZDHHC14	TMEM242,TMEM242,hsa-miR-5095-442,ARID1B,SNX9,ZDHHC14
7	75617644	75618373	chr7:75617644-75618373	-0.219962	-0.596332	0.156407	0.247631	0.358251	-0.286781	-0.665757	0.0921956	0.129043	0.242361	PMS2P3	.	HIP1,POR,RF00017-6374,SPDYE5,RF00017-6364	.,HIP1,POR,RF00017-6374,SPDYE5,RF00017-6364
11	111845406	111846746	chr11:111845406-111846746	-0.267132	-0.72448	0.190216	0.247906	0.358251	-0.174899	-0.625856	0.276058	0.425195	0.417066	C11orf1	.	ALG9,RF00017-1025,PPP2R1B,SIK2,FDXACB1,C11orf1,GNG5P3	.,ALG9,RF00017-1025,PPP2R1B,SIK2,FDXACB1,C11orf1,GNG5P3
11	126268618	126269392	chr11:126268618-126269392	-0.216576	-0.587301	0.154149	0.247821	0.358251	-0.286949	-0.587328	0.0134303	0.059978	0.171013	FOXRED1	FOXRED1	FOXRED1,SRPRA,FAM118B,MN309307,RPUSD4	FOXRED1,FOXRED1,SRPRA,FAM118B,MN309307,RPUSD4
14	105582695	105583036	chr14:105582695-105583036	0.195625	-0.139439	0.53069	0.248103	0.358251	0.316263	-0.0164289	0.648955	0.0611178	0.172486	MIR8071-1	.	MTA1,INF2,IGHA2,AB372778-010,TMEM121	.,MTA1,INF2,IGHA2,AB372778-010,TMEM121
15	43370669	43371658	chr15:43370669-43371658	0.239011	-0.170135	0.648157	0.247841	0.358251	0.216186	-0.117066	0.549439	0.189331	0.289962	ZSCAN29	ZSCAN29	ZSCAN29,TUBGCP4,ADAL,TGM7	ZSCAN29,ZSCAN29,TUBGCP4,ADAL,TGM7
17	4947759	4950085	chr17:4947759-4950085	0.199365	-0.141821	0.540551	0.247713	0.358251	0.214049	-0.180983	0.609081	0.269356	0.337555	ENO3	ENO3	ENO3,RNF167,PFN1,SLC25A11,SPAG7,ZNF232,CHRNE,CAMTA2,ZZEF1,RPAIN,ANKFY1,ZNF594,DERL2,MIS12,INCA1,MYBBP1A,NUP88,PELP1,USP6,PLD2,HSALNG0114074	ENO3,ENO3,RNF167,PFN1,SLC25A11,SPAG7,ZNF232,CHRNE,CAMTA2,ZZEF1,RPAIN,ANKFY1,ZNF594,DERL2,MIS12,INCA1,MYBBP1A,NUP88,PELP1,USP6,PLD2,HSALNG0114074
17	50707374	50708292	chr17:50707374-50708292	0.253702	-0.180789	0.688194	0.248053	0.358251	0.157952	-0.185027	0.500932	0.345494	0.379367	ANKRD40	ANKRD40	ANKRD40,MBTD1,UTP18,LUC7L3,PICART1,ABCC3,NME2,hsa-miR-5095-227	ANKRD40,ANKRD40,MBTD1,UTP18,LUC7L3,PICART1,ABCC3,NME2,hsa-miR-5095-227
X	123960044	123961628	chrX:123960044-123961628	0.223039	-0.158653	0.604732	0.247703	0.358251	0.0131461	-0.318999	0.345291	0.93454	0.58619	LOC101928402	LOC101928402	STAG2,THOC2,XIAP,RF00017-8686,RF00017-8677,SH2D1A	LOC101928402,STAG2,THOC2,XIAP,RF00017-8686,RF00017-8677,SH2D1A
X	130165468	130166249	chrX:130165468-130166249	-0.270139	-0.732666	0.192387	0.247936	0.358251	-0.15579	-0.516741	0.205161	0.375884	0.393342	AIFM1	AIFM1	AIFM1,RAB33A,BCORL1,UTP14A,OCRL,RBMX2,ELF4,ZNF280C,RF00017-8710,RF00017-8705	AIFM1,AIFM1,RAB33A,BCORL1,UTP14A,OCRL,RBMX2,ELF4,ZNF280C,RF00017-8710,RF00017-8705
13	72781465	72782474	chr13:72781465-72782474	-0.209606	-0.5687	0.149489	0.248213	0.358351	-0.452437	-0.74991	-0.154963	0.00507876	0.0628468	PIBF1	PIBF1	PIBF1,DIS3,BORA	PIBF1,PIBF1,DIS3,BORA
1	39026125	39026997	chr1:39026125-39026997	0.226781	-0.161825	0.615388	0.248318	0.358382	0.232639	-0.122586	0.587864	0.185349	0.287192	NDUFS5	NDUFS5	NDUFS5,NONHSAG001106.2,PPIE,MYCBP,AKIRIN1,PPIEL,GJA9,TRIT1,RF00017-171,MN308935,MACF1,RF00017-168	NDUFS5,NDUFS5,NONHSAG001106.2,PPIE,MYCBP,AKIRIN1,PPIEL,GJA9,TRIT1,RF00017-171,MN308935,MACF1,RF00017-168
3	171375911	171376498	chr3:171375911-171376498	-0.264026	-0.716452	0.1884	0.248317	0.358382	-0.226469	-0.628429	0.175492	0.251434	0.326234	TNIK	.	PLD1,TNIK,MN309174-489,HSALNG0030661,SLC2A2	.,PLD1,TNIK,MN309174-489,HSALNG0030661,SLC2A2
17	76725824	76727463	chr17:76725824-76727463	-0.201515	-0.547	0.14397	0.248555	0.358665	0.142901	-0.241129	0.526932	0.443879	0.425375	METTL23	METTL23	METTL23,JMJD6,NONHSAG022833.2,MXRA7,UNK,SRSF2,RHBDF2,TRIM65,MGAT5B,MFSD11,UBALD2,UBE2O,SNHG16	METTL23,METTL23,JMJD6,NONHSAG022833.2,MXRA7,UNK,SRSF2,RHBDF2,TRIM65,MGAT5B,MFSD11,UBALD2,UBE2O,SNHG16
2	27428277	27429267	chr2:27428277-27429267	0.202836	-0.144955	0.550626	0.24861	0.358684	0.160546	-0.164095	0.485187	0.311995	0.360791	NRBP1	NRBP1	NRBP1,SNX17,IFT172,SUPT7L,ZNF512,ZNF513,FNDC4,GCKR,RNU6-986P,CCDC121,GPN1,KRTCAP3	NRBP1,NRBP1,SNX17,IFT172,SUPT7L,ZNF512,ZNF513,FNDC4,GCKR,RNU6-986P,CCDC121,GPN1,KRTCAP3
2	191013234	191014876	chr2:191013234-191014876	-0.198397	-0.538803	0.142009	0.248921	0.358775	0.117749	-0.2014	0.436897	0.447697	0.426766	STAT1	.	STAT1,MF281465,MSTN,NAB1,GLS,NEMP2,HIBCH,STAT4,RAB1AP1	.,STAT1,MF281465,MSTN,NAB1,GLS,NEMP2,HIBCH,STAT4,RAB1AP1
3	32177418	32178072	chr3:32177418-32178072	0.269836	-0.193099	0.732771	0.248876	0.358775	-0.184823	-0.550127	0.18048	0.301292	0.354354	CMTM8	.	CMTM8,KRT18P15,RPL31P18,CMTM6,SNODB516,RPSAP11,GPD1L	.,CMTM8,KRT18P15,RPL31P18,CMTM6,SNODB516,RPSAP11,GPD1L
4	7649798	7650723	chr4:7649798-7650723	0.218167	-0.156009	0.592344	0.248732	0.358775	-0.125924	-0.505406	0.253557	0.493992	0.446449	AFAP1-AS1	.	HSALNG0032691,PSAPL1,SORCS2	.,HSALNG0032691,PSAPL1,SORCS2
6	29748645	29749683	chr6:29748645-29749683	0.239148	-0.171136	0.649433	0.248874	0.358775	0.203599	-0.154415	0.561614	0.247185	0.323754	HCP5B	.	MICE,HCG9P5,RPL23AP1,HLA-A,IFITM4P,POLR1H,HLA-H,ZFP57,PPP1R10,HCG18,ZNRD1ASP,ZNF311,HCG4B,PAIP1P1,HCG4,HLA-F,HLA-G	.,MICE,HCG9P5,RPL23AP1,HLA-A,IFITM4P,POLR1H,HLA-H,ZFP57,PPP1R10,HCG18,ZNRD1ASP,ZNF311,HCG4B,PAIP1P1,HCG4,HLA-F,HLA-G
10	13299533	13300202	chr10:13299533-13300202	0.228621	-0.163612	0.620855	0.248885	0.358775	-0.126469	-0.461969	0.209032	0.438069	0.422564	PHYH	PHYH	PHYH,SEPHS1,UCMA	PHYH,PHYH,SEPHS1,UCMA
11	71928289	71929255	chr11:71928289-71929255	0.225663	-0.161389	0.612714	0.248756	0.358775	0.107041	-0.25724	0.471321	0.544145	0.466274	LOC100133315	LOC100133315	RNF121,NUMA1,ZNF705E,NADSYN1,FAM86C1P,LRTOMT,IL18BP	LOC100133315,RNF121,NUMA1,ZNF705E,NADSYN1,FAM86C1P,LRTOMT,IL18BP
13	102394106	102394991	chr13:102394106-102394991	-0.210564	-0.571916	0.150788	0.249013	0.358847	-0.235484	-0.590879	0.119911	0.180493	0.283915	FGF14-IT1	FGF14-IT1	FGF14-IT1,FGF14,ITGBL1	FGF14-IT1,FGF14-IT1,FGF14,ITGBL1
1	112715205	112716454	chr1:112715205-112716454	0.199464	-0.142877	0.541806	0.249064	0.358854	0.269363	-0.0605084	0.599234	0.103239	0.217753	PPM1J	PPM1J	PPM1J,MOV10,CTTNBP2NL,ST7L	PPM1J,PPM1J,MOV10,CTTNBP2NL,ST7L
2	6917130	6917877	chr2:6917130-6917877	0.255456	-0.183095	0.694007	0.249182	0.358854	-0.0597737	-0.380314	0.260767	0.699371	0.521436	RNF144A	RNF144A	RNF144A,GRASLND,CMPK2	RNF144A,RNF144A,GRASLND,CMPK2
4	68349289	68350393	chr4:68349289-68350393	-0.204319	-0.555085	0.146448	0.24919	0.358854	-0.319749	-0.658513	0.0190153	0.0627994	0.174563	TMPRSS11B	.	YTHDC1,HSALNG0034917,CENPC,UBA6,UGT2B29P,TMPRSS11BNL,RF00017-4325,TMPRSS11B	.,YTHDC1,HSALNG0034917,CENPC,UBA6,UGT2B29P,TMPRSS11BNL,RF00017-4325,TMPRSS11B
8	117520210	117521316	chr8:117520210-117521316	-0.197521	-0.536645	0.141602	0.249225	0.358854	-0.475842	-0.792423	-0.159261	0.00551146	0.0644506	MED30	MED30	MED30,UTP23,EIF3H,EXT1,RPS10P16,RF00017-7272	MED30,MED30,UTP23,EIF3H,EXT1,RPS10P16,RF00017-7272
9	41771873	41772938	chr9:41771873-41772938	-0.318879	-0.866289	0.228531	0.249164	0.358854	-0.306092	-0.798561	0.186377	0.207629	0.301862	FAM242F	.	CNTNAP3B,CBWD6	.,CNTNAP3B,CBWD6
13	46796598	46797608	chr13:46796598-46797608	-0.210548	-0.572144	0.151048	0.249365	0.358995	-0.10002	-0.436257	0.236218	0.539242	0.464803	ESD	ESD	ESD,HTR2A,LRCH1	ESD,ESD,HTR2A,LRCH1
2	120223055	120223695	chr2:120223055-120223695	-0.231196	-0.628417	0.166025	0.249559	0.359099	-0.337277	-0.665533	-0.00902111	0.0446423	0.149786	TMEM185B	TMEM185B	TMEM185B,RALB	TMEM185B,TMEM185B,RALB
14	68792961	68793747	chr14:68792961-68793747	0.245087	-0.176003	0.666178	0.249561	0.359099	0.01022	-0.372911	0.393351	0.955853	0.592555	ZFP36L1	ZFP36L1	ZFP36L1,SRSF5,ZFYVE26,DCAF5,SUSD6,DDX18P1,ACTN1,HMGN1P3,RNU6-921P,MG828526,RAD51B	ZFP36L1,ZFP36L1,SRSF5,ZFYVE26,DCAF5,SUSD6,DDX18P1,ACTN1,HMGN1P3,RNU6-921P,MG828526,RAD51B
17	51153278	51154089	chr17:51153278-51154089	0.234143	-0.168139	0.636425	0.249556	0.359099	0.168633	-0.153441	0.490707	0.285275	0.345498	NME1	NME1	NME1,HSALNG0117364,NME1-NME2,MBTD1,LUC7L3,UTP18,EME1,COL1A1,SPAG9,SGCA,NME2,XYLT2	NME1,NME1,HSALNG0117364,NME1-NME2,MBTD1,LUC7L3,UTP18,EME1,COL1A1,SPAG9,SGCA,NME2,XYLT2
1	109740140	109740596	chr1:109740140-109740596	0.284382	-0.20432	0.773084	0.249656	0.359175	-0.179372	-0.579638	0.220895	0.35831	0.385287	GSTM3	GSTM3	GSTM3,GSTM5	GSTM3,GSTM3,GSTM5
11	46121112	46122082	chr11:46121112-46122082	-0.238328	-0.648144	0.171489	0.24995	0.359539	0.245646	-0.100486	0.591779	0.152972	0.261471	PHF21A	PHF21A	PHF21A,AMBRA1,ZNF408,LARGE2,CKAP5	PHF21A,PHF21A,AMBRA1,ZNF408,LARGE2,CKAP5
2	144507763	144508815	chr2:144507763-144508815	0.274158	-0.197375	0.745691	0.250055	0.35957	0.172322	-0.291019	0.635663	0.444117	0.425401	ZEB2-AS1	.	ZEB2,GTDC1,NONHSAG029463.2,LINC01412	.,ZEB2,GTDC1,NONHSAG029463.2,LINC01412
9	66900584	66901480	chr9:66900584-66901480	-0.283023	-0.769767	0.203722	0.25002	0.35957	-0.278541	-0.660092	0.10301	0.142209	0.252832	ZNF658	.	ZNF658,SPATA31A3	.,ZNF658,SPATA31A3
8	90645025	90646461	chr8:90645025-90646461	-0.186616	-0.507614	0.134382	0.250099	0.359574	-0.237142	-0.534392	0.0601084	0.110814	0.224363	LINC01030	.	TMEM64,NECAB1,LINC01030,LINC00534,CALB1	.,TMEM64,NECAB1,LINC01030,LINC00534,CALB1
14	24161004	24161708	chr14:24161004-24161708	0.24504	-0.176557	0.666637	0.250215	0.359622	0.235747	-0.0800539	0.551547	0.133955	0.246153	NYNRIN	.	RNF31,IRF9,HSALNG0100102,RNA5SP383,KHNYN,TM9SF1,NGDN,TINF2,CIDEB,SDR39U1,IPO4,PABPN1,PSME2,RABGGTA,HOMEZ,NYNRIN,RIPK3,TSSK4,REC8	.,RNF31,IRF9,HSALNG0100102,RNA5SP383,KHNYN,TM9SF1,NGDN,TINF2,CIDEB,SDR39U1,IPO4,PABPN1,PSME2,RABGGTA,HOMEZ,NYNRIN,RIPK3,TSSK4,REC8
14	73851671	73852748	chr14:73851671-73852748	0.228099	-0.164329	0.620527	0.25019	0.359622	0.0160513	-0.327677	0.359779	0.922804	0.583604	PTGR2	PTGR2	PTGR2,ZNF410,PNMA1,FAM161B,ENTPD5,MIDEAS	PTGR2,PTGR2,ZNF410,PNMA1,FAM161B,ENTPD5,MIDEAS
21	39182895	39184123	chr21:39182895-39184123	-0.19485	-0.53022	0.140519	0.25039	0.359814	-0.212055	-0.51655	0.0924408	0.160356	0.266957	PSMG1	PSMG1	PSMG1,HMGN1,GET1,BRWD1,SH3BGR,ETS2	PSMG1,PSMG1,HMGN1,GET1,BRWD1,SH3BGR,ETS2
4	55545867	55547201	chr4:55545867-55547201	-0.199326	-0.542534	0.143881	0.250574	0.359971	-0.0592895	-0.363373	0.244794	0.686441	0.517182	CLOCK	CLOCK	CLOCK,RN7SKP30,TMEM165,AASDH,CEP135,SRP72,NMU,EXOC1,SRD5A3,RF00100-099	CLOCK,CLOCK,RN7SKP30,TMEM165,AASDH,CEP135,SRP72,NMU,EXOC1,SRD5A3,RF00100-099
5	75716884	75717676	chr5:75716884-75717676	-0.224875	-0.612185	0.162434	0.250708	0.359971	-0.312971	-0.609358	-0.0165839	0.0396511	0.142464	POC5	POC5	POC5,NSA2,F2R,ANKDD1B,RNU6-680P,RF00026-873	POC5,POC5,NSA2,F2R,ANKDD1B,RNU6-680P,RF00026-873
9	83538377	83538854	chr9:83538377-83538854	-0.303438	-0.826042	0.219166	0.250693	0.359971	-0.465597	-0.90771	-0.023483	0.0401246	0.143209	FRMD3	FRMD3	FRMD3,SNODB1633,RF00017-7662,RASEF	FRMD3,FRMD3,SNODB1633,RF00017-7662,RASEF
10	86521107	86522373	chr10:86521107-86522373	-0.195758	-0.532848	0.141332	0.25061	0.359971	-0.339729	-0.638592	-0.0408651	0.0281596	0.123196	WAPL	WAPL	WAPL,LDB3,GLUD1,RNU6-780P,RF00026-158,GRID1	WAPL,WAPL,LDB3,GLUD1,RNU6-780P,RF00026-158,GRID1
17	48024031	48025422	chr17:48024031-48025422	0.19537	-0.141096	0.531836	0.250673	0.359971	0.354173	0.00480348	0.703543	0.0472502	0.152632	MIR152	.	SP2,CDK5RAP3,CBX1,MRPL45P2,RPS2P47,EFCAB13,SNX11,COPZ2,UBE2Z,SKAP1,PRR15L,NFE2L1,SCRN2,CDC27,MIR1203,SP6,HSALNG0117057	.,SP2,CDK5RAP3,CBX1,MRPL45P2,RPS2P47,EFCAB13,SNX11,COPZ2,UBE2Z,SKAP1,PRR15L,NFE2L1,SCRN2,CDC27,MIR1203,SP6,HSALNG0117057
4	174522186	174523064	chr4:174522186-174523064	-0.227186	-0.61863	0.164259	0.250895	0.360001	-0.421491	-0.754796	-0.0881867	0.0161364	0.100146	HPGD	HPGD	HPGD,HSALNG0038653,CEP44	HPGD,HPGD,HSALNG0038653,CEP44
12	46383104	46384272	chr12:46383104-46384272	-0.202187	-0.550513	0.146139	0.250833	0.360001	-0.056867	-0.357672	0.243938	0.695449	0.520207	LOC100288798	LOC100288798	ARID2,KNOP1P2,SLC38A2,SLC38A4	LOC100288798,ARID2,KNOP1P2,SLC38A2,SLC38A4
21	9837667	9839727	chr21:9837667-9839727	-0.199868	-0.544226	0.14449	0.25087	0.360001	0.00114427	-0.294712	0.297001	0.993596	0.601892	LINC01667	.	.	.,.
X	54639366	54640060	chrX:54639366-54640060	-0.238378	-0.649033	0.172278	0.250811	0.360001	-0.195136	-0.516415	0.126143	0.217713	0.307236	GNL3L	.	GNL3L,PHF8,HSALNG0138079,ITIH6	.,GNL3L,PHF8,HSALNG0138079,ITIH6
6	83467670	83468057	chr6:83467670-83468057	-0.291856	-0.794828	0.211117	0.250989	0.360076	-0.723946	-1.18076	-0.26713	0.00378851	0.0572206	ME1	.	PRSS35,ME1,CEP162,CYB5R4,HSALNG0051610	.,PRSS35,ME1,CEP162,CYB5R4,HSALNG0051610
15	82261993	82262998	chr15:82261993-82262998	-0.202342	-0.551093	0.146409	0.251045	0.360098	-0.11334	-0.423982	0.197302	0.452662	0.42901	SAXO2	SAXO2	SAXO2,HSALNG0107675,EFL1,HSALNG0107676,CSPG4P10,HDGFL3,C15orf40,CPEB1,AP3B2,MEX3B	SAXO2,SAXO2,HSALNG0107675,EFL1,HSALNG0107676,CSPG4P10,HDGFL3,C15orf40,CPEB1,AP3B2,MEX3B
21	42892905	42893840	chr21:42892905-42893840	-0.213108	-0.580449	0.154233	0.25109	0.360102	-0.176296	-0.470128	0.117536	0.223118	0.310834	NDUFV3	.	WDR4,PKNOX1,NDUFV3,RRP1B,U2AF1,ERVH48-1	.,WDR4,PKNOX1,NDUFV3,RRP1B,U2AF1,ERVH48-1
22	15814336	15815172	chr22:15814336-15815172	-0.279674	-0.761836	0.202489	0.251168	0.360155	-0.292414	-0.789922	0.205094	0.232298	0.315848	DUXAP8	.	.	.,.
4	121869801	121870809	chr4:121869801-121870809	-0.199781	-0.544466	0.144903	0.251519	0.360544	-0.199504	-0.576391	0.177384	0.280181	0.342927	BBS7	BBS7	BBS7,EXOSC9,CCNA2	BBS7,BBS7,EXOSC9,CCNA2
22	11028007	11028813	chr22:11028007-11028813	-0.187197	-0.510173	0.135779	0.251523	0.360544	-0.254924	-0.564271	0.0544239	0.100343	0.214958	FRG1FP	.	.	.,.
6	59108936	59110246	chr6:59108936-59110246	-0.31991	-0.871915	0.232096	0.251572	0.360555	-0.3835	-1.14374	0.376735	0.302679	0.355236	LINC00680	.	.	.,.
1	21294228	21295149	chr1:21294228-21295149	-0.219864	-0.599501	0.159774	0.251896	0.36057	0.2576	-0.133941	0.649141	0.183438	0.28589	ECE1-AS1	ECE1-AS1	ECE1,RAP1GAP,EIF4G3,NBPF2P,ALPL	ECE1-AS1,ECE1,RAP1GAP,EIF4G3,NBPF2P,ALPL
2	797257	798232	chr2:797257-798232	-0.220187	-0.600544	0.160169	0.252094	0.36057	0.161228	-0.201968	0.524424	0.362741	0.387357	LINC01939	.	.	.,.
3	10141609	10142419	chr3:10141609-10142419	-0.221417	-0.603965	0.161132	0.252178	0.36057	0.0658218	-0.270994	0.402638	0.685765	0.51692	VHL	VHL	VHL,RF00017-3908,SNODB1175,NONHSAG034418.2,CRELD1,FANCD2,FANCD2OS,BRPF1,TTLL3,BRK1,L13714-301,IRAK2	VHL,VHL,RF00017-3908,SNODB1175,NONHSAG034418.2,CRELD1,FANCD2,FANCD2OS,BRPF1,TTLL3,BRK1,L13714-301,IRAK2
3	113514302	113515982	chr3:113514302-113515982	-0.194868	-0.53157	0.141835	0.252211	0.36057	-0.00800045	-0.312571	0.29657	0.956526	0.592627	SPICE1	SPICE1	SPICE1,CFAP44,NEPRO,QTRT2,USF3	SPICE1,SPICE1,CFAP44,NEPRO,QTRT2,USF3
6	16712386	16713537	chr6:16712386-16713537	0.245087	-0.178014	0.668188	0.251797	0.36057	-0.203371	-0.561476	0.154733	0.247809	0.323857	ATXN1-AS1	.	ATXN1,RF00017-5308,hsa-miR-5096-059,GMPR	.,ATXN1,RF00017-5308,hsa-miR-5096-059,GMPR
6	47477445	47478816	chr6:47477445-47478816	-0.19624	-0.535223	0.142743	0.252084	0.36057	-0.165345	-0.499167	0.168477	0.31126	0.360288	CD2AP	CD2AP	CD2AP,ADGRF2,SLC25A27,OPN5	CD2AP,CD2AP,ADGRF2,SLC25A27,OPN5
8	95133437	95134226	chr8:95133437-95134226	-0.21692	-0.591673	0.157834	0.252147	0.36057	-0.0921884	-0.404909	0.220532	0.542854	0.465702	PLEKHF2	PLEKHF2	PLEKHF2,VIRMA,INTS8,TP53INP1,RNU6-1209P,MIR3150BHG,C8orf37,RF00017-7189	PLEKHF2,PLEKHF2,VIRMA,INTS8,TP53INP1,RNU6-1209P,MIR3150BHG,C8orf37,RF00017-7189
9	35489407	35490539	chr9:35489407-35490539	0.199608	-0.145313	0.544529	0.252249	0.36057	-0.00493221	-0.372104	0.36224	0.977759	0.598033	RUSC2	RUSC2	RUSC2,PIGO,FANCG,TMEM8B,FAM214B,SPAG8,FAM166B,NPR2,HMGB3P24,UNC13B,GBA2,OR13J1,CREB3,TPM2,CCDC107	RUSC2,RUSC2,PIGO,FANCG,TMEM8B,FAM214B,SPAG8,FAM166B,NPR2,HMGB3P24,UNC13B,GBA2,OR13J1,CREB3,TPM2,CCDC107
9	136790805	136791874	chr9:136790805-136791874	-0.19658	-0.536255	0.143095	0.25223	0.36057	-0.0234309	-0.36575	0.318888	0.887069	0.574632	CCDC183	CCDC183	TMEM141,CCDC183,DPH7,ANAPC2,EHMT1,ENTR1,SNHG7,SEC16A,MAN1B1,NDOR1,INPP5E,EXD3,TRAF2,LCN8,ABCA2,SNAPC4,NELFB,LCN10,ZMYND19,LCN12,LINC02692,FBXW5,C8G,QSOX2,NPDC1,NONHSAG053812.2,RABL6	CCDC183,TMEM141,CCDC183,DPH7,ANAPC2,EHMT1,ENTR1,SNHG7,SEC16A,MAN1B1,NDOR1,INPP5E,EXD3,TRAF2,LCN8,ABCA2,SNAPC4,NELFB,LCN10,ZMYND19,LCN12,LINC02692,FBXW5,C8G,QSOX2,NPDC1,NONHSAG053812.2,RABL6
12	56117985	56118765	chr12:56117985-56118765	-0.220231	-0.600691	0.160229	0.252128	0.36057	0.00421713	-0.344957	0.353392	0.980003	0.598602	ESYT1	ESYT1	ZC3H10,RPL41,ESYT1,NONHSAG011353.2,BAZ2A,NEMP1,DNAJC14,PAN2,RN7SL809P,PRIM1,STAT2,CDK2,ZBTB39,ANKRD52,SMARCC2,TMEM198B,PHC1P1,RNU6-343P,TIMELESS,MMP19,PYM1,IKZF4,PA2G4,MYL6,NAB2,PMEL,SUOX,MYL6B	ESYT1,ZC3H10,RPL41,ESYT1,NONHSAG011353.2,BAZ2A,NEMP1,DNAJC14,PAN2,RN7SL809P,PRIM1,STAT2,CDK2,ZBTB39,ANKRD52,SMARCC2,TMEM198B,PHC1P1,RNU6-343P,TIMELESS,MMP19,PYM1,IKZF4,PA2G4,MYL6,NAB2,PMEL,SUOX,MYL6B
14	19180399	19181183	chr14:19180399-19181183	0.232285	-0.168954	0.633525	0.252076	0.36057	0.43412	-0.0045972	0.872836	0.0521928	0.158685	LOC100508046	.	.	.,.
16	30650001	30651336	chr16:30650001-30651336	0.203722	-0.148227	0.555671	0.252141	0.36057	-0.06548	-0.44231	0.31135	0.718887	0.527477	PRR14	PRR14	PRR14,NONHSAG019112.2,SETD1A,SRCAP,SMG1P5,BCL7C,ZNF747,FUS,TGFB1I1,INO80E,ZNF764,NPIPB13,SLX1A,MIR762HG,ZNF689,DCTPP1,RUSF1,ZNF668,STX4,TAOK2,GDPD3,ORAI3,ZNF768,FBRS	PRR14,PRR14,NONHSAG019112.2,SETD1A,SRCAP,SMG1P5,BCL7C,ZNF747,FUS,TGFB1I1,INO80E,ZNF764,NPIPB13,SLX1A,MIR762HG,ZNF689,DCTPP1,RUSF1,ZNF668,STX4,TAOK2,GDPD3,ORAI3,ZNF768,FBRS
16	79600145	79601523	chr16:79600145-79601523	-0.192861	-0.52584	0.140117	0.251848	0.36057	-0.33522	-0.64793	-0.0225102	0.0370724	0.137754	MAF	MAF	MAF,LINC01229	MAF,MAF,LINC01229
18	23618969	23619539	chr18:23618969-23619539	0.305096	-0.221669	0.831862	0.251858	0.36057	0.139532	-0.276993	0.556057	0.489946	0.444832	NPC1	.	NPC1,LAMA3,ANKRD29,FJ601684-199	.,NPC1,LAMA3,ANKRD29,FJ601684-199
18	76495475	76496262	chr18:76495475-76496262	0.263467	-0.191717	0.718652	0.252161	0.36057	-0.0606436	-0.47323	0.351943	0.760644	0.538984	C18orf65	C18orf65	ZNF516,ZNF236,ZNF516-DT	C18orf65,ZNF516,ZNF236,ZNF516-DT
21	10415706	10417872	chr21:10415706-10417872	-0.244046	-0.665221	0.177128	0.251652	0.36057	-0.238955	-0.554698	0.0767884	0.129007	0.242361	BAGE2	BAGE2	BAGE2,TPTE	BAGE2,BAGE2,TPTE
8	28401133	28402557	chr8:28401133-28402557	-0.200441	-0.546963	0.14608	0.252466	0.360762	-0.147287	-0.438438	0.143864	0.301353	0.354354	PNOC	.	ZNF395,INTS9,FZD3,HMBOX1,RF00017-6915,PNOC,FBXO16,MN298114-252,RF00017-6914	.,ZNF395,INTS9,FZD3,HMBOX1,RF00017-6915,PNOC,FBXO16,MN298114-252,RF00017-6914
22	23431343	23432006	chr22:23431343-23432006	-0.253654	-0.692162	0.184853	0.252458	0.360762	0.465566	0.0124219	0.91871	0.0446551	0.149786	LINC02556	.	ZDHHC8P1,LINC01659,RF00994-615,IGLL1	.,ZDHHC8P1,LINC01659,RF00994-615,IGLL1
17	37608804	37609640	chr17:37608804-37609640	0.257373	-0.18765	0.702395	0.252549	0.360821	-0.0129675	-0.390223	0.364288	0.943133	0.588927	MIR378J	.	SYNRG,RF00017-2360,DDX52,DUSP14	.,SYNRG,RF00017-2360,DDX52,DUSP14
2	105337211	105338200	chr2:105337211-105338200	0.246824	-0.180235	0.673884	0.252854	0.361196	-0.259564	-0.586643	0.0675159	0.112574	0.22645	C2orf49	C2orf49	C2orf49,POU3F3,FHL2	C2orf49,C2orf49,POU3F3,FHL2
12	123232606	123233646	chr12:123232606-123233646	-0.211056	-0.576277	0.154166	0.252917	0.361227	-0.108938	-0.405031	0.187155	0.448941	0.427186	C12orf65	C12orf65	C12orf65,ZCCHC8,DDX55,RSRC2,TMED2-DT,EIF2B1,CDK2AP1,KNTC1,MPHOSPH9,OGFOD2,TCTN2,ATP6V0A2,VPS37B,L13304-010,PITPNM2	C12orf65,C12orf65,ZCCHC8,DDX55,RSRC2,TMED2-DT,EIF2B1,CDK2AP1,KNTC1,MPHOSPH9,OGFOD2,TCTN2,ATP6V0A2,VPS37B,L13304-010,PITPNM2
14	55051321	55052340	chr14:55051321-55052340	-0.213234	-0.582376	0.155909	0.253112	0.361445	-0.027737	-0.328247	0.272773	0.848169	0.565115	MAPK1IP1L	MAPK1IP1L	MAPK1IP1L,WDHD1,LGALS3	MAPK1IP1L,MAPK1IP1L,WDHD1,LGALS3
1	198937137	198937645	chr1:198937137-198937645	-0.262213	-0.716237	0.19181	0.253203	0.361446	-0.279676	-0.61967	0.0603191	0.100909	0.215495	MIR181A1HG	MIR181A1HG	MIR181A1HG,PTPRC,MN296905	MIR181A1HG,MIR181A1HG,PTPRC,MN296905
5	111511975	111513134	chr5:111511975-111513134	-0.188467	-0.514822	0.137888	0.253237	0.361446	-0.382596	-0.7036	-0.0615912	0.0221942	0.11153	STARD4	STARD4	STARD4,WDR36,CAMK4	STARD4,STARD4,WDR36,CAMK4
17	14300283	14301676	chr17:14300283-14301676	-0.188306	-0.51438	0.137768	0.253234	0.361446	-0.0214978	-0.359619	0.316624	0.895048	0.576784	HS3ST3B1	HS3ST3B1	HS3ST3B1,MGC12916,CDRT15P1,PMP22	HS3ST3B1,HS3ST3B1,MGC12916,CDRT15P1,PMP22
5	172179126	172179834	chr5:172179126-172179834	0.28981	-0.212139	0.791759	0.253336	0.361527	0.402332	0.0343413	0.770322	0.0338805	0.132641	STK10	.	STK10,UBTD2,NPM1,RF00017-5106,FBXW11	.,STK10,UBTD2,NPM1,RF00017-5106,FBXW11
2	241927797	241928346	chr2:241927797-241928346	0.27872	-0.204103	0.761543	0.253416	0.361581	0.638163	-0.0252341	1.30156	0.0583826	0.168787	D2HGDH	.	FAM240C,LINC01237	.,FAM240C,LINC01237
12	56360023	56360522	chr12:56360023-56360522	-0.235133	-0.642488	0.172222	0.253458	0.361582	-0.101036	-0.417202	0.215129	0.509883	0.452789	STAT2	STAT2	STAT2,IL23A,PAN2,ZC3H10,NEMP1,BAZ2A,PHC1P1,NAB2,RN7SL809P,RNF41,TIMELESS,SMARCC2,RNU6-343P,SPRYD4,GLS2,IKZF4,RBMS2,NABP2,SLC39A5,SARNP,CDK2,MYL6B,PMEL,APOF	STAT2,STAT2,IL23A,PAN2,ZC3H10,NEMP1,BAZ2A,PHC1P1,NAB2,RN7SL809P,RNF41,TIMELESS,SMARCC2,RNU6-343P,SPRYD4,GLS2,IKZF4,RBMS2,NABP2,SLC39A5,SARNP,CDK2,MYL6B,PMEL,APOF
6	41027827	41028543	chr6:41027827-41028543	0.235711	-0.172693	0.644115	0.253513	0.361601	0.162727	-0.202843	0.528298	0.361457	0.386446	TSPO2	.	APOBEC2,UNC5CL,NONHSAG043754.2,LRFN2	.,APOBEC2,UNC5CL,NONHSAG043754.2,LRFN2
11	47176321	47177612	chr11:47176321-47177612	0.1954	-0.143209	0.53401	0.253582	0.36164	0.138353	-0.15172	0.428426	0.329007	0.369929	ARFGAP2	ARFGAP2	ARFGAP2,MIR6745,NUP160,FNBP4,DDB2,AMBRA1,ZNF408,LRP4,KBTBD4,PACSIN3,CELF1,C11orf49,RAPSN	ARFGAP2,ARFGAP2,MIR6745,NUP160,FNBP4,DDB2,AMBRA1,ZNF408,LRP4,KBTBD4,PACSIN3,CELF1,C11orf49,RAPSN
6	167590026	167591032	chr6:167590026-167591032	-0.203588	-0.556424	0.149248	0.253633	0.361653	0.146473	-0.175743	0.46869	0.351603	0.382334	LINC02538	.	.	.,.
19	4139882	4140525	chr19:4139882-4140525	0.310031	-0.227447	0.847508	0.253779	0.36178	0.544497	0.0262769	1.06272	0.0405305	0.143769	CREB3L3	.	CREB3L3,MAP2K2,CACTIN,YJU2	.,CREB3L3,MAP2K2,CACTIN,YJU2
20	29057763	29058178	chr20:29057763-29058178	-0.208992	-0.571326	0.153343	0.253806	0.36178	-0.202834	-0.599229	0.193561	0.295999	0.350964	FRG1DP	.	.	.,.
1	25266750	25268273	chr1:25266750-25268273	-0.288962	-0.790353	0.212429	0.254191	0.361805	-0.145277	-0.611849	0.321295	0.520665	0.457606	RHD	RHD	RHCE,SDHDP6,LDLRAP1,RHD,SYF2,RSRP1	RHD,RHCE,SDHDP6,LDLRAP1,RHD,SYF2,RSRP1
1	107056465	107057676	chr1:107056465-107057676	-0.185844	-0.508185	0.136497	0.254008	0.361805	-0.292753	-0.581689	-0.00381814	0.0473545	0.152632	PRMT6	PRMT6	PRMT6,NTNG1	PRMT6,PRMT6,NTNG1
1	145607890	145608578	chr1:145607890-145608578	-0.247592	-0.676941	0.181758	0.253908	0.361805	-0.0156208	-0.355685	0.324443	0.92406	0.583978	GPR89A	GPR89A	HSALNG0006736,NBPF25P,GPR89A,PDZK1	GPR89A,HSALNG0006736,NBPF25P,GPR89A,PDZK1
3	48847121	48848256	chr3:48847121-48848256	0.208091	-0.152998	0.569181	0.254217	0.361805	0.286414	-0.0388746	0.611703	0.0807264	0.194679	PRKAR2A-AS1	PRKAR2A-AS1	PRKAR2A,WDR6,AMT,TMA7,RF00017-3995,IP6K2	PRKAR2A-AS1,PRKAR2A,WDR6,AMT,TMA7,RF00017-3995,IP6K2
5	41869694	41870841	chr5:41869694-41870841	-0.19291	-0.527674	0.141853	0.254241	0.361805	-0.138605	-0.483259	0.20605	0.408629	0.409617	OXCT1-AS1	OXCT1-AS1	OXCT1,C5orf51,FBXO4,PLCXD3	OXCT1-AS1,OXCT1,C5orf51,FBXO4,PLCXD3
5	159100178	159100690	chr5:159100178-159100690	-0.277311	-0.758377	0.203755	0.254084	0.361805	0.100448	-0.313796	0.514693	0.616088	0.493389	LINC02202	LINC02202	LINC02202,EBF1,RNF145	LINC02202,LINC02202,EBF1,RNF145
10	133659064	133659878	chr10:133659064-133659878	0.266343	-0.19582	0.728506	0.254211	0.361805	-0.0525011	-0.519244	0.414242	0.815558	0.556094	FRG2B	.	.	.,.
11	65918875	65920097	chr11:65918875-65920097	-0.203791	-0.55725	0.149668	0.253993	0.361805	-0.15079	-0.528422	0.226842	0.411896	0.411208	DRAP1	DRAP1	DRAP1,C11orf68,MN309271,ZFPL1,RBM14,MUS81,RNASEH2C,KAT5,DPF2,SF3B2,BBS1,EIF1AD,FOSL1,SART1,RBM4,CTSF,PCNX3,POLA2,CDCA5,TSGA10IP,MRPL11,RCE1,RBM4B,SNX32,CST6,CTSW,RIN1,FIBP,TMEM151A,RAB1B,BRMS1,CFL1,ZNRD2,SCYL1,YIF1A,CCDC85B,KLC2,BANF1,NONHSAG008711.2	DRAP1,DRAP1,C11orf68,MN309271,ZFPL1,RBM14,MUS81,RNASEH2C,KAT5,DPF2,SF3B2,BBS1,EIF1AD,FOSL1,SART1,RBM4,CTSF,PCNX3,POLA2,CDCA5,TSGA10IP,MRPL11,RCE1,RBM4B,SNX32,CST6,CTSW,RIN1,FIBP,TMEM151A,RAB1B,BRMS1,CFL1,ZNRD2,SCYL1,YIF1A,CCDC85B,KLC2,BANF1,NONHSAG008711.2
12	107092900	107093997	chr12:107092900-107093997	-0.19374	-0.529886	0.142405	0.25416	0.361805	-0.153006	-0.442544	0.136533	0.280972	0.343244	CRY1	CRY1	CRY1,MTERF2	CRY1,CRY1,MTERF2
20	35771759	35772431	chr20:35771759-35772431	-0.220707	-0.603436	0.162022	0.253908	0.361805	0.0515106	-0.314027	0.417049	0.770215	0.541759	PHF20	PHF20	PHF20,CPNE1,RBM12,RBM39,NCOA6,ERGIC3,TRPC4AP,AAR2,RPL36P4,PROCR,TGIF2,CEP250,NFS1,ROMO1,SPAG4,SCAND1,HSALNG0129808	PHF20,PHF20,CPNE1,RBM12,RBM39,NCOA6,ERGIC3,TRPC4AP,AAR2,RPL36P4,PROCR,TGIF2,CEP250,NFS1,ROMO1,SPAG4,SCAND1,HSALNG0129808
3	130893065	130894605	chr3:130893065-130894605	-0.193422	-0.529184	0.14234	0.254396	0.36195	-0.0987302	-0.436466	0.239005	0.546196	0.467137	ATP2C1	.	ATP2C1,NEK11	.,ATP2C1,NEK11
4	49270548	49271980	chr4:49270548-49271980	-0.186005	-0.50897	0.13696	0.25451	0.36195	-0.283753	-0.569752	0.00224697	0.051636	0.158444	CWH43	.	.	.,.
11	46700357	46701221	chr11:46700357-46701221	-0.21091	-0.577097	0.155276	0.254482	0.36195	0.205025	-0.138799	0.548849	0.225851	0.31196	ARHGAP1	ARHGAP1	ZNF408,ARHGAP1,HSALNG0084009,AMBRA1,DDB2,KBTBD4,C1QTNF4,CELF1,C11orf49,ARFGAP2,MAPK8IP1,PACSIN3,MDK,LRP4,ATG13	ARHGAP1,ZNF408,ARHGAP1,HSALNG0084009,AMBRA1,DDB2,KBTBD4,C1QTNF4,CELF1,C11orf49,ARFGAP2,MAPK8IP1,PACSIN3,MDK,LRP4,ATG13
15	81301962	81302773	chr15:81301962-81302773	0.284573	-0.209486	0.778632	0.25446	0.36195	0.393714	0.0160018	0.771427	0.0419654	0.146231	STARD5	.	IL16,TLNRD1,STARD5,TMC3	.,IL16,TLNRD1,STARD5,TMC3
6	142913071	142914055	chr6:142913071-142914055	0.225439	-0.16606	0.616939	0.254587	0.361999	-0.402481	-0.753121	-0.0518407	0.026848	0.120928	HIVEP2	.	HIVEP2,ADGRG6	.,HIVEP2,ADGRG6
1	161185388	161186150	chr1:161185388-161186150	0.270185	-0.19908	0.739451	0.254647	0.362014	0.457499	0.0787701	0.836228	0.0206897	0.109268	B4GALT3	.	B4GALT3,ADAMTS4,SLAMF7,PPOX,NIT1,FCER1G,CD48,ARHGAP30,CD244,FCGR3A,HSPA6,USF1,FCGR2A,LY9,NDUFS2	.,B4GALT3,ADAMTS4,SLAMF7,PPOX,NIT1,FCER1G,CD48,ARHGAP30,CD244,FCGR3A,HSPA6,USF1,FCGR2A,LY9,NDUFS2
4	105708308	105709320	chr4:105708308-105709320	-0.211508	-0.578886	0.155871	0.25468	0.362014	-0.21835	-0.541781	0.105081	0.172818	0.277735	GSTCD	GSTCD	GSTCD,INTS12,HSALNG0036197,TBCK,EEF1A1P9,HSALNG0036198,ARHGEF38,NPNT	GSTCD,GSTCD,INTS12,HSALNG0036197,TBCK,EEF1A1P9,HSALNG0036198,ARHGEF38,NPNT
10	6927131	6928266	chr10:6927131-6928266	-0.212335	-0.581222	0.156551	0.25477	0.362082	0.158412	-0.170462	0.487286	0.324376	0.368032	LINC00706	.	SFMBT2	.,SFMBT2
1	25616108	25616833	chr1:25616108-25616833	0.258428	-0.190855	0.707711	0.255105	0.362197	0.148269	-0.196295	0.492833	0.377292	0.394042	MAN1C1	MAN1C1	MAN1C1,SRRM1,HMGN2,RHD,EXTL1,SELENON	MAN1C1,MAN1C1,SRRM1,HMGN2,RHD,EXTL1,SELENON
1	248873164	248874361	chr1:248873164-248874361	-0.202859	-0.555683	0.149966	0.255306	0.362197	-0.31893	-0.619075	-0.0187839	0.0385653	0.140425	ZNF692	.	PGBD2,MN296948,TRL-CAA4-1,TRE-CTC2-1,SH3BP5L,ZNF692,RNU6-1205P	.,PGBD2,MN296948,TRL-CAA4-1,TRE-CTC2-1,SH3BP5L,ZNF692,RNU6-1205P
2	74421304	74422178	chr2:74421304-74422178	0.220383	-0.1626	0.603366	0.254912	0.362197	0.21178	-0.129626	0.553186	0.208489	0.302415	C2orf81	C2orf81	WDR54,CCDC142,PCGF1,MRPL53,DUSP11,LBX2,TTC31,WBP1,INO80B,MOGS,HTRA2,AUP1,C2orf81,SLC4A5,DCTN1,HSALNG0016051,RTKN	C2orf81,WDR54,CCDC142,PCGF1,MRPL53,DUSP11,LBX2,TTC31,WBP1,INO80B,MOGS,HTRA2,AUP1,C2orf81,SLC4A5,DCTN1,HSALNG0016051,RTKN
2	117814443	117815332	chr2:117814443-117815332	-0.200901	-0.550059	0.148257	0.254954	0.362197	-0.499788	-0.808937	-0.190639	0.00327085	0.0540179	DDX18	DDX18	DDX18,CCDC93,HTR5BP	DDX18,DDX18,CCDC93,HTR5BP
2	137968941	137969626	chr2:137968941-137969626	-0.265751	-0.727981	0.196479	0.255326	0.362197	-0.561122	-0.932686	-0.189558	0.00533547	0.0640886	HNMT	HNMT	HNMT,FJ601684-256,SPOPL	HNMT,HNMT,FJ601684-256,SPOPL
4	25861052	25861720	chr4:25861052-25861720	-0.263124	-0.720803	0.194554	0.255343	0.362197	-0.00338431	-0.395869	0.3891	0.985722	0.599587	SMIM20	SMIM20	SEL1L3,SMIM20,RBPJ,ANAPC4,SLC34A2	SMIM20,SEL1L3,SMIM20,RBPJ,ANAPC4,SLC34A2
5	178153671	178154259	chr5:178153671-178154259	-0.222695	-0.609949	0.164559	0.255221	0.362197	-0.398706	-0.715175	-0.0822376	0.0164765	0.101065	NHP2	NHP2	NHP2,FAM193B,ZNF879,ZFP2,ZNF354C,ZNF354B,RPL21P60,ZNF454,GRM6,RF00017-5153,RMND5B,RF00017-5150	NHP2,NHP2,FAM193B,ZNF879,ZFP2,ZNF354C,ZNF354B,RPL21P60,ZNF454,GRM6,RF00017-5153,RMND5B,RF00017-5150
6	116387116	116387630	chr6:116387116-116387630	0.330281	-0.24391	0.904472	0.255098	0.362197	-0.325594	-0.798829	0.147641	0.165176	0.271027	CALHM6	.	DSE,CALHM6,CALHM4,CBX3P9,KRT18P22,TRAPPC3L,TSPYL1,CALHM5,ZUP1	.,DSE,CALHM6,CALHM4,CBX3P9,KRT18P22,TRAPPC3L,TSPYL1,CALHM5,ZUP1
9	3398013	3398566	chr9:3398013-3398566	-0.295873	-0.810391	0.218645	0.255231	0.362197	-0.436562	-0.952753	0.0796294	0.0923661	0.207554	RFX3	.	RF00017-7403,RFX3,PUM3	.,RF00017-7403,RFX3,PUM3
12	6688777	6689832	chr12:6688777-6689832	-0.206809	-0.566264	0.152647	0.254993	0.362197	-0.122924	-0.430285	0.184437	0.411173	0.410877	ZNF384	ZNF384	ZNF384,MN297125,CHD4,EMG1,SPSB2,NCAPD2,C12orf57,PHB2,NOP2,P3H3,SCARNA12,C1S,PIANP,ING4	ZNF384,ZNF384,MN297125,CHD4,EMG1,SPSB2,NCAPD2,C12orf57,PHB2,NOP2,P3H3,SCARNA12,C1S,PIANP,ING4
19	52897227	52897856	chr19:52897227-52897856	0.253429	-0.187395	0.694252	0.255353	0.362197	0.0580998	-0.325537	0.441737	0.753632	0.537534	ZNF320	ZNF320	ZNF320,ZNF468,FJ601684-238	ZNF320,ZNF320,ZNF468,FJ601684-238
22	27918616	27920005	chr22:27918616-27920005	-0.198743	-0.544293	0.146807	0.255148	0.362197	0.0646828	-0.241186	0.370551	0.661634	0.508179	TTC28-AS1	TTC28-AS1	PITPNB,MIR3199-2,MIR3199-1,TTC28,MN1	TTC28-AS1,PITPNB,MIR3199-2,MIR3199-1,TTC28,MN1
5	44808690	44809576	chr5:44808690-44809576	-0.206969	-0.567231	0.153294	0.255685	0.362284	-0.431859	-0.728874	-0.134844	0.0068941	0.0711875	MRPS30-DT	MRPS30-DT	MRPS30-DT,NONHSAG040331.2,MRPS30,HCN1	MRPS30-DT,MRPS30-DT,NONHSAG040331.2,MRPS30,HCN1
7	95608320	95609182	chr7:95608320-95609182	-0.20925	-0.573473	0.154974	0.255672	0.362284	-0.52094	-0.86018	-0.1817	0.00474835	0.0625297	PDK4	.	PON1,PON3,PDK4,DYNC1I1	.,PON1,PON3,PDK4,DYNC1I1
12	4538281	4539082	chr12:4538281-4539082	-0.237187	-0.649956	0.175582	0.255578	0.362284	-0.154374	-0.478249	0.169501	0.329316	0.369962	RAD51AP1	RAD51AP1	RAD51AP1,C12orf4,NTF3,HSALNG0088727,DYRK4	RAD51AP1,RAD51AP1,C12orf4,NTF3,HSALNG0088727,DYRK4
13	50635442	50636126	chr13:50635442-50636126	0.267955	-0.198291	0.734201	0.255509	0.362284	-0.393493	-0.843085	0.0560981	0.082403	0.196592	DLEU7-AS1	.	EBPL,DLEU7,DLEU1,KCNRG	.,EBPL,DLEU7,DLEU1,KCNRG
16	4766689	4767493	chr16:4766689-4767493	0.240394	-0.17801	0.658797	0.255639	0.362284	0.200326	-0.140738	0.54139	0.232603	0.31601	ZNF500	ZNF500	ZNF500,CREBBP,SEPTIN12,ROGDI,ANKS3,C16orf71,UBN1,GLYR1,SMIM22,SEC14L5,CDIP1	ZNF500,ZNF500,CREBBP,SEPTIN12,ROGDI,ANKS3,C16orf71,UBN1,GLYR1,SMIM22,SEC14L5,CDIP1
16	46620452	46621499	chr16:46620452-46621499	-0.223217	-0.61181	0.165377	0.255745	0.362284	-0.0129628	-0.342384	0.316459	0.934918	0.586202	SHCBP1	SHCBP1	SHCBP1,RF00017-2058,RAB43P1,VPS35	SHCBP1,SHCBP1,RF00017-2058,RAB43P1,VPS35
17	49677332	49678302	chr17:49677332-49678302	-0.208801	-0.572303	0.154701	0.255749	0.362284	-0.120962	-0.481222	0.239299	0.488961	0.444383	SPOP	SPOP	SPOP,EME1,SLC35B1,UBE2Z,PHB,RPL21P124,FJ601684-180,NXPH3	SPOP,SPOP,EME1,SLC35B1,UBE2Z,PHB,RPL21P124,FJ601684-180,NXPH3
19	14005664	14007030	chr19:14005664-14007030	-0.194542	-0.533178	0.144093	0.255689	0.362284	-0.0347606	-0.416493	0.346971	0.850182	0.565903	RFX1	RFX1	RFX1,CCDC130,TRMT1,MRI1,DDX39A,ZNF333,DCAF15,ASF1B,TECR,PKN1,ZSWIM4,IL27RA	RFX1,RFX1,CCDC130,TRMT1,MRI1,DDX39A,ZNF333,DCAF15,ASF1B,TECR,PKN1,ZSWIM4,IL27RA
1	2652189	2655046	chr1:2652189-2655046	0.268929	-0.1993	0.737157	0.2558	0.362297	0.509902	0.0347403	0.985063	0.0368969	0.137573	PEX10	.	AB372589-001,MMEL1,TTC34	.,AB372589-001,MMEL1,TTC34
8	73877898	73879458	chr8:73877898-73879458	-0.200482	-0.549719	0.148756	0.256044	0.362524	-0.125795	-0.446507	0.194917	0.420063	0.414852	LINC01617	LINC01617	UBE2W,LINC01617,TMEM70,ELOC,STAU2	LINC01617,UBE2W,LINC01617,TMEM70,ELOC,STAU2
14	81400353	81402284	chr14:81400353-81402284	-0.19037	-0.521969	0.141229	0.256009	0.362524	-0.122176	-0.460973	0.21662	0.457845	0.431399	STON2	.	GTF2A1,STON2,LINC02308,hsa-miR-1273e-020	.,GTF2A1,STON2,LINC02308,hsa-miR-1273e-020
9	113580552	113581474	chr9:113580552-113581474	0.226274	-0.16801	0.620559	0.256184	0.362662	0.0650321	-0.299228	0.429293	0.711545	0.525946	RGS3	.	RGS3,C9orf43,POLE3,ALAD,RNF183,ZNF618	.,RGS3,C9orf43,POLE3,ALAD,RNF183,ZNF618
1	161444705	161445365	chr1:161444705-161445365	0.414411	-0.308271	1.13709	0.256554	0.363068	1.00381	0.307905	1.69971	0.00726559	0.0727738	FCGR2A	.	.	.,.
7	27031606	27032057	chr7:27031606-27032057	0.355447	-0.264364	0.975258	0.25652	0.363068	-0.106464	-0.618057	0.405129	0.66667	0.510087	SKAP2	.	HOTAIRM1,SKAP2,HOXA1,HOXA2,HOXA3,RF00017-6084	.,HOTAIRM1,SKAP2,HOXA1,HOXA2,HOXA3,RF00017-6084
6	31971845	31972881	chr6:31971845-31972881	-0.204479	-0.561113	0.152156	0.256619	0.3631	0.0623661	-0.315548	0.440281	0.732419	0.531123	MIR1236	.	DXO,STK19,SKIV2L,DDX39B,BRD2,ATF6B,LY6G5B,NFKBIL1,LSM2,MSH5,PBX2,C4A,MICA,RPL3P2,TCF19,RNU6-850P,TNXA,ABHD16A,PPT2,TNXB,CLIC1,STK19B,HLA-DQA2,HLA-DQB2,RF00017-5420	.,DXO,STK19,SKIV2L,DDX39B,BRD2,ATF6B,LY6G5B,NFKBIL1,LSM2,MSH5,PBX2,C4A,MICA,RPL3P2,TCF19,RNU6-850P,TNXA,ABHD16A,PPT2,TNXB,CLIC1,STK19B,HLA-DQA2,HLA-DQB2,RF00017-5420
9	128688677	128689499	chr9:128688677-128689499	0.241002	-0.179421	0.661426	0.256717	0.36318	0.262965	-0.178501	0.704431	0.226332	0.312287	SET	.	SET,CDK9,FPGS,ZDHHC12,SPOUT1,CIZ1,URM1,ODF2,NUP188,PKN3,RF00017-7967,MN298678-153	.,SET,CDK9,FPGS,ZDHHC12,SPOUT1,CIZ1,URM1,ODF2,NUP188,PKN3,RF00017-7967,MN298678-153
10	7818216	7819100	chr10:7818216-7819100	-0.217913	-0.598119	0.162292	0.256792	0.363191	-0.127039	-0.44716	0.193082	0.414723	0.412679	TAF3	TAF3	TAF3,ATP5F1C,KIN,ITIH2,GATA3	TAF3,TAF3,ATP5F1C,KIN,ITIH2,GATA3
14	91417371	91418964	chr14:91417371-91418964	0.195716	-0.145773	0.537205	0.256809	0.363191	0.0908202	-0.214878	0.396518	0.539749	0.464936	CCDC88C	CCDC88C	CCDC88C,TC2N,PPP4R3A,TRIP11,RPS6KA5,DGLUCY,Hsa-Mir-574_5p-020,GPR68	CCDC88C,CCDC88C,TC2N,PPP4R3A,TRIP11,RPS6KA5,DGLUCY,Hsa-Mir-574_5p-020,GPR68
7	100675580	100676086	chr7:100675580-100676086	-0.285907	-0.785126	0.213312	0.257151	0.363616	-0.125146	-0.500714	0.250422	0.492215	0.44574	GNB2	GNB2	GNB2,ZNF3,TRIM4,GIGYF1,PCOLCE,STAG3L5P,SRRT,ZSCAN21,AP4M1,ZAN,MBLAC1,PPP1R35,COPS6,CNPY4,MOSPD3,NYAP1,AGFG2,PILRB,TRIP6,ZKSCAN1,EPHB4,MUC3A,RF00017-6489,MN298114-240,RF00017-6485	GNB2,GNB2,ZNF3,TRIM4,GIGYF1,PCOLCE,STAG3L5P,SRRT,ZSCAN21,AP4M1,ZAN,MBLAC1,PPP1R35,COPS6,CNPY4,MOSPD3,NYAP1,AGFG2,PILRB,TRIP6,ZKSCAN1,EPHB4,MUC3A,RF00017-6489,MN298114-240,RF00017-6485
6	30626586	30627169	chr6:30626586-30627169	-0.29469	-0.80949	0.220109	0.257375	0.363673	0.386337	-0.0887183	0.861392	0.104546	0.218799	MIR877	.	NONHSAG043419.2,ATAT1,DHX16,DDX39B,ABCF1,PAIP1P1,MICE,MDC1,ETF1P1,POLR1H,HLA-U,MICA,PPP1R10,HLA-K,HLA-H,HCG4B,TRIM39,TCF19,TRIM26,RPL3P2,NRM,MICD,HLA-W,LINC02569,GTF2H4,NFKBIL1,HLA-L,HLA-J,MRPS18B,NONHSAG043417.2,C6orf136,RF00017-5401	.,NONHSAG043419.2,ATAT1,DHX16,DDX39B,ABCF1,PAIP1P1,MICE,MDC1,ETF1P1,POLR1H,HLA-U,MICA,PPP1R10,HLA-K,HLA-H,HCG4B,TRIM39,TCF19,TRIM26,RPL3P2,NRM,MICD,HLA-W,LINC02569,GTF2H4,NFKBIL1,HLA-L,HLA-J,MRPS18B,NONHSAG043417.2,C6orf136,RF00017-5401
8	672548	673481	chr8:672548-673481	0.278433	-0.207889	0.764756	0.2573	0.363673	0.353343	-0.0943566	0.801042	0.114414	0.228323	ERICH1	.	ERICH1,HE856033,DLGAP2,TDRP	.,ERICH1,HE856033,DLGAP2,TDRP
8	115667382	115669465	chr8:115667382-115669465	-0.188704	-0.518356	0.140948	0.257377	0.363673	-0.206004	-0.534163	0.122155	0.203328	0.298346	TRPS1	.	TRPS1,RF00994-1086	.,TRPS1,RF00994-1086
9	128552067	128552986	chr9:128552067-128552986	-0.214975	-0.590541	0.16059	0.257402	0.363673	0.0205895	-0.354703	0.395882	0.909365	0.580054	SPTAN1	SPTAN1	SPTAN1,URM1,GLE1,TOR2A,MIGA2,LRRC8A,KYAT1,DYNC2I2,MN298678-153	SPTAN1,SPTAN1,URM1,GLE1,TOR2A,MIGA2,LRRC8A,KYAT1,DYNC2I2,MN298678-153
19	58182608	58183841	chr19:58182608-58183841	0.195843	-0.146182	0.537868	0.257242	0.363673	-0.226561	-0.546582	0.0934611	0.153921	0.262009	ZNF274	ZNF274	HSALNG0127934,ZNF274,ZNF134,ZNF606,ZNF17,ZNF417,ZNF549,ZNF550,ZNF773,TRIM28,ZNF543,ZNF264,ZNF304,ZNF418,ZNF446,ZNF256,ZNF776,ZNF135,ZNF324B,ZNF132,MZF1,ZNF329,ZSCAN22,ZNF551,ZNF584,ZSCAN18,ZNF805,ZNF460,ZNF544,ZIK1,ZNF586,ZNF419,ERVK3-1,ZNF587B,RPS5,ZNF587,ZNF749,ZSCAN4,RN7SL526P,ZNF837,ZBTB45	ZNF274,HSALNG0127934,ZNF274,ZNF134,ZNF606,ZNF17,ZNF417,ZNF549,ZNF550,ZNF773,TRIM28,ZNF543,ZNF264,ZNF304,ZNF418,ZNF446,ZNF256,ZNF776,ZNF135,ZNF324B,ZNF132,MZF1,ZNF329,ZSCAN22,ZNF551,ZNF584,ZSCAN18,ZNF805,ZNF460,ZNF544,ZIK1,ZNF586,ZNF419,ERVK3-1,ZNF587B,RPS5,ZNF587,ZNF749,ZSCAN4,RN7SL526P,ZNF837,ZBTB45
1	183504	184524	chr1:183504-184524	0.252699	-0.188977	0.694376	0.257622	0.363839	0.283162	-0.158742	0.725067	0.194539	0.293471	LOC102725121	LOC102725121	.	LOC102725121,.
3	169662091	169662718	chr3:169662091-169662718	-0.248665	-0.683312	0.185981	0.257644	0.363839	0.22809	-0.176407	0.632586	0.251049	0.326215	MECOM	MECOM	MECOM,HSALNG0030581,HSALNG0030580,MYNN,PHC3,PRKCI,SLC7A14,ACTRT3	MECOM,MECOM,HSALNG0030581,HSALNG0030580,MYNN,PHC3,PRKCI,SLC7A14,ACTRT3
15	90931833	90932623	chr15:90931833-90932623	0.257783	-0.192801	0.708368	0.257645	0.363839	0.449649	0.0948425	0.804456	0.0159433	0.0996223	UNC45A	UNC45A	UNC45A,HDDC3,MAN2A2,RCCD1,FES	UNC45A,UNC45A,HDDC3,MAN2A2,RCCD1,FES
12	6970357	6971306	chr12:6970357-6971306	-0.214404	-0.589288	0.16048	0.257799	0.363997	0.0765344	-0.280192	0.433261	0.657054	0.507147	EMG1	EMG1	EMG1,SCARNA12,PHB2,MN309434,ZNF384,CHD4,NOP2,LPCAT3,SPSB2,C1S,LAG3,C1R,NCAPD2,GDF3,LTBR,ATN1,PTPN6	EMG1,EMG1,SCARNA12,PHB2,MN309434,ZNF384,CHD4,NOP2,LPCAT3,SPSB2,C1S,LAG3,C1R,NCAPD2,GDF3,LTBR,ATN1,PTPN6
11	33161105	33161729	chr11:33161105-33161729	-0.2756	-0.757567	0.206368	0.257881	0.364054	-0.282652	-0.62824	0.0629353	0.102725	0.217296	CSTF3-DT	CSTF3-DT	HIPK3,CSTF3,CSTF3-DT,NAT10,QSER1,TCP11L1,EIF3M,CAPRIN1,PIGCP1,DEPDC7	CSTF3-DT,HIPK3,CSTF3,CSTF3-DT,NAT10,QSER1,TCP11L1,EIF3M,CAPRIN1,PIGCP1,DEPDC7
6	7140853	7141356	chr6:7140853-7141356	-0.251263	-0.690801	0.188275	0.258021	0.364191	-0.0384119	-0.375304	0.29848	0.813092	0.555243	RREB1	.	RREB1,RIOK1,CAGE1,RF00017-5231,RF00017-5232,SSR1	.,RREB1,RIOK1,CAGE1,RF00017-5231,RF00017-5232,SSR1
2	64767051	64768343	chr2:64767051-64768343	0.228705	-0.171408	0.628818	0.258064	0.364193	0.237434	-0.0808947	0.555763	0.134262	0.246457	SERTAD2	.	VPS54,LINC02576,SERTAD2,SLC1A4,AFTPH,RAB1A,ACTR2,LINC01800	.,VPS54,LINC02576,SERTAD2,SLC1A4,AFTPH,RAB1A,ACTR2,LINC01800
16	20900335	20901608	chr16:20900335-20901608	0.206309	-0.154656	0.567275	0.258107	0.364194	-0.0259977	-0.357559	0.305564	0.87078	0.570593	ERI2	ERI2	DCUN1D3,LYRM1,THUMPD1,NPIPB4,ACSM3,SMG1P3,ACSM1,NPIPB3,CRYM,ERI2,TMEM159	ERI2,DCUN1D3,LYRM1,THUMPD1,NPIPB4,ACSM3,SMG1P3,ACSM1,NPIPB3,CRYM,ERI2,TMEM159
1	13224553	13225266	chr1:13224553-13225266	-0.200911	-0.552728	0.150907	0.258506	0.364602	-0.302297	-0.675822	0.071227	0.106112	0.220534	PRAMEF15	.	.	.,.
11	47214259	47215224	chr11:47214259-47215224	0.20797	-0.156254	0.572193	0.258564	0.364602	0.475917	0.0782567	0.873577	0.021724	0.110682	DDB2	DDB2	DDB2,LRP4,PACSIN3,C11orf49,ATG13,NR1H3	DDB2,DDB2,LRP4,PACSIN3,C11orf49,ATG13,NR1H3
11	78416409	78417482	chr11:78416409-78417482	0.241544	-0.18142	0.664507	0.258498	0.364602	0.0968973	-0.255485	0.44928	0.570039	0.477488	GAB2	GAB2	GAB2,NARS2,USP35	GAB2,GAB2,NARS2,USP35
15	100349778	100350868	chr15:100349778-100350868	-0.197507	-0.543399	0.148386	0.258555	0.364602	-0.177372	-0.577149	0.222405	0.36299	0.387572	SPATA41	SPATA41	SPATA41,ADAMTS17,CERS3	SPATA41,SPATA41,ADAMTS17,CERS3
1	209768447	209769715	chr1:209768447-209769715	0.23384	-0.175845	0.643525	0.258741	0.36472	0.0561989	-0.257099	0.369497	0.710244	0.525417	TRAF3IP3	.	G0S2,TRAF3IP3,UTP25,LAMB3,IRF6,C1orf74,MN309044	.,G0S2,TRAF3IP3,UTP25,LAMB3,IRF6,C1orf74,MN309044
4	139555296	139557251	chr4:139555296-139557251	0.188414	-0.141721	0.51855	0.258794	0.36472	0.107969	-0.180295	0.396234	0.440947	0.423884	SETD7	.	SETD7,ELF2,NAA15,MAML3,ELMOD2,NDUFC1,RAB33B	.,SETD7,ELF2,NAA15,MAML3,ELMOD2,NDUFC1,RAB33B
6	26420777	26422049	chr6:26420777-26422049	0.225514	-0.169646	0.620675	0.258816	0.36472	0.0575374	-0.307176	0.422251	0.743741	0.534252	BTN2A3P	BTN2A3P	BTN2A3P,BTN3A3,BTN3A2,BTN2A1,BTN3A1	BTN2A3P,BTN2A3P,BTN3A3,BTN3A2,BTN2A1,BTN3A1
7	76548949	76550038	chr7:76548949-76550038	0.217487	-0.163594	0.598569	0.258799	0.36472	0.0212283	-0.312493	0.35495	0.894997	0.576784	FDPSP2	.	ZP3,UPK3B,POMZP3,SPDYE16,RF00994-1007	.,ZP3,UPK3B,POMZP3,SPDYE16,RF00994-1007
7	127585315	127585709	chr7:127585315-127585709	-0.255911	-0.704485	0.192662	0.258974	0.364837	-0.138097	-0.465764	0.18957	0.386968	0.399246	ARF5	ARF5	GCC1,NONHSAG048721.2,ARF5,FSCN3,SND1,RBM28,NONHSAG048722.2-001,ZNF800	ARF5,GCC1,NONHSAG048721.2,ARF5,FSCN3,SND1,RBM28,NONHSAG048722.2-001,ZNF800
19	18109752	18110441	chr19:18109752-18110441	0.312426	-0.235222	0.860074	0.258984	0.364837	0.420709	-0.0152268	0.856645	0.0576526	0.168019	IL12RB1	.	PDE4C,MAST3,IQCN,IL12RB1,RF00017-2892	.,PDE4C,MAST3,IQCN,IL12RB1,RF00017-2892
1	10377637	10378513	chr1:10377637-10378513	0.326156	-0.246331	0.898643	0.259621	0.365176	0.507111	0.0363878	0.977834	0.0362518	0.136629	PGD	.	PGD,EXOSC10,MTOR,TARDBP,KIF1B	.,PGD,EXOSC10,MTOR,TARDBP,KIF1B
1	246215070	246215708	chr1:246215070-246215708	-0.256361	-0.706318	0.193596	0.259597	0.365176	-0.288583	-0.732838	0.155673	0.188767	0.289481	SMYD3	.	ZNF670-ZNF695,ZNF669,RNU6-1283P,AHCTF1,HSALNG0012174,RF00017-553,SMYD3	.,ZNF670-ZNF695,ZNF669,RNU6-1283P,AHCTF1,HSALNG0012174,RF00017-553,SMYD3
2	64852944	64853459	chr2:64852944-64853459	0.304483	-0.229873	0.838839	0.259542	0.365176	-0.375307	-0.92205	0.171436	0.166094	0.271739	LINC01800	.	LINC01800,SERTAD2,SLC1A4	.,LINC01800,SERTAD2,SLC1A4
2	157628265	157629304	chr2:157628265-157629304	-0.206311	-0.568339	0.155717	0.25949	0.365176	-0.00685316	-0.375391	0.361685	0.969216	0.596205	ACVR1C	ACVR1C	ACVR1C,FAM133DP,CYTIP	ACVR1C,ACVR1C,FAM133DP,CYTIP
8	102122890	102123798	chr8:102122890-102123798	0.253849	-0.191769	0.699467	0.259671	0.365176	0.341526	-0.0314758	0.714528	0.0702982	0.183264	NCALD	NCALD	NCALD,UBR5,GRHL2	NCALD,NCALD,UBR5,GRHL2
10	120851048	120852111	chr10:120851048-120852111	-0.197592	-0.544467	0.149282	0.259688	0.365176	0.00561145	-0.304879	0.316102	0.97008	0.596453	WDR11-AS1	WDR11-AS1	WDR11,SEC23IP,FGFR2	WDR11-AS1,WDR11,SEC23IP,FGFR2
14	50560038	50561219	chr14:50560038-50561219	-0.202851	-0.558672	0.15297	0.25931	0.365176	-0.208017	-0.50636	0.090326	0.159888	0.266936	MAP4K5	MAP4K5	MAP4K5,ATL1	MAP4K5,MAP4K5,ATL1
15	75042965	75043927	chr15:75042965-75043927	0.203885	-0.153728	0.561497	0.259282	0.365176	-0.0320874	-0.375353	0.311178	0.846259	0.564797	PPCDC	.	PPCDC,SCAMP5,C15orf39,RPP25,SIN3A,DNM1P35,EDC3,ULK3,CSK,MAN2C1,CLK3,SCAMP2,MN298114-073	.,PPCDC,SCAMP5,C15orf39,RPP25,SIN3A,DNM1P35,EDC3,ULK3,CSK,MAN2C1,CLK3,SCAMP2,MN298114-073
17	29929507	29931480	chr17:29929507-29931480	0.18982	-0.143377	0.523017	0.259642	0.365176	0.373914	0.0715576	0.67627	0.018248	0.10507	SSH2	SSH2	EFCAB5,SSH2,CORO6,ATAD5,LRRC37BP1,GOSR1,RNU6-920P,SUZ12P1,SMURF2P1,TEFM	SSH2,EFCAB5,SSH2,CORO6,ATAD5,LRRC37BP1,GOSR1,RNU6-920P,SUZ12P1,SMURF2P1,TEFM
18	70205274	70206333	chr18:70205274-70206333	-0.189381	-0.521835	0.143072	0.259679	0.365176	-0.441383	-0.770039	-0.112728	0.0113826	0.0862705	RTTN	RTTN	RTTN,SOCS6,HSALNG0122276	RTTN,RTTN,SOCS6,HSALNG0122276
19	42242571	42243507	chr19:42242571-42243507	-0.2047	-0.563858	0.154459	0.259435	0.365176	-0.289157	-0.65111	0.0727961	0.11036	0.224056	ERF	.	GSK3A,ZNF526,HNRNPUL1,CCDC97,RPS19,ZNF574,CIC,GRIK5,EXOSC5,MEGF8,ERF	.,GSK3A,ZNF526,HNRNPUL1,CCDC97,RPS19,ZNF574,CIC,GRIK5,EXOSC5,MEGF8,ERF
17	73310826	73312531	chr17:73310826-73312531	0.186653	-0.141079	0.514386	0.259777	0.365182	0.25963	-0.0490532	0.568312	0.094029	0.209081	CDC42EP4	CDC42EP4	FAM104A,CDC42EP4,C17orf80,SSTR2,CPSF4L	CDC42EP4,FAM104A,CDC42EP4,C17orf80,SSTR2,CPSF4L
19	7522157	7523160	chr19:7522157-7523160	0.234983	-0.177604	0.64757	0.259772	0.365182	0.117139	-0.249262	0.483541	0.509708	0.452789	MCOLN1	MCOLN1	MCOLN1,HNRNPM,ELAVL1,XAB2,ZNF557,ZNF414,MAP2K7,SNAPC2,TIMM44,CD209,EVI5L,PEX11G,L13712-012	MCOLN1,MCOLN1,HNRNPM,ELAVL1,XAB2,ZNF557,ZNF414,MAP2K7,SNAPC2,TIMM44,CD209,EVI5L,PEX11G,L13712-012
5	177978834	177980635	chr5:177978834-177980635	0.264373	-0.199933	0.728678	0.259889	0.365281	0.303382	-0.419766	1.02653	0.389096	0.400047	FAM153CP	.	.	.,.
5	72816165	72817378	chr5:72816165-72817378	-0.211197	-0.582167	0.159773	0.259958	0.365293	-0.0887611	-0.395775	0.218252	0.550578	0.46905	TNPO1	TNPO1	TNPO1,ANKRA2,UTP15,FCHO2,RPL7P22,MRPS27	TNPO1,TNPO1,ANKRA2,UTP15,FCHO2,RPL7P22,MRPS27
10	45000343	45001612	chr10:45000343-45001612	0.200698	-0.151848	0.553245	0.259982	0.365293	-0.0994854	-0.419852	0.220881	0.521771	0.457855	C10orf25	C10orf25	ZNF22,PARGP1,WASHC2C,FAM21FP,RASSF4,AGAP4,MARCHF8,MN309174-047,CEP164P1,OR13A1	C10orf25,ZNF22,PARGP1,WASHC2C,FAM21FP,RASSF4,AGAP4,MARCHF8,MN309174-047,CEP164P1,OR13A1
2	173075776	173076712	chr2:173075776-173076712	-0.200968	-0.554035	0.152098	0.260043	0.365319	-0.112615	-0.434908	0.209677	0.471713	0.437356	MAP3K20	MAP3K20	MAP3K20,CDCA7	MAP3K20,MAP3K20,CDCA7
3	67654135	67656045	chr3:67654135-67656045	-0.173934	-0.479564	0.131695	0.260131	0.365383	-0.101234	-0.389641	0.187173	0.469729	0.436343	SUCLG2-AS1	SUCLG2-AS1	SUCLG2,TAFA1,KBTBD8	SUCLG2-AS1,SUCLG2,TAFA1,KBTBD8
1	37859063	37860315	chr1:37859063-37860315	0.200313	-0.151753	0.552379	0.260246	0.365485	0.151294	-0.211813	0.514401	0.392274	0.401607	MTF1	MTF1	MTF1,SF3A3,GNL2,INPP5B,UTP11,SNIP1,C1orf109,FHL3	MTF1,MTF1,SF3A3,GNL2,INPP5B,UTP11,SNIP1,C1orf109,FHL3
8	55772663	55773803	chr8:55772663-55773803	-0.202501	-0.558444	0.153442	0.260288	0.365486	0.129074	-0.207501	0.465648	0.430308	0.419585	TMEM68	TMEM68	TGS1,TMEM68,RPS20,LYN,RF00017-7067,RF00017-7066,RF00017-7065,RF00017-7064	TMEM68,TGS1,TMEM68,RPS20,LYN,RF00017-7067,RF00017-7066,RF00017-7065,RF00017-7064
12	57110722	57112503	chr12:57110722-57112503	0.188841	-0.143165	0.520848	0.260392	0.365572	0.245692	-0.0524191	0.543803	0.100307	0.214958	LRP1	.	STAT6,NEMP1,EEF1AKMT3,BAZ2A,PAN2,SMARCC2,ANKRD52,CDK4,DTX3,CTDSP2,RN7SL809P,ZBTB39,RNU6-343P,NAB2,ZC3H10,STAT2,RBMS2,PRIM1,MBD6,SLC26A10,TSPAN31,ARHGEF25,OS9,ESYT1,RPL41,R3HDM2,PTGES3,HSPD1P4,TIMELESS,MYL6,NABP2,IL23A,B4GALNT1,KIF5A,NACA,MARCHF9,CNPY2,ATP23,LRP1	.,STAT6,NEMP1,EEF1AKMT3,BAZ2A,PAN2,SMARCC2,ANKRD52,CDK4,DTX3,CTDSP2,RN7SL809P,ZBTB39,RNU6-343P,NAB2,ZC3H10,STAT2,RBMS2,PRIM1,MBD6,SLC26A10,TSPAN31,ARHGEF25,OS9,ESYT1,RPL41,R3HDM2,PTGES3,HSPD1P4,TIMELESS,MYL6,NABP2,IL23A,B4GALNT1,KIF5A,NACA,MARCHF9,CNPY2,ATP23,LRP1
7	6729500	6730419	chr7:6729500-6730419	0.220166	-0.166974	0.607307	0.260466	0.365617	0.0406717	-0.296927	0.378271	0.802741	0.551953	PMS2CL	.	PMS2,ZNF853,C7orf26,ZDHHC4,ZNF12,PMS2CL,RF00017-6042,RSPH10B2,RF00017-6033,RF00017-6037	.,PMS2,ZNF853,C7orf26,ZDHHC4,ZNF12,PMS2CL,RF00017-6042,RSPH10B2,RF00017-6033,RF00017-6037
2	197515105	197516546	chr2:197515105-197516546	-0.196903	-0.543393	0.149587	0.260816	0.365811	-0.136838	-0.442583	0.168907	0.358911	0.38556	MOB4	MOB4	MOB4,HSPD1,SF3B1,GTF3C3,NPM1P46,PLCL1,HSPE1-MOB4	MOB4,MOB4,HSPD1,SF3B1,GTF3C3,NPM1P46,PLCL1,HSPE1-MOB4
6	21593584	21594828	chr6:21593584-21594828	0.189385	-0.143783	0.522552	0.260683	0.365811	-0.313856	-0.663187	0.0354747	0.0752349	0.189069	SOX4	SOX4	SOX4,RF00017-5353,PRL	SOX4,SOX4,RF00017-5353,PRL
6	150004837	150005566	chr6:150004837-150005566	-0.216504	-0.597461	0.164453	0.260784	0.365811	0.20633	-0.113083	0.525743	0.191122	0.291279	RAET1K	RAET1K	RAET1K,LATS1,PPIL4,RPS18P9,ULBP1,NUP43,KATNA1,GINM1,TAB2,MTHFD1L,RAET1L	RAET1K,RAET1K,LATS1,PPIL4,RPS18P9,ULBP1,NUP43,KATNA1,GINM1,TAB2,MTHFD1L,RAET1L
11	10623389	10624119	chr11:10623389-10624119	0.295881	-0.224707	0.81647	0.260748	0.365811	0.0335345	-0.404479	0.471548	0.8738	0.571072	LYVE1	.	RNF141,CTR9,IRAG1,SBF2,AMPD3,LYVE1	.,RNF141,CTR9,IRAG1,SBF2,AMPD3,LYVE1
12	109827948	109828567	chr12:109827948-109828567	-0.232814	-0.642476	0.176847	0.26079	0.365811	-0.142237	-0.55405	0.269576	0.476762	0.439259	MIR4497	MIR4497	GIT2,ANKRD13A,GLTP,TRPV4,Hsa-Mir-95-P2_5p-002,FAM222A	MIR4497,GIT2,ANKRD13A,GLTP,TRPV4,Hsa-Mir-95-P2_5p-002,FAM222A
7	102618664	102620047	chr7:102618664-102620047	0.251362	-0.191273	0.693998	0.261149	0.366219	0.535978	-0.0353298	1.10729	0.064254	0.17636	RASA4	RASA4	RASA4,UPK3BL1	RASA4,RASA4,UPK3BL1
2	54115377	54116008	chr2:54115377-54116008	-0.228721	-0.631634	0.174192	0.261324	0.366368	-0.305519	-0.651177	0.0401381	0.0796643	0.19366	TSPYL6	.	ACYP2,PSME4,TSPYL6,NONHSAG027765.2	.,ACYP2,PSME4,TSPYL6,NONHSAG027765.2
15	72685959	72686728	chr15:72685959-72686728	0.228322	-0.173903	0.630548	0.26134	0.366368	0.0582934	-0.275932	0.392519	0.717886	0.527257	HIGD2B	HIGD2B	BBS4,HIGD2B,PARP6,ADPGK	HIGD2B,BBS4,HIGD2B,PARP6,ADPGK
1	169584892	169585588	chr1:169584892-169585588	-0.313166	-0.865003	0.23867	0.261464	0.366373	-0.398351	-0.936632	0.13993	0.137142	0.248545	F5	F5	F5,SCYL3,BLZF1,SLC19A2	F5,F5,SCYL3,BLZF1,SLC19A2
3	10320740	10321243	chr3:10320740-10321243	-0.241462	-0.66699	0.184066	0.261512	0.366373	0.152309	-0.203149	0.507768	0.37927	0.394923	SEC13	SEC13	SEC13,HSALNG0024107,RF00017-3910,GHRLOS,SETD5,BRPF1,TTLL3,GHRL	SEC13,SEC13,HSALNG0024107,RF00017-3910,GHRLOS,SETD5,BRPF1,TTLL3,GHRL
8	687910	688463	chr8:687910-688463	-0.296362	-0.818639	0.225914	0.26151	0.366373	-0.0165105	-0.400894	0.367873	0.928975	0.584579	ERICH1	.	ERICH1,ZNF596,DLGAP2,TDRP	.,ERICH1,ZNF596,DLGAP2,TDRP
8	55972880	55973381	chr8:55972880-55973381	0.293952	-0.224057	0.811962	0.261492	0.366373	0.245049	-0.130322	0.620421	0.186684	0.288211	SNORA1B	.	LYN,TGS1,RPS20,RF00017-7068,RF00017-7065	.,LYN,TGS1,RPS20,RF00017-7068,RF00017-7065
1	155323044	155325215	chr1:155323044-155325215	0.186982	-0.142606	0.516569	0.261612	0.366453	0.444904	0.133737	0.756071	0.00769542	0.0739392	RUSC1-AS1	RUSC1-AS1	RUSC1,MSTO2P,KHDC4,MSTO1,DPM3,SCAMP3,FAM189B,ATP8B2,GBA,GON4L,PYGO2,MIR555,ASH1L,CLK2,RNU6-1297P,RIT1,FDPS	RUSC1-AS1,RUSC1,MSTO2P,KHDC4,MSTO1,DPM3,SCAMP3,FAM189B,ATP8B2,GBA,GON4L,PYGO2,MIR555,ASH1L,CLK2,RNU6-1297P,RIT1,FDPS
17	59331469	59332520	chr17:59331469-59332520	0.222995	-0.170118	0.616109	0.261668	0.366472	0.143862	-0.198729	0.486452	0.388661	0.39996	YPEL2	YPEL2	YPEL2,NONHSAG022352.2,HEATR6,TUBD1,SMG8,NDUFB8P2,TEX14,SKA2,GDPD1	YPEL2,YPEL2,NONHSAG022352.2,HEATR6,TUBD1,SMG8,NDUFB8P2,TEX14,SKA2,GDPD1
2	91527648	91528136	chr2:91527648-91528136	-0.225477	-0.623036	0.172081	0.261751	0.366529	-0.206287	-0.568883	0.156309	0.247004	0.323754	LSP1P4	.	.	.,.
6	43516595	43517515	chr6:43516595-43517515	0.214419	-0.163682	0.59252	0.261801	0.366539	0.0298111	-0.312191	0.371813	0.856511	0.566902	YIPF3	YIPF3	POLR1C,YIPF3,ABCC10,ZNF318,GTPBP2,CUL7,RPS2P29,POLH,AARS2,BICRAL,UBR2,PTK7,CUL9,RPL7L1,RRP36,XPO5,RPL24P4	YIPF3,POLR1C,YIPF3,ABCC10,ZNF318,GTPBP2,CUL7,RPS2P29,POLH,AARS2,BICRAL,UBR2,PTK7,CUL9,RPL7L1,RRP36,XPO5,RPL24P4
3	132283462	132283966	chr3:132283462-132283966	-0.271003	-0.748927	0.206921	0.261845	0.366542	-0.424336	-0.859427	0.0107541	0.0553122	0.164131	CPNE4	CPNE4	CPNE4,ACP3,RPL7P16,SNODB764,MRPL3	CPNE4,CPNE4,ACP3,RPL7P16,SNODB764,MRPL3
1	45490764	45491598	chr1:45490764-45491598	-0.216071	-0.597247	0.165105	0.262002	0.366639	-0.0825417	-0.470491	0.305407	0.659707	0.50745	TESK2	TESK2	TESK2,CCDC163,PRDX1,LRRC41,IPP,NSUN4,ZSWIM5,MMACHC,RF00017-195,MUTYH	TESK2,TESK2,CCDC163,PRDX1,LRRC41,IPP,NSUN4,ZSWIM5,MMACHC,RF00017-195,MUTYH
8	8145523	8146803	chr8:8145523-8146803	-0.341841	-0.944907	0.261224	0.262013	0.366639	-0.00767926	-0.608908	0.59355	0.978852	0.598307	MIR548I3	.	.	.,.
13	30394948	30395761	chr13:30394948-30395761	0.279958	-0.213964	0.773879	0.262041	0.366639	0.415316	-0.000685916	0.831319	0.0503394	0.156672	LINC00426	.	USPL1,LINC01058,HMGB1,KATNAL1,LINC00426,UBE2L5	.,USPL1,LINC01058,HMGB1,KATNAL1,LINC00426,UBE2L5
1	23343664	23344827	chr1:23343664-23344827	0.198485	-0.151734	0.548705	0.262092	0.36665	0.241186	-0.111018	0.593391	0.167059	0.272711	HTR1D	.	HNRNPR,ZNF436,E2F2,TCEA3,MN308693,HTR1D	.,HNRNPR,ZNF436,E2F2,TCEA3,MN308693,HTR1D
X	9411013	9412145	chrX:9411013-9412145	0.253978	-0.194268	0.702224	0.262209	0.366756	0.396104	-0.0515241	0.843731	0.0793481	0.19347	TBL1X	.	.	.,.
2	159145003	159145532	chr2:159145003-159145532	0.308126	-0.235747	0.852	0.262263	0.366771	0.642846	0.0927161	1.19298	0.024557	0.116443	MIR6888	.	PLA2R1,BAZ2B,TANC1,WDSUB1,HSALNG0019901,GSTM3P2	.,PLA2R1,BAZ2B,TANC1,WDSUB1,HSALNG0019901,GSTM3P2
2	32627239	32628161	chr2:32627239-32628161	-0.202161	-0.559048	0.154727	0.262335	0.366813	-0.266045	-0.573753	0.0416624	0.0858769	0.201375	TTC27	TTC27	HSALNG0014097,TTC27,DPY30,MIR4765,LTBP1	TTC27,HSALNG0014097,TTC27,DPY30,MIR4765,LTBP1
20	28804544	28806749	chr20:28804544-28806749	-0.198303	-0.548434	0.151827	0.262405	0.366852	-0.128707	-0.418116	0.160702	0.361887	0.386735	FRG1CP	.	.	.,.
2	102063702	102064789	chr2:102063702-102064789	0.254664	-0.195318	0.704647	0.262762	0.367167	0.20173	-0.234951	0.638412	0.344034	0.378776	IL1R1	IL1R1	IL1R1,HSALNG0017398,MAP4K4,IL1R2,IL18R1	IL1R1,IL1R1,HSALNG0017398,MAP4K4,IL1R2,IL18R1
2	117980424	117981232	chr2:117980424-117981232	0.270548	-0.207565	0.74866	0.262826	0.367167	0.00635563	-0.469112	0.481823	0.977868	0.598033	CCDC93	.	CCDC93,RN7SL111P,HTR5BP,DDX18	.,CCDC93,RN7SL111P,HTR5BP,DDX18
3	32502108	32502940	chr3:32502108-32502940	-0.223967	-0.6197	0.171767	0.262754	0.367167	0.029333	-0.304267	0.362934	0.855271	0.566712	CMTM6	CMTM6	CMTM6,CNOT10,UBP1,DYNC1LI1,SUGT1P2,CMTM7	CMTM6,CMTM6,CNOT10,UBP1,DYNC1LI1,SUGT1P2,CMTM7
11	125569194	125569991	chr11:125569194-125569991	-0.209843	-0.580691	0.161005	0.262843	0.367167	-0.0638098	-0.454864	0.327245	0.735301	0.532079	EI24	EI24	EI24,FEZ1,MSANTD2,DDX25,PUS3,RF00026-211,RNU6-1156P,STT3A	EI24,EI24,FEZ1,MSANTD2,DDX25,PUS3,RF00026-211,RNU6-1156P,STT3A
17	7915534	7916330	chr17:7915534-7916330	0.244596	-0.187649	0.676841	0.26282	0.367167	0.218712	-0.190616	0.62804	0.275837	0.340734	RNF227	RNF227	RNF227,CNTROB,POLR2A,WRAP53,DVL2,CTC1,PFAS,KCNAB3,NAA38,CYB5D1,TMEM88,GUCY2D,ALOX15B,KDM6B,SNORD10	RNF227,RNF227,CNTROB,POLR2A,WRAP53,DVL2,CTC1,PFAS,KCNAB3,NAA38,CYB5D1,TMEM88,GUCY2D,ALOX15B,KDM6B,SNORD10
12	54324604	54325389	chr12:54324604-54325389	-0.207859	-0.575315	0.159596	0.262989	0.367311	-0.143421	-0.469525	0.182683	0.3671	0.38995	MIR148B	.	COPZ1,HOXC8,HOXC9,HOXC5,GPR84,SP1,HOXC6,HOXC4,PCBP2,ITGA5,ATF7,HNRNPA1,FLJ12825,RNU6-950P,MIR148B,RF00026-244	.,COPZ1,HOXC8,HOXC9,HOXC5,GPR84,SP1,HOXC6,HOXC4,PCBP2,ITGA5,ATF7,HNRNPA1,FLJ12825,RNU6-950P,MIR148B,RF00026-244
13	40402188	40403170	chr13:40402188-40403170	0.222498	-0.170881	0.615877	0.263042	0.367327	-0.376633	-0.77932	0.0260539	0.0649941	0.177107	LINC00548	.	LINC00598,FOXO1,RN7SKP2,RF00017-1396,LINC00548,COG6	.,LINC00598,FOXO1,RN7SKP2,RF00017-1396,LINC00548,COG6
6	11537100	11537834	chr6:11537100-11537834	-0.23241	-0.643474	0.178654	0.263227	0.367467	-0.45223	-0.787971	-0.116489	0.0111821	0.0860265	TMEM170B	TMEM170B	TMEM170B,RF00994-887,ADTRP	TMEM170B,TMEM170B,RF00994-887,ADTRP
12	122399732	122400892	chr12:122399732-122400892	0.226342	-0.17397	0.626654	0.263204	0.367467	0.417161	0.0102454	0.824077	0.0450704	0.15012	CLIP1-AS1	CLIP1-AS1	CLIP1,ZCCHC8,CCDC62,MLXIP,VPS33A	CLIP1-AS1,CLIP1,ZCCHC8,CCDC62,MLXIP,VPS33A
11	7986839	7987660	chr11:7986839-7987660	-0.201914	-0.559169	0.15534	0.263398	0.367646	-0.417545	-0.710497	-0.124592	0.00785388	0.0743922	EIF3F	.	EIF3F,OLFML1,SNORA3B,RPL27A,DENND2B,CASC23,TUB,ZNF214,COX6CP5	.,EIF3F,OLFML1,SNORA3B,RPL27A,DENND2B,CASC23,TUB,ZNF214,COX6CP5
1	204410820	204412315	chr1:204410820-204412315	-0.19714	-0.54599	0.151709	0.263454	0.367665	-0.00431791	-0.395058	0.386422	0.981703	0.599142	PPP1R15B	PPP1R15B	PPP1R15B,ZC3H11A,MDM4,PIK3C2B,ETNK2,LRRN2,PLEKHA6	PPP1R15B,PPP1R15B,ZC3H11A,MDM4,PIK3C2B,ETNK2,LRRN2,PLEKHA6
9	5437369	5438530	chr9:5437369-5438530	-0.198054	-0.548577	0.152468	0.263529	0.36771	0.0941337	-0.253927	0.442194	0.576344	0.479723	PLGRKT	PLGRKT	PLGRKT,PDCD1LG2,RLN1	PLGRKT,PLGRKT,PDCD1LG2,RLN1
1	193104460	193105547	chr1:193104460-193105547	-0.20365	-0.564163	0.156863	0.263643	0.367783	-0.337092	-0.637134	-0.0370512	0.0298018	0.126229	GLRX2	GLRX2	HSALNG0009322,GLRX2,ZNF101P2,B3GALT2,UCHL5	GLRX2,HSALNG0009322,GLRX2,ZNF101P2,B3GALT2,UCHL5
8	11456644	11457438	chr8:11456644-11457438	-0.201885	-0.559354	0.155584	0.263751	0.367783	-0.0576236	-0.400014	0.284767	0.727343	0.529722	FAM167A	.	FAM167A,BLK,XKR6,MTMR9,SLC35G5	.,FAM167A,BLK,XKR6,MTMR9,SLC35G5
17	42608979	42610097	chr17:42608979-42610097	0.196241	-0.151184	0.543665	0.263681	0.367783	0.103883	-0.19421	0.401976	0.472873	0.437892	TUBG1	TUBG1	TUBG1,RETREG3,TUBG2,HSD17B1,PSMC3IP,KAT2A,EZH1,NAGLU,HSD17B1P1	TUBG1,TUBG1,RETREG3,TUBG2,HSD17B1,PSMC3IP,KAT2A,EZH1,NAGLU,HSD17B1P1
18	21110801	21112354	chr18:21110801-21112354	-0.191195	-0.529716	0.147325	0.26372	0.367783	-0.351937	-0.635794	-0.068079	0.0179957	0.10441	ROCK1	ROCK1	ROCK1,ESCO1	ROCK1,ROCK1,ESCO1
10	42165325	42166242	chr10:42165325-42166242	-0.205335	-0.568989	0.158318	0.263848	0.367859	-0.49347	-0.833236	-0.153704	0.00694493	0.0713569	LOC441666	.	.	.,.
5	67004029	67005004	chr5:67004029-67005004	0.230414	-0.17779	0.638618	0.264005	0.367972	0.216506	-0.117313	0.550325	0.189424	0.290004	MAST4-AS1	MAST4-AS1	MAST4,CD180	MAST4-AS1,MAST4,CD180
14	61476682	61477169	chr14:61476682-61477169	-0.287262	-0.796217	0.221693	0.26404	0.367972	-0.298299	-0.65154	0.0549422	0.0928193	0.208052	FLJ22447	.	HIF1A,LINC01303,SNAPC1,PRKCH,TMEM30B	.,HIF1A,LINC01303,SNAPC1,PRKCH,TMEM30B
X	49166420	49167452	chrX:49166420-49167452	0.25216	-0.194618	0.698938	0.264056	0.367972	-0.059529	-0.394309	0.275251	0.712646	0.526324	MAGIX	MAGIX	PLP2,MAGIX,FTSJ1,HDAC6,CACNA1F,RF00017-8434,RF00017-8425	MAGIX,PLP2,MAGIX,FTSJ1,HDAC6,CACNA1F,RF00017-8434,RF00017-8425
6	71288006	71289016	chr6:71288006-71289016	-0.201964	-0.559996	0.156067	0.264308	0.368086	-0.137214	-0.443571	0.169143	0.358562	0.385287	OGFRL1	OGFRL1	OGFRL1,RIMS1	OGFRL1,OGFRL1,RIMS1
7	8261837	8262245	chr7:8261837-8262245	-0.308163	-0.85441	0.238084	0.264267	0.368086	-0.194448	-0.620333	0.231436	0.349547	0.381318	LOC100505938	LOC100505938	ICA1,GLCCI1	LOC100505938,ICA1,GLCCI1
18	77065244	77065857	chr18:77065244-77065857	-0.23846	-0.661179	0.184259	0.264296	0.368086	-0.312522	-0.673987	0.0489421	0.085878	0.201375	MBP	.	MBP,ZNF236	.,MBP,ZNF236
19	7903376	7904485	chr19:7903376-7904485	0.196715	-0.15196	0.545389	0.264239	0.368086	0.10453	-0.224617	0.433677	0.512488	0.454025	MAP2K7	MAP2K7	MAP2K7,ZNF558,HNRNPM,ELAVL1,XAB2,ZNF414,ZNF557,CD209,LRRC8E,PRR36,CD320,TGFBR3L	MAP2K7,MAP2K7,ZNF558,HNRNPM,ELAVL1,XAB2,ZNF414,ZNF557,CD209,LRRC8E,PRR36,CD320,TGFBR3L
4	131742637	131743953	chr4:131742637-131743953	0.319005	-0.246629	0.884639	0.264408	0.368166	0.0392134	-0.883861	0.962288	0.929753	0.584894	SNHG27	.	.	.,.
21	10464883	10466622	chr21:10464883-10466622	-0.208924	-0.579496	0.161649	0.264568	0.368329	-0.10069	-0.409996	0.208615	0.502113	0.449816	TPTE	.	.	.,.
4	74374519	74375281	chr4:74374519-74375281	-0.256397	-0.711285	0.198492	0.264686	0.368375	-0.518502	-0.978911	-0.0580922	0.0294615	0.125481	EREG	.	EPGN,AREG,EREG	.,EPGN,AREG,EREG
8	145002419	145003245	chr8:145002419-145003245	0.239742	-0.185563	0.665048	0.264645	0.368375	0.170881	-0.166292	0.508055	0.300496	0.35401	ZNF252P	ZNF252P	ZNF252P,VPS28,ZNF16,CPSF1,ZNF7,SLC52A2,RPL8,GPAA1,ADCK5,PARP10,C8orf33,COMMD5,MAF1,FBXL6,ZNF517,C8orf82,TMED10P1,SHARPIN,LRRC14,TONSL	ZNF252P,ZNF252P,VPS28,ZNF16,CPSF1,ZNF7,SLC52A2,RPL8,GPAA1,ADCK5,PARP10,C8orf33,COMMD5,MAF1,FBXL6,ZNF517,C8orf82,TMED10P1,SHARPIN,LRRC14,TONSL
6	47309327	47310053	chr6:47309327-47310053	-0.213073	-0.5912	0.165055	0.264814	0.368445	-0.292131	-0.625848	0.0415859	0.0823512	0.196526	TNFRSF21	TNFRSF21	TNFRSF21,CD2AP,SLC25A27,TDRD6,RF00017-5590,ADGRF1	TNFRSF21,TNFRSF21,CD2AP,SLC25A27,TDRD6,RF00017-5590,ADGRF1
16	18925790	18926974	chr16:18925790-18926974	-0.198841	-0.551718	0.154036	0.264821	0.368445	-0.123449	-0.476287	0.229388	0.471144	0.437043	SMG1	SMG1	SMG1,PKD1P4,NPIPA8,PKD1P5,ARL6IP1,NPIPA9,RF00017-1996	SMG1,SMG1,PKD1P4,NPIPA8,PKD1P5,ARL6IP1,NPIPA9,RF00017-1996
11	65476953	65477958	chr11:65476953-65477958	0.259903	-0.201735	0.721542	0.265228	0.368951	0.168071	-0.207221	0.543362	0.358614	0.385291	MALAT1	.	MALAT1,LINC02736,SF1,ZFPL1,POLA2,PCNX3,MUS81,EIF1AD,SART1,SF3B2,KAT5,RELA,FRMD8,MRPL11,NEAT1,SYVN1,NAALADL1,MEN1,ATG2A,SCYL1,EHBP1L1,FAU,RNASEH2C,RAB1B,DPF2,ZNHIT2,SNX32,VPS51,CD248,ZNRD2,CDC42EP2,YIF1A,B4GAT1,SLC25A45,PELI3,MIR612,KCNK7,SAC3D1,NRXN2,CCDC85B,EFEMP2,KLC2,BRMS1,AP5B1,KRT8P26,TSGA10IP,MAP3K11,BATF2,C11orf68,LTBP3,DRAP1,SIPA1,RF00017-944,MASCRNA,TALAM1,L13304-005	.,MALAT1,LINC02736,SF1,ZFPL1,POLA2,PCNX3,MUS81,EIF1AD,SART1,SF3B2,KAT5,RELA,FRMD8,MRPL11,NEAT1,SYVN1,NAALADL1,MEN1,ATG2A,SCYL1,EHBP1L1,FAU,RNASEH2C,RAB1B,DPF2,ZNHIT2,SNX32,VPS51,CD248,ZNRD2,CDC42EP2,YIF1A,B4GAT1,SLC25A45,PELI3,MIR612,KCNK7,SAC3D1,NRXN2,CCDC85B,EFEMP2,KLC2,BRMS1,AP5B1,KRT8P26,TSGA10IP,MAP3K11,BATF2,C11orf68,LTBP3,DRAP1,SIPA1,RF00017-944,MASCRNA,TALAM1,L13304-005
3	187919160	187920066	chr3:187919160-187920066	0.273854	-0.212739	0.760447	0.265398	0.369129	0.142069	-0.308635	0.592774	0.515592	0.455056	LINC01991	.	BCL6,MG828657,LPP	.,BCL6,MG828657,LPP
2	45890276	45891062	chr2:45890276-45891062	0.26563	-0.20666	0.73792	0.26571	0.369229	0.235469	-0.365749	0.836687	0.42074	0.415064	PRKCE	.	PRKCE,RF01045-064,EPAS1	.,PRKCE,RF01045-064,EPAS1
5	178626198	178627333	chr5:178626198-178627333	0.198383	-0.154332	0.551099	0.265696	0.369229	2.97e-05	-0.293832	0.293891	0.999833	0.603011	CLK4	CLK4	CLK4,ZNF354B,ZNF354C,COL23A1,ZNF879,RUFY1,HNRNPAB,GRM6,PHYKPL,RN7SKP70,RF00100-122	CLK4,CLK4,ZNF354B,ZNF354C,COL23A1,ZNF879,RUFY1,HNRNPAB,GRM6,PHYKPL,RN7SKP70,RF00100-122
7	80134934	80135493	chr7:80134934-80135493	-0.278507	-0.773579	0.216564	0.2656	0.369229	-0.359013	-0.764422	0.0463955	0.0791421	0.193263	CD36	.	GNAI1,RF00994-1010,CD36	.,GNAI1,RF00994-1010,CD36
9	40964985	40966097	chr9:40964985-40966097	0.202439	-0.157503	0.562382	0.265716	0.369229	-0.198814	-0.541092	0.143464	0.237604	0.319036	FRG1HP	.	.	.,.
10	79293201	79294486	chr10:79293201-79294486	0.217838	-0.169491	0.605167	0.265726	0.369229	0.143353	-0.342737	0.629443	0.542697	0.465702	PPIF	.	PPIF,ZMIZ1,MN309188	.,PPIF,ZMIZ1,MN309188
19	19668346	19669420	chr19:19668346-19669420	0.222569	-0.173053	0.618191	0.265583	0.369229	0.0619541	-0.263716	0.387625	0.693642	0.519556	ZNF101	ZNF101	ZNF101,NDUFA13,LPAR2,ZNF14	ZNF101,ZNF101,NDUFA13,LPAR2,ZNF14
6	109690557	109691662	chr6:109690557-109691662	0.210601	-0.163969	0.585171	0.265862	0.369359	0.130688	-0.191123	0.4525	0.404138	0.407307	AK9	AK9	AK9,FIG4,SMPD2,ZBTB24,GPR6	AK9,AK9,FIG4,SMPD2,ZBTB24,GPR6
6	29723067	29724214	chr6:29723067-29724214	0.214704	-0.167339	0.596747	0.266081	0.369485	0.0280824	-0.282151	0.338316	0.851059	0.565946	HCP5B	.	HLA-F,NONHSAG045651.2,HLA-J,ZFP57,POLR1H,HLA-H,IFITM4P,DHX16,MICE,TRIM39,NRM,PAIP1P1,MDC1,HLA-W,HLA-U,HLA-K,PPP1R10,ETF1P1,TRIM26,HCG4B,LINC02569,ZNRD1ASP,HCG4,RPL23AP1,HLA-G	.,HLA-F,NONHSAG045651.2,HLA-J,ZFP57,POLR1H,HLA-H,IFITM4P,DHX16,MICE,TRIM39,NRM,PAIP1P1,MDC1,HLA-W,HLA-U,HLA-K,PPP1R10,ETF1P1,TRIM26,HCG4B,LINC02569,ZNRD1ASP,HCG4,RPL23AP1,HLA-G
11	65873158	65873844	chr11:65873158-65873844	0.243569	-0.189822	0.676961	0.266065	0.369485	0.429475	0.0776619	0.781288	0.0195673	0.107033	EFEMP2	EFEMP2	EFEMP2,CTSW,SNX32,RBM14,RBM4,RNASEH2C,RCE1,MUS81,CCS,KRT8P26,HSALNG0084959,CFL1	EFEMP2,EFEMP2,CTSW,SNX32,RBM14,RBM4,RNASEH2C,RCE1,MUS81,CCS,KRT8P26,HSALNG0084959,CFL1
17	31858639	31859377	chr17:31858639-31859377	0.243012	-0.189365	0.675389	0.26604	0.369485	0.135057	-0.239828	0.509942	0.458284	0.431402	COPRS	COPRS	COPRS,UTP6,SUZ12,ZNF207,TEFM,RAB11FIP4	COPRS,COPRS,UTP6,SUZ12,ZNF207,TEFM,RAB11FIP4
3	186361153	186362516	chr3:186361153-186362516	0.199994	-0.156128	0.556116	0.266419	0.369836	0.00738477	-0.353568	0.368337	0.966132	0.595421	DGKG	DGKG	DGKG,ETV5	DGKG,DGKG,ETV5
7	130070178	130070934	chr7:130070178-130070934	-0.206802	-0.575024	0.16142	0.26639	0.369836	-0.188641	-0.497691	0.120409	0.215537	0.306464	KLHDC10	KLHDC10	KLHDC10,NRF1,TMEM209,KLF14,HSALNG0061341,SSMEM1	KLHDC10,KLHDC10,NRF1,TMEM209,KLF14,HSALNG0061341,SSMEM1
10	110304443	110305440	chr10:110304443-110305440	-0.216257	-0.601407	0.168892	0.266502	0.369853	-0.166808	-0.471215	0.137598	0.264167	0.334633	SMNDC1	SMNDC1	SMNDC1,MXI1	SMNDC1,SMNDC1,MXI1
22	21651585	21652560	chr22:21651585-21652560	0.216524	-0.169112	0.602161	0.266516	0.369853	0.367358	0.0248947	0.709822	0.036962	0.137573	PPIL2	PPIL2	MIR301B,MIR130B,PPIL2,YDJC,ABHD17AP4,SDF2L1	PPIL2,MIR301B,MIR130B,PPIL2,YDJC,ABHD17AP4,SDF2L1
17	58658487	58659557	chr17:58658487-58659557	0.209099	-0.16338	0.581577	0.266602	0.369912	-0.0348608	-0.401231	0.331509	0.843542	0.564335	TEX14	.	RF00003-036,MN297492,TEX14,SRSF1,MKS1,SMG8,DHX40,TRIM37,RAD51C,VEZF1,MTMR4,PPM1E,SEPTIN4,IGBP1P2	.,RF00003-036,MN297492,TEX14,SRSF1,MKS1,SMG8,DHX40,TRIM37,RAD51C,VEZF1,MTMR4,PPM1E,SEPTIN4,IGBP1P2
3	171459654	171461264	chr3:171459654-171461264	-0.181216	-0.504159	0.141727	0.266797	0.370064	-0.270221	-0.584508	0.0440655	0.0874927	0.202635	TNIK	TNIK	TNIK,SLC2A2	TNIK,TNIK,SLC2A2
4	38177112	38177774	chr4:38177112-38177774	0.280782	-0.219568	0.781133	0.26677	0.370064	0.29608	-0.128922	0.721082	0.160219	0.266957	LINC02513	.	HSALNG0033860,PTTG2	.,HSALNG0033860,PTTG2
3	32106390	32107245	chr3:32106390-32107245	-0.199764	-0.555905	0.156377	0.266989	0.370272	-0.372799	-0.693569	-0.0520292	0.0252381	0.117869	GPD1L	GPD1L	GPD1L,CMTM8	GPD1L,GPD1L,CMTM8
4	14856124	14856765	chr4:14856124-14856765	-0.229929	-0.639944	0.180087	0.267101	0.370367	-0.481458	-0.880581	-0.0823337	0.0208437	0.109568	LINC00504	.	LINC01085,CPEB2,CC2D2A,LINC00504	.,LINC01085,CPEB2,CC2D2A,LINC00504
8	60651714	60652809	chr8:60651714-60652809	-0.197613	-0.550069	0.154843	0.267191	0.370374	-0.115729	-0.440545	0.209088	0.463178	0.433541	CHD7	.	CHD7,RAB2A,CLVS1,CA8	.,CHD7,RAB2A,CLVS1,CA8
20	31105988	31106881	chr20:31105988-31106881	-0.171602	-0.477666	0.134462	0.26719	0.370374	-0.172929	-0.508982	0.163123	0.293362	0.349768	DEFB115	.	.	.,.
19	19776206	19776847	chr19:19776206-19776847	-0.223882	-0.623257	0.175493	0.267269	0.370422	-0.421131	-0.744031	-0.098231	0.0135354	0.0930041	LINC00663	LINC00663	LINC00663,ZNF56,ZNF506,ZNF14,ZNF101,ATP13A1	LINC00663,LINC00663,ZNF56,ZNF506,ZNF14,ZNF101,ATP13A1
9	36136320	36137070	chr9:36136320-36137070	0.229395	-0.179926	0.638716	0.267399	0.370542	0.21106	-0.118133	0.540253	0.194296	0.293318	GLIPR2	GLIPR2	GLIPR2,TPM2,CCDC107,TLN1,CCIN,CLTA,ARHGEF39,HMGB3P24,TMEM8B	GLIPR2,GLIPR2,TPM2,CCDC107,TLN1,CCIN,CLTA,ARHGEF39,HMGB3P24,TMEM8B
1	84944840	84945471	chr1:84944840-84945471	-0.226775	-0.631656	0.178106	0.267674	0.370687	-0.31671	-0.678494	0.0450728	0.0823418	0.196526	LPAR3	.	MCOLN2,LPAR3	.,MCOLN2,LPAR3
5	80487942	80488539	chr5:80487942-80488539	-0.238346	-0.6638	0.187108	0.267579	0.370687	-0.0977702	-0.519218	0.323678	0.63134	0.498587	FAM151B	FAM151B	FAM151B,ZCCHC9,TENT2,MTX3,ZFYVE16,DHFR,RF00994-841,RF00017-4764,ANKRD34B	FAM151B,FAM151B,ZCCHC9,TENT2,MTX3,ZFYVE16,DHFR,RF00994-841,RF00017-4764,ANKRD34B
14	22871160	22872711	chr14:22871160-22872711	-0.199065	-0.554459	0.156329	0.267655	0.370687	0.220301	-0.0831139	0.523716	0.144249	0.254112	LRP10	LRP10	LRP10,ACIN1,RBM23,C14orf93,MMP14,NGDN,PRMT5,HAUS4,C14orf119,AJUBA,REM2	LRP10,LRP10,ACIN1,RBM23,C14orf93,MMP14,NGDN,PRMT5,HAUS4,C14orf119,AJUBA,REM2
20	32207362	32207984	chr20:32207362-32207984	0.236319	-0.185581	0.658219	0.26765	0.370687	0.210818	-0.147774	0.56941	0.232185	0.3158	POFUT1	POFUT1	PLAGL2,POFUT1,TSPY26P,HCK,TM9SF4,NOL4L	POFUT1,PLAGL2,POFUT1,TSPY26P,HCK,TM9SF4,NOL4L
9	129110690	129111611	chr9:129110690-129111611	-0.200581	-0.558794	0.157632	0.267805	0.370806	0.123687	-0.191056	0.438431	0.4192	0.414354	CRAT	CRAT	CRAT,PTPA,SPOUT1,NONHSAG053571.2,DOLPP1	CRAT,CRAT,PTPA,SPOUT1,NONHSAG053571.2,DOLPP1
10	123154035	123154973	chr10:123154035-123154973	-0.195776	-0.545438	0.153886	0.267846	0.370806	-0.117289	-0.413022	0.178445	0.415005	0.412681	BUB3	BUB3	BUB3,RPS26P39,GPR26	BUB3,BUB3,RPS26P39,GPR26
2	216081525	216082423	chr2:216081525-216082423	-0.240583	-0.670396	0.189229	0.267981	0.370911	0.114963	-0.222114	0.452039	0.482228	0.441511	TMEM169	TMEM169	TMEM169,PECR,LINC01963,XRCC5	TMEM169,TMEM169,PECR,LINC01963,XRCC5
3	45593395	45594119	chr3:45593395-45594119	0.248218	-0.195258	0.691694	0.268007	0.370911	0.526988	0.173876	0.8801	0.00578651	0.0659852	LIMD1	.	SACM1L,ZNF35,RN7SL145P,ZDHHC3,ZNF502,LARS2,LIMD1	.,SACM1L,ZNF35,RN7SL145P,ZDHHC3,ZNF502,LARS2,LIMD1
11	58524418	58525525	chr11:58524418-58525525	0.244948	-0.19273	0.682626	0.268054	0.370917	0.00434735	-0.360447	0.369141	0.980268	0.598674	OR5B21	.	LPXN,ZFP91,OR5B21	.,LPXN,ZFP91,OR5B21
5	55903218	55903851	chr5:55903218-55903851	-0.23229	-0.647603	0.183024	0.268344	0.371109	-0.199399	-0.567502	0.168704	0.269491	0.337589	IL31RA	.	IL31RA,RNA5SP183,SLC38A9,DDX4,RF00017-4625,IL6ST	.,IL31RA,RNA5SP183,SLC38A9,DDX4,RF00017-4625,IL6ST
7	90595954	90597204	chr7:90595954-90597204	-0.205844	-0.573815	0.162128	0.268269	0.371109	-0.160163	-0.481587	0.16126	0.308439	0.35865	CDK14	.	CDK14,GTPBP10,STEAP2,CLDN12,FZD1	.,CDK14,GTPBP10,STEAP2,CLDN12,FZD1
13	110705876	110706943	chr13:110705876-110706943	-0.200445	-0.558775	0.157886	0.268282	0.371109	0.118735	-0.18288	0.42035	0.418405	0.41406	ING1	.	CARS2,COL4A2,COL4A1,hsa-miR-5095-123,ING1,NAXD	.,CARS2,COL4A2,COL4A1,hsa-miR-5095-123,ING1,NAXD
20	31951757	31952196	chr20:31951757-31952196	0.25421	-0.200314	0.708735	0.268364	0.371109	0.145654	-0.209762	0.501069	0.399943	0.405188	PDRG1	PDRG1	PDRG1,XKR7,DUSP15,TTLL9,RF00017-3547	PDRG1,PDRG1,XKR7,DUSP15,TTLL9,RF00017-3547
1	101235746	101237060	chr1:101235746-101237060	-0.188799	-0.526623	0.149024	0.26872	0.371126	0.185389	-0.158119	0.528897	0.271201	0.338341	LOC101928370	LOC101928370	S1PR1,DPH5,OLFM3	LOC101928370,S1PR1,DPH5,OLFM3
1	114780429	114780910	chr1:114780429-114780910	-0.266847	-0.744265	0.21057	0.268661	0.371126	-0.302291	-0.650333	0.045751	0.0845722	0.199354	SIKE1	SIKE1	SIKE1,CSDE1	SIKE1,SIKE1,CSDE1
4	172758758	172759388	chr4:172758758-172759388	-0.25295	-0.705558	0.199658	0.268718	0.371126	-0.504812	-0.900073	-0.10955	0.0152632	0.0981182	GALNT7	.	.	.,.
6	26031932	26034075	chr6:26031932-26034075	-0.190461	-0.53119	0.150268	0.268626	0.371126	0.0620577	-0.257572	0.381687	0.687688	0.517593	H2AC4	H2AC4	H4C2,ABT1,BTN2A2,BTN2A1,HMGN4,BTN2A3P,ZNF322,GUSBP2,BTN3A2,BTN3A1,H1-2,BTN3A3,H2AC5P,HCG11,LINC00240,H1-3,H4C3,TRIM38,HFE,H1-4,H1-1,H2BC5,H4C1,H3C1,H3C2,H3P26,H2AC4	H2AC4,H4C2,ABT1,BTN2A2,BTN2A1,HMGN4,BTN2A3P,ZNF322,GUSBP2,BTN3A2,BTN3A1,H1-2,BTN3A3,H2AC5P,HCG11,LINC00240,H1-3,H4C3,TRIM38,HFE,H1-4,H1-1,H2BC5,H4C1,H3C1,H3C2,H3P26,H2AC4
11	119205355	119207399	chr11:119205355-119207399	0.188494	-0.148718	0.525706	0.268629	0.371126	0.0790809	-0.279785	0.437946	0.648426	0.504727	CBL	CBL	CBL,CCDC153,MCAM,RPL5P30	CBL,CBL,CCDC153,MCAM,RPL5P30
16	67521145	67521732	chr16:67521145-67521732	0.237008	-0.18688	0.660895	0.268499	0.371126	0.194504	-0.1262	0.515208	0.218353	0.307602	RIPOR1	RIPOR1	LRRC36,LRRC29,RIPOR1,CTCF	RIPOR1,LRRC36,LRRC29,RIPOR1,CTCF
19	4791054	4792010	chr19:4791054-4792010	-0.195807	-0.545956	0.154341	0.268428	0.371126	0.0817104	-0.285707	0.449127	0.64543	0.503465	FEM1A	FEM1A	FEM1A,DUS3L,SAFB2,YJU2,SAFB,SH3GL1,KDM4B,SNRPEP4,SIRT6,DPP9	FEM1A,FEM1A,DUS3L,SAFB2,YJU2,SAFB,SH3GL1,KDM4B,SNRPEP4,SIRT6,DPP9
20	34703705	34704918	chr20:34703705-34704918	0.20374	-0.16068	0.56816	0.268541	0.371126	0.0827845	-0.297276	0.462845	0.652193	0.5062	TP53INP2	TP53INP2	TP53INP2,RBM12,MAP1LC3A,RPL36P4,NCOA6,ERGIC3,CPNE1,DYNLRB1,TRPC4AP,PROCR,EDEM2,EIF6,MMP24,NONHSAG031657.2	TP53INP2,TP53INP2,RBM12,MAP1LC3A,RPL36P4,NCOA6,ERGIC3,CPNE1,DYNLRB1,TRPC4AP,PROCR,EDEM2,EIF6,MMP24,NONHSAG031657.2
1	40508736	40509281	chr1:40508736-40509281	0.302271	-0.238754	0.843296	0.268862	0.371205	0.192541	-0.247637	0.632718	0.369643	0.390446	EXO5	EXO5	EXO5,ZNF684,PPIEL,ZFP69,PPIE	EXO5,EXO5,ZNF684,PPIEL,ZFP69,PPIE
20	30828105	30828575	chr20:30828105-30828575	-0.185278	-0.516896	0.146339	0.268854	0.371205	-0.258314	-0.600536	0.0839076	0.129949	0.242842	MLLT10P1	.	.	.,.
4	13627177	13628083	chr4:13627177-13628083	-0.213492	-0.595721	0.168737	0.268995	0.371207	-0.0925076	-0.475904	0.290888	0.617824	0.49397	MIR5091	MIR5091	BOD1L1,MIR5091,LINC01096,NKX3-2	MIR5091,BOD1L1,MIR5091,LINC01096,NKX3-2
5	138331571	138332300	chr5:138331571-138332300	-0.207214	-0.578248	0.16382	0.269053	0.371207	-0.298113	-0.622982	0.0267567	0.0697356	0.182742	LOC100128966	LOC100128966	FAM53C,CDC25C,GFRA3,RF00017-4922,RF00017-4914,MN298114-189	LOC100128966,FAM53C,CDC25C,GFRA3,RF00017-4922,RF00017-4914,MN298114-189
11	48019557	48020433	chr11:48019557-48020433	0.257259	-0.203368	0.717886	0.269036	0.371207	0.390299	0.0331223	0.747477	0.0339649	0.132678	PTPRJ	.	PTPRJ,FNBP4,NUP160,MADD,DDB2,MYBPC3,CELF1,ACP2,C1QTNF4,OR4X1,OR4B1	.,PTPRJ,FNBP4,NUP160,MADD,DDB2,MYBPC3,CELF1,ACP2,C1QTNF4,OR4X1,OR4B1
15	25850143	25850910	chr15:25850143-25850910	-0.208675	-0.582345	0.164995	0.269078	0.371207	-0.344501	-0.668618	-0.0203844	0.0385153	0.140425	MIR4715	MIR4715	MIR4715,RPL5P1,UBE3A,ATP10A	MIR4715,MIR4715,RPL5P1,UBE3A,ATP10A
15	29269165	29270576	chr15:29269165-29270576	-0.179248	-0.500221	0.141726	0.269076	0.371207	-0.193253	-0.48519	0.0986834	0.180886	0.284167	LOC100130111	.	NSMCE3,FAM189A1,APBA2	.,NSMCE3,FAM189A1,APBA2
2	27409158	27409989	chr2:27409158-27409989	-0.2325	-0.649003	0.184002	0.269271	0.371262	-0.0299298	-0.379489	0.319629	0.859025	0.567412	PPM1G	PPM1G	PPM1G,RF00017-3145,SNX17,ZNF512,SUPT7L,CAD,IFT172,GPN1,KRTCAP3,C2orf16,FTH1P3,ZNF513	PPM1G,PPM1G,RF00017-3145,SNX17,ZNF512,SUPT7L,CAD,IFT172,GPN1,KRTCAP3,C2orf16,FTH1P3,ZNF513
11	85854692	85855514	chr11:85854692-85855514	-0.208949	-0.58327	0.165372	0.269282	0.371262	-0.0706922	-0.372488	0.231104	0.628054	0.497525	CCDC83	CCDC83	CCDC83,SYTL2,CCDC89,CREBZF	CCDC83,CCDC83,SYTL2,CCDC89,CREBZF
12	14774012	14775156	chr12:14774012-14775156	-0.196537	-0.54863	0.155555	0.26929	0.371262	-0.244656	-0.565732	0.0764194	0.126572	0.240424	H2AJ	H2AJ	H2AJ,H4-16,C12orf60,WBP11,ATF7IP,ERP27	H2AJ,H2AJ,H4-16,C12orf60,WBP11,ATF7IP,ERP27
14	75577854	75578609	chr14:75577854-75578609	0.238511	-0.188728	0.66575	0.269237	0.371262	0.414893	0.0701935	0.759592	0.0210859	0.109789	FLVCR2	FLVCR2	FLVCR2,TTLL5	FLVCR2,FLVCR2,TTLL5
1	9234119	9235114	chr1:9234119-9235114	0.202946	-0.16087	0.566762	0.269606	0.37127	0.207632	-0.106271	0.521535	0.181209	0.284273	H6PD	H6PD	H6PD,GPR157,SLC2A5	H6PD,H6PD,GPR157,SLC2A5
1	117121388	117122403	chr1:117121388-117122403	-0.191248	-0.534008	0.151512	0.269489	0.37127	-0.186032	-0.537848	0.165784	0.28068	0.343174	TRIM45	TRIM45	TRIM45,WDR3,VTCN1,TTF2	TRIM45,TRIM45,WDR3,VTCN1,TTF2
3	160980881	160981587	chr3:160980881-160981587	-0.253224	-0.707107	0.200659	0.269539	0.37127	-0.710897	-1.14995	-0.271847	0.00323316	0.0540179	NMD3	.	B3GALNT1,NMD3,IFT80,SMC4,PPM1L	.,B3GALNT1,NMD3,IFT80,SMC4,PPM1L
4	40307648	40308455	chr4:40307648-40308455	0.267394	-0.21193	0.746719	0.269581	0.37127	0.157046	-0.176724	0.490817	0.335401	0.373548	LINC02265	.	N4BP2,RHOH,CHRNA9,PDS5A,LINC02265,HSALNG0034001	.,N4BP2,RHOH,CHRNA9,PDS5A,LINC02265,HSALNG0034001
5	79235730	79237376	chr5:79235730-79237376	0.182351	-0.144521	0.509223	0.269572	0.37127	-0.0487675	-0.342336	0.244801	0.730721	0.530511	JMY	JMY	DMGDH,JMY,SCAMP1,TENT2,MTX3,BHMT,RPS3AP20,BHMT2,RF00017-4757,RF00017-4758,HOMER1	JMY,DMGDH,JMY,SCAMP1,TENT2,MTX3,BHMT,RPS3AP20,BHMT2,RF00017-4757,RF00017-4758,HOMER1
6	34223841	34224414	chr6:34223841-34224414	0.243246	-0.192571	0.679064	0.269341	0.37127	0.153077	-0.169086	0.475241	0.330792	0.370781	HMGA1	.	RPS10,TAF11,DAXX,VPS52,LEMD2,ITPR3,WDR46,KIFC1,HCG25,RGL2,RPL35P2,B3GALT4,HMGA1,NUDT3,SMIM29,RF00017-5447,RF00017-5446,GRM4	.,RPS10,TAF11,DAXX,VPS52,LEMD2,ITPR3,WDR46,KIFC1,HCG25,RGL2,RPL35P2,B3GALT4,HMGA1,NUDT3,SMIM29,RF00017-5447,RF00017-5446,GRM4
11	64777822	64779214	chr11:64777822-64779214	-0.194734	-0.543704	0.154236	0.269437	0.37127	-0.303944	-0.785818	0.17793	0.201278	0.296732	SF1	SF1	SF1,SYVN1,NEAT1,POLA2,PLCB3,ZFPL1,RELA,PCNX3,RASGRP2,FRMD8,FAU,NAALADL1,MAP3K11,MEN1,MAP4K2	SF1,SF1,SYVN1,NEAT1,POLA2,PLCB3,ZFPL1,RELA,PCNX3,RASGRP2,FRMD8,FAU,NAALADL1,MAP3K11,MEN1,MAP4K2
20	50483465	50484293	chr20:50483465-50484293	0.257944	-0.204497	0.720386	0.269639	0.37127	0.127647	-0.286013	0.541307	0.524366	0.458836	PTPN1	.	HSALNG0130780,PTPN1,ADNP,CEBPB,PSMD10P1,MIR645,PEDS1,PELATON	.,HSALNG0130780,PTPN1,ADNP,CEBPB,PSMD10P1,MIR645,PEDS1,PELATON
9	134456167	134456670	chr9:134456167-134456670	0.261409	-0.207443	0.730261	0.269841	0.371489	0.117609	-0.340342	0.575561	0.595558	0.486798	MIR4669	.	COL5A1,RXRA	.,COL5A1,RXRA
2	142873540	142875250	chr2:142873540-142875250	-0.184295	-0.515066	0.146477	0.270168	0.371846	-0.38903	-0.701089	-0.0769706	0.017464	0.102911	KYNU	KYNU	KYNU,LRP1B	KYNU,KYNU,LRP1B
19	55407422	55408420	chr19:55407422-55408420	-0.206809	-0.578036	0.164418	0.270229	0.371846	-0.162772	-0.527235	0.201692	0.359907	0.385888	UBE2S	UBE2S	UBE2S,U2AF2,LENG8,EDDM13,ZNF582,KMT5C,RPL28,ZNF580,ZNF628,COX6B2	UBE2S,UBE2S,U2AF2,LENG8,EDDM13,ZNF582,KMT5C,RPL28,ZNF580,ZNF628,COX6B2
20	29122586	29125307	chr20:29122586-29125307	-0.215816	-0.603204	0.171572	0.27022	0.371846	-0.269096	-0.55539	0.0171985	0.0638005	0.175892	FRG1DP	.	.	.,.
19	10568730	10569304	chr19:10568730-10569304	-0.213396	-0.59649	0.169698	0.270283	0.371861	-0.314748	-0.702311	0.0728136	0.104991	0.219162	CDKN2D	CDKN2D	KRI1,CDKN2D,ILF3,PPAN,DNMT1,ZNF627,FBXL12,TIMM29,ZNF561,RAVER1,YIPF2,SLC44A2,ZNF121,ATG4D,CDC37,TYK2	CDKN2D,KRI1,CDKN2D,ILF3,PPAN,DNMT1,ZNF627,FBXL12,TIMM29,ZNF561,RAVER1,YIPF2,SLC44A2,ZNF121,ATG4D,CDC37,TYK2
1	119647831	119648483	chr1:119647831-119648483	-0.22366	-0.62543	0.17811	0.270577	0.371967	0.089635	-0.252027	0.431297	0.587723	0.483812	PHGDH	PHGDH	ZNF697,PHGDH,HSD3B1	PHGDH,ZNF697,PHGDH,HSD3B1
3	100400664	100401915	chr3:100400664-100401915	-0.19174	-0.5362	0.15272	0.270617	0.371967	-0.355509	-0.655689	-0.0553283	0.0229345	0.112859	LNP1	LNP1	LNP1,TOMM70,FILIP1L,TFG,TBC1D23	LNP1,LNP1,TOMM70,FILIP1L,TFG,TBC1D23
6	99514989	99516087	chr6:99514989-99516087	-0.191469	-0.535387	0.152449	0.270541	0.371967	-0.110627	-0.46789	0.246635	0.522941	0.458393	TSTD3	TSTD3	USP45,RPS3P5,PNISR,CCNC,TSTD3	TSTD3,USP45,RPS3P5,PNISR,CCNC,TSTD3
15	38251380	38252458	chr15:38251380-38252458	0.203301	-0.161927	0.568528	0.270616	0.371967	-0.0971204	-0.411781	0.217541	0.524272	0.458836	SPRED1	SPRED1	SPRED1,FAM98B	SPRED1,SPRED1,FAM98B
17	74512605	74513033	chr17:74512605-74513033	0.305955	-0.243663	0.855573	0.270592	0.371967	-0.147197	-0.56486	0.270465	0.46796	0.43584	CD300LB	.	CD300E,CD300A,CD300C,CD300LB,CD300LF,TMEM104,CD300LD,TTYH2	.,CD300E,CD300A,CD300C,CD300LB,CD300LF,TMEM104,CD300LD,TTYH2
19	5622367	5623332	chr19:5622367-5623332	0.195787	-0.155934	0.547508	0.270604	0.371967	0.0745754	-0.277163	0.426314	0.660818	0.508072	SAFB	SAFB	SAFB2,SAFB,RPL36,KHSRP,MICOS13,HSD11B1L,GTF2F1,RANBP3,PTPRS,DUS3L,VMAC,RFX2,RF00017-2766	SAFB,SAFB2,SAFB,RPL36,KHSRP,MICOS13,HSD11B1L,GTF2F1,RANBP3,PTPRS,DUS3L,VMAC,RFX2,RF00017-2766
10	43689714	43690296	chr10:43689714-43690296	0.238725	-0.190193	0.667644	0.270673	0.371984	-0.257323	-0.613598	0.0989516	0.146241	0.256056	ZNF32	.	ZNF32,CXCL12	.,ZNF32,CXCL12
8	124372062	124373222	chr8:124372062-124373222	-0.19126	-0.535043	0.152522	0.270872	0.372199	0.0155244	-0.292947	0.323995	0.916827	0.582067	TMEM65	TMEM65	TMEM65,RF00017-7305,FER1L6	TMEM65,TMEM65,RF00017-7305,FER1L6
18	79950507	79952261	chr18:79950507-79952261	0.196915	-0.15707	0.5509	0.270923	0.37221	0.200554	-0.136793	0.537902	0.227199	0.312637	SLC66A2	SLC66A2	SLC66A2,RBFADN,HSBP1L1,TXNL4A,RBFA,KCNG2	SLC66A2,SLC66A2,RBFADN,HSBP1L1,TXNL4A,RBFA,KCNG2
16	57447150	57447761	chr16:57447150-57447761	-0.244719	-0.684744	0.195307	0.271038	0.372309	-0.147243	-0.513799	0.219313	0.409158	0.409893	COQ9	COQ9	CIAPIN1,COQ9,PSME3IP1,POLR2C,RSPRY1,ADGRG5,DOK4,CCDC102A,CCL17	COQ9,CIAPIN1,COQ9,PSME3IP1,POLR2C,RSPRY1,ADGRG5,DOK4,CCDC102A,CCL17
1	826968	827955	chr1:826968-827955	-0.228071	-0.638401	0.18226	0.271315	0.372581	-0.0876266	-0.401872	0.226618	0.564674	0.475049	LINC00115	LINC00115	LINC00115,LINC01409,CDK11A,UBE2J2,ATAD3B,LINC01128,WASH7P,INTS11,CDK11B,CCNL2,NOC2L,PUSL1,SDF4,CICP3,KLHL17,SAMD11,OR4F16	LINC00115,LINC00115,LINC01409,CDK11A,UBE2J2,ATAD3B,LINC01128,WASH7P,INTS11,CDK11B,CCNL2,NOC2L,PUSL1,SDF4,CICP3,KLHL17,SAMD11,OR4F16
7	151341416	151342483	chr7:151341416-151342483	0.230981	-0.184591	0.646553	0.271322	0.372581	-0.0150337	-0.353669	0.323601	0.926599	0.584281	NUB1	NUB1	NUB1,NONHSAG049169.2,SMARCD3,SLC4A2,AGAP3,RF00017-6758	NUB1,NUB1,NONHSAG049169.2,SMARCD3,SLC4A2,AGAP3,RF00017-6758
1	92080278	92080927	chr1:92080278-92080927	-0.207802	-0.581758	0.166154	0.271433	0.372674	-0.213805	-0.584486	0.156876	0.240775	0.320948	KIAA1107	KIAA1107	BTBD8,RPAP2,SNORA66,SNORD21,RPL5,GAPDHP46,C1orf146	KIAA1107,BTBD8,RPAP2,SNORA66,SNORD21,RPL5,GAPDHP46,C1orf146
1	200888201	200888701	chr1:200888201-200888701	0.272219	-0.217879	0.762317	0.271644	0.372905	0.0845502	-0.308699	0.4778	0.656374	0.507124	INAVA	INAVA	IPO9,MROH3P,DDX59,KIF21B,INAVA,GPR25	INAVA,IPO9,MROH3P,DDX59,KIF21B,INAVA,GPR25
5	37370733	37371573	chr5:37370733-37371573	0.215054	-0.172261	0.602368	0.27181	0.37303	-0.0225339	-0.379736	0.334668	0.895861	0.577054	NUP155	NUP155	NUP155,NIPBL,WDR70,MG828730-052,CPLANE1	NUP155,NUP155,NIPBL,WDR70,MG828730-052,CPLANE1
9	91423822	91424786	chr9:91423822-91424786	-0.220484	-0.617587	0.17662	0.271822	0.37303	-0.0412418	-0.372075	0.289591	0.796047	0.549987	NFIL3	NFIL3	NFIL3,NOL8,MTND4P15,MTCO3P29,IARS1,LINC00475,SPTLC1,RF00017-7705,AUH	NFIL3,NFIL3,NOL8,MTND4P15,MTCO3P29,IARS1,LINC00475,SPTLC1,RF00017-7705,AUH
1	247331180	247332372	chr1:247331180-247332372	0.193582	-0.155276	0.542439	0.272102	0.373231	0.181873	-0.128017	0.491764	0.232955	0.316216	ZNF496	ZNF496	ZNF496,ZNF669,AHCTF1,ZNF670-ZNF695,ZNF124,NLRP3	ZNF496,ZNF496,ZNF669,AHCTF1,ZNF670-ZNF695,ZNF124,NLRP3
2	64831371	64831950	chr2:64831371-64831950	0.277951	-0.223228	0.779129	0.272366	0.373231	0.196901	-0.166649	0.560452	0.269564	0.337589	LINC01800	.	VPS54,SERTAD2,RN7SL211P,LINC02576,SLC1A4,RAB1A,LINC01800,ACTR2,AFTPH	.,VPS54,SERTAD2,RN7SL211P,LINC02576,SLC1A4,RAB1A,LINC01800,ACTR2,AFTPH
2	232315625	232316378	chr2:232315625-232316378	-0.226876	-0.635723	0.18197	0.272089	0.373231	-0.0162999	-0.388868	0.356268	0.927661	0.584281	ALPP	.	ECEL1P2,HSALNG0023023,HSALNG0023022,ALPP,DIS3L2	.,ECEL1P2,HSALNG0023023,HSALNG0023022,ALPP,DIS3L2
4	1579342	1581361	chr4:1579342-1581361	-0.1824	-0.511322	0.146522	0.272413	0.373231	-0.322137	-0.627502	-0.0167721	0.0398222	0.142645	FAM53A	.	FAM53A,NKX1-1	.,FAM53A,NKX1-1
6	31497492	31498368	chr6:31497492-31498368	0.258904	-0.207661	0.725469	0.272091	0.373231	0.637146	0.293117	0.981174	0.00110099	0.037594	MICB-DT	MICB-DT	MICB,MICB-DT,DDX39B,ATP6V1G2,PSORS1C2,C4B,SNORD117,PPIAP9,MCCD1,RPL15P4,STK19B,HLA-C,NOTCH4,MICA,MN298114-200,MG828730-062	MICB-DT,MICB,MICB-DT,DDX39B,ATP6V1G2,PSORS1C2,C4B,SNORD117,PPIAP9,MCCD1,RPL15P4,STK19B,HLA-C,NOTCH4,MICA,MN298114-200,MG828730-062
8	73293262	73295487	chr8:73293262-73295487	-0.177899	-0.498724	0.142926	0.272442	0.373231	-0.050015	-0.359322	0.259292	0.737595	0.532589	RDH10	RDH10	RPL7,RDH10,C8orf89	RDH10,RPL7,RDH10,C8orf89
9	136410463	136411111	chr9:136410463-136411111	0.261931	-0.21026	0.734122	0.272264	0.373231	0.15185	-0.254185	0.557885	0.441627	0.424224	ENTR1	ENTR1	ENTR1,PMPCA,INPP5E,DNLZ,SEC16A,SNAPC4,SNHG7,GPSM1,CARD9,ANAPC2	ENTR1,ENTR1,PMPCA,INPP5E,DNLZ,SEC16A,SNAPC4,SNHG7,GPSM1,CARD9,ANAPC2
12	32106601	32107122	chr12:32106601-32107122	0.254392	-0.204262	0.713045	0.27232	0.373231	0.187296	-0.247033	0.621624	0.376295	0.393456	BICD1	BICD1	BICD1,YARS2,SINHCAF,FGD4	BICD1,BICD1,YARS2,SINHCAF,FGD4
15	20310889	20311886	chr15:20310889-20311886	-0.17196	-0.481928	0.138009	0.272219	0.373231	0.123154	-0.325513	0.571821	0.570719	0.47763	CHEK2P2	.	.	.,.
20	50153367	50153930	chr20:50153367-50153930	0.251802	-0.202235	0.705839	0.272374	0.373231	0.204341	-0.144849	0.553531	0.234265	0.317294	TMEM189	TMEM189	PEDS1,PEDS1-UBE2V1,SNAI1,SLC9A8,LINC01273,B4GALT5,PTPN1,CEBPB,RNF114,FJ601684-279,UBE2V1	TMEM189,PEDS1,PEDS1-UBE2V1,SNAI1,SLC9A8,LINC01273,B4GALT5,PTPN1,CEBPB,RNF114,FJ601684-279,UBE2V1
21	28745192	28745873	chr21:28745192-28745873	-0.231787	-0.649631	0.186058	0.272258	0.373231	-0.146808	-0.498339	0.204723	0.391207	0.401246	N6AMT1	.	USP16,N6AMT1,LTN1	.,USP16,N6AMT1,LTN1
2	43158557	43159857	chr2:43158557-43159857	0.193556	-0.155566	0.542679	0.272525	0.37324	0.127931	-0.168253	0.424115	0.375538	0.393228	LINC02580	.	RNU6-242P,RNU6-1048P,THADA,OXER1,ZFP36L2,LINC02580	.,RNU6-242P,RNU6-1048P,THADA,OXER1,ZFP36L2,LINC02580
13	23888766	23889999	chr13:23888766-23889999	0.187879	-0.151009	0.526766	0.272535	0.37324	-0.131235	-0.420254	0.157784	0.35213	0.382561	MIPEP	MIPEP	MIPEP,PCOTH,C1QTNF9,TNFRSF19	MIPEP,MIPEP,PCOTH,C1QTNF9,TNFRSF19
1	26500318	26501419	chr1:26500318-26501419	0.214496	-0.172593	0.601585	0.272767	0.373499	0.315649	-0.0376529	0.66895	0.0767369	0.191171	HMGN2	.	ARID1A,GPATCH3,DHDDS,RPS6KA1,NPM1P39,PIGV,HMGN2,MIR1976,PAQR7,LIN28A,NUDC,CEP85,UBXN11,PDIK1L	.,ARID1A,GPATCH3,DHDDS,RPS6KA1,NPM1P39,PIGV,HMGN2,MIR1976,PAQR7,LIN28A,NUDC,CEP85,UBXN11,PDIK1L
5	140113646	140114895	chr5:140113646-140114895	0.193153	-0.155618	0.541924	0.273038	0.373811	0.197365	-0.103998	0.498727	0.185347	0.287192	PURA	PURA	MALINC1,HARS2,ANKHD1,WDR55,TMCO6,IK,PURA,IGIP	PURA,MALINC1,HARS2,ANKHD1,WDR55,TMCO6,IK,PURA,IGIP
22	41091204	41092840	chr22:41091204-41092840	-0.19081	-0.535436	0.153815	0.273155	0.373912	0.126113	-0.281732	0.533958	0.52352	0.458569	MIR1281	MIR1281	EP300,MIR1281,PHF5A,XRCC6,L3MBTL2,RPL4P6,NAGA,SLC25A17,PHETA2,MRTFA,ZC3H7B,MEI1,RANGAP1,L13304-025	MIR1281,EP300,MIR1281,PHF5A,XRCC6,L3MBTL2,RPL4P6,NAGA,SLC25A17,PHETA2,MRTFA,ZC3H7B,MEI1,RANGAP1,L13304-025
12	77999147	77999921	chr12:77999147-77999921	-0.259693	-0.72883	0.209443	0.273257	0.373992	-0.7404	-1.18364	-0.297163	0.00255178	0.0500476	LINC02424	.	NAV3,HSALNG0092595,SYT1	.,NAV3,HSALNG0092595,SYT1
2	113390250	113390869	chr2:113390250-113390869	-0.261053	-0.733022	0.210916	0.273636	0.374031	-0.0530837	-0.475812	0.369645	0.794589	0.549403	CBWD2	.	PAX8,RNU6-1180P,CBWD2,FOXD4L1,NONHSAG029010.2-003,IGKV1OR2-108	.,PAX8,RNU6-1180P,CBWD2,FOXD4L1,NONHSAG029010.2-003,IGKV1OR2-108
4	147731765	147732457	chr4:147731765-147732457	-0.224588	-0.63039	0.181214	0.273355	0.374031	0.0740404	-0.312829	0.460909	0.691896	0.51897	ARHGAP10	ARHGAP10	ARHGAP10,PRMT9,RNA5SP165,NR3C2	ARHGAP10,ARHGAP10,PRMT9,RNA5SP165,NR3C2
4	158722829	158723657	chr4:158722829-158723657	0.230605	-0.186386	0.647596	0.273717	0.374031	0.0699676	-0.25673	0.396665	0.65762	0.507245	PPID	PPID	PPID,ETFDH,FNIP2,C4orf46	PPID,PPID,ETFDH,FNIP2,C4orf46
6	45423606	45424172	chr6:45423606-45424172	0.271188	-0.218931	0.761307	0.273468	0.374031	0.121309	-0.334542	0.57716	0.582422	0.481876	SUPT3H	.	SUPT3H,RUNX2,RF00017-5586,CLIC5	.,SUPT3H,RUNX2,RF00017-5586,CLIC5
6	137773694	137774202	chr6:137773694-137774202	0.288679	-0.233144	0.810503	0.273552	0.374031	-0.0662297	-0.508047	0.375588	0.756053	0.53796	LINC02539	.	TNFAIP3,WAKMAR2,LINC02539,OLIG3	.,TNFAIP3,WAKMAR2,LINC02539,OLIG3
14	31207083	31208475	chr14:31207083-31208475	-0.184707	-0.518508	0.149093	0.273436	0.374031	-0.172075	-0.4946	0.15045	0.276527	0.34109	HECTD1	HECTD1	HECTD1,SCFD1,G2E3,RPL21P5,ARHGAP5,HEATR5A,DTD2,STRN3	HECTD1,HECTD1,SCFD1,G2E3,RPL21P5,ARHGAP5,HEATR5A,DTD2,STRN3
15	41543887	41544477	chr15:41543887-41544477	0.24105	-0.194694	0.676795	0.27357	0.374031	0.0500216	-0.354547	0.45459	0.797674	0.550577	RPAP1	RPAP1	RPAP1,LTK,DNAJC17,INO80,RAD51,GANC,MGA,OIP5,JMJD7	RPAP1,RPAP1,LTK,DNAJC17,INO80,RAD51,GANC,MGA,OIP5,JMJD7
16	89873286	89874635	chr16:89873286-89874635	-0.18535	-0.52051	0.149809	0.273716	0.374031	0.0469419	-0.308086	0.40197	0.784002	0.545874	TCF25	TCF25	TCF25,HSALNG0113664,NONHSAG020370.2,MC1R,AFG3L1P,TUBB3,ANKRD11,ACSF3,ZNF276,GAS8,SPIRE2,VPS9D1	TCF25,TCF25,HSALNG0113664,NONHSAG020370.2,MC1R,AFG3L1P,TUBB3,ANKRD11,ACSF3,ZNF276,GAS8,SPIRE2,VPS9D1
17	45247376	45248433	chr17:45247376-45248433	0.215985	-0.174558	0.606529	0.273702	0.374031	0.434365	0.0217651	0.846966	0.0401857	0.143254	MAP3K14-AS1	MAP3K14-AS1	FMNL1,SPATA32	MAP3K14-AS1,FMNL1,SPATA32
X	44872445	44874417	chrX:44872445-44874417	-0.212419	-0.596357	0.171518	0.273507	0.374031	-0.184674	-0.52063	0.151282	0.262727	0.333695	KDM6A	KDM6A	KDM6A,RF00017-8365,DIPK2B	KDM6A,KDM6A,RF00017-8365,DIPK2B
17	59220373	59221246	chr17:59220373-59221246	0.238879	-0.193122	0.67088	0.27377	0.374045	0.272064	-0.0853141	0.629441	0.126904	0.240674	GDPD1	GDPD1	GDPD1,TUBD1,RPS6KB1,RAD51C,DHX40,HEATR6,MIR454,SKA2,YPEL2	GDPD1,GDPD1,TUBD1,RPS6KB1,RAD51C,DHX40,HEATR6,MIR454,SKA2,YPEL2
4	74444897	74445605	chr4:74444897-74445605	-0.201454	-0.565815	0.162907	0.273824	0.374059	-0.371946	-0.675616	-0.0682764	0.0192199	0.107014	AREG	AREG	AREG,BTC	AREG,AREG,BTC
20	35541893	35542536	chr20:35541893-35542536	0.230636	-0.186637	0.647909	0.273974	0.374205	0.221279	-0.142427	0.584984	0.21697	0.306974	ERGIC3	ERGIC3	ERGIC3,RPL36P4,RF01045-084,C20orf173	ERGIC3,ERGIC3,RPL36P4,RF01045-084,C20orf173
1	28648175	28649251	chr1:28648175-28649251	0.199334	-0.161643	0.560312	0.274417	0.374493	0.0982257	-0.299441	0.495892	0.609577	0.491536	RNU11	RNU11	TAF12,RNU11,SRSF4,GMEB1,TRNAU1AP,FAM76A,YTHDF2,SNHG12,PHACTR4,PPP1R8,EYA3,RCC1,SNORA73B,SNHG3,TMEM200B,RAB42,LINC01715	RNU11,TAF12,RNU11,SRSF4,GMEB1,TRNAU1AP,FAM76A,YTHDF2,SNHG12,PHACTR4,PPP1R8,EYA3,RCC1,SNORA73B,SNHG3,TMEM200B,RAB42,LINC01715
1	193058548	193060008	chr1:193058548-193060008	-0.181916	-0.511395	0.147563	0.274482	0.374493	-0.258312	-0.621585	0.104962	0.152222	0.260765	RO60	RO60	UCHL5,RO60,ZNF101P2,B3GALT2,SCARNA18B	RO60,UCHL5,RO60,ZNF101P2,B3GALT2,SCARNA18B
2	87404822	87405654	chr2:87404822-87405654	0.227973	-0.1849	0.640846	0.274455	0.374493	0.725955	0.117002	1.33491	0.0221686	0.11153	CYTOR	.	.	.,.
6	85449930	85450486	chr6:85449930-85450486	-0.284596	-0.800067	0.230876	0.274503	0.374493	-0.00915996	-0.464507	0.446187	0.966699	0.595629	NT5E	NT5E	NT5E,LINC02535,LINC02535-002,SNHG5,PKMP3,SNX14	NT5E,NT5E,LINC02535,LINC02535-002,SNHG5,PKMP3,SNX14
10	72297246	72298344	chr10:72297246-72298344	0.195514	-0.158531	0.549558	0.274399	0.374493	0.0882158	-0.255828	0.432259	0.596137	0.486918	DDIT4	.	HSALNG0078775,DNAJB12,ECD,RPL17P50,PSAP,DDIT4	.,HSALNG0078775,DNAJB12,ECD,RPL17P50,PSAP,DDIT4
17	67993154	67993821	chr17:67993154-67993821	-0.230534	-0.648111	0.187043	0.274531	0.374493	-0.302167	-0.644006	0.0396715	0.0796431	0.19366	C17orf58	C17orf58	C17orf58,NOL11,HELZ,BPTF,LRRC37A16P,WIPI1,ARHGAP27P2,AMZ2,MG828545	C17orf58,C17orf58,NOL11,HELZ,BPTF,LRRC37A16P,WIPI1,ARHGAP27P2,AMZ2,MG828545
17	75260919	75262112	chr17:75260919-75262112	0.201915	-0.163707	0.567536	0.274379	0.374493	0.158237	-0.186983	0.503456	0.347708	0.380506	MRPS7	MRPS7	GGA3,MRPS7,NUP85,UNK,NT5C,NAT9,CDK3,TRIM65,SAP30BP,CDR2L,MYO15B,MIF4GD,TSEN54,RECQL5,RN7SL573P,CD300A	MRPS7,GGA3,MRPS7,NUP85,UNK,NT5C,NAT9,CDK3,TRIM65,SAP30BP,CDR2L,MYO15B,MIF4GD,TSEN54,RECQL5,RN7SL573P,CD300A
20	58388967	58389764	chr20:58388967-58389764	-0.206848	-0.581433	0.167736	0.274417	0.374493	-0.218792	-0.5289	0.091315	0.15525	0.263253	VAPB	VAPB	VAPB,STX16,PPP4R1L,NELFCD,APCDD1L	VAPB,VAPB,STX16,PPP4R1L,NELFCD,APCDD1L
9	43210951	43211295	chr9:43210951-43211295	-0.337777	-0.949738	0.274184	0.274632	0.374572	-0.130697	-0.792168	0.530773	0.682492	0.515765	LOC102724904	.	.	.,.
5	65562769	65563894	chr5:65562769-65563894	-0.187975	-0.528585	0.152634	0.2747	0.374605	-0.216515	-0.51704	0.0840102	0.147192	0.256998	PPWD1	PPWD1	PPWD1,CENPK,SREK1,RNU6-540P,TRAPPC13	PPWD1,PPWD1,CENPK,SREK1,RNU6-540P,TRAPPC13
5	18745707	18747127	chr5:18745707-18747127	-0.18623	-0.523718	0.151257	0.274756	0.374623	-0.405796	-0.730643	-0.0809496	0.0172698	0.102125	LINC02223	.	LINC02100	.,LINC02100
7	32890614	32893026	chr7:32890614-32893026	0.178138	-0.144733	0.501009	0.274827	0.374633	-0.0345204	-0.338584	0.269543	0.813876	0.55545	KBTBD2	KBTBD2	KBTBD2,RP9P,DPY19L1P1,HSALNG0057105,AVL9	KBTBD2,KBTBD2,RP9P,DPY19L1P1,HSALNG0057105,AVL9
16	72931339	72932296	chr16:72931339-72932296	0.199477	-0.162087	0.56104	0.27485	0.374633	-0.382495	-0.797857	0.032866	0.0688447	0.181678	HCCAT5	.	DHX38,ZFHX3,RF00017-2146	.,DHX38,ZFHX3,RF00017-2146
6	111482408	111484307	chr6:111482408-111484307	-0.1877	-0.528049	0.152649	0.275033	0.374824	0.0446464	-0.249261	0.338554	0.752908	0.537306	REV3L	REV3L	REV3L,MFSD4B,BRD7P4,TUBE1,FCF1P5,TRAF3IP2	REV3L,REV3L,MFSD4B,BRD7P4,TUBE1,FCF1P5,TRAF3IP2
X	86046966	86047821	chrX:86046966-86047821	0.265991	-0.216459	0.74844	0.275171	0.374953	-0.0407995	-0.405796	0.324197	0.816689	0.556335	CHM	CHM	CHM,POF1B	CHM,CHM,POF1B
3	152268563	152270018	chr3:152268563-152270018	0.191704	-0.156069	0.539476	0.275258	0.374984	-0.049347	-0.396231	0.297537	0.768097	0.541447	MBNL1-AS1	MBNL1-AS1	MBNL1,TMEM14EP,NONHSAG036411.2,P2RY1	MBNL1-AS1,MBNL1,TMEM14EP,NONHSAG036411.2,P2RY1
6	52352310	52352871	chr6:52352310-52352871	-0.230414	-0.648431	0.187604	0.275281	0.374984	-0.542689	-0.983173	-0.102205	0.0186235	0.105652	PAQR8	.	MCM3,PAQR8,EFHC1	.,MCM3,PAQR8,EFHC1
1	86395538	86396695	chr1:86395538-86396695	-0.199744	-0.562464	0.162976	0.275732	0.375146	-0.121868	-0.418993	0.175256	0.399553	0.405183	ODF2L	ODF2L	ODF2L,CLCA2,COL24A1	ODF2L,ODF2L,CLCA2,COL24A1
1	156767001	156768168	chr1:156767001-156768168	-0.190142	-0.535317	0.155033	0.275582	0.375146	-0.118273	-0.425928	0.189381	0.429195	0.419065	HDGF	HDGF	HDGF,PRCC,RRNAD1,GON4L,SMU1P1,KHDC4,ISG20L2,CCT3,PEAR1,MRPL24,LRRC71,SSR2,NTRK1,INSRR,GLMP,RIT1,ETV3,MEX3A	HDGF,HDGF,PRCC,RRNAD1,GON4L,SMU1P1,KHDC4,ISG20L2,CCT3,PEAR1,MRPL24,LRRC71,SSR2,NTRK1,INSRR,GLMP,RIT1,ETV3,MEX3A
2	73926693	73927148	chr2:73926693-73927148	-0.25381	-0.714693	0.207073	0.275715	0.375146	-0.300593	-0.631495	0.0303092	0.0723357	0.185807	DGUOK	DGUOK	DGUOK,ACTG2,STAMBP,BOLA3,RF00001-171,TET3	DGUOK,DGUOK,ACTG2,STAMBP,BOLA3,RF00001-171,TET3
7	150909729	150910596	chr7:150909729-150910596	0.185382	-0.151205	0.521969	0.275657	0.375146	0.310337	-0.0266582	0.647333	0.0688389	0.181678	KCNH2	.	KCNH2,NOS3,AOC1,SLC4A2,AGAP3,TMUB1,FASTK,HSALNG0062308,HSALNG0062309	.,KCNH2,NOS3,AOC1,SLC4A2,AGAP3,TMUB1,FASTK,HSALNG0062308,HSALNG0062309
9	107749928	107750934	chr9:107749928-107750934	0.248426	-0.202459	0.699311	0.27548	0.375146	0.176372	-0.22593	0.578674	0.368585	0.390259	KLF4	.	RNU6-1064P,KLF4,RN7SL659P,RF00017-7794	.,RNU6-1064P,KLF4,RN7SL659P,RF00017-7794
11	123069188	123070194	chr11:123069188-123070194	0.306993	-0.2505	0.864485	0.275746	0.375146	0.543245	0.172249	0.914241	0.00657852	0.0705536	HSPA8	.	HSALNG0087809,HSPA8,CLMP	.,HSALNG0087809,HSPA8,CLMP
15	28420387	28421035	chr15:28420387-28421035	0.347492	-0.283244	0.978228	0.275518	0.375146	0.59887	-0.247509	1.44525	0.154133	0.262149	PDCD6IPP2	.	.	.,.
X	118345641	118347029	chrX:118345641-118347029	0.21232	-0.173157	0.597797	0.275633	0.375146	0.180639	-0.152539	0.513818	0.269085	0.337492	WDR44	WDR44	WDR44,MIR1277,DOCK11	WDR44,WDR44,MIR1277,DOCK11
2	38602413	38603653	chr2:38602413-38603653	0.198336	-0.161874	0.558545	0.275793	0.375151	0.0343464	-0.270567	0.33926	0.815302	0.556047	HNRNPLL	HNRNPLL	HNRNPLL,SRSF7,RPLP0P6,SOS1,LINC02613,GALM,HE856087,ATL2	HNRNPLL,HNRNPLL,SRSF7,RPLP0P6,SOS1,LINC02613,GALM,HE856087,ATL2
3	13451766	13452743	chr3:13451766-13452743	0.206502	-0.16868	0.581683	0.275973	0.375278	0.102336	-0.244619	0.449291	0.542637	0.465702	HDAC11	.	XPC,NUP210,HDAC11	.,XPC,NUP210,HDAC11
11	13462546	13463978	chr11:13462546-13463978	-0.187703	-0.528704	0.153298	0.275937	0.375278	-0.496781	-0.785633	-0.20793	0.00203044	0.045505	BTBD10	BTBD10	BTBD10,RRAS2,ARNTL	BTBD10,BTBD10,RRAS2,ARNTL
10	93495844	93496826	chr10:93495844-93496826	-0.19671	-0.554168	0.160749	0.276063	0.375341	-0.195207	-0.512539	0.122125	0.212133	0.304611	CEP55	CEP55	CEP55,hsa-miR-5095-049,RPL17P34,PDE6C,NOC3L,MYOF,FFAR4	CEP55,CEP55,hsa-miR-5095-049,RPL17P34,PDE6C,NOC3L,MYOF,FFAR4
7	38232837	38233535	chr7:38232837-38233535	0.261817	-0.214007	0.737641	0.276117	0.375355	0.182316	-0.272853	0.637485	0.410471	0.410496	TARP	.	TRGC2,STARD3NL,TARP,NONHSAG047369.2	.,TRGC2,STARD3NL,TARP,NONHSAG047369.2
8	85106710	85107649	chr8:85106710-85107649	-0.193364	-0.544834	0.158107	0.276188	0.375378	0.00825682	-0.330192	0.346706	0.959621	0.593231	LRRCC1	LRRCC1	LRRCC1,E2F5	LRRCC1,LRRCC1,E2F5
14	71142652	71143661	chr14:71142652-71143661	0.212795	-0.174077	0.599668	0.276289	0.375378	0.0721757	-0.296666	0.441017	0.685373	0.516875	SIPA1L1	.	PCNX1,SIPA1L1	.,PCNX1,SIPA1L1
15	77885131	77885782	chr15:77885131-77885782	0.238187	-0.194865	0.67124	0.276306	0.375378	0.501764	-0.00735507	1.01088	0.0530457	0.160118	LOC645752	.	IREB2,TBC1D2B,WDR61,PSMA4,CSPG4P13,LINGO1	.,IREB2,TBC1D2B,WDR61,PSMA4,CSPG4P13,LINGO1
17	30824500	30825128	chr17:30824500-30825128	-0.241265	-0.679886	0.197357	0.276278	0.375378	0.0780758	-0.295741	0.451893	0.665535	0.509556	CRLF3	CRLF3	CRLF3,SUZ12P1,GOSR1,ATAD5,TEFM,NSRP1,NF1,LRRC37BP1,TBC1D29P	CRLF3,CRLF3,SUZ12P1,GOSR1,ATAD5,TEFM,NSRP1,NF1,LRRC37BP1,TBC1D29P
2	74472277	74472932	chr2:74472277-74472932	0.265201	-0.217187	0.74759	0.276525	0.375519	0.131127	-0.211039	0.473292	0.430622	0.419686	MRPL53	MRPL53	MRPL53,TTC31,AUP1,MOGS,CCDC142,PCGF1,DUSP11,INO80B,LBX2,WBP1,MTHFD2,RF00017-3242	MRPL53,MRPL53,TTC31,AUP1,MOGS,CCDC142,PCGF1,DUSP11,INO80B,LBX2,WBP1,MTHFD2,RF00017-3242
16	67841934	67843002	chr16:67841934-67843002	0.200953	-0.164583	0.566489	0.27654	0.375519	0.0268156	-0.326545	0.380176	0.874899	0.571476	THAP11	THAP11	NUTF2,ZDHHC1,NAE1,EDC4,CENPT,ENKD1,RANBP10,CTCF,ZFP90,ACD,E2F4,DUS2,THAP11,SLC7A6OS,PRMT7,DPEP2,HSD11B2,CIAO2B,RF00017-2110	THAP11,NUTF2,ZDHHC1,NAE1,EDC4,CENPT,ENKD1,RANBP10,CTCF,ZFP90,ACD,E2F4,DUS2,THAP11,SLC7A6OS,PRMT7,DPEP2,HSD11B2,CIAO2B,RF00017-2110
18	55778869	55780407	chr18:55778869-55780407	-0.189229	-0.533389	0.15493	0.27647	0.375519	-0.193594	-0.504675	0.117487	0.207085	0.301395	LINC01415	LINC01415	LINC01415,TCF4,WDR7	LINC01415,LINC01415,TCF4,WDR7
5	149550003	149551953	chr5:149550003-149551953	-0.183446	-0.517168	0.150277	0.276587	0.375523	0.0395696	-0.286329	0.365468	0.801231	0.551612	CSNK1A1	CSNK1A1	CSNK1A1,TIGD6,ARHGEF37,HMGXB3,RPL29P14,IL17B	CSNK1A1,CSNK1A1,TIGD6,ARHGEF37,HMGXB3,RPL29P14,IL17B
4	48269170	48270537	chr4:48269170-48270537	-0.18062	-0.509254	0.148014	0.276662	0.375566	0.00480257	-0.332137	0.341742	0.976401	0.597959	TEC	TEC	TEC,SLAIN2,HSALNG0034277,TXK	TEC,TEC,SLAIN2,HSALNG0034277,TXK
9	111896479	111897600	chr9:111896479-111897600	-0.20332	-0.573289	0.16665	0.276706	0.375567	-0.0106476	-0.31779	0.296495	0.942649	0.588873	UGCG	UGCG	UGCG,PTBP3,RNU6-1013P,GNG10,SHOC1,PTGR1,SUSD1	UGCG,UGCG,PTBP3,RNU6-1013P,GNG10,SHOC1,PTGR1,SUSD1
10	29409331	29410088	chr10:29409331-29410088	-0.209832	-0.59178	0.172116	0.276866	0.375674	-0.0569706	-0.378346	0.264405	0.713484	0.52646	SVIL-AS1	SVIL-AS1	MIR604,LYZL1,SVIL	SVIL-AS1,MIR604,LYZL1,SVIL
14	67674222	67675111	chr14:67674222-67675111	0.215217	-0.176538	0.606972	0.276871	0.375674	0.166027	-0.163997	0.496051	0.303958	0.355909	VTI1B	VTI1B	VTI1B,PIGH,RDH11,RDH12,RN7SL369P,ZFYVE26,ARG2,EIF2S1,RF00001-115	VTI1B,VTI1B,PIGH,RDH11,RDH12,RN7SL369P,ZFYVE26,ARG2,EIF2S1,RF00001-115
17	40322375	40323304	chr17:40322375-40323304	-0.197419	-0.556829	0.161991	0.276941	0.37571	-0.131588	-0.518965	0.255788	0.483961	0.442431	RARA	.	RARA,MED1,SMARCE1,SNORD124,CDK12,MED24,MSL1,TMEM99,CDC6,WIPF2,PGAP3,TOP2A,IGFBP4,STARD3,IKZF3,KRTAP9-7,CCR7,RAPGEFL1,CASC3,ZPBP2,GJD3	.,RARA,MED1,SMARCE1,SNORD124,CDK12,MED24,MSL1,TMEM99,CDC6,WIPF2,PGAP3,TOP2A,IGFBP4,STARD3,IKZF3,KRTAP9-7,CCR7,RAPGEFL1,CASC3,ZPBP2,GJD3
17	66798573	66799456	chr17:66798573-66799456	-0.195121	-0.550397	0.160154	0.277007	0.37574	-0.118731	-0.558891	0.321429	0.577333	0.480101	MIR634	.	.	.,.
4	147779896	147780798	chr4:147779896-147780798	-0.210007	-0.592537	0.172523	0.277195	0.375936	-0.140398	-0.530653	0.249857	0.4589	0.431832	MIR4799	MIR4799	MIR4799,ARHGAP10,NR3C2	MIR4799,MIR4799,ARHGAP10,NR3C2
3	184185705	184186621	chr3:184185705-184186621	-0.197634	-0.557769	0.162502	0.277384	0.376032	-0.269468	-0.563165	0.0242288	0.0697729	0.182742	ABCF3	ABCF3	ABCF3,HSALNG0031211,POLR2H,ALG3,EIF2B5,VWA5B2,DVL3,RPS3P3,ECE2,MIR1224,CAMK2N2,PSMD2,EIF4G1,HSALNG0031214	ABCF3,ABCF3,HSALNG0031211,POLR2H,ALG3,EIF2B5,VWA5B2,DVL3,RPS3P3,ECE2,MIR1224,CAMK2N2,PSMD2,EIF4G1,HSALNG0031214
7	139035450	139036090	chr7:139035450-139036090	0.273925	-0.225259	0.773109	0.27741	0.376032	0.197491	-0.263319	0.658301	0.379176	0.394923	ZC3HAV1L	ZC3HAV1L	ZC3HAV1L,HSALNG0061700,RF00017-6676,KIAA1549	ZC3HAV1L,ZC3HAV1L,HSALNG0061700,RF00017-6676,KIAA1549
11	111601916	111603248	chr11:111601916-111603248	-0.18619	-0.525448	0.153067	0.277349	0.376032	-0.0632377	-0.35465	0.228175	0.653402	0.506581	SIK2	SIK2	SIK2,ALG9,PPP2R1B	SIK2,SIK2,ALG9,PPP2R1B
19	53365312	53366226	chr19:53365312-53366226	0.248613	-0.204471	0.701696	0.277439	0.376032	0.0416566	-0.35812	0.441433	0.828904	0.560129	ZNF525	ZNF525	ZNF525,VN1R2,ZNF677,ZNF765	ZNF525,ZNF525,VN1R2,ZNF677,ZNF765
16	11797225	11798343	chr16:11797225-11798343	-0.200329	-0.565522	0.164864	0.277574	0.376156	0.00970608	-0.310661	0.330073	0.949867	0.590704	ZC3H7A	ZC3H7A	ZC3H7A,COX6CP1,TXNDC11,HNRNPCP4,SOCS1,NPIPB2,RSL1D1,LITAF,SNN,SNX29	ZC3H7A,ZC3H7A,COX6CP1,TXNDC11,HNRNPCP4,SOCS1,NPIPB2,RSL1D1,LITAF,SNN,SNX29
2	60515723	60516555	chr2:60515723-60516555	0.227654	-0.187411	0.642719	0.277643	0.376164	-0.205382	-0.675168	0.264403	0.369892	0.390452	BCL11A	.	KIAA1841,REL,BCL11A	.,KIAA1841,REL,BCL11A
8	90467181	90468115	chr8:90467181-90468115	-0.227896	-0.643462	0.187669	0.277711	0.376164	-0.92901	-1.57847	-0.27955	0.00767303	0.0738998	LINC01030	.	LINC01030,LINC00534,TMEM64,CALB1	.,LINC01030,LINC00534,TMEM64,CALB1
11	113875123	113876150	chr11:113875123-113876150	-0.207918	-0.587049	0.171213	0.277704	0.376164	-0.257216	-0.583053	0.0686199	0.114345	0.228308	USP28	USP28	USP28,ZW10,RBM7,NXPE4,LRRC37A13P,RF00066-041,CLDN25	USP28,USP28,ZW10,RBM7,NXPE4,LRRC37A13P,RF00066-041,CLDN25
1	161612008	161612855	chr1:161612008-161612855	0.259843	-0.214163	0.733849	0.277897	0.376225	0.345515	-0.0588774	0.749907	0.0893332	0.204145	HSPA7	.	TRL-CAA6-1,TRE-TTC5-1-001,USP21,FCGR2B,DUSP12,FCGR2C,PPOX,FCGR3B,ATF6,B4GALT3,DEDD,HSPA6,FCRLB,FCGR3A	.,TRL-CAA6-1,TRE-TTC5-1-001,USP21,FCGR2B,DUSP12,FCGR2C,PPOX,FCGR3B,ATF6,B4GALT3,DEDD,HSPA6,FCRLB,FCGR3A
5	139341661	139342464	chr5:139341661-139342464	-0.218567	-0.617223	0.180088	0.277832	0.376225	-0.0828639	-0.414776	0.249048	0.605773	0.490132	PAIP2	PAIP2	PAIP2,NONHSAG041694.2,PURA,KDM3B,RPL7P19,SLC23A1,MZB1,PROB1,MATR3,SNORA74A,SIL1,SNORD63B,SNORD63,HSPA9,RF00017-4938	PAIP2,PAIP2,NONHSAG041694.2,PURA,KDM3B,RPL7P19,SLC23A1,MZB1,PROB1,MATR3,SNORA74A,SIL1,SNORD63B,SNORD63,HSPA9,RF00017-4938
8	54101242	54102355	chr8:54101242-54102355	-0.204935	-0.57887	0.169001	0.278017	0.376225	-0.106225	-0.403083	0.190632	0.461271	0.433079	LYPLA1	LYPLA1	LYPLA1,TCEA1,MRPL15,RF00017-7053	LYPLA1,LYPLA1,TCEA1,MRPL15,RF00017-7053
8	116755316	116756106	chr8:116755316-116756106	-0.267984	-0.756815	0.220847	0.277872	0.376225	-0.431692	-0.792347	-0.0710372	0.0217076	0.110682	UTP23	.	EIF3H,UTP23,MED30,AB372787,TRPS1	.,EIF3H,UTP23,MED30,AB372787,TRPS1
10	129466948	129467376	chr10:129466948-129467376	-0.215995	-0.610081	0.178091	0.27798	0.376225	0.028694	-0.287887	0.345275	0.850869	0.565946	MGMT	MGMT	MGMT,EBF3	MGMT,MGMT,EBF3
19	48965121	48965987	chr19:48965121-48965987	0.207071	-0.170719	0.584861	0.277961	0.376225	0.263891	-0.202559	0.730341	0.249549	0.324768	FTL	FTL	FTL,NONHSAG026207.2,PRR12,NUP62,PIH1D1,IRF3,SNORD35A,SNORD35B,GRWD1,PNKP,ALDH16A1,CYTH2,KDELR1,LIG1,PPP1R15A,RPL13A,RPL18,RPS11,SEC1P,CPT1C,PTOV1,IZUMO1,RUVBL2,CA11,ZSWIM9,RPS9P4,DKKL1,NUCB1,TULP2,ADM5,SCAF1,AKT1S1,BCAT2,GYS1,RASIP1,AP2A1,HSD17B14,BAX,PRMT1,MED25,SNORD33,DHDH,CD37,RF00875-003,NONHSAG026205.2	FTL,FTL,NONHSAG026207.2,PRR12,NUP62,PIH1D1,IRF3,SNORD35A,SNORD35B,GRWD1,PNKP,ALDH16A1,CYTH2,KDELR1,LIG1,PPP1R15A,RPL13A,RPL18,RPS11,SEC1P,CPT1C,PTOV1,IZUMO1,RUVBL2,CA11,ZSWIM9,RPS9P4,DKKL1,NUCB1,TULP2,ADM5,SCAF1,AKT1S1,BCAT2,GYS1,RASIP1,AP2A1,HSD17B14,BAX,PRMT1,MED25,SNORD33,DHDH,CD37,RF00875-003,NONHSAG026205.2
17	67717459	67718328	chr17:67717459-67718328	-0.200114	-0.565333	0.165106	0.278122	0.37631	0.025514	-0.30895	0.359978	0.874252	0.571229	NOL11	NOL11	NOL11,BPTF,HELZ,WIPI1,SNORA38B	NOL11,NOL11,BPTF,HELZ,WIPI1,SNORA38B
11	119101631	119102466	chr11:119101631-119102466	-0.210551	-0.594872	0.17377	0.278187	0.376338	0.191536	-0.206881	0.589954	0.325291	0.368395	C2CD2L	C2CD2L	C2CD2L,DPAGT1,HINFP,NLRX1,ABCG4,HMBS	C2CD2L,C2CD2L,DPAGT1,HINFP,NLRX1,ABCG4,HMBS
7	149112	150301	chr7:149112-150301	-0.18676	-0.527933	0.154414	0.278577	0.376798	-0.141758	-0.478211	0.194696	0.387108	0.399268	LOC442497	.	FAM20C	.,FAM20C
9	124658868	124659561	chr9:124658868-124659561	0.250918	-0.207496	0.709333	0.278614	0.376798	0.062209	-0.324494	0.448912	0.738888	0.533157	MIR181A2HG	MIR181A2HG	MIR181A2HG,PRPS1P2,MIR181B2,MIR181A2,GAPVD1,GOLGA1,NR6A1,NR5A1	MIR181A2HG,MIR181A2HG,PRPS1P2,MIR181B2,MIR181A2,GAPVD1,GOLGA1,NR6A1,NR5A1
2	238426335	238427446	chr2:238426335-238427446	0.204568	-0.169351	0.578486	0.278849	0.377057	-0.0421868	-0.35382	0.269446	0.778995	0.544239	ASB1	ASB1	ASB1,TRAF3IP1,LINC02610,RF00026-627	ASB1,ASB1,TRAF3IP1,LINC02610,RF00026-627
11	72793275	72794460	chr11:72793275-72794460	0.205775	-0.170461	0.58201	0.278989	0.377188	0.15647	-0.198244	0.511183	0.365702	0.389336	STARD10	STARD10	STARD10,ARAP1,ATG16L2	STARD10,STARD10,ARAP1,ATG16L2
1	8025984	8027004	chr1:8025984-8027004	0.20491	-0.169819	0.57964	0.279084	0.377198	0.446757	0.0903411	0.803174	0.0169474	0.101764	ERRFI1	ERRFI1	ERRFI1,PARK7,SLC45A1,UTS2,HSALNG0000596	ERRFI1,ERRFI1,PARK7,SLC45A1,UTS2,HSALNG0000596
17	64331587	64332458	chr17:64331587-64332458	0.244717	-0.202772	0.692205	0.279045	0.377198	0.511349	0.0851909	0.937507	0.0214317	0.11007	TEX2	.	PECAM1,LRRC37A3,ERN1,DDX5,ICAM2,RF00017-2503,TEX2	.,PECAM1,LRRC37A3,ERN1,DDX5,ICAM2,RF00017-2503,TEX2
14	51846687	51848111	chr14:51846687-51848111	-0.192891	-0.545684	0.159903	0.279144	0.37722	-0.237739	-0.542544	0.0670665	0.118434	0.232254	GNG2	.	GNG2,RTRAF,PTGDR,PTGER2	.,GNG2,RTRAF,PTGDR,PTGER2
1	165768619	165769412	chr1:165768619-165769412	-0.203693	-0.576435	0.169049	0.27939	0.377392	-0.141398	-0.437664	0.154869	0.328706	0.369829	TMCO1-AS1	TMCO1-AS1	TMCO1,UCK2,ALDH9A1	TMCO1-AS1,TMCO1,UCK2,ALDH9A1
2	202608635	202609842	chr2:202608635-202609842	0.219399	-0.182077	0.620874	0.279382	0.377392	-0.0419771	-0.444813	0.360859	0.828897	0.560129	FAM117B	.	FAM117B,ABI2,MTCO1P17,HSALNG0021627,BMPR2	.,FAM117B,ABI2,MTCO1P17,HSALNG0021627,BMPR2
20	62937473	62938527	chr20:62937473-62938527	-0.196982	-0.557454	0.163489	0.279402	0.377392	-0.0553112	-0.381876	0.271253	0.725677	0.529424	DIDO1	DIDO1	DIDO1,GID8,GMEB2,RPS21,LAMA5,TAF4,SLC17A9,FNDC11,MRGBP,SLC2A4RG	DIDO1,DIDO1,GID8,GMEB2,RPS21,LAMA5,TAF4,SLC17A9,FNDC11,MRGBP,SLC2A4RG
1	42334762	42335807	chr1:42334762-42335807	0.201295	-0.167184	0.569774	0.279551	0.377418	0.0548276	-0.246509	0.356164	0.706301	0.52389	FOXJ3	FOXJ3	FOXJ3,CCDC30,P3H1,PPIH,CLDN19,GUCA2B,RNU6-536P,ZNF691,YBX1,EDN2,GUCA2A	FOXJ3,FOXJ3,CCDC30,P3H1,PPIH,CLDN19,GUCA2B,RNU6-536P,ZNF691,YBX1,EDN2,GUCA2A
2	48440383	48441349	chr2:48440383-48441349	-0.18928	-0.535733	0.157174	0.279508	0.377418	-0.222207	-0.587148	0.142734	0.216619	0.306921	PPP1R21	PPP1R21	PPP1R21,MSH6,RPL36AP15,RNU6-282P,GTF2A1L,RF00026-541,STON1	PPP1R21,PPP1R21,MSH6,RPL36AP15,RNU6-282P,GTF2A1L,RF00026-541,STON1
2	85853233	85853998	chr2:85853233-85853998	0.248329	-0.206363	0.703021	0.279671	0.377418	0.350111	-0.0322808	0.732503	0.0703074	0.183264	ST3GAL5-AS1	.	IMMT,POLR1A,ST3GAL5,ATOH8	.,IMMT,POLR1A,ST3GAL5,ATOH8
4	8428016	8428908	chr4:8428016-8428908	0.224994	-0.186963	0.636952	0.279662	0.377418	0.225936	-0.0999225	0.551795	0.162098	0.268188	TRMT44	.	ACOX3,TRMT44,SH3TC1,GMPSP1,HTRA3	.,ACOX3,TRMT44,SH3TC1,GMPSP1,HTRA3
4	102743295	102743868	chr4:102743295-102743868	0.258891	-0.215184	0.732967	0.279716	0.377418	-0.229711	-0.78377	0.324349	0.394579	0.402784	MANBA	.	MANBA,NFKB1	.,MANBA,NFKB1
13	46181954	46182411	chr13:46181954-46182411	-0.310424	-0.878877	0.258029	0.279726	0.377418	-0.192075	-0.570717	0.186568	0.300066	0.353658	LCP1	.	LCP1,ERICH6B,COG3,RNU2-6P,RUBCNL,LRRC63,ZC3H13,RF00017-1417,RN7SL288P,CPB2	.,LCP1,ERICH6B,COG3,RNU2-6P,RUBCNL,LRRC63,ZC3H13,RF00017-1417,RN7SL288P,CPB2
19	2061027	2062111	chr19:2061027-2062111	0.188919	-0.157032	0.53487	0.279726	0.377418	0.144755	-0.210368	0.499879	0.402418	0.406486	MKNK2	.	MKNK2,ZNF77,SF3A2,CIRBP,DAZAP1,TCF3,LMNB2,ZNF555,DOT1L,LSM7,PWWP3A,SPPL2B,BTBD2,ATP8B3,PLK5,STK11,MEX3D,PEAK3,MOB3A,CSNK1G2,ABHD17A,REXO1,GADD45B,OAZ1,ADAT3,SCAMP4,HSALNG0123125	.,MKNK2,ZNF77,SF3A2,CIRBP,DAZAP1,TCF3,LMNB2,ZNF555,DOT1L,LSM7,PWWP3A,SPPL2B,BTBD2,ATP8B3,PLK5,STK11,MEX3D,PEAK3,MOB3A,CSNK1G2,ABHD17A,REXO1,GADD45B,OAZ1,ADAT3,SCAMP4,HSALNG0123125
5	80399610	80400559	chr5:80399610-80400559	-0.240795	-0.681896	0.200306	0.279893	0.377546	-0.46227	-1.01205	0.0875096	0.0941231	0.209175	ZFYVE16	.	ZFYVE16,RNU6-211P,DHFR,FAM151B,RF00026-875,SPZ1	.,ZFYVE16,RNU6-211P,DHFR,FAM151B,RF00026-875,SPZ1
16	11255770	11257387	chr16:11255770-11257387	0.181966	-0.15138	0.515311	0.279908	0.377546	0.312029	-0.0736264	0.697683	0.106201	0.220663	SOCS1	SOCS1	SOCS1,RMI2,ZC3H7A,HNRNPCP4,RSL1D1,COX6CP1,TXNDC11,GSPT1,NUBP1	SOCS1,SOCS1,RMI2,ZC3H7A,HNRNPCP4,RSL1D1,COX6CP1,TXNDC11,GSPT1,NUBP1
6	151380346	151380902	chr6:151380346-151380902	0.297979	-0.248023	0.843981	0.280022	0.377547	0.447009	-0.0240046	0.918023	0.0615082	0.173177	ZBTB2	.	AKAP12,RMND1,ZBTB2,CCDC170	.,AKAP12,RMND1,ZBTB2,CCDC170
7	73738320	73739277	chr7:73738320-73739277	-0.20176	-0.571469	0.167949	0.28004	0.377547	0.217303	-0.0957308	0.530336	0.161625	0.267954	ABHD11	ABHD11	ABHD11,METTL27,STAG3L3,POM121B,POM121,NSUN5P2,TBL2,MIR590,BAZ1B,NSUN5,PMS2P7,RFC2,FKBP6,CLDN4,STX1A,MLXIPL,CLDN3,FZD9,NONHSAG047942.2,RF00017-6321	ABHD11,ABHD11,METTL27,STAG3L3,POM121B,POM121,NSUN5P2,TBL2,MIR590,BAZ1B,NSUN5,PMS2P7,RFC2,FKBP6,CLDN4,STX1A,MLXIPL,CLDN3,FZD9,NONHSAG047942.2,RF00017-6321
14	20989761	20990282	chr14:20989761-20990282	0.271685	-0.226123	0.769493	0.280008	0.377547	0.0145019	-0.418109	0.447113	0.944539	0.589312	METTL17	METTL17	METTL17,HSALNG0099846,SUPT16H,METTL3,CHD8,TTC5,PIP4P1,SLC39A2,HNRNPC	METTL17,METTL17,HSALNG0099846,SUPT16H,METTL3,CHD8,TTC5,PIP4P1,SLC39A2,HNRNPC
10	133687452	133690423	chr10:133687452-133690423	-0.250731	-0.710346	0.208884	0.280216	0.377708	-0.117933	-0.507022	0.271156	0.531672	0.461309	FRG2B	.	.	.,.
11	62855499	62856474	chr11:62855499-62856474	0.214306	-0.178562	0.607173	0.280246	0.377708	0.105348	-0.274076	0.484772	0.566329	0.475602	SNHG1	SNHG1	NXF1,SLC3A2,SNHG1,CSKMT,MTA2,GANAB,INTS5,EML3,STX5,UBXN1,TUT1,TAF6L,WDR74,TMEM179B,TTC9C,ATL3,EEF1G,IMMP1LP1,SPINDOC,LRRN4CL,TMEM223,BSCL2,HNRNPUL2,SNORD28,SNORD30,SNORD27,FJ601684-062,SNORD25,SNORD31,SNORD29,SNORD26,SNORD22,CHRM1	SNHG1,NXF1,SLC3A2,SNHG1,CSKMT,MTA2,GANAB,INTS5,EML3,STX5,UBXN1,TUT1,TAF6L,WDR74,TMEM179B,TTC9C,ATL3,EEF1G,IMMP1LP1,SPINDOC,LRRN4CL,TMEM223,BSCL2,HNRNPUL2,SNORD28,SNORD30,SNORD27,FJ601684-062,SNORD25,SNORD31,SNORD29,SNORD26,SNORD22,CHRM1
1	43991480	43992020	chr1:43991480-43992020	0.273898	-0.228932	0.776728	0.280926	0.377801	0.33333	-0.0444601	0.71112	0.080153	0.194026	CCDC24	CCDC24	CCDC24,SLC6A9,ARTN,B4GALT2	CCDC24,CCDC24,SLC6A9,ARTN,B4GALT2
3	44338070	44338976	chr3:44338070-44338976	-0.193867	-0.549422	0.161687	0.280453	0.377801	-0.251874	-0.5533	0.0495511	0.0960224	0.210902	TCAIM	TCAIM	TCAIM,ZNF660,ZNF445,ZNF197,ZNF502,RF00017-3972,C3orf86	TCAIM,TCAIM,ZNF660,ZNF445,ZNF197,ZNF502,RF00017-3972,C3orf86
3	138329329	138330000	chr3:138329329-138330000	-0.24993	-0.70866	0.2088	0.280824	0.377801	0.146318	-0.198375	0.491011	0.383636	0.397585	NME9	NME9	HSALNG0029259,DBR1,A4GNT,NME9,ARMC8	NME9,HSALNG0029259,DBR1,A4GNT,NME9,ARMC8
3	142269919	142270831	chr3:142269919-142270831	0.227877	-0.190341	0.646096	0.280783	0.377801	-0.0228909	-0.377998	0.332216	0.893601	0.576414	GK5	.	GK5,XRN1	.,GK5,XRN1
5	132963103	132964009	chr5:132963103-132964009	-0.207079	-0.586996	0.172837	0.280618	0.377801	-0.163091	-0.516354	0.190171	0.34433	0.378924	AFF4	AFF4	AFF4,IL4,RAD50,ZCCHC10,GDF9,ATP6V0E1P1,LEAP2	AFF4,AFF4,IL4,RAD50,ZCCHC10,GDF9,ATP6V0E1P1,LEAP2
5	143002122	143003225	chr5:143002122-143003225	-0.201356	-0.570835	0.168124	0.2807	0.377801	-0.341295	-0.677355	-0.00523573	0.0468947	0.152632	ARHGAP26-AS1	.	NR3C1,ARHGAP26	.,NR3C1,ARHGAP26
5	177416175	177416972	chr5:177416175-177416972	0.269351	-0.225098	0.763801	0.280894	0.377801	0.259228	-0.212138	0.730593	0.262514	0.333562	F12	.	F12,GRK6,NONHSAG042355.2,PRR7	.,F12,GRK6,NONHSAG042355.2,PRR7
6	118893219	118895208	chr6:118893219-118895208	-0.175808	-0.49832	0.146705	0.280572	0.377801	-0.0529901	-0.38247	0.276489	0.738951	0.533157	ASF1A	ASF1A	ASF1A,MCM9,CEP85L,FAM184A	ASF1A,ASF1A,MCM9,CEP85L,FAM184A
7	43926099	43926984	chr7:43926099-43926984	0.221658	-0.18521	0.628525	0.280858	0.377801	0.119092	-0.196335	0.434518	0.437351	0.422173	UBE2D4	UBE2D4	URGCP,UBE2D4,POLM,RASA4CP,DBNL,RF00017-6145,SPDYE1	UBE2D4,URGCP,UBE2D4,POLM,RASA4CP,DBNL,RF00017-6145,SPDYE1
7	141737488	141738620	chr7:141737488-141738620	-0.19041	-0.539563	0.158744	0.280371	0.377801	-0.0750171	-0.386966	0.236932	0.61899	0.494222	TAS2R3	.	SSBP1,NONHSAG048978.2,TAS2R6P,TAS2R5,PRSS37,BRAF,WEE2,TAS2R4,AGK,TAS2R3	.,SSBP1,NONHSAG048978.2,TAS2R6P,TAS2R5,PRSS37,BRAF,WEE2,TAS2R4,AGK,TAS2R3
9	112486348	112487476	chr9:112486348-112487476	0.212706	-0.177777	0.603189	0.280916	0.377801	0.428016	0.115065	0.740966	0.0101886	0.0826407	C9orf147	C9orf147	C9orf147,KIAA1958,HSDL2,INIP,SNX30	C9orf147,C9orf147,KIAA1958,HSDL2,INIP,SNX30
14	18540621	18541092	chr14:18540621-18541092	-0.365774	-1.03686	0.305313	0.280634	0.377801	-0.318677	-0.947231	0.309876	0.300315	0.353849	OR11H12	.	.	.,.
17	19507522	19508261	chr17:19507522-19508261	0.237008	-0.197636	0.671651	0.28042	0.377801	0.344548	-0.00103736	0.690134	0.0506194	0.156895	SLC47A1	.	TRW-CCA2-1,ZNF286B,UPF3AP2,PRPSAP2,FAM106A,USP32P2,CCDC144B,TVP23B,FOXO3B,SLC47A1,SNORD3B-1,ALDH3A2	.,TRW-CCA2-1,ZNF286B,UPF3AP2,PRPSAP2,FAM106A,USP32P2,CCDC144B,TVP23B,FOXO3B,SLC47A1,SNORD3B-1,ALDH3A2
19	3984960	3985841	chr19:3984960-3985841	0.214439	-0.178992	0.607871	0.280632	0.377801	0.100552	-0.295371	0.496475	0.59961	0.487797	EEF2	EEF2	EEF2,CACTIN,YJU2,APBA3,KDM4B,FZR1,C19orf71,HDGFL2,CHAF1A,GNA11,HMG20B,SIRT6,TLE2,PIAS4,MG828562,SNORD37	EEF2,EEF2,CACTIN,YJU2,APBA3,KDM4B,FZR1,C19orf71,HDGFL2,CHAF1A,GNA11,HMG20B,SIRT6,TLE2,PIAS4,MG828562,SNORD37
14	90396691	90398036	chr14:90396691-90398036	-0.19442	-0.551416	0.162576	0.281026	0.377877	0.0605817	-0.267455	0.388619	0.702119	0.522515	CALM1	CALM1	CALM1,NRDE2,RPS18P2,RPL21P11,TTC7B	CALM1,CALM1,NRDE2,RPS18P2,RPL21P11,TTC7B
13	71866599	71867336	chr13:71866599-71867336	-0.228893	-0.649295	0.191509	0.281146	0.377979	-0.599906	-1.02271	-0.177107	0.00808533	0.0753195	DACH1	DACH1	DACH1	DACH1,DACH1
5	143222400	143223043	chr5:143222400-143223043	0.265195	-0.221982	0.752373	0.281244	0.378052	0.182328	-0.216528	0.581185	0.348979	0.381084	ARHGAP26-IT1	.	NR3C1,ARHGAP26	.,NR3C1,ARHGAP26
17	47323673	47324773	chr17:47323673-47324773	0.191619	-0.160478	0.543717	0.281356	0.378144	0.0382405	-0.255616	0.332097	0.787322	0.546747	THCAT158	THCAT158	EFCAB13,THCAT158,ARL17B,ARL17A,MRPL45P2,RPS7P11,TBKBP1,RNU7-186P,SP2,LRRC37A2,ITGB3,CDC27,CDK5RAP3,SCRN2,NPEPPS	THCAT158,EFCAB13,THCAT158,ARL17B,ARL17A,MRPL45P2,RPS7P11,TBKBP1,RNU7-186P,SP2,LRRC37A2,ITGB3,CDC27,CDK5RAP3,SCRN2,NPEPPS
1	2204794	2205635	chr1:2204794-2205635	0.223829	-0.187572	0.635231	0.281494	0.378153	0.291447	-0.0996716	0.682565	0.134612	0.246819	FAAP20	.	MORN1,INTS11,FAAP20,SLC35E2A,SKI,ATAD3B,RER1,FNDC10,PRKCZ	.,MORN1,INTS11,FAAP20,SLC35E2A,SKI,ATAD3B,RER1,FNDC10,PRKCZ
12	21437556	21438370	chr12:21437556-21438370	-0.227053	-0.644347	0.19024	0.281455	0.378153	-0.296527	-0.640057	0.0470028	0.0863533	0.201962	PYROXD1	PYROXD1	PYROXD1,ELOCP31,GOLT1B	PYROXD1,PYROXD1,ELOCP31,GOLT1B
14	31025646	31027116	chr14:31025646-31027116	-0.187538	-0.532209	0.157132	0.281456	0.378153	-0.200649	-0.501687	0.10039	0.178056	0.281948	STRN3	STRN3	STRN3,AP4S1,RPL21P5,SCFD1	STRN3,STRN3,AP4S1,RPL21P5,SCFD1
6	135054291	135055413	chr6:135054291-135055413	-0.206232	-0.585497	0.173034	0.281756	0.37836	-0.103231	-0.423885	0.217423	0.506789	0.451749	HBS1L	.	HBS1L,ALDH8A1,MYB,AHI1	.,HBS1L,ALDH8A1,MYB,AHI1
14	75522047	75523087	chr14:75522047-75523087	0.231581	-0.194322	0.657484	0.281779	0.37836	0.301855	-0.0630532	0.666763	0.0991513	0.214082	BATF	BATF	BATF,FLVCR2,JDP2,TTLL5,FOS	BATF,BATF,FLVCR2,JDP2,TTLL5,FOS
16	11915337	11916256	chr16:11915337-11916256	-0.203343	-0.577275	0.17059	0.281732	0.37836	-0.0346041	-0.364975	0.295767	0.828027	0.559993	GSPT1	GSPT1	GSPT1,HNRNPCP4,NPIPB2,SOCS1,RSL1D1,ZC3H7A,COX6CP1,TXNDC11,TNFRSF17	GSPT1,GSPT1,HNRNPCP4,NPIPB2,SOCS1,RSL1D1,ZC3H7A,COX6CP1,TXNDC11,TNFRSF17
1	156505062	156505551	chr1:156505062-156505551	-0.268528	-0.76294	0.225884	0.282318	0.378424	0.191421	-0.257203	0.640045	0.381234	0.396315	MEF2D	MEF2D	MEF2D,GON4L,RRNAD1,MSTO2P,KHDC4,MSTO1,ISG20L2,PRCC,SMU1P1,CCT3,ARHGEF11,BCAN,NAXE,MIR9-1HG,YY1AP1,LMNA,ETV3,SMG5,PMF1,SLC25A44,TSACC,MN296886	MEF2D,MEF2D,GON4L,RRNAD1,MSTO2P,KHDC4,MSTO1,ISG20L2,PRCC,SMU1P1,CCT3,ARHGEF11,BCAN,NAXE,MIR9-1HG,YY1AP1,LMNA,ETV3,SMG5,PMF1,SLC25A44,TSACC,MN296886
1	160284372	160285210	chr1:160284372-160285210	0.236541	-0.198976	0.672057	0.282317	0.378424	0.19344	-0.143905	0.530786	0.243427	0.322407	DCAF8	DCAF8	PEX19,DCAF8,LINC01133,COPA	DCAF8,PEX19,DCAF8,LINC01133,COPA
2	264251	265388	chr2:264251-265388	0.188356	-0.158243	0.534955	0.282042	0.378424	0.0111559	-0.311497	0.333809	0.942799	0.588921	SH3YL1	SH3YL1	SH3YL1,NONHSAG026757.2-002,NONHSAG026757.2-001,ACP1,ALKAL2,TMEM18,FAM110C	SH3YL1,SH3YL1,NONHSAG026757.2-002,NONHSAG026757.2-001,ACP1,ALKAL2,TMEM18,FAM110C
2	206765041	206766044	chr2:206765041-206766044	-0.184763	-0.524857	0.155331	0.282192	0.378424	-0.235147	-0.555264	0.0849686	0.139891	0.251342	MDH1B	MDH1B	MDH1B,FASTKD2,MIR3130-2,CPO	MDH1B,MDH1B,FASTKD2,MIR3130-2,CPO
2	222860788	222861566	chr2:222860788-222861566	-0.200023	-0.568346	0.1683	0.282373	0.378424	-0.191605	-0.506918	0.123708	0.217502	0.307137	ACSL3	ACSL3	ACSL3,KCNE4	ACSL3,ACSL3,KCNE4
4	101790635	101791311	chr4:101790635-101791311	-0.211864	-0.601733	0.178004	0.282056	0.378424	-0.214232	-0.603238	0.174775	0.261875	0.333136	BANK1	.	BANK1,RNU6-462P,FLJ20021,PPP3CA,L13714-348,SLC39A8	.,BANK1,RNU6-462P,FLJ20021,PPP3CA,L13714-348,SLC39A8
5	172881814	172882284	chr5:172881814-172882284	0.271773	-0.22883	0.772376	0.282525	0.378424	0.268481	-0.207857	0.744819	0.251252	0.326215	ERGIC1	.	DUSP1,ERGIC1,RPL26L1,CREBRF	.,DUSP1,ERGIC1,RPL26L1,CREBRF
7	97116452	97118241	chr7:97116452-97118241	-0.181194	-0.514935	0.152547	0.2825	0.378424	-0.0539086	-0.406805	0.298987	0.751567	0.536971	SDHAF3	SDHAF3	SDHAF3,HMGB3P21,TAC1	SDHAF3,SDHAF3,HMGB3P21,TAC1
8	26571400	26572376	chr8:26571400-26572376	0.205497	-0.172613	0.583607	0.282004	0.378424	0.0610947	-0.334948	0.457137	0.749213	0.536228	PNMA2	.	PNMA2,DPYSL2,NONHSAG049810.2,PSME2P5,ADRA1A	.,PNMA2,DPYSL2,NONHSAG049810.2,PSME2P5,ADRA1A
8	56073749	56074902	chr8:56073749-56074902	-0.191962	-0.54526	0.161336	0.282128	0.378424	-0.013146	-0.309551	0.283259	0.92667	0.584281	CERNA3	CERNA3	RPS20,CERNA3,SNORD54,TGS1,RNA5SP265,NONHSAG050272.2,LYN	CERNA3,RPS20,CERNA3,SNORD54,TGS1,RNA5SP265,NONHSAG050272.2,LYN
10	110414149	110415132	chr10:110414149-110415132	0.19287	-0.162231	0.547972	0.282305	0.378424	0.127251	-0.240311	0.494812	0.475744	0.439004	DUSP5	.	DUSP5,SMNDC1,SMC3,HSALNG0080579,HSALNG0080577	.,DUSP5,SMNDC1,SMC3,HSALNG0080579,HSALNG0080577
12	610014	611151	chr12:610014-611151	0.224869	-0.188851	0.638588	0.281964	0.378424	0.0543284	-0.331354	0.44001	0.770301	0.541771	NINJ2-AS1	.	RAD52,ERC1,NINJ2,B4GALNT3	.,RAD52,ERC1,NINJ2,B4GALNT3
12	106248553	106249440	chr12:106248553-106249440	-0.212092	-0.602755	0.17857	0.282514	0.378424	-0.0865663	-0.429993	0.256861	0.602326	0.488762	TCP11L2	.	CKAP4,TCP11L2,NUAK1	.,CKAP4,TCP11L2,NUAK1
16	679837	680414	chr16:679837-680414	0.253931	-0.213196	0.721057	0.281901	0.378424	0.0539239	-0.332742	0.44059	0.772522	0.542554	STUB1	STUB1	LINC02867,STUB1,WDR90,WASH4P,RHOT2,WFIKKN1,WDR24,CHTF18,CLCN7,JMJD8,CRAMP1,TELO2,METTL26,AXIN1,LMF1,UBE2I,UNKL,RHBDL1	STUB1,LINC02867,STUB1,WDR90,WASH4P,RHOT2,WFIKKN1,WDR24,CHTF18,CLCN7,JMJD8,CRAMP1,TELO2,METTL26,AXIN1,LMF1,UBE2I,UNKL,RHBDL1
16	3263693	3264908	chr16:3263693-3264908	0.204666	-0.172317	0.581649	0.282512	0.378424	-0.036378	-0.430536	0.35778	0.84818	0.565115	ZNF263	ZNF263	ZNF263,LINC00921,ZNF75A,ZNF205,ERVK13-1,SRRM2,CREBBP,THOC6,PDPK2P,RNPS1,AMDHD2,MTCO1P28,ZNF597,PDPK1,KCTD5,LINC02861	ZNF263,ZNF263,LINC00921,ZNF75A,ZNF205,ERVK13-1,SRRM2,CREBBP,THOC6,PDPK2P,RNPS1,AMDHD2,MTCO1P28,ZNF597,PDPK1,KCTD5,LINC02861
X	148380689	148381495	chrX:148380689-148381495	-0.251364	-0.714062	0.211334	0.282204	0.378424	-0.224768	-0.576378	0.126842	0.195552	0.293928	AFF2	.	AFF2,HSALNG0140571,RPL7L1P11,FMR1NB	.,AFF2,HSALNG0140571,RPL7L1P11,FMR1NB
2	96637493	96638551	chr2:96637493-96638551	-0.184375	-0.524106	0.155357	0.282686	0.378454	-0.341307	-0.692693	0.0100782	0.0562104	0.165571	FER1L5	FER1L5	KANSL3,SNRNP200,ANKRD36B,CNNM3,CIAO1,NCAPH,LMAN2L,ANKRD36,FER1L5,ARID5A	FER1L5,KANSL3,SNRNP200,ANKRD36B,CNNM3,CIAO1,NCAPH,LMAN2L,ANKRD36,FER1L5,ARID5A
3	183098969	183099878	chr3:183098969-183099878	-0.196637	-0.55899	0.165717	0.282723	0.378454	0.0390619	-0.259648	0.337772	0.786311	0.546468	MCCC1	.	MCCC1,LAMP3,DCUN1D1	.,MCCC1,LAMP3,DCUN1D1
12	57522190	57522919	chr12:57522190-57522919	-0.209103	-0.59433	0.176124	0.282601	0.378454	-0.057763	-0.484311	0.368785	0.778921	0.544239	DDIT3	DDIT3	MBD6,MIR616,DDIT3,NEMP1,BAZ2A,ZBTB39,RN7SL809P,EEF1AKMT3,DTX3,CDK4,CTDSP2,PRIM1,TSPAN31,KIF5A,B4GALNT1,DCTN2,SLC26A10,ARHGEF25,OS9,R3HDM2,NACA,NAB2,MARS1	DDIT3,MBD6,MIR616,DDIT3,NEMP1,BAZ2A,ZBTB39,RN7SL809P,EEF1AKMT3,DTX3,CDK4,CTDSP2,PRIM1,TSPAN31,KIF5A,B4GALNT1,DCTN2,SLC26A10,ARHGEF25,OS9,R3HDM2,NACA,NAB2,MARS1
16	75464218	75464972	chr16:75464218-75464972	-0.196443	-0.558415	0.165529	0.28269	0.378454	-0.381998	-0.676238	-0.0877576	0.0138994	0.093751	CFDP1	CFDP1	TMEM170A,GABARAPL2,RFWD3,CFDP1,BCAR1,L13712-007	CFDP1,TMEM170A,GABARAPL2,RFWD3,CFDP1,BCAR1,L13712-007
12	98593211	98594504	chr12:98593211-98594504	-0.183679	-0.522251	0.154894	0.282861	0.37858	-0.316926	-0.648131	0.0142795	0.0595926	0.170456	SLC25A3	SLC25A3	SLC25A3,HSALNG0093396,TMPO,IKBIP,APAF1,MN309591	SLC25A3,SLC25A3,HSALNG0093396,TMPO,IKBIP,APAF1,MN309591
18	11947157	11947893	chr18:11947157-11947893	0.230417	-0.194461	0.655294	0.283033	0.378752	0.016259	-0.356823	0.389341	0.927941	0.584281	IMPA2	.	CHMP1B,IMPA2,MPPE1	.,CHMP1B,IMPA2,MPPE1
12	30695407	30696230	chr12:30695407-30696230	0.242576	-0.2048	0.689951	0.283116	0.378805	-0.156634	-0.480952	0.167683	0.323121	0.367278	IPO8	IPO8	IPO8,MF281437-019,DDX11,SINHCAF,TMTC1	IPO8,IPO8,MF281437-019,DDX11,SINHCAF,TMTC1
1	148951600	148953155	chr1:148951600-148953155	-0.214825	-0.611177	0.181527	0.283305	0.378998	0.0903385	-0.281462	0.462139	0.61538	0.493067	PDE4DIP	.	PDE4DIP,SF3B4,H2BC19P,H2AC21,H2BC20P,NBPF9	.,PDE4DIP,SF3B4,H2BC19P,H2AC21,H2BC20P,NBPF9
14	88792294	88793228	chr14:88792294-88793228	-0.192941	-0.548962	0.163079	0.283362	0.379017	-0.216111	-0.543534	0.111312	0.182098	0.284887	EML5	EML5	EML5,SPATA7,TTC8,ZC3H14	EML5,EML5,SPATA7,TTC8,ZC3H14
7	92133707	92135049	chr7:92133707-92135049	-0.180634	-0.51405	0.152783	0.283515	0.379163	-0.0895922	-0.441361	0.262177	0.598582	0.487585	CYP51A1-AS1	CYP51A1-AS1	CYP51A1,KRIT1,PEX1,FAM133B,AKAP9,GATAD1,FJ601674	CYP51A1-AS1,CYP51A1,KRIT1,PEX1,FAM133B,AKAP9,GATAD1,FJ601674
13	21297291	21298722	chr13:21297291-21298722	0.203444	-0.172142	0.579029	0.283599	0.379217	0.149217	-0.161971	0.460404	0.326502	0.368979	MIPEPP3	MIPEPP3	MIPEPP3,MRPL57,SKA3,RNU2-7P,GRK6P1,LINC00539,RF00017-1361	MIPEPP3,MIPEPP3,MRPL57,SKA3,RNU2-7P,GRK6P1,LINC00539,RF00017-1361
16	47037615	47038293	chr16:47037615-47038293	-0.205852	-0.585966	0.174262	0.283703	0.379274	-0.00638542	-0.359131	0.34636	0.970032	0.596453	DNAJA2	.	DNAJA2,NETO2	.,DNAJA2,NETO2
18	9334185	9335291	chr18:9334185-9335291	-0.190595	-0.542557	0.161367	0.28373	0.379274	-0.143686	-0.444082	0.156709	0.327664	0.369167	TWSG1	TWSG1	TWSG1,ANKRD12,PPP4R1,RALBP1	TWSG1,TWSG1,ANKRD12,PPP4R1,RALBP1
1	212255846	212256846	chr1:212255846-212256846	-0.221555	-0.630806	0.187696	0.283866	0.379339	-0.092781	-0.458073	0.272511	0.599579	0.487797	LINC02608	.	LINC02608,PPP2R5A,PACC1,LPGAT1,ATF3,INTS7	.,LINC02608,PPP2R5A,PACC1,LPGAT1,ATF3,INTS7
10	3068243	3069023	chr10:3068243-3069023	0.231425	-0.196028	0.658878	0.283833	0.379339	-0.157974	-0.561754	0.245805	0.421222	0.415337	PFKP	PFKP	PFKP,MN309143,PITRM1	PFKP,PFKP,MN309143,PITRM1
17	10150082	10150567	chr17:10150082-10150567	0.36887	-0.312678	1.05042	0.283993	0.37945	0.0308377	-0.613468	0.675143	0.920886	0.583044	GAS7	.	GAS7,RCVRN	.,GAS7,RCVRN
11	66344900	66345258	chr11:66344900-66345258	0.244346	-0.20717	0.695862	0.284042	0.379458	0.198571	-0.148656	0.545798	0.244648	0.322896	BRMS1	BRMS1	B4GAT1,TRS-GCT3-1,RIN1,RBM14,ACTN3,RBM4,EIF1AD,CTSF,MUS81,SART1,RELA,PCNX3,KDM2A,RAD9A,CD248,NEAT1,RCE1,SSH3,KAT5,FRMD8,SF3B2,CCS,MALAT1,RAB1B,PACS1,CST6,BANF1,PC,BRMS1,SLC29A2	BRMS1,B4GAT1,TRS-GCT3-1,RIN1,RBM14,ACTN3,RBM4,EIF1AD,CTSF,MUS81,SART1,RELA,PCNX3,KDM2A,RAD9A,CD248,NEAT1,RCE1,SSH3,KAT5,FRMD8,SF3B2,CCS,MALAT1,RAB1B,PACS1,CST6,BANF1,PC,BRMS1,SLC29A2
1	26692485	26693206	chr1:26692485-26693206	0.253361	-0.214901	0.721624	0.284132	0.379494	0.366151	-0.0279443	0.760246	0.0666266	0.178679	ARID1A	ARID1A	ARID1A,MN296800,MN296801,HMGN2,ACTG1P20,PIGV,GPN2,GPATCH3,TMEM222,NPM1P39,ZNF593,CRYBG2,SFN,RPL17P9,AHDC1,MAP3K6,RPS6KA1,NUDC,ZDHHC18,OSTCP2,TRNP1,KDF1,SLC9A1,CEP85,MG828730-003	ARID1A,ARID1A,MN296800,MN296801,HMGN2,ACTG1P20,PIGV,GPN2,GPATCH3,TMEM222,NPM1P39,ZNF593,CRYBG2,SFN,RPL17P9,AHDC1,MAP3K6,RPS6KA1,NUDC,ZDHHC18,OSTCP2,TRNP1,KDF1,SLC9A1,CEP85,MG828730-003
1	53945361	53946478	chr1:53945361-53946478	-0.183036	-0.521343	0.15527	0.284157	0.379494	-0.318714	-0.611691	-0.0257375	0.034674	0.134252	LRRC42	LRRC42	HSPB11,LRRC42,YIPF1,MAGOH,NDC1,CYB5RL,PARS2,TTC4,TCEANC2,HSALNG0003723,DIO1	LRRC42,HSPB11,LRRC42,YIPF1,MAGOH,NDC1,CYB5RL,PARS2,TTC4,TCEANC2,HSALNG0003723,DIO1
6	137224195	137225077	chr6:137224195-137225077	-0.270034	-0.769204	0.229135	0.28422	0.379517	-0.0648389	-0.469618	0.33994	0.739959	0.533379	IFNGR1	IFNGR1	IFNGR1,MAP3K5,OLIG3	IFNGR1,IFNGR1,MAP3K5,OLIG3
7	135557679	135558917	chr7:135557679-135558917	-0.193816	-0.552127	0.164494	0.284264	0.379517	-0.00134939	-0.377938	0.37524	0.994067	0.602005	NUP205	NUP205	NUP205,STMP1,RPL15P11,SLC13A4,RF00017-6659	NUP205,NUP205,STMP1,RPL15P11,SLC13A4,RF00017-6659
18	77114516	77115247	chr18:77114516-77115247	0.226124	-0.191951	0.644198	0.284306	0.379517	-0.234225	-0.687163	0.218713	0.291067	0.348886	MBP	.	MBP,LINC00908,ZNF236	.,MBP,LINC00908,ZNF236
22	12349772	12350624	chr22:12349772-12350624	-0.228503	-0.651022	0.194015	0.284356	0.379525	-0.545882	-1.0433	-0.0484613	0.0332966	0.131387	LOC102723769	.	.	.,.
3	46538899	46539463	chr3:46538899-46539463	0.27761	-0.235928	0.791148	0.284558	0.379729	0.293841	-0.166047	0.753729	0.19576	0.293943	LRRC2-AS1	.	TDGF1,LRRC2,NBEAL2,RTP3	.,TDGF1,LRRC2,NBEAL2,RTP3
17	74514106	74515051	chr17:74514106-74515051	0.212488	-0.180615	0.605591	0.284596	0.379729	0.106024	-0.362939	0.574987	0.639994	0.501744	CD300LB	.	NUP85,NAT9,NT5C,GGA3,RN7SL573P,SLC16A5,MIF4GD,CDR2L,HID1,CD300A,KCTD2,CD300E,CD300LD,CD300LB	.,NUP85,NAT9,NT5C,GGA3,RN7SL573P,SLC16A5,MIF4GD,CDR2L,HID1,CD300A,KCTD2,CD300E,CD300LD,CD300LB
6	3022856	3024451	chr6:3022856-3024451	0.19855	-0.169073	0.566172	0.284994	0.379909	-0.182579	-0.541997	0.17684	0.299408	0.353346	HTATSF1P2	HTATSF1P2	HTATSF1P2,NQO2,PRPF4B,RIPK1,LINC01011,BPHL,WRNIP1,MN298114-196	HTATSF1P2,HTATSF1P2,NQO2,PRPF4B,RIPK1,LINC01011,BPHL,WRNIP1,MN298114-196
9	61854015	61854595	chr9:61854015-61854595	-0.404477	-1.15331	0.344354	0.284946	0.379909	0.0706175	-0.523554	0.66479	0.80534	0.55294	FAM27C	FAM27C	FAM27E4,FAM27C,CNTNAP3C	FAM27C,FAM27E4,FAM27C,CNTNAP3C
12	116277583	116277967	chr12:116277583-116277967	-0.300746	-0.857532	0.256039	0.284944	0.379909	0.0704382	-0.286587	0.427463	0.682937	0.515938	MED13L	MED13L	MED13L,MN309511,FBXW8,MN309510	MED13L,MED13L,MN309511,FBXW8,MN309510
14	102086590	102087723	chr14:102086590-102087723	0.205743	-0.175186	0.586672	0.284978	0.379909	0.203518	-0.137724	0.544759	0.225778	0.31196	WDR20	.	HSP90AA1,WDR20,RCOR1,ZNF839,MOK,DYNC1H1	.,HSP90AA1,WDR20,RCOR1,ZNF839,MOK,DYNC1H1
15	78939063	78939495	chr15:78939063-78939495	0.322095	-0.274004	0.918194	0.284775	0.379909	0.542712	0.0490555	1.03637	0.033023	0.131122	CTSH	.	CTSH,ADAMTS7	.,CTSH,ADAMTS7
17	45490425	45491317	chr17:45490425-45491317	0.244381	-0.208008	0.69677	0.284897	0.379909	0.1704	-0.171191	0.511991	0.307923	0.358564	MAP3K14	.	PLEKHM1,LINC02210,LRRC37A4P,RF00066-082,ARHGAP27,RF00017-2410	.,PLEKHM1,LINC02210,LRRC37A4P,RF00066-082,ARHGAP27,RF00017-2410
2	84907147	84907568	chr2:84907147-84907568	-0.251686	-0.717818	0.214445	0.285122	0.38002	0.139369	-0.301397	0.580135	0.514302	0.45454	TRABD2A	TRABD2A	TRABD2A,NONHSAG028360.2,TMSB10,TCF7L1,USP39,ELMOD3,VAMP8	TRABD2A,TRABD2A,NONHSAG028360.2,TMSB10,TCF7L1,USP39,ELMOD3,VAMP8
X	54999830	55000413	chrX:54999830-55000413	0.233056	-0.198651	0.664763	0.28521	0.380079	-0.351377	-0.698472	-0.00428189	0.0475263	0.15288	APEX2	APEX2	APEX2,PFKFB1,PHF8,PAGE2B	APEX2,APEX2,PFKFB1,PHF8,PAGE2B
6	89432942	89433591	chr6:89432942-89433591	0.254094	-0.216796	0.724983	0.285425	0.380249	0.250735	-0.12672	0.628189	0.179446	0.283185	ANKRD6	ANKRD6	ANKRD6,LYRM2,CASP8AP2,PM20D2,MDN1	ANKRD6,ANKRD6,LYRM2,CASP8AP2,PM20D2,MDN1
14	19181704	19182588	chr14:19181704-19182588	0.199394	-0.170094	0.568883	0.285385	0.380249	0.191533	-0.201346	0.584412	0.318716	0.364745	LOC100508046	.	.	.,.
2	240560240	240561710	chr2:240560240-240561710	-0.1859	-0.53047	0.15867	0.285506	0.380298	-0.136418	-0.46435	0.191514	0.393019	0.401893	DUSP28	DUSP28	ANKMY1,MN297777,DUSP28,MTERF4,CAPN10,RNPEPL1	DUSP28,ANKMY1,MN297777,DUSP28,MTERF4,CAPN10,RNPEPL1
16	24539188	24540237	chr16:24539188-24540237	-0.204728	-0.584262	0.174807	0.285589	0.38035	0.0179455	-0.308068	0.343959	0.909064	0.580021	RBBP6	RBBP6	RBBP6,PALB2,hsa-miR-5095-190,TNRC6A	RBBP6,RBBP6,PALB2,hsa-miR-5095-190,TNRC6A
2	105328841	105330065	chr2:105328841-105330065	0.21879	-0.186886	0.624465	0.285674	0.380405	0.232465	-0.18315	0.648081	0.254757	0.328631	TGFBRAP1	TGFBRAP1	TGFBRAP1,C2orf49,GPR45	TGFBRAP1,TGFBRAP1,C2orf49,GPR45
1	167454999	167455573	chr1:167454999-167455573	0.269989	-0.230709	0.770688	0.28576	0.380461	0.121057	-0.248049	0.490163	0.498961	0.448731	CD247	.	CD247,AKR1D1P1,CREG1,GPA33,RCSD1,POU2F1	.,CD247,AKR1D1P1,CREG1,GPA33,RCSD1,POU2F1
1	155934082	155934937	chr1:155934082-155934937	-0.221646	-0.633042	0.18975	0.286167	0.380549	-0.109531	-0.506953	0.287891	0.569168	0.476992	KHDC4	KHDC4	KHDC4,MN296884,GON4L,RRNAD1,CLK2,MSTO1,ISG20L2,THBS3,MSTO2P,CCT3,FLAD1,KRTCAP2,LMNA,BGLAP,RIT1,SYT11,SHC1,PYGO2,DCST2,SLC50A1,DCST1,SSR2,TSACC,PRCC,EFNA4,YY1AP1,TRIM46,DAP3,GLMP,PMF1,GBA	KHDC4,KHDC4,MN296884,GON4L,RRNAD1,CLK2,MSTO1,ISG20L2,THBS3,MSTO2P,CCT3,FLAD1,KRTCAP2,LMNA,BGLAP,RIT1,SYT11,SHC1,PYGO2,DCST2,SLC50A1,DCST1,SSR2,TSACC,PRCC,EFNA4,YY1AP1,TRIM46,DAP3,GLMP,PMF1,GBA
2	240586066	240587208	chr2:240586066-240587208	0.181191	-0.155036	0.517417	0.286053	0.380549	-0.0349238	-0.345856	0.276009	0.815822	0.55612	CAPN10-DT	CAPN10-DT	CAPN10,CAPN10-DT,GPR35,ANKMY1	CAPN10-DT,CAPN10,CAPN10-DT,GPR35,ANKMY1
3	136861455	136862869	chr3:136861455-136862869	-0.178204	-0.509024	0.152616	0.28625	0.380549	-0.24472	-0.535443	0.0460027	0.0937858	0.208885	NCK1-DT	NCK1-DT	NCK1,NCK1-DT,STAG1,IL20RB,SLC35G2,MSL2	NCK1-DT,NCK1,NCK1-DT,STAG1,IL20RB,SLC35G2,MSL2
4	141347869	141348587	chr4:141347869-141348587	-0.213532	-0.609727	0.182662	0.285997	0.380549	-0.763332	-1.14734	-0.379321	0.000587751	0.0282698	LINC02432	.	IL15,ZNF330,LINC02432	.,IL15,ZNF330,LINC02432
10	73095698	73097214	chr10:73095698-73097214	-0.184964	-0.528335	0.158407	0.286251	0.380549	0.0373744	-0.262879	0.337627	0.796341	0.549987	P4HA1	P4HA1	P4HA1,ECD,DUSP8P5,GLUD1P3,NUDT13,DNAJB12,AGAP5,ZSWIM8,SEC24C,NDST2,CFAP70,BMS1P4,RPL17P50,FUT11,PLA2G12B	P4HA1,P4HA1,ECD,DUSP8P5,GLUD1P3,NUDT13,DNAJB12,AGAP5,ZSWIM8,SEC24C,NDST2,CFAP70,BMS1P4,RPL17P50,FUT11,PLA2G12B
14	52791096	52792186	chr14:52791096-52792186	-0.191135	-0.546005	0.163735	0.286309	0.380549	-0.265867	-0.624194	0.0924589	0.136185	0.247972	GNPNAT1	GNPNAT1	GNPNAT1,STYX	GNPNAT1,GNPNAT1,STYX
16	69762248	69762887	chr16:69762248-69762887	-0.269769	-0.770516	0.230978	0.286197	0.380549	0.243847	-0.147142	0.634835	0.206152	0.300278	WWP2	WWP2	WWP2,PDXDC2P-NPIPB14P,PDXDC2P,NFAT5,SF3B3,PDPR,NPIPB14P,EXOSC6,FCSK,DDX19A,CHTF8,COG4,NQO1,SNTB2,DDX19B,CLEC18C,L13304-014,CLEC18A	WWP2,WWP2,PDXDC2P-NPIPB14P,PDXDC2P,NFAT5,SF3B3,PDPR,NPIPB14P,EXOSC6,FCSK,DDX19A,CHTF8,COG4,NQO1,SNTB2,DDX19B,CLEC18C,L13304-014,CLEC18A
19	12400481	12401586	chr19:12400481-12401586	0.198969	-0.170192	0.568131	0.285981	0.380549	0.202578	-0.210591	0.615747	0.316033	0.363154	ZNF442	.	ZNF799,ZNF136,ZNF441,ZNF763,ZNF709,ZNF20,ZNF44,ZNF627,ZNF439,TRIR,ZNF564,TRMT1,ZNF625,ZNF791,ELOF1,NONHSAG024874.2,ZNF442,MN298114-105	.,ZNF799,ZNF136,ZNF441,ZNF763,ZNF709,ZNF20,ZNF44,ZNF627,ZNF439,TRIR,ZNF564,TRMT1,ZNF625,ZNF791,ELOF1,NONHSAG024874.2,ZNF442,MN298114-105
22	15760569	15761845	chr22:15760569-15761845	-0.210028	-0.599791	0.179735	0.286083	0.380549	-0.324671	-0.708477	0.0591358	0.0923	0.207463	PSLNR	.	.	.,.
22	20299059	20299648	chr22:20299059-20299648	0.212924	-0.182107	0.607954	0.285955	0.380549	0.310158	-0.0566722	0.676988	0.0924472	0.207678	RTN4R	.	CDC45,RTN4R,DGCR6L	.,CDC45,RTN4R,DGCR6L
22	24503263	24503794	chr22:24503263-24503794	0.275765	-0.236225	0.787754	0.286302	0.380549	0.437589	-0.0333444	0.908522	0.0665994	0.178679	ADORA2A-AS1	.	ADORA2A,SPECC1L,UPB1,GGT1,SNRPD3,NONHSAG045678.2-003	.,ADORA2A,SPECC1L,UPB1,GGT1,SNRPD3,NONHSAG045678.2-003
2	190407814	190408998	chr2:190407814-190408998	-0.188319	-0.538025	0.161386	0.286396	0.380606	0.160175	-0.15412	0.474471	0.297891	0.352379	MFSD6	MFSD6	MFSD6,NEMP2,INPP1	MFSD6,MFSD6,NEMP2,INPP1
20	45791655	45792783	chr20:45791655-45792783	0.218182	-0.187055	0.623419	0.286487	0.380668	0.0365204	-0.308756	0.381797	0.826368	0.559678	DNTTIP1	DNTTIP1	WFDC3,DNTTIP1,RF00017-3602,RF00017-3601,WFDC10B,NCOA5,ZNF335,SLC35C2,ZSWIM1,TP53RK,PCIF1,ZSWIM3,PLTP,UBE2C	DNTTIP1,WFDC3,DNTTIP1,RF00017-3602,RF00017-3601,WFDC10B,NCOA5,ZNF335,SLC35C2,ZSWIM1,TP53RK,PCIF1,ZSWIM3,PLTP,UBE2C
2	85888800	85889440	chr2:85888800-85889440	0.209016	-0.179556	0.597588	0.286929	0.381139	0.0197793	-0.290753	0.330312	0.89486	0.576784	ST3GAL5-AS1	ST3GAL5-AS1	ST3GAL5,SNORD94,MAT2A,TCF7L1,ELMOD3,RNU1-38P,POLR1A,GNLY,CAPG,ATOH8	ST3GAL5-AS1,ST3GAL5,SNORD94,MAT2A,TCF7L1,ELMOD3,RNU1-38P,POLR1A,GNLY,CAPG,ATOH8
2	108652022	108653060	chr2:108652022-108653060	-0.233993	-0.668982	0.200996	0.286911	0.381139	-0.72736	-1.13435	-0.320375	0.0014865	0.0409953	LIMS1-AS1	.	LIMS3-LOC440895,LIMS1,GCC2,RANBP2	.,LIMS3-LOC440895,LIMS1,GCC2,RANBP2
9	91361393	91362204	chr9:91361393-91362204	0.228181	-0.196103	0.652464	0.287023	0.381205	0.0030306	-0.33696	0.343021	0.98524	0.599445	AUH	AUH	AUH,HSALNG0072718,LINC00475,NOL8,IARS1,MTND4P15,LINC00484,SYK	AUH,AUH,HSALNG0072718,LINC00475,NOL8,IARS1,MTND4P15,LINC00484,SYK
13	112279504	112280119	chr13:112279504-112280119	-0.282721	-0.808574	0.243133	0.287166	0.381278	-0.491581	-0.937074	-0.0460893	0.0324554	0.13054	SOX1	.	.	.,.
14	93073559	93074613	chr14:93073559-93074613	0.205303	-0.176547	0.587154	0.287155	0.381278	-0.1785	-0.536851	0.179851	0.308607	0.35865	GOLGA5	.	TMEM251,ITPK1,UNC79,MOAP1,BTBD7,CHGA	.,TMEM251,ITPK1,UNC79,MOAP1,BTBD7,CHGA
2	241149264	241150704	chr2:241149264-241150704	-0.181076	-0.518094	0.155943	0.287481	0.381287	0.186256	-0.100649	0.473161	0.189023	0.289664	PASK	PASK	PASK,PPP1R7	PASK,PASK,PPP1R7
6	132713509	132714318	chr6:132713509-132714318	-0.230525	-0.659501	0.19845	0.287393	0.381287	-0.586756	-1.04	-0.133509	0.0141293	0.094816	VNN1	VNN1	VNN1,TAAR1	VNN1,VNN1,TAAR1
8	135456744	135457536	chr8:135456744-135457536	-0.194209	-0.555572	0.167153	0.287349	0.381287	-0.163443	-0.483933	0.157047	0.297574	0.352138	KHDRBS3	KHDRBS3	KHDRBS3	KHDRBS3,KHDRBS3
9	41272852	41274290	chr9:41272852-41274290	-0.190028	-0.543741	0.163685	0.287525	0.381287	0.110625	-0.271888	0.493137	0.550449	0.46899	MIR4477A	.	CBWD6,CNTNAP3B	.,CBWD6,CNTNAP3B
15	85580436	85582907	chr15:85580436-85582907	0.180855	-0.155658	0.517369	0.287346	0.381287	0.0359859	-0.29151	0.363481	0.819743	0.557301	LOC101929679	.	RNU6-1280P,NMB,AKAP13,RF00017-1883,KLHL25	.,RNU6-1280P,NMB,AKAP13,RF00017-1883,KLHL25
17	29760775	29761581	chr17:29760775-29761581	0.233183	-0.200715	0.667082	0.287368	0.381287	0.304994	-0.0570754	0.667063	0.0935704	0.208578	CORO6	.	SSH2,CORO6,RNU6-920P,EFCAB5	.,SSH2,CORO6,RNU6-920P,EFCAB5
17	36486424	36486884	chr17:36486424-36486884	0.242835	-0.209095	0.694766	0.287444	0.381287	0.130343	-0.240061	0.500747	0.468626	0.436013	MIR2909	.	ZNHIT3,MYO19,PIGW,RNA5SP439	.,ZNHIT3,MYO19,PIGW,RNA5SP439
18	35289852	35290651	chr18:35289852-35290651	-0.218943	-0.62634	0.188454	0.287363	0.381287	-0.104937	-0.459759	0.249884	0.541566	0.465397	ZSCAN30	ZSCAN30	ZSCAN30,ZNF271P,ZNF397,C18orf21,ZNF24	ZSCAN30,ZSCAN30,ZNF271P,ZNF397,C18orf21,ZNF24
5	148465695	148466306	chr5:148465695-148466306	-0.256875	-0.735162	0.221412	0.287671	0.381422	-0.283881	-0.730191	0.162428	0.197685	0.294845	FBXO38	.	.	.,.
1	89632644	89633847	chr1:89632644-89633847	-0.184017	-0.526679	0.158645	0.287717	0.381425	0.0796024	-0.245452	0.404657	0.612621	0.49218	LRRC8C-DT	LRRC8C-DT	LRRC8C,LRRC8C-DT,LRRC8D,GBP4,GBP5,ZNF326,LRRC8B	LRRC8C-DT,LRRC8C,LRRC8C-DT,LRRC8D,GBP4,GBP5,ZNF326,LRRC8B
17	39461166	39462209	chr17:39461166-39462209	0.199304	-0.171882	0.57049	0.287791	0.381465	0.141344	-0.225808	0.508496	0.428561	0.418842	CDK12	CDK12	CDK12,MED1,SNORA21,RPL23,SNORD124,MSL1,MED24,RPL19,PGAP3,STARD3,RF00026-436,NEUROD2	CDK12,CDK12,MED1,SNORA21,RPL23,SNORD124,MSL1,MED24,RPL19,PGAP3,STARD3,RF00026-436,NEUROD2
11	107457416	107458162	chr11:107457416-107458162	-0.207081	-0.592891	0.178729	0.287966	0.381637	-0.198527	-0.548466	0.151412	0.248284	0.324005	CWF19L2	CWF19L2	CWF19L2,ASS1P13,SMARCE1P1,GUCY1A2	CWF19L2,CWF19L2,ASS1P13,SMARCE1P1,GUCY1A2
12	57935906	57936310	chr12:57935906-57936310	0.29507	-0.254767	0.844907	0.288048	0.381688	-0.128783	-0.513347	0.25578	0.490085	0.444859	LOC283387	.	GIHCG,ATP23,NXPH4,LRIG3	.,GIHCG,ATP23,NXPH4,LRIG3
7	130925510	130926110	chr7:130925510-130926110	0.313748	-0.270974	0.898471	0.288114	0.381717	0.089257	-0.395746	0.57426	0.703106	0.522904	MIR29B1	.	MIR29A,LINC00513,MKLN1,LINC-PINT,KLF14	.,MIR29A,LINC00513,MKLN1,LINC-PINT,KLF14
12	112125299	112125939	chr12:112125299-112125939	0.232996	-0.201328	0.667321	0.28822	0.381799	-0.00617135	-0.330245	0.317903	0.968475	0.596105	TRAFD1	TRAFD1	TRAFD1,TMEM116,MAPKAPK5,ADAM1A,NAA25,ERP29,MN309607,HECTD4	TRAFD1,TRAFD1,TMEM116,MAPKAPK5,ADAM1A,NAA25,ERP29,MN309607,HECTD4
3	184174446	184175266	chr3:184174446-184175266	-0.201358	-0.576897	0.174181	0.288464	0.381948	-0.360956	-0.693386	-0.0285268	0.0349734	0.134672	AP2M1	AP2M1	AP2M1,VWA5B2,ABCF3,EIF2B5,DVL3,ALG3,ECE2,MIR1224,CAMK2N2,HSALNG0031211	AP2M1,AP2M1,VWA5B2,ABCF3,EIF2B5,DVL3,ALG3,ECE2,MIR1224,CAMK2N2,HSALNG0031211
15	22838192	22839132	chr15:22838192-22839132	-0.188664	-0.540519	0.163192	0.288453	0.381948	-0.266009	-0.57001	0.0379912	0.0824657	0.196684	NIPA2	NIPA2	NIPA2,CYFIP1	NIPA2,NIPA2,CYFIP1
15	45278788	45279679	chr15:45278788-45279679	0.193565	-0.167391	0.554521	0.288398	0.381948	-0.280854	-0.608014	0.046307	0.0879454	0.202693	LOC101928414	LOC101928414	CTDSPL2,SLC28A2,DUOXA1,DUOX1,SPATA5L1	LOC101928414,CTDSPL2,SLC28A2,DUOXA1,DUOX1,SPATA5L1
8	56558649	56560453	chr8:56558649-56560453	-0.17262	-0.494679	0.149439	0.288637	0.381966	-0.400793	-0.738728	-0.0628569	0.0227673	0.112452	LINC00968	LINC00968	LINC00968,PENK,RPL37P6,BPNT2	LINC00968,LINC00968,PENK,RPL37P6,BPNT2
9	72527246	72527695	chr9:72527246-72527695	-0.265116	-0.759692	0.229459	0.288585	0.381966	-0.510527	-0.953525	-0.0675284	0.0263231	0.119841	TMC1	.	SNODB976,LINC01504,TMC1,LINC01474,ZFAND5,ALDH1A1	.,SNODB976,LINC01504,TMC1,LINC01474,ZFAND5,ALDH1A1
10	110426062	110427001	chr10:110426062-110427001	0.228716	-0.197952	0.655384	0.288582	0.381966	0.371054	-0.061884	0.803992	0.0884219	0.203346	DUSP5	.	DUSP5,SMNDC1,SMC3,HMGB3P5,BBIP1,SHOC2,HSALNG0080579	.,DUSP5,SMNDC1,SMC3,HMGB3P5,BBIP1,SHOC2,HSALNG0080579
17	80454526	80455402	chr17:80454526-80455402	-0.210339	-0.602784	0.182106	0.288655	0.381966	0.112168	-0.193076	0.417412	0.449488	0.427505	NPTX1	.	CEP131,TEPSIN,TBC1D16,CBX8,NPTX1,EIF4A3,SGSH,GAA,SLC26A11,ENDOV	.,CEP131,TEPSIN,TBC1D16,CBX8,NPTX1,EIF4A3,SGSH,GAA,SLC26A11,ENDOV
1	234477905	234479192	chr1:234477905-234479192	0.190353	-0.165335	0.546041	0.289369	0.381969	0.595252	0.274498	0.916005	0.00108189	0.037201	TARBP1	TARBP1	TARBP1,ARID4B,RPS21P1,COA6	TARBP1,TARBP1,ARID4B,RPS21P1,COA6
3	126982237	126983030	chr3:126982237-126983030	0.205947	-0.178692	0.590586	0.289137	0.381969	0.230454	-0.116945	0.577854	0.180012	0.283633	PLXNA1	.	PLXNA1,TPRA1,CHCHD6	.,PLXNA1,TPRA1,CHCHD6
3	159988539	159989266	chr3:159988539-159989266	-0.196201	-0.562655	0.170252	0.289158	0.381969	0.248027	-0.105407	0.601461	0.157346	0.265235	IL12A	IL12A	IL12A	IL12A,IL12A
5	112707090	112708364	chr5:112707090-112708364	-0.189448	-0.543472	0.164576	0.289407	0.381969	-0.19384	-0.480399	0.0927184	0.172014	0.277081	APC	APC	APC,NONHSAG041256.2,YTHDC2,SRP19,REEP5,CBX3P3,RNU6-482P,ZRSR2P1	APC,APC,NONHSAG041256.2,YTHDC2,SRP19,REEP5,CBX3P3,RNU6-482P,ZRSR2P1
6	3118316	3119218	chr6:3118316-3119218	-0.193637	-0.555143	0.16787	0.288951	0.381969	-0.102275	-0.44057	0.23602	0.53271	0.461737	BPHL	BPHL	BPHL,TUBB2A,PSMG4,TUBB2B,PRPF4B,TUBB2BP1,NONHSAG042743.2,RF00017-5208,MN298114-196	BPHL,BPHL,TUBB2A,PSMG4,TUBB2B,PRPF4B,TUBB2BP1,NONHSAG042743.2,RF00017-5208,MN298114-196
6	110475368	110476411	chr6:110475368-110476411	0.201317	-0.174578	0.577213	0.289014	0.381969	0.141656	-0.2429	0.526212	0.448405	0.427065	SLC22A16	SLC22A16	SLC22A16,DDO	SLC22A16,SLC22A16,DDO
6	131199613	131200298	chr6:131199613-131200298	-0.222809	-0.63895	0.193332	0.289149	0.381969	-0.0495805	-0.46718	0.368019	0.805538	0.553024	AKAP7	.	AKAP7,ARG1	.,AKAP7,ARG1
8	55879170	55880378	chr8:55879170-55880378	0.213785	-0.185578	0.613148	0.28924	0.381969	0.271179	-0.0683833	0.610741	0.11047	0.224123	LYN	LYN	LYN,KY994061,TMEM68,RF00017-7064,RF00017-7065,RPS20	LYN,LYN,KY994061,TMEM68,RF00017-7064,RF00017-7065,RPS20
9	33044067	33044556	chr9:33044067-33044556	0.307887	-0.266634	0.882409	0.288715	0.381969	-0.139852	-0.566766	0.287062	0.499459	0.448876	DNAJA1	.	APTX,SMU1,DNAJA1	.,APTX,SMU1,DNAJA1
9	41223869	41224682	chr9:41223869-41224682	-0.438341	-1.25681	0.380133	0.289021	0.381969	-0.141758	-0.699954	0.416438	0.599627	0.487797	MIR4477A	.	.	.,.
9	122159207	122159922	chr9:122159207-122159922	0.221377	-0.192274	0.635028	0.289361	0.381969	0.0449588	-0.278264	0.368182	0.773097	0.542743	MORN5	MORN5	NDUFA8,MORN5,TTLL11,L13304-039	MORN5,NDUFA8,MORN5,TTLL11,L13304-039
9	134163890	134165316	chr9:134163890-134165316	0.183887	-0.15961	0.527383	0.289219	0.381969	0.153949	-0.170795	0.478692	0.331875	0.371581	RNU6ATAC	RNU6ATAC	RNU6ATAC,WDR5,BRD3,REXO4,SURF6,MED22,RPL7A,RF00017-8047,RXRA	RNU6ATAC,RNU6ATAC,WDR5,BRD3,REXO4,SURF6,MED22,RPL7A,RF00017-8047,RXRA
10	130790098	130790697	chr10:130790098-130790697	0.16837	-0.146185	0.482924	0.289285	0.381969	0.306289	-0.00501198	0.61759	0.0534048	0.160537	MIR378C	.	.	.,.
12	2003978	2004641	chr12:2003978-2004641	0.231111	-0.200215	0.662438	0.288792	0.381969	0.127455	-0.206193	0.461102	0.432066	0.419978	FBXL14	.	DCP1B,ITFG2,TULP3,CACNA1C	.,DCP1B,ITFG2,TULP3,CACNA1C
13	76879391	76879887	chr13:76879391-76879887	-0.262459	-0.752645	0.227728	0.28914	0.381969	-0.529729	-0.940109	-0.119349	0.0143656	0.0955598	KCTD12	.	KCTD12,FBXL3	.,KCTD12,FBXL3
15	43791856	43792897	chr15:43791856-43792897	0.185523	-0.161154	0.532201	0.289389	0.381969	-0.0680995	-0.39618	0.259981	0.667468	0.510311	SERF2-C15ORF63	SERF2-C15ORF63	HYPK,SERINC4,SERF2,ELL3,CTDSPL2,RPS3AP47,SPG11,ADAL,LCMT2,PDIA3,STRC,WDR76,STRCP1,SERF2-C15ORF63,MIR1282	SERF2-C15ORF63,HYPK,SERINC4,SERF2,ELL3,CTDSPL2,RPS3AP47,SPG11,ADAL,LCMT2,PDIA3,STRC,WDR76,STRCP1,SERF2-C15ORF63,MIR1282
18	7566855	7567439	chr18:7566855-7567439	-0.221858	-0.635898	0.192183	0.288775	0.381969	-0.24681	-0.571826	0.0782063	0.127793	0.241381	PTPRM	PTPRM	PTPRM	PTPRM,PTPRM
8	108248337	108249094	chr8:108248337-108249094	-0.196061	-0.562491	0.170368	0.289469	0.381992	-0.0802629	-0.401289	0.240763	0.605253	0.489987	EIF3E	.	EIF3E,AURKBP1,TMEM74,EMC2,RSPO2	.,EIF3E,AURKBP1,TMEM74,EMC2,RSPO2
2	237691528	237692443	chr2:237691528-237692443	-0.19187	-0.550694	0.166954	0.289773	0.382336	-0.227812	-0.597365	0.141741	0.211211	0.304006	LRRFIP1	.	LRRFIP1,ILKAP,RAB17,RNU6-1140P,PRLH,RBM44,ESPNL,UBE2F	.,LRRFIP1,ILKAP,RAB17,RNU6-1140P,PRLH,RBM44,ESPNL,UBE2F
22	50582439	50583350	chr22:50582439-50583350	0.194647	-0.169415	0.558709	0.289831	0.382354	0.0420548	-0.282674	0.366783	0.788318	0.547169	CHKB-DT	CHKB-DT	CHKB,CHKB-DT,CHKB-CPT1B,CPT1B,MAPK8IP2	CHKB-DT,CHKB,CHKB-DT,CHKB-CPT1B,CPT1B,MAPK8IP2
5	142012527	142013118	chr5:142012527-142013118	0.256618	-0.223451	0.736687	0.289929	0.382425	0.13506	-0.258358	0.528479	0.479397	0.4404	GNPDA1	GNPDA1	GNPDA1,PCDHB18P,DELE1,PCDHGA6,PCDHGA7,PCDH12,DIAPH1,NDFIP1,RF00017-4966	GNPDA1,GNPDA1,PCDHB18P,DELE1,PCDHGA6,PCDHGA7,PCDH12,DIAPH1,NDFIP1,RF00017-4966
2	219278545	219279980	chr2:219278545-219279980	-0.182712	-0.524723	0.159298	0.290209	0.382698	-0.214163	-0.504911	0.0765857	0.13887	0.250477	DNAJB2	DNAJB2	TUBA4A,DNAJB2,HSALNG0022361,PTPRN,CNOT9,OBSL1,USP37,GLB1L,TUBA4B	DNAJB2,TUBA4A,DNAJB2,HSALNG0022361,PTPRN,CNOT9,OBSL1,USP37,GLB1L,TUBA4B
10	124418299	124419266	chr10:124418299-124419266	-0.195618	-0.561796	0.170561	0.290224	0.382698	-0.159645	-0.459207	0.139917	0.277048	0.341367	OAT	OAT	OAT,CHST15,NKX1-2,EEF1AKMT2	OAT,OAT,CHST15,NKX1-2,EEF1AKMT2
10	100535707	100536216	chr10:100535707-100536216	0.229598	-0.20029	0.659485	0.290337	0.382789	-0.302969	-0.633244	0.0273058	0.0698228	0.182742	NDUFB8	.	HIF1AN,SEC31B,PHBP9,CWF19L1,SLC25A28,MRPL43,SLF2,SEMA4G,NDUFB8,PAX2	.,HIF1AN,SEC31B,PHBP9,CWF19L1,SLC25A28,MRPL43,SLF2,SEMA4G,NDUFB8,PAX2
9	19102296	19103362	chr9:19102296-19103362	-0.189144	-0.543495	0.165208	0.290619	0.383043	-0.211078	-0.520912	0.0987556	0.169139	0.274217	HAUS6	HAUS6	HAUS6,PLIN2,RF00017-7460,SAXO1,L13304-036	HAUS6,HAUS6,PLIN2,RF00017-7460,SAXO1,L13304-036
19	3505782	3506431	chr19:3505782-3506431	-0.202524	-0.581913	0.176866	0.290582	0.383043	-0.067615	-0.492417	0.357187	0.741543	0.533627	FZR1	FZR1	FZR1,MFSD12,CACTIN,ZNF77,APBA3,YJU2,C19orf71,SIRT6	FZR1,FZR1,MFSD12,CACTIN,ZNF77,APBA3,YJU2,C19orf71,SIRT6
13	27171395	27172637	chr13:27171395-27172637	0.18476	-0.161431	0.530952	0.29069	0.383078	0.0740625	-0.258274	0.406399	0.644748	0.50326	USP12-AS2	USP12-AS2	USP12,SNORA27,RPL21,SNORD102,RASL11A,LINC00412,GPR12	USP12-AS2,USP12,SNORA27,RPL21,SNORD102,RASL11A,LINC00412,GPR12
6	10528259	10529084	chr6:10528259-10529084	0.23698	-0.207195	0.681156	0.290838	0.383099	0.070038	-0.316487	0.456563	0.707449	0.524212	MIR5689	.	GCNT2,RF00017-5257,PAK1IP1,C6orf52	.,GCNT2,RF00017-5257,PAK1IP1,C6orf52
6	158817836	158819348	chr6:158817836-158819348	0.177112	-0.154801	0.509026	0.290765	0.383099	0.267102	-0.0330081	0.567212	0.0777721	0.192124	EZR-AS1	EZR-AS1	EZR,WTAP,RNU6-293P,RSPH3,SYTL3,TMEM181,DYNLT1,TAGAP,MN297907-013	EZR-AS1,EZR,WTAP,RNU6-293P,RSPH3,SYTL3,TMEM181,DYNLT1,TAGAP,MN297907-013
11	60951855	60952848	chr11:60951855-60952848	0.192189	-0.168022	0.552401	0.290822	0.383099	-0.252245	-0.677781	0.173291	0.2285	0.313639	SLC15A3	SLC15A3	SLC15A3,MN297045,VPS37C,RNU6-933P,CPSF7,MS4A18,PTGDR2,PRPF19,TMEM132A,MS4A2,CYB561A3,SDHAF2,NONHSAG008447.2	SLC15A3,SLC15A3,MN297045,VPS37C,RNU6-933P,CPSF7,MS4A18,PTGDR2,PRPF19,TMEM132A,MS4A2,CYB561A3,SDHAF2,NONHSAG008447.2
20	36604974	36606181	chr20:36604974-36606181	-0.189318	-0.544227	0.165592	0.290931	0.383163	0.0908242	-0.258826	0.440474	0.591387	0.485029	RAB5IF	RAB5IF	RAB5IF,RBM12,RBM39,RBL1,CPNE1,DSN1,SRC,MYL9,HNRNPA3P2,TGIF2-RAB5IF,SLA2,RF00017-3573	RAB5IF,RAB5IF,RBM12,RBM39,RBL1,CPNE1,DSN1,SRC,MYL9,HNRNPA3P2,TGIF2-RAB5IF,SLA2,RF00017-3573
17	76736686	76738062	chr17:76736686-76738062	-0.178812	-0.514114	0.15649	0.291056	0.383211	-0.026722	-0.4507	0.397256	0.895955	0.577054	SRSF2	SRSF2	SRSF2,MFSD11,NONHSAG022835.2,MN297510,MIR636,UNK,TRIM65,SEPTIN9,CDK3,METTL23,SRP68,EXOC7,MXRA7,SNHG20,H3-3B,TEN1,PRPSAP1,MRPL38,MGAT5B,FBF1,HE856237,NONHSAG022833.2,SNHG16	SRSF2,SRSF2,MFSD11,NONHSAG022835.2,MN297510,MIR636,UNK,TRIM65,SEPTIN9,CDK3,METTL23,SRP68,EXOC7,MXRA7,SNHG20,H3-3B,TEN1,PRPSAP1,MRPL38,MGAT5B,FBF1,HE856237,NONHSAG022833.2,SNHG16
20	25696307	25697113	chr20:25696307-25697113	-0.188853	-0.542963	0.165258	0.29103	0.383211	-0.269296	-0.624136	0.0855446	0.128007	0.241471	LOC105372582	LOC105372582	ZNF337,NANP	LOC105372582,ZNF337,NANP
3	37860444	37861123	chr3:37860444-37861123	-0.214952	-0.618127	0.188224	0.291182	0.383319	-0.448838	-0.797226	-0.100449	0.014526	0.0961525	ITGA9-AS1	ITGA9-AS1	CTDSPL,VILL	ITGA9-AS1,CTDSPL,VILL
7	135147460	135148580	chr7:135147460-135148580	0.213644	-0.187155	0.614443	0.291272	0.383379	-0.20638	-0.536191	0.123432	0.20471	0.299395	TMEM140	TMEM140	TMEM140,NUP205,CYREN,AGBL3,WDR91,CNOT4	TMEM140,TMEM140,NUP205,CYREN,AGBL3,WDR91,CNOT4
1	148334358	148335242	chr1:148334358-148335242	0.221529	-0.194538	0.637596	0.29182	0.383407	0.116951	-0.220083	0.453985	0.474742	0.438617	MIR5087	MIR5087	RNVU1-21,MIR5087,GPR89B,ACP6,PPIAL4G,NBPF11,LINC01138	MIR5087,RNVU1-21,MIR5087,GPR89B,ACP6,PPIAL4G,NBPF11,LINC01138
4	53365558	53366246	chr4:53365558-53366246	-0.211125	-0.607756	0.185505	0.291943	0.383407	-0.0236185	-0.349619	0.302382	0.88052	0.572685	SCFD2	SCFD2	SCFD2,RASL11B	SCFD2,SCFD2,RASL11B
5	112160599	112161474	chr5:112160599-112161474	-0.198759	-0.572192	0.174673	0.291987	0.383407	-0.492091	-0.806988	-0.177194	0.004193	0.0594801	SNORA13	SNORA13	SNORA13,RPS3AP21,EPB41L4A,NREP	SNORA13,SNORA13,RPS3AP21,EPB41L4A,NREP
5	140691028	140691827	chr5:140691028-140691827	-0.22254	-0.640741	0.19566	0.292087	0.383407	0.041561	-0.287194	0.370316	0.79324	0.548688	HARS2	HARS2	HARS2,HARS1,HSALNG0045355,ZMAT2,TMCO6,HDAC3,ANKHD1,SRA1,PCDHA4,IK,WDR55,APBB3,CD14,DND1	HARS2,HARS2,HARS1,HSALNG0045355,ZMAT2,TMCO6,HDAC3,ANKHD1,SRA1,PCDHA4,IK,WDR55,APBB3,CD14,DND1
6	110179013	110180669	chr6:110179013-110180669	-0.184842	-0.531775	0.16209	0.291501	0.383407	-0.19064	-0.514207	0.132928	0.231215	0.315075	CDC40	CDC40	WASF1,CDC40,ZBTB24,CD164,SMPD2,CNN2P9,FIG4	CDC40,WASF1,CDC40,ZBTB24,CD164,SMPD2,CNN2P9,FIG4
8	21858185	21858724	chr8:21858185-21858724	0.244417	-0.214591	0.703426	0.291771	0.383407	-0.280076	-0.714563	0.154411	0.192009	0.291855	GFRA2	.	GFRA2,DOK2	.,GFRA2,DOK2
9	214673	215393	chr9:214673-215393	-0.225303	-0.648293	0.197686	0.291632	0.383407	0.17023	-0.179152	0.519611	0.318986	0.364784	DOCK8	DOCK8	DOCK8,CBWD1,WASHC1,KANK1	DOCK8,DOCK8,CBWD1,WASHC1,KANK1
9	36151143	36152225	chr9:36151143-36152225	0.228807	-0.200843	0.658458	0.291724	0.383407	-0.0117181	-0.348047	0.324611	0.942361	0.58882	GLIPR2	.	GLIPR2,GNE,HMGB3P24,OR2S2,TLN1,OR13J1,CCIN	.,GLIPR2,GNE,HMGB3P24,OR2S2,TLN1,OR13J1,CCIN
10	21495388	21496791	chr10:21495388-21496791	0.193545	-0.169602	0.556692	0.291344	0.383407	0.231268	-0.0668281	0.529364	0.120273	0.233845	MIR1915	MIR1915	MIR1915HG,MIR1915,MLLT10,NEBL	MIR1915,MIR1915HG,MIR1915,MLLT10,NEBL
12	89351805	89354511	chr12:89351805-89354511	-0.171676	-0.493963	0.150611	0.2916	0.383407	-0.119034	-0.424597	0.186528	0.423183	0.416254	DUSP6	DUSP6	DUSP6,GALNT4,POC1B,RNU7-120P,ATP2B1,MN297175,KITLG	DUSP6,DUSP6,GALNT4,POC1B,RNU7-120P,ATP2B1,MN297175,KITLG
14	60247837	60249836	chr14:60247837-60249836	-0.179322	-0.51602	0.157375	0.29168	0.383407	-0.191639	-0.501109	0.11783	0.209237	0.302742	PPM1A	PPM1A	PPM1A,NONHSAG015151.2,SIX6	PPM1A,PPM1A,NONHSAG015151.2,SIX6
14	88006147	88006718	chr14:88006147-88006718	0.292188	-0.256716	0.841092	0.291932	0.383407	-0.0591037	-0.51101	0.392802	0.786281	0.546468	GPR65	GPR65	GPR65,GALC,KCNK10	GPR65,GPR65,GALC,KCNK10
15	65791584	65792700	chr15:65791584-65792700	-0.190581	-0.54871	0.167547	0.292068	0.383407	-0.0768056	-0.394283	0.240672	0.616898	0.493781	DENND4A	DENND4A	DENND4A,PDCD7,SLC24A1,RAB11A	DENND4A,DENND4A,PDCD7,SLC24A1,RAB11A
15	81293904	81294519	chr15:81293904-81294519	0.239686	-0.210649	0.69002	0.291996	0.383407	0.0904628	-0.279303	0.460229	0.612967	0.49218	STARD5	.	IL16,TLNRD1,STARD5,TMC3	.,IL16,TLNRD1,STARD5,TMC3
16	17343151	17343858	chr16:17343151-17343858	0.26895	-0.236234	0.774135	0.291869	0.383407	0.43639	0.0274042	0.845376	0.0378562	0.139171	MIR3180-2	.	XYLT1,HSALNG0109900,NPIPA7	.,XYLT1,HSALNG0109900,NPIPA7
18	13381995	13382513	chr18:13381995-13382513	0.249747	-0.219083	0.718576	0.29158	0.383407	-0.278235	-0.657112	0.100641	0.139992	0.251342	LDLRAD4-AS1	.	LDLRAD4,RNMT,PTPN2,CEP192	.,LDLRAD4,RNMT,PTPN2,CEP192
20	62602508	62603994	chr20:62602508-62603994	-0.176504	-0.508195	0.155186	0.29209	0.383407	-0.220529	-0.626783	0.185726	0.26852	0.33734	MIR133A2	.	WI2-87327B8.2,SLCO4A1,MIR1-1HG	.,WI2-87327B8.2,SLCO4A1,MIR1-1HG
22	15785319	15786443	chr22:15785319-15786443	-0.198209	-0.570421	0.174003	0.291747	0.383407	-0.11248	-0.508617	0.283658	0.557655	0.472143	DUXAP8	DUXAP8	DUXAP8,PSLNR,POTEH,CCT8L2	DUXAP8,DUXAP8,PSLNR,POTEH,CCT8L2
8	143840977	143841349	chr8:143840977-143841349	-0.310915	-0.895274	0.273443	0.292156	0.383435	0.310446	-0.121994	0.742887	0.148551	0.258031	NRBP2	NRBP2	NRBP2,NAPRT,EPPK1,RF00017-7373	NRBP2,NRBP2,NAPRT,EPPK1,RF00017-7373
7	139133281	139134082	chr7:139133281-139134082	0.278128	-0.244693	0.80095	0.292234	0.383479	-0.058269	-0.445	0.328462	0.754847	0.537932	TTC26	TTC26	TTC26,LUC7L2,UBN2,RF00017-6678	TTC26,TTC26,LUC7L2,UBN2,RF00017-6678
5	128537397	128538717	chr5:128537397-128538717	-0.180885	-0.521007	0.159237	0.29237	0.383542	-0.602201	-1.00882	-0.195579	0.00609641	0.0677137	SLC27A6	SLC27A6	FBN2,SLC27A6,CCDC192,MN298114-187,SLC12A2	SLC27A6,FBN2,SLC27A6,CCDC192,MN298114-187,SLC12A2
9	17134725	17135712	chr9:17134725-17135712	-0.184747	-0.532118	0.162623	0.292351	0.383542	-0.245406	-0.567837	0.0770253	0.126981	0.240748	CNTLN	CNTLN	CNTLN,SH3GL2	CNTLN,CNTLN,SH3GL2
12	132189539	132190061	chr12:132189539-132190061	0.226786	-0.199826	0.653397	0.292574	0.383751	-0.0497263	-0.38268	0.283227	0.756924	0.538124	LINC02361	LINC02361	LINC02361,NOC4L,DDX51,GALNT9	LINC02361,LINC02361,NOC4L,DDX51,GALNT9
8	91040300	91041099	chr8:91040300-91041099	-0.236988	-0.682949	0.208973	0.292743	0.383872	-0.252957	-0.604709	0.0987946	0.147891	0.257503	PIP4P2	PIP4P2	PIP4P2,SLC26A7,LRRC69,RF00100-148,C8orf88	PIP4P2,PIP4P2,SLC26A7,LRRC69,RF00100-148,C8orf88
12	15911186	15912225	chr12:15911186-15912225	0.219487	-0.193551	0.632525	0.292755	0.383872	-0.035112	-0.386939	0.316715	0.836016	0.562091	DERA	DERA	DERA,STRAP,SLC15A5	DERA,DERA,STRAP,SLC15A5
12	120291349	120293444	chr12:120291349-120293444	0.176341	-0.155565	0.508247	0.292844	0.383931	0.0255282	-0.28929	0.340346	0.866409	0.56946	RNU4-2	RNU4-2	SIRT4,RNU4-2,RNU4-1,GCN1,RPL31P52,RAB35,SRSF9,PXN,RPLP0,PRKAB1,SPPL3,P2RX4,C12orf43,NME2P1,MSI1,RF00017-1306,RF00017-1304,PLA2G1B	RNU4-2,SIRT4,RNU4-2,RNU4-1,GCN1,RPL31P52,RAB35,SRSF9,PXN,RPLP0,PRKAB1,SPPL3,P2RX4,C12orf43,NME2P1,MSI1,RF00017-1306,RF00017-1304,PLA2G1B
3	196711679	196712978	chr3:196711679-196712978	0.19003	-0.167696	0.547757	0.292917	0.383968	0.0648946	-0.293483	0.423272	0.707633	0.524253	CEP19	CEP19	CEP19,PIGX,UBXN7,SENP5,SDHAP1,PAK2,RF00017-4225	CEP19,CEP19,PIGX,UBXN7,SENP5,SDHAP1,PAK2,RF00017-4225
2	85706546	85707478	chr2:85706546-85707478	0.203762	-0.179922	0.587446	0.293052	0.384001	-0.0197956	-0.395208	0.355617	0.912872	0.581098	GNLY	.	ATOH8,GNLY,GPR160P1,SFTPB,C2orf68,USP39,RNU1-38P,VAMP8,SH2D6	.,ATOH8,GNLY,GPR160P1,SFTPB,C2orf68,USP39,RNU1-38P,VAMP8,SH2D6
8	143928383	143929044	chr8:143928383-143929044	-0.239134	-0.689446	0.211178	0.293075	0.384001	-0.0460367	-0.421789	0.329716	0.799469	0.55131	MIR661	.	PLEC,NONHSAG051524.2,MIR661,CPSF1,VPS28,ZNF7,ADCK5,COMMD5,LRRC14,ZNF707,ZNF250,GPAA1,PARP10,FBXL6,ZNF623,TONSL,ZNF251,SLC52A2,ZNF517,TIGD5,GLI4,C8orf82,HSF1,SPATC1,TOP1MT,GRINA,EPPK1,FAM83H,GSDMD,ZC3H3,NAPRT,EEF1D,NONHSAG051523.2,RF00017-7375,RF00017-7373	.,PLEC,NONHSAG051524.2,MIR661,CPSF1,VPS28,ZNF7,ADCK5,COMMD5,LRRC14,ZNF707,ZNF250,GPAA1,PARP10,FBXL6,ZNF623,TONSL,ZNF251,SLC52A2,ZNF517,TIGD5,GLI4,C8orf82,HSF1,SPATC1,TOP1MT,GRINA,EPPK1,FAM83H,GSDMD,ZC3H3,NAPRT,EEF1D,NONHSAG051523.2,RF00017-7375,RF00017-7373
10	89392133	89392946	chr10:89392133-89392946	0.270661	-0.238956	0.780277	0.293017	0.384001	0.268412	-0.169111	0.705935	0.213322	0.305088	IFIT1	IFIT1	IFIT5,IFIT1,LIPA	IFIT1,IFIT5,IFIT1,LIPA
16	34062717	34064901	chr16:34062717-34064901	-0.217206	-0.62632	0.191908	0.293187	0.384025	-0.169767	-0.466738	0.127205	0.24482	0.322896	LOC390705	.	.	.,.
16	58733940	58734497	chr16:58733940-58734497	-0.214548	-0.618691	0.189594	0.293226	0.384025	-0.104044	-0.438327	0.23024	0.520835	0.457606	GOT2	GOT2	GOT2,CNOT1,CSNK2A2,SLC38A7,RF00019-056	GOT2,GOT2,CNOT1,CSNK2A2,SLC38A7,RF00019-056
16	89435806	89436499	chr16:89435806-89436499	0.259237	-0.229007	0.74748	0.293151	0.384025	0.319606	-0.179517	0.818728	0.194832	0.293474	LOC101927817	LOC101927817	SPG7,RNU6-430P,ANKRD11,ZNF778	LOC101927817,SPG7,RNU6-430P,ANKRD11,ZNF778
3	119561940	119562906	chr3:119561940-119562906	0.217987	-0.192764	0.628738	0.29338	0.384111	0.27033	-0.111941	0.6526	0.154352	0.262301	CD80	CD80	CD80,ADPRH,ARHGAP31,TMEM39A	CD80,CD80,ADPRH,ARHGAP31,TMEM39A
6	42050325	42050948	chr6:42050325-42050948	0.229571	-0.20299	0.662132	0.293361	0.384111	-0.219788	-0.610451	0.170875	0.252088	0.326486	TAF8	TAF8	CCND3,TAF8,RNU6-761P,BYSL,MED20,FRS3,PRICKLE4,USP49,TOMM6,GNMT,TRERF1,TFEB,RF00017-5537,RF00017-5539,RF00017-5535,RF00017-5543	TAF8,CCND3,TAF8,RNU6-761P,BYSL,MED20,FRS3,PRICKLE4,USP49,TOMM6,GNMT,TRERF1,TFEB,RF00017-5537,RF00017-5539,RF00017-5535,RF00017-5543
1	226185880	226187027	chr1:226185880-226187027	0.203193	-0.180021	0.586408	0.293804	0.384388	0.00421446	-0.299352	0.307781	0.977014	0.597959	ACBD3	ACBD3	ACBD3,RPL34P7,MN308867,H3-3A	ACBD3,ACBD3,RPL34P7,MN308867,H3-3A
2	73070699	73071866	chr2:73070699-73071866	-0.177609	-0.512467	0.157249	0.293654	0.384388	-0.210785	-0.499266	0.077696	0.141876	0.252796	SFXN5	SFXN5	SFXN5,CCT7,TPRKB,SMYD5,ALMS1,RAB11FIP5,EMX1	SFXN5,SFXN5,CCT7,TPRKB,SMYD5,ALMS1,RAB11FIP5,EMX1
6	44257258	44257922	chr6:44257258-44257922	0.253752	-0.224795	0.7323	0.293784	0.384388	-0.0451297	-0.478167	0.387907	0.828877	0.560129	SLC35B2	SLC35B2	NFKBIE,SLC35B2,ZNF318,ABCC10,AARS2,RPS2P29,POLH,GTPBP2,POLR1C,XPO5,TMEM151B,SLC29A1,CAPN11,CDC5L,YIPF3,HSP90AB1,SLC22A7	SLC35B2,NFKBIE,SLC35B2,ZNF318,ABCC10,AARS2,RPS2P29,POLH,GTPBP2,POLR1C,XPO5,TMEM151B,SLC29A1,CAPN11,CDC5L,YIPF3,HSP90AB1,SLC22A7
8	133068365	133069042	chr8:133068365-133069042	0.312161	-0.276575	0.900897	0.293814	0.384388	0.29134	-0.181462	0.764143	0.21139	0.304111	PTCSC1	.	SLA,TG,CCN4,TMEM71,PHF20L1,PTCSC1	.,SLA,TG,CCN4,TMEM71,PHF20L1,PTCSC1
10	74176090	74177027	chr10:74176090-74177027	0.195654	-0.173272	0.56458	0.293713	0.384388	-0.0508924	-0.376902	0.275117	0.746326	0.535152	ADK	.	ADK,NONHSAG006243.2,KAT6B,GLUD1P3,DUSP8P5,AP3M1,AGAP5,SEC24C,BMS1P4,ZSWIM8,NDST2,DNAJC9,RPL26P6,CFAP70	.,ADK,NONHSAG006243.2,KAT6B,GLUD1P3,DUSP8P5,AP3M1,AGAP5,SEC24C,BMS1P4,ZSWIM8,NDST2,DNAJC9,RPL26P6,CFAP70
11	121023791	121024361	chr11:121023791-121024361	-0.227201	-0.655888	0.201486	0.294022	0.384602	-0.0250009	-0.384017	0.334015	0.885121	0.57406	TBCEL	TBCEL	TBCEL,TBCEL-TECTA,GRIK4,TECTA	TBCEL,TBCEL,TBCEL-TECTA,GRIK4,TECTA
2	102082666	102083420	chr2:102082666-102083420	0.246921	-0.219313	0.713156	0.294369	0.384998	-0.209382	-0.646496	0.227732	0.32699	0.368979	IL1R1	.	IL18RAP,IL1R1,MAP4K4,RF00994-505,IL1RL2	.,IL18RAP,IL1R1,MAP4K4,RF00994-505,IL1RL2
14	77376520	77377421	chr14:77376520-77377421	0.20624	-0.183463	0.595943	0.294717	0.385394	-0.0128828	-0.332062	0.306297	0.933248	0.585592	SAMD15	SAMD15	TMED8,SAMD15,GSTZ1	SAMD15,TMED8,SAMD15,GSTZ1
5	67165978	67166833	chr5:67165978-67166833	0.198759	-0.176925	0.574442	0.294866	0.385502	0.187249	-0.152156	0.526654	0.261055	0.332809	CD180	.	CD180,MAST4	.,CD180,MAST4
11	9663966	9664822	chr11:9663966-9664822	0.223701	-0.199147	0.64655	0.294889	0.385502	0.17904	-0.140369	0.498448	0.253771	0.327784	SWAP70	SWAP70	SWAP70,DENND2B,RPL23AP65,ZNF143,WEE1	SWAP70,SWAP70,DENND2B,RPL23AP65,ZNF143,WEE1
8	28386145	28386690	chr8:28386145-28386690	0.289864	-0.258156	0.837883	0.294984	0.38551	0.173926	-0.266279	0.614131	0.416737	0.413589	PNOC	.	ZNF395,FBXO16,FZD3,INTS9,FJ601678-118,PNOC,MN298114-252,RF00017-6914	.,ZNF395,FBXO16,FZD3,INTS9,FJ601678-118,PNOC,MN298114-252,RF00017-6914
11	105099829	105101403	chr11:105099829-105101403	-0.182328	-0.527029	0.162372	0.294967	0.38551	-0.419	-0.749631	-0.0883695	0.0159455	0.0996223	CARD16	CARD16	CARD17,CARD16,CARD18,CASP1P3,CASP1	CARD16,CARD17,CARD16,CARD18,CASP1P3,CASP1
7	5423678	5424328	chr7:5423678-5424328	-0.214129	-0.619103	0.190845	0.295148	0.385608	-0.3803	-0.777592	0.0169921	0.0595099	0.17044	TNRC18	TNRC18	TNRC18,RNF216P1,USP42,ANKRD61,AP5Z1,RBAK,RNF216,FBXL18,SLC29A4,RF00017-6007	TNRC18,TNRC18,RNF216P1,USP42,ANKRD61,AP5Z1,RBAK,RNF216,FBXL18,SLC29A4,RF00017-6007
18	5515244	5516142	chr18:5515244-5516142	-0.219007	-0.633189	0.195175	0.295128	0.385608	-0.425512	-0.853327	0.00230292	0.0511157	0.15783	EPB41L3	.	EPB41L3,ZBTB14	.,EPB41L3,ZBTB14
14	52706821	52707651	chr14:52706821-52707651	-0.207107	-0.59884	0.184626	0.295197	0.385614	-0.116278	-0.450327	0.217772	0.473383	0.438074	PSMC6	PSMC6	PSMC6,STYX,HSALNG0101302	PSMC6,PSMC6,STYX,HSALNG0101302
3	48635059	48636011	chr3:48635059-48636011	0.189995	-0.169727	0.549716	0.295671	0.386175	0.391091	0.0550257	0.727155	0.0250715	0.117648	SLC26A6	SLC26A6	SLC26A6,MIR6824,WDR6,COL7A1,PFKFB4,UCN2,TMEM89,CELSR3	SLC26A6,SLC26A6,MIR6824,WDR6,COL7A1,PFKFB4,UCN2,TMEM89,CELSR3
11	113314406	113314915	chr11:113314406-113314915	-0.210906	-0.610275	0.188462	0.295735	0.386201	-0.156728	-0.554933	0.241476	0.418492	0.41406	TTC12	TTC12	TTC12,DRD2,ANKK1,NCAM1	TTC12,TTC12,DRD2,ANKK1,NCAM1
11	46845772	46846390	chr11:46845772-46846390	0.22531	-0.201381	0.652001	0.29579	0.386214	0.0609057	-0.264004	0.385816	0.69788	0.520944	CKAP5	CKAP5	CKAP5,ZNF408,AMBRA1,FNBP4,DDB2,F2,KBTBD4	CKAP5,CKAP5,ZNF408,AMBRA1,FNBP4,DDB2,F2,KBTBD4
1	182839123	182840230	chr1:182839123-182840230	-0.184858	-0.534983	0.165267	0.295847	0.386231	-0.375926	-0.673629	-0.0782224	0.0162674	0.100496	DHX9	DHX9	DHX9,LAMC1,HMGN1P4,SMG7,NONHSAG003678.2,SHCBP1L	DHX9,DHX9,LAMC1,HMGN1P4,SMG7,NONHSAG003678.2,SHCBP1L
17	40647421	40648408	chr17:40647421-40648408	0.198989	-0.177945	0.575923	0.295904	0.386247	0.00315572	-0.347959	0.35427	0.985118	0.599445	SMARCE1	.	SMARCE1,PGAP3,MSL1,TMEM99,MED24,CCR7	.,SMARCE1,PGAP3,MSL1,TMEM99,MED24,CCR7
6	42563685	42564606	chr6:42563685-42564606	-0.20667	-0.598287	0.184946	0.296065	0.386398	0.0360659	-0.2889	0.361032	0.817971	0.55658	UBR2	UBR2	UBR2,PRPH2,RPS2P29,POLR1C,ZNF318,RRP36,CUL7,MED20,FRS3,RNU6-890P,TAF8,PTK7,RPL24P4,RF00017-5549,RF00017-5551	UBR2,UBR2,PRPH2,RPS2P29,POLR1C,ZNF318,RRP36,CUL7,MED20,FRS3,RNU6-890P,TAF8,PTK7,RPL24P4,RF00017-5549,RF00017-5551
8	105319112	105319666	chr8:105319112-105319666	-0.237192	-0.68674	0.212357	0.296169	0.386418	-0.444013	-0.822197	-0.0658292	0.0239764	0.11531	ZFPM2	.	ZFPM2,HSALNG0067583,RPL17P32,OXR1	.,ZFPM2,HSALNG0067583,RPL17P32,OXR1
9	36257779	36258801	chr9:36257779-36258801	0.184263	-0.164947	0.533474	0.296137	0.386418	-0.147313	-0.434229	0.139603	0.294411	0.35016	GNE	.	GNE,MN298678-140,TPM2,CCDC107,TLN1,TMEM8B,NPR2,CLTA,ARHGEF39,MN298114-289	.,GNE,MN298678-140,TPM2,CCDC107,TLN1,TMEM8B,NPR2,CLTA,ARHGEF39,MN298114-289
2	151261126	151261969	chr2:151261126-151261969	-0.193296	-0.559817	0.173225	0.296389	0.38653	-0.215232	-0.558802	0.128338	0.204222	0.299134	RBM43	RBM43	RBM43,TNFAIP6,NMI,RND3	RBM43,RBM43,TNFAIP6,NMI,RND3
7	100148515	100149362	chr7:100148515-100149362	-0.197051	-0.57065	0.176548	0.296334	0.38653	-0.0581296	-0.41204	0.295781	0.733627	0.531457	LAMTOR4	LAMTOR4	HSALNG0059969,LAMTOR4,ZSCAN25,TRIM4,ZNF3,AP4M1,ZNF655,PTCD1,GIGYF1,SRRT,STAG3L5P,PPP1R35,ZNF394,PCOLCE,ZSCAN21,EPHB4,PILRB,PVRIG,STAG3,PDAP1,MAP11,MIR4658	LAMTOR4,HSALNG0059969,LAMTOR4,ZSCAN25,TRIM4,ZNF3,AP4M1,ZNF655,PTCD1,GIGYF1,SRRT,STAG3L5P,PPP1R35,ZNF394,PCOLCE,ZSCAN21,EPHB4,PILRB,PVRIG,STAG3,PDAP1,MAP11,MIR4658
16	88569944	88570877	chr16:88569944-88570877	-0.215151	-0.623107	0.192806	0.296383	0.38653	0.0880588	-0.237062	0.413179	0.575789	0.4794	ZC3H18	ZC3H18	ZC3H18,IL17C,HSALNG0113518	ZC3H18,ZC3H18,IL17C,HSALNG0113518
1	52552319	52553641	chr1:52552319-52553641	-0.194198	-0.562681	0.174284	0.296715	0.386897	0.197641	-0.11116	0.506442	0.195037	0.293517	TUT4	TUT4	TUT4,PRPF38A,MAGOH,CC2D1B,RPS13P2,GPX7,CZIB,SHISAL2A,ZYG11B,BTF3L4,HSALNG0003628	TUT4,TUT4,PRPF38A,MAGOH,CC2D1B,RPS13P2,GPX7,CZIB,SHISAL2A,ZYG11B,BTF3L4,HSALNG0003628
2	60880907	60882446	chr2:60880907-60882446	-0.184917	-0.53584	0.166005	0.296784	0.386928	-0.209546	-0.531556	0.112463	0.188017	0.289091	LINC01185	LINC01185	REL,LINC01185,AHSA2P,PAPOLG,XPO1,RPS12P3,NONOP2,USP34,PUS10,RF00015-039,RNU4-51P,PEX13	LINC01185,REL,LINC01185,AHSA2P,PAPOLG,XPO1,RPS12P3,NONOP2,USP34,PUS10,RF00015-039,RNU4-51P,PEX13
7	30478307	30479124	chr7:30478307-30479124	0.220712	-0.198438	0.639862	0.297125	0.387315	0.128363	-0.23754	0.494266	0.469976	0.43651	NOD1	NOD1	NOD1,GARS1-DT	NOD1,NOD1,GARS1-DT
16	23640987	23642060	chr16:23640987-23642060	0.1954	-0.175728	0.566529	0.297186	0.387337	0.00378738	-0.305198	0.312773	0.979705	0.598602	PALB2	PALB2	DCTN5,PALB2,HSALNG0110267,PLK1,RBBP6,GGA2,COG7,UBFD1	PALB2,DCTN5,PALB2,HSALNG0110267,PLK1,RBBP6,GGA2,COG7,UBFD1
2	172555511	172556627	chr2:172555511-172556627	-0.181677	-0.526783	0.163429	0.297247	0.387357	-0.18724	-0.491335	0.116855	0.211724	0.30431	PDK1	PDK1	PDK1,METAP1D,RAPGEF4	PDK1,PDK1,METAP1D,RAPGEF4
5	179550521	179551267	chr5:179550521-179551267	-0.218977	-0.63504	0.197085	0.297364	0.387393	-0.227772	-0.612224	0.15668	0.228735	0.313909	LOC105377763	.	RUFY1,RF00017-5169,MRNIP,MAML1,ZNF879,ZNF354C,CNOT6,ADAMTS2,CLK4,ZNF354A,HNRNPH1	.,RUFY1,RF00017-5169,MRNIP,MAML1,ZNF879,ZNF354C,CNOT6,ADAMTS2,CLK4,ZNF354A,HNRNPH1
10	30998500	31001075	chr10:30998500-31001075	0.179958	-0.161939	0.521854	0.297325	0.387393	-0.112158	-0.4878	0.263484	0.537747	0.46418	ZNF438	.	ZNF438,LINC02664,DDX10P1,LYZL2	.,ZNF438,LINC02664,DDX10P1,LYZL2
3	50226306	50227914	chr3:50226306-50227914	0.176371	-0.158985	0.511727	0.297716	0.387535	0.67257	0.358016	0.987123	0.000294529	0.0215428	MIR5787	MIR5787	MIR5787,HYAL3,RBM6,RBM5,TMEM115,SEMA3B,LSMEM2,IFRD2,RASSF1,HEMK1,GNAI2,CYB561D2,IP6K1,TUSC2	MIR5787,MIR5787,HYAL3,RBM6,RBM5,TMEM115,SEMA3B,LSMEM2,IFRD2,RASSF1,HEMK1,GNAI2,CYB561D2,IP6K1,TUSC2
5	142977096	142977962	chr5:142977096-142977962	0.251353	-0.22656	0.729267	0.2977	0.387535	0.0267692	-0.374802	0.428341	0.889996	0.575315	ARHGAP26-AS1	.	NR3C1,ARHGAP26	.,NR3C1,ARHGAP26
6	25035541	25036243	chr6:25035541-25036243	0.249726	-0.224999	0.72445	0.297605	0.387535	-0.0268666	-0.434911	0.381177	0.891338	0.575598	RIPOR2	.	RIPOR2,CMAHP,C6orf62,TDP2,RF00017-5373	.,RIPOR2,CMAHP,C6orf62,TDP2,RF00017-5373
6	73461271	73462330	chr6:73461271-73462330	-0.195791	-0.568092	0.176509	0.297739	0.387535	-0.151229	-0.473572	0.171113	0.336767	0.374252	MTO1	MTO1	MTO1,KHDC1,EEF1A1,SLC17A5,EIF3EP1,CD109,RPL39P3,RNU6-975P,RF00017-5625,MN298114-209	MTO1,MTO1,KHDC1,EEF1A1,SLC17A5,EIF3EP1,CD109,RPL39P3,RNU6-975P,RF00017-5625,MN298114-209
12	42083951	42084576	chr12:42083951-42084576	-0.229723	-0.666547	0.207101	0.297741	0.387535	-0.0250171	-0.461055	0.41102	0.905237	0.579165	GXYLT1	.	.	.,.
X	149539339	149541092	chrX:149539339-149541092	-0.182036	-0.528052	0.16398	0.297562	0.387535	-0.403545	-0.722194	-0.0848954	0.0160058	0.0997182	LINC00893	LINC00893	EOLA1,LINC00893,TMEM185A,EOLA2	LINC00893,EOLA1,LINC00893,TMEM185A,EOLA2
4	165112277	165113392	chr4:165112277-165113392	-0.176308	-0.511617	0.159001	0.297821	0.38758	-0.379265	-0.674892	-0.0836392	0.0148784	0.0970165	KLHL2	.	TMEM192,KLHL2,TLL1,TRIM60	.,TMEM192,KLHL2,TLL1,TRIM60
9	112495674	112496568	chr9:112495674-112496568	0.238126	-0.214801	0.691053	0.297873	0.38759	-0.28407	-0.723478	0.155337	0.190783	0.290928	C9orf147	.	INIP,SUSD1,SNX30,PTBP3,KIAA1958,C9orf147	.,INIP,SUSD1,SNX30,PTBP3,KIAA1958,C9orf147
1	93448342	93449011	chr1:93448342-93449011	-0.23107	-0.670764	0.208624	0.298078	0.3876	-0.0449699	-0.427572	0.337632	0.807445	0.553702	FNBP1L	FNBP1L	FNBP1L,CCDC18,BCAR3	FNBP1L,FNBP1L,CCDC18,BCAR3
2	126776780	126777793	chr2:126776780-126777793	0.177186	-0.160148	0.514521	0.298325	0.3876	-0.0594138	-0.39167	0.272842	0.711103	0.525667	GYPC	.	GYPC,TEX51	.,GYPC,TEX51
2	201780463	201781757	chr2:201780463-201781757	-0.178325	-0.517797	0.161147	0.298283	0.3876	-0.239813	-0.533956	0.0543303	0.10374	0.218075	ALS2	ALS2	ALS2,ORC2,CLK1,NOP58,SCYL2P1,RPS2P16,MPP4	ALS2,ALS2,ORC2,CLK1,NOP58,SCYL2P1,RPS2P16,MPP4
3	171347039	171347929	chr3:171347039-171347929	-0.207204	-0.601797	0.187388	0.298457	0.3876	-0.707945	-1.08725	-0.328638	0.00102996	0.0363845	TNIK	.	TNIK,MN309174-489,HSALNG0030661,SLC2A2	.,TNIK,MN309174-489,HSALNG0030661,SLC2A2
7	107044382	107045069	chr7:107044382-107045069	-0.224486	-0.651993	0.203022	0.298463	0.3876	-0.0850435	-0.495577	0.325491	0.668092	0.510588	PRKAR2B	PRKAR2B	PRKAR2B,CBLL1,COG5,HBP1,LAMB1,GPR22,RF00017-6551	PRKAR2B,PRKAR2B,CBLL1,COG5,HBP1,LAMB1,GPR22,RF00017-6551
10	71888677	71889484	chr10:71888677-71889484	0.196209	-0.17716	0.569577	0.298091	0.3876	0.0267692	-0.335089	0.388628	0.878021	0.57226	PSAP	.	PSAP,DNAJB12,CHST3,VSIR,DDIT4	.,PSAP,DNAJB12,CHST3,VSIR,DDIT4
14	77040102	77040915	chr14:77040102-77040915	0.228911	-0.206883	0.664705	0.298306	0.3876	-0.174099	-0.538015	0.189817	0.327584	0.369167	LINC02288	LINC02288	CIPC,LINC02288,VIPAS39,IRF2BPL,GPATCH2L,ZMYND19P1,ALKBH1,POMT2,SNW1,RPL22P2,RPL21P10,TMEM63C,VASH1,TMED8,LRRC74A,NONHSAG015534.2,LINC02289	LINC02288,CIPC,LINC02288,VIPAS39,IRF2BPL,GPATCH2L,ZMYND19P1,ALKBH1,POMT2,SNW1,RPL22P2,RPL21P10,TMEM63C,VASH1,TMED8,LRRC74A,NONHSAG015534.2,LINC02289
15	56243443	56244393	chr15:56243443-56244393	-0.204731	-0.594568	0.185107	0.298402	0.3876	-0.0687107	-0.40438	0.266958	0.671775	0.512162	TEX9	TEX9	RFX7,TEX9,NEDD4	TEX9,RFX7,TEX9,NEDD4
18	12702318	12703357	chr18:12702318-12703357	0.188222	-0.170112	0.546557	0.298311	0.3876	0.0383794	-0.268043	0.344802	0.795106	0.549555	CEP76	CEP76	PSMG2,CEP76,CEP192,SPIRE1,PTPN2,MPPE1	CEP76,PSMG2,CEP76,CEP192,SPIRE1,PTPN2,MPPE1
18	80147439	80148581	chr18:80147439-80148581	0.209992	-0.189838	0.609822	0.298371	0.3876	0.137834	-0.200877	0.476545	0.403192	0.406741	PARD6G-AS1	PARD6G-AS1	RBFADN,ADNP2,TXNL4A,PARD6G	PARD6G-AS1,RBFADN,ADNP2,TXNL4A,PARD6G
19	41957933	41959535	chr19:41957933-41959535	0.179726	-0.162266	0.521718	0.298076	0.3876	0.518475	0.189389	0.84756	0.00395346	0.0575963	RABAC1	RABAC1	RABAC1,AB372688,ZNF526,HNRNPUL1,CCDC97,ZNF574,RPS19,MEGF8,CD79A,ATP1A3,ERF,TMEM145,ERFL	RABAC1,RABAC1,AB372688,ZNF526,HNRNPUL1,CCDC97,ZNF574,RPS19,MEGF8,CD79A,ATP1A3,ERF,TMEM145,ERFL
20	34955390	34956025	chr20:34955390-34956025	0.209756	-0.189398	0.60891	0.298098	0.3876	0.147794	-0.188007	0.483595	0.366757	0.389791	GSS	GSS	MYH7B,GSS,RBM12,CPNE1,RPL36P4,ERGIC3,NCOA6,TRPC4AP,PROCR,EDEM2,CNBD2,EIF6,MMP24OS	GSS,MYH7B,GSS,RBM12,CPNE1,RPL36P4,ERGIC3,NCOA6,TRPC4AP,PROCR,EDEM2,CNBD2,EIF6,MMP24OS
Y	10973582	10974035	chrY:10973582-10974035	-0.23759	-0.689918	0.214738	0.29832	0.3876	-0.102603	-0.511713	0.306507	0.604142	0.489498	TTTY22	.	.	.,.
10	73252405	73253066	chr10:73252405-73253066	0.223073	-0.201921	0.648067	0.298662	0.3878	0.0708825	-0.287722	0.429487	0.682377	0.515765	MRPS16	MRPS16	MRPS16,NUDT13,DNAJB12,ECD,GLUD1P3,AP3M1,DUSP8P5,BMS1P4,CFAP70,ZSWIM8,NDST2,SEC24C,AGAP5,DNAJC9	MRPS16,MRPS16,NUDT13,DNAJB12,ECD,GLUD1P3,AP3M1,DUSP8P5,BMS1P4,CFAP70,ZSWIM8,NDST2,SEC24C,AGAP5,DNAJC9
3	50350534	50351234	chr3:50350534-50351234	0.199048	-0.180226	0.578323	0.298727	0.387827	0.175476	-0.161316	0.512268	0.287563	0.346936	NPRL2	NPRL2	CYB561D2,NPRL2,RBM6,RBM5,HEMK1,AMT,HYAL1,HYAL3	NPRL2,CYB561D2,NPRL2,RBM6,RBM5,HEMK1,AMT,HYAL1,HYAL3
20	30862140	30862973	chr20:30862140-30862973	-0.168213	-0.488776	0.15235	0.298792	0.387854	-0.115773	-0.404085	0.172538	0.409315	0.409915	DEFB115	.	.	.,.
6	16128816	16129873	chr6:16128816-16129873	-0.18651	-0.542052	0.169033	0.298943	0.387955	-0.0591458	-0.357528	0.239237	0.681532	0.515653	MYLIP	MYLIP	MYLIP,RNU6-1114P,MIR4639,GMPR	MYLIP,MYLIP,RNU6-1114P,MIR4639,GMPR
9	76459024	76460081	chr9:76459024-76460081	0.192465	-0.174444	0.559375	0.29896	0.387955	-0.155186	-0.522495	0.212124	0.385827	0.398832	GCNT1	.	GCNT1,RFK,PRUNE2	.,GCNT1,RFK,PRUNE2
2	74198325	74199299	chr2:74198325-74199299	-0.193797	-0.563291	0.175697	0.299021	0.387975	-0.172449	-0.496987	0.152089	0.278408	0.341844	MTHFD2	MTHFD2	MTHFD2,INO80B,WBP1,PCGF1,CCDC142,DUSP11,ALMS1,SEMA4F,WDR54,HTRA2,ALMS1P1,SLC4A5,MRPL53,SMYD5,TTC31,DCTN1,AUP1,BOLA3,MOGS,TPRKB,CCT7	MTHFD2,MTHFD2,INO80B,WBP1,PCGF1,CCDC142,DUSP11,ALMS1,SEMA4F,WDR54,HTRA2,ALMS1P1,SLC4A5,MRPL53,SMYD5,TTC31,DCTN1,AUP1,BOLA3,MOGS,TPRKB,CCT7
2	27380149	27381360	chr2:27380149-27381360	0.20517	-0.186141	0.596481	0.299183	0.388127	0.30808	-0.0111974	0.627357	0.0576858	0.168019	ZNF513	ZNF513	ZNF513,SNX17,CAD,GTF3C2,GPN1,TMEM214,ATRAID,ZNF512,EIF2B4,SUPT7L,NRBP1,EMILIN1,PREB,PPM1G	ZNF513,ZNF513,SNX17,CAD,GTF3C2,GPN1,TMEM214,ATRAID,ZNF512,EIF2B4,SUPT7L,NRBP1,EMILIN1,PREB,PPM1G
19	19643030	19644076	chr19:19643030-19644076	0.220392	-0.200039	0.640823	0.299283	0.388199	0.0631808	-0.295823	0.422184	0.715457	0.526719	GMIP	GMIP	GMIP,LPAR2,TM6SF2	GMIP,GMIP,LPAR2,TM6SF2
3	50611617	50612334	chr3:50611617-50612334	0.213179	-0.193637	0.619995	0.299453	0.388246	-0.0270678	-0.337541	0.283405	0.856485	0.566902	CISH	CISH	CISH,MAPKAPK3,HEMK1,RBM5,RBM6,TMEM115,RAD54L2,C3orf18,DOCK3,RASSF1,MANF,UBA7,NAA80,TRAIP,HYAL1	CISH,CISH,MAPKAPK3,HEMK1,RBM5,RBM6,TMEM115,RAD54L2,C3orf18,DOCK3,RASSF1,MANF,UBA7,NAA80,TRAIP,HYAL1
13	48303281	48304671	chr13:48303281-48304671	-0.185163	-0.538476	0.168149	0.299399	0.388246	0.0355938	-0.284276	0.355464	0.817501	0.55656	RB1-DT	RB1-DT	RB1,RB1-DT,RCBTB2,LPAR6	RB1-DT,RB1,RB1-DT,RCBTB2,LPAR6
19	11155719	11156212	chr19:11155719-11156212	0.220924	-0.200662	0.64251	0.299443	0.388246	0.0169347	-0.30668	0.340549	0.913531	0.581334	SPC24	SPC24	SPC24,ILF3,TIMM29,ZNF627,KRI1,ZNF844,ZNF433,ZNF439,PRKCSH,ZNF20,ZNF700,KANK2,HSALNG0123994,LDLR	SPC24,SPC24,ILF3,TIMM29,ZNF627,KRI1,ZNF844,ZNF433,ZNF439,PRKCSH,ZNF20,ZNF700,KANK2,HSALNG0123994,LDLR
11	121292101	121293179	chr11:121292101-121293179	-0.202977	-0.590428	0.184474	0.299583	0.388356	-0.378857	-0.713586	-0.0441267	0.0287577	0.124266	SC5D	SC5D	SC5D,SORL1	SC5D,SC5D,SORL1
2	199850753	199851453	chr2:199850753-199851453	-0.212079	-0.616946	0.192788	0.299631	0.38836	-0.276438	-0.624614	0.0717375	0.112413	0.226296	FTCDNL1	FTCDNL1	FTCDNL1,SATB2	FTCDNL1,FTCDNL1,SATB2
17	79009402	79010142	chr17:79009402-79010142	0.235624	-0.214339	0.685587	0.299789	0.388507	0.214923	-0.139572	0.569417	0.218508	0.307765	CANT1	CANT1	CANT1,USP36,ENGASE,C1QTNF1	CANT1,CANT1,USP36,ENGASE,C1QTNF1
7	99499460	99500360	chr7:99499460-99500360	-0.220981	-0.643043	0.201081	0.299861	0.388542	0.0622573	-0.295944	0.420459	0.718825	0.527477	ZKSCAN5	ZKSCAN5	ZNF394,RF00017-6473,ZKSCAN5,ZSCAN25,PPP1R35,PTCD1,TRIM4,MEPCE,TRRAP,ZNF655,AP4M1,STAG3L5P,RNF14P3,ZNF3,PILRB,SMURF1,CYP3A5,TMEM225B,ZNF789	ZKSCAN5,ZNF394,RF00017-6473,ZKSCAN5,ZSCAN25,PPP1R35,PTCD1,TRIM4,MEPCE,TRRAP,ZNF655,AP4M1,STAG3L5P,RNF14P3,ZNF3,PILRB,SMURF1,CYP3A5,TMEM225B,ZNF789
11	110295859	110296964	chr11:110295859-110296964	-0.175076	-0.509523	0.159372	0.29995	0.388598	-0.160604	-0.451853	0.130646	0.261279	0.332816	RDX	RDX	RDX,FDX1,ZC3H12C	RDX,RDX,FDX1,ZC3H12C
19	13116729	13117219	chr19:13116729-13117219	0.295659	-0.26927	0.860587	0.300061	0.388684	0.253325	-0.176391	0.68304	0.230959	0.314933	NACC1	NACC1	TRMT1,NACC1,ZNF791,ZNF136,ZNF442,MRI1,CCDC130,WDR83OS,ZNF44,ZNF564,RPS6P25,ZNF799,ZNF625,NANOS3,TNPO2,TRIR,ZNF563,ZNF709,MAN2B1,RFX1,FARSA,JUNB,WDR83,STX10	NACC1,TRMT1,NACC1,ZNF791,ZNF136,ZNF442,MRI1,CCDC130,WDR83OS,ZNF44,ZNF564,RPS6P25,ZNF799,ZNF625,NANOS3,TNPO2,TRIR,ZNF563,ZNF709,MAN2B1,RFX1,FARSA,JUNB,WDR83,STX10
17	7214094	7215136	chr17:7214094-7215136	0.196646	-0.179133	0.572424	0.30011	0.38869	0.318906	-0.0357139	0.673525	0.0749863	0.188705	ACADVL	ACADVL	DLG4,HSALNG0114265,ACADVL,ELP5,CLDN7,SLC35G6,EIF5A,WRAP53,EFNB3,NLGN2,NEURL4,MIR324	ACADVL,DLG4,HSALNG0114265,ACADVL,ELP5,CLDN7,SLC35G6,EIF5A,WRAP53,EFNB3,NLGN2,NEURL4,MIR324
1	23867886	23868671	chr1:23867886-23868671	0.232048	-0.211598	0.675695	0.300343	0.388876	0.194333	-0.181188	0.569853	0.290725	0.348678	FUCA1	FUCA1	FUCA1,SRRM1,SRSF10,RPL11,LINC01355,PNRC2,ELOA,HNRNPR,HMGCL	FUCA1,FUCA1,SRRM1,SRSF10,RPL11,LINC01355,PNRC2,ELOA,HNRNPR,HMGCL
19	58380585	58381419	chr19:58380585-58381419	-0.187131	-0.5449	0.170639	0.300343	0.388876	-0.0208005	-0.31688	0.275279	0.884113	0.573683	ZNF837	ZNF837	ZNF837,ZNF606,ZNF329,ZNF135,ZNF132,ZNF446,ZSCAN18,ZNF549,ZNF418,ZNF584,ERVK3-1,ZNF17,MZF1,ZNF417,ZNF134,ZNF548,ZNF773,RPS5,ZSCAN1,ZNF324B,ZNF550,ZNF419,ZSCAN22,ZNF544,ZNF274,ZNF324,TRIM28,ZNF256,RNU6-1337P,ZNF211,ZNF776,RPL23AP79	ZNF837,ZNF837,ZNF606,ZNF329,ZNF135,ZNF132,ZNF446,ZSCAN18,ZNF549,ZNF418,ZNF584,ERVK3-1,ZNF17,MZF1,ZNF417,ZNF134,ZNF548,ZNF773,RPS5,ZSCAN1,ZNF324B,ZNF550,ZNF419,ZSCAN22,ZNF544,ZNF274,ZNF324,TRIM28,ZNF256,RNU6-1337P,ZNF211,ZNF776,RPL23AP79
2	239978318	239979349	chr2:239978318-239979349	0.225474	-0.205647	0.656595	0.300391	0.38888	0.396217	-0.0454555	0.83789	0.0756408	0.189701	MIR4786	.	NDUFA10,OR6B2	.,NDUFA10,OR6B2
17	69757814	69758214	chr17:69757814-69758214	-0.322878	-0.940373	0.294617	0.300494	0.388955	-0.112719	-0.657246	0.431808	0.668317	0.510588	LINC01483	.	KCNJ2,LINC01483,KCNJ16,MAP2K6	.,KCNJ2,LINC01483,KCNJ16,MAP2K6
12	56751868	56752432	chr12:56751868-56752432	0.268619	-0.245175	0.782413	0.300557	0.388978	0.0354339	-0.399651	0.470518	0.865834	0.56932	PRIM1	PRIM1	PRIM1,HSD17B6,BAZ2A,RN7SL809P,NEMP1,MBD6,TMEM198B,CDK2,ZC3H10,OS9,IKZF4,STAT2,ATP5F1B,RNU6-343P,DNAJC14,PAN2,SMARCC2,RPL41,ANKRD52,SNORD59A,SNORD59B,SLC26A10,MMP19,ORMDL2,TSPAN31,RBMS2,MYO1A,PTGES3	PRIM1,PRIM1,HSD17B6,BAZ2A,RN7SL809P,NEMP1,MBD6,TMEM198B,CDK2,ZC3H10,OS9,IKZF4,STAT2,ATP5F1B,RNU6-343P,DNAJC14,PAN2,SMARCC2,RPL41,ANKRD52,SNORD59A,SNORD59B,SLC26A10,MMP19,ORMDL2,TSPAN31,RBMS2,MYO1A,PTGES3
1	37474086	37475011	chr1:37474086-37475011	0.211795	-0.193691	0.61728	0.301007	0.389502	0.461823	0.0930884	0.830558	0.0170236	0.101785	LINC01137	LINC01137	ZC3H12A,LINC01137,MIR6732,MTF1,GNL2,DNALI1,MEAF6,SNIP1,YRDC,C1orf122	LINC01137,ZC3H12A,LINC01137,MIR6732,MTF1,GNL2,DNALI1,MEAF6,SNIP1,YRDC,C1orf122
2	97148244	97148756	chr2:97148244-97148756	-0.229615	-0.669375	0.210145	0.301178	0.389666	-0.506389	-0.975695	-0.0370832	0.0359908	0.136384	ANKRD36	.	.	.,.
5	115169301	115170551	chr5:115169301-115170551	-0.172729	-0.50373	0.158273	0.301454	0.389848	0.0554851	-0.26155	0.37252	0.716963	0.526962	TRIM36	.	TRIM36,CCDC112	.,TRIM36,CCDC112
11	3840885	3841798	chr11:3840885-3841798	-0.196512	-0.573022	0.179998	0.301369	0.389848	-0.140608	-0.503208	0.221992	0.425266	0.417085	RHOG	RHOG	RHOG,NUP98,RRM1,ART5,ART1,CHRNA10,STIM1,PPIAP40	RHOG,RHOG,NUP98,RRM1,ART5,ART1,CHRNA10,STIM1,PPIAP40
11	121448541	121449327	chr11:121448541-121449327	0.272959	-0.250108	0.796026	0.301448	0.389848	-0.189939	-0.699341	0.319463	0.442968	0.424962	SORL1	SORL1	SORL1,TBCEL,SC5D	SORL1,SORL1,TBCEL,SC5D
18	63236415	63237226	chr18:63236415-63237226	-0.223055	-0.650582	0.204473	0.301551	0.389915	-0.568328	-0.94264	-0.194016	0.00513974	0.063118	BCL2	.	BCL2,KDSR,VPS4B,HSALNG0122037,PHLPP1	.,BCL2,KDSR,VPS4B,HSALNG0122037,PHLPP1
6	136822247	136823121	chr6:136822247-136823121	-0.200644	-0.585296	0.184007	0.301648	0.389978	-0.250418	-0.563458	0.0626227	0.109916	0.223835	PEX7	PEX7	PEX7,BCLAF1,SLC35D3	PEX7,PEX7,BCLAF1,SLC35D3
21	17611423	17613064	chr21:17611423-17613064	-0.169294	-0.493873	0.155285	0.30169	0.389978	-0.227833	-0.530183	0.0745179	0.130558	0.243234	CXADR	.	BTG3,CXADR	.,BTG3,CXADR
6	106629064	106629993	chr6:106629064-106629993	0.204929	-0.188021	0.597879	0.301751	0.389996	-0.0425546	-0.395517	0.310407	0.802596	0.551947	QRSL1	QRSL1	QRSL1,NONHSAG044508.2,RTN4IP1,CRYBG1	QRSL1,QRSL1,NONHSAG044508.2,RTN4IP1,CRYBG1
16	66604548	66605423	chr16:66604548-66605423	0.228361	-0.2096	0.666321	0.301839	0.389996	0.173007	-0.184034	0.530048	0.321574	0.36624	CMTM3	CMTM3	CMTM3,CTCF,FBXL8,NAE1,TK2,BEAN1,ZDHHC1,E2F4,CES2,CMTM4	CMTM3,CMTM3,CTCF,FBXL8,NAE1,TK2,BEAN1,ZDHHC1,E2F4,CES2,CMTM4
17	46922785	46923482	chr17:46922785-46923482	0.20719	-0.190153	0.604532	0.30182	0.389996	0.383815	0.0463523	0.721278	0.0280848	0.123069	GOSR2	GOSR2	GOSR2,KANSL1,MRPL45P2,ARL17A,ARL17B,EFCAB13,SP2,CDC27,RPS2P47,RPS7P11,MYL4,SCRN2,WNT9B,WNT3,RPRML,LRRC37A2	GOSR2,GOSR2,KANSL1,MRPL45P2,ARL17A,ARL17B,EFCAB13,SP2,CDC27,RPS2P47,RPS7P11,MYL4,SCRN2,WNT9B,WNT3,RPRML,LRRC37A2
22	16403128	16403551	chr22:16403128-16403551	-0.238364	-0.695635	0.218908	0.301972	0.39011	-0.169291	-0.58105	0.242467	0.398448	0.404479	CCT8L2	.	.	.,.
Y	10759776	10760431	chrY:10759776-10760431	0.182614	-0.167761	0.532989	0.302045	0.390145	0.0387193	-0.310125	0.387564	0.817956	0.55658	TTTY22	.	.	.,.
2	169693819	169694778	chr2:169693819-169694778	-0.183058	-0.534449	0.168332	0.302266	0.390374	-0.179302	-0.478945	0.120342	0.224306	0.311481	PHOSPHO2-KLHL23	PHOSPHO2-KLHL23	PHOSPHO2,CCDC173,PHOSPHO2-KLHL23,KLHL23,FASTKD1,PPIG,SSB	PHOSPHO2-KLHL23,PHOSPHO2,CCDC173,PHOSPHO2-KLHL23,KLHL23,FASTKD1,PPIG,SSB
19	5977673	5978590	chr19:5977673-5978590	0.186804	-0.171822	0.54543	0.302327	0.390394	0.219042	-0.119283	0.557366	0.190167	0.290536	LOC100128568	LOC100128568	RANBP3,CAPS,NDUFA11,FUT5,ACSBG2	LOC100128568,RANBP3,CAPS,NDUFA11,FUT5,ACSBG2
13	102799811	102800677	chr13:102799811-102800677	0.205825	-0.18947	0.60112	0.302513	0.390517	0.062495	-0.307842	0.432832	0.72664	0.529551	BIVM	BIVM	BIVM,BIVM-ERCC5,POGLUT2,ERCC5,METTL21EP	BIVM,BIVM,BIVM-ERCC5,POGLUT2,ERCC5,METTL21EP
15	94229801	94231962	chr15:94229801-94231962	-0.180734	-0.527831	0.166363	0.302499	0.390517	-0.130608	-0.45204	0.190825	0.403879	0.40723	MCTP2	MCTP2	MCTP2,HSALNG0108321	MCTP2,MCTP2,HSALNG0108321
1	737159	738225	chr1:737159-738225	0.383169	-0.352888	1.11923	0.30262	0.390598	-0.565328	-1.46331	0.332656	0.202097	0.297242	LOC100288069	.	OR4F16,SAMD11	.,OR4F16,SAMD11
9	128275443	128276318	chr9:128275443-128276318	-0.188097	-0.549497	0.173302	0.302713	0.390601	0.157121	-0.195015	0.509257	0.36034	0.385966	GOLGA2	GOLGA2	SWI5,GOLGA2,SNORA65,SLC27A4,FPGS,RPL12,URM1,ZNF79,RF00017-7952,RF00017-7950	GOLGA2,SWI5,GOLGA2,SNORA65,SLC27A4,FPGS,RPL12,URM1,ZNF79,RF00017-7952,RF00017-7950
15	22370421	22371619	chr15:22370421-22371619	-0.283381	-0.827852	0.261089	0.302712	0.390601	0.0185169	-0.691824	0.728858	0.956857	0.592663	GOLGA8EP	.	.	.,.
1	25905156	25906514	chr1:25905156-25906514	0.193664	-0.178499	0.565827	0.302801	0.390637	0.383342	0.0044696	0.762215	0.047632	0.152977	MIR3917	MIR3917	MIR3917,STMN1,GPN2,MTFR1L,PIGV,CRYBG2,AUNIP,ARID1A,RNU6-110P,RSRP1,EXTL1,HMGN2,TRIM63,SELENON,MN308697,PAQR7	MIR3917,MIR3917,STMN1,GPN2,MTFR1L,PIGV,CRYBG2,AUNIP,ARID1A,RNU6-110P,RSRP1,EXTL1,HMGN2,TRIM63,SELENON,MN308697,PAQR7
3	15331847	15332849	chr3:15331847-15332849	0.209412	-0.193115	0.611939	0.302921	0.390637	0.476137	0.134065	0.81821	0.00913425	0.0790654	SH3BP5	.	SH3BP5,RBSN,METTL6,RPS3AP53,SNODB932,CAPN7	.,SH3BP5,RBSN,METTL6,RPS3AP53,SNODB932,CAPN7
3	160754711	160756625	chr3:160754711-160756625	-0.168324	-0.491872	0.155224	0.302921	0.390637	-0.0800299	-0.381671	0.221611	0.583546	0.48224	PPM1L	PPM1L	PPM1L,SMC4,SPTSSB,NMD3	PPM1L,PPM1L,SMC4,SPTSSB,NMD3
15	90885476	90886137	chr15:90885476-90886137	0.237588	-0.219053	0.694228	0.302874	0.390637	0.465182	0.00849644	0.921867	0.0463126	0.152434	FES	FES	FES,MAN2A2,FURIN	FES,FES,MAN2A2,FURIN
19	40570427	40571073	chr19:40570427-40571073	-0.190042	-0.555402	0.175317	0.303006	0.390687	-0.118487	-0.451624	0.21465	0.463942	0.434049	SHKBP1	.	LT220018,LT220019,SNRPA,HNRNPUL1,ZNF780B,FBL,ITPKC,CCDC97,NUMBL,SERTAD3,CYP2G1P,LTBP4,AKT2,COQ8B,ZNF780A,SPTBN4,SHKBP1	.,LT220018,LT220019,SNRPA,HNRNPUL1,ZNF780B,FBL,ITPKC,CCDC97,NUMBL,SERTAD3,CYP2G1P,LTBP4,AKT2,COQ8B,ZNF780A,SPTBN4,SHKBP1
2	46940630	46942591	chr2:46940630-46942591	0.173272	-0.159946	0.50649	0.303151	0.390816	0.19574	-0.100984	0.492464	0.182328	0.285082	MCFD2	MCFD2	MCFD2,TTC7A,STPG4	MCFD2,MCFD2,TTC7A,STPG4
20	43590581	43591258	chr20:43590581-43591258	0.19691	-0.181861	0.575681	0.303271	0.390913	-0.0629938	-0.372805	0.246817	0.673832	0.512959	IFT52	IFT52	IFT52,MYBL2,SRSF6,SGK2	IFT52,IFT52,MYBL2,SRSF6,SGK2
3	45388227	45388950	chr3:45388227-45388950	0.213471	-0.197347	0.624289	0.303492	0.39114	0.199029	-0.143411	0.54147	0.23733	0.318827	LARS2	LARS2	LARS2,LIMD1,FYCO1,XCR1	LARS2,LARS2,LIMD1,FYCO1,XCR1
1	212950427	212951011	chr1:212950427-212951011	0.226677	-0.209757	0.663112	0.303714	0.391232	0.469571	-0.011887	0.951029	0.0553061	0.164131	VASH2	VASH2	VASH2,RPS6KC1,TATDN3,HSALNG0010417,ANGEL2	VASH2,VASH2,RPS6KC1,TATDN3,HSALNG0010417,ANGEL2
4	182917236	182918012	chr4:182917236-182918012	-0.191869	-0.561216	0.177478	0.303624	0.391232	0.0105958	-0.304635	0.325826	0.944389	0.589312	DCTD	DCTD	DCTD,HSALNG0038896	DCTD,DCTD,HSALNG0038896
6	108848228	108848856	chr6:108848228-108848856	0.231896	-0.214656	0.678448	0.30379	0.391232	-0.127953	-0.448602	0.192696	0.412195	0.411406	ARMC2	ARMC2	ARMC2,RPS12P13,SESN1	ARMC2,ARMC2,RPS12P13,SESN1
11	46616783	46617973	chr11:46616783-46617973	0.184338	-0.170625	0.539301	0.303779	0.391232	0.0726269	-0.247333	0.392586	0.638663	0.501283	HARBI1	HARBI1	ATG13,HARBI1,ZNF408,DDB2	HARBI1,ATG13,HARBI1,ZNF408,DDB2
17	79997008	79997644	chr17:79997008-79997644	0.216874	-0.200724	0.634471	0.303758	0.391232	0.100016	-0.266495	0.466528	0.572948	0.478127	TBC1D16	.	CCDC40,EIF4A3,ENGASE,RNF213,GAA,CBX4,SGSH,MF281430-034,TBC1D16	.,CCDC40,EIF4A3,ENGASE,RNF213,GAA,CBX4,SGSH,MF281430-034,TBC1D16
17	81683426	81684432	chr17:81683426-81684432	-0.185759	-0.54359	0.172071	0.303953	0.391384	0.22307	-0.126016	0.572156	0.195713	0.293943	ARL16	ARL16	ARL16,HGS,ALYREF,CCDC137,PDE6G,NPLOC4,TSPAN10,P4HB,FOXK2,GCGR,MCRIP1,PPP1R27,ANAPC11,NPB,PCYT2,MIR6786,MRPL12,RF00017-2593	ARL16,ARL16,HGS,ALYREF,CCDC137,PDE6G,NPLOC4,TSPAN10,P4HB,FOXK2,GCGR,MCRIP1,PPP1R27,ANAPC11,NPB,PCYT2,MIR6786,MRPL12,RF00017-2593
5	31531495	31533007	chr5:31531495-31533007	-0.165594	-0.484735	0.153546	0.304185	0.391424	-0.0401765	-0.338055	0.257702	0.779785	0.544291	DROSHA	DROSHA	DROSHA,C5orf22,HSALNG0040953,CDH6	DROSHA,DROSHA,C5orf22,HSALNG0040953,CDH6
5	87243287	87243711	chr5:87243287-87243711	-0.302357	-0.885214	0.280499	0.3043	0.391424	-0.321584	-0.773157	0.129989	0.151639	0.260208	LINC01949	LINC01949	CCNH,RASA1,COX7C	LINC01949,CCNH,RASA1,COX7C
9	37079505	37080396	chr9:37079505-37080396	0.189884	-0.176121	0.555888	0.304253	0.391424	-0.169821	-0.473031	0.133389	0.254144	0.328053	EBLN3P	EBLN3P	EBLN3P,ZCCHC7,EXOSC3,HMGB3P24,DCAF10,PAX5	EBLN3P,EBLN3P,ZCCHC7,EXOSC3,HMGB3P24,DCAF10,PAX5
14	101722018	101722458	chr14:101722018-101722458	0.323655	-0.299944	0.947255	0.304059	0.391424	-0.0922282	-0.556242	0.371785	0.680716	0.515366	LINC00239	.	PPP2R5C,LINC00239,WDR20,LINC02320,DIO3	.,PPP2R5C,LINC00239,WDR20,LINC02320,DIO3
21	7257751	7259897	chr21:7257751-7259897	-0.228716	-0.669418	0.211985	0.304086	0.391424	-0.122578	-0.448499	0.203342	0.439092	0.422974	LOC102724951	.	.	.,.
21	46228186	46229583	chr21:46228186-46229583	0.184769	-0.171408	0.540946	0.304295	0.391424	0.463693	0.125344	0.802042	0.0100619	0.0826274	MCM3AP-AS1	MCM3AP-AS1	LSS,MCM3AP,YBEY,SPATC1L,COL6A1	MCM3AP-AS1,LSS,MCM3AP,YBEY,SPATC1L,COL6A1
22	50326968	50327542	chr22:50326968-50327542	0.252639	-0.234324	0.739601	0.30425	0.391424	0.182239	-0.230016	0.594493	0.364707	0.388635	DENND6B	DENND6B	DENND6B,PPP6R2	DENND6B,DENND6B,PPP6R2
15	70507878	70509596	chr15:70507878-70509596	-0.176806	-0.517758	0.164147	0.304473	0.391531	0.0304076	-0.467388	0.528203	0.899143	0.577788	LINC02205	LINC02205	LINC02205,TLE3,MIR629,LINC02204,UACA	LINC02205,LINC02205,TLE3,MIR629,LINC02204,UACA
22	10782688	10784458	chr22:10782688-10784458	-0.169048	-0.495032	0.156937	0.304461	0.391531	-0.0813592	-0.373476	0.210758	0.565134	0.47517	FRG1FP	.	.	.,.
19	19900525	19901596	chr19:19900525-19901596	-0.192009	-0.562466	0.178448	0.304714	0.391781	-0.00437713	-0.34699	0.338236	0.978847	0.598307	ZNF93	ZNF93	ZNF93,ATP13A1,ZNF90,ZNF506,NR2C2AP,TMEM161A,ZNF66,MAU2,ZNF101,SUGP2,BNIP3P16,MEF2B,ZNF56,ZNF682	ZNF93,ZNF93,ATP13A1,ZNF90,ZNF506,NR2C2AP,TMEM161A,ZNF66,MAU2,ZNF101,SUGP2,BNIP3P16,MEF2B,ZNF56,ZNF682
4	4268879	4269393	chr4:4268879-4269393	0.269518	-0.250674	0.78971	0.304891	0.391815	0.325866	-0.246269	0.898001	0.246489	0.323705	TMEM128	.	TMEM128,LYAR,ZBTB49	.,TMEM128,LYAR,ZBTB49
6	41228741	41229227	chr6:41228741-41229227	-0.258051	-0.756184	0.240083	0.304963	0.391815	-0.0276726	-0.484112	0.428767	0.899894	0.577936	TREML4	TREML4	TREML4,TREML5P,TREML3P,RF00001-274,RNA5SP207,TREM1	TREML4,TREML4,TREML5P,TREML3P,RF00001-274,RNA5SP207,TREM1
7	139731478	139732349	chr7:139731478-139732349	0.252919	-0.235473	0.741311	0.305125	0.391815	-0.0968113	-0.556545	0.362923	0.662965	0.508503	TBXAS1	.	TBXAS1,LUC7L2,UBN2,HIPK2,SLC37A3,KDM7A,KIAA1549,RF00994-1037,CLEC2L	.,TBXAS1,LUC7L2,UBN2,HIPK2,SLC37A3,KDM7A,KIAA1549,RF00994-1037,CLEC2L
8	19757294	19758087	chr8:19757294-19758087	0.237612	-0.220933	0.696158	0.304822	0.391815	0.13021	-0.301855	0.562276	0.533996	0.462454	CSGALNACT1	CSGALNACT1	CSGALNACT1,SH2D4A,RF00017-6868	CSGALNACT1,CSGALNACT1,SH2D4A,RF00017-6868
11	118928188	118929310	chr11:118928188-118929310	0.185392	-0.17244	0.543223	0.304905	0.391815	0.214048	-0.09023	0.518326	0.1564	0.26428	BCL9L	BCL9L	BCL9L,UPK2,CENATAC,VPS11,DPAGT1,RNF26,ARCN1,CXCR5,HMBS,FOXR1,C2CD2L,HINFP,H2AX,TRAPPC4,KMT2A,DDX6,RPS25,HYOU1,SLC37A4,PHLDB1,CBL,CCDC153,MIR4492,RN7SL688P,RF00017-1049	BCL9L,BCL9L,UPK2,CENATAC,VPS11,DPAGT1,RNF26,ARCN1,CXCR5,HMBS,FOXR1,C2CD2L,HINFP,H2AX,TRAPPC4,KMT2A,DDX6,RPS25,HYOU1,SLC37A4,PHLDB1,CBL,CCDC153,MIR4492,RN7SL688P,RF00017-1049
14	24299358	24300431	chr14:24299358-24300431	0.218069	-0.202975	0.639113	0.305064	0.391815	0.272437	-0.135006	0.679879	0.176745	0.281099	NYNRIN	.	DHRS1,NOP9,RNA5SP383,KHNYN,RNF31,NGDN,LTB4R,SDR39U1,TM9SF1,CIDEB,IPO4,PABPN1,PSME2,TINF2,RABGGTA,NYNRIN,TGM1	.,DHRS1,NOP9,RNA5SP383,KHNYN,RNF31,NGDN,LTB4R,SDR39U1,TM9SF1,CIDEB,IPO4,PABPN1,PSME2,TINF2,RABGGTA,NYNRIN,TGM1
17	58351838	58352861	chr17:58351838-58352861	0.203987	-0.18979	0.597764	0.304971	0.391815	0.26561	-0.0927332	0.623953	0.136558	0.248024	SUPT4H1	SUPT4H1	SUPT4H1,SRSF1,MKS1,TSPOAP1,SMG8,RAD51C,RNF43,TRIM37,SKA2,MTMR4,VEZF1	SUPT4H1,SUPT4H1,SRSF1,MKS1,TSPOAP1,SMG8,RAD51C,RNF43,TRIM37,SKA2,MTMR4,VEZF1
19	1103603	1104965	chr19:1103603-1104965	-0.17852	-0.523263	0.166223	0.305147	0.391815	0.310127	-0.0710546	0.691309	0.104409	0.218788	GPX4	GPX4	GPX4,CIRBP,TMEM259,GRIN3B,PTBP1,RPS15,MED16,MIER2,SCAMP4,DAZAP1,POLR2E,ABCA7,PLK5,MIDN,SBNO2,ARHGAP45,NONHSAG024338.2	GPX4,GPX4,CIRBP,TMEM259,GRIN3B,PTBP1,RPS15,MED16,MIER2,SCAMP4,DAZAP1,POLR2E,ABCA7,PLK5,MIDN,SBNO2,ARHGAP45,NONHSAG024338.2
20	23125660	23126732	chr20:23125660-23126732	0.219753	-0.204597	0.644102	0.305128	0.391815	0.103229	-0.286086	0.492545	0.58377	0.482258	LINC00656	.	CD93,LINC00656,NXT1	.,CD93,LINC00656,NXT1
2	127064753	127065173	chr2:127064753-127065173	-0.205468	-0.60229	0.191354	0.305195	0.391818	-0.443496	-0.774679	-0.112313	0.0115816	0.087015	BIN1	.	BIN1,GPR17,MAP3K2,IWS1,RF00017-3309,TEX51	.,BIN1,GPR17,MAP3K2,IWS1,RF00017-3309,TEX51
1	32816896	32818131	chr1:32816896-32818131	-0.175659	-0.515002	0.163683	0.305323	0.391886	0.0615964	-0.243579	0.366772	0.676074	0.513828	YARS1	YARS1	S100PBP,YARS1,RBBP4,KHDRBS1,TXLNA,ZBTB8A,TMEM39B,TSSK3,EIF3I,FAM229A,KPNA6,DCDC2B,ZSCAN20,FNDC5,AK2,TMEM234	YARS1,S100PBP,YARS1,RBBP4,KHDRBS1,TXLNA,ZBTB8A,TMEM39B,TSSK3,EIF3I,FAM229A,KPNA6,DCDC2B,ZSCAN20,FNDC5,AK2,TMEM234
5	54309860	54311500	chr5:54309860-54311500	-0.176338	-0.517002	0.164326	0.305339	0.391886	-0.0721594	-0.364369	0.22005	0.609665	0.491558	ARL15	ARL15	ARL15,LINC01033,DHX29,MTREX,GPX8,NDUFS4	ARL15,ARL15,LINC01033,DHX29,MTREX,GPX8,NDUFS4
1	1324432	1325076	chr1:1324432-1325076	0.220435	-0.205654	0.646524	0.305602	0.392166	0.34472	-0.0196802	0.709121	0.0622657	0.174098	INTS11	INTS11	INTS11,CPTP,ANKRD65,SCNN1D,MRPL20,TAS1R3	INTS11,INTS11,CPTP,ANKRD65,SCNN1D,MRPL20,TAS1R3
1	211326684	211327536	chr1:211326684-211327536	0.223191	-0.208278	0.654661	0.305661	0.392185	0.327216	-0.02301	0.677442	0.0652547	0.177172	TRAF5	TRAF5	TRAF5,RCOR3,LINC00467,SNX25P1,PPP2R5A,RD3	TRAF5,TRAF5,RCOR3,LINC00467,SNX25P1,PPP2R5A,RD3
3	51982796	51983464	chr3:51982796-51983464	0.210528	-0.196508	0.617563	0.305717	0.392198	0.144147	-0.194727	0.483021	0.38267	0.397032	ABHD14B	ABHD14B	ABHD14B,ACY1,PBRM1,GPR62,RRP9,RPL29,RAD54L2,GNL3,SNORD19B,STIMATE,PARP3,HSALNG0026103,ABHD14A-ACY1,ABHD14A	ABHD14B,ABHD14B,ACY1,PBRM1,GPR62,RRP9,RPL29,RAD54L2,GNL3,SNORD19B,STIMATE,PARP3,HSALNG0026103,ABHD14A-ACY1,ABHD14A
3	11288228	11289540	chr3:11288228-11289540	0.198314	-0.185148	0.581775	0.305768	0.392205	-0.0258381	-0.432438	0.380762	0.895102	0.576784	ATG7	.	ATG7,HRH1,VGLL4	.,ATG7,HRH1,VGLL4
1	27233897	27235116	chr1:27233897-27235116	-0.182014	-0.534026	0.169998	0.305861	0.392208	0.0820508	-0.217727	0.381829	0.571808	0.47774	WDTC1	WDTC1	WDTC1,ARID1A,ACTG1P20,HMGN2,FAM76A,GPN2,RPL17P9,NPM1P39,CRYBG2,EYA3,MAP3K6,PIGV,TMEM222	WDTC1,WDTC1,ARID1A,ACTG1P20,HMGN2,FAM76A,GPN2,RPL17P9,NPM1P39,CRYBG2,EYA3,MAP3K6,PIGV,TMEM222
2	218908845	218909399	chr2:218908845-218909399	0.246893	-0.230562	0.724349	0.305828	0.392208	0.274762	-0.118963	0.668487	0.159541	0.266578	LINC01494	.	STK36,ZNF142,CNOT9,AAMP,OBSL1,CDK5R2,RNF25,BCS1L,LINC00608,FEV,CRYBA2,PRKAG3,STK11IP,IHH,PLCD4,TTLL4,GLB1L,USP37,NHEJ1,CFAP65,ANKZF1,WNT6,WNT10A,ABCB6,LINC01494	.,STK36,ZNF142,CNOT9,AAMP,OBSL1,CDK5R2,RNF25,BCS1L,LINC00608,FEV,CRYBA2,PRKAG3,STK11IP,IHH,PLCD4,TTLL4,GLB1L,USP37,NHEJ1,CFAP65,ANKZF1,WNT6,WNT10A,ABCB6,LINC01494
1	235866291	235868044	chr1:235866291-235868044	-0.177899	-0.522124	0.166326	0.306098	0.392396	0.0731812	-0.303825	0.450188	0.687754	0.517593	MIR1537	.	LYST,ARID4B,MTR,RPS21P1,HEATR1,GGPS1,RNU6-968P,LDHAP2,GPR137B,RF00020-007,RNU5E-2P,GNG4	.,LYST,ARID4B,MTR,RPS21P1,HEATR1,GGPS1,RNU6-968P,LDHAP2,GPR137B,RF00020-007,RNU5E-2P,GNG4
2	43130905	43131680	chr2:43130905-43131680	-0.199734	-0.5862	0.186732	0.306088	0.392396	-0.317208	-0.639486	0.00507056	0.053325	0.160493	LINC02580	LINC02580	ZFP36L2,OXER1,RNU6-242P,THADA,LINC02580	LINC02580,ZFP36L2,OXER1,RNU6-242P,THADA,LINC02580
14	24006762	24007821	chr14:24006762-24007821	0.262101	-0.24525	0.769451	0.306288	0.392569	0.531225	0.085791	0.976659	0.0221238	0.111454	DHRS2	.	DHRS4L1,DHRS4L2,C14orf93,ADCY4,CARMIL3	.,DHRS4L1,DHRS4L2,C14orf93,ADCY4,CARMIL3
X	49190648	49191515	chrX:49190648-49191515	-0.198608	-0.583083	0.185868	0.306324	0.392569	-0.100313	-0.444041	0.243414	0.546862	0.467314	PRICKLE3	PRICKLE3	PRICKLE3,CACNA1F,PLP2,SYP,RF00017-8425,RF00017-8434	PRICKLE3,PRICKLE3,CACNA1F,PLP2,SYP,RF00017-8425,RF00017-8434
2	108718962	108720038	chr2:108718962-108720038	-0.188639	-0.554035	0.176758	0.306613	0.392829	0.095523	-0.212094	0.40314	0.521784	0.457855	RANBP2	RANBP2	RANBP2,GCC2,LIMS3-LOC440895,CCDC138	RANBP2,RANBP2,GCC2,LIMS3-LOC440895,CCDC138
11	110429821	110430889	chr11:110429821-110430889	-0.177231	-0.520567	0.166105	0.306663	0.392829	-0.0682836	-0.396362	0.259795	0.666627	0.510087	FDX1	FDX1	FDX1,ARHGAP20	FDX1,FDX1,ARHGAP20
13	20174860	20175385	chr13:20174860-20175385	-0.238722	-0.701178	0.223733	0.30666	0.392829	-0.424114	-0.866369	0.0181405	0.0590904	0.169724	GJA3	.	PSPC1,ZMYM5,GJA3,GJB2	.,PSPC1,ZMYM5,GJA3,GJB2
17	65100157	65100889	chr17:65100157-65100889	0.217783	-0.204177	0.639743	0.306738	0.392867	0.12092	-0.231178	0.473018	0.479235	0.4404	LOC100507002	LOC100507002	RGS9,POLG2,PLEKHM1P1,DDX5,SLC16A6P1,CEP95,GNA13	LOC100507002,RGS9,POLG2,PLEKHM1P1,DDX5,SLC16A6P1,CEP95,GNA13
1	211613036	211613663	chr1:211613036-211613663	0.242775	-0.227889	0.713439	0.307026	0.393159	-0.0655486	-0.552713	0.421616	0.7803	0.544444	LINC01693	.	SLC30A1,RCOR3,RPL21P28,NEK2	.,SLC30A1,RCOR3,RPL21P28,NEK2
10	22713388	22714723	chr10:22713388-22714723	-0.178513	-0.524616	0.16759	0.307056	0.393159	0.00740215	-0.337056	0.351861	0.964428	0.594899	PIP4K2A	PIP4K2A	PIP4K2A,MN309064,SPAG6	PIP4K2A,PIP4K2A,MN309064,SPAG6
13	24922470	24923573	chr13:24922470-24923573	-0.176711	-0.519359	0.165937	0.307111	0.39317	-0.327409	-0.632843	-0.0219742	0.0370787	0.137754	CENPJ	CENPJ	CENPJ,TPTE2P1,SLC25A15P3,RNF17	CENPJ,CENPJ,TPTE2P1,SLC25A15P3,RNF17
16	2135689	2136397	chr16:2135689-2136397	0.236425	-0.222169	0.695018	0.307277	0.393325	-0.0109084	-0.389078	0.367262	0.952266	0.591497	MIR3180-5	MIR3180-5	PKD1,Hsa-Mir-3180-P1_5p-001,MIR3180-5,NTHL1	MIR3180-5,PKD1,Hsa-Mir-3180-P1_5p-001,MIR3180-5,NTHL1
1	1658709	1659514	chr1:1658709-1659514	-0.218812	-0.643399	0.205774	0.307452	0.393443	0.0503285	-0.389911	0.490568	0.812606	0.555149	CDK11B	CDK11B	CDK11B,SLC35E2B,MMP23B	CDK11B,CDK11B,SLC35E2B,MMP23B
1	47313613	47314952	chr1:47313613-47314952	-0.174488	-0.513072	0.164096	0.30746	0.393443	-0.110148	-0.402197	0.1819	0.437827	0.422431	STIL	STIL	STIL,CMPK1,MOB3C,FOXE3,TAL1	STIL,STIL,CMPK1,MOB3C,FOXE3,TAL1
3	14144014	14144980	chr3:14144014-14144980	0.224706	-0.211465	0.660876	0.307617	0.393469	-0.0660447	-0.479752	0.347663	0.740805	0.533379	TMEM43	.	TMEM43,XPC,VN1R20P,LSM3,CHCHD4,RBSN	.,TMEM43,XPC,VN1R20P,LSM3,CHCHD4,RBSN
12	49322867	49323365	chr12:49322867-49323365	-0.202274	-0.594863	0.190315	0.307567	0.393469	-0.23562	-0.555795	0.0845544	0.139213	0.250703	TROAP	TROAP	TROAP,KANSL2,CCNT1,DDX23,C1QL4,KMT2D,LIMA1,PRPF40B,DNAJC22,TUBA1C	TROAP,TROAP,KANSL2,CCNT1,DDX23,C1QL4,KMT2D,LIMA1,PRPF40B,DNAJC22,TUBA1C
20	17968287	17969995	chr20:17968287-17969995	-0.171791	-0.505236	0.161653	0.307594	0.393469	-0.198249	-0.512576	0.116078	0.201308	0.296732	SNX5	SNX5	MGME1,SNORD17,SNX5,ZNF133,RRBP1,NONHSAG031352.2,OVOL2,BANF2	SNX5,MGME1,SNORD17,SNX5,ZNF133,RRBP1,NONHSAG031352.2,OVOL2,BANF2
15	98647716	98648543	chr15:98647716-98648543	-0.212684	-0.625673	0.200304	0.307794	0.393638	-0.304054	-0.657558	0.049451	0.0873844	0.202635	IGF1R	IGF1R	IGF1R,IRAIN,PGPEP1L	IGF1R,IGF1R,IRAIN,PGPEP1L
11	59106803	59107796	chr11:59106803-59107796	-0.193645	-0.569791	0.1825	0.307955	0.393786	0.384419	0.00827081	0.760567	0.0456694	0.151428	FAM111B	FAM111B	FAM111B,LINC02739,ZFP91,FAM111A,FABP5P7	FAM111B,FAM111B,LINC02739,ZFP91,FAM111A,FABP5P7
11	16814535	16815448	chr11:16814535-16815448	0.197838	-0.186568	0.582243	0.308102	0.393857	-0.0251077	-0.45141	0.401195	0.902736	0.578565	SOX6	.	RN7SKP90,RF00100-021,SOX6,PLEKHA7	.,RN7SKP90,RF00100-021,SOX6,PLEKHA7
12	27523446	27524456	chr12:27523446-27524456	-0.19187	-0.564664	0.180924	0.308081	0.393857	-0.275482	-0.662259	0.111295	0.151581	0.260163	PPFIBP1	PPFIBP1	PPFIBP1,C12orf71,REP15	PPFIBP1,PPFIBP1,C12orf71,REP15
4	40563631	40564263	chr4:40563631-40564263	0.26027	-0.245635	0.766175	0.308282	0.394005	-0.254897	-0.683541	0.173747	0.227082	0.312637	MIR4802	.	RBM47,CHRNA9	.,RBM47,CHRNA9
6	149317003	149317993	chr6:149317003-149317993	-0.194473	-0.572504	0.183558	0.308309	0.394005	-0.169816	-0.494804	0.155173	0.286216	0.345951	TAB2-AS1	.	TAB2,LATS1,NUP43,PPIL4,RPS18P9,GINM1,RF00017-5843,SUMO4,MN298114-221	.,TAB2,LATS1,NUP43,PPIL4,RPS18P9,GINM1,RF00017-5843,SUMO4,MN298114-221
19	16572128	16573034	chr19:16572128-16573034	0.21251	-0.200665	0.625685	0.308404	0.394069	0.324693	-0.0263242	0.67571	0.0677213	0.179862	SLC35E1	SLC35E1	SLC35E1,C19orf44,CHERP,TMEM38A,SIN3B,RN7SL146P,SMIM7,EPS15L1,MED26	SLC35E1,SLC35E1,C19orf44,CHERP,TMEM38A,SIN3B,RN7SL146P,SMIM7,EPS15L1,MED26
10	3720591	3721154	chr10:3720591-3721154	-0.216076	-0.636225	0.204073	0.308451	0.39407	-0.84576	-1.30828	-0.383245	0.00122702	0.0385854	KLF6	.	KLF6,PITRM1	.,KLF6,PITRM1
5	142880718	142881665	chr5:142880718-142881665	0.214138	-0.202322	0.630598	0.308542	0.394126	0.0955775	-0.3409	0.532055	0.650482	0.505452	ARHGAP26-AS1	.	NONHSAG041809.2,ARHGAP26,NR3C1	.,NONHSAG041809.2,ARHGAP26,NR3C1
16	70523209	70524644	chr16:70523209-70524644	0.194516	-0.183817	0.572849	0.308585	0.394126	0.346054	0.033497	0.658611	0.0319474	0.129724	SF3B3	SF3B3	SF3B3,COG4,HSALNG0112440,PDXDC2P-NPIPB14P,PDXDC2P,NFAT5,SMG1P7,ZNF23,DDX19B,PDPR,CMTR2,AARS1,HYDIN,NPIPB14P,EXOSC6,IL34	SF3B3,SF3B3,COG4,HSALNG0112440,PDXDC2P-NPIPB14P,PDXDC2P,NFAT5,SMG1P7,ZNF23,DDX19B,PDPR,CMTR2,AARS1,HYDIN,NPIPB14P,EXOSC6,IL34
3	170222048	170223250	chr3:170222048-170223250	-0.175462	-0.516797	0.165873	0.308672	0.394179	-0.221264	-0.541316	0.0987874	0.163255	0.269056	PRKCI	PRKCI	PRKCI,MYNN,GPR160,SLC7A14,LRRC34,PHC3,LRRIQ4,L13712-021,SKIL	PRKCI,PRKCI,MYNN,GPR160,SLC7A14,LRRC34,PHC3,LRRIQ4,L13712-021,SKIL
4	152679585	152681134	chr4:152679585-152681134	-0.196236	-0.578046	0.185574	0.308751	0.394221	0.0437944	-0.323136	0.410725	0.804535	0.552706	TMEM154	TMEM154	TMEM154,FBXW7,ARFIP1,TIGD4	TMEM154,TMEM154,FBXW7,ARFIP1,TIGD4
19	36489119	36490111	chr19:36489119-36490111	0.182374	-0.1725	0.537249	0.308799	0.394224	0.0852047	-0.246687	0.417096	0.595689	0.486798	LOC728752	LOC728752	ZNF566,ZNF383,ZNF345,ZNF527,ZNF567,ZNF850,HAUS5,ZNF790,PROSER3,ZNF875,ZNF529,KMT2B,ZNF420,ZNF260,ZNF585A,ZNF461,ZFP14,LINC01534,ZNF829,ZFP82,LINC00665,ZNF568,RBM42,ZNF570,SDHAF1,LINC01535,LRFN3,ZNF382,CTBP2P7,ZNF146,ZNF565,ARHGAP33,ZNF569,U2AF1L4,ALKBH6	LOC728752,ZNF566,ZNF383,ZNF345,ZNF527,ZNF567,ZNF850,HAUS5,ZNF790,PROSER3,ZNF875,ZNF529,KMT2B,ZNF420,ZNF260,ZNF585A,ZNF461,ZFP14,LINC01534,ZNF829,ZFP82,LINC00665,ZNF568,RBM42,ZNF570,SDHAF1,LINC01535,LRFN3,ZNF382,CTBP2P7,ZNF146,ZNF565,ARHGAP33,ZNF569,U2AF1L4,ALKBH6
16	30761608	30762551	chr16:30761608-30762551	-0.182852	-0.538851	0.173147	0.309062	0.394501	0.0554218	-0.31479	0.425633	0.756367	0.538023	CCDC189	CCDC189	CCDC189,RNF40,SRCAP,ZNF747,FUS,SETD1A,BCL7C,KAT8,INO80E,ZNF785,ZNF764,FBRS,PRR14,SLX1A,RUSF1,PRRT2,ZNF629,ZNF720,NPIPB13,RNU6-1043P,SNORA30,ZNF48,SMG1P5,ZNF689,CTF1,MIR762,GDPD3,CLUHP3,CD2BP2,ZNF646,ZNF688,MIR762HG,CDIPT,ZNF668,STX4,PHKG2	CCDC189,CCDC189,RNF40,SRCAP,ZNF747,FUS,SETD1A,BCL7C,KAT8,INO80E,ZNF785,ZNF764,FBRS,PRR14,SLX1A,RUSF1,PRRT2,ZNF629,ZNF720,NPIPB13,RNU6-1043P,SNORA30,ZNF48,SMG1P5,ZNF689,CTF1,MIR762,GDPD3,CLUHP3,CD2BP2,ZNF646,ZNF688,MIR762HG,CDIPT,ZNF668,STX4,PHKG2
14	24195247	24196313	chr14:24195247-24196313	0.223701	-0.21196	0.659361	0.309207	0.394629	0.398444	0.0515739	0.745314	0.0267514	0.120628	NYNRIN	.	TM9SF1,PABPN1,SDR39U1,NGDN,RNF31,MDP1,SLC22A17,RNA5SP383,JPH4,REC8,NYNRIN,NEDD8-MDP1,NEDD8,TINF2,PSME2,KHNYN,TGM1,NFATC4,BCL2L2,RABGGTA,EFS,TSSK4,DHRS4	.,TM9SF1,PABPN1,SDR39U1,NGDN,RNF31,MDP1,SLC22A17,RNA5SP383,JPH4,REC8,NYNRIN,NEDD8-MDP1,NEDD8,TINF2,PSME2,KHNYN,TGM1,NFATC4,BCL2L2,RABGGTA,EFS,TSSK4,DHRS4
6	16761266	16763169	chr6:16761266-16763169	-0.175591	-0.517718	0.166537	0.309435	0.394841	0.267885	-0.0510065	0.586777	0.094404	0.209396	ATXN1	ATXN1	ATXN1,NUP153,MYLIP,RF00994-891,STMND1	ATXN1,ATXN1,NUP153,MYLIP,RF00994-891,STMND1
9	60519281	60519950	chr9:60519281-60519950	0.232105	-0.220166	0.684376	0.309464	0.394841	0.0226187	-0.422792	0.468029	0.916078	0.582021	SPATA31A7	.	.	.,.
2	85538429	85539953	chr2:85538429-85539953	0.179586	-0.170545	0.529717	0.309735	0.395074	0.231141	-0.0846149	0.546897	0.141184	0.252175	PARTICL	PARTICL	PARTICL,MAT2A,SNORD94,USP39,KDM3A,C2orf68,ELMOD3,VAMP8,GGCX,SH2D6,CAPG,RNU7-64P,RN7SL251P,TCF7L1,TMSB10	PARTICL,PARTICL,MAT2A,SNORD94,USP39,KDM3A,C2orf68,ELMOD3,VAMP8,GGCX,SH2D6,CAPG,RNU7-64P,RN7SL251P,TCF7L1,TMSB10
5	142769641	142771043	chr5:142769641-142771043	-0.180109	-0.531261	0.171044	0.309739	0.395074	-0.0170561	-0.323688	0.289575	0.908113	0.579643	ARHGAP26	ARHGAP26	ARHGAP26,NR3C1	ARHGAP26,ARHGAP26,NR3C1
4	103019424	103020143	chr4:103019424-103020143	-0.223137	-0.65827	0.211995	0.309835	0.395081	-0.0790562	-0.455537	0.297424	0.663851	0.50891	SLC9B1	SLC9B1	SLC9B1,CISD2,MANBA,ACTR3BP4,SLC9B2	SLC9B1,SLC9B1,CISD2,MANBA,ACTR3BP4,SLC9B2
13	110914483	110916486	chr13:110914483-110916486	-0.16995	-0.501349	0.161449	0.309814	0.395081	-0.384215	-0.699132	-0.0692977	0.0196271	0.107146	ANKRD10	ANKRD10	ANKRD10,ANKRD10-IT1,NAXD,CARS2,RAB20,ING1,ARHGEF7	ANKRD10,ANKRD10,ANKRD10-IT1,NAXD,CARS2,RAB20,ING1,ARHGEF7
3	138833681	138835214	chr3:138833681-138835214	0.180803	-0.171897	0.533504	0.310002	0.395149	0.074326	-0.233742	0.382394	0.617852	0.49397	PIK3CB	PIK3CB	PIK3CB,ACTG1P1,FAIM,MRAS	PIK3CB,PIK3CB,ACTG1P1,FAIM,MRAS
12	93570225	93571728	chr12:93570225-93571728	0.172051	-0.163592	0.507694	0.310025	0.395149	0.233719	-0.105076	0.572513	0.164112	0.269862	SOCS2-AS1	SOCS2-AS1	SOCS2,EEA1,CRADD	SOCS2-AS1,SOCS2,EEA1,CRADD
22	50643645	50644175	chr22:50643645-50644175	0.221583	-0.210649	0.653815	0.309981	0.395149	0.181663	-0.324959	0.688285	0.460355	0.432671	ARSA	.	.	.,.
19	44164738	44165573	chr19:44164738-44165573	0.23082	-0.219526	0.681167	0.310083	0.395164	-0.312555	-0.654163	0.0290529	0.0704832	0.183481	ZNF226	ZNF226	ZNF226,ZNF45,ZNF180,ZNF225,ZNF155,ZNF224,ZNF234,ZNF227,ZNF284,ZNF223,ZNF283,CLASRP,ZNF235,ZNF112,XRCC1,ZNF230,ZNF576,CEACAM19,ZNF233,ZNF285,ZNF222,ZNF428,SMG9,ZNF285B,PINLYP	ZNF226,ZNF226,ZNF45,ZNF180,ZNF225,ZNF155,ZNF224,ZNF234,ZNF227,ZNF284,ZNF223,ZNF283,CLASRP,ZNF235,ZNF112,XRCC1,ZNF230,ZNF576,CEACAM19,ZNF233,ZNF285,ZNF222,ZNF428,SMG9,ZNF285B,PINLYP
3	122793442	122795604	chr3:122793442-122795604	-0.167773	-0.495142	0.159596	0.310129	0.395165	0.0424821	-0.280716	0.36568	0.785238	0.546383	HSPBAP1	HSPBAP1	SLC49A4,HSPBAP1,IQCB1,SEC22A,PARP14,LINC02035,PARP9,DTX3L,CSTA,KPNA1	HSPBAP1,SLC49A4,HSPBAP1,IQCB1,SEC22A,PARP14,LINC02035,PARP9,DTX3L,CSTA,KPNA1
5	95834410	95835636	chr5:95834410-95835636	0.20679	-0.196761	0.610341	0.310189	0.395183	0.222471	-0.110702	0.555643	0.177308	0.281215	LINC01554	LINC01554	GGCTP1,RHOBTB3,LINC01554,GLRX,ELL2	LINC01554,GGCTP1,RHOBTB3,LINC01554,GLRX,ELL2
1	64864089	64864511	chr1:64864089-64864511	-0.243498	-0.719553	0.232557	0.311065	0.396127	-0.283627	-0.635154	0.0679009	0.107105	0.221515	RAVER2	.	JAK1,DNAJC6,RAVER2	.,JAK1,DNAJC6,RAVER2
1	95072444	95073408	chr1:95072444-95073408	-0.185277	-0.547727	0.177173	0.311358	0.396127	-0.159638	-0.524937	0.20566	0.370079	0.390598	ALG14	ALG14	ALG14,RWDD3,LINC02790,CNN3	ALG14,ALG14,RWDD3,LINC02790,CNN3
1	108746426	108747497	chr1:108746426-108747497	-0.172024	-0.508396	0.164348	0.311141	0.396127	-0.213453	-0.525265	0.0983598	0.167198	0.272827	STXBP3	STXBP3	STXBP3,CLCC1,PRPF38B,GPSM2	STXBP3,STXBP3,CLCC1,PRPF38B,GPSM2
1	179025449	179026714	chr1:179025449-179026714	0.173198	-0.165633	0.51203	0.311373	0.396127	-0.209693	-0.512722	0.0933364	0.162882	0.268769	FAM20B	FAM20B	FAM20B,TOR3A,RALGPS2,CEP350,AXDND1	FAM20B,FAM20B,TOR3A,RALGPS2,CEP350,AXDND1
4	41990077	41991073	chr4:41990077-41991073	-0.187994	-0.555782	0.179793	0.311387	0.396127	-0.15146	-0.455741	0.152821	0.308939	0.358765	SLC30A9	SLC30A9	SLC30A9,NONHSAG037838.2,BEND4,ATP1B1P1	SLC30A9,SLC30A9,NONHSAG037838.2,BEND4,ATP1B1P1
5	179858259	179859280	chr5:179858259-179859280	0.189013	-0.180712	0.558739	0.311315	0.396127	0.188905	-0.159726	0.537536	0.269359	0.337555	MIR340	.	MRNIP,MAML1,CNOT6,ZNF354B,HNRNPH1,TBC1D9B,ZNF879,RUFY1,ZNF354C,NONHSAG042445.2,MGAT4B	.,MRNIP,MAML1,CNOT6,ZNF354B,HNRNPH1,TBC1D9B,ZNF879,RUFY1,ZNF354C,NONHSAG042445.2,MGAT4B
8	11201485	11201962	chr8:11201485-11201962	-0.297514	-0.879326	0.284297	0.31119	0.396127	0.204099	-0.21691	0.625108	0.321352	0.366143	LOC100129129	.	XKR6,RPL17P29,PINX1	.,XKR6,RPL17P29,PINX1
8	128167361	128168470	chr8:128167361-128168470	-0.187138	-0.553021	0.178746	0.311087	0.396127	-0.151054	-0.54822	0.246111	0.43405	0.420948	MIR1208	.	MIR1208,MIR1207,CASC11,MYC,RNU4-25P,RF00100-151,RN7SKP226,PVT1	.,MIR1208,MIR1207,CASC11,MYC,RNU4-25P,RF00100-151,RN7SKP226,PVT1
17	78359721	78360970	chr17:78359721-78360970	0.183767	-0.175544	0.543077	0.311111	0.396127	0.302239	-0.0366127	0.641092	0.0771828	0.191723	LOC101928674	LOC101928674	SOCS3,USP36,PGS1,ENGASE,CYTH1,BIRC5,TMC6,TMC8,TMEM235	LOC101928674,SOCS3,USP36,PGS1,ENGASE,CYTH1,BIRC5,TMC6,TMC8,TMEM235
20	43457325	43458545	chr20:43457325-43458545	-0.176554	-0.521936	0.168827	0.311352	0.396127	-0.164573	-0.488979	0.159833	0.300033	0.353658	L3MBTL1	L3MBTL1	SRSF6,IFT52,L3MBTL1,MYBL2,RF00026-644,RNU6-1251P	L3MBTL1,SRSF6,IFT52,L3MBTL1,MYBL2,RF00026-644,RNU6-1251P
1	161225588	161226097	chr1:161225588-161226097	0.232857	-0.222939	0.688652	0.31164	0.396137	-0.259622	-0.581292	0.062049	0.106999	0.221352	TOMM40L	TOMM40L	TOMM40L,APOA2,MIR5187,B4GALT3,DUSP12,USP21,PPOX,NCSTN,ATF6,COPA,DEDD,NDUFS2,FCER1G,HSALNG0007920,NR1I3	TOMM40L,TOMM40L,APOA2,MIR5187,B4GALT3,DUSP12,USP21,PPOX,NCSTN,ATF6,COPA,DEDD,NDUFS2,FCER1G,HSALNG0007920,NR1I3
1	182391280	182392313	chr1:182391280-182392313	0.190424	-0.182337	0.563185	0.31167	0.396137	-0.231408	-0.565609	0.102792	0.162631	0.268631	GLUL	GLUL	GLUL,HSALNG0008912,DHX9,HMGN1P4,LINC01686,RNASEL,LAMC2,TEDDM1,EIF1P3,ZNF648	GLUL,GLUL,HSALNG0008912,DHX9,HMGN1P4,LINC01686,RNASEL,LAMC2,TEDDM1,EIF1P3,ZNF648
3	138136760	138137637	chr3:138136760-138137637	0.22149	-0.211941	0.654921	0.311512	0.396137	-0.100979	-0.542857	0.340898	0.636409	0.50023	A4GNT	A4GNT	.	A4GNT,.
4	87209620	87210153	chr4:87209620-87210153	-0.248011	-0.733409	0.237386	0.311578	0.396137	-0.6611	-1.10621	-0.215985	0.00597924	0.0669186	KLHL8	.	KLHL8,HSD17B13,AFF1,HSD17B11,GAPDHP60	.,KLHL8,HSD17B13,AFF1,HSD17B11,GAPDHP60
5	120463532	120465351	chr5:120463532-120465351	-0.170894	-0.505374	0.163585	0.311597	0.396137	-0.347251	-0.683325	-0.0111775	0.0435852	0.148603	PRR16	PRR16	PRR16,FAM170A	PRR16,PRR16,FAM170A
18	12607087	12607558	chr18:12607087-12607558	-0.275266	-0.814004	0.263473	0.311579	0.396137	-0.320281	-0.827851	0.187288	0.201102	0.296732	PSMG2	.	SPIRE1,PSMG2,PRELID3A,CEP192,RNU7-129P,AFG3L2,CEP76,PTPN2	.,SPIRE1,PSMG2,PRELID3A,CEP192,RNU7-129P,AFG3L2,CEP76,PTPN2
4	49096162	49098269	chr4:49096162-49098269	-0.258507	-0.764849	0.247836	0.311962	0.396169	-0.303167	-0.675776	0.0694429	0.104394	0.218788	CWH43	.	.	.,.
5	143402955	143405645	chr5:143402955-143405645	-0.165104	-0.48837	0.158162	0.311775	0.396169	-0.24803	-0.57694	0.0808797	0.130291	0.243144	NR3C1	.	NR3C1,KU921432,RPL7P21,YIPF5,U01351,ARHGAP26	.,NR3C1,KU921432,RPL7P21,YIPF5,U01351,ARHGAP26
7	103381061	103381660	chr7:103381061-103381660	0.247157	-0.236919	0.731234	0.311927	0.396169	0.886854	0.382935	1.39077	0.00168667	0.0433542	DNAJC2	.	.	.,.
10	31977501	31978183	chr10:31977501-31978183	0.257117	-0.24651	0.760744	0.311969	0.396169	-0.164166	-0.656306	0.327975	0.491758	0.445498	ARHGAP12	.	KIF5B,ARHGAP12	.,KIF5B,ARHGAP12
13	40388790	40389536	chr13:40388790-40389536	0.22393	-0.21456	0.662419	0.311824	0.396169	0.119827	-0.326591	0.566244	0.579191	0.480508	LINC00548	.	FOXO1,RF00017-1396,RN7SKP2,LINC00598,LINC00548,COG6	.,FOXO1,RF00017-1396,RN7SKP2,LINC00598,LINC00548,COG6
14	24242265	24243355	chr14:24242265-24243355	-0.179182	-0.530089	0.171725	0.311879	0.396169	-0.120163	-0.450597	0.210271	0.454134	0.429765	NYNRIN	.	TINF2,NONHSAG014546.2,TGM1,IRF9,KHNYN,PSME1,RNF31,RIPK3,DHRS4L1,DCAF11,CIDEB,LTB4R,GMPR2	.,TINF2,NONHSAG014546.2,TGM1,IRF9,KHNYN,PSME1,RNF31,RIPK3,DHRS4L1,DCAF11,CIDEB,LTB4R,GMPR2
1	2246233	2246888	chr1:2246233-2246888	0.300496	-0.288324	0.889317	0.312152	0.396185	0.280406	-0.2553	0.816113	0.285409	0.345557	SKI	.	CCNL2,RER1,TNFRSF14,CDK11A,ATAD3B,INTS11,ATAD3A,MXRA8,NADK,SKI,GNB1,MN308892,MORN1	.,CCNL2,RER1,TNFRSF14,CDK11A,ATAD3B,INTS11,ATAD3A,MXRA8,NADK,SKI,GNB1,MN308892,MORN1
1	151611375	151612438	chr1:151611375-151612438	-0.190819	-0.564855	0.183216	0.312314	0.396185	-0.144393	-0.516446	0.22766	0.424891	0.417066	SNX27	SNX27	SNX27,NONHSAG002921.2,SETDB1,CTSK,PI4KB,UBE2D3P3,ZNF687,GOLPH3L,PIP5K1A,ARNT,GABPB2,RPS10P6,MIR554,TUFT1,RIIAD1,CELF3,CGN,HRNR,OAZ3,MRPL9,RN7SL444P,HORMAD1	SNX27,SNX27,NONHSAG002921.2,SETDB1,CTSK,PI4KB,UBE2D3P3,ZNF687,GOLPH3L,PIP5K1A,ARNT,GABPB2,RPS10P6,MIR554,TUFT1,RIIAD1,CELF3,CGN,HRNR,OAZ3,MRPL9,RN7SL444P,HORMAD1
4	17511733	17512285	chr4:17511733-17512285	-0.215545	-0.638059	0.206968	0.312326	0.396185	0.256591	-0.109804	0.622985	0.158158	0.265475	QDPR	QDPR	QDPR,RF00017-4273,LDB2	QDPR,QDPR,RF00017-4273,LDB2
5	14809517	14810038	chr5:14809517-14810038	-0.226582	-0.670477	0.217314	0.312055	0.396185	-0.290988	-0.668071	0.0860947	0.122128	0.236007	MIR4637	.	ANKH,OTULIN,OTULINL	.,ANKH,OTULIN,OTULINL
7	56105761	56106850	chr7:56105761-56106850	-0.18119	-0.536321	0.17394	0.312272	0.396185	-0.281693	-0.577685	0.0142993	0.0608544	0.172193	CHCHD2	CHCHD2	CHCHD2,SUMF2,CCT6A,NIPSNAP2,PSPHP1,ZNF713,SNODB936,PHKG1	CHCHD2,CHCHD2,SUMF2,CCT6A,NIPSNAP2,PSPHP1,ZNF713,SNODB936,PHKG1
10	62082872	62083402	chr10:62082872-62083402	-0.293339	-0.868272	0.281594	0.312266	0.396185	0.0476389	-0.403543	0.498821	0.826665	0.559678	ARID5B	.	ARID5B,RTKN2	.,ARID5B,RTKN2
11	63681254	63682458	chr11:63681254-63682458	-0.189871	-0.562095	0.182352	0.312373	0.396185	0.305706	-0.0226886	0.634101	0.0661447	0.178047	RTN3	RTN3	RTN3,ATL3,IMMP1LP1,TAF6L,RF00017-937,C11orf95	RTN3,RTN3,ATL3,IMMP1LP1,TAF6L,RF00017-937,C11orf95
13	24270075	24272140	chr13:24270075-24272140	0.167795	-0.160984	0.496575	0.312131	0.396185	0.0782273	-0.240671	0.397125	0.612022	0.49218	SPATA13-AS1	.	SPATA13,PARP4,MN298114-048,C1QTNF9	.,SPATA13,PARP4,MN298114-048,C1QTNF9
14	88824323	88824903	chr14:88824323-88824903	-0.211816	-0.627076	0.203445	0.312393	0.396185	-0.412887	-0.727819	-0.0979556	0.0131303	0.0917728	TTC8	TTC8	TTC8,SPATA7,FOXN3	TTC8,TTC8,SPATA7,FOXN3
14	92039541	92040769	chr14:92039541-92040769	0.18285	-0.175695	0.541395	0.312488	0.396188	0.453674	0.109401	0.797946	0.0127417	0.090633	TRIP11	TRIP11	TRIP11,ATXN3,PPP4R3A,CPSF2,GOLGA5,TC2N,CATSPERB,NDUFB1,L13713-078,FBLN5	TRIP11,TRIP11,ATXN3,PPP4R3A,CPSF2,GOLGA5,TC2N,CATSPERB,NDUFB1,L13713-078,FBLN5
17	77281049	77281696	chr17:77281049-77281696	0.25674	-0.246682	0.760162	0.312477	0.396188	0.912695	0.43709	1.3883	0.000807475	0.0324617	SEPTIN9	SEPTIN9	SEPTIN9,SRSF2,METTL23,MFSD11,SEPTIN9-DT,MN297512,TNRC6C	SEPTIN9,SEPTIN9,SRSF2,METTL23,MFSD11,SEPTIN9-DT,MN297512,TNRC6C
8	133403626	133404138	chr8:133403626-133404138	0.247788	-0.238342	0.733919	0.312736	0.396445	0.0521575	-0.37825	0.482565	0.801608	0.551643	NDRG1	.	TG,ST3GAL1,SLA,ST13P6,NDRG1	.,TG,ST3GAL1,SLA,ST13P6,NDRG1
14	73058136	73059213	chr14:73058136-73059213	0.190819	-0.183704	0.565342	0.312939	0.396587	0.0838924	-0.224997	0.392781	0.57475	0.47879	RBM25	RBM25	RBM25,NONHSAG015400.2-001,ZNF410,MIDEAS,NUMB,PSEN1,ZFYVE1,PAPLN,DCAF4,ACOT1	RBM25,RBM25,NONHSAG015400.2-001,ZNF410,MIDEAS,NUMB,PSEN1,ZFYVE1,PAPLN,DCAF4,ACOT1
X	101931554	101932243	chrX:101931554-101932243	-0.235929	-0.698984	0.227126	0.312934	0.396587	-0.314023	-0.65268	0.0246341	0.0671157	0.179282	ZMAT1	ZMAT1	ZMAT1,BEX5,TCEAL6,RF00026-1190,RNU6-345P,NXF5	ZMAT1,ZMAT1,BEX5,TCEAL6,RF00026-1190,RNU6-345P,NXF5
16	89490413	89491585	chr16:89490413-89491585	-0.178871	-0.529986	0.172244	0.312999	0.396604	-0.0271866	-0.374949	0.320576	0.871162	0.570594	ANKRD11	ANKRD11	ANKRD11,SPG7,AFG3L1P,MC1R,RPL13,TCF25,ZNF778,RNU6-430P,SNORD68,CTU2,GAS8,ZC3H18,ZNF276,SPATA2L,VPS9D1,CHMP1A	ANKRD11,ANKRD11,SPG7,AFG3L1P,MC1R,RPL13,TCF25,ZNF778,RNU6-430P,SNORD68,CTU2,GAS8,ZC3H18,ZNF276,SPATA2L,VPS9D1,CHMP1A
6	26026192	26027416	chr6:26026192-26027416	0.215263	-0.207376	0.637903	0.313099	0.396614	-0.0178118	-0.322272	0.286649	0.903382	0.578796	H4C2	H4C2	H4C2,ABT1,BTN2A2,BTN2A1,HMGN4,BTN2A3P,ZNF322,GUSBP2,BTN3A2,BTN3A1,H1-2,BTN3A3,H2AC5P,HCG11,LINC00240,H1-3,H4C3,TRIM38,HFE,H1-4,H1-1,H2BC5,H4C1,H3C1,H3C2,H3P26,H2AC4	H4C2,H4C2,ABT1,BTN2A2,BTN2A1,HMGN4,BTN2A3P,ZNF322,GUSBP2,BTN3A2,BTN3A1,H1-2,BTN3A3,H2AC5P,HCG11,LINC00240,H1-3,H4C3,TRIM38,HFE,H1-4,H1-1,H2BC5,H4C1,H3C1,H3C2,H3P26,H2AC4
11	77994396	77995131	chr11:77994396-77995131	-0.177052	-0.524659	0.170556	0.313086	0.396614	-0.117408	-0.431616	0.1968	0.442011	0.42434	INTS4	INTS4	INTS4,RPL21P95,AAMDC,LINC02728,FJ601684-065,RSF1	INTS4,INTS4,RPL21P95,AAMDC,LINC02728,FJ601684-065,RSF1
2	71226654	71227540	chr2:71226654-71227540	-0.177143	-0.525421	0.171135	0.313764	0.397351	-0.292724	-0.603899	0.0184519	0.0636024	0.175696	PAIP2B	PAIP2B	PAIP2B,MPHOSPH10,TIA1,TEX261,ANKRD53,ZNF638,OR7E91P	PAIP2B,PAIP2B,MPHOSPH10,TIA1,TEX261,ANKRD53,ZNF638,OR7E91P
3	36908065	36908724	chr3:36908065-36908724	-0.255051	-0.756547	0.246445	0.313808	0.397351	-0.127599	-0.529485	0.274287	0.512591	0.454066	TRANK1	.	TRANK1,LRRFIP2,EPM2AIP1,GOLGA4,MLH1,MN297966,DCLK3	.,TRANK1,LRRFIP2,EPM2AIP1,GOLGA4,MLH1,MN297966,DCLK3
19	4402149	4402731	chr19:4402149-4402731	-0.238685	-0.70802	0.230649	0.313825	0.397351	0.0414694	-0.310343	0.393282	0.806906	0.553572	CHAF1A	CHAF1A	CHAF1A,SH3GL1,UBXN6,CACTIN,YJU2,PTPRS,KDM4B,PIAS4,APBA3	CHAF1A,CHAF1A,SH3GL1,UBXN6,CACTIN,YJU2,PTPRS,KDM4B,PIAS4,APBA3
21	5329392	5329957	chr21:5329392-5329957	0.310327	-0.299928	0.920582	0.313864	0.397351	0.176374	-0.367032	0.71978	0.503366	0.450487	LOC102724159	.	.	.,.
3	39383362	39384433	chr3:39383362-39384433	-0.176591	-0.523919	0.170738	0.313954	0.397371	-0.106994	-0.408249	0.194261	0.464572	0.434254	SLC25A38	SLC25A38	SLC25A38,RPSA,GORASP1,WDR48,SNORA62,XIRP1	SLC25A38,SLC25A38,RPSA,GORASP1,WDR48,SNORA62,XIRP1
16	84144690	84145473	chr16:84144690-84145473	0.214841	-0.207736	0.637418	0.313971	0.397371	-0.0203382	-0.344386	0.30371	0.896388	0.577106	DNAAF1	DNAAF1	MBTPS1,DNAAF1,HSDL1,TAF1C,KLHL36	DNAAF1,MBTPS1,DNAAF1,HSDL1,TAF1C,KLHL36
7	75914670	75915742	chr7:75914670-75915742	0.191559	-0.185271	0.568389	0.314031	0.397389	0.1836	-0.131069	0.49827	0.235583	0.318088	MIR4651	MIR4651	POR,RF00017-6386,RHBDD2,PMS2P3,STAG3L1,SNORA14A,CCL26,POMZP3,ZP3,MIR4651,RPL7L1P3,RF00017-6387,TMEM120A,RF00017-6376	MIR4651,POR,RF00017-6386,RHBDD2,PMS2P3,STAG3L1,SNORA14A,CCL26,POMZP3,ZP3,MIR4651,RPL7L1P3,RF00017-6387,TMEM120A,RF00017-6376
8	133752851	133753355	chr8:133752851-133753355	0.274406	-0.265567	0.81438	0.314181	0.39752	-0.0960665	-0.522964	0.330831	0.641535	0.501936	LOC101927798	.	MTND2P7,ST3GAL1,ZFAT	.,MTND2P7,ST3GAL1,ZFAT
14	30621352	30622763	chr14:30621352-30622763	-0.182344	-0.541244	0.176557	0.314297	0.397609	-0.181187	-0.479819	0.117444	0.218184	0.307524	SCFD1	SCFD1	SCFD1,RPL21P5,G2E3,NONHSAG014621.2,COCH	SCFD1,SCFD1,RPL21P5,G2E3,NONHSAG014621.2,COCH
1	61050033	61050677	chr1:61050033-61050677	-0.209968	-0.62355	0.203614	0.314657	0.397631	-0.0470782	-0.396721	0.302565	0.780149	0.544386	NFIA-AS2	.	TM2D1,NFIA,Hsa-Mir-95-P3-v2_3p-001	.,TM2D1,NFIA,Hsa-Mir-95-P3-v2_3p-001
1	232805412	232806275	chr1:232805412-232806275	0.216546	-0.210177	0.643269	0.314863	0.397631	-0.112228	-0.48719	0.262735	0.536768	0.463739	MAP10	MAP10	MAP10,NTPCR	MAP10,MAP10,NTPCR
3	53114118	53114984	chr3:53114118-53114984	0.239095	-0.231989	0.710179	0.314789	0.397631	-0.181206	-0.661772	0.29936	0.437935	0.422485	SFMBT1	.	RF00017-4017,ITIH4,RFT1,PRKCD,SNORD38C,STIMATE,STIMATE-MUSTN1,MUSTN1,ITIH3	.,RF00017-4017,ITIH4,RFT1,PRKCD,SNORD38C,STIMATE,STIMATE-MUSTN1,MUSTN1,ITIH3
3	186782960	186784401	chr3:186782960-186784401	-0.172288	-0.511788	0.167212	0.314852	0.397631	-0.0908411	-0.390213	0.20853	0.531219	0.461213	EIF4A2	EIF4A2	SNORA4,SNORA63B,SNORA81,EIF4A2,SNORA63,NONHSAG036923.2-002,AB372791,NONHSAG036923.2-001,MIR1248,SNORD2,TRA2B,TBCCD1,RFC4,RPS20P14,IGF2BP2,DNAJB11	EIF4A2,SNORA4,SNORA63B,SNORA81,EIF4A2,SNORA63,NONHSAG036923.2-002,AB372791,NONHSAG036923.2-001,MIR1248,SNORD2,TRA2B,TBCCD1,RFC4,RPS20P14,IGF2BP2,DNAJB11
5	135456261	135456759	chr5:135456261-135456759	-0.206677	-0.613902	0.200548	0.314805	0.397631	-0.0857367	-0.504268	0.332794	0.671545	0.512119	TIFAB	TIFAB	TIFAB,MACROH2A1,RF00017-4908,NEUROG1	TIFAB,TIFAB,MACROH2A1,RF00017-4908,NEUROG1
9	95316894	95317819	chr9:95316894-95317819	-0.185843	-0.551837	0.18015	0.314565	0.397631	-0.0549575	-0.390068	0.280153	0.734018	0.531457	FANCC	.	FANCC,AOPEP	.,FANCC,AOPEP
10	86756015	86757069	chr10:86756015-86757069	-0.200196	-0.594703	0.19431	0.314866	0.397631	0.161887	-0.190868	0.514642	0.347139	0.380139	BMPR1A	BMPR1A	BMPR1A,WAPL,GRID1,SHLD2,GLUD1,SNCG	BMPR1A,BMPR1A,WAPL,GRID1,SHLD2,GLUD1,SNCG
14	34856828	34857887	chr14:34856828-34857887	0.272382	-0.264223	0.808987	0.31473	0.397631	0.095089	-0.380163	0.570341	0.678724	0.51468	LOC112268124	.	SNX6,FAM177A1,RPL23AP8,BAZ1A,PRORP,RALGAPA1,PPP2R3C,PSMA6,RNU7-41P,RF00066-058,CFL2	.,SNX6,FAM177A1,RPL23AP8,BAZ1A,PRORP,RALGAPA1,PPP2R3C,PSMA6,RNU7-41P,RF00066-058,CFL2
14	51651301	51652569	chr14:51651301-51652569	-0.167615	-0.49789	0.16266	0.314827	0.397631	-0.34417	-0.654373	-0.033966	0.0316331	0.128966	FRMD6-AS1	FRMD6-AS1	FRMD6,GNG2,RNU6-301P,RF00001-113,RNA5SP385	FRMD6-AS1,FRMD6,GNG2,RNU6-301P,RF00001-113,RNA5SP385
15	74872814	74873728	chr15:74872814-74873728	0.199631	-0.19364	0.592903	0.314717	0.397631	0.207258	-0.193259	0.607776	0.290748	0.348678	SCAMP2	SCAMP2	SCAMP2,RPP25,MPI,SCAMP5,C15orf39,MAN2C1,ARID3B,CSK,SEMA7A,CLK3,PPCDC,RF00017-1838,ULK3	SCAMP2,SCAMP2,RPP25,MPI,SCAMP5,C15orf39,MAN2C1,ARID3B,CSK,SEMA7A,CLK3,PPCDC,RF00017-1838,ULK3
18	46103948	46104737	chr18:46103948-46104737	0.256833	-0.249108	0.762774	0.3147	0.397631	0.217464	-0.203049	0.637976	0.291052	0.348886	HAUS1	HAUS1	HAUS1,ATP5F1A,RF00017-2665,RF00017-2666,C18orf25	HAUS1,HAUS1,ATP5F1A,RF00017-2665,RF00017-2666,C18orf25
21	14762911	14763537	chr21:14762911-14763537	-0.248741	-0.738593	0.24111	0.314554	0.397631	0.237735	-0.189568	0.665039	0.257191	0.33014	SAMSN1	.	HSPA13,SAMSN1,NRIP1	.,HSPA13,SAMSN1,NRIP1
2	69741377	69742335	chr2:69741377-69742335	0.201297	-0.196015	0.598609	0.315636	0.397706	0.411586	-0.117126	0.940299	0.119095	0.232758	AAK1	.	ANXA4,GMCL1,SNRNP27,GFPT1,FAM136A,RF00017-3229,AAK1	.,ANXA4,GMCL1,SNRNP27,GFPT1,FAM136A,RF00017-3229,AAK1
2	106269581	106270207	chr2:106269581-106270207	-0.226801	-0.674569	0.220966	0.315761	0.397706	-0.0478748	-0.494021	0.398271	0.823891	0.558876	UXS1	.	UXS1,RGPD3	.,UXS1,RGPD3
3	184362178	184363683	chr3:184362178-184363683	0.166428	-0.16209	0.494945	0.315679	0.397706	0.20478	-0.0935053	0.503065	0.166046	0.271739	POLR2H	POLR2H	CLCN2,POLR2H,KLHL24,CHRD	POLR2H,CLCN2,POLR2H,KLHL24,CHRD
3	196287092	196288204	chr3:196287092-196288204	0.192555	-0.187549	0.572659	0.315694	0.397706	0.21068	-0.105111	0.52647	0.177668	0.28161	PCYT1A	PCYT1A	PCYT1A,TM4SF19,SDHAP1,SDHAP2,MUC20-OT1,NCBP2,RNU6ATAC24P,SLC51A,RNU6-910P,SENP5	PCYT1A,PCYT1A,TM4SF19,SDHAP1,SDHAP2,MUC20-OT1,NCBP2,RNU6ATAC24P,SLC51A,RNU6-910P,SENP5
4	56976923	56979598	chr4:56976923-56979598	-0.161085	-0.479113	0.156943	0.315764	0.397706	-0.0485416	-0.32832	0.231237	0.719296	0.527477	POLR2B	POLR2B	NOA1,POLR2B,HSALNG0034631,RNU6-998P,REST,AASDH,RF00017-4318,IGFBP7	POLR2B,NOA1,POLR2B,HSALNG0034631,RNU6-998P,REST,AASDH,RF00017-4318,IGFBP7
4	151014712	151016178	chr4:151014712-151016178	-0.164452	-0.488872	0.159969	0.315388	0.397706	0.039454	-0.269111	0.348019	0.790938	0.547889	LRBA	LRBA	LRBA,RNA5SP168,MAB21L2	LRBA,LRBA,RNA5SP168,MAB21L2
5	40797575	40798751	chr5:40797575-40798751	-0.17692	-0.525728	0.171889	0.315101	0.397706	-0.163745	-0.504294	0.176805	0.325212	0.368395	PRKAA1	PRKAA1	PRKAA1,CARD6,TTC33,RF00017-4596,RF00017-4594,RF00017-4593	PRKAA1,PRKAA1,CARD6,TTC33,RF00017-4596,RF00017-4594,RF00017-4593
5	69907584	69908394	chr5:69907584-69908394	0.288849	-0.281027	0.858725	0.315432	0.397706	-0.111402	-0.819307	0.596502	0.744353	0.534501	OCLN	.	.	.,.
5	143554345	143554799	chr5:143554345-143554799	-0.284721	-0.846325	0.276884	0.315324	0.397706	-0.00549308	-0.539301	0.528314	0.982961	0.599257	NR3C1	.	NR3C1,RF00066-159,RNU7-156P,HMHB1	.,NR3C1,RF00066-159,RNU7-156P,HMHB1
6	131135343	131136068	chr6:131135343-131136068	-0.206228	-0.612926	0.200471	0.315228	0.397706	0.0807484	-0.247234	0.408731	0.610738	0.491686	AKAP7	AKAP7	AKAP7,ARG1	AKAP7,AKAP7,ARG1
9	92764204	92765682	chr9:92764204-92765682	-0.169977	-0.505584	0.16563	0.315797	0.397706	-0.193135	-0.487388	0.101117	0.184423	0.286528	BICD2	BICD2	BICD2,PHF2,CENPP,ZNF484,LINC00475,IPPK,ECM2,RF00017-7713	BICD2,BICD2,PHF2,CENPP,ZNF484,LINC00475,IPPK,ECM2,RF00017-7713
12	108838278	108839125	chr12:108838278-108839125	-0.21932	-0.651988	0.213349	0.315396	0.397706	0.0248367	-0.316553	0.366227	0.880025	0.57252	MIR619	MIR619	SART3,SSH1,CORO1C,SELPLG,ALKBH2,UBE3B,WSCD2,ACACB,CMKLR1,FICD,MIR619	MIR619,SART3,SSH1,CORO1C,SELPLG,ALKBH2,UBE3B,WSCD2,ACACB,CMKLR1,FICD,MIR619
13	110615358	110616425	chr13:110615358-110616425	0.181154	-0.176008	0.538316	0.315109	0.397706	0.281415	-0.0620369	0.624868	0.102148	0.216831	NAXD	NAXD	NAXD,NONHSAG014178.2,COL4A2,COL4A1,ANKRD10-IT1,ING1	NAXD,NAXD,NONHSAG014178.2,COL4A2,COL4A1,ANKRD10-IT1,ING1
15	58770749	58771843	chr15:58770749-58771843	-0.176683	-0.525162	0.171796	0.315291	0.397706	-0.0698962	-0.366152	0.22636	0.625588	0.496446	LOC101928725	LOC101928725	MINDY2,ADAM10,SLTM,RPS3AP6,RF00017-1797,RNF111	LOC101928725,MINDY2,ADAM10,SLTM,RPS3AP6,RF00017-1797,RNF111
16	58392380	58393082	chr16:58392380-58393082	0.210178	-0.204586	0.624942	0.315548	0.397706	0.346331	-0.0317001	0.724363	0.0701507	0.183092	GINS3	GINS3	GINS3,CNOT1,CCDC102A,SETD6,LINC02137,NDRG4	GINS3,GINS3,CNOT1,CCDC102A,SETD6,LINC02137,NDRG4
17	42387848	42389192	chr17:42387848-42389192	-0.177161	-0.526736	0.172415	0.315503	0.397706	0.0202154	-0.330325	0.370756	0.904752	0.579147	STAT3	STAT3	STAT3,NBR2,NAGLU,P3H4,KAT2A,PLEKHH3,TUBG2,PSMC3IP,CAVIN1,NBR1,GHDC,RETREG3,VPS25,RNU7-97P,ATP6V0A1,CNTNAP1,CCR10,RPL27,STAT5A,RND2,AOC4P,RF00017-2387,STAT5B	STAT3,STAT3,NBR2,NAGLU,P3H4,KAT2A,PLEKHH3,TUBG2,PSMC3IP,CAVIN1,NBR1,GHDC,RETREG3,VPS25,RNU7-97P,ATP6V0A1,CNTNAP1,CCR10,RPL27,STAT5A,RND2,AOC4P,RF00017-2387,STAT5B
17	67164797	67165306	chr17:67164797-67165306	-0.288483	-0.857788	0.280821	0.315558	0.397706	0.104449	-0.465449	0.674346	0.704265	0.523535	LOC101928021	.	HELZ,HSALNG0118275,CACNG1	.,HELZ,HSALNG0118275,CACNG1
19	10565486	10566776	chr19:10565486-10566776	0.18011	-0.175263	0.535483	0.315474	0.397706	0.00664842	-0.343595	0.356892	0.968576	0.596105	KRI1	KRI1	KRI1,CDKN2D,ILF3,PPAN,DNMT1,ZNF627,FBXL12,TIMM29,ZNF561,RAVER1,YIPF2,SLC44A2,ZNF121,ATG4D,CDC37,TYK2	KRI1,KRI1,CDKN2D,ILF3,PPAN,DNMT1,ZNF627,FBXL12,TIMM29,ZNF561,RAVER1,YIPF2,SLC44A2,ZNF121,ATG4D,CDC37,TYK2
20	2872378	2873737	chr20:2872378-2873737	0.172141	-0.16747	0.511753	0.315417	0.397706	0.141976	-0.154509	0.438461	0.327133	0.368979	PTPRA	.	PTPRA,VPS16,NOP56,PCED1A,EBF4,TMEM239,C20orf141,CDC25B,ITPA,RF00017-3498,GNRH2	.,PTPRA,VPS16,NOP56,PCED1A,EBF4,TMEM239,C20orf141,CDC25B,ITPA,RF00017-3498,GNRH2
15	39468485	39469027	chr15:39468485-39469027	0.261186	-0.254664	0.777037	0.315944	0.397833	-0.387705	-0.934967	0.159557	0.153652	0.261772	THBS1	.	KNSTRN,THBS1,RASGRP1	.,KNSTRN,THBS1,RASGRP1
7	48389899	48391119	chr7:48389899-48391119	0.205178	-0.200093	0.610448	0.315991	0.397834	-0.266529	-0.711342	0.178283	0.223705	0.311234	ABCA13	.	UPP1,HUS1,RF00017-6166,ABCA13,CDC14C	.,UPP1,HUS1,RF00017-6166,ABCA13,CDC14C
1	192936563	192937474	chr1:192936563-192937474	-0.238305	-0.709333	0.232722	0.31632	0.39819	-0.725124	-1.16432	-0.285928	0.00279119	0.0522087	LINC01032	.	MIR1278,RO60,RGS2	.,MIR1278,RO60,RGS2
15	90233400	90234602	chr15:90233400-90234602	-0.179635	-0.534815	0.175546	0.316482	0.398336	0.06471	-0.280887	0.410307	0.698205	0.52109	CIB1	CIB1	CIB1,GDPGP1,UNC45A,POLG,FANCI,TICRR,HSALNG0108110,SEMA4B	CIB1,CIB1,GDPGP1,UNC45A,POLG,FANCI,TICRR,HSALNG0108110,SEMA4B
1	146376426	146377844	chr1:146376426-146377844	0.220111	-0.215221	0.655443	0.316613	0.398444	0.322551	-0.0517131	0.696814	0.0868061	0.202393	PPIAL4H	.	RNVU1-29,HSALNG0006924,SEC22B4P,PPIAL4H,NBPF12	.,RNVU1-29,HSALNG0006924,SEC22B4P,PPIAL4H,NBPF12
8	41828266	41828988	chr8:41828266-41828988	0.193231	-0.189013	0.575476	0.316708	0.398505	0.057311	-0.282699	0.397321	0.726941	0.529649	ANK1	.	RF00017-6998,AP3M2,ANK1,NKX6-3	.,RF00017-6998,AP3M2,ANK1,NKX6-3
12	34021929	34022863	chr12:34021929-34022863	-0.176769	-0.526502	0.172964	0.316782	0.39854	-0.374538	-0.685106	-0.0639712	0.0208714	0.109568	ALG10	ALG10	ALG10	ALG10,ALG10
5	111757272	111758298	chr5:111757272-111758298	-0.168006	-0.500587	0.164574	0.317048	0.398635	-0.161021	-0.472851	0.150809	0.291744	0.349249	NREP-AS1	.	NREP,RPS3AP21,SNORA13,WDR36,BCLAF1P1,RN7SKP57,STARD4	.,NREP,RPS3AP21,SNORA13,WDR36,BCLAF1P1,RN7SKP57,STARD4
5	160438544	160439505	chr5:160438544-160439505	0.203428	-0.199305	0.606162	0.317087	0.398635	0.193131	-0.157159	0.54342	0.261349	0.33283	MIR3142HG	MIR3142HG	MIR3142HG,SLU7,PTTG1,ZBED8,MN298230,ATP10B	MIR3142HG,MIR3142HG,SLU7,PTTG1,ZBED8,MN298230,ATP10B
6	26457629	26458497	chr6:26457629-26458497	0.201032	-0.196946	0.599009	0.317073	0.398635	-0.191516	-0.507879	0.124847	0.219172	0.308458	BTN2A1	BTN2A1	BTN2A1,BTN3A1,BTN2A3P,HMGN4,BTN1A1	BTN2A1,BTN2A1,BTN3A1,BTN2A3P,HMGN4,BTN1A1
7	149125809	149127599	chr7:149125809-149127599	0.179435	-0.175707	0.534577	0.316963	0.398635	-0.105619	-0.387236	0.175997	0.440352	0.423552	ZNF425	ZNF425	ZNF398,ZNF425,RN7SL521P,RF00017-6742,RF00017-6741,ZNF786,ZNF212,ZNF783,ZNF282,ZNF767P,ZNF777,ZNF862,PDIA4,CUL1,ZNF746	ZNF425,ZNF398,ZNF425,RN7SL521P,RF00017-6742,RF00017-6741,ZNF786,ZNF212,ZNF783,ZNF282,ZNF767P,ZNF777,ZNF862,PDIA4,CUL1,ZNF746
9	105141139	105143081	chr9:105141139-105143081	0.189364	-0.185386	0.564113	0.316908	0.398635	-0.0153379	-0.348081	0.317405	0.923796	0.583939	SLC44A1	.	ABCA1,MN298678-148,SLC44A1,RF00017-7783	.,ABCA1,MN298678-148,SLC44A1,RF00017-7783
1	117366693	117368318	chr1:117366693-117368318	-0.169122	-0.504115	0.165872	0.317342	0.398827	0.110827	-0.179423	0.401076	0.43227	0.419978	MAN1A2	MAN1A2	MAN1A2,NONHSAG002551.2,GDAP2,LINC01525,MN308971,VTCN1	MAN1A2,MAN1A2,NONHSAG002551.2,GDAP2,LINC01525,MN308971,VTCN1
7	104983590	104984437	chr7:104983590-104984437	-0.207237	-0.617759	0.203285	0.317378	0.398827	-0.0650575	-0.400068	0.269953	0.687627	0.517593	KMT2E	.	KMT2E,ATXN7L1,RINT1,EIF4BP6,ORC5,LINC01004,SRPK2	.,KMT2E,ATXN7L1,RINT1,EIF4BP6,ORC5,LINC01004,SRPK2
15	20365618	20366215	chr15:20365618-20366215	0.167403	-0.164204	0.499009	0.317368	0.398827	0.179798	-0.161027	0.520622	0.281772	0.343573	CHEK2P2	.	.	.,.
1	145214450	145216196	chr1:145214450-145216196	-0.3015	-0.898848	0.295848	0.317457	0.398866	0.0468427	-0.356145	0.44983	0.809528	0.55412	LOC100996740	LOC100996740	LINC01145,SRGAP2B,PPIAL4D	LOC100996740,LINC01145,SRGAP2B,PPIAL4D
20	59004731	59005371	chr20:59004731-59005371	0.220185	-0.216099	0.656469	0.317502	0.398866	0.0810723	-0.255669	0.417814	0.61859	0.494141	CTSZ	CTSZ	CTSZ,NELFCD,ATP5F1E,PPP4R1L,GNAS,HSALNG0131295	CTSZ,CTSZ,NELFCD,ATP5F1E,PPP4R1L,GNAS,HSALNG0131295
14	71555094	71556085	chr14:71555094-71556085	0.243786	-0.23933	0.726902	0.31757	0.398893	0.212345	-0.22462	0.64931	0.32022	0.365348	SNORD56B	.	MED6,SIPA1L1,RGS6	.,MED6,SIPA1L1,RGS6
7	6348584	6349254	chr7:6348584-6349254	-0.200856	-0.59913	0.197419	0.317853	0.399191	-0.111007	-0.426781	0.204767	0.469068	0.436169	FAM220A	FAM220A	FAM220A,DAGLB,ANKRD61,RAC1,CCZ1,USP42,PMS2,CCZ1B,ZDHHC4,TNRC18,RPSAP73,RF00017-6026,MN297907-014,RF00017-6033	FAM220A,FAM220A,DAGLB,ANKRD61,RAC1,CCZ1,USP42,PMS2,CCZ1B,ZDHHC4,TNRC18,RPSAP73,RF00017-6026,MN297907-014,RF00017-6033
9	87792798	87793621	chr9:87792798-87793621	-0.173551	-0.517948	0.170846	0.318223	0.399488	-0.317934	-0.667017	0.0311486	0.0716615	0.18501	CTSL3P	.	CTSL,DAPK1,SPATA31E1,RF00017-7683	.,CTSL,DAPK1,SPATA31E1,RF00017-7683
11	45917657	45918895	chr11:45917657-45918895	-0.171101	-0.510597	0.168395	0.318166	0.399488	-0.0959596	-0.405106	0.213187	0.521949	0.457855	PEX16	PEX16	PEX16,ZNF408,CHST1,C11orf94	PEX16,PEX16,ZNF408,CHST1,C11orf94
X	40647024	40647968	chrX:40647024-40647968	-0.233418	-0.696622	0.229785	0.318227	0.399488	0.074736	-0.276375	0.425847	0.659571	0.507442	CXorf38	CXorf38	CXorf38,MED14OS,MED14,RF00017-8308,MPC1L,RF00017-8305	CXorf38,CXorf38,MED14OS,MED14,RF00017-8308,MPC1L,RF00017-8305
18	107117	110866	chr18:107117-110866	-0.349184	-1.04267	0.344306	0.318613	0.399915	-0.213683	-0.69185	0.264485	0.359622	0.385759	ROCK1P1	ROCK1P1	.	ROCK1P1,.
1	46132128	46133425	chr1:46132128-46133425	0.170938	-0.16864	0.510517	0.318741	0.400016	0.096741	-0.21592	0.409402	0.523261	0.458393	PIK3R3	PIK3R3	PIK3R3,TOE1,LRRC41,GPBP1L1,RPL7AP16,MUTYH,RPS15AP10,MOB3C,TMEM69,CCDC163,MAST2,NSUN4,NASP,PRDX1,TSPAN1,P3R3URF,AKR1A1,LURAP1,P3R3URF-PIK3R3	PIK3R3,PIK3R3,TOE1,LRRC41,GPBP1L1,RPL7AP16,MUTYH,RPS15AP10,MOB3C,TMEM69,CCDC163,MAST2,NSUN4,NASP,PRDX1,TSPAN1,P3R3URF,AKR1A1,LURAP1,P3R3URF-PIK3R3
20	37527270	37528240	chr20:37527270-37528240	0.18365	-0.18123	0.54853	0.318805	0.40004	0.227092	-0.0817609	0.535945	0.139533	0.251058	BLCAP	BLCAP	BLCAP,NNAT,RALGAPB,RBL1,SNHG17,TTI1,SOGA1,SNORA71C,RPN2,MROH8,DSN1	BLCAP,BLCAP,NNAT,RALGAPB,RBL1,SNHG17,TTI1,SOGA1,SNORA71C,RPN2,MROH8,DSN1
12	80936705	80937727	chr12:80936705-80937727	-0.179965	-0.537627	0.177696	0.318942	0.400153	-0.428325	-0.835452	-0.0211968	0.0403012	0.143397	ACSS3	ACSS3	LIN7A,ACSS3,MIR618	ACSS3,LIN7A,ACSS3,MIR618
13	111844270	111844979	chr13:111844270-111844979	-0.192278	-0.574596	0.19004	0.319176	0.400389	0.145146	-0.237004	0.527297	0.434664	0.421004	LINC00354	.	.	.,.
8	144878229	144879326	chr8:144878229-144879326	-0.224935	-0.672248	0.222378	0.319242	0.400414	0.662755	0.281743	1.04377	0.00185423	0.0446097	ZNF250	.	RF00017-7390,RPL8,ZNF7,ZNF250,COMMD5	.,RF00017-7390,RPL8,ZNF7,ZNF250,COMMD5
4	931740	932720	chr4:931740-932720	-0.181154	-0.541582	0.179273	0.31948	0.400596	0.103071	-0.200966	0.407107	0.48483	0.442925	GAK	GAK	GAK,TMEM175,DGKQ,PCGF3,ZNF141,ZNF718,CTBP1-DT,PIGG,FGFRL1,SLC26A1,UVSSA,MAEA,SLC49A3,IDUA,RF00017-4242,CPLX1	GAK,GAK,TMEM175,DGKQ,PCGF3,ZNF141,ZNF718,CTBP1-DT,PIGG,FGFRL1,SLC26A1,UVSSA,MAEA,SLC49A3,IDUA,RF00017-4242,CPLX1
19	53824099	53824525	chr19:53824099-53824525	-0.279378	-0.83523	0.276474	0.319477	0.400596	-0.0294808	-0.539119	0.480157	0.90446	0.57912	NLRP12	NLRP12	NLRP12,DPRX	NLRP12,NLRP12,DPRX
1	116569948	116571485	chr1:116569948-116571485	-0.170741	-0.510565	0.169083	0.319642	0.400741	0.29031	-0.0159591	0.59658	0.0617921	0.17352	CD58	CD58	CD58,HSALNG0006342,MAN1A2,TRIM45,ATP1A1,IGSF3,CD101,TTF2	CD58,CD58,HSALNG0006342,MAN1A2,TRIM45,ATP1A1,IGSF3,CD101,TTF2
2	113889538	113891057	chr2:113889538-113891057	-0.169897	-0.508126	0.168333	0.319764	0.400779	-0.0114284	-0.300847	0.27799	0.934691	0.58619	ACTR3	ACTR3	ACTR3,WASH2P,SLC35F5,LINC01191,RPL23AP7,DDX11L2,CBWD2,DPP10	ACTR3,ACTR3,WASH2P,SLC35F5,LINC01191,RPL23AP7,DDX11L2,CBWD2,DPP10
7	140397957	140398545	chr7:140397957-140398545	-0.290613	-0.869252	0.288025	0.319837	0.400779	0.435025	0.000939633	0.86911	0.0495576	0.155499	RAB19	.	SLC37A3,RF00017-6693,RAB19,KDM7A	.,SLC37A3,RF00017-6693,RAB19,KDM7A
12	64451564	64453057	chr12:64451564-64453057	0.17474	-0.173199	0.522679	0.319857	0.400779	-0.0689212	-0.381419	0.243577	0.648151	0.5046	TBK1	TBK1	TBK1,LEMD3,XPOT,RASSF3	TBK1,TBK1,LEMD3,XPOT,RASSF3
16	2428676	2429852	chr16:2428676-2429852	0.182265	-0.180614	0.545144	0.319801	0.400779	0.0903386	-0.221781	0.402458	0.550135	0.468927	CCNF	CCNF	CCNF,KCTD5,DNASE1L2,ELOB,MLST8,RPS2,FLYWCH2,GFER,TRAF7,TSC2,TBL3,RNF151,NTHL1,ECI1,TEDC2	CCNF,CCNF,KCTD5,DNASE1L2,ELOB,MLST8,RPS2,FLYWCH2,GFER,TRAF7,TSC2,TBL3,RNF151,NTHL1,ECI1,TEDC2
3	53255625	53256205	chr3:53255625-53256205	0.266273	-0.263995	0.796541	0.319922	0.4008	-0.0120573	-0.391845	0.36773	0.94747	0.59006	TKT	TKT	TKT,PRKCD,DCP1A	TKT,TKT,PRKCD,DCP1A
8	11897034	11898540	chr8:11897034-11898540	0.168691	-0.16728	0.504663	0.319966	0.4008	0.42392	0.0755322	0.772308	0.0199077	0.10789	NEIL2	.	CTSB,DEFB136,DEFB135,FAM66A	.,CTSB,DEFB136,DEFB135,FAM66A
19	11505184	11506161	chr19:11505184-11506161	0.177748	-0.176316	0.531811	0.320042	0.400836	0.274479	-0.0343478	0.583305	0.0781495	0.192466	ZNF653	ZNF653	ZNF653,NONHSAG024846.2,CNN1,ILF3,ZNF136,ZNF627,ZNF788P,ZNF439,KRI1,ILF3-DT,ZNF844,ZNF625,ZNF442,ZNF763,ECSIT	ZNF653,ZNF653,NONHSAG024846.2,CNN1,ILF3,ZNF136,ZNF627,ZNF788P,ZNF439,KRI1,ILF3-DT,ZNF844,ZNF625,ZNF442,ZNF763,ECSIT
12	101877044	101877760	chr12:101877044-101877760	-0.204425	-0.611678	0.202828	0.3201	0.400851	-0.162903	-0.473074	0.147267	0.283835	0.345062	DRAM1	DRAM1	DRAM1,CHPT1,UTP20,GNPTAB,PARPBP,WASHC3	DRAM1,DRAM1,CHPT1,UTP20,GNPTAB,PARPBP,WASHC3
17	81702892	81703584	chr17:81702892-81703584	0.216494	-0.214945	0.647933	0.320258	0.400933	0.390722	0.0247954	0.756648	0.0377363	0.138856	SLC25A10	SLC25A10	NONHSAG023019.2,MRPL12,ARL16,FAAP100,HGS,NARF-IT1,CEP131,RFNG,TEPSIN,CSNK1D,OGFOD3,DUS1L,CCDC137,CCDC57,HEXD,TSPAN10,ALYREF,GCGR,PPP1R27,MCRIP1,CHMP6,SLC38A10,GPS1,FOXK2,NPLOC4,NONHSAG023017.2,RF00017-2593	SLC25A10,NONHSAG023019.2,MRPL12,ARL16,FAAP100,HGS,NARF-IT1,CEP131,RFNG,TEPSIN,CSNK1D,OGFOD3,DUS1L,CCDC137,CCDC57,HEXD,TSPAN10,ALYREF,GCGR,PPP1R27,MCRIP1,CHMP6,SLC38A10,GPS1,FOXK2,NPLOC4,NONHSAG023017.2,RF00017-2593
21	44967944	44968913	chr21:44967944-44968913	-0.182518	-0.546224	0.181188	0.320227	0.400933	-0.236435	-0.732848	0.259978	0.329672	0.370142	LINC00163	.	ITGB2,LINC01547,FAM207A,POFUT2,ADARB1	.,ITGB2,LINC01547,FAM207A,POFUT2,ADARB1
6	57172118	57173209	chr6:57172118-57173209	-0.173536	-0.519495	0.172423	0.320437	0.400986	-0.067328	-0.45326	0.318604	0.717822	0.527257	BAG2	BAG2	BAG2,KIAA1586,ZNF451,PRIM2,LINC00680,GUSBP4,RAB23	BAG2,BAG2,KIAA1586,ZNF451,PRIM2,LINC00680,GUSBP4,RAB23
7	36283400	36284616	chr7:36283400-36284616	-0.184132	-0.551264	0.182999	0.3205	0.400986	-0.325546	-0.758256	0.107164	0.131131	0.243811	ANLN	.	EEPD1,AOAH,SEPTIN7,HSALNG0057258,ANLN	.,EEPD1,AOAH,SEPTIN7,HSALNG0057258,ANLN
9	19230355	19231407	chr9:19230355-19231407	0.185606	-0.184356	0.555567	0.32036	0.400986	0.0460772	-0.272092	0.364246	0.764054	0.540294	DENND4C	DENND4C	DENND4C,PLIN2,HAUS6,RF00017-7463,RPS6,RF00017-7465	DENND4C,DENND4C,PLIN2,HAUS6,RF00017-7463,RPS6,RF00017-7465
11	73598000	73598765	chr11:73598000-73598765	0.187432	-0.186268	0.561132	0.320486	0.400986	-0.191836	-0.507577	0.123905	0.217567	0.307137	FAM168A	FAM168A	FAM168A,POLD3,C2CD3,P2RY2,RELT,ARHGEF17	FAM168A,FAM168A,POLD3,C2CD3,P2RY2,RELT,ARHGEF17
13	98484643	98485213	chr13:98484643-98485213	-0.2039	-0.610511	0.202711	0.320579	0.400986	-0.216554	-0.579423	0.146314	0.225495	0.311913	STK24	.	STK24,DOCK9,RNF113B	.,STK24,DOCK9,RNF113B
15	58331344	58333120	chr15:58331344-58333120	0.164686	-0.163707	0.49308	0.32055	0.400986	-0.224763	-0.547624	0.0980985	0.1605	0.266957	LIPC	.	SLTM,RNF111,ADAM10,LIPC,AQP9,ALDH1A2	.,SLTM,RNF111,ADAM10,LIPC,AQP9,ALDH1A2
5	150846659	150847328	chr5:150846659-150847328	0.232713	-0.231531	0.696956	0.32076	0.401155	0.146024	-0.274138	0.566185	0.474063	0.438291	IRGM	IRGM	IRGM,ZNF300P1,SMIM3,DCTN4,GPX3,ZNF300,RF00017-5009	IRGM,IRGM,ZNF300P1,SMIM3,DCTN4,GPX3,ZNF300,RF00017-5009
1	100351235	100353428	chr1:100351235-100353428	0.165218	-0.164596	0.495031	0.321076	0.401361	-0.0706226	-0.371654	0.230409	0.627524	0.497304	CDC14A	.	CDC14A,MFSD14A,SLC30A7,TRMT13,BRI3P1,SASS6,HNRNPA1P68,FRRS1,RTCA,VCAM1,GPR88	.,CDC14A,MFSD14A,SLC30A7,TRMT13,BRI3P1,SASS6,HNRNPA1P68,FRRS1,RTCA,VCAM1,GPR88
3	155805472	155806465	chr3:155805472-155806465	0.187977	-0.187231	0.563184	0.321026	0.401361	-0.141008	-0.455342	0.173325	0.357824	0.385087	C3orf33	C3orf33	C3orf33,GMPS,PLCH1,SLC33A1,RF00017-4151	C3orf33,C3orf33,GMPS,PLCH1,SLC33A1,RF00017-4151
9	70397578	70398737	chr9:70397578-70398737	0.196004	-0.195445	0.587453	0.321295	0.401361	0.00461233	-0.333226	0.342451	0.977396	0.597959	KLF9	.	KLF9-DT,KLF9,SMC5	.,KLF9-DT,KLF9,SMC5
13	27620120	27622007	chr13:27620120-27622007	-0.175129	-0.524789	0.174531	0.321159	0.401361	0.0352688	-0.267361	0.337899	0.809042	0.5541	LNX2	LNX2	POLR1D,LNX2,NONHSAG013086.2,PAN3	LNX2,POLR1D,LNX2,NONHSAG013086.2,PAN3
15	66497365	66498206	chr15:66497365-66498206	0.207577	-0.20691	0.622065	0.321208	0.401361	0.063763	-0.294698	0.422224	0.712547	0.526324	SNAPC5	SNAPC5	SNAPC5,MIR4512,TIPIN,SLC24A1,RPL4,ZWILCH,HACD3,DENND4A,DIS3L,RF00017-1821	SNAPC5,SNAPC5,MIR4512,TIPIN,SLC24A1,RPL4,ZWILCH,HACD3,DENND4A,DIS3L,RF00017-1821
16	56657551	56658237	chr16:56657551-56658237	0.21853	-0.217889	0.654948	0.321275	0.401361	0.28966	-0.103472	0.682792	0.138765	0.250477	MT1F	MT1F	MT1F,MT1CP,MT1E,MT1L,MT1X,MT1G	MT1F,MT1F,MT1CP,MT1E,MT1L,MT1X,MT1G
18	49459889	49460791	chr18:49459889-49460791	0.198057	-0.197234	0.593348	0.320982	0.401361	-0.191493	-0.522553	0.139568	0.239498	0.320089	DYM	DYM	DYM,MBD1,RPL17,CXXC1,SMAD7	DYM,DYM,MBD1,RPL17,CXXC1,SMAD7
22	19478743	19479935	chr22:19478743-19479935	-0.17723	-0.531137	0.176677	0.32123	0.401361	-0.0224889	-0.35002	0.305042	0.886718	0.574543	UFD1	UFD1	UFD1,CDC45,DGCR8,TRMT2A,RPL7AP70,DGCR11,LINC01311,RANBP1,ZDHHC8,CLTCL1,RPL8P5,SCARF2,ESS2,CLDN5,LINC00895	UFD1,UFD1,CDC45,DGCR8,TRMT2A,RPL7AP70,DGCR11,LINC01311,RANBP1,ZDHHC8,CLTCL1,RPL8P5,SCARF2,ESS2,CLDN5,LINC00895
7	78019863	78020666	chr7:78019863-78020666	-0.211233	-0.633226	0.21076	0.321443	0.401487	-0.0636457	-0.440567	0.313276	0.726477	0.529551	PHTF2	.	APTR,PHTF2	.,APTR,PHTF2
1	227787660	227788730	chr1:227787660-227788730	-0.168218	-0.504365	0.167929	0.321568	0.401528	-0.212167	-0.58276	0.158426	0.244148	0.322781	PRSS38	.	SNAP47,CDC42BPA,C1orf35,WNT9A,HSALNG0011170,PRSS38,JMJD4	.,SNAP47,CDC42BPA,C1orf35,WNT9A,HSALNG0011170,PRSS38,JMJD4
5	139293448	139294692	chr5:139293448-139294692	0.184082	-0.18376	0.551923	0.321561	0.401528	-0.0933679	-0.398689	0.211953	0.528062	0.460255	SIL1	SIL1	SIL1,MATR3,PURA,RPL7P19,DNAJC18,CTNNA1,CDC25C,RNA5SP195,RF00001-264,SNHG4,PAIP2,RF00017-4938	SIL1,SIL1,MATR3,PURA,RPL7P19,DNAJC18,CTNNA1,CDC25C,RNA5SP195,RF00001-264,SNHG4,PAIP2,RF00017-4938
1	173122696	173123631	chr1:173122696-173123631	-0.190921	-0.572763	0.19092	0.32198	0.401926	-0.345675	-0.728406	0.0370555	0.0738442	0.187601	TNFSF18	.	TNFSF18,HSALNG0008501,GOT2P2,TNFSF4	.,TNFSF18,HSALNG0008501,GOT2P2,TNFSF4
2	64988505	64990130	chr2:64988505-64990130	0.166044	-0.166043	0.498131	0.321979	0.401926	0.0177666	-0.27355	0.309083	0.899302	0.577788	SLC1A4	SLC1A4	SLC1A4,VPS54,RF00026-552,RNU6-548P,CEP68,LINC02245	SLC1A4,SLC1A4,VPS54,RF00026-552,RNU6-548P,CEP68,LINC02245
9	110065084	110065980	chr9:110065084-110065980	0.219447	-0.21949	0.658384	0.322027	0.401927	-0.188063	-0.629645	0.25352	0.382109	0.396817	C9orf152	.	RF00017-7812,RF00017-7811,C9orf152,PALM2AKAP2	.,RF00017-7812,RF00017-7811,C9orf152,PALM2AKAP2
2	86105558	86106640	chr2:86105558-86106640	-0.180089	-0.540486	0.180308	0.322273	0.401956	0.00269933	-0.307583	0.312981	0.985595	0.599571	POLR1A	POLR1A	POLR1A,HSALNG0016559,PTCD3,SNORD94,ANAPC1P1,MRPL35,HE856211,ST3GAL5	POLR1A,POLR1A,HSALNG0016559,PTCD3,SNORD94,ANAPC1P1,MRPL35,HE856211,ST3GAL5
2	157420850	157421743	chr2:157420850-157421743	-0.208058	-0.624436	0.208319	0.322282	0.401956	-0.440225	-0.876695	-0.00375516	0.0482627	0.153751	FAM133DP	.	CYTIP,ERMN,GPD2,ACVR1,HSALNG0019846	.,CYTIP,ERMN,GPD2,ACVR1,HSALNG0019846
9	32550606	32552440	chr9:32550606-32552440	-0.170502	-0.511625	0.170621	0.322148	0.401956	-0.167432	-0.462586	0.127722	0.248322	0.324005	SMIM27	SMIM27	TOPORS,DDX58,SMIM27,NONHSAG051996.2,SMU1,ASS1P12,NOL6,NFX1,TCEA1P4,DFFBP1,NDUFB6,MN297907-029	SMIM27,TOPORS,DDX58,SMIM27,NONHSAG051996.2,SMU1,ASS1P12,NOL6,NFX1,TCEA1P4,DFFBP1,NDUFB6,MN297907-029
9	100411366	100411860	chr9:100411366-100411860	-0.226848	-0.680781	0.227086	0.322233	0.401956	0.0118999	-0.39808	0.421879	0.951967	0.591402	MSANTD3	.	TMEFF1,TEX10,MSANTD3-TMEFF1,MSANTD3,RF00017-7775	.,TMEFF1,TEX10,MSANTD3-TMEFF1,MSANTD3,RF00017-7775
17	4796053	4796739	chr17:4796053-4796739	0.271209	-0.2715	0.813917	0.322239	0.401956	0.0246118	-0.417719	0.466942	0.908085	0.579643	PSMB6	PSMB6	HE856254,PSMB6,ZNF594,PLD2,ZZEF1,PELP1,C17orf107	PSMB6,HE856254,PSMB6,ZNF594,PLD2,ZZEF1,PELP1,C17orf107
1	92831863	92832762	chr1:92831863-92832762	-0.180568	-0.541972	0.180837	0.322338	0.401968	-0.288866	-0.587959	0.0102261	0.0574804	0.167861	RPL5	RPL5	RPL5,SNORA66,MTF2,SNORD21,GLMN,DR1,RPAP2,BTBD8,TGFBR3,DIPK1A	RPL5,RPL5,SNORA66,MTF2,SNORD21,GLMN,DR1,RPAP2,BTBD8,TGFBR3,DIPK1A
12	124567765	124568581	chr12:124567765-124568581	0.213852	-0.214225	0.641928	0.3224	0.401987	0.396382	0.0751713	0.717593	0.0184609	0.105322	NCOR2	NCOR2	NCOR2,MN297199,UBC,RFLNA	NCOR2,NCOR2,MN297199,UBC,RFLNA
7	103344200	103344862	chr7:103344200-103344862	0.214299	-0.214729	0.643326	0.322463	0.402007	-0.184664	-0.497499	0.12817	0.23037	0.314784	DNAJC2	DNAJC2	DNAJC2,PSMC2,PMPCB,CRYZP1,RPL7AP39,ORC5,POLR2J2,DPY19L2P2	DNAJC2,DNAJC2,PSMC2,PMPCB,CRYZP1,RPL7AP39,ORC5,POLR2J2,DPY19L2P2
19	34171704	34173168	chr19:34171704-34173168	0.177762	-0.178323	0.533847	0.322739	0.402294	0.134944	-0.172328	0.442217	0.367772	0.390185	PDCD2L	.	LSM14A,ZNF599,ZNF302,ZNF181,ZNF792,GARRE1,ZNF30,WTIP,CHST8,UBA2,SCGB2B2	.,LSM14A,ZNF599,ZNF302,ZNF181,ZNF792,GARRE1,ZNF30,WTIP,CHST8,UBA2,SCGB2B2
2	3377454	3378294	chr2:3377454-3378294	0.188346	-0.18906	0.565752	0.32289	0.402369	-0.0988821	-0.40498	0.207216	0.505354	0.451196	EIPR1	EIPR1	TRAPPC12,EIPR1,RPS7	EIPR1,TRAPPC12,EIPR1,RPS7
15	63490274	63491563	chr15:63490274-63491563	0.191544	-0.192271	0.575358	0.322892	0.402369	0.162587	-0.335589	0.660762	0.501041	0.449469	USP3	.	MN297299,LACTB,USP3,RAB8B,APH1B,HERC1,CA12	.,MN297299,LACTB,USP3,RAB8B,APH1B,HERC1,CA12
7	99374140	99375486	chr7:99374140-99375486	0.188823	-0.189627	0.567273	0.323003	0.402391	0.0133075	-0.314187	0.340802	0.932799	0.585517	PDAP1	.	ARPC1B,RF00017-6470,ZSCAN25,TRRAP,ZNF655,ZNF394,TRIM4,AP4M1,PTCD1,ZNF3,STAG3L5P,PILRB,RNF14P3,ZNF789,TMEM225B,ZSCAN21,ZKSCAN5,BUD31,SMURF1,GPC2,TAF6,CNPY4,RPS3AP26,PILRA,ATP5MF,CPSF4,PDAP1	.,ARPC1B,RF00017-6470,ZSCAN25,TRRAP,ZNF655,ZNF394,TRIM4,AP4M1,PTCD1,ZNF3,STAG3L5P,PILRB,RNF14P3,ZNF789,TMEM225B,ZSCAN21,ZKSCAN5,BUD31,SMURF1,GPC2,TAF6,CNPY4,RPS3AP26,PILRA,ATP5MF,CPSF4,PDAP1
13	19863084	19864883	chr13:19863084-19864883	-0.16748	-0.503126	0.168166	0.322964	0.402391	-0.309099	-0.590404	-0.0277933	0.033103	0.131122	ZMYM5	ZMYM5	ZMYM5,ZMYM2,MPHOSPH8,ESRRAP1,RNU2-7P,TPTE2,CRYL1,PSPC1	ZMYM5,ZMYM5,ZMYM2,MPHOSPH8,ESRRAP1,RNU2-7P,TPTE2,CRYL1,PSPC1
19	40750308	40751513	chr19:40750308-40751513	-0.16739	-0.502927	0.168147	0.323066	0.402413	-0.290573	-0.690579	0.109433	0.144068	0.254013	SNRPA	SNRPA	SNRPA,C19orf54,HNRNPUL1,ZNF780A,COQ8B,AKT2,ZNF780B,CCDC97,ITPKC,FBL,ZNF546,PSMC4,NUMBL,SERTAD3,AXL,SPTBN4,RAB4B,RAB4B-EGLN2,RNU6-195P,EGLN2,CYP2G1P,LTBP4,MIA,CYP2B6,CYP2A13,CYP2A6,SERTAD1,SHKBP1	SNRPA,SNRPA,C19orf54,HNRNPUL1,ZNF780A,COQ8B,AKT2,ZNF780B,CCDC97,ITPKC,FBL,ZNF546,PSMC4,NUMBL,SERTAD3,AXL,SPTBN4,RAB4B,RAB4B-EGLN2,RNU6-195P,EGLN2,CYP2G1P,LTBP4,MIA,CYP2B6,CYP2A13,CYP2A6,SERTAD1,SHKBP1
13	21458805	21459608	chr13:21458805-21459608	-0.197081	-0.592219	0.198058	0.32317	0.402484	-0.0254307	-0.335904	0.285043	0.865072	0.569142	ZDHHC20	ZDHHC20	ZDHHC20,NONHSAG012958.2	ZDHHC20,ZDHHC20,NONHSAG012958.2
14	24140970	24141888	chr14:24140970-24141888	0.198792	-0.200011	0.597594	0.323452	0.402777	-0.137502	-0.500446	0.225441	0.435807	0.421388	NYNRIN	.	EMC9,NFATC4,NGDN,IPO4,SDR39U1,KHNYN,TM9SF1,RNA5SP383,RNF31,PABPN1,MDP1,CIDEB,NOP9,THTPA,PSME2,HOMEZ,BCL2L2-PABPN1,TINF2,EFS,NYNRIN,RIPK3,PSME1	.,EMC9,NFATC4,NGDN,IPO4,SDR39U1,KHNYN,TM9SF1,RNA5SP383,RNF31,PABPN1,MDP1,CIDEB,NOP9,THTPA,PSME2,HOMEZ,BCL2L2-PABPN1,TINF2,EFS,NYNRIN,RIPK3,PSME1
12	106301775	106303349	chr12:106301775-106303349	-0.168824	-0.50762	0.169972	0.32361	0.402909	0.0193682	-0.282747	0.321484	0.894181	0.576558	TCP11L2	TCP11L2	TCP11L2,CKAP4,NONHSAG012173.2,POLR3B,MTERF2,TMEM263	TCP11L2,TCP11L2,CKAP4,NONHSAG012173.2,POLR3B,MTERF2,TMEM263
17	28335333	28336120	chr17:28335333-28336120	0.186464	-0.187763	0.56069	0.323651	0.402909	-0.215363	-0.545777	0.115052	0.187341	0.288564	TNFAIP1	TNFAIP1	TNFAIP1,IFT20,SUPT6H,NUFIP2,ITM2BP1,TMEM97,RPL23A,NEK8,POLDIP2,TMEM199,PHF12,RAB34,VTN	TNFAIP1,TNFAIP1,IFT20,SUPT6H,NUFIP2,ITM2BP1,TMEM97,RPL23A,NEK8,POLDIP2,TMEM199,PHF12,RAB34,VTN
11	18383433	18384450	chr11:18383433-18384450	0.214426	-0.216108	0.644959	0.323862	0.403042	-0.184527	-0.539773	0.170719	0.288985	0.347779	MIR3159	MIR3159	LDHC,LDHA,LDHAL6A,SPTY2D1,HPS5,TSG101,MIR3159	MIR3159,LDHC,LDHA,LDHAL6A,SPTY2D1,HPS5,TSG101,MIR3159
11	124953840	124954393	chr11:124953840-124954393	-0.197243	-0.593345	0.198859	0.323944	0.403042	-0.285179	-0.619896	0.0495371	0.0901649	0.205302	CCDC15	CCDC15	CCDC15,CCDC15-DT,MSANTD2,STT3A,TMEM218,ROBO4,ROBO3,SLC37A2	CCDC15,CCDC15,CCDC15-DT,MSANTD2,STT3A,TMEM218,ROBO4,ROBO3,SLC37A2
12	53500152	53501585	chr12:53500152-53501585	-0.165817	-0.498766	0.167132	0.323882	0.403042	-0.109807	-0.403898	0.184283	0.442353	0.424567	TARBP2	TARBP2	MAP3K12,TARBP2,KRT1,ATF7,HNRNPA1,ZNF740,PCBP2,CBX5,PRR13,SP1,AAAS,ATP5MC2,RARG,SPRYD3,IGFBP6,CSAD,COPZ1,EIF4B,CALCOCO1,PFDN5,MN298678-017	TARBP2,MAP3K12,TARBP2,KRT1,ATF7,HNRNPA1,ZNF740,PCBP2,CBX5,PRR13,SP1,AAAS,ATP5MC2,RARG,SPRYD3,IGFBP6,CSAD,COPZ1,EIF4B,CALCOCO1,PFDN5,MN298678-017
16	53054539	53055945	chr16:53054539-53055945	0.166768	-0.168128	0.501663	0.323936	0.403042	0.246289	-0.0791951	0.571773	0.129061	0.242361	CHD9	CHD9	CHD9,RBL2	CHD9,CHD9,RBL2
1	99849754	99850658	chr1:99849754-99850658	-0.179689	-0.540584	0.181205	0.324003	0.403051	-0.0855643	-0.413949	0.242821	0.59025	0.484756	AGL	AGL	AGL,SASS6,SLC35A3	AGL,AGL,SASS6,SLC35A3
X	49001745	49002739	chrX:49001745-49002739	0.229907	-0.231886	0.6917	0.324045	0.403051	0.165286	-0.191118	0.52169	0.342208	0.377564	GRIPAP1	GRIPAP1	GRIPAP1,RF00017-8430,RBM3,FTSJ1,KCND1,RF00017-8423,RF00017-8425	GRIPAP1,GRIPAP1,RF00017-8430,RBM3,FTSJ1,KCND1,RF00017-8423,RF00017-8425
1	98323570	98324449	chr1:98323570-98324449	-0.19906	-0.599003	0.200883	0.324175	0.403056	-0.246704	-0.604514	0.111106	0.164326	0.270105	LINC01776	.	LINC01776,DPYD,SNX7	.,LINC01776,DPYD,SNX7
9	34126213	34126827	chr9:34126213-34126827	0.220088	-0.222051	0.662227	0.324119	0.403056	0.227805	-0.124514	0.580124	0.190716	0.29088	DCAF12	DCAF12	DCAF12,NOL6,PIGO,NFX1,KIF24,CCL19,TUBB4BP2,UBAP2,MG828730-068	DCAF12,DCAF12,NOL6,PIGO,NFX1,KIF24,CCL19,TUBB4BP2,UBAP2,MG828730-068
18	44679068	44679666	chr18:44679068-44679666	-0.214376	-0.645103	0.216351	0.324188	0.403056	0.0831917	-0.267801	0.434184	0.624008	0.496045	SETBP1	SETBP1	SETBP1,SETBP1-DT,HSALNG0121241,SLC14A2	SETBP1,SETBP1,SETBP1-DT,HSALNG0121241,SLC14A2
2	84458720	84459712	chr2:84458720-84459712	-0.173382	-0.521879	0.175116	0.324377	0.403233	-0.187178	-0.517221	0.142865	0.248434	0.324047	SUCLG1	SUCLG1	DNAH6,SUCLG1,TCF7L1	SUCLG1,DNAH6,SUCLG1,TCF7L1
3	39107158	39108495	chr3:39107158-39108495	0.172096	-0.173951	0.518142	0.324563	0.403406	0.260454	-0.0585838	0.579491	0.103316	0.217753	TTC21A	TTC21A	TTC21A,GORASP1,CX3CR1,CSRNP1,MOBP,SCN11A,WDR48	TTC21A,TTC21A,GORASP1,CX3CR1,CSRNP1,MOBP,SCN11A,WDR48
14	21103611	21104648	chr14:21103611-21104648	0.171991	-0.174122	0.518105	0.324947	0.403825	-0.00565985	-0.308685	0.297365	0.969079	0.596166	ZNF219	ZNF219	ZNF219,METTL3,SUPT16H,CHD8,METTL17,PNP,OSGEP,ARHGEF40,OR11H7,TMEM253,NONHSAG014406.2,CKAP2P1	ZNF219,ZNF219,METTL3,SUPT16H,CHD8,METTL17,PNP,OSGEP,ARHGEF40,OR11H7,TMEM253,NONHSAG014406.2,CKAP2P1
1	205812864	205813714	chr1:205812864-205813714	0.187317	-0.189753	0.564388	0.325095	0.403935	0.358275	0.0281827	0.688368	0.0350378	0.134692	LOC284581	LOC284581	SLC41A1,PM20D1,MAPKAPK2,RAB29	LOC284581,SLC41A1,PM20D1,MAPKAPK2,RAB29
2	215728464	215729128	chr2:215728464-215729128	-0.231472	-0.697629	0.234686	0.325305	0.403935	-0.276424	-0.716049	0.163202	0.202632	0.297596	LINC01614	.	ATIC,RF00066-113,LINC01614,LINC00607,MREG,FN1	.,ATIC,RF00066-113,LINC01614,LINC00607,MREG,FN1
4	107989473	107990435	chr4:107989473-107990435	-0.174859	-0.526963	0.177244	0.325246	0.403935	-0.166703	-0.509234	0.175828	0.319518	0.364959	HADH	HADH	HADH,LEF1	HADH,HADH,LEF1
11	64340088	64340827	chr11:64340088-64340827	0.230299	-0.233552	0.694149	0.325362	0.403935	0.254632	-0.0992222	0.608486	0.147647	0.257347	CCDC88B	CCDC88B	CCDC88B,MIR7155,PLCB3,TRMT112,RPS6KA4	CCDC88B,CCDC88B,MIR7155,PLCB3,TRMT112,RPS6KA4
11	69674629	69675556	chr11:69674629-69675556	0.188528	-0.191176	0.568233	0.325343	0.403935	0.325756	-0.0245448	0.676056	0.0664037	0.17855	LTO1	LTO1	LTO1,PPFIA1,CCND1	LTO1,LTO1,PPFIA1,CCND1
14	19483926	19484706	chr14:19483926-19484706	-0.205515	-0.619322	0.208293	0.325218	0.403935	-0.304917	-0.723728	0.113895	0.143223	0.25337	POTEG	.	.	.,.
19	1863645	1864890	chr19:1863645-1864890	-0.173442	-0.522656	0.175772	0.325197	0.403935	0.0193501	-0.36316	0.40186	0.916399	0.582054	KLF16	KLF16	KLF16,SF3A2,DAZAP1,TMEM259,GRIN3B,TCF3,ATP8B3,SPPL2B,CIRBP,LSM7,MED16,LMNB2,DOT1L,ZNF555,REXO1,ELOCP28,NDUFS7,MOB3A,CSNK1G2,C19orf25,SCAMP4,ADAT3,PEAK3,PLEKHJ1,BTBD2,MN297546	KLF16,KLF16,SF3A2,DAZAP1,TMEM259,GRIN3B,TCF3,ATP8B3,SPPL2B,CIRBP,LSM7,MED16,LMNB2,DOT1L,ZNF555,REXO1,ELOCP28,NDUFS7,MOB3A,CSNK1G2,C19orf25,SCAMP4,ADAT3,PEAK3,PLEKHJ1,BTBD2,MN297546
18	2655099	2656757	chr18:2655099-2656757	-0.176233	-0.531295	0.178829	0.325507	0.404058	0.0189354	-0.31835	0.356221	0.907264	0.579528	SMCHD1	SMCHD1	SMCHD1,CBX3P2,METTL4,EMILIN2,NDC80,LPIN2	SMCHD1,SMCHD1,CBX3P2,METTL4,EMILIN2,NDC80,LPIN2
2	136117946	136119306	chr2:136117946-136119306	0.185826	-0.18869	0.560342	0.325668	0.404142	0.0614827	-0.270536	0.393502	0.701356	0.522236	CXCR4	CXCR4	CXCR4,KY994059,UBXN4,MCM6,DARS1	CXCR4,CXCR4,KY994059,UBXN4,MCM6,DARS1
4	102431046	102431615	chr4:102431046-102431615	-0.239805	-0.723066	0.243457	0.325625	0.404142	0.0855636	-0.314474	0.485601	0.658032	0.507271	SLC39A8	SLC39A8	SLC39A8,BDH2	SLC39A8,SLC39A8,BDH2
12	42468947	42469707	chr12:42468947-42469707	-0.203016	-0.612322	0.20629	0.32584	0.404297	0.12495	-0.231585	0.481485	0.470419	0.436621	PRICKLE1	.	ZCRB1,PPHLN1,RF00994-231,PRICKLE1	.,ZCRB1,PPHLN1,RF00994-231,PRICKLE1
12	75977750	75978996	chr12:75977750-75978996	0.189788	-0.192952	0.572527	0.325969	0.404399	-0.181834	-0.500181	0.136513	0.245199	0.322896	PHLDA1	.	PHLDA1,NAP1L1,GLIPR1,KRR1	.,PHLDA1,NAP1L1,GLIPR1,KRR1
3	98039029	98039793	chr3:98039029-98039793	-0.191196	-0.576824	0.194432	0.32603	0.404414	-0.246885	-0.586999	0.0932288	0.144344	0.254112	GABRR3	GABRR3	OR5K4,CRYBG3,GABRR3,OR5BM1P,OR5AC2	GABRR3,OR5K4,CRYBG3,GABRR3,OR5BM1P,OR5AC2
6	137866490	137867928	chr6:137866490-137867928	-0.17147	-0.517376	0.174437	0.326119	0.404414	0.070604	-0.267973	0.409181	0.666028	0.50974	TNFAIP3	TNFAIP3	TNFAIP3,WAKMAR2,NONHSAG044958.2,PERP	TNFAIP3,TNFAIP3,WAKMAR2,NONHSAG044958.2,PERP
15	20440506	20440998	chr15:20440506-20440998	-0.269602	-0.813475	0.27427	0.326121	0.404414	-0.0207239	-0.618406	0.576958	0.942637	0.588873	GOLGA6L6	.	.	.,.
7	44581650	44582772	chr7:44581650-44582772	-0.172445	-0.520441	0.17555	0.326286	0.40456	-0.0552958	-0.347058	0.236466	0.694726	0.519886	TMED4	TMED4	TMED4,DDX56,SNORA5C,SNORA5B,POLM,SNORA5A,SPDYE1,POLR2J4,SNHG15,NUDCD3	TMED4,TMED4,DDX56,SNORA5C,SNORA5B,POLM,SNORA5A,SPDYE1,POLR2J4,SNHG15,NUDCD3
3	71248690	71249208	chr3:71248690-71249208	0.280826	-0.285974	0.847627	0.326364	0.404576	-0.2896	-0.766619	0.187419	0.217909	0.307405	FOXP1-AS1	.	EIF4E3,FOXP1,MDFIC2	.,EIF4E3,FOXP1,MDFIC2
13	112286570	112287228	chr13:112286570-112287228	-0.284143	-0.857686	0.289401	0.326406	0.404576	-0.250291	-0.791784	0.291201	0.343767	0.378603	SOX1	.	.	.,.
17	30921902	30922464	chr17:30921902-30922464	0.268041	-0.273039	0.809121	0.326439	0.404576	0.167675	-0.28417	0.61952	0.445109	0.425998	ADAP2	ADAP2	ADAP2,LRRC37BP1,RF00017-2343,TEFM,RNF135	ADAP2,ADAP2,LRRC37BP1,RF00017-2343,TEFM,RNF135
2	215900257	215900894	chr2:215900257-215900894	-0.20387	-0.615585	0.207845	0.326641	0.404595	-0.365286	-0.743816	0.0132432	0.0576659	0.168019	LINC00607	.	ATIC,MREG,FN1	.,ATIC,MREG,FN1
4	169079946	169080662	chr4:169079946-169080662	-0.226232	-0.683068	0.230604	0.326601	0.404595	-0.497428	-0.889099	-0.105757	0.0157535	0.0994579	CBR4	.	CBR4,RPL6P12,SH3RF1	.,CBR4,RPL6P12,SH3RF1
10	114937941	114938823	chr10:114937941-114938823	-0.196275	-0.592571	0.200022	0.326545	0.404595	-0.0463291	-0.343576	0.250918	0.746712	0.53518	TRUB1	TRUB1	TRUB1,ATRNL1,FAM160B1,MN309206	TRUB1,TRUB1,ATRNL1,FAM160B1,MN309206
11	20363504	20364523	chr11:20363504-20364523	0.194725	-0.198451	0.5879	0.326555	0.404595	-0.0882103	-0.418171	0.24175	0.580707	0.48106	HTATIP2	HTATIP2	HTATIP2,SLC6A5,NONHSAG007838.2,PRMT3	HTATIP2,HTATIP2,SLC6A5,NONHSAG007838.2,PRMT3
12	53451811	53452774	chr12:53451811-53452774	-0.197792	-0.597273	0.201688	0.326688	0.404596	0.10272	-0.224566	0.430006	0.517387	0.455866	PCBP2	.	PCBP2,AAAS,SP1,ZNF740,MYG1,MAP3K12,HNRNPA1,ATF7,PRR13,CBX5,AMHR2,CSAD,TARBP2,COPZ1,EIF4B,NPFF,PFDN5,PCBP2-OT1,MN298678-017	.,PCBP2,AAAS,SP1,ZNF740,MYG1,MAP3K12,HNRNPA1,ATF7,PRR13,CBX5,AMHR2,CSAD,TARBP2,COPZ1,EIF4B,NPFF,PFDN5,PCBP2-OT1,MN298678-017
1	230868288	230869076	chr1:230868288-230869076	0.213377	-0.217695	0.644449	0.326817	0.40464	-0.115535	-0.439921	0.20885	0.463329	0.433541	LOC101927604	LOC101927604	C1orf198,C1orf131,FAM89A,MN308875,CAPN9	LOC101927604,C1orf198,C1orf131,FAM89A,MN308875,CAPN9
12	93377489	93378895	chr12:93377489-93378895	-0.177539	-0.536183	0.181105	0.326782	0.40464	-0.00061391	-0.329598	0.32837	0.99691	0.602418	NUDT4	NUDT4	NUDT4,UBE2N,LINC02412,MRPL42,MN309585-003	NUDT4,NUDT4,UBE2N,LINC02412,MRPL42,MN309585-003
5	82277950	82278735	chr5:82277950-82278735	-0.180139	-0.544154	0.183875	0.326936	0.40469	-0.280334	-0.601382	0.0407144	0.0830609	0.19734	RPS23	RPS23	ATP6AP1L,RPS23,ZCCHC9,ATG10	RPS23,ATP6AP1L,RPS23,ZCCHC9,ATG10
21	9039804	9040863	chr21:9039804-9040863	0.23516	-0.240051	0.710371	0.326951	0.40469	0.744161	0.0795003	1.40882	0.0302991	0.127052	TEKT4P2	.	.	.,.
10	17200664	17201755	chr10:17200664-17201755	0.191294	-0.195318	0.577906	0.327007	0.404701	0.113327	-0.215252	0.441905	0.47738	0.439698	TRDMT1	TRDMT1	TRDMT1,CUBN	TRDMT1,TRDMT1,CUBN
1	2526036	2526915	chr1:2526036-2526915	0.193797	-0.197968	0.585563	0.327123	0.404787	0.390997	0.0427422	0.739252	0.029898	0.126289	PEX10	.	PANK4,HES5,MMEL1	.,PANK4,HES5,MMEL1
10	87546348	87547159	chr10:87546348-87547159	-0.216216	-0.653519	0.221088	0.327363	0.404968	-0.406857	-0.81849	0.00477539	0.0524327	0.158921	MINPP1	.	PAPSS2,MINPP1,GLUD1,HSALNG0079469	.,PAPSS2,MINPP1,GLUD1,HSALNG0079469
18	80108884	80109560	chr18:80108884-80109560	-0.213654	-0.645771	0.218462	0.327356	0.404968	-0.119869	-0.486345	0.246608	0.50011	0.449054	ADNP2	ADNP2	ADNP2,RBFADN,HSBP1L1,PARD6G	ADNP2,ADNP2,RBFADN,HSBP1L1,PARD6G
11	66545896	66546523	chr11:66545896-66546523	0.19552	-0.199974	0.591014	0.327422	0.404983	0.523203	0.186088	0.860319	0.00440433	0.0603479	ZDHHC24	ZDHHC24	ACTN3,ZDHHC24,RBM14,CTSF,SF3B2,DPP3,KDM2A,RBM4,KAT5,MUS81,RCE1,SART1,EIF1AD,RNASEH2C,RIN1,BBS1	ZDHHC24,ACTN3,ZDHHC24,RBM14,CTSF,SF3B2,DPP3,KDM2A,RBM4,KAT5,MUS81,RCE1,SART1,EIF1AD,RNASEH2C,RIN1,BBS1
20	3173133	3174002	chr20:3173133-3174002	0.199959	-0.204694	0.604611	0.327636	0.40519	0.195784	-0.145553	0.537121	0.2433	0.322346	LZTS3	LZTS3	LZTS3,MN297785,ITPA,DDRGK1,ZNF343,SNRPB,VPS16,NOP56,PCED1A,CDC25B,AVP,OXT,PTPRA,C20orf194,EBF4	LZTS3,LZTS3,MN297785,ITPA,DDRGK1,ZNF343,SNRPB,VPS16,NOP56,PCED1A,CDC25B,AVP,OXT,PTPRA,C20orf194,EBF4
2	158456422	158458142	chr2:158456422-158458142	-0.162696	-0.492024	0.166633	0.327758	0.405248	-0.146961	-0.438631	0.144709	0.303227	0.355414	CCDC148	CCDC148	PKP4,CCDC148,WDSUB1,OR7E28P,DAPL1	CCDC148,PKP4,CCDC148,WDSUB1,OR7E28P,DAPL1
4	153248903	153249519	chr4:153248903-153249519	-0.199354	-0.6029	0.204193	0.327776	0.405248	-0.0910657	-0.490172	0.30804	0.636921	0.500402	ANXA2P1	.	TRIM2,MND1,TMEM131L,TIGD4	.,TRIM2,MND1,TMEM131L,TIGD4
2	168889928	168890586	chr2:168889928-168890586	-0.201974	-0.610927	0.206979	0.327896	0.405338	0.0818577	-0.332812	0.496527	0.682766	0.515857	CERS6-AS1	.	SPC25,PPIG,RF00017-3350,G6PC2,NOSTRIN	.,SPC25,PPIG,RF00017-3350,G6PC2,NOSTRIN
1	88890960	88892050	chr1:88890960-88892050	-0.176124	-0.532867	0.180619	0.328072	0.405456	-0.186847	-0.492611	0.118917	0.215038	0.306091	GTF2B	GTF2B	GTF2B,HSALNG0005035,KYAT3,PKN2,ELOCP19,RBMXL1	GTF2B,GTF2B,HSALNG0005035,KYAT3,PKN2,ELOCP19,RBMXL1
9	127734760	127735845	chr9:127734760-127735845	-0.178417	-0.539884	0.18305	0.328178	0.405456	0.323489	-0.000521184	0.647499	0.0503311	0.156672	TOR2A	TOR2A	TOR2A,CDK9,ODF2,GOLGA2,CIZ1,SNORA65,NAIF1,RPL12,ZNF79,GLE1,URM1,ZBTB34,FPGS,SET,ANGPTL2,PKN3,NIBAN2,SH2D3C	TOR2A,TOR2A,CDK9,ODF2,GOLGA2,CIZ1,SNORA65,NAIF1,RPL12,ZNF79,GLE1,URM1,ZBTB34,FPGS,SET,ANGPTL2,PKN3,NIBAN2,SH2D3C
15	84653875	84654900	chr15:84653875-84654900	0.183604	-0.188347	0.555555	0.328147	0.405456	-0.114537	-0.429305	0.200232	0.45386	0.42959	WDR73	WDR73	WDR73,NMB,SCAND2P,RN7SL331P,ZSCAN2	WDR73,WDR73,NMB,SCAND2P,RN7SL331P,ZSCAN2
16	2022883	2023674	chr16:2022883-2023674	0.202419	-0.20765	0.612488	0.328148	0.405456	0.60213	0.254048	0.950212	0.00193858	0.0447562	SLC9A3R2	SLC9A3R2	SLC9A3R2,TELO2,IFT140,CRAMP1,TSC2,ERVK13-1,SNHG19,NUBP2,E4F1,NME3,UNKL,SNORD60,CLCN7,UBE2I,BRICD5,SYNGR3,NPW	SLC9A3R2,SLC9A3R2,TELO2,IFT140,CRAMP1,TSC2,ERVK13-1,SNHG19,NUBP2,E4F1,NME3,UNKL,SNORD60,CLCN7,UBE2I,BRICD5,SYNGR3,NPW
5	135245973	135246882	chr5:135245973-135246882	0.197734	-0.20291	0.598378	0.328227	0.405458	0.196289	-0.213653	0.606232	0.327175	0.368979	C5orf66-AS2	C5orf66-AS2	MACROH2A1,PITX1,C5orf66	C5orf66-AS2,MACROH2A1,PITX1,C5orf66
6	152301625	152302507	chr6:152301625-152302507	-0.184504	-0.558437	0.189429	0.32835	0.405494	-0.07651	-0.415732	0.262712	0.640783	0.501924	SYNE1-AS1	.	SYNE1,RF00001-292,RF00017-5880,ESR1	.,SYNE1,RF00001-292,RF00017-5880,ESR1
10	22340420	22341397	chr10:22340420-22341397	0.211511	-0.21713	0.640151	0.32832	0.405494	0.251141	-0.0902601	0.592542	0.13936	0.250858	SPAG6	SPAG6	MLLT10,EBLN1,DNAJC1,SPAG6,BMI1	SPAG6,MLLT10,EBLN1,DNAJC1,SPAG6,BMI1
2	38128800	38129674	chr2:38128800-38129674	0.225898	-0.232037	0.683833	0.328464	0.405528	-0.184222	-0.63497	0.266526	0.401195	0.40579	CYP1B1	.	DHX57,HNRNPLL,CYP1B1,CDC42EP3,ATL2	.,DHX57,HNRNPLL,CYP1B1,CDC42EP3,ATL2
4	15654799	15655736	chr4:15654799-15655736	0.19926	-0.204721	0.603242	0.328518	0.405528	-0.0588485	-0.373338	0.255641	0.698385	0.521128	FBXL5	.	FBXL5,FAM200B,RPL10AP7,PROM1,BST1	.,FBXL5,FAM200B,RPL10AP7,PROM1,BST1
12	128843592	128844287	chr12:128843592-128844287	0.240631	-0.24718	0.728441	0.328474	0.405528	-0.0564227	-0.464432	0.351586	0.774375	0.542936	GLT1D1	.	GLT1D1,SLC15A4	.,GLT1D1,SLC15A4
14	63727428	63728318	chr14:63727428-63728318	-0.181965	-0.551056	0.187126	0.328745	0.405751	-0.182878	-0.520138	0.154381	0.269019	0.337492	WDR89	.	SGPP1,HSALNG0101854,WDR89	.,SGPP1,HSALNG0101854,WDR89
7	35926858	35927423	chr7:35926858-35927423	0.248644	-0.255827	0.753116	0.328869	0.405846	0.198212	-0.400868	0.797293	0.495239	0.447176	SEPTIN7	.	.	.,.
9	35096234	35096701	chr9:35096234-35096701	0.244866	-0.252221	0.741953	0.329141	0.406124	0.156194	-0.223146	0.535535	0.397762	0.404342	PIGO	PIGO	PIGO,TMEM8B,SPAG8,ARHGEF39,CREB3,FANCG	PIGO,PIGO,TMEM8B,SPAG8,ARHGEF39,CREB3,FANCG
2	11344061	11345182	chr2:11344061-11345182	-0.180262	-0.546341	0.185817	0.329326	0.406153	-0.116193	-0.437597	0.205211	0.456743	0.430956	ROCK2	ROCK2	ROCK2,SLC66A3,NOL10,PDIA6,RF00017-3117	ROCK2,ROCK2,SLC66A3,NOL10,PDIA6,RF00017-3117
2	206085285	206086386	chr2:206085285-206086386	0.196397	-0.202404	0.595198	0.329272	0.406153	0.139106	-0.187733	0.465945	0.382409	0.396924	ADAM23	.	INO80D,ZDBF2,NDUFS1,GCSHP3,EEF1B2,SNORD51,SNORA41,GPR1,NRP2	.,INO80D,ZDBF2,NDUFS1,GCSHP3,EEF1B2,SNORD51,SNORA41,GPR1,NRP2
6	105601431	105601824	chr6:105601431-105601824	-0.272299	-0.825282	0.280685	0.329321	0.406153	-0.133959	-0.553665	0.285747	0.510399	0.45292	PREP	.	PRDM1,RF00998-117,PREP	.,PRDM1,RF00998-117,PREP
12	11836428	11836868	chr12:11836428-11836868	-0.289862	-0.87855	0.298826	0.329352	0.406153	0.0118991	-0.392643	0.416441	0.951326	0.591138	ETV6	.	ETV6,BCL2L14	.,ETV6,BCL2L14
12	132761651	132762339	chr12:132761651-132762339	-0.194635	-0.590214	0.200945	0.329706	0.406531	-0.197706	-0.535787	0.140375	0.234568	0.317492	ANKLE2	ANKLE2	ANKLE2,ZNF891,GOLGA3,EP400P1,NOC4L,ZNF140,ZNF10,ZNF268,ZNF84,ZNF26,RPS11P5,EP400,CHFR,POLE,LRCOL1,PGAM5	ANKLE2,ANKLE2,ZNF891,GOLGA3,EP400P1,NOC4L,ZNF140,ZNF10,ZNF268,ZNF84,ZNF26,RPS11P5,EP400,CHFR,POLE,LRCOL1,PGAM5
12	69330076	69331417	chr12:69330076-69331417	0.201392	-0.208189	0.610973	0.33002	0.40686	0.111024	-0.233485	0.455533	0.506362	0.4516	LYZ	.	LYZ,NUP107,YEATS4,CNOT2,CPSF6,KRT8P39,CPM,C1GALT1P1	.,LYZ,NUP107,YEATS4,CNOT2,CPSF6,KRT8P39,CPM,C1GALT1P1
11	94493449	94494403	chr11:94493449-94494403	-0.180824	-0.548844	0.187196	0.330372	0.407236	-0.505547	-0.803334	-0.207761	0.00224973	0.0480924	MRE11	MRE11	MRE11,ANKRD49,GPR83	MRE11,MRE11,ANKRD49,GPR83
2	168246573	168247709	chr2:168246573-168247709	-0.172584	-0.523956	0.178788	0.330537	0.407382	0.0404076	-0.328921	0.409736	0.820506	0.557666	STK39	STK39	STK39,PHF5GP,B3GALT1	STK39,STK39,PHF5GP,B3GALT1
5	14581442	14582516	chr5:14581442-14582516	0.199799	-0.20706	0.606658	0.330631	0.407389	0.307747	-0.0468684	0.662363	0.0848072	0.199559	OTULINL	OTULINL	OTULINL,hsa-miR-5095-387,OTULIN,RF00017-4514	OTULINL,OTULINL,hsa-miR-5095-387,OTULIN,RF00017-4514
X	47233126	47233768	chrX:47233126-47233768	-0.215393	-0.654012	0.223226	0.330637	0.407389	-0.195024	-0.583652	0.193604	0.305123	0.356757	USP11	USP11	USP11,INE1,ZNF81,SNORA11C,UXT,WASF4P,UBA1,LINC01560,ZNF157,RF00017-8387	USP11,USP11,INE1,ZNF81,SNORA11C,UXT,WASF4P,UBA1,LINC01560,ZNF157,RF00017-8387
2	171893925	171894578	chr2:171893925-171894578	0.217893	-0.225862	0.661649	0.330685	0.40739	0.21074	-0.128917	0.550398	0.208396	0.302415	HAT1	.	SLC25A12,HAT1,METAP1D,RF00017-3363,DYNC1I2	.,SLC25A12,HAT1,METAP1D,RF00017-3363,DYNC1I2
X	70133181	70134203	chrX:70133181-70134203	0.210096	-0.217847	0.638039	0.33076	0.407425	0.129923	-0.204226	0.464072	0.42405	0.4166	IGBP1	IGBP1	NONHSAG054690.2,IGBP1,DGAT2L6	IGBP1,NONHSAG054690.2,IGBP1,DGAT2L6
1	153990576	153991189	chr1:153990576-153991189	-0.216523	-0.65767	0.224625	0.330885	0.407429	-0.141946	-0.551175	0.267282	0.474913	0.438725	RPS27	RPS27	RPS27,NONHSAG002999.2,RAB13,CREB3L4,UBAP2L,CHTOP,CRTC2,SHC1,ILF2,INTS3,SLC27A3,FLAD1,NUP210L	RPS27,RPS27,NONHSAG002999.2,RAB13,CREB3L4,UBAP2L,CHTOP,CRTC2,SHC1,ILF2,INTS3,SLC27A3,FLAD1,NUP210L
10	92573184	92574781	chr10:92573184-92574781	0.161753	-0.167796	0.491303	0.33087	0.407429	0.0904607	-0.265818	0.446739	0.599703	0.487809	IDE	IDE	IDE,BTAF1,RPL17P34,MYOF,TNKS2,MARK2P9,EIF2S2P3,CPEB3	IDE,IDE,BTAF1,RPL17P34,MYOF,TNKS2,MARK2P9,EIF2S2P3,CPEB3
20	29508565	29509304	chr20:29508565-29509304	-0.172367	-0.523566	0.178832	0.330905	0.407429	-0.450581	-0.853286	-0.0478759	0.0303929	0.127052	FRG1EP	.	.	.,.
1	220045885	220046762	chr1:220045885-220046762	-0.179594	-0.545575	0.186388	0.330981	0.407465	-0.238534	-0.565597	0.0885299	0.142571	0.253004	EPRS1	EPRS1	EPRS1,ZC3H11B,RPS15AP12,SLC30A10	EPRS1,EPRS1,ZC3H11B,RPS15AP12,SLC30A10
1	36373900	36374887	chr1:36373900-36374887	0.189975	-0.197339	0.57729	0.331202	0.407563	-0.112757	-0.494749	0.269235	0.542331	0.465658	STK40	.	RF00017-158,CSF3R,STK40,AGO3,LSM10,TRAPPC3,RNU4-27P,SNORA63C,OSCP1,AGO1,THRAP3,SH3D21,MAP7D1,EVA1B	.,RF00017-158,CSF3R,STK40,AGO3,LSM10,TRAPPC3,RNU4-27P,SNORA63C,OSCP1,AGO1,THRAP3,SH3D21,MAP7D1,EVA1B
2	197310387	197310944	chr2:197310387-197310944	-0.255593	-0.776639	0.265452	0.331157	0.407563	0.330824	-0.0555878	0.717236	0.0887356	0.203412	ANKRD44	ANKRD44	ANKRD44,C2orf66,ANKRD44-IT1,MN297752,PGAP1	ANKRD44,ANKRD44,C2orf66,ANKRD44-IT1,MN297752,PGAP1
20	35615686	35617002	chr20:35615686-35617002	-0.168133	-0.510907	0.174641	0.331188	0.407563	-0.182419	-0.53913	0.174293	0.296279	0.351141	SPAG4	SPAG4	HSALNG0129792,SPAG4,CPNE1,RBM12,RBM39,NCOA6,AAR2,PROCR,RPL36P4,TRPC4AP,ERGIC3,GDF5	SPAG4,HSALNG0129792,SPAG4,CPNE1,RBM12,RBM39,NCOA6,AAR2,PROCR,RPL36P4,TRPC4AP,ERGIC3,GDF5
1	28087811	28089109	chr1:28087811-28089109	0.183706	-0.191016	0.558429	0.331443	0.4078	0.344399	0.0236845	0.665113	0.0367827	0.137412	EYA3	EYA3	EYA3,GMEB1,YTHDF2,ACTG1P20,RCC1,TRNAU1AP,FAM76A,SNHG12,XKR8	EYA3,EYA3,GMEB1,YTHDF2,ACTG1P20,RCC1,TRNAU1AP,FAM76A,SNHG12,XKR8
21	36319707	36321010	chr21:36319707-36321010	-0.1697	-0.515884	0.176485	0.331489	0.4078	-0.0880843	-0.380492	0.204323	0.534168	0.462482	MORC3	MORC3	MORC3,SETD4,CHAF1B	MORC3,MORC3,SETD4,CHAF1B
11	65859253	65860753	chr11:65859253-65860753	0.18301	-0.190367	0.556387	0.331541	0.407806	0.330732	-0.113364	0.774829	0.134824	0.246984	CFL1	CFL1	MUS81,CFL1,RBM14,POLA2,SART1,SF3B2,RBM4,KAT5,EIF1AD,SNX32,PCNX3,ZFPL1,RCE1,SCYL1,RELA,EHBP1L1,CTSF,DPF2,CCS,ATG2A,FRMD8,EFEMP2,CTSW,RAB1B,NAALADL1,FAU,SYVN1,BBS1,ZNRD2,RBM4B,RNASEH2C,MRPL11,CD248,HSALNG0084954	CFL1,MUS81,CFL1,RBM14,POLA2,SART1,SF3B2,RBM4,KAT5,EIF1AD,SNX32,PCNX3,ZFPL1,RCE1,SCYL1,RELA,EHBP1L1,CTSF,DPF2,CCS,ATG2A,FRMD8,EFEMP2,CTSW,RAB1B,NAALADL1,FAU,SYVN1,BBS1,ZNRD2,RBM4B,RNASEH2C,MRPL11,CD248,HSALNG0084954
5	173887750	173888848	chr5:173887750-173888848	-0.177426	-0.539508	0.184656	0.33167	0.407907	-0.190873	-0.532495	0.150749	0.255249	0.328808	CPEB4	CPEB4	CPEB4,HSALNG0046732,MN298235,CREBRF,BOD1,NSG2,C5orf47	CPEB4,CPEB4,HSALNG0046732,MN298235,CREBRF,BOD1,NSG2,C5orf47
6	36196341	36197444	chr6:36196341-36197444	0.185916	-0.193583	0.565415	0.331784	0.40795	0.303359	-0.0396076	0.646326	0.0794663	0.19347	BRPF3	BRPF3	BRPF3,MAPK13,SRSF3,RPS15AP19,RPL10A,SLC26A8,PNPLA1	BRPF3,BRPF3,MAPK13,SRSF3,RPS15AP19,RPL10A,SLC26A8,PNPLA1
14	100192831	100193490	chr14:100192831-100193490	-0.180076	-0.547665	0.187513	0.331799	0.40795	-0.28023	-0.579623	0.0191629	0.0648138	0.177052	DEGS2	.	DEGS2,YY1,CCNK,MIR342,SLC25A29	.,DEGS2,YY1,CCNK,MIR342,SLC25A29
2	237687042	237688068	chr2:237687042-237688068	-0.186985	-0.568835	0.194866	0.331998	0.408079	-0.216324	-0.55593	0.123282	0.197067	0.294566	LRRFIP1	.	LRRFIP1,ILKAP,RAB17,RNU6-1140P,PRLH,RBM44,ESPNL,UBE2F	.,LRRFIP1,ILKAP,RAB17,RNU6-1140P,PRLH,RBM44,ESPNL,UBE2F
19	45468946	45469831	chr19:45468946-45469831	0.204333	-0.212918	0.621584	0.331966	0.408079	0.148614	-0.272299	0.569526	0.467159	0.435426	FOSB	FOSB	FOSB,POLR1G,ZNF180,RTN2,PPM1N,CCDC61,CLASRP,FBXO46,PPP1R13L,VASP,NECTIN2,DM1-AS,DMPK,IGFL4,IRF2BP1,SIX5,ERCC1,RF00017-3007	FOSB,FOSB,POLR1G,ZNF180,RTN2,PPM1N,CCDC61,CLASRP,FBXO46,PPP1R13L,VASP,NECTIN2,DM1-AS,DMPK,IGFL4,IRF2BP1,SIX5,ERCC1,RF00017-3007
15	31443674	31444091	chr15:31443674-31444091	0.297988	-0.310633	0.90661	0.332066	0.408104	0.0065379	-0.422269	0.435344	0.974757	0.597422	LOC283710	.	CHRNA7,MTMR10,KLF13,UBE2CP4,OTUD7A	.,CHRNA7,MTMR10,KLF13,UBE2CP4,OTUD7A
1	38872752	38873673	chr1:38872752-38873673	0.192198	-0.20043	0.584827	0.332159	0.408117	-0.00945708	-0.354649	0.335734	0.95466	0.592164	MYCBP	MYCBP	MYCBP,SF3A3,PPIE,INPP5B,SNORA55,AKIRIN1,PPIEL,MACF1,RHBDL2,GJA9,GJA9-MYCBP,RRAGC	MYCBP,MYCBP,SF3A3,PPIE,INPP5B,SNORA55,AKIRIN1,PPIEL,MACF1,RHBDL2,GJA9,GJA9-MYCBP,RRAGC
2	10036143	10036528	chr2:10036143-10036528	0.256074	-0.267054	0.779202	0.33217	0.408117	0.192946	-0.268448	0.65434	0.390591	0.400784	KLF11	.	CYS1,KLF11,GRHL1	.,CYS1,KLF11,GRHL1
1	151909424	151909899	chr1:151909424-151909899	0.209032	-0.218119	0.636182	0.33231	0.408151	0.0197901	-0.334954	0.374534	0.907845	0.579627	THEM4	THEM4	THEM4,GABPB2,POGZ,MRPL9,PI4KB,SETDB1,PIP5K1A,C1orf56,TDRKH,THEM5	THEM4,THEM4,GABPB2,POGZ,MRPL9,PI4KB,SETDB1,PIP5K1A,C1orf56,TDRKH,THEM5
6	41894726	41896081	chr6:41894726-41896081	0.172839	-0.180375	0.526053	0.33234	0.408151	0.271969	-0.0408923	0.584831	0.0843266	0.199124	USP49	USP49	USP49,MED20,UBR2,TRERF1,TAF8,BICRAL,RF00017-5535,TOMM6,RF00017-5534	USP49,USP49,MED20,UBR2,TRERF1,TAF8,BICRAL,RF00017-5535,TOMM6,RF00017-5534
8	128250827	128251974	chr8:128250827-128251974	-0.175473	-0.534056	0.18311	0.332321	0.408151	-0.202483	-0.566285	0.161318	0.257014	0.330123	MIR1208	.	HSALNG0068510,HSALNG0068515,MYC	.,HSALNG0068510,HSALNG0068515,MYC
16	74666602	74667449	chr16:74666602-74667449	-0.181965	-0.554057	0.190127	0.332634	0.408455	-0.34969	-0.689672	-0.00970892	0.0444438	0.149777	RFWD3	RFWD3	RFWD3,TMPOP2,ADAT1,KARS1,GLG1,NPIPB15,RF00017-2152	RFWD3,RFWD3,TMPOP2,ADAT1,KARS1,GLG1,NPIPB15,RF00017-2152
7	120995937	120997076	chr7:120995937-120997076	0.187761	-0.19629	0.571813	0.332768	0.408562	-0.187176	-0.652953	0.278602	0.408971	0.409757	CPED1	.	ING3,TSPAN12,CPED1,NONHSAG048646.2-002,WNT16	.,ING3,TSPAN12,CPED1,NONHSAG048646.2-002,WNT16
2	143128739	143129425	chr2:143128739-143129425	-0.236108	-0.719335	0.247119	0.333052	0.408852	-0.131161	-0.478633	0.216312	0.437454	0.422222	ARHGAP15	.	ARHGAP15,MTCO3P5,MTCO2P5	.,ARHGAP15,MTCO3P5,MTCO2P5
3	4977213	4980417	chr3:4977213-4980417	-0.159349	-0.48558	0.166882	0.333202	0.408978	-0.104845	-0.406833	0.197143	0.474512	0.438555	BHLHE40-AS1	BHLHE40-AS1	BHLHE40,EDEM1,ARL8B,EGOT,SETMAR,ITPR1,NONHSAG034319.2	BHLHE40-AS1,BHLHE40,EDEM1,ARL8B,EGOT,SETMAR,ITPR1,NONHSAG034319.2
3	113838644	113839158	chr3:113838644-113839158	-0.248726	-0.758119	0.260667	0.333374	0.409016	-0.0871625	-0.513008	0.338683	0.671801	0.512162	GRAMD1C	.	GRAMD1C,ZDHHC23,QTRT2,CCDC191	.,GRAMD1C,ZDHHC23,QTRT2,CCDC191
7	33109163	33109826	chr7:33109163-33109826	-0.223731	-0.681909	0.234447	0.333348	0.409016	-0.0440955	-0.408455	0.320264	0.801863	0.551719	BBS9	BBS9	RP9,BBS9,RF00017-6110,FKBP9,RP9P,NT5C3A	BBS9,RP9,BBS9,RF00017-6110,FKBP9,RP9P,NT5C3A
16	28863215	28864151	chr16:28863215-28864151	0.192731	-0.201938	0.587401	0.333319	0.409016	0.331498	-0.0139914	0.676987	0.0589661	0.169625	ATP2A1	.	SH2B1,ATXN2L,TUFM,NPIPB12,NFATC2IP,SPNS1,SMG1P2,SULT1A2,NPIPB10P,CD19,RABEP2,SGF29,CDC37P1,SULT1A4,CDIPT,PAWRP2,NONHSAG019002.2,ATP2A1	.,SH2B1,ATXN2L,TUFM,NPIPB12,NFATC2IP,SPNS1,SMG1P2,SULT1A2,NPIPB10P,CD19,RABEP2,SGF29,CDC37P1,SULT1A4,CDIPT,PAWRP2,NONHSAG019002.2,ATP2A1
19	2163554	2164125	chr19:2163554-2164125	0.209064	-0.219167	0.637294	0.333448	0.409048	0.246145	-0.185721	0.678011	0.246173	0.323448	DOT1L	DOT1L	DOT1L,CIRBP,GADD45B,AP3D1,TCF3,DAZAP1,ZNF77,SF3A2,ZNF554,LMNB2,RPS15,STK11,AMH,TLE2,PLEKHJ1,IZUMO4,CSNK1G2,MKNK2,REXO1,PEAK3,OAZ1,MOB3A,MN297548,HSALNG0123133	DOT1L,DOT1L,CIRBP,GADD45B,AP3D1,TCF3,DAZAP1,ZNF77,SF3A2,ZNF554,LMNB2,RPS15,STK11,AMH,TLE2,PLEKHJ1,IZUMO4,CSNK1G2,MKNK2,REXO1,PEAK3,OAZ1,MOB3A,MN297548,HSALNG0123133
4	78551701	78552582	chr4:78551701-78552582	-0.205483	-0.626466	0.2155	0.333548	0.409113	-0.0108886	-0.379828	0.35805	0.951161	0.591083	ANXA3	ANXA3	ANXA3,FRAS1,BMP2K	ANXA3,ANXA3,FRAS1,BMP2K
20	13638560	13639208	chr20:13638560-13639208	-0.18023	-0.549598	0.189137	0.333705	0.40919	-0.273707	-0.598965	0.0515499	0.0938771	0.208922	TASP1	TASP1	TASP1,ISM1	TASP1,TASP1,ISM1
Y	11113928	11114796	chrY:11113928-11114796	-0.200673	-0.611935	0.210589	0.333703	0.40919	0.0343977	-0.383539	0.452334	0.864429	0.568954	GYG2P1	.	.	.,.
12	6534013	6535665	chr12:6534013-6535665	-0.160408	-0.489187	0.16837	0.333755	0.409193	0.239565	-0.0731121	0.552242	0.124637	0.238769	GAPDH	GAPDH	GAPDH,NONHSAG010312.2,GPR162,ZNF384,CHD4,NOP2,NCAPD2,SCARNA12,SPSB2,LAG3,ING4,ATN1,MRPL51,TAPBPL,P3H3,PHB2,VAMP1,EMG1,SCARNA10,C1S,LPCAT3,GNB3,ACRBP,C1R,PEX5,LPAR5,CDCA3,IFFO1,LTBR,USP5	GAPDH,GAPDH,NONHSAG010312.2,GPR162,ZNF384,CHD4,NOP2,NCAPD2,SCARNA12,SPSB2,LAG3,ING4,ATN1,MRPL51,TAPBPL,P3H3,PHB2,VAMP1,EMG1,SCARNA10,C1S,LPCAT3,GNB3,ACRBP,C1R,PEX5,LPAR5,CDCA3,IFFO1,LTBR,USP5
6	16238139	16239011	chr6:16238139-16239011	0.191254	-0.200789	0.583298	0.333807	0.409198	0.218621	-0.119053	0.556295	0.190166	0.290536	GMPR	GMPR	GMPR,RF00017-5305,ATXN1	GMPR,GMPR,RF00017-5305,ATXN1
6	143449857	143451272	chr6:143449857-143451272	-0.166873	-0.508987	0.175242	0.333877	0.409227	-0.0944751	-0.41165	0.2227	0.538707	0.464768	ADAT2	ADAT2	ADAT2,PEX3,RF00001-290,RNA5SP221,LTV1,VDAC1P8,PLAGL1,TUBB8P2,FUCA2,MN298114-220	ADAT2,ADAT2,PEX3,RF00001-290,RNA5SP221,LTV1,VDAC1P8,PLAGL1,TUBB8P2,FUCA2,MN298114-220
4	53377313	53378223	chr4:53377313-53378223	-0.188085	-0.573813	0.197643	0.334032	0.409358	-0.112947	-0.43563	0.209736	0.470959	0.436971	PDGFRA	PDGFRA	SCFD2,FIP1L1	PDGFRA,SCFD2,FIP1L1
3	185937219	185938299	chr3:185937219-185938299	-0.178703	-0.545393	0.187988	0.334299	0.409628	-0.270309	-0.56582	0.0252012	0.0705483	0.183534	TRA2B	TRA2B	TRA2B,TBCCD1,RFC4,SNORA4,SNORA63B,LIPH,NMRAL2P,IGF2BP2	TRA2B,TRA2B,TBCCD1,RFC4,SNORA4,SNORA63B,LIPH,NMRAL2P,IGF2BP2
1	236281218	236282557	chr1:236281218-236282557	-0.161978	-0.494561	0.170605	0.334603	0.409769	-0.0542403	-0.356501	0.24802	0.710136	0.525384	ERO1B	ERO1B	ERO1B,GGPS1,ARID4B,GNG4,RNU2-70P,RF00004-012,GPR137B	ERO1B,ERO1B,GGPS1,ARID4B,GNG4,RNU2-70P,RF00004-012,GPR137B
4	168881252	168881961	chr4:168881252-168881961	0.234166	-0.246584	0.714916	0.334549	0.409769	-0.286462	-0.663621	0.0906969	0.127723	0.241309	CBR4	.	CBR4,PALLD,RNY4P17,RNU6-1336P,RNU6-853P,RF00026-838,DDX60L	.,CBR4,PALLD,RNY4P17,RNU6-1336P,RNU6-853P,RF00026-838,DDX60L
10	110007409	110008679	chr10:110007409-110008679	-0.179862	-0.549163	0.189439	0.334601	0.409769	-0.0441086	-0.352744	0.264526	0.767059	0.541108	ADD3-AS1	ADD3-AS1	ADD3,NONHSAG006846.2,MXI1	ADD3-AS1,ADD3,NONHSAG006846.2,MXI1
11	117327695	117328340	chr11:117327695-117328340	0.177852	-0.187276	0.54298	0.33454	0.409769	0.0653754	-0.238405	0.369155	0.656073	0.507124	BACE1	.	CEP164,PCSK7,RNF214,BACE1,DSCAML1	.,CEP164,PCSK7,RNF214,BACE1,DSCAML1
3	184134497	184135811	chr3:184134497-184135811	0.173339	-0.182747	0.529425	0.33484	0.410001	0.130272	-0.189928	0.450471	0.403295	0.406742	EIF2B5	EIF2B5	EIF2B5,DVL3,VWA5B2,RPS3P3,POLR2H,AP2M1,ABCC5,HTR3C,CAMK2N2,EIF4G1	EIF2B5,EIF2B5,DVL3,VWA5B2,RPS3P3,POLR2H,AP2M1,ABCC5,HTR3C,CAMK2N2,EIF4G1
1	161165862	161166935	chr1:161165862-161166935	0.16425	-0.173253	0.501752	0.334967	0.41004	0.0851952	-0.233523	0.403913	0.58075	0.48106	PPOX	PPOX	PPOX,NONHSAG003248.2,B4GALT3,DUSP12,USP21,NCSTN,ATF6,COPA,NIT1,NDUFS2	PPOX,PPOX,NONHSAG003248.2,B4GALT3,DUSP12,USP21,NCSTN,ATF6,COPA,NIT1,NDUFS2
10	102460992	102461592	chr10:102460992-102461592	0.266093	-0.28066	0.812845	0.33495	0.41004	0.495791	0.08275	0.908832	0.0213907	0.11007	MFSD13A	MFSD13A	MFSD13A,ACTR1A	MFSD13A,MFSD13A,ACTR1A
6	56370597	56371093	chr6:56370597-56371093	-0.238588	-0.728915	0.25174	0.335039	0.41007	-0.971781	-1.37552	-0.568039	8.73e-05	0.0122274	COL21A1	.	KIAA1586,DST,COL21A1,BMP5	.,KIAA1586,DST,COL21A1,BMP5
4	6782246	6783785	chr4:6782246-6783785	-0.171214	-0.523192	0.180763	0.335191	0.410148	-0.088009	-0.415549	0.239531	0.5788	0.480465	KIAA0232	KIAA0232	KIAA0232,TADA2B,TBC1D14	KIAA0232,KIAA0232,TADA2B,TBC1D14
10	75234214	75234949	chr10:75234214-75234949	0.182548	-0.192734	0.55783	0.335198	0.410148	-0.109359	-0.43456	0.215841	0.488298	0.444095	COMTD1	COMTD1	COMTD1,KAT6B,DUSP13,VDAC2	COMTD1,COMTD1,KAT6B,DUSP13,VDAC2
19	49590017	49591130	chr19:49590017-49591130	0.183803	-0.194378	0.561984	0.335601	0.410584	0.269191	-0.0710868	0.609468	0.113626	0.227437	NOSIP	NOSIP	PRR12,NOSIP,POLD1,NUP62,IRF3,PNKP,ALDH16A1,SNORD35A,SNORD35B,PIH1D1,PRRG2,ZNF473,SNRNP70,BCL2L12,RPS11,RPL13A,RPL18,PRMT1,SCAF1,VRK3,MED25,ADM5,RRAS	NOSIP,PRR12,NOSIP,POLD1,NUP62,IRF3,PNKP,ALDH16A1,SNORD35A,SNORD35B,PIH1D1,PRRG2,ZNF473,SNRNP70,BCL2L12,RPS11,RPL13A,RPL18,PRMT1,SCAF1,VRK3,MED25,ADM5,RRAS
3	158097994	158098485	chr3:158097994-158098485	-0.254866	-0.779324	0.269593	0.33566	0.410598	-0.106847	-0.516628	0.302933	0.589992	0.484692	RSRC1	.	RSRC1,SHOX2,VEPH1	.,RSRC1,SHOX2,VEPH1
13	21017222	21017697	chr13:21017222-21017697	0.258484	-0.273612	0.79058	0.335833	0.410738	-0.404374	-0.860224	0.0514755	0.0786725	0.192957	LATS2	.	RPS7P10,RNU2-7P,LATS2,RNU4-9P,RF00015-021,XPO4	.,RPS7P10,RNU2-7P,LATS2,RNU4-9P,RF00015-021,XPO4
15	20144393	20145293	chr15:20144393-20145293	-0.286181	-0.875335	0.302974	0.335869	0.410738	0.347471	-0.275633	0.970576	0.256135	0.329413	CHEK2P2	.	.	.,.
8	22999322	23000146	chr8:22999322-23000146	0.203596	-0.215696	0.622888	0.336044	0.410855	0.0511547	-0.28546	0.38777	0.752811	0.537306	PEBP4	PEBP4	RHOBTB2,PEBP4,EGR3,FGF17,RF00017-6884,TNFRSF10B,RF00017-6882	PEBP4,RHOBTB2,PEBP4,EGR3,FGF17,RF00017-6884,TNFRSF10B,RF00017-6882
20	31604192	31605850	chr20:31604192-31605850	0.175506	-0.185949	0.536961	0.33606	0.410855	0.209032	-0.140214	0.558279	0.224202	0.311481	ID1	ID1	ID1,MIR3193,ASXL1,TM9SF4,MYLK2,MCTS2P,COX4I2,HM13,POFUT1,RNU6-384P,PLAGL2,HM13-IT1,TTLL9,DEFB121,DEFB116,DUSP15,HSALNG0129503	ID1,ID1,MIR3193,ASXL1,TM9SF4,MYLK2,MCTS2P,COX4I2,HM13,POFUT1,RNU6-384P,PLAGL2,HM13-IT1,TTLL9,DEFB121,DEFB116,DUSP15,HSALNG0129503
3	136250254	136251100	chr3:136250254-136251100	-0.17358	-0.531168	0.184009	0.336196	0.410905	-0.143847	-0.455793	0.168099	0.344883	0.379109	PCCB	PCCB	PCCB,IL20RB,MSL2	PCCB,PCCB,IL20RB,MSL2
10	122954013	122954581	chr10:122954013-122954581	-0.201112	-0.61538	0.213155	0.336149	0.410905	-0.276576	-0.600663	0.0475116	0.0896808	0.20465	PSTK	PSTK	C10orf88,PSTK,BUB3,NSMCE4A,IKZF5,FAM24A	PSTK,C10orf88,PSTK,BUB3,NSMCE4A,IKZF5,FAM24A
10	68955672	68957293	chr10:68955672-68957293	0.174737	-0.185274	0.534748	0.336246	0.410909	0.103582	-0.234409	0.441573	0.527181	0.46008	DDX21	DDX21	DDX21,NONHSAG006092.2,CCAR1,DDX50,HERC4,HNRNPH3,KIFBP,RPL26P27,VPS26A,STOX1	DDX21,DDX21,NONHSAG006092.2,CCAR1,DDX50,HERC4,HNRNPH3,KIFBP,RPL26P27,VPS26A,STOX1
2	95207083	95207728	chr2:95207083-95207728	-0.194181	-0.594309	0.205947	0.336315	0.410936	-0.348702	-0.724522	0.0271181	0.0669597	0.179043	ZNF2	.	ZNF514,GPAT2P1,ZNF2	.,ZNF514,GPAT2P1,ZNF2
2	45610696	45611415	chr2:45610696-45611415	0.209367	-0.222266	0.640999	0.336551	0.411166	0.173922	-0.153204	0.501048	0.278148	0.34168	SRBD1	SRBD1	SRBD1,PRKCE,SIX2	SRBD1,SRBD1,PRKCE,SIX2
1	161749643	161750314	chr1:161749643-161750314	0.206868	-0.219771	0.633507	0.336729	0.411167	0.473551	0.0821134	0.864988	0.0205288	0.108919	DUSP12	DUSP12	DUSP12,USP21,PPOX,DEDD,B4GALT3,FCRLB,TSTD1,ATF6	DUSP12,DUSP12,USP21,PPOX,DEDD,B4GALT3,FCRLB,TSTD1,ATF6
4	88823034	88823883	chr4:88823034-88823883	-0.177855	-0.544677	0.188967	0.336753	0.411167	-0.251531	-0.556686	0.0536233	0.100264	0.214958	FAM13A-AS1	.	FAM13A,TIGD2,NAP1L5	.,FAM13A,TIGD2,NAP1L5
9	136886103	136886995	chr9:136886103-136886995	-0.180367	-0.552283	0.19155	0.336643	0.411167	0.422659	0.102693	0.742625	0.0125623	0.0897521	MIR4479	MIR4479	TRAF2,PHPT1,EHMT1,SNHG7,MAMDC4,AJM1,FBXW5,LCN12,C8G,TMEM141,LINC02692,RABL6,CCDC183,C9orf139,ABCA2,ENTR1,EXD3,MAN1B1,DPP7,GRIN1,ANAPC2,SSNA1,TPRN,DPH7,LCNL1,MIR4479	MIR4479,TRAF2,PHPT1,EHMT1,SNHG7,MAMDC4,AJM1,FBXW5,LCN12,C8G,TMEM141,LINC02692,RABL6,CCDC183,C9orf139,ABCA2,ENTR1,EXD3,MAN1B1,DPP7,GRIN1,ANAPC2,SSNA1,TPRN,DPH7,LCNL1,MIR4479
13	98576520	98577735	chr13:98576520-98577735	-0.170189	-0.521227	0.180849	0.336789	0.411167	0.0398499	-0.330716	0.410416	0.82352	0.558817	STK24	STK24	STK24,RNF113B	STK24,STK24,RNF113B
X	132022450	132024373	chrX:132022450-132024373	0.18132	-0.192572	0.555211	0.336655	0.411167	0.339675	0.0112573	0.668093	0.0434012	0.148352	STK26	STK26	STK26,RAP2C,MBNL3,FRMD7	STK26,STK26,RAP2C,MBNL3,FRMD7
14	56117861	56118466	chr14:56117861-56118466	-0.230568	-0.706252	0.245116	0.336897	0.41124	0.0242006	-0.338872	0.387273	0.890006	0.575315	PELI2	PELI2	PELI2,TMEM260	PELI2,PELI2,TMEM260
1	150560133	150563160	chr1:150560133-150563160	0.158023	-0.168207	0.484254	0.337211	0.411495	0.610983	0.306719	0.915247	0.000535282	0.0270605	MIR4257	.	RF00017-336,RN7SL600P,MCL1,PI4KB,PRPF3,GOLPH3L,SETDB1,HORMAD1,PIP5K1A,GABPB2,ARNT,ZNF687,RPRD2,UBE2D3P3,CTSK,SF3B4,POGZ,H2BC19P,CTSS,ADAMTSL4,H2AC21,RN7SL444P,PSMB4,APH1A,C1orf54,ECM1,BNIPL,RFX5,TMOD4,C1orf56,RF00017-335,RN7SL473P,NONHSAG002860.2-001,NONHSAG002860.2-002,MG828452,AB372597-001,RF00017-333	.,RF00017-336,RN7SL600P,MCL1,PI4KB,PRPF3,GOLPH3L,SETDB1,HORMAD1,PIP5K1A,GABPB2,ARNT,ZNF687,RPRD2,UBE2D3P3,CTSK,SF3B4,POGZ,H2BC19P,CTSS,ADAMTSL4,H2AC21,RN7SL444P,PSMB4,APH1A,C1orf54,ECM1,BNIPL,RFX5,TMOD4,C1orf56,RF00017-335,RN7SL473P,NONHSAG002860.2-001,NONHSAG002860.2-002,MG828452,AB372597-001,RF00017-333
6	166341796	166343323	chr6:166341796-166343323	0.172608	-0.183971	0.529186	0.337533	0.411495	0.0153174	-0.285082	0.315717	0.915736	0.582021	LOC100289495	LOC100289495	SFT2D1,HNRNPA1P49,MPC1,PRR18	LOC100289495,SFT2D1,HNRNPA1P49,MPC1,PRR18
7	43729264	43729831	chr7:43729264-43729831	0.223482	-0.23819	0.685155	0.337528	0.411495	0.150852	-0.256663	0.558366	0.446211	0.426296	COA1	COA1	COA1,BLVRA,SPDYE1,DDX56,STK17A,TMED4,POLM,LINC00957	COA1,COA1,BLVRA,SPDYE1,DDX56,STK17A,TMED4,POLM,LINC00957
8	123156662	123157802	chr8:123156662-123157802	0.171375	-0.182482	0.525232	0.337296	0.411495	0.0231771	-0.275561	0.321915	0.872129	0.570746	FAM83A	.	RF00017-7299,TRM-CAT1-1,FAM91A1,DERL1,C8orf76,FAM83A,TBC1D31	.,RF00017-7299,TRM-CAT1-1,FAM91A1,DERL1,C8orf76,FAM83A,TBC1D31
8	144358333	144358971	chr8:144358333-144358971	0.227361	-0.242192	0.696915	0.337393	0.411495	0.511903	0.13722	0.886586	0.0102553	0.0826407	BOP1	.	SLC52A2,FBXL6,CPSF1,VPS28,ZNF7,ZNF623,ZNF250,ZNF251,ZNF34,LRRC14,ZNF517,ZNF252P,TONSL,TMEM249	.,SLC52A2,FBXL6,CPSF1,VPS28,ZNF7,ZNF623,ZNF250,ZNF251,ZNF34,LRRC14,ZNF517,ZNF252P,TONSL,TMEM249
9	97696802	97697555	chr9:97696802-97697555	-0.187307	-0.574192	0.199577	0.337458	0.411495	-0.0150635	-0.379262	0.349135	0.931601	0.585092	XPA	XPA	XPA,ZNF322P1,ZNF510,NCBP1,CCDC180,FOXE1,ZNF782,KRT18P13,TSTD2	XPA,XPA,ZNF322P1,ZNF510,NCBP1,CCDC180,FOXE1,ZNF782,KRT18P13,TSTD2
10	62632058	62632933	chr10:62632058-62632933	0.190595	-0.203033	0.584223	0.337399	0.411495	-0.152054	-0.516976	0.212869	0.392264	0.401607	ADO	.	EGR2,ADO,MN296981,ZNF365	.,EGR2,ADO,MN296981,ZNF365
11	126355389	126356485	chr11:126355389-126356485	0.178566	-0.190103	0.547235	0.337249	0.411495	0.270312	-0.0583043	0.598929	0.100914	0.215495	GSEC	GSEC	ST3GAL4,GSEC,TIRAP,STT3A,FOXRED1,DCPS,FAM118B,KIRREL3	GSEC,ST3GAL4,GSEC,TIRAP,STT3A,FOXRED1,DCPS,FAM118B,KIRREL3
17	8221294	8223547	chr17:8221294-8223547	0.16378	-0.174375	0.501936	0.337268	0.411495	0.131867	-0.202328	0.466063	0.417341	0.41365	LINC00324	LINC00324	LINC00324,TRP-CGG1-3,TRD-GTC2-11,TRG-TCC3-1,AURKB,DVL2,PFAS,NEURL4,CTC1,CNTROB,SENP3,SNORD10,NLGN2,SNORA48,RPL26,WRAP53,PLSCR3,VAMP2,CYB5D1,PER1,ZBTB4,KDM6B,ATP1B2,POLR2A,KCTD11,KCNAB3,EIF4A1,TRT-AGT1-2,TRW-CCA1-1,TRS-AGA2-6,TRI-AAT4-1	LINC00324,LINC00324,TRP-CGG1-3,TRD-GTC2-11,TRG-TCC3-1,AURKB,DVL2,PFAS,NEURL4,CTC1,CNTROB,SENP3,SNORD10,NLGN2,SNORA48,RPL26,WRAP53,PLSCR3,VAMP2,CYB5D1,PER1,ZBTB4,KDM6B,ATP1B2,POLR2A,KCTD11,KCNAB3,EIF4A1,TRT-AGT1-2,TRW-CCA1-1,TRS-AGA2-6,TRI-AAT4-1
12	120581142	120581776	chr12:120581142-120581776	-0.213724	-0.655479	0.228031	0.33779	0.41175	0.0616145	-0.274769	0.397998	0.704433	0.523535	POP5	POP5	POP5,COQ5,GATC,MLEC,UNC119B,C12orf43,ACADS,OASL,SRSF9,DYNLL1,PLA2G1B,RPL11P5,CABP1	POP5,POP5,COQ5,GATC,MLEC,UNC119B,C12orf43,ACADS,OASL,SRSF9,DYNLL1,PLA2G1B,RPL11P5,CABP1
1	92459856	92460447	chr1:92459856-92460447	0.229951	-0.245691	0.705593	0.33814	0.411945	-0.173246	-0.610802	0.264311	0.41577	0.413042	GFI1	.	EVI5,GLMN,GFI1	.,EVI5,GLMN,GFI1
2	169584302	169585335	chr2:169584302-169585335	-0.173774	-0.533175	0.185627	0.338086	0.411945	-0.2439	-0.579003	0.0912028	0.143335	0.25337	PPIG	PPIG	PPIG,FASTKD1,PHOSPHO2,CCDC173,SSB,NONHSAG029768.2	PPIG,PPIG,FASTKD1,PHOSPHO2,CCDC173,SSB,NONHSAG029768.2
9	85715577	85716685	chr9:85715577-85716685	0.229401	-0.244961	0.703762	0.337998	0.411945	-0.212603	-0.606839	0.181633	0.271558	0.338536	AGTPBP1	.	AGTPBP1	.,AGTPBP1
15	65286342	65287370	chr15:65286342-65287370	0.189931	-0.202923	0.582784	0.338131	0.411945	0.263653	-0.0504622	0.577768	0.0946573	0.209556	SNORA24B	SNORA24B	PARP16,SNORA24B,SLC24A1,INTS14,PDCD7,ZNF609,CILP	SNORA24B,PARP16,SNORA24B,SLC24A1,INTS14,PDCD7,ZNF609,CILP
10	49177229	49177825	chr10:49177229-49177825	0.20532	-0.219523	0.630164	0.338309	0.412034	0.106373	-0.27834	0.491085	0.567927	0.476447	TMEM273	.	TMEM273,FAM170B	.,TMEM273,FAM170B
16	89534289	89534727	chr16:89534289-89534727	0.240828	-0.257453	0.739109	0.338276	0.412034	-0.0831988	-0.556639	0.390241	0.715853	0.526747	RPL13	.	SPG7,RPL13,DBNDD1,ZNF276,SPATA2L	.,SPG7,RPL13,DBNDD1,ZNF276,SPATA2L
1	244461288	244461703	chr1:244461288-244461703	-0.23249	-0.713698	0.248718	0.338454	0.412095	-0.319881	-0.761092	0.12133	0.144803	0.254548	CATSPERE	.	CATSPERE,DESI2,ADSS2	.,CATSPERE,DESI2,ADSS2
11	65134145	65135231	chr11:65134145-65135231	0.17192	-0.183892	0.527732	0.338417	0.412095	0.177133	-0.129778	0.484045	0.240493	0.320783	SYVN1	SYVN1	SYVN1,SPDYC,PCNX3,SF1,POLA2,EIF1AD,ZFPL1,MUS81,PLCB3,SART1,NEAT1,SF3B2,RELA,KAT5,MEN1,PGAM1P8,CAPN1,FRMD8,RNASEH2C,TRMT112,TM7SF2,CDCA5,FAU,VPS51,NAALADL1,MIR6751,MRPL49	SYVN1,SYVN1,SPDYC,PCNX3,SF1,POLA2,EIF1AD,ZFPL1,MUS81,PLCB3,SART1,NEAT1,SF3B2,RELA,KAT5,MEN1,PGAM1P8,CAPN1,FRMD8,RNASEH2C,TRMT112,TM7SF2,CDCA5,FAU,VPS51,NAALADL1,MIR6751,MRPL49
1	20786163	20787503	chr1:20786163-20787503	-0.168084	-0.516154	0.179986	0.338689	0.412166	0.0965366	-0.275471	0.468544	0.591749	0.48512	HP1BP3	HP1BP3	HP1BP3,SH2D5,EIF4G3,MN308688	HP1BP3,HP1BP3,SH2D5,EIF4G3,MN308688
2	96242001	96242591	chr2:96242001-96242591	-0.239631	-0.735927	0.256664	0.338751	0.412166	0.0166822	-0.347246	0.380611	0.924218	0.583978	TMEM127	.	ADRA2B,TMEM127,STARD7	.,ADRA2B,TMEM127,STARD7
4	49264320	49264797	chr4:49264320-49264797	-0.191021	-0.586718	0.204677	0.338846	0.412166	-0.26646	-0.665165	0.132246	0.176953	0.281099	CWH43	.	.	.,.
5	151213903	151215709	chr5:151213903-151215709	-0.160675	-0.493443	0.172093	0.338746	0.412166	-0.232214	-0.564675	0.100247	0.159193	0.266259	GM2A	GM2A	GM2A,CCDC69,RF00017-5013,TNIP1,ANXA6,SLC36A1,LINC01933,DCTN4,RF00017-5012	GM2A,GM2A,CCDC69,RF00017-5013,TNIP1,ANXA6,SLC36A1,LINC01933,DCTN4,RF00017-5012
6	142856879	142857839	chr6:142856879-142857839	0.223856	-0.239701	0.687413	0.338682	0.412166	0.790342	0.306839	1.27385	0.00301086	0.0531266	HIVEP2	.	HIVEP2,ADAT2,LTV1,VDAC1P8,TUBB8P2,ADGRG6	.,HIVEP2,ADAT2,LTV1,VDAC1P8,TUBB8P2,ADGRG6
12	27710290	27711297	chr12:27710290-27711297	-0.167286	-0.51375	0.179177	0.338752	0.412166	0.0289833	-0.295702	0.353668	0.853097	0.566429	MRPS35	MRPS35	MRPS35,MANSC4,C12orf71,KLHL42,MED21,HMGB1P49	MRPS35,MRPS35,MANSC4,C12orf71,KLHL42,MED21,HMGB1P49
13	80444234	80444827	chr13:80444234-80444827	-0.25388	-0.779776	0.272017	0.338834	0.412166	-0.596598	-0.981298	-0.211899	0.00442835	0.0605469	SPRY2	.	RNU6-61P,SPRY2,LINC00377,HSALNG0098195	.,RNU6-61P,SPRY2,LINC00377,HSALNG0098195
3	184248865	184250445	chr3:184248865-184250445	0.164239	-0.176374	0.504852	0.339401	0.412783	0.138515	-0.164116	0.441147	0.348388	0.380859	ALG3	ALG3	EEF1AKMT4-ECE2,EEF1AKMT4,ALG3,EIF2B5,RPS3P3,PARL,VWA5B2,DVL3,POLR2H,ABCF3	ALG3,EEF1AKMT4-ECE2,EEF1AKMT4,ALG3,EIF2B5,RPS3P3,PARL,VWA5B2,DVL3,POLR2H,ABCF3
2	20050017	20050429	chr2:20050017-20050429	-0.288101	-0.885884	0.309682	0.339636	0.412851	-0.271458	-0.748316	0.205401	0.246728	0.323754	LAPTM4A	LAPTM4A	LAPTM4A-DT,LAPTM4A,MATN3,TTC32,PUM2	LAPTM4A,LAPTM4A-DT,LAPTM4A,MATN3,TTC32,PUM2
3	98763151	98763723	chr3:98763151-98763723	-0.232511	-0.715056	0.250034	0.339743	0.412851	-0.249014	-0.744461	0.246432	0.304396	0.356208	ST3GAL6-AS1	.	ST3GAL6,HSALNG0027502,CPOX,PDLIM1P4,DCBLD2	.,ST3GAL6,HSALNG0027502,CPOX,PDLIM1P4,DCBLD2
8	12373856	12374850	chr8:12373856-12374850	-0.268296	-0.825065	0.288473	0.339705	0.412851	-0.498636	-0.988836	-0.00843523	0.0465806	0.152434	FAM66A	.	.	.,.
8	38769891	38770619	chr8:38769891-38770619	0.198288	-0.213211	0.609786	0.339719	0.412851	0.192045	-0.189693	0.573782	0.303953	0.355909	TACC1	.	DDHD2,ADGRA2,NSD3,TACC1,FGFR1,TM2D2,LETM2,EIF4EBP1,RPS20P22,PLEKHA2,C8orf86,RF00017-6978	.,DDHD2,ADGRA2,NSD3,TACC1,FGFR1,TM2D2,LETM2,EIF4EBP1,RPS20P22,PLEKHA2,C8orf86,RF00017-6978
10	71638023	71638764	chr10:71638023-71638764	0.203004	-0.218242	0.624249	0.339673	0.412851	0.109071	-0.326077	0.544218	0.604348	0.489567	C10orf105	.	DNAJB12,CDH23,SLC29A3,VSIR,PSAP,SGPL1,AB372778-006,C10orf105	.,DNAJB12,CDH23,SLC29A3,VSIR,PSAP,SGPL1,AB372778-006,C10orf105
10	91923466	91924460	chr10:91923466-91924460	0.192907	-0.207319	0.593134	0.33959	0.412851	0.170748	-0.166667	0.508163	0.301197	0.354354	BTAF1	BTAF1	BTAF1,HECTD2,TNKS2,L13714-044,MN298678-010,MARCHF5	BTAF1,BTAF1,HECTD2,TNKS2,L13714-044,MN298678-010,MARCHF5
2	152420994	152421923	chr2:152420994-152421923	-0.192487	-0.592096	0.207121	0.339895	0.412863	-0.652621	-1.0252	-0.280045	0.00175251	0.0435363	FMNL2	.	STAM2,FMNL2,ARL6IP6	.,STAM2,FMNL2,ARL6IP6
5	180069663	180070678	chr5:180069663-180070678	0.218638	-0.235251	0.672527	0.339885	0.412863	-0.0821662	-0.633829	0.469496	0.757562	0.538199	RNF130	RNF130	RNF130,HNRNPH1,MAML1,ZFP62,MRNIP,RUFY1,RN7SKP150,CNOT6,SQSTM1,HE856061,TBC1D9B	RNF130,RNF130,HNRNPH1,MAML1,ZFP62,MRNIP,RUFY1,RN7SKP150,CNOT6,SQSTM1,HE856061,TBC1D9B
21	9646904	9649050	chr21:9646904-9649050	-0.151424	-0.465762	0.162915	0.339863	0.412863	-0.317456	-0.602759	-0.0321526	0.0312051	0.128313	LOC105379514	.	.	.,.
1	184051465	184052234	chr1:184051465-184052234	-0.179629	-0.552678	0.193419	0.340066	0.412921	-0.216801	-0.521082	0.0874799	0.151443	0.259997	TSEN15	TSEN15	TSEN15,COLGALT2,SMG7,LAMC2,RNF2,RF00994-071,C1orf21	TSEN15,TSEN15,COLGALT2,SMG7,LAMC2,RNF2,RF00994-071,C1orf21
7	102464712	102465376	chr7:102464712-102465376	-0.211324	-0.650213	0.227565	0.340087	0.412921	-0.112704	-0.424072	0.198664	0.456198	0.430543	LRWD1	LRWD1	ALKBH4,LRWD1,MIR5090,POLR2J,ORAI2,PRKRIP1,SPDYE2,RASA4DP,POLR2J3,RPL7AP39	LRWD1,ALKBH4,LRWD1,MIR5090,POLR2J,ORAI2,PRKRIP1,SPDYE2,RASA4DP,POLR2J3,RPL7AP39
10	30433358	30434655	chr10:30433358-30434655	-0.16482	-0.507078	0.177439	0.340019	0.412921	0.0138261	-0.280185	0.307837	0.922263	0.583449	MAP3K8	MAP3K8	MAP3K8,SPTLC1P1,CCND3P1,LYZL2	MAP3K8,MAP3K8,SPTLC1P1,CCND3P1,LYZL2
7	100874812	100875643	chr7:100874812-100875643	0.189321	-0.203945	0.582588	0.340177	0.412973	0.107512	-0.248606	0.463629	0.533282	0.462011	SRRT	SRRT	SRRT,ZNF3,TRIM4,GIGYF1,PPP1R35,STAG3L5P,AP4M1,PILRB,ACHE,PCOLCE,SLC12A9,TRIP6,MUC3A,MEPCE,FBXO24,EPHB4,CLDN15,UFSP1,RF00017-6490	SRRT,SRRT,ZNF3,TRIM4,GIGYF1,PPP1R35,STAG3L5P,AP4M1,PILRB,ACHE,PCOLCE,SLC12A9,TRIP6,MUC3A,MEPCE,FBXO24,EPHB4,CLDN15,UFSP1,RF00017-6490
8	125273298	125274041	chr8:125273298-125274041	0.247046	-0.266199	0.760291	0.340242	0.412994	0.204493	-0.218451	0.627436	0.322603	0.367001	TRIB1	.	TRIB1,TATDN1,NSMCE2,TRMT12,LINC00964,WASHC5,RF00017-7312,RN7SL329P,RF00017-7311	.,TRIB1,TATDN1,NSMCE2,TRMT12,LINC00964,WASHC5,RF00017-7312,RN7SL329P,RF00017-7311
14	105616087	105618062	chr14:105616087-105618062	0.155352	-0.167449	0.478154	0.34032	0.413031	0.490183	0.107094	0.873273	0.0151022	0.0976268	MIR8071-1	MIR8071-1	MTA1,LINC00638,CLBA1,MIR8071-1,IGHG4,IGHE	MIR8071-1,MTA1,LINC00638,CLBA1,MIR8071-1,IGHG4,IGHE
1	228735144	228735656	chr1:228735144-228735656	-0.212398	-0.653868	0.229071	0.340466	0.413035	0.0710704	-0.28618	0.428321	0.680451	0.515366	RNA5S9	.	RHOU,MF281430-007,TMEM78	.,RHOU,MF281430-007,TMEM78
2	101328363	101328861	chr2:101328363-101328861	-0.23175	-0.71343	0.24993	0.340453	0.413035	-0.577862	-0.990866	-0.164858	0.00884008	0.0779567	MIR5696	.	RNF149,CREG2,SNORD89,MAP4K4,RF00017-3287	.,RNF149,CREG2,SNORD89,MAP4K4,RF00017-3287
3	112086144	112086684	chr3:112086144-112086684	-0.215013	-0.661916	0.231891	0.340466	0.413035	0.378677	-0.0280008	0.785355	0.0660821	0.178047	C3orf52	C3orf52	C3orf52,SLC9C1,TBILA,MIR567,ABHD10,GCSAM,TMPRSS7	C3orf52,C3orf52,SLC9C1,TBILA,MIR567,ABHD10,GCSAM,TMPRSS7
1	198681453	198682510	chr1:198681453-198682510	-0.190636	-0.586942	0.20567	0.340551	0.41308	-0.33994	-0.688062	0.00818151	0.0550396	0.163811	MIR181B1	.	PTPRC,ATP6V1G3,PEBP1P3,NONHSAG003874.2	.,PTPRC,ATP6V1G3,PEBP1P3,NONHSAG003874.2
8	1745164	1746941	chr8:1745164-1746941	0.16036	-0.173213	0.493933	0.340848	0.413151	0.0179426	-0.382754	0.418639	0.925966	0.584187	MIR3674	.	CLN8	.,CLN8
8	22604577	22605226	chr8:22604577-22605226	-0.216662	-0.667294	0.233971	0.340787	0.413151	0.149244	-0.18974	0.488227	0.366602	0.389678	CCAR2	CCAR2	CCAR2,C8orf58,XPO7,SORBS3,PHYHIP,FGF17,PDLIM2,BMP1,FAM160B2,PPP3CC,RNU6-336P,POLR3D,ENTPD4,BIN3,CHMP7	CCAR2,CCAR2,C8orf58,XPO7,SORBS3,PHYHIP,FGF17,PDLIM2,BMP1,FAM160B2,PPP3CC,RNU6-336P,POLR3D,ENTPD4,BIN3,CHMP7
9	68704825	68705718	chr9:68704825-68705718	-0.177762	-0.547473	0.191949	0.340769	0.413151	-0.127423	-0.459374	0.204527	0.42987	0.419275	PIP5K1B	PIP5K1B	PIP5K1B,FAM122A,PRKACG	PIP5K1B,PIP5K1B,FAM122A,PRKACG
15	63833532	63834502	chr15:63833532-63834502	0.192055	-0.207443	0.591552	0.340841	0.413151	0.224824	-0.123664	0.573313	0.191663	0.291663	HERC1	HERC1	HERC1,TRIP4,ZNF609,CSNK1G1,PCLAF,SNX1,PPIB,USP3,FBXL22	HERC1,HERC1,TRIP4,ZNF609,CSNK1G1,PCLAF,SNX1,PPIB,USP3,FBXL22
20	58888833	58889189	chr20:58888833-58889189	0.308054	-0.332651	0.948758	0.340777	0.413151	0.250112	-0.158884	0.659109	0.214719	0.306003	LOC101927932	LOC101927932	GNAS,PPP4R1L,NELFCD,NONHSAG032159.2-001	LOC101927932,GNAS,PPP4R1L,NELFCD,NONHSAG032159.2-001
1	1157512	1158277	chr1:1157512-1158277	0.201207	-0.217446	0.61986	0.340975	0.413189	0.418662	0.0422014	0.795122	0.0312844	0.128398	MIR200B	.	TTLL10,ATAD3B,INTS11,SLC35E2A,LINC01409,UBE2J2,LINC01786,LINC00115,TMEM88B,ATAD3C,MIR200B,C1orf159	.,TTLL10,ATAD3B,INTS11,SLC35E2A,LINC01409,UBE2J2,LINC01786,LINC00115,TMEM88B,ATAD3C,MIR200B,C1orf159
18	61732991	61733717	chr18:61732991-61733717	-0.187144	-0.576499	0.202212	0.340932	0.413189	-0.298343	-0.654521	0.0578357	0.0952864	0.210349	LINC01544	.	RNF152,RELCH,CDH20	.,RNF152,RELCH,CDH20
6	107824015	107824900	chr6:107824015-107824900	0.187823	-0.203076	0.578723	0.341091	0.413272	-0.190489	-0.503448	0.12247	0.216774	0.306921	SCML4	SCML4	SCML4,SEC63,HSALNG0052530,SOBP	SCML4,SCML4,SEC63,HSALNG0052530,SOBP
1	226407474	226408306	chr1:226407474-226408306	0.181701	-0.196533	0.559934	0.341189	0.413333	0.0745455	-0.255876	0.404967	0.640691	0.501924	PARP1	PARP1	PARP1,HE855923,STUM,MIXL1,ACBD3,PSEN2,LIN9	PARP1,PARP1,HE855923,STUM,MIXL1,ACBD3,PSEN2,LIN9
15	82530549	82530991	chr15:82530549-82530991	0.238436	-0.257985	0.734857	0.34127	0.413373	0.692723	0.238978	1.14647	0.00494682	0.062621	GOLGA2P10	.	.	.,.
2	96265256	96266560	chr2:96265256-96266560	-0.165203	-0.509523	0.179116	0.341784	0.413578	0.011353	-0.305706	0.328412	0.940765	0.588224	TMEM127	TMEM127	CIAO1,TMEM127,SNRNP200,KANSL3,ANKRD36,STARD7,ITPRIPL1,CNNM3,ASTL,DUSP2,NCAPH,LMAN2L,KCNIP3	TMEM127,CIAO1,TMEM127,SNRNP200,KANSL3,ANKRD36,STARD7,ITPRIPL1,CNNM3,ASTL,DUSP2,NCAPH,LMAN2L,KCNIP3
6	36120773	36121660	chr6:36120773-36121660	-0.201724	-0.622185	0.218737	0.341812	0.413578	0.191646	-0.236071	0.619363	0.358377	0.385287	MAPK13	.	SLC26A8,MAPK14,PXT1,SRPK1,BRPF3,STK38,SRSF3,RPL10A,MAPK13,ARMC12,TCP11,KCTD20	.,SLC26A8,MAPK14,PXT1,SRPK1,BRPF3,STK38,SRSF3,RPL10A,MAPK13,ARMC12,TCP11,KCTD20
7	76358326	76359642	chr7:76358326-76359642	-0.165807	-0.51126	0.179646	0.341611	0.413578	-0.239302	-0.555541	0.0769373	0.129049	0.242361	YWHAG	YWHAG	YWHAG,POMZP3,PMS2P3,STAG3L1,SPDYE18,FAM185BP,ZP3,SSC4D,CCDC146,HSPB1,RF00017-6395	YWHAG,YWHAG,POMZP3,PMS2P3,STAG3L1,SPDYE18,FAM185BP,ZP3,SSC4D,CCDC146,HSPB1,RF00017-6395
7	92589723	92590535	chr7:92589723-92590535	-0.18092	-0.557839	0.195998	0.341581	0.413578	-0.0995027	-0.435517	0.236511	0.541052	0.465103	FAM133B	FAM133B	FAM133B,PEX1,KRIT1,GATAD1,MTERF1,RBM48,ANKIB1,AKAP9	FAM133B,FAM133B,PEX1,KRIT1,GATAD1,MTERF1,RBM48,ANKIB1,AKAP9
7	103296941	103297818	chr7:103296941-103297818	0.17942	-0.19456	0.553401	0.341822	0.413578	-0.151087	-0.449335	0.147161	0.300703	0.3541	PMPCB	PMPCB	RF00017-6535,NONHSAG048449.2,PMPCB,NAPEPLD,ARMC10,RASA4,PSMC2	PMPCB,RF00017-6535,NONHSAG048449.2,PMPCB,NAPEPLD,ARMC10,RASA4,PSMC2
13	39037609	39039214	chr13:39037609-39039214	-0.152892	-0.471457	0.165674	0.341642	0.413578	-0.409628	-0.734515	-0.0847415	0.0164058	0.100965	NHLRC3	NHLRC3	PROSER1,NHLRC3,NONHSAG013280.2,LHFPL6,STOML3	NHLRC3,PROSER1,NHLRC3,NONHSAG013280.2,LHFPL6,STOML3
16	21598989	21600369	chr16:21598989-21600369	0.185306	-0.200795	0.571406	0.341639	0.413578	0.104658	-0.194063	0.403378	0.470547	0.43669	SLC7A5P2	.	METTL9,NPIPB5,NPIPB4,NPIPB3,THUMPD1,IGSF6,MFSD13B,RRN3P1,MOSMO,CRYM	.,METTL9,NPIPB5,NPIPB4,NPIPB3,THUMPD1,IGSF6,MFSD13B,RRN3P1,MOSMO,CRYM
19	18374177	18374757	chr19:18374177-18374757	0.22971	-0.249071	0.70849	0.3418	0.413578	-0.238984	-0.701698	0.223731	0.291647	0.349185	GDF15	.	GDF15,NR2C2AP,IQCN,UPF1,MAU2,SUGP2,COLGALT1,MEF2B,KXD1,TMEM161A,IFI30,MVB12A,ISYNA1,DDX49,RFXANK,PGPEP1,SSBP4,KCNN1,LRRC25,ARRDC2,ELL,JUND,PDE4C,NONHSAG025130.2,MIR3189,RF00017-2901	.,GDF15,NR2C2AP,IQCN,UPF1,MAU2,SUGP2,COLGALT1,MEF2B,KXD1,TMEM161A,IFI30,MVB12A,ISYNA1,DDX49,RFXANK,PGPEP1,SSBP4,KCNN1,LRRC25,ARRDC2,ELL,JUND,PDE4C,NONHSAG025130.2,MIR3189,RF00017-2901
7	149422483	149423016	chr7:149422483-149423016	0.233889	-0.253793	0.721571	0.341987	0.413721	0.260352	-0.0952326	0.615937	0.141105	0.252089	ZNF777	.	ZNF783,ZNF212,ZNF398,ZNF777,ZNF282,ZNF746,TRC-GCA11-1	.,ZNF783,ZNF212,ZNF398,ZNF777,ZNF282,ZNF746,TRC-GCA11-1
2	97645365	97646301	chr2:97645365-97646301	-0.171321	-0.528602	0.185961	0.342069	0.413762	-0.207414	-0.504424	0.0895953	0.159266	0.266259	COX5B	COX5B	COX5B,NONHSAG028659.2,ACTR1B,TMEM131,ANKRD36,C2orf92	COX5B,COX5B,NONHSAG028659.2,ACTR1B,TMEM131,ANKRD36,C2orf92
5	154189509	154190921	chr5:154189509-154190921	-0.1564	-0.482684	0.169884	0.342242	0.413856	0.022549	-0.286709	0.331807	0.879761	0.572514	GALNT10	GALNT10	GALNT10,MFAP3,SAP30L	GALNT10,GALNT10,MFAP3,SAP30L
19	18090793	18091440	chr19:18090793-18091440	0.247607	-0.268903	0.764117	0.342195	0.413856	0.398581	-0.177359	0.974521	0.162845	0.268763	MAST3	.	IL12RB1,UPF1,IQCN,GTPBP3,SUGP2,ELL,COLGALT1,FKBP8,MVB12A,FCHO1,LRRC25,UBA52,MAST3,ARRDC2,JAK3,IFI30,RF00017-2892	.,IL12RB1,UPF1,IQCN,GTPBP3,SUGP2,ELL,COLGALT1,FKBP8,MVB12A,FCHO1,LRRC25,UBA52,MAST3,ARRDC2,JAK3,IFI30,RF00017-2892
5	36724079	36725274	chr5:36724079-36725274	0.185316	-0.201378	0.57201	0.342349	0.413869	-0.55346	-0.892988	-0.213932	0.00307446	0.0535413	SLC1A3	.	CPLANE1,LMBRD2,NIPBL,SLC1A3	.,CPLANE1,LMBRD2,NIPBL,SLC1A3
5	134647930	134649260	chr5:134647930-134649260	-0.165745	-0.511594	0.180104	0.34234	0.413869	0.112071	-0.204521	0.428663	0.466021	0.434881	SEC24A	SEC24A	SAR1B,SEC24A,TXNDC15,DDX46,C5orf66,RF00017-4895	SEC24A,SAR1B,SEC24A,TXNDC15,DDX46,C5orf66,RF00017-4895
1	154983068	154983549	chr1:154983068-154983549	-0.231855	-0.715718	0.252008	0.342406	0.413881	0.0977174	-0.357072	0.552507	0.656583	0.507124	FLAD1	FLAD1	FLAD1,UBAP2L,GON4L,SHC1,DAP3,KHDC4,HSALNG0007455,LENEP	FLAD1,FLAD1,UBAP2L,GON4L,SHC1,DAP3,KHDC4,HSALNG0007455,LENEP
2	202634669	202636190	chr2:202634669-202636190	-0.160583	-0.49586	0.174694	0.342624	0.414086	-0.177725	-0.474083	0.118633	0.223334	0.310986	FAM117B	FAM117B	FAM117B,RF00017-3407,TMEM237,CARF,DAZAP2P1,ICA1L	FAM117B,FAM117B,RF00017-3407,TMEM237,CARF,DAZAP2P1,ICA1L
6	53793797	53795517	chr6:53793797-53795517	0.152316	-0.165785	0.470417	0.342753	0.414096	-0.0829395	-0.391693	0.225814	0.578898	0.480465	LRRC1	LRRC1	LRRC1,KLHL31,MLIP-IT1,MLIP	LRRC1,LRRC1,KLHL31,MLIP-IT1,MLIP
19	2269291	2271068	chr19:2269291-2271068	0.165993	-0.180667	0.512653	0.342746	0.414096	0.195953	-0.235284	0.62719	0.351793	0.382381	JSRP1	JSRP1	JSRP1,NONHSAG024426.2,OAZ1,ZNF77,SF3A2,TCF3,DAZAP1,LSM7,LINGO3,ZNF555,MIR1227,LMNB2,PWWP3A,ATP8B3,MEX3D,RPS15,TLE2,PEAK3	JSRP1,JSRP1,NONHSAG024426.2,OAZ1,ZNF77,SF3A2,TCF3,DAZAP1,LSM7,LINGO3,ZNF555,MIR1227,LMNB2,PWWP3A,ATP8B3,MEX3D,RPS15,TLE2,PEAK3
21	13037020	13037733	chr21:13037020-13037733	-0.215361	-0.665149	0.234427	0.342775	0.414096	-0.323402	-0.718844	0.0720391	0.102749	0.217296	ANKRD30BP2	ANKRD30BP2	.	ANKRD30BP2,.
8	94474712	94475535	chr8:94474712-94475535	-0.17607	-0.544004	0.191865	0.343046	0.41425	-0.10343	-0.410698	0.203838	0.487876	0.443951	RAD54B	RAD54B	RAD54B,VIRMA,INTS8,FSBP,RF00017-7180	RAD54B,RAD54B,VIRMA,INTS8,FSBP,RF00017-7180
9	15510278	15511419	chr9:15510278-15511419	-0.168238	-0.519773	0.183297	0.343001	0.41425	-0.232921	-0.559166	0.0933237	0.150665	0.259434	PSIP1	PSIP1	PSIP1,HSALNG0070162,CCDC171,SNAPC3	PSIP1,PSIP1,HSALNG0070162,CCDC171,SNAPC3
11	94543714	94544878	chr11:94543714-94544878	-0.175038	-0.540769	0.190693	0.342984	0.41425	-0.0875426	-0.409229	0.234144	0.573993	0.478453	PIWIL4	PIWIL4	PIWIL4,MED17,CEP295,MRE11,ANKRD49,SNORA1,LINC02700,FUT4,AMOTL1	PIWIL4,PIWIL4,MED17,CEP295,MRE11,ANKRD49,SNORA1,LINC02700,FUT4,AMOTL1
Y	56832244	56832913	chrY:56832244-56832913	-0.19868	-0.613976	0.216615	0.343175	0.414347	-0.217761	-0.517843	0.0823205	0.144457	0.254199	DAZ2	.	AY598346-004	.,AY598346-004
6	134436183	134437681	chr6:134436183-134437681	0.194094	-0.211754	0.599941	0.343339	0.414372	-0.135669	-0.480109	0.208771	0.418151	0.41406	CT69	.	LINC01010,SGK1,RF00017-5787,CT69,ALDH8A1	.,LINC01010,SGK1,RF00017-5787,CT69,ALDH8A1
12	75480218	75481452	chr12:75480218-75481452	-0.186154	-0.57533	0.203022	0.343253	0.414372	-0.269622	-0.594351	0.0551078	0.0979912	0.212871	GLIPR1	GLIPR1	GLIPR1,GLIPR1L2,KRR1,GLIPR1L1,CAPS2	GLIPR1,GLIPR1,GLIPR1L2,KRR1,GLIPR1L1,CAPS2
22	12691981	12694080	chr22:12691981-12694080	0.194263	-0.211931	0.600456	0.34333	0.414372	0.429409	0.100072	0.758746	0.0135569	0.0930729	LOC102723769	.	.	.,.
4	15778348	15779491	chr4:15778348-15779491	0.181043	-0.197712	0.559799	0.343588	0.414614	0.417307	0.0340197	0.800595	0.034541	0.133941	CD38	CD38	CD38,FBXL5,BST1,FGFBP1	CD38,CD38,FBXL5,BST1,FGFBP1
19	43575183	43575859	chr19:43575183-43575859	0.206113	-0.225451	0.637677	0.343988	0.41504	0.0263126	-0.327931	0.380556	0.877528	0.572076	PINLYP	PINLYP	XRCC1,PINLYP,ZNF575,ZNF234,ZNF180,ZNF224,ZNF45,ZNF155,ZNF227,ZNF230,CADM4,ETHE1	PINLYP,XRCC1,PINLYP,ZNF575,ZNF234,ZNF180,ZNF224,ZNF45,ZNF155,ZNF227,ZNF230,CADM4,ETHE1
1	40373397	40374817	chr1:40373397-40374817	0.170756	-0.186857	0.52837	0.344096	0.415112	0.401814	0.0849678	0.718659	0.0158828	0.0996223	SMAP2	.	SMAP2,PPIEL,PPIE,TRIT1,EXO5,RLF,NFYC,ZFP69,SLFNL1,PABPC4,SCMH1,TMCO2,ZMPSTE24,RIMS3,CTPS1,ZFP69B	.,SMAP2,PPIEL,PPIE,TRIT1,EXO5,RLF,NFYC,ZFP69,SLFNL1,PABPC4,SCMH1,TMCO2,ZMPSTE24,RIMS3,CTPS1,ZFP69B
1	2189314	2189868	chr1:2189314-2189868	0.231496	-0.253572	0.716563	0.34434	0.415234	0.391195	-0.0625297	0.844919	0.0866856	0.202393	PRKCZ-AS1	PRKCZ-AS1	CCNL2,RER1,SDF4,CDK11A,ATAD3B,FAAP20,INTS11,MORN1,TNFRSF14,ATAD3A,MXRA8,PRKCZ	PRKCZ-AS1,CCNL2,RER1,SDF4,CDK11A,ATAD3B,FAAP20,INTS11,MORN1,TNFRSF14,ATAD3A,MXRA8,PRKCZ
1	153357810	153358319	chr1:153357810-153358319	0.257112	-0.281628	0.795852	0.344339	0.415234	0.116367	-0.454043	0.686777	0.672815	0.512535	S100A9	S100A9	MN308987,S100A9,S100A15A,S100A8,RNU6-160P,S100A14,S100A16,S100A12	S100A9,MN308987,S100A9,S100A15A,S100A8,RNU6-160P,S100A14,S100A16,S100A12
5	32390861	32391553	chr5:32390861-32391553	0.234899	-0.257252	0.727049	0.344295	0.415234	0.282389	-0.132221	0.696998	0.169237	0.274217	MIR579	MIR579	MTMR12,SUB1,ZFR,RF00017-4557	MIR579,MTMR12,SUB1,ZFR,RF00017-4557
1	120414907	120415764	chr1:120414907-120415764	0.259059	-0.284253	0.80237	0.344773	0.415697	-0.28774	-0.741005	0.165526	0.198526	0.295008	NBPF8	NBPF8	.	NBPF8,.
20	21303151	21304330	chr20:21303151-21304330	0.180429	-0.19809	0.558948	0.344917	0.415813	-0.00415669	-0.307901	0.299587	0.977342	0.597959	XRN2	XRN2	XRN2,KIZ,RF00017-3538,NKX2-4	XRN2,XRN2,KIZ,RF00017-3538,NKX2-4
5	177446262	177446726	chr5:177446262-177446726	0.292374	-0.32151	0.906258	0.345321	0.416184	0.672891	0.215953	1.12983	0.00633374	0.0689755	PRR7	PRR7	PRR7,NSD1,FAF2,UIMC1,ZNF346,FAM193B,F12,GRK6,PFN3,ZNF346-IT1,SLC34A1,DBN1,MXD3,RGS14,LMAN2,RPL21P60,HNRNPAB,PRR7-AS1-001	PRR7,PRR7,NSD1,FAF2,UIMC1,ZNF346,FAM193B,F12,GRK6,PFN3,ZNF346-IT1,SLC34A1,DBN1,MXD3,RGS14,LMAN2,RPL21P60,HNRNPAB,PRR7-AS1-001
18	54828334	54828996	chr18:54828334-54828996	-0.200089	-0.620185	0.220007	0.345297	0.416184	-0.0528537	-0.43963	0.333923	0.776968	0.543598	RAB27B	.	RAB27B,CCDC68,POLI	.,RAB27B,CCDC68,POLI
1	248804649	248805866	chr1:248804649-248805866	0.185604	-0.204385	0.575594	0.345672	0.416322	0.0502674	-0.39234	0.492875	0.813811	0.55545	SH3BP5L	.	SH3BP5L,RNU6-1205P,OR2T1,HSALNG0012312,DPY19L4P1,LYPD8	.,SH3BP5L,RNU6-1205P,OR2T1,HSALNG0012312,DPY19L4P1,LYPD8
2	241590327	241591059	chr2:241590327-241591059	-0.2004	-0.621333	0.220532	0.345505	0.416322	-0.184215	-0.646933	0.278504	0.413263	0.412014	BOK-AS1	.	.	.,.
9	135961077	135961536	chr9:135961077-135961536	-0.228901	-0.709868	0.252067	0.345676	0.416322	0.046492	-0.447354	0.540338	0.845179	0.564605	UBAC1	UBAC1	UBAC1,ENTR1,CARD9,CAMSAP1	UBAC1,UBAC1,ENTR1,CARD9,CAMSAP1
17	11996921	11997934	chr17:11996921-11997934	-0.160821	-0.498693	0.17705	0.345608	0.416322	-0.552566	-0.859134	-0.245997	0.00138525	0.0399769	ZNF18	ZNF18	ZNF18,MAP2K4,RPL21P122,DNAH9	ZNF18,ZNF18,MAP2K4,RPL21P122,DNAH9
21	14591838	14592490	chr21:14591838-14592490	-0.225665	-0.699727	0.248398	0.345569	0.416322	-0.464553	-0.938833	0.00972665	0.054373	0.162425	SAMSN1-AS1	.	HG984040,SAMSN1,HSPA13	.,HG984040,SAMSN1,HSPA13
8	141206132	141207229	chr8:141206132-141207229	0.197221	-0.217319	0.61176	0.345835	0.416456	0.352524	0.0139551	0.691093	0.0421664	0.146546	LOC105375787	.	AB372756,SLC45A4,DENND3,RF00017-7355	.,AB372756,SLC45A4,DENND3,RF00017-7355
9	131393737	131394262	chr9:131393737-131394262	0.249203	-0.274659	0.773064	0.34589	0.416465	0.302266	-0.0922243	0.696757	0.124616	0.238769	PRRC2B	PRRC2B	PRRC2B,POMT1,UCK1,RF00017-8016,RF00017-8011	PRRC2B,PRRC2B,POMT1,UCK1,RF00017-8016,RF00017-8011
19	45370250	45371069	chr19:45370250-45371069	0.188222	-0.207556	0.583999	0.34602	0.416563	0.170981	-0.161581	0.503543	0.293777	0.349811	ERCC2	ERCC2	ERCC2,IRF2BP1,KLC3	ERCC2,ERCC2,IRF2BP1,KLC3
14	68384514	68385100	chr14:68384514-68385100	0.253748	-0.279954	0.787449	0.346148	0.416658	0.0780209	-0.382764	0.538806	0.725756	0.529428	LOC100996664	.	L13714-130,ZFP36L1,RAD51B	.,L13714-130,ZFP36L1,RAD51B
3	139343949	139344549	chr3:139343949-139344549	0.217568	-0.240087	0.675223	0.346199	0.416662	-0.0344911	-0.375932	0.30695	0.834047	0.561806	COPB2	.	MRPS22,COPB2,PRR23C	.,MRPS22,COPB2,PRR23C
11	59144642	59145487	chr11:59144642-59145487	0.210635	-0.232589	0.653859	0.346364	0.416803	0.20874	-0.169692	0.587171	0.261143	0.332809	FAM111A-DT	FAM111A-DT	FAM111A,HSALNG0084390,FAM111A-DT,PATL1,OR5A2,DTX4,FABP5P7	FAM111A-DT,FAM111A,HSALNG0084390,FAM111A-DT,PATL1,OR5A2,DTX4,FABP5P7
18	50967848	50968550	chr18:50967848-50968550	-0.174739	-0.542484	0.193006	0.346434	0.416829	0.133914	-0.193345	0.461173	0.400635	0.40552	SMAD4	SMAD4	ELAC1,CXXC1,MBD1,MEX3C,ME2	SMAD4,ELAC1,CXXC1,MBD1,MEX3C,ME2
4	40576822	40577516	chr4:40576822-40577516	-0.197258	-0.612563	0.218047	0.346629	0.416879	-0.115441	-0.481688	0.250805	0.515611	0.455056	RBM47	.	RBM47,PDS5A,N4BP2,CHRNA9,RNU7-74P,NSUN7	.,RBM47,PDS5A,N4BP2,CHRNA9,RNU7-74P,NSUN7
17	64145669	64146662	chr17:64145669-64146662	0.18677	-0.206451	0.579991	0.346625	0.416879	0.0215531	-0.323655	0.366761	0.896926	0.577269	SNHG25	SNHG25	SNORD104,SNHG25,SNORA50C,CEP95,POLG2,DDX42,SLC16A6P1,SMARCD2,FTSJ3,DDX5,PLEKHM1P1,SMURF2,KPNA2P3,MAP3K3,EEF1DP7,ERN1,TEX2	SNHG25,SNORD104,SNHG25,SNORA50C,CEP95,POLG2,DDX42,SLC16A6P1,SMARCD2,FTSJ3,DDX5,PLEKHM1P1,SMURF2,KPNA2P3,MAP3K3,EEF1DP7,ERN1,TEX2
18	63161160	63162433	chr18:63161160-63162433	-0.17137	-0.532201	0.189461	0.346668	0.416879	0.301142	-0.113283	0.715566	0.143949	0.253914	BCL2	.	BCL2,VPS4B,SERPINB12,PHLPP1	.,BCL2,VPS4B,SERPINB12,PHLPP1
19	49442939	49443944	chr19:49442939-49443944	0.191873	-0.212097	0.595842	0.346632	0.416879	0.314704	-0.0404142	0.669822	0.0789451	0.193074	SLC17A7	SLC17A7	SLC17A7,ALDH16A1,PRR12,GRWD1,SNORD35A,SNORD35B,SNRNP70,POLD1,PIH1D1,NUP62,RASIP1,IRF3,CPT1C,RPS11,RPL13A,PNKP,RPL18,RPS9P4,NAPSB,ADM5,BAX,FLT3LG	SLC17A7,SLC17A7,ALDH16A1,PRR12,GRWD1,SNORD35A,SNORD35B,SNRNP70,POLD1,PIH1D1,NUP62,RASIP1,IRF3,CPT1C,RPS11,RPL13A,PNKP,RPL18,RPS9P4,NAPSB,ADM5,BAX,FLT3LG
2	102509050	102509919	chr2:102509050-102509919	0.235243	-0.260142	0.730628	0.346732	0.416898	0.182513	-0.330878	0.695905	0.464146	0.43406	SLC9A4	.	IL18RAP,SLC9A4,SLC9A2,IL1R1,IL18R1	.,IL18RAP,SLC9A4,SLC9A2,IL1R1,IL18R1
22	11063111	11063639	chr22:11063111-11063639	-0.153487	-0.476743	0.169768	0.346784	0.416903	-0.207699	-0.509589	0.0941914	0.165189	0.271027	FRG1FP	.	.	.,.
15	20386050	20386690	chr15:20386050-20386690	-0.154076	-0.478727	0.170575	0.347013	0.417121	0.204308	-0.148679	0.557296	0.239205	0.319872	CHEK2P2	.	.	.,.
19	18097617	18098047	chr19:18097617-18098047	-0.250633	-0.778847	0.27758	0.347112	0.417182	0.283173	-0.0987307	0.665076	0.136429	0.248013	MAST3	MAST3	IL12RB1,MAST3,PLVAP,PDE4C,RF00017-2892	MAST3,IL12RB1,MAST3,PLVAP,PDE4C,RF00017-2892
2	3379618	3380212	chr2:3379618-3380212	-0.188684	-0.586572	0.209204	0.347394	0.417185	-0.0561074	-0.39341	0.281195	0.730377	0.530428	EIPR1	EIPR1	TRAPPC12,EIPR1,RPS7	EIPR1,TRAPPC12,EIPR1,RPS7
5	179806737	179807341	chr5:179806737-179807341	0.245775	-0.272466	0.764016	0.347359	0.417185	0.186582	-0.233415	0.606579	0.36239	0.387085	LOC105377763	.	MGAT4B,SQSTM1,MRNIP,ZNF879,CNOT6,MAML1,HNRNPH1,ZFP2,ZNF354B,ZNF454,RUFY1,GRM6,ZNF354C,RN7SKP150,CANX,TBC1D9B,RNF130,LTC4S	.,MGAT4B,SQSTM1,MRNIP,ZNF879,CNOT6,MAML1,HNRNPH1,ZFP2,ZNF354B,ZNF454,RUFY1,GRM6,ZNF354C,RN7SKP150,CANX,TBC1D9B,RNF130,LTC4S
10	14617937	14618887	chr10:14617937-14618887	0.22648	-0.25117	0.704131	0.347453	0.417185	-0.0741154	-0.567792	0.419561	0.755697	0.537949	FRMD4A	.	FAM107B,HSPA14,CDNF,FRMD4A	.,FAM107B,HSPA14,CDNF,FRMD4A
10	80498672	80499643	chr10:80498672-80499643	0.186864	-0.207147	0.580876	0.347346	0.417185	0.31176	-0.0676082	0.691127	0.101217	0.215913	LOC101929574	.	TSPAN14,PRXL2A,DYDC1,DYDC2,ANXA11,MN309174-057,SH2D4B	.,TSPAN14,PRXL2A,DYDC1,DYDC2,ANXA11,MN309174-057,SH2D4B
14	24094017	24095080	chr14:24094017-24095080	0.192649	-0.213485	0.598782	0.347258	0.417185	0.416363	0.0376494	0.795077	0.0330171	0.131122	NYNRIN	.	HSALNG0100088,PCK2,NGDN,ACIN1,RNA5SP383,KHNYN,RNF31,IPO4,NYNRIN,TM9SF1,SDR39U1,NFATC4,SLC7A8,CIDEB,CARMIL3,PABPN1,DCAF11,NRL,PSME2,IRF9,EMC9,TINF2,EFS,TSSK4,RABGGTA,C14orf119,NOP9,DHRS4,CPNE6	.,HSALNG0100088,PCK2,NGDN,ACIN1,RNA5SP383,KHNYN,RNF31,IPO4,NYNRIN,TM9SF1,SDR39U1,NFATC4,SLC7A8,CIDEB,CARMIL3,PABPN1,DCAF11,NRL,PSME2,IRF9,EMC9,TINF2,EFS,TSSK4,RABGGTA,C14orf119,NOP9,DHRS4,CPNE6
16	27314076	27314560	chr16:27314076-27314560	-0.283656	-0.881889	0.314576	0.34745	0.417185	0.595417	0.159445	1.03139	0.0102786	0.0826407	IL4R	IL4R	IL4R,NSMCE1-DT,NSMCE1,GTF3C1,IL21R,KATNIP,GSG1L,KDM8,NONHSAG018964.2	IL4R,IL4R,NSMCE1-DT,NSMCE1,GTF3C1,IL21R,KATNIP,GSG1L,KDM8,NONHSAG018964.2
16	89721908	89722758	chr16:89721908-89722758	0.210843	-0.233767	0.655452	0.347387	0.417185	0.372769	-0.00396138	0.749499	0.0522005	0.158685	VPS9D1	VPS9D1	VPS9D1,ZNF276,AFG3L1P,ANKRD11,MC1R,CDK10,TCF25,ACSF3,DBNDD1,TUBB3,RPL13,SNORD68,LINC00304,FANCA,GAS8,GALNS,DEF8	VPS9D1,VPS9D1,ZNF276,AFG3L1P,ANKRD11,MC1R,CDK10,TCF25,ACSF3,DBNDD1,TUBB3,RPL13,SNORD68,LINC00304,FANCA,GAS8,GALNS,DEF8
5	95646634	95647446	chr5:95646634-95647446	-0.171539	-0.533409	0.190331	0.347574	0.417238	-0.440723	-0.754872	-0.126575	0.00869167	0.0770944	RFESD	RFESD	HSALNG0043611,RFESD,hsa-miR-5095-406,SPATA9,RHOBTB3,GPR150,LINC01554	RFESD,HSALNG0043611,RFESD,hsa-miR-5095-406,SPATA9,RHOBTB3,GPR150,LINC01554
18	13726097	13727196	chr18:13726097-13727196	-0.161768	-0.50304	0.179503	0.347593	0.417238	-0.0552186	-0.335349	0.224912	0.683201	0.515992	FAM210A	FAM210A	RNMT,FAM210A,NONHSAG023447.2,CEP192,LDLRAD4	FAM210A,RNMT,FAM210A,NONHSAG023447.2,CEP192,LDLRAD4
14	101707215	101707746	chr14:101707215-101707746	0.270887	-0.300667	0.842442	0.347661	0.417263	0.500131	0.0149596	0.985303	0.0440262	0.1491	LINC00239	.	PPP2R5C,MEG9,RPL26P4,LINC00239,WDR20,LINC02320,DIO3	.,PPP2R5C,MEG9,RPL26P4,LINC00239,WDR20,LINC02320,DIO3
6	89297917	89298807	chr6:89297917-89298807	0.221031	-0.245457	0.687519	0.347791	0.417303	0.438978	0.0736314	0.804324	0.0212796	0.11007	GABRR2	.	RRAGD,TUBB3P1,GABRR2,GABRR1	.,RRAGD,TUBB3P1,GABRR2,GABRR1
12	6230093	6230947	chr12:6230093-6230947	0.210502	-0.233756	0.65476	0.347783	0.417303	-0.0816861	-0.514839	0.351467	0.696156	0.520234	CD9	.	CD9,PLEKHG6,VWF,LPAR5,PIANP,TAPBPL,VAMP1,SCNN1A,IFFO1,MN309529	.,CD9,PLEKHG6,VWF,LPAR5,PIANP,TAPBPL,VAMP1,SCNN1A,IFFO1,MN309529
1	226062008	226063335	chr1:226062008-226063335	-0.168472	-0.524218	0.187274	0.348042	0.417333	-0.00643055	-0.366609	0.353748	0.970443	0.596453	H3-3A	H3-3A	H3-3A,SDE2,MIXL1,ACBD3,LBR	H3-3A,H3-3A,SDE2,MIXL1,ACBD3,LBR
5	132456377	132457821	chr5:132456377-132457821	0.16316	-0.181416	0.507737	0.348105	0.417333	-0.0287765	-0.357776	0.300223	0.856023	0.566781	IRF1	.	AC003959,AFF4,RAD50,ZCCHC10,IRF1,SLC22A5,IL4,LINC02863,MIR3936HG,SLC22A4,MEIKIN,MN298214	.,AC003959,AFF4,RAD50,ZCCHC10,IRF1,SLC22A5,IL4,LINC02863,MIR3936HG,SLC22A4,MEIKIN,MN298214
6	46129340	46130397	chr6:46129340-46130397	-0.162016	-0.504161	0.180129	0.348084	0.417333	0.13562	-0.192443	0.463684	0.39592	0.403434	ENPP4	ENPP4	ENPP4,CLIC5,TDRD6,SUPT3H	ENPP4,ENPP4,CLIC5,TDRD6,SUPT3H
7	43758454	43759278	chr7:43758454-43759278	0.195994	-0.217877	0.609865	0.348052	0.417333	0.191947	-0.127407	0.511301	0.222336	0.310612	BLVRA	BLVRA	BLVRA,STK17A,MRPS24	BLVRA,BLVRA,STK17A,MRPS24
12	132083873	132085086	chr12:132083873-132085086	-0.166705	-0.518709	0.185299	0.348025	0.417333	0.110571	-0.203536	0.424679	0.468474	0.436013	EP400P1	EP400P1	EP400P1,DDX51,NOC4L,RF00017-1346,EP400	EP400P1,EP400P1,DDX51,NOC4L,RF00017-1346,EP400
19	571782	572814	chr19:571782-572814	0.176269	-0.195897	0.548435	0.347983	0.417333	0.209849	-0.187643	0.607341	0.281424	0.343407	BSG	BSG	BSG,HSALNG0122893,MIER2,CIRBP,GRIN3B,MEX3D,CDC34,R3HDM4,ODF3L2,NONHSAG024295.2,HCN2	BSG,BSG,HSALNG0122893,MIER2,CIRBP,GRIN3B,MEX3D,CDC34,R3HDM4,ODF3L2,NONHSAG024295.2,HCN2
3	194587052	194587563	chr3:194587052-194587563	0.268865	-0.299245	0.836975	0.348356	0.417537	0.0156823	-0.439053	0.470418	0.942946	0.588922	TMEM44-AS1	TMEM44-AS1	LSG1,ATP13A3,RNU6ATAC24P,TMEM44	TMEM44-AS1,LSG1,ATP13A3,RNU6ATAC24P,TMEM44
22	35257276	35258085	chr22:35257276-35258085	0.215146	-0.239472	0.669764	0.348372	0.417537	-0.0531237	-0.385823	0.279576	0.740753	0.533379	HMGXB4	HMGXB4	HMGXB4,LINC01399,TOM1	HMGXB4,HMGXB4,LINC01399,TOM1
1	115976152	115977402	chr1:115976152-115977402	0.171828	-0.191368	0.535025	0.348519	0.41754	-0.0306602	-0.408692	0.347371	0.866383	0.56946	SLC22A15	SLC22A15	SLC22A15,CASQ2,MAB21L3,IGSF3,ATP1A1	SLC22A15,SLC22A15,CASQ2,MAB21L3,IGSF3,ATP1A1
2	199911089	199912138	chr2:199911089-199912138	-0.164305	-0.511582	0.182972	0.348496	0.41754	-0.0606532	-0.375099	0.253793	0.689609	0.517935	C2orf69	C2orf69	C2orf69,TYW5,FTCDNL1,MAIP1	C2orf69,C2orf69,TYW5,FTCDNL1,MAIP1
5	66828659	66829167	chr5:66828659-66829167	-0.244043	-0.759873	0.271787	0.348512	0.41754	0.139247	-0.303968	0.582463	0.516962	0.455615	MAST4-AS1	.	MAST4,HSALNG0042345,LM611511-014,CD180	.,MAST4,HSALNG0042345,LM611511-014,CD180
1	153670725	153671759	chr1:153670725-153671759	0.175359	-0.195451	0.546168	0.348714	0.417631	0.0624277	-0.283918	0.408774	0.708911	0.524863	ILF2	ILF2	ILF2,TRX-CAT1-1,MN296879,S100A1,UBAP2L,CHTOP,CREB3L4,INTS3,NPR1	ILF2,ILF2,TRX-CAT1-1,MN296879,S100A1,UBAP2L,CHTOP,CREB3L4,INTS3,NPR1
5	40681117	40681815	chr5:40681117-40681815	-0.20355	-0.634031	0.226932	0.348781	0.417631	0.0379752	-0.334866	0.410817	0.832694	0.561407	PTGER4	PTGER4	PTGER4,CARD6,TTC33,PRKAA1,MN298171,RF00017-4594,RF00017-4593	PTGER4,PTGER4,CARD6,TTC33,PRKAA1,MN298171,RF00017-4594,RF00017-4593
5	54673523	54674139	chr5:54673523-54674139	-0.212222	-0.660979	0.236535	0.348711	0.417631	-0.0227216	-0.406967	0.361524	0.902347	0.578565	SNX18	.	SNX18,CDC20B,hsa-miR-5095-394,ESM1	.,SNX18,CDC20B,hsa-miR-5095-394,ESM1
17	35795147	35795517	chr17:35795147-35795517	0.311105	-0.346852	0.969063	0.348788	0.417631	0.494197	-0.118739	1.10713	0.107332	0.221758	C17orf50	.	MMP28,ZNF830,LIG3,C17orf50,HEATR9,TAF15	.,MMP28,ZNF830,LIG3,C17orf50,HEATR9,TAF15
8	124261862	124263248	chr8:124261862-124263248	0.177495	-0.198061	0.553052	0.349006	0.417834	0.221138	-0.15791	0.600187	0.235635	0.318088	LOC101927588	.	RNU6-756P,RF00026-1099,RNF139,TATDN1,NTAQ1,FAM91A1,TMEM65,FER1L6	.,RNU6-756P,RF00026-1099,RNF139,TATDN1,NTAQ1,FAM91A1,TMEM65,FER1L6
16	11345111	11345667	chr16:11345111-11345667	-0.199819	-0.622726	0.223089	0.34914	0.417937	-0.270673	-0.623597	0.0822511	0.124283	0.238431	LOC105371083	LOC105371083	RMI2,RSL1D1,GSPT1,ZC3H7A,PRM1	LOC105371083,RMI2,RSL1D1,GSPT1,ZC3H7A,PRM1
7	100015481	100016066	chr7:100015481-100016066	0.239014	-0.266968	0.744996	0.349252	0.418013	0.213244	-0.165157	0.591645	0.251329	0.326215	ZKSCAN1	ZKSCAN1	ZKSCAN1,AP4M1,ZSCAN25,TRIM4,SRRT,PPP1R35,PTCD1,GIGYF1,MEPCE,ZNF655,STAG3L5P,ZNF3,PILRB,ZSCAN21,SMURF1,ZNF394,PVRIG,RF00017-6479,RF00017-6476	ZKSCAN1,ZKSCAN1,AP4M1,ZSCAN25,TRIM4,SRRT,PPP1R35,PTCD1,GIGYF1,MEPCE,ZNF655,STAG3L5P,ZNF3,PILRB,ZSCAN21,SMURF1,ZNF394,PVRIG,RF00017-6479,RF00017-6476
3	184298768	184299671	chr3:184298768-184299671	-0.169949	-0.529878	0.18998	0.349458	0.418144	-0.0862976	-0.423954	0.251359	0.597319	0.487147	PSMD2	PSMD2	PSMD2,RF00017-4194,ABCF3,VWA5B2,EIF4G1	PSMD2,PSMD2,RF00017-4194,ABCF3,VWA5B2,EIF4G1
14	103562133	103563310	chr14:103562133-103563310	0.166687	-0.186309	0.519684	0.349425	0.418144	0.198173	-0.12407	0.520417	0.212254	0.304611	COA8	COA8	COA8,KLC1,BAG5,NONHSAG016019.2,CKB	COA8,COA8,KLC1,BAG5,NONHSAG016019.2,CKB
9	41229386	41230941	chr9:41229386-41230941	0.184722	-0.2067	0.576143	0.349711	0.418388	0.126726	-0.16905	0.422501	0.379308	0.394923	MIR4477A	MIR4477A	.	MIR4477A,.
1	202967248	202968143	chr1:202967248-202968143	0.197679	-0.221399	0.616758	0.349939	0.418546	0.311667	-0.0706077	0.693942	0.103739	0.218075	CYB5R1	CYB5R1	CYB5R1,ADIPOR1,BTG2,ZC3H11A,KLHL12,MGAT4FP,KDM5B,PCAT6,ACTG1P25,RABIF	CYB5R1,CYB5R1,ADIPOR1,BTG2,ZC3H11A,KLHL12,MGAT4FP,KDM5B,PCAT6,ACTG1P25,RABIF
12	55716001	55716740	chr12:55716001-55716740	0.196518	-0.220093	0.613128	0.349933	0.418546	0.182114	-0.158983	0.523211	0.276195	0.340888	BLOC1S1-RDH5	BLOC1S1-RDH5	RDH5,ITGA7,BLOC1S1,BAZ2A,TMEM198B,DNAJC14,RN7SL809P,PAN2,CDK2,RNU6-343P,ZC3H10,STAT2,PHC1P1,ANKRD52,RBMS2,MMP19,PYM1,IL23A,NABP2,IKZF4,GDF11,ORMDL2,BLOC1S1-RDH5	BLOC1S1-RDH5,RDH5,ITGA7,BLOC1S1,BAZ2A,TMEM198B,DNAJC14,RN7SL809P,PAN2,CDK2,RNU6-343P,ZC3H10,STAT2,PHC1P1,ANKRD52,RBMS2,MMP19,PYM1,IL23A,NABP2,IKZF4,GDF11,ORMDL2,BLOC1S1-RDH5
3	42803877	42804730	chr3:42803877-42804730	0.173189	-0.194111	0.540489	0.350122	0.41865	-0.0547508	-0.38296	0.273458	0.729639	0.530197	CCDC13	CCDC13	ACKR2,HIGD1A,NKTR,ZNF662,LINC02158,CCDC13	CCDC13,ACKR2,HIGD1A,NKTR,ZNF662,LINC02158,CCDC13
16	2673089	2674026	chr16:2673089-2674026	0.189506	-0.212374	0.591387	0.350092	0.41865	0.501535	0.120535	0.882535	0.012822	0.0908844	ERVK13-1	.	ERVK13-1,PRSS27,ABCA17P,ABCA3,KCTD5,PDPK1	.,ERVK13-1,PRSS27,ABCA17P,ABCA3,KCTD5,PDPK1
10	92688825	92689967	chr10:92688825-92689967	0.18984	-0.212901	0.59258	0.350274	0.418773	-0.257455	-0.573072	0.0581626	0.103573	0.217914	HHEX	HHEX	HHEX,BTAF1,RPL17P34,PDE6C,KIF11,IDE,TNKS2,EIF2S2P3,EXOC6	HHEX,HHEX,BTAF1,RPL17P34,PDE6C,KIF11,IDE,TNKS2,EIF2S2P3,EXOC6
X	80809033	80810406	chrX:80809033-80810406	-0.178285	-0.556588	0.200019	0.350371	0.418832	-0.0672201	-0.385141	0.250701	0.661688	0.508179	BRWD3	BRWD3	BRWD3,SH3BGRL,TENT5D	BRWD3,BRWD3,SH3BGRL,TENT5D
2	69829243	69830493	chr2:69829243-69830493	-0.166096	-0.518743	0.186551	0.350651	0.419108	0.0494497	-0.253361	0.35226	0.735101	0.532018	GMCL1	GMCL1	GMCL1,SNRNP27,TIA1,CLEC4F,AAK1,C2orf42	GMCL1,GMCL1,SNRNP27,TIA1,CLEC4F,AAK1,C2orf42
1	149636193	149637122	chr1:149636193-149637122	0.215577	-0.242205	0.673359	0.350735	0.41915	-0.0241642	-0.360949	0.312621	0.881664	0.572979	LOC644634	LOC644634	RNVU1-30,LINC00869,PPIAL4C,FCGR1A	LOC644634,RNVU1-30,LINC00869,PPIAL4C,FCGR1A
9	34048399	34049541	chr9:34048399-34049541	-0.157575	-0.492539	0.177389	0.351237	0.419692	-0.0759326	-0.396002	0.244137	0.623689	0.495987	UBAP2	UBAP2	UBAP2,RN7SKP114,SMU1,NOL6,NFX1,UBE2R2,PRSS3,KIF24,C9orf24,DCAF12,OSTCP8,RF00017-7516,RF00017-7511,MG828730-068	UBAP2,UBAP2,RN7SKP114,SMU1,NOL6,NFX1,UBE2R2,PRSS3,KIF24,C9orf24,DCAF12,OSTCP8,RF00017-7516,RF00017-7511,MG828730-068
19	2900250	2901067	chr19:2900250-2901067	0.182411	-0.205527	0.570349	0.351457	0.419897	-0.0581319	-0.405068	0.288804	0.72849	0.529986	ZNF57	ZNF57	ZNF57,ZNF77,CACTIN,ZNF555,ZNF554,LSM7	ZNF57,ZNF57,ZNF77,CACTIN,ZNF555,ZNF554,LSM7
2	222318244	222319252	chr2:222318244-222319252	-0.186945	-0.58457	0.210681	0.351512	0.419905	0.030738	-0.356546	0.418022	0.869216	0.570105	CT75	CT75	CT75,PAX3,RF00951-080,SGPP2	CT75,CT75,PAX3,RF00951-080,SGPP2
1	89022085	89022944	chr1:89022085-89022944	0.240298	-0.271049	0.751645	0.351736	0.419942	-0.0122524	-0.441683	0.417178	0.952784	0.591591	GBP3	GBP3	GBP3,GBP6,GBP5,PKN2,GBP1,RBMXL1,KYAT3	GBP3,GBP3,GBP6,GBP5,PKN2,GBP1,RBMXL1,KYAT3
1	92096015	92096823	chr1:92096015-92096823	-0.185856	-0.581342	0.20963	0.351724	0.419942	-0.747573	-1.14284	-0.35231	0.00091779	0.034176	BTBD8	.	BTBD8,GAPDHP46,C1orf146	.,BTBD8,GAPDHP46,C1orf146
9	128881560	128882843	chr9:128881560-128882843	-0.164518	-0.514519	0.185483	0.351616	0.419942	0.249132	-0.083302	0.581566	0.132539	0.24489	SPOUT1	SPOUT1	KYAT1,LRRC8A,SPOUT1,GLE1,PHYHD1,NUP188,DOLK,PKN3,ZDHHC12,SPTAN1,CIZ1,URM1,ENDOG,MN297907-032,RF00017-7972	SPOUT1,KYAT1,LRRC8A,SPOUT1,GLE1,PHYHD1,NUP188,DOLK,PKN3,ZDHHC12,SPTAN1,CIZ1,URM1,ENDOG,MN297907-032,RF00017-7972
18	15548402	15548942	chr18:15548402-15548942	-0.254381	-0.795691	0.286929	0.351733	0.419942	0.146407	-0.39421	0.687024	0.575838	0.4794	LOC644669	.	.	.,.
4	86359960	86360441	chr4:86359960-86360441	-0.20583	-0.644129	0.232469	0.352063	0.420273	-1.13091	-1.50481	-0.757017	6.12e-06	0.00380156	MIR4452	.	MAPK10,PTPN13,ARHGAP24	.,MAPK10,PTPN13,ARHGAP24
9	89605771	89606381	chr9:89605771-89606381	0.221156	-0.249844	0.692156	0.352129	0.420295	-0.0749401	-0.523216	0.373336	0.729086	0.530005	GADD45G	GADD45G	GADD45G,LINC02843	GADD45G,GADD45G,LINC02843
4	109702549	109703728	chr4:109702549-109703728	-0.158291	-0.495491	0.178909	0.352251	0.420382	0.0484709	-0.289473	0.386415	0.766248	0.54104	CASP6	CASP6	CASP6,PLA2G12A,RBMXP4,LRIT3,MCUB	CASP6,CASP6,PLA2G12A,RBMXP4,LRIT3,MCUB
8	133081683	133082808	chr8:133081683-133082808	0.197175	-0.222912	0.617262	0.352311	0.420396	-0.254374	-0.650788	0.142039	0.193935	0.293078	SLA	.	TMEM71,PHF20L1,CCN4,SLA,ST3GAL1,TG	.,TMEM71,PHF20L1,CCN4,SLA,ST3GAL1,TG
1	26620375	26621601	chr1:26620375-26621601	0.177908	-0.201215	0.557031	0.352418	0.420408	0.182113	-0.175772	0.539999	0.298602	0.352808	ARID1A	.	ARID1A,ACTG1P20,HMGN2,GPN2,GPATCH3,NPM1P39,RPL17P9,AHDC1,ZNF593,MAP3K6,RPS6KA1,PIGV,TMEM222,CRYBG2,SELENON,SH3BGRL3,WASF2,SFN,MIR1976,NUDC,PAQR7,UBXN11,ZDHHC18,CATSPER4,RF00066-005,MG828730-003	.,ARID1A,ACTG1P20,HMGN2,GPN2,GPATCH3,NPM1P39,RPL17P9,AHDC1,ZNF593,MAP3K6,RPS6KA1,PIGV,TMEM222,CRYBG2,SELENON,SH3BGRL3,WASF2,SFN,MIR1976,NUDC,PAQR7,UBXN11,ZDHHC18,CATSPER4,RF00066-005,MG828730-003
7	106864908	106865833	chr7:106864908-106865833	0.205871	-0.23282	0.644561	0.352396	0.420408	-0.0133261	-0.416507	0.389855	0.945314	0.589441	PIK3CG	PIK3CG	PIK3CG,CBLL1,CCDC71L	PIK3CG,PIK3CG,CBLL1,CCDC71L
11	71786575	71787743	chr11:71786575-71787743	-0.156627	-0.490552	0.177297	0.352635	0.420608	-0.0461707	-0.336268	0.243926	0.741562	0.533627	FAM86C1	FAM86C1	FAM86C1P,MN298010,KRTAP5-11	FAM86C1,FAM86C1P,MN298010,KRTAP5-11
16	4425102	4426095	chr16:4425102-4426095	-0.172749	-0.541414	0.195915	0.353114	0.421119	-0.0114542	-0.388537	0.365629	0.949736	0.590704	C16orf96	.	DNAJA3,CORO7,NMRAL1,ANKS3,HMOX2,CLUAP1,LINC02861,MGRN1	.,DNAJA3,CORO7,NMRAL1,ANKS3,HMOX2,CLUAP1,LINC02861,MGRN1
20	50274853	50276309	chr20:50274853-50276309	0.165457	-0.187679	0.518594	0.35316	0.421119	-0.211259	-0.663276	0.240758	0.338562	0.375481	SMIM25	.	ADNP,CEBPB,PTPN1,SNAI1,SLC9A8,DPM1,LINC01270,PSMD10P1,LINC01273,MIR645,PELATON,PEDS1,B4GALT5,RNF114,SPATA2	.,ADNP,CEBPB,PTPN1,SNAI1,SLC9A8,DPM1,LINC01270,PSMD10P1,LINC01273,MIR645,PELATON,PEDS1,B4GALT5,RNF114,SPATA2
1	206556721	206558289	chr1:206556721-206558289	-0.163349	-0.512222	0.185525	0.353485	0.421186	0.0408362	-0.340768	0.42244	0.824367	0.559016	RASSF5	.	RASSF5,EIF2D,ELK4,C1orf147,IKBKE,MAPKAPK2	.,RASSF5,EIF2D,ELK4,C1orf147,IKBKE,MAPKAPK2
9	33000989	33001910	chr9:33000989-33001910	-0.197494	-0.619225	0.224237	0.353407	0.421186	-0.138682	-0.481155	0.203792	0.405455	0.408158	APTX	.	APTX,DNAJA1,LAGE3P1,SMU1,RF00017-7497,RF00017-7496,TMEM215	.,APTX,DNAJA1,LAGE3P1,SMU1,RF00017-7497,RF00017-7496,TMEM215
10	98134529	98135327	chr10:98134529-98135327	-0.178831	-0.56079	0.203128	0.353508	0.421186	-0.156037	-0.453496	0.141423	0.284404	0.345253	R3HCC1L	R3HCC1L	R3HCC1L,MMS19,MARVELD1,HPS1,EXOSC1,HSALNG0079995	R3HCC1L,R3HCC1L,MMS19,MARVELD1,HPS1,EXOSC1,HSALNG0079995
12	990501	991820	chr12:990501-991820	0.17252	-0.195821	0.540862	0.353329	0.421186	0.490907	0.169263	0.812551	0.00495672	0.062621	ERC1	ERC1	RAD52,ERC1,KDM5A,WASH8P,CCDC77,LINC00942,WNT5B	ERC1,RAD52,ERC1,KDM5A,WASH8P,CCDC77,LINC00942,WNT5B
15	44426565	44427866	chr15:44426565-44427866	0.157204	-0.178513	0.492921	0.353438	0.421186	-0.26198	-0.554502	0.0305412	0.0760856	0.190049	CTDSPL2	CTDSPL2	CTDSPL2,SPG11,SPATA5L1,PDIA3,WDR76,CATSPER2P1,EIF3J	CTDSPL2,CTDSPL2,SPG11,SPATA5L1,PDIA3,WDR76,CATSPER2P1,EIF3J
22	40346057	40347048	chr22:40346057-40347048	0.192101	-0.218065	0.602267	0.35335	0.421186	0.141138	-0.216219	0.498495	0.416914	0.413614	ADSL	ADSL	ADSL,EP300,TNRC6B,SGSM3,NONHSAG033983.2	ADSL,ADSL,EP300,TNRC6B,SGSM3,NONHSAG033983.2
5	75668807	75669512	chr5:75668807-75669512	-0.207817	-0.652074	0.23644	0.353926	0.421238	-0.153746	-0.558668	0.251176	0.434808	0.421004	POC5	.	HSALNG0042749,NONHSAG040754.2,POC5,ANKDD1B	.,HSALNG0042749,NONHSAG040754.2,POC5,ANKDD1B
8	125091282	125092365	chr8:125091282-125092365	0.18122	-0.206191	0.56863	0.353941	0.421238	-0.0293268	-0.360037	0.301383	0.854052	0.566598	NSMCE2	NSMCE2	NSMCE2,WASHC5,NONHSAG051212.2,TATDN1,TRMT12,LINC00964,SQLE	NSMCE2,NSMCE2,WASHC5,NONHSAG051212.2,TATDN1,TRMT12,LINC00964,SQLE
9	40906811	40908503	chr9:40906811-40908503	-0.155133	-0.486754	0.176489	0.353912	0.421238	0.0216756	-0.282125	0.325476	0.882321	0.573026	MIR1299	.	.	.,.
14	22555891	22557343	chr14:22555891-22557343	0.16229	-0.184582	0.509162	0.353844	0.421238	0.0980362	-0.204579	0.400652	0.504155	0.450794	LINC02332	LINC02332	TRAJ23,TRAJ22,TRAJ21,LINC02332,ACIN1,RBM23,C14orf93,NGDN,ABHD4,PRMT5,DAD1,MMP14,TRAC,MRPL52,SLC7A7,OR6J1,PABPN1,OXA1L,CEBPE,TRAV18,TRAV8-5,PSMB11,REM2,TRAJ17,TRAJ19,TRAJ26,TRAJ20,TRAJ24,TRAJ25,TRAJ18,TRAJ16,TRAJ13,TRAJ30,TRAJ14,TRAJ27,TRAJ15,MN298114-056,TRAJ29,RF00017-1505,TRAJ12,TRAJ28,TRAJ31,TRAJ34,TRAJ32,TRAJ8,TRAJ11,TRAJ33,TRAJ10,TRAJ9,TRAJ37,TRAJ35,TRAJ38,TRAJ5,TRAJ7,TRAJ6,TRAJ36,TRAJ2,TRAJ40,TRAJ1,TRAJ4,TRAJ41,TRAJ39,TRAJ3,TRAJ47,TRAJ42,TRAJ45,TRAJ46,TRAJ44,TRAJ43,TRAJ48,TRAJ51,TRAJ50,TRAJ49,TRAJ52,TRAJ53,TRAJ54,TRAJ58,TRAJ55,TRAJ56,TRAJ57,TRAJ59,TRAJ61,TRAJ60,TRA	LINC02332,TRAJ23,TRAJ22,TRAJ21,LINC02332,ACIN1,RBM23,C14orf93,NGDN,ABHD4,PRMT5,DAD1,MMP14,TRAC,MRPL52,SLC7A7,OR6J1,PABPN1,OXA1L,CEBPE,TRAV18,TRAV8-5,PSMB11,REM2,TRAJ17,TRAJ19,TRAJ26,TRAJ20,TRAJ24,TRAJ25,TRAJ18,TRAJ16,TRAJ13,TRAJ30,TRAJ14,TRAJ27,TRAJ15,MN298114-056,TRAJ29,RF00017-1505,TRAJ12,TRAJ28,TRAJ31,TRAJ34,TRAJ32,TRAJ8,TRAJ11,TRAJ33,TRAJ10,TRAJ9,TRAJ37,TRAJ35,TRAJ38,TRAJ5,TRAJ7,TRAJ6,TRAJ36,TRAJ2,TRAJ40,TRAJ1,TRAJ4,TRAJ41,TRAJ39,TRAJ3,TRAJ47,TRAJ42,TRAJ45,TRAJ46,TRAJ44,TRAJ43,TRAJ48,TRAJ51,TRAJ50,TRAJ49,TRAJ52,TRAJ53,TRAJ54,TRAJ58,TRAJ55,TRAJ56,TRAJ57,TRAJ59,TRAJ61,TRAJ60,TRA
14	35403590	35405046	chr14:35403590-35405046	0.165228	-0.187922	0.518378	0.35384	0.421238	0.0457713	-0.26958	0.361123	0.763543	0.540134	NFKBIA	NFKBIA	NFKBIA,RPS19P3,EAPP,RALGAPA1,PPP2R3C,FAM177A1,PSMA6,PRORP,SRP54	NFKBIA,NFKBIA,RPS19P3,EAPP,RALGAPA1,PPP2R3C,FAM177A1,PSMA6,PRORP,SRP54
15	31361163	31361699	chr15:31361163-31361699	0.222624	-0.25313	0.698378	0.353769	0.421238	0.434433	0.0147347	0.85413	0.0432518	0.148155	LOC283710	.	KLF13,OTUD7A,GOLGA8R,MTMR10,RF00017-1735	.,KLF13,OTUD7A,GOLGA8R,MTMR10,RF00017-1735
17	14604988	14605565	chr17:14604988-14605565	-0.202017	-0.633751	0.229718	0.35379	0.421238	-0.39189	-0.831797	0.0480173	0.0775182	0.192077	MGC12916	.	HS3ST3B1,PMP22	.,HS3ST3B1,PMP22
18	3012978	3013652	chr18:3012978-3013652	-0.202647	-0.635747	0.230453	0.353811	0.421238	-0.289818	-0.625659	0.0460218	0.0864242	0.202069	LPIN2	LPIN2	LPIN2,SMCHD1,METTL4,EMILIN2,CBX3P2,TGIF1,MYL12A,MYOM1	LPIN2,LPIN2,SMCHD1,METTL4,EMILIN2,CBX3P2,TGIF1,MYL12A,MYOM1
12	7108332	7109361	chr12:7108332-7109361	0.18434	-0.209919	0.5786	0.354156	0.421436	0.355537	-0.012981	0.724055	0.0577217	0.168019	C1RL	C1RL	C1RL,PEX5,CLSTN3,CD27,C1R	C1RL,C1RL,PEX5,CLSTN3,CD27,C1R
10	88064625	88065167	chr10:88064625-88065167	-0.226493	-0.710965	0.257979	0.354213	0.421446	-0.511812	-0.988716	-0.0349078	0.0368838	0.137573	ATAD1	.	PTEN,KLLN,SHLD2,MINPP1,FAS,NUTM2D,MED6P1,HSALNG0079512,LIPJ	.,PTEN,KLLN,SHLD2,MINPP1,FAS,NUTM2D,MED6P1,HSALNG0079512,LIPJ
8	95024719	95025578	chr8:95024719-95025578	-0.188394	-0.591438	0.21465	0.354293	0.421483	-0.0804997	-0.409306	0.248306	0.612714	0.49218	MIR3150A	.	VIRMA,INTS8,TP53INP1,MIR3150BHG,CCNE2,RNU6-1209P,ESRP1,PLEKHF2,NDUFAF6,RF00017-7189	.,VIRMA,INTS8,TP53INP1,MIR3150BHG,CCNE2,RNU6-1209P,ESRP1,PLEKHF2,NDUFAF6,RF00017-7189
17	32141165	32141825	chr17:32141165-32141825	0.257717	-0.293713	0.809146	0.35436	0.421505	0.323266	-0.130125	0.776657	0.151177	0.25969	RHOT1	RHOT1	RHOT1,SUZ12,UTP6	RHOT1,RHOT1,SUZ12,UTP6
2	112275117	112276199	chr2:112275117-112276199	-0.166682	-0.523457	0.190092	0.354533	0.421537	-0.154404	-0.478636	0.169827	0.329741	0.370168	ZC3H6	ZC3H6	ZC3H6,ANAPC1,POLR1B,RGPD8,TMEM87B	ZC3H6,ZC3H6,ANAPC1,POLR1B,RGPD8,TMEM87B
6	2853864	2854826	chr6:2853864-2854826	0.203605	-0.232129	0.639339	0.354455	0.421537	-0.176432	-0.51767	0.164807	0.291149	0.348899	MIR4645	MIR4645	SERPINB9,PSMG4,SERPINB1,SERPINB9P1,HTATSF1P2,RIPK1,NQO2,MIR4645,HSALNG0047515	MIR4645,SERPINB9,PSMG4,SERPINB1,SERPINB9P1,HTATSF1P2,RIPK1,NQO2,MIR4645,HSALNG0047515
17	38853205	38854141	chr17:38853205-38854141	0.183338	-0.209065	0.575741	0.354505	0.421537	0.364757	-0.0159402	0.745453	0.0592943	0.170124	SNORA21B	SNORA21B	SNORA21,RPL23,SNORA21B,RPS20P35,CDK12,MED1,PCGF2,STARD3,RPL19,PSMB3,LASP1,C17orf98,PIP4K2B,CWC25,FBXO47	SNORA21B,SNORA21,RPL23,SNORA21B,RPS20P35,CDK12,MED1,PCGF2,STARD3,RPL19,PSMB3,LASP1,C17orf98,PIP4K2B,CWC25,FBXO47
19	42423318	42423826	chr19:42423318-42423826	0.243784	-0.278152	0.76572	0.354651	0.42162	0.22786	-0.133691	0.58941	0.201635	0.296994	LIPE	LIPE	LIPE,MF281430-044,CD177,CNFN	LIPE,LIPE,MF281430-044,CD177,CNFN
5	37248795	37249642	chr5:37248795-37249642	-0.169797	-0.533428	0.193835	0.354784	0.42172	0.11249	-0.221002	0.445981	0.486989	0.443593	LOC105374727	LOC105374727	WDR70,CPLANE1,HE856166,NIPBL,NUP155,OFD1P17,MG828730-052,RF00017-4577	LOC105374727,WDR70,CPLANE1,HE856166,NIPBL,NUP155,OFD1P17,MG828730-052,RF00017-4577
5	138352429	138353565	chr5:138352429-138353565	-0.172496	-0.542097	0.197105	0.355029	0.421895	-0.113369	-0.451238	0.2245	0.489243	0.444445	KDM3B	KDM3B	KDM3B,CDC23,BRD8,HNRNPA0,FAM53C,RPL7P19,FAM13B,KIF20A,GFRA3,REEP2,RF00017-4914,MN298114-189,RF00017-4923	KDM3B,KDM3B,CDC23,BRD8,HNRNPA0,FAM53C,RPL7P19,FAM13B,KIF20A,GFRA3,REEP2,RF00017-4914,MN298114-189,RF00017-4923
20	30867944	30868707	chr20:30867944-30868707	-0.148643	-0.467125	0.169839	0.355012	0.421895	-0.245547	-0.536493	0.045398	0.0929973	0.208162	DEFB115	.	.	.,.
4	148007421	148008136	chr4:148007421-148008136	-0.191613	-0.60224	0.219013	0.355103	0.421925	-0.439267	-0.863809	-0.0147242	0.0433282	0.148241	MIR4799	.	ARHGAP10,HSALNG0037766,RFPL4AP4,NR3C2	.,ARHGAP10,HSALNG0037766,RFPL4AP4,NR3C2
3	177197162	177197887	chr3:177197162-177197887	-0.221827	-0.697443	0.25379	0.355346	0.422143	-0.0163115	-0.38962	0.356997	0.927753	0.584281	TBL1XR1	.	TBL1XR1,RNU6-681P,RF00017-4177	.,TBL1XR1,RNU6-681P,RF00017-4177
14	105020536	105021572	chr14:105020536-105021572	-0.164045	-0.5158	0.18771	0.355384	0.422143	0.00131997	-0.37934	0.38198	0.994258	0.602035	CDCA4	CDCA4	CDCA4,CLBA1,GPR132,AHNAK2	CDCA4,CDCA4,CLBA1,GPR132,AHNAK2
4	153344503	153345369	chr4:153344503-153345369	-0.170171	-0.535253	0.19491	0.355633	0.422323	0.141338	-0.228702	0.511379	0.432126	0.419978	MND1	MND1	MND1,TMEM131L,RF00994-787	MND1,MND1,TMEM131L,RF00994-787
19	32580800	32581666	chr19:32580800-32581666	-0.167539	-0.526936	0.191859	0.355585	0.422323	-0.131602	-0.444625	0.18142	0.388108	0.399809	PDCD5	PDCD5	PDCD5,NONHSAG025459.2,CEP89,GPATCH1,ANKRD27,SNORA68B,NONHSAG025460.2,RGS9BP	PDCD5,PDCD5,NONHSAG025459.2,CEP89,GPATCH1,ANKRD27,SNORA68B,NONHSAG025460.2,RGS9BP
8	33554201	33555245	chr8:33554201-33555245	0.177159	-0.20314	0.557458	0.355919	0.422546	0.401206	0.0454986	0.756914	0.0292438	0.125045	RNF122	.	RF00017-6947,FUT10,SNORD13,TTI2,RNF122,RF00017-6946	.,RF00017-6947,FUT10,SNORD13,TTI2,RNF122,RF00017-6946
10	6151111	6151793	chr10:6151111-6151793	0.226173	-0.259311	0.711658	0.355887	0.422546	-0.198002	-0.543759	0.147755	0.244025	0.322777	MIR3155A	MIR3155A	MIR3155B,MIR3155A,RN7SKP78,RF00100-014,PFKFB3,IL15RA,RBM17,GDI2,PRKCQ	MIR3155A,MIR3155B,MIR3155A,RN7SKP78,RF00100-014,PFKFB3,IL15RA,RBM17,GDI2,PRKCQ
2	161278665	161279683	chr2:161278665-161279683	-0.161849	-0.50935	0.185653	0.356012	0.422599	-0.293115	-0.683677	0.0974477	0.132019	0.244339	LOC101929512	.	PSMD14,TANK	.,PSMD14,TANK
1	180502192	180503408	chr1:180502192-180503408	-0.160875	-0.50642	0.184671	0.356199	0.422681	-0.403857	-0.740993	-0.0667205	0.0216192	0.110566	LHX4-AS1	LHX4-AS1	ACBD6,LHX4,CEP350,MIR3121	LHX4-AS1,ACBD6,LHX4,CEP350,MIR3121
2	27134166	27135058	chr2:27134166-27135058	0.170413	-0.195642	0.536468	0.356227	0.422681	0.249682	-0.0605531	0.559917	0.107925	0.222231	PREB	PREB	PREB,CAD,ZNF512,SUPT7L,GPN1,KHK,ATRAID,ABHD1	PREB,PREB,CAD,ZNF512,SUPT7L,GPN1,KHK,ATRAID,ABHD1
16	3880503	3880948	chr16:3880503-3880948	-0.236143	-0.743386	0.2711	0.356225	0.422681	-0.130659	-0.536236	0.274918	0.506506	0.4516	CREBBP	CREBBP	CREBBP,C16orf90,L13714-164,TRAP1	CREBBP,CREBBP,C16orf90,L13714-164,TRAP1
2	37196304	37197110	chr2:37196304-37197110	0.203722	-0.23405	0.641494	0.356412	0.422842	0.167348	-0.172337	0.507034	0.313782	0.361699	CEBPZOS	CEBPZOS	CEBPZOS,NONHSAG027476.2,SULT6B1,CEBPZ,NDUFAF7,EIF2AK2	CEBPZOS,CEBPZOS,NONHSAG027476.2,SULT6B1,CEBPZ,NDUFAF7,EIF2AK2
3	15205945	15207101	chr3:15205945-15207101	-0.1601	-0.504276	0.184075	0.356606	0.422876	-0.252848	-0.570081	0.0643852	0.111123	0.224708	CAPN7	CAPN7	CAPN7,COL6A4P1,CCDC174,NR2C2,HACL1,SH3BP5,tRX-Lys-NNN-2-1	CAPN7,CAPN7,COL6A4P1,CCDC174,NR2C2,HACL1,SH3BP5,tRX-Lys-NNN-2-1
5	172765187	172766875	chr5:172765187-172766875	-0.158292	-0.498599	0.182016	0.356636	0.422876	-0.0955923	-0.511521	0.320336	0.634496	0.499804	DUSP1	DUSP1	DUSP1,SH3PXD2B,CREBRF,ERGIC1,BOD1,CDC42P5,UBTD2	DUSP1,DUSP1,SH3PXD2B,CREBRF,ERGIC1,BOD1,CDC42P5,UBTD2
18	63366791	63367860	chr18:63366791-63367860	-0.1697	-0.53446	0.195059	0.356537	0.422876	-0.0470961	-0.391899	0.297707	0.777068	0.543598	KDSR	KDSR	KDSR,BCL2	KDSR,KDSR,BCL2
20	30376852	30377725	chr20:30376852-30377725	-0.153829	-0.484502	0.176845	0.356578	0.422876	-0.220314	-0.512638	0.0720093	0.130497	0.243234	FRG1BP	FRG1BP	FRG1BP,LINC01597,RF00951-087,DEFB115	FRG1BP,FRG1BP,LINC01597,RF00951-087,DEFB115
1	6602484	6603725	chr1:6602484-6603725	0.166857	-0.191942	0.525657	0.356737	0.422938	0.37631	0.0398148	0.712805	0.030466	0.127094	PHF13	.	KLHL21,THAP3,RPL22,NOL9,HES2,ZBTB48,PHF13	.,KLHL21,THAP3,RPL22,NOL9,HES2,ZBTB48,PHF13
22	17171279	17172020	chr22:17171279-17172020	0.184874	-0.212725	0.582474	0.356806	0.422962	-0.0644707	-0.402768	0.273827	0.693127	0.51943	HDHD5	.	HSALNG0133879,IL17RA,HDHD5,ADA2	.,HSALNG0133879,IL17RA,HDHD5,ADA2
9	89463904	89464972	chr9:89463904-89464972	0.20254	-0.233172	0.638251	0.356938	0.423003	0.0976381	-0.33082	0.526096	0.637349	0.500623	SEMA4D	.	SEMA4D,CKS2,PA2G4P6,SECISBP2,MN298114-298	.,SEMA4D,CKS2,PA2G4P6,SECISBP2,MN298114-298
11	105033906	105035490	chr11:105033906-105035490	0.167054	-0.192286	0.526394	0.356895	0.423003	-0.0825085	-0.428864	0.263848	0.622265	0.49546	CASP1	CASP1	CASP1,CARD17,CASP4,CASP5,CARD16,CASP1P2	CASP1,CASP1,CARD17,CASP4,CASP5,CARD16,CASP1P2
7	100126742	100127857	chr7:100126742-100127857	-0.170392	-0.537013	0.19623	0.357027	0.42305	0.00771752	-0.320642	0.336077	0.961097	0.593589	MBLAC1	MBLAC1	MBLAC1,TAF6,SRRT,AP4M1,GIGYF1,MEPCE,ZSCAN25,CNPY4,PPP1R35,ZNF789,TRIM4,LRCH4,ZNF655,PILRB,STAG3L5P,ZNF3,PTCD1,ZKSCAN5,MCM7,PVRIG,AGFG2,PILRA,COPS6,ZKSCAN1,ZSCAN21,ARPC1B	MBLAC1,MBLAC1,TAF6,SRRT,AP4M1,GIGYF1,MEPCE,ZSCAN25,CNPY4,PPP1R35,ZNF789,TRIM4,LRCH4,ZNF655,PILRB,STAG3L5P,ZNF3,PTCD1,ZKSCAN5,MCM7,PVRIG,AGFG2,PILRA,COPS6,ZKSCAN1,ZSCAN21,ARPC1B
3	9649252	9650283	chr3:9649252-9650283	-0.173235	-0.546098	0.199628	0.357186	0.423065	-0.0109393	-0.33685	0.314972	0.944468	0.589312	MTMR14	MTMR14	MTMR14,RF00017-3906,CPNE9,MG828730-044	MTMR14,MTMR14,RF00017-3906,CPNE9,MG828730-044
20	44959863	44960595	chr20:44959863-44960595	0.217091	-0.250121	0.684302	0.35714	0.423065	0.273823	-0.128166	0.675812	0.169193	0.274217	TOMM34	TOMM34	TOMM34,PABPC1L,HSALNG0130350	TOMM34,TOMM34,PABPC1L,HSALNG0130350
22	20507514	20508060	chr22:20507514-20508060	0.228213	-0.262964	0.719391	0.357167	0.423065	0.52062	0.123079	0.918161	0.0132147	0.09179	MED15	.	MED15,LZTR1,TRMT2A,DGCR8,RPL7AP70,RPL8P5,SCARF2,ZNF74,KLHL22,RANBP1,ABHD17AP4,THAP7,TBX1,RTL10,SERPIND1	.,MED15,LZTR1,TRMT2A,DGCR8,RPL7AP70,RPL8P5,SCARF2,ZNF74,KLHL22,RANBP1,ABHD17AP4,THAP7,TBX1,RTL10,SERPIND1
15	21534672	21535523	chr15:21534672-21535523	-0.190043	-0.599125	0.21904	0.357236	0.423066	0.186864	-0.27194	0.645669	0.402797	0.406596	POTEB	.	.	.,.
5	176537008	176538123	chr5:176537008-176538123	-0.163345	-0.515098	0.188408	0.357425	0.423232	-0.172612	-0.49423	0.149007	0.273779	0.339931	RNF44	RNF44	RNF44,CDHR2,FAF2,NSD1,ZNF346-IT1,ZNF346,UIMC1,THOC3,CLTB,GPRIN1,HIGD2A,HK3,BRCC3P1,SIMC1,RN7SL684P,MN298236	RNF44,RNF44,CDHR2,FAF2,NSD1,ZNF346-IT1,ZNF346,UIMC1,THOC3,CLTB,GPRIN1,HIGD2A,HK3,BRCC3P1,SIMC1,RN7SL684P,MN298236
6	110944670	110945115	chr6:110944670-110945115	-0.224008	-0.706643	0.258627	0.357671	0.423466	-0.418741	-0.808504	-0.0289784	0.0367054	0.137187	GTF3C6	.	RPF2,CDK19,GTF3C6,AMD1,SLC16A10,NONHSAG044597.2,RF00017-5735	.,RPF2,CDK19,GTF3C6,AMD1,SLC16A10,NONHSAG044597.2,RF00017-5735
4	11489109	11490354	chr4:11489109-11490354	-0.177372	-0.559707	0.204962	0.357894	0.423614	-0.172602	-0.675677	0.330473	0.479655	0.440488	HS3ST1	.	HS3ST1	.,HS3ST1
19	49813214	49813769	chr19:49813214-49813769	0.221264	-0.255653	0.698181	0.357865	0.423614	-0.0451385	-0.436743	0.346466	0.81109	0.554785	FUZ	FUZ	FUZ,PRMT1,PTOV1,CPT1C,ADM5,TSKS,AP2A1,PTH2	FUZ,FUZ,PRMT1,PTOV1,CPT1C,ADM5,TSKS,AP2A1,PTH2
1	46373776	46374203	chr1:46373776-46374203	0.264679	-0.306129	0.835487	0.358128	0.423833	-0.0394521	-0.473438	0.394534	0.850431	0.565903	FAAH	.	NSUN4,LURAP1,FAAH,RAD54L,FAAHP1	.,NSUN4,LURAP1,FAAH,RAD54L,FAAHP1
7	130960223	130961571	chr7:130960223-130961571	0.172624	-0.1998	0.545048	0.35831	0.42399	0.304038	-0.0462737	0.65435	0.0847829	0.199559	MIR29B1	.	COPG2,MIR29A,TMEM209,RNU6-1010P,LINC-PINT,MKLN1,KLF14	.,COPG2,MIR29A,TMEM209,RNU6-1010P,LINC-PINT,MKLN1,KLF14
4	118835136	118836619	chr4:118835136-118836619	-0.152598	-0.481886	0.176691	0.358412	0.424053	-0.0583268	-0.353514	0.23686	0.682482	0.515765	SEC24D	SEC24D	SEC24D,SYNPO2,METTL14,SNHG8	SEC24D,SEC24D,SYNPO2,METTL14,SNHG8
4	11471390	11471974	chr4:11471390-11471974	0.230321	-0.266845	0.727487	0.358566	0.424076	-0.221089	-0.658321	0.216143	0.30156	0.35454	HS3ST1	.	HS3ST1	.,HS3ST1
8	66774833	66775628	chr8:66774833-66775628	-0.176847	-0.558638	0.204944	0.35863	0.424076	-0.176536	-0.517936	0.164864	0.291094	0.348886	PTTG3P	.	SGK3,CSPP1,COPS5,C8orf44,PTTG3P,MCMDC2,C8orf44-SGK3	.,SGK3,CSPP1,COPS5,C8orf44,PTTG3P,MCMDC2,C8orf44-SGK3
9	123339125	123339866	chr9:123339125-123339866	-0.184111	-0.581512	0.21329	0.358544	0.424076	0.524254	0.135197	0.913311	0.0111552	0.0860265	CRB2	.	ZBTB26,STRBP,CRB2	.,ZBTB26,STRBP,CRB2
10	87228984	87229759	chr10:87228984-87229759	-0.244596	-0.7727	0.283507	0.358676	0.424076	0.315439	-0.102067	0.732945	0.129608	0.242641	NUTM2A	NUTM2A	NUTM2A,NUTM2D	NUTM2A,NUTM2A,NUTM2D
14	76812259	76813023	chr14:76812259-76813023	0.184116	-0.213326	0.581558	0.35858	0.424076	0.389851	0.0545772	0.725124	0.0251747	0.117863	ANGEL1	.	ANGEL1,VIPAS39,GPATCH2L,SNW1,IRF2BPL,ALKBH1,RPL22P2,ZMYND19P1,LINC01629,LRRC74A,VASH1	.,ANGEL1,VIPAS39,GPATCH2L,SNW1,IRF2BPL,ALKBH1,RPL22P2,ZMYND19P1,LINC01629,LRRC74A,VASH1
14	23555900	23556382	chr14:23555900-23556382	0.206235	-0.239169	0.651639	0.358811	0.424177	0.0571701	-0.285179	0.399519	0.729365	0.530146	ZFHX2	ZFHX2	ZFHX2,THTPA,AP1G2,ACIN1,RBM23,RNA5SP383,RNF31,NGDN,PABPN1,SDR39U1,KHNYN,RABGGTA	ZFHX2,ZFHX2,THTPA,AP1G2,ACIN1,RBM23,RNA5SP383,RNF31,NGDN,PABPN1,SDR39U1,KHNYN,RABGGTA
13	50123920	50125700	chr13:50123920-50125700	-0.152088	-0.480774	0.176598	0.359135	0.424386	-0.0359315	-0.331331	0.259468	0.80088	0.55147	DLEU2	DLEU2	DLEU2,SETDB2,KCNRG,TRIM13,DLEU1,CTAGE10P,RNASEH2B,EBPL,ARL11,DLEU7	DLEU2,DLEU2,SETDB2,KCNRG,TRIM13,DLEU1,CTAGE10P,RNASEH2B,EBPL,ARL11,DLEU7
15	57706485	57707283	chr15:57706485-57707283	-0.16571	-0.523806	0.192387	0.359098	0.424386	-0.376385	-0.69193	-0.0608408	0.0221036	0.111421	POLR2M	POLR2M	POLR2M,GCOM1,AQP9	POLR2M,POLR2M,GCOM1,AQP9
19	23686734	23687358	chr19:23686734-23687358	-0.187886	-0.593854	0.218083	0.359039	0.424386	-0.161124	-0.504285	0.182037	0.336394	0.374052	ZNF675	ZNF675	ZNF675,ZNF254,ZNF91	ZNF675,ZNF675,ZNF254,ZNF91
10	73110447	73111029	chr10:73110447-73111029	0.257016	-0.298557	0.812589	0.359239	0.424452	0.0522367	-0.417165	0.521639	0.817488	0.55656	NUDT13	NUDT13	NUDT13,NDST2,ZSWIM8,SEC24C,DNAJB12,ECD,GLUD1P3,DUSP8P5,BMS1P4,CFAP70,DNAJC9,VCL,AGAP5,PLAU,RPL26P6,FAM149B1	NUDT13,NUDT13,NDST2,ZSWIM8,SEC24C,DNAJB12,ECD,GLUD1P3,DUSP8P5,BMS1P4,CFAP70,DNAJC9,VCL,AGAP5,PLAU,RPL26P6,FAM149B1
15	82539897	82540859	chr15:82539897-82540859	-0.152163	-0.481159	0.176834	0.359352	0.42447	-0.133116	-0.448638	0.182405	0.386487	0.399106	GOLGA2P10	.	RPS17,C15orf40,RAMAC,WHAMM,AP3B2,GOLGA6L9	.,RPS17,C15orf40,RAMAC,WHAMM,AP3B2,GOLGA6L9
15	84570235	84571203	chr15:84570235-84571203	-0.169891	-0.537221	0.197438	0.359353	0.42447	0.117689	-0.225331	0.460709	0.479651	0.440488	LINC00933	LINC00933	LINC00933,UBE2Q2P1,WDR73,GOLGA6L5P,SCAND2P,GOLGA6L4,ZSCAN2,GOLGA6L3,NMB,RN7SL331P	LINC00933,LINC00933,UBE2Q2P1,WDR73,GOLGA6L5P,SCAND2P,GOLGA6L4,ZSCAN2,GOLGA6L3,NMB,RN7SL331P
16	67183580	67184250	chr16:67183580-67184250	-0.175858	-0.556138	0.204422	0.359415	0.424486	0.122464	-0.236207	0.481135	0.481747	0.441355	KIAA0895L	KIAA0895L	KIAA0895L,EDC4,CTCF,CENPT,E2F4,NAE1,ACD,ELMO3,ZDHHC1,NFATC3,RANBP10,PLEKHG4,FHOD1,HSD11B2,LRRC36,EXOC3L1	KIAA0895L,KIAA0895L,EDC4,CTCF,CENPT,E2F4,NAE1,ACD,ELMO3,ZDHHC1,NFATC3,RANBP10,PLEKHG4,FHOD1,HSD11B2,LRRC36,EXOC3L1
4	40672623	40673552	chr4:40672623-40673552	0.202458	-0.235419	0.640335	0.359498	0.424526	0.170218	-0.203643	0.544078	0.350863	0.381941	RBM47	.	RBM47,HSALNG0034031,NSUN7	.,RBM47,HSALNG0034031,NSUN7
2	64018724	64019082	chr2:64018724-64019082	0.280607	-0.326543	0.887757	0.359697	0.424545	0.141315	-0.34805	0.630679	0.551041	0.469158	VPS54	VPS54	VPS54,WDPCP,MDH1,UGP2	VPS54,VPS54,WDPCP,MDH1,UGP2
3	16849336	16850075	chr3:16849336-16850075	0.237147	-0.27602	0.750315	0.359745	0.424545	0.151851	-0.294143	0.597845	0.482964	0.441833	DAZL	.	PLCL2	.,PLCL2
14	67853315	67853892	chr14:67853315-67853892	0.248652	-0.28946	0.786764	0.359789	0.424545	-0.286866	-0.772428	0.198696	0.229994	0.314568	RAD51B	.	ZFYVE26,RAD51B,ZFP36L1	.,ZFYVE26,RAD51B,ZFP36L1
17	31493820	31494479	chr17:31493820-31494479	0.257581	-0.299731	0.814894	0.359683	0.424545	0.366648	-0.0537158	0.787011	0.0833743	0.197606	MIR4724	.	RAB11FIP4,EVI2B,LRRC37B,EVI2A,SUZ12,COPRS	.,RAB11FIP4,EVI2B,LRRC37B,EVI2A,SUZ12,COPRS
19	51366085	51368117	chr19:51366085-51368117	0.152935	-0.177943	0.483813	0.359658	0.424545	0.191185	-0.109936	0.492305	0.198461	0.295008	ETFB	ETFB	ETFB,CLDND2,ZNF841,ZNF616,ZNF577,POLD1,ZNF175,ZNF836,ZNF766,ZNF350,CTU1,ZNF614,ZNF432,ZNF480,VSIG10L,ZNF615,ZNF649,SIGLEC6,RPL7P51,SIGLEC14,SIGLEC5,SIGLEC17P,CLEC11A,SIGLEC8,ZNF613,NONHSAG026361.2	ETFB,ETFB,CLDND2,ZNF841,ZNF616,ZNF577,POLD1,ZNF175,ZNF836,ZNF766,ZNF350,CTU1,ZNF614,ZNF432,ZNF480,VSIG10L,ZNF615,ZNF649,SIGLEC6,RPL7P51,SIGLEC14,SIGLEC5,SIGLEC17P,CLEC11A,SIGLEC8,ZNF613,NONHSAG026361.2
X	54529792	54530702	chrX:54529792-54530702	0.215183	-0.250518	0.680885	0.359808	0.424545	0.0284026	-0.325323	0.382128	0.867703	0.569668	GNL3L	GNL3L	GNL3L,PHF8,ITIH6	GNL3L,GNL3L,PHF8,ITIH6
9	127568895	127570097	chr9:127568895-127570097	0.166558	-0.193983	0.5271	0.359908	0.424585	0.440693	0.0514292	0.829957	0.0287219	0.124177	NIBAN2	.	NIBAN2,ENG,SNORA65,FPGS,RPL12,TOR2A,SLC2A8,CDK9,ST6GALNAC6,ST6GALNAC4,PTRH1,RF00017-7932,LRSAM1,RF00017-7927	.,NIBAN2,ENG,SNORA65,FPGS,RPL12,TOR2A,SLC2A8,CDK9,ST6GALNAC6,ST6GALNAC4,PTRH1,RF00017-7932,LRSAM1,RF00017-7927
14	105300542	105301582	chr14:105300542-105301582	0.167834	-0.195531	0.531198	0.359989	0.424585	-0.0650536	-0.387192	0.257084	0.675918	0.513757	PACS2	PACS2	PACS2,MN297272,BRF1,MTA1	PACS2,PACS2,MN297272,BRF1,MTA1
19	40420813	40421355	chr19:40420813-40421355	0.231165	-0.269276	0.731605	0.359954	0.424585	0.0428055	-0.331068	0.416679	0.812331	0.555099	SERTAD1	SERTAD1	SERTAD1,CCDC97,SERTAD3,HNRNPUL1,SNRPA,FBL,ZNF780B,SUPT5H,AKT2,CYP2T1P,COQ8B,ZNF780A,ITPKC,LTBP4,PRX	SERTAD1,SERTAD1,CCDC97,SERTAD3,HNRNPUL1,SNRPA,FBL,ZNF780B,SUPT5H,AKT2,CYP2T1P,COQ8B,ZNF780A,ITPKC,LTBP4,PRX
6	33454081	33454696	chr6:33454081-33454696	0.194051	-0.226152	0.614255	0.360077	0.424631	-0.115687	-0.457006	0.225631	0.484912	0.442925	MIR5004	.	ZBTB9,DAXX,VPS52,WDR46,RPL35P2,CUTA,BRD2,RPS10,BAK1,HLA-DPB1,HLA-DMA,HLA-DQA1,SYNGAP1,RF00017-5433,RF00017-5434	.,ZBTB9,DAXX,VPS52,WDR46,RPL35P2,CUTA,BRD2,RPS10,BAK1,HLA-DPB1,HLA-DMA,HLA-DQA1,SYNGAP1,RF00017-5433,RF00017-5434
2	136131972	136132583	chr2:136131972-136132583	0.215375	-0.251148	0.681898	0.360225	0.424669	0.116563	-0.255838	0.488963	0.518508	0.456405	CXCR4	.	CXCR4,UBXN4,DARS1,MCM6,THSD7B	.,CXCR4,UBXN4,DARS1,MCM6,THSD7B
12	28190343	28191509	chr12:28190343-28191509	-0.158037	-0.50038	0.184306	0.360253	0.424669	-0.209606	-0.525336	0.106125	0.179697	0.283402	LOC729291	LOC729291	CCDC91,FAR2	LOC729291,CCDC91,FAR2
13	112587499	112588282	chr13:112587499-112588282	-0.177429	-0.561784	0.206925	0.360256	0.424669	-0.146002	-0.456322	0.164318	0.335433	0.373548	ATP11AUN	.	TUBGCP3,PCID2,DCUN1D2-AS,SPACA7	.,TUBGCP3,PCID2,DCUN1D2-AS,SPACA7
16	84116407	84117417	chr16:84116407-84117417	-0.164769	-0.521768	0.19223	0.360351	0.424722	-0.096883	-0.406695	0.212929	0.518888	0.456641	MBTPS1	MBTPS1	MBTPS1,TAF1C,DNAAF1,HSDL1,CRISPLD2,KLHL36,SLC38A8	MBTPS1,MBTPS1,TAF1C,DNAAF1,HSDL1,CRISPLD2,KLHL36,SLC38A8
13	108218004	108218816	chr13:108218004-108218816	-0.183042	-0.579706	0.213621	0.360438	0.424767	-0.345448	-0.661459	-0.029438	0.0339044	0.13267	LIG4	LIG4	ABHD13,LIG4,FAM155A	LIG4,ABHD13,LIG4,FAM155A
12	54196073	54196596	chr12:54196073-54196596	0.266653	-0.311762	0.845068	0.360901	0.425255	0.0179697	-0.476629	0.512568	0.939899	0.587868	SMUG1	.	HOXC8,HOXC6,HOXC9,MIR196A2,MIR615,HOXC5,HOXC4,HOXC10,HOTAIR,HOXC11,HOXC13-AS,HOXC13,FLJ12825,CALCOCO1,GPR84,NCKAP1L,RF00017-1156,SMUG1,CBX5	.,HOXC8,HOXC6,HOXC9,MIR196A2,MIR615,HOXC5,HOXC4,HOXC10,HOTAIR,HOXC11,HOXC13-AS,HOXC13,FLJ12825,CALCOCO1,GPR84,NCKAP1L,RF00017-1156,SMUG1,CBX5
X	18886316	18887016	chrX:18886316-18887016	0.205381	-0.24021	0.650973	0.360992	0.425305	0.0696834	-0.297068	0.436435	0.693998	0.519726	PHKA2-AS1	PHKA2-AS1	PHKA2,RF00017-8195,PPEF1	PHKA2-AS1,PHKA2,RF00017-8195,PPEF1
1	174158755	174160312	chr1:174158755-174160312	-0.154063	-0.488479	0.180354	0.361229	0.425525	-0.130624	-0.436206	0.174957	0.380387	0.395638	RABGAP1L-DT	RABGAP1L-DT	RABGAP1L,RABGAP1L-DT,RC3H1,ANKRD45,GAS5,ZBTB37,GPR52	RABGAP1L-DT,RABGAP1L,RABGAP1L-DT,RC3H1,ANKRD45,GAS5,ZBTB37,GPR52
4	47510202	47510809	chr4:47510202-47510809	0.229665	-0.269031	0.728362	0.361394	0.425661	-0.441174	-0.83369	-0.0486584	0.029741	0.126153	ATP10D	.	ATP10D,NFXL1,RPL21P52,CORIN	.,ATP10D,NFXL1,RPL21P52,CORIN
5	107486593	107487385	chr5:107486593-107487385	-0.186263	-0.590861	0.218334	0.361564	0.425749	0.0730431	-0.287228	0.433314	0.674711	0.513225	EFNA5	.	EFNA5,HE856054	.,EFNA5,HE856054
6	89034630	89035930	chr6:89034630-89035930	-0.16958	-0.537977	0.198818	0.361615	0.425749	-0.49108	-0.816822	-0.165338	0.00539903	0.0641131	PNRC1	.	PNRC1,SRSF12,RNGTT,UBE2J1,RRAGD,RF00017-5666	.,PNRC1,SRSF12,RNGTT,UBE2J1,RRAGD,RF00017-5666
15	82472345	82472953	chr15:82472345-82472953	-0.197864	-0.627702	0.231974	0.361609	0.425749	0.120355	-0.379599	0.620309	0.618622	0.494141	GOLGA2P10	.	.	.,.
5	121961509	121963046	chr5:121961509-121963046	-0.154462	-0.490105	0.18118	0.361739	0.425836	-0.279599	-0.59781	0.0386131	0.0813073	0.195308	SRFBP1	SRFBP1	SRFBP1,SNX2,ZNF474,MN298209	SRFBP1,SRFBP1,SNX2,ZNF474,MN298209
8	8346464	8346954	chr8:8346464-8346954	0.246497	-0.28935	0.782343	0.36193	0.426004	-0.244994	-0.679261	0.189272	0.250829	0.326013	PRAG1	.	FAM86B3P,CLDN23,PRAG1,RF00994-1048,USP17L3	.,FAM86B3P,CLDN23,PRAG1,RF00994-1048,USP17L3
2	191114423	191115929	chr2:191114423-191115929	0.174064	-0.204406	0.552533	0.362033	0.426066	-0.0180058	-0.354726	0.318715	0.911649	0.580563	STAT4	.	STAT4,MYO1B,RNU6-959P,RF00026-601,STAT1	.,STAT4,MYO1B,RNU6-959P,RF00026-601,STAT1
13	48094647	48095277	chr13:48094647-48095277	0.204092	-0.239774	0.647958	0.362147	0.426121	-0.00173353	-0.351817	0.34835	0.9918	0.601192	MED4	MED4	MED4,SUCLA2,PPP1R26P1,ITM2B	MED4,MED4,SUCLA2,PPP1R26P1,ITM2B
19	56120244	56121715	chr19:56120244-56121715	-0.156434	-0.496675	0.183806	0.362178	0.426121	-0.164145	-0.492984	0.164694	0.30762	0.358483	ZNF787	ZNF787	ZNF787,U2AF2,ZNF581,ZNF628,SSC5D,KMT5C,AB372778-017,NLRP5	ZNF787,ZNF787,U2AF2,ZNF581,ZNF628,SSC5D,KMT5C,AB372778-017,NLRP5
8	65633684	65634465	chr8:65633684-65634465	-0.16409	-0.521245	0.193065	0.36253	0.426304	-0.399257	-0.72992	-0.0685947	0.0207384	0.109313	ARMC1	ARMC1	ARMC1,MTFR1	ARMC1,ARMC1,MTFR1
10	69065798	69066237	chr10:69065798-69066237	-0.261364	-0.830147	0.307419	0.362449	0.426304	-0.201821	-0.709718	0.306075	0.414123	0.4125	SRGN	.	KIFBP,SRGN,MED28P1,HK1,VPS26A	.,KIFBP,SRGN,MED28P1,HK1,VPS26A
11	35165496	35166592	chr11:35165496-35166592	0.186735	-0.219691	0.593161	0.36251	0.426304	0.330235	-0.0130495	0.673519	0.058377	0.168787	CD44	.	CD44,MIR1343,PDHX,APIP,SNORD164,HSALNG0083608,SLC1A2	.,CD44,MIR1343,PDHX,APIP,SNORD164,HSALNG0083608,SLC1A2
11	59142306	59143355	chr11:59142306-59143355	-0.186193	-0.591421	0.219035	0.362486	0.426304	0.0516012	-0.291461	0.394664	0.755251	0.537932	FAM111A-DT	FAM111A-DT	FAM111A,HSALNG0084390,FAM111A-DT,PATL1,OR5A2,DTX4,FABP5P7	FAM111A-DT,FAM111A,HSALNG0084390,FAM111A-DT,PATL1,OR5A2,DTX4,FABP5P7
6	29752506	29753282	chr6:29752506-29753282	0.200625	-0.23618	0.637429	0.36267	0.426411	0.0549242	-0.275457	0.385305	0.730527	0.530428	HCP5B	.	IFITM4P,NONHSAG045654.2,RPL23AP1,MDC1,ZNF311,HLA-A,ZNRD1ASP,ZFP57,MICE,HLA-H,HLA-J,HCG18,POLR1H,GNL1,ATAT1,HLA-K,HCG4,ABCF1,HLA-F,HLA-G	.,IFITM4P,NONHSAG045654.2,RPL23AP1,MDC1,ZNF311,HLA-A,ZNRD1ASP,ZFP57,MICE,HLA-H,HLA-J,HCG18,POLR1H,GNL1,ATAT1,HLA-K,HCG4,ABCF1,HLA-F,HLA-G
1	153967224	153967892	chr1:153967224-153967892	0.215497	-0.25393	0.684924	0.362917	0.426643	0.19563	-0.174922	0.566182	0.281415	0.343407	CREB3L4	CREB3L4	CREB3L4,CRTC2,SLC39A1,INTS3,PYGO2,RPS27,RAB13,RPL34P5,ILF2,GATAD2B,CHTOP,UBAP2L,HAX1,C1orf189,JTB,S100A16,SNAPIN,MIR6737	CREB3L4,CREB3L4,CRTC2,SLC39A1,INTS3,PYGO2,RPS27,RAB13,RPL34P5,ILF2,GATAD2B,CHTOP,UBAP2L,HAX1,C1orf189,JTB,S100A16,SNAPIN,MIR6737
14	104985485	104986061	chr14:104985485-104986061	0.194867	-0.229731	0.619465	0.363041	0.426731	-0.0999097	-0.419802	0.219983	0.519407	0.456848	CLBA1	CLBA1	CLBA1,HSALNG0104173,AHNAK2,GPR132,CRIP2	CLBA1,CLBA1,HSALNG0104173,AHNAK2,GPR132,CRIP2
10	94402365	94404015	chr10:94402365-94404015	-0.144644	-0.459857	0.170569	0.363109	0.426753	-0.00577912	-0.297065	0.285506	0.967157	0.595707	TBC1D12	TBC1D12	TBC1D12,NOC3L,HELLS,PDE6C,RF00017-749	TBC1D12,TBC1D12,NOC3L,HELLS,PDE6C,RF00017-749
3	196632187	196632977	chr3:196632187-196632977	0.189944	-0.224259	0.604148	0.363422	0.426789	-0.00763611	-0.370898	0.355625	0.965203	0.595141	LINC01063	LINC01063	LINC01063,UBXN7,NRROS,SENP5,CEP19,SDHAP1,TCTEX1D2,WDR53,RF00017-4225	LINC01063,LINC01063,UBXN7,NRROS,SENP5,CEP19,SDHAP1,TCTEX1D2,WDR53,RF00017-4225
5	123429661	123430264	chr5:123429661-123430264	-0.214777	-0.683072	0.253517	0.363359	0.426789	-0.371111	-0.878885	0.136663	0.14178	0.252736	CEP120	.	CSNK1G3,KRT8P33,CEP120	.,CSNK1G3,KRT8P33,CEP120
9	129036216	129036775	chr9:129036216-129036775	0.196884	-0.232404	0.626172	0.363369	0.426789	0.273552	-0.140882	0.687985	0.182082	0.284887	MIGA2	MIGA2	MIGA2,ZDHHC12,PKN3,RF00017-7972,DOLPP1	MIGA2,MIGA2,ZDHHC12,PKN3,RF00017-7972,DOLPP1
12	56724520	56725616	chr12:56724520-56725616	0.166696	-0.196821	0.530213	0.363436	0.426789	0.0598648	-0.265736	0.385465	0.703373	0.523015	NACA	.	NACA,ANKRD52,IKZF4,BAZ2A,SMARCC2,ATP5F1B,PAN2,NEMP1,GDF11,RBMS2,R3HDM2,SNORD59B,SNORD59A,DTX3,SLC26A10,PTGES3,STAT2,RNU6-343P,SARNP,PRIM1	.,NACA,ANKRD52,IKZF4,BAZ2A,SMARCC2,ATP5F1B,PAN2,NEMP1,GDF11,RBMS2,R3HDM2,SNORD59B,SNORD59A,DTX3,SLC26A10,PTGES3,STAT2,RNU6-343P,SARNP,PRIM1
12	116533268	116533840	chr12:116533268-116533840	0.243162	-0.286866	0.773189	0.36322	0.426789	0.411286	-0.00347937	0.826052	0.0517486	0.158465	LINC00173	LINC00173	LINC00173,MAP1LC3B2,MED13L	LINC00173,LINC00173,MAP1LC3B2,MED13L
14	21455733	21456745	chr14:21455733-21456745	-0.159831	-0.508289	0.188626	0.363312	0.426789	-0.057792	-0.374896	0.259312	0.705839	0.523864	CHD8	CHD8	CHD8,HNRNPC,PNP,SNORD8,SNORD9,SUPT16H,SALL2,METTL3,METTL17,TOX4,RAB2B,KR153241-005,RF00017-1500	CHD8,CHD8,HNRNPC,PNP,SNORD8,SNORD9,SUPT16H,SALL2,METTL3,METTL17,TOX4,RAB2B,KR153241-005,RF00017-1500
4	40629836	40630858	chr4:40629836-40630858	0.205498	-0.242852	0.653849	0.363666	0.426959	0.435249	0.0715689	0.798928	0.0217242	0.110682	RBM47	RBM47	RBM47,UCHL1,MN298107,CHRNA9	RBM47,RBM47,UCHL1,MN298107,CHRNA9
15	75023465	75023994	chr15:75023465-75023994	0.208006	-0.245828	0.66184	0.363679	0.426959	0.304543	-0.102953	0.712039	0.133542	0.245743	PPCDC	PPCDC	PPCDC,SCAMP5,SIN3A,SNX33,MAN2C1,ISLR,FBXO22,PTPN9,CLK3,UBE2Q2,MN298114-073,C15orf39	PPCDC,PPCDC,SCAMP5,SIN3A,SNX33,MAN2C1,ISLR,FBXO22,PTPN9,CLK3,UBE2Q2,MN298114-073,C15orf39
1	186828693	186830122	chr1:186828693-186830122	0.185845	-0.21968	0.59137	0.36373	0.426961	-0.334665	-0.684933	0.0156022	0.0599375	0.170958	PLA2G4A	PLA2G4A	PLA2G4A,TPR,PTGS2	PLA2G4A,PLA2G4A,TPR,PTGS2
1	53238250	53238861	chr1:53238250-53238861	-0.191814	-0.610617	0.22699	0.364019	0.427187	-0.0560527	-0.386503	0.274397	0.725286	0.529424	LOC100507564	LOC100507564	MAGOH,CZIB,NDC1,CYB5RL,TUT4,LINC01771,LRP8,LRRC42,ECHDC2,CPT2	LOC100507564,MAGOH,CZIB,NDC1,CYB5RL,TUT4,LINC01771,LRP8,LRRC42,ECHDC2,CPT2
17	75855166	75856147	chr17:75855166-75856147	-0.163501	-0.52052	0.193517	0.364061	0.427187	-0.138253	-0.513573	0.237067	0.448408	0.427065	WBP2	WBP2	WBP2,TRIM65,SRSF2,UNK,NUP85,CDK3,NT5C,FBF1,METTL23,MFSD11,GGA3,TRIM47,RECQL5,PRPSAP1,GRB2,UNC13D,ACOX1,UBALD2,SAP30BP,EVPL,SMIM5	WBP2,WBP2,TRIM65,SRSF2,UNK,NUP85,CDK3,NT5C,FBF1,METTL23,MFSD11,GGA3,TRIM47,RECQL5,PRPSAP1,GRB2,UNC13D,ACOX1,UBALD2,SAP30BP,EVPL,SMIM5
20	62793992	62795057	chr20:62793992-62795057	-0.161591	-0.514443	0.191262	0.36407	0.427187	0.0767462	-0.234733	0.388225	0.610457	0.491686	MRGBP	MRGBP	MRGBP,DIDO1,RTEL1,OGFR,YTHDF1,GMEB2,ARFRP1,RPS21,LSM14B,TAF4,LAMA5,ARFGAP1,MTG2,ZGPAT,SS18L1,DPH3P1	MRGBP,MRGBP,DIDO1,RTEL1,OGFR,YTHDF1,GMEB2,ARFRP1,RPS21,LSM14B,TAF4,LAMA5,ARFGAP1,MTG2,ZGPAT,SS18L1,DPH3P1
17	77869558	77870458	chr17:77869558-77870458	0.228245	-0.270324	0.726813	0.364231	0.427318	0.412359	-0.016211	0.840929	0.0583326	0.168787	LINC01973	.	RNU1-80P,SOCS3,TNRC6C,SEPTIN9	.,RNU1-80P,SOCS3,TNRC6C,SEPTIN9
17	4739357	4739886	chr17:4739357-4739886	0.263407	-0.312032	0.838847	0.364284	0.427322	0.452419	-0.0248898	0.929727	0.0618015	0.17352	ZMYND15	ZMYND15	CXCL16,ZMYND15,RF00017-2242,hsa-miR-5095-205,MED11	ZMYND15,CXCL16,ZMYND15,RF00017-2242,hsa-miR-5095-205,MED11
19	11089399	11090767	chr19:11089399-11090767	0.166996	-0.197949	0.531941	0.364447	0.427455	0.41854	0.0350265	0.802054	0.0341672	0.133256	LDLR	LDLR	LDLR,ZNF491,ZNF441,ILF3,ZNF823,ZNF788P,C19orf38,ZNF844,ZNF627,ZNF887P,QTRT1,RPL18AP13,DNMT1,CCDC159,SPC24,DNM2,ACP5	LDLR,LDLR,ZNF491,ZNF441,ILF3,ZNF823,ZNF788P,C19orf38,ZNF844,ZNF627,ZNF887P,QTRT1,RPL18AP13,DNMT1,CCDC159,SPC24,DNM2,ACP5
8	10839016	10840162	chr8:10839016-10840162	-0.150254	-0.478838	0.178331	0.364777	0.427785	0.0840932	-0.210854	0.37904	0.556047	0.471473	LOC101929229	LOC101929229	PINX1,hsa-miR-5096-101,SOX7	LOC101929229,PINX1,hsa-miR-5096-101,SOX7
12	30851245	30851720	chr12:30851245-30851720	-0.203071	-0.647477	0.241334	0.365116	0.428124	0.060396	-0.329218	0.45001	0.748035	0.535645	TSPAN11	.	CAPRIN2,IPO8,DDX11,TSPAN11	.,CAPRIN2,IPO8,DDX11,TSPAN11
1	162497637	162498687	chr1:162497637-162498687	-0.16616	-0.529867	0.197548	0.365221	0.428189	0.0455102	-0.296137	0.387157	0.782432	0.545179	UHMK1	UHMK1	UHMK1,DUSP12,UAP1,HSPA7	UHMK1,UHMK1,DUSP12,UAP1,HSPA7
5	136012277	136012786	chr5:136012277-136012786	0.282791	-0.336525	0.902107	0.365462	0.428356	-0.070982	-0.537856	0.395892	0.752703	0.537306	TGFBI	.	TGFBI,LECT2,SMAD5,SMIM32,FBXL21P,HSALNG0045073,HSALNG0045068	.,TGFBI,LECT2,SMAD5,SMIM32,FBXL21P,HSALNG0045073,HSALNG0045068
14	69766817	69767970	chr14:69766817-69767970	-0.161881	-0.516397	0.192635	0.365456	0.428356	-0.0290714	-0.431537	0.373395	0.880873	0.572726	SLC10A1	.	SRSF5,NONHSAG015336.2,MED6,ADAM20P1,ERH,SLC10A1	.,SRSF5,NONHSAG015336.2,MED6,ADAM20P1,ERH,SLC10A1
11	9314163	9314996	chr11:9314163-9314996	-0.164413	-0.524669	0.195843	0.365714	0.42842	-0.2765	-0.575313	0.0223135	0.0676349	0.179778	TMEM41B	TMEM41B	TMEM41B,NRIP3,KRT8P41,SCUBE2,DENND5A,PRR13P2	TMEM41B,TMEM41B,NRIP3,KRT8P41,SCUBE2,DENND5A,PRR13P2
13	20221503	20222274	chr13:20221503-20222274	-0.189506	-0.604719	0.225708	0.365685	0.42842	0.0956648	-0.391213	0.582543	0.684156	0.516343	GJB6	.	GJB6,GJB2	.,GJB6,GJB2
16	527150	527756	chr16:527150-527756	0.201342	-0.239822	0.642507	0.365703	0.42842	0.198015	-0.146461	0.542491	0.242313	0.322066	CAPN15	CAPN15	CAPN15,LINC00235,UNKL,UBE2I,CHTF18,TELO2,NHLRC4,PRR35,PIGQ,WASH4P,WDR24,WDR90,LUC7L,RHOT2,DECR2,FAM234A	CAPN15,CAPN15,LINC00235,UNKL,UBE2I,CHTF18,TELO2,NHLRC4,PRR35,PIGQ,WASH4P,WDR24,WDR90,LUC7L,RHOT2,DECR2,FAM234A
18	13137231	13138275	chr18:13137231-13138275	0.157311	-0.187364	0.501987	0.365687	0.42842	-0.131302	-0.471246	0.208642	0.427064	0.418087	LDLRAD4	.	CEP192,PTPN2,LDLRAD4	.,CEP192,PTPN2,LDLRAD4
1	110407290	110408193	chr1:110407290-110408193	0.183665	-0.219057	0.586387	0.366047	0.428752	0.0604107	-0.293994	0.414816	0.723999	0.529149	LAMTOR5	LAMTOR5	SLC16A4,RF00017-290,LAMTOR5,PROK1,CEPT1,DRAM2,MN308772	LAMTOR5,SLC16A4,RF00017-290,LAMTOR5,PROK1,CEPT1,DRAM2,MN308772
2	44361298	44362729	chr2:44361298-44362729	-0.152068	-0.48556	0.181423	0.36612	0.428778	-0.10831	-0.410033	0.193413	0.459868	0.43239	CAMKMT	CAMKMT	PREPL,CAMKMT,NONHSAG027625.2,RNU6-1048P,THADA	CAMKMT,PREPL,CAMKMT,NONHSAG027625.2,RNU6-1048P,THADA
8	130015369	130016697	chr8:130015369-130016697	-0.169034	-0.539769	0.201701	0.366169	0.428778	0.140337	-0.190127	0.4708	0.383441	0.397487	FAM49B	FAM49B	CYRIB,ASAP1,MIR5194,GSDMC	FAM49B,CYRIB,ASAP1,MIR5194,GSDMC
6	52576558	52577441	chr6:52576558-52577441	-0.162689	-0.519734	0.194356	0.366471	0.428958	-0.0695685	-0.416019	0.276882	0.677635	0.514481	TRAM2-AS1	TRAM2-AS1	TRAM2,EFHC1,MCM3,PAQR8	TRAM2-AS1,TRAM2,EFHC1,MCM3,PAQR8
13	20773283	20774200	chr13:20773283-20774200	-0.170703	-0.545316	0.20391	0.366444	0.428958	-0.31025	-0.624396	0.00389522	0.052604	0.159261	EEF1AKMT1	EEF1AKMT1	EEF1AKMT1,ZMYM5,RPS7P10,RNU2-7P,ZMYM2,XPO4,SLC35E1P1,IFT88,CRYL1,IL17D	EEF1AKMT1,EEF1AKMT1,ZMYM5,RPS7P10,RNU2-7P,ZMYM2,XPO4,SLC35E1P1,IFT88,CRYL1,IL17D
21	43728415	43729030	chr21:43728415-43729030	0.218287	-0.260765	0.697339	0.366459	0.428958	0.0877704	-0.383887	0.559427	0.699964	0.521632	PDXK	.	PDXK,RRP1B,WDR4,PWP2,U2AF1,HSF2BP,TRPM2,TRAPPC10,MTND5P1,CSTB,H2BS1,MN298114-131	.,PDXK,RRP1B,WDR4,PWP2,U2AF1,HSF2BP,TRPM2,TRAPPC10,MTND5P1,CSTB,H2BS1,MN298114-131
6	85464284	85465410	chr6:85464284-85465410	-0.173872	-0.555744	0.208	0.366825	0.429256	0.0522176	-0.312589	0.417024	0.766708	0.541108	NT5E	.	SNHG5,NT5E,PKMP3,LINC02535-002,SNX14	.,SNHG5,NT5E,PKMP3,LINC02535-002,SNX14
9	15422334	15423556	chr9:15422334-15423556	-0.153233	-0.489748	0.183281	0.366783	0.429256	-0.321315	-0.662299	0.0196695	0.0631922	0.174969	SNAPC3	SNAPC3	SNAPC3,PSIP1,RNU6-319P	SNAPC3,SNAPC3,PSIP1,RNU6-319P
1	201154044	201154589	chr1:201154044-201154589	0.201862	-0.241922	0.645646	0.367296	0.429327	0.254688	-0.110934	0.620311	0.160257	0.266957	TMEM9	.	TMEM9,DDX59,RNPEP,IGFN1,ASCL5,CACNA1S	.,TMEM9,DDX59,RNPEP,IGFN1,ASCL5,CACNA1S
2	26244284	26245438	chr2:26244284-26245438	0.161009	-0.192989	0.515007	0.367332	0.429327	0.159492	-0.141332	0.460317	0.279445	0.342545	HADHA	HADHA	HADHA,HADHB,CAD,TMEM214,DNMT3A,ASXL2,ATRAID,RPS2P15,GAREM2,SELENOI	HADHA,HADHA,HADHB,CAD,TMEM214,DNMT3A,ASXL2,ATRAID,RPS2P15,GAREM2,SELENOI
7	22822054	22823039	chr7:22822054-22823039	-0.174515	-0.558153	0.209123	0.367264	0.429327	-0.0537672	-0.393472	0.285938	0.742936	0.533869	TOMM7	TOMM7	TOMM7,NONHSAG047094.2,SNHG26,FAM126A,STEAP1B	TOMM7,TOMM7,NONHSAG047094.2,SNHG26,FAM126A,STEAP1B
9	125706938	125707391	chr9:125706938-125707391	0.208018	-0.248974	0.665011	0.366956	0.429327	0.00996751	-0.341626	0.361561	0.953085	0.591708	MAPKAP1	MAPKAP1	MAPKAP1,PBX3,RF00004-128,MG828730-071,GAPVD1	MAPKAP1,MAPKAP1,PBX3,RF00004-128,MG828730-071,GAPVD1
15	43776815	43777651	chr15:43776815-43777651	0.191335	-0.229076	0.611746	0.367035	0.429327	0.00117331	-0.339201	0.341548	0.994292	0.602035	SERF2	SERF2	SERF2,ELL3,ADAL,STRC,MFAP1,WDR76,PDIA3	SERF2,SERF2,ELL3,ADAL,STRC,MFAP1,WDR76,PDIA3
17	18183002	18184266	chr17:18183002-18184266	-0.155438	-0.497084	0.186209	0.36719	0.429327	-0.0198658	-0.386227	0.346496	0.910414	0.580218	ALKBH5	ALKBH5	ALKBH5,MYO15A,SMCR8,MIEF2,FOXO3B,SHMT1,ZNF286B,LLGL1,DRG2,FLII,PRPSAP2,RPL21P121,TOP3A	ALKBH5,ALKBH5,MYO15A,SMCR8,MIEF2,FOXO3B,SHMT1,ZNF286B,LLGL1,DRG2,FLII,PRPSAP2,RPL21P121,TOP3A
17	32349941	32350931	chr17:32349941-32350931	0.170796	-0.204557	0.546148	0.367126	0.429327	0.0401839	-0.368453	0.44882	0.838383	0.562502	C17orf75	C17orf75	ZNF207,C17orf75,MIR632,SUZ12,UTP6,PSMD11,LRRC37B,SH3GL1P1,RHBDL3,MYO1D,HSALNG0115770	C17orf75,ZNF207,C17orf75,MIR632,SUZ12,UTP6,PSMD11,LRRC37B,SH3GL1P1,RHBDL3,MYO1D,HSALNG0115770
17	81832523	81833673	chr17:81832523-81833673	0.173086	-0.207383	0.553554	0.36723	0.429327	0.296512	-0.0341745	0.627198	0.0757681	0.189804	MCRIP1	MCRIP1	MN297516,MCRIP1,PPP1R27,TBCD,OGFOD3,P4HB,NPLOC4,RFNG,FAAP100,HEXD,GCGR,CYBC1	MCRIP1,MN297516,MCRIP1,PPP1R27,TBCD,OGFOD3,P4HB,NPLOC4,RFNG,FAAP100,HEXD,GCGR,CYBC1
20	3888672	3889790	chr20:3888672-3889790	-0.16219	-0.518558	0.194179	0.367031	0.429327	-0.078111	-0.413504	0.257282	0.630015	0.498262	PANK2	PANK2	PANK2,CDC25B,UBOX5,ADAM33,RNF24,PRND,MIR103A2	PANK2,PANK2,CDC25B,UBOX5,ADAM33,RNF24,PRND,MIR103A2
2	24047124	24047814	chr2:24047124-24047814	0.176552	-0.211677	0.56478	0.367403	0.429353	-0.00340445	-0.313828	0.307019	0.981841	0.599161	WDCP	WDCP	WDCP,FKBP1B,ATAD2B,FAM228B,SF3B6,ITSN2,PFN4,MFSD2B,TP53I3,UBXN2A,FAM228A,RNU6-370P,RF00026-523	WDCP,WDCP,FKBP1B,ATAD2B,FAM228B,SF3B6,ITSN2,PFN4,MFSD2B,TP53I3,UBXN2A,FAM228A,RNU6-370P,RF00026-523
3	183447439	183448042	chr3:183447439-183448042	-0.198746	-0.635902	0.23841	0.367538	0.429421	0.170523	-0.210185	0.551232	0.35854	0.385287	LINC00888	LINC00888	LINC00888,YEATS2,LAMP3,SNORA63D,MCF2L2,KLHL6	LINC00888,LINC00888,YEATS2,LAMP3,SNORA63D,MCF2L2,KLHL6
11	62664823	62665939	chr11:62664823-62665939	0.175181	-0.21016	0.560522	0.367561	0.429421	0.184769	-0.217887	0.587426	0.347185	0.380139	C11orf98	C11orf98	CSKMT,C11orf98,SNORA57,LBHD1,EML3,SNHG1,GANAB,NXF1,TAF6L,INTS5,MTA2,TUT1,STX5,TMEM179B,UBXN1,BSCL2,WDR74,EEF1G,IMMP1LP1,LRRN4CL,UQCC3	C11orf98,CSKMT,C11orf98,SNORA57,LBHD1,EML3,SNHG1,GANAB,NXF1,TAF6L,INTS5,MTA2,TUT1,STX5,TMEM179B,UBXN1,BSCL2,WDR74,EEF1G,IMMP1LP1,LRRN4CL,UQCC3
11	75525379	75526036	chr11:75525379-75526036	0.198958	-0.23878	0.636696	0.367663	0.429426	0.266197	-0.0890846	0.621479	0.132617	0.244941	GDPD5	GDPD5	GDPD5,KLHL35,SNORD15B	GDPD5,GDPD5,KLHL35,SNORD15B
11	126062825	126063404	chr11:126062825-126063404	-0.180142	-0.576482	0.216198	0.367664	0.429426	0.327779	-0.0594956	0.715054	0.0921402	0.207433	CDON	CDON	CDON,STT3A,TMEM218,TIRAP,VSIG10L2	CDON,CDON,STT3A,TMEM218,TIRAP,VSIG10L2
7	17234163	17235038	chr7:17234163-17235038	-0.164152	-0.525458	0.197153	0.367855	0.429591	-0.365151	-0.684227	-0.0460753	0.0272482	0.12205	AHR	.	AHR	.,AHR
18	11908247	11909008	chr18:11908247-11909008	-0.188942	-0.605024	0.22714	0.368099	0.429818	0.0866177	-0.25185	0.425085	0.596844	0.487004	MPPE1	MPPE1	MPPE1,IMPA2,CHMP1B	MPPE1,MPPE1,IMPA2,CHMP1B
5	120457981	120458469	chr5:120457981-120458469	-0.201488	-0.645378	0.242402	0.368293	0.429986	-0.368308	-0.778473	0.0418572	0.075383	0.189289	PRR16	.	PRR16,HSALNG0044426,FAM170A	.,PRR16,HSALNG0044426,FAM170A
7	128476499	128477113	chr7:128476499-128477113	0.237959	-0.286371	0.762288	0.368376	0.430025	0.136832	-0.229177	0.502842	0.441787	0.424288	HILPDA	.	METTL2B,FAM71F2,HSALNG0117954-002	.,METTL2B,FAM71F2,HSALNG0117954-002
4	49559035	49560161	chr4:49559035-49560161	0.161287	-0.194188	0.516762	0.368492	0.430103	0.152713	-0.314179	0.619605	0.50011	0.449054	CWH43	.	.	.,.
14	21476555	21477600	chr14:21476555-21477600	-0.1704	-0.546063	0.205263	0.368625	0.430199	-0.215392	-0.523539	0.0927555	0.158901	0.265976	RAB2B	RAB2B	TOX4,RAB2B,RF00017-1501,NONHSAG014426.2,METTL17,METTL3,SUPT16H,CHD8,HNRNPC,RF00017-1500	RAB2B,TOX4,RAB2B,RF00017-1501,NONHSAG014426.2,METTL17,METTL3,SUPT16H,CHD8,HNRNPC,RF00017-1500
4	140237795	140238523	chr4:140237795-140238523	0.215136	-0.259256	0.689528	0.368729	0.430244	0.148025	-0.289715	0.585765	0.48591	0.443323	SCOC	.	MAML3,RNF150,SCOC	.,MAML3,RNF150,SCOC
17	78378544	78379290	chr17:78378544-78379290	0.253319	-0.30531	0.811948	0.368763	0.430244	0.574343	0.189497	0.95919	0.00578691	0.0659852	PGS1	PGS1	PGS1,NONHSAG022890.2,SOCS3,TNRC6C,DNAH17,CYTH1,USP36,RN7SL236P,RF00017-2572	PGS1,PGS1,NONHSAG022890.2,SOCS3,TNRC6C,DNAH17,CYTH1,USP36,RN7SL236P,RF00017-2572
12	55847228	55848319	chr12:55847228-55848319	0.186284	-0.224603	0.59717	0.368863	0.430304	-0.100211	-0.487281	0.286859	0.592608	0.485508	MMP19	MMP19	MMP19,TMEM198B,IL23A,ZC3H10,RF00998-030,DGKA	MMP19,MMP19,TMEM198B,IL23A,ZC3H10,RF00998-030,DGKA
5	168486302	168487031	chr5:168486302-168487031	-0.179936	-0.577009	0.217138	0.36909	0.430452	-0.0376056	-0.398479	0.323268	0.828892	0.560129	RARS1	RARS1	RARS1,FBLL1,PANK3,RF00017-5084	RARS1,RARS1,FBLL1,PANK3,RF00017-5084
7	157302319	157302906	chr7:157302319-157302906	0.192495	-0.232281	0.617271	0.369075	0.430452	-0.0808538	-0.459721	0.298013	0.658746	0.507387	DNAJB6	.	HSALNG0062730,NOM1,UBE3C,DNAJB6	.,HSALNG0062730,NOM1,UBE3C,DNAJB6
7	143239980	143240818	chr7:143239980-143240818	-0.225546	-0.723474	0.272382	0.369285	0.430622	-0.426808	-0.826129	-0.0274871	0.0375665	0.138614	GSTK1	GSTK1	HINT1P1,CLCN1,FAM131B,RF00017-6712,GSTK1,TAS2R40	GSTK1,HINT1P1,CLCN1,FAM131B,RF00017-6712,GSTK1,TAS2R40
17	81238802	81239708	chr17:81238802-81239708	-0.160849	-0.51606	0.194361	0.369432	0.430736	0.0863524	-0.220777	0.393482	0.561483	0.473747	TEPSIN	TEPSIN	NDUFAF8,TEPSIN,NONHSAG022986.2,NPLOC4,ALYREF,SLC38A10	TEPSIN,NDUFAF8,TEPSIN,NONHSAG022986.2,NPLOC4,ALYREF,SLC38A10
10	31603342	31603955	chr10:31603342-31603955	-0.192991	-0.619282	0.2333	0.369544	0.430808	-0.139888	-0.521295	0.241518	0.450337	0.428011	ZEB1-AS1	.	CCDC7,EPC1,GLUD1P5,ARHGAP12	.,CCDC7,EPC1,GLUD1P5,ARHGAP12
2	170973533	170974026	chr2:170973533-170974026	0.222176	-0.268698	0.713049	0.369659	0.430843	-0.120291	-0.476554	0.235971	0.486558	0.44355	GORASP2	.	DCAF17,DAP3P2,GORASP2,TLK1	.,DCAF17,DAP3P2,GORASP2,TLK1
7	102395909	102396867	chr7:102395909-102396867	0.196232	-0.237422	0.629886	0.36977	0.430843	0.125746	-0.204704	0.456195	0.433815	0.420821	PRKRIP1	PRKRIP1	PRKRIP1,ORAI2,RPL7AP39,CRYZP1,POLR2J,POLR2J2,MIR548O,RF00017-6523	PRKRIP1,PRKRIP1,ORAI2,RPL7AP39,CRYZP1,POLR2J,POLR2J2,MIR548O,RF00017-6523
8	124998014	124999225	chr8:124998014-124999225	-0.154409	-0.495641	0.186823	0.369773	0.430843	-0.0586124	-0.361562	0.244337	0.688723	0.517807	LOC105375744	LOC105375744	SQLE,ZNF572,NSMCE2,WASHC5,LINC00964,TATDN1,NONHSAG051209.2	LOC105375744,SQLE,ZNF572,NSMCE2,WASHC5,LINC00964,TATDN1,NONHSAG051209.2
10	70403994	70405382	chr10:70403994-70405382	0.178604	-0.216051	0.573258	0.369718	0.430843	-0.0185105	-0.324417	0.287396	0.900085	0.577967	EIF4EBP2	EIF4EBP2	EIF4EBP2,LRRC20,PALD1,NODAL	EIF4EBP2,EIF4EBP2,LRRC20,PALD1,NODAL
14	50830072	50831631	chr14:50830072-50831631	0.162008	-0.196236	0.520251	0.370063	0.431098	0.0677644	-0.23717	0.372699	0.645674	0.503558	NIN	NIN	NIN,SAV1	NIN,NIN,SAV1
19	1132082	1133815	chr19:1132082-1133815	0.154079	-0.186652	0.49481	0.370091	0.431098	0.409094	0.101441	0.716748	0.0120794	0.0883295	GPX4	.	SBNO2,MIDN,ARHGAP45,POLR2E,SHC2,R3HDM4,ABCA7,ARID3A,CIRBP,TMEM259,RF00017-2723,GPX4	.,SBNO2,MIDN,ARHGAP45,POLR2E,SHC2,R3HDM4,ABCA7,ARID3A,CIRBP,TMEM259,RF00017-2723,GPX4
2	85437330	85438542	chr2:85437330-85438542	-0.158659	-0.509736	0.192419	0.370388	0.431153	-0.0150577	-0.359234	0.329119	0.927662	0.584281	SH2D6	.	SH2D6,MAT2A,CAPG,TGOLN2,KCMF1,HSALNG0016486	.,SH2D6,MAT2A,CAPG,TGOLN2,KCMF1,HSALNG0016486
3	5011640	5012325	chr3:5011640-5012325	0.211482	-0.256292	0.679257	0.370195	0.431153	-0.0892032	-0.54274	0.364333	0.683857	0.51623	BHLHE40-AS1	.	EDEM1,BHLHE40,ARL8B	.,EDEM1,BHLHE40,ARL8B
3	53160730	53161736	chr3:53160730-53161736	-0.169245	-0.543716	0.205226	0.370347	0.431153	0.327638	-0.00308883	0.658365	0.0519502	0.158685	PRKCD	PRKCD	PRKCD,RFT1,NISCH,PBRM1,GLT8D1,SERBP1P3,GNL3,NONHSAG035203.2,TKT	PRKCD,PRKCD,RFT1,NISCH,PBRM1,GLT8D1,SERBP1P3,GNL3,NONHSAG035203.2,TKT
15	39580379	39581100	chr15:39580379-39581100	0.202258	-0.245286	0.649803	0.370378	0.431153	0.180112	-0.201029	0.561254	0.333366	0.372433	THBS1	THBS1	THBS1,FSIP1	THBS1,THBS1,FSIP1
17	22050571	22051019	chr17:22050571-22051019	-0.209108	-0.671676	0.25346	0.370242	0.431153	-0.116402	-0.511289	0.278485	0.542884	0.465702	UBBP4	.	.	.,.
2	128233126	128233732	chr2:128233126-128233732	0.188067	-0.228324	0.604458	0.370661	0.431396	-0.194869	-0.555208	0.165471	0.270261	0.337945	HS6ST1	.	UGGT1,HS6ST1	.,UGGT1,HS6ST1
9	41111018	41111733	chr9:41111018-41111733	0.257738	-0.31295	0.828426	0.370696	0.431396	0.194856	-0.254789	0.6445	0.374001	0.392665	LOC440896	.	.	.,.
2	86194581	86195757	chr2:86194581-86195757	-0.162793	-0.523492	0.197905	0.371011	0.431405	-0.100983	-0.403012	0.201047	0.490768	0.445079	IMMT	IMMT	IMMT,MRPL35,SNORD94,KDM3A,ANAPC1P2,ANAPC1P3,USP39,ELMOD3,POLR1A	IMMT,IMMT,MRPL35,SNORD94,KDM3A,ANAPC1P2,ANAPC1P3,USP39,ELMOD3,POLR1A
2	200863816	200865009	chr2:200863816-200865009	-0.158683	-0.510511	0.193145	0.37133	0.431405	0.0486633	-0.270178	0.367505	0.75178	0.536971	CLK1	CLK1	CLK1,PPIL3,ORC2,NIF3L1,BZW1,TYW5,HNRNPA1P35,CASP8	CLK1,CLK1,PPIL3,ORC2,NIF3L1,BZW1,TYW5,HNRNPA1P35,CASP8
4	49272484	49273309	chr4:49272484-49273309	-0.253332	-0.815505	0.308841	0.371747	0.431405	0.0832791	-0.472238	0.638796	0.756038	0.53796	CWH43	.	.	.,.
4	170026314	170027595	chr4:170026314-170027595	-0.152461	-0.490178	0.185256	0.370887	0.431405	-0.1617	-0.475394	0.151993	0.292561	0.349503	MFAP3L	.	MFAP3L,AADAT,RF00017-4453,HPF1,MG828730-051	.,MFAP3L,AADAT,RF00017-4453,HPF1,MG828730-051
5	122844981	122846170	chr5:122844981-122846170	-0.152294	-0.489885	0.185298	0.371232	0.431405	-0.294011	-0.607358	0.0193348	0.0642191	0.17636	SNX24	SNX24	SNX24,PPIC,SNX2,PRDM6,RN7SL689P,RF00994-862,RF00017-4837	SNX24,SNX24,PPIC,SNX2,PRDM6,RN7SL689P,RF00994-862,RF00017-4837
5	139664313	139664682	chr5:139664313-139664682	0.205337	-0.249717	0.660391	0.371106	0.431405	-0.0206163	-0.43614	0.394907	0.917999	0.582444	CXXC5-AS1	.	CXXC5,ANKHD1,APBB3,TMCO6,IK,STING1,PSD2,DNAJC18,MZB1,NRG2,IGIP,MATR3,PAIP2,NONHSAG041706.2,RF00017-4946	.,CXXC5,ANKHD1,APBB3,TMCO6,IK,STING1,PSD2,DNAJC18,MZB1,NRG2,IGIP,MATR3,PAIP2,NONHSAG041706.2,RF00017-4946
6	33570869	33571634	chr6:33570869-33571634	0.181908	-0.221618	0.585433	0.371572	0.431405	0.478413	0.0601461	0.89668	0.027319	0.122089	BAK1	.	BAK1,PHF1,VPS52,LINC00336,HCG25,RING1,ITPR3,TAPBP,LEMD2,RPS18,B3GALT4,RXRB,HLA-DPB1,RF00017-5438,GGNBP1,ZBTB9,RF00017-5434	.,BAK1,PHF1,VPS52,LINC00336,HCG25,RING1,ITPR3,TAPBP,LEMD2,RPS18,B3GALT4,RXRB,HLA-DPB1,RF00017-5438,GGNBP1,ZBTB9,RF00017-5434
8	23246385	23247017	chr8:23246385-23247017	-0.167566	-0.539442	0.20431	0.371782	0.431405	-0.109032	-0.43267	0.214606	0.487515	0.443822	CHMP7	CHMP7	CHMP7,SORBS3,TNFRSF10A,R3HCC1	CHMP7,CHMP7,SORBS3,TNFRSF10A,R3HCC1
8	27333180	27333777	chr8:27333180-27333777	0.23887	-0.290851	0.768591	0.371424	0.431405	0.128976	-0.339134	0.597085	0.56928	0.477017	PTK2B	.	PTK2B,TRIM35,EPHX2,CLU,CHRNA2,RF00017-6908	.,PTK2B,TRIM35,EPHX2,CLU,CHRNA2,RF00017-6908
10	21525084	21526774	chr10:21525084-21526774	0.168415	-0.204945	0.541776	0.371273	0.431405	-0.0553501	-0.369467	0.258767	0.71512	0.526719	SKIDA1	SKIDA1	MLLT10,SKIDA1,MIR1915HG,DNAJC1,MIR1915,HSALNG0076592,NEBL	SKIDA1,MLLT10,SKIDA1,MIR1915HG,DNAJC1,MIR1915,HSALNG0076592,NEBL
10	26437783	26439246	chr10:26437783-26439246	-0.154375	-0.496741	0.18799	0.371454	0.431405	-0.163447	-0.508669	0.181775	0.332477	0.37185	APBB1IP	APBB1IP	APBB1IP,PDSS1	APBB1IP,APBB1IP,PDSS1
10	61992453	61993745	chr10:61992453-61993745	-0.181501	-0.583594	0.220592	0.370944	0.431405	-0.2506	-0.598371	0.0971701	0.14712	0.25695	ARID5B	.	ARID5B,RTKN2	.,ARID5B,RTKN2
11	57335296	57336005	chr11:57335296-57336005	0.193826	-0.236195	0.623846	0.371635	0.431405	0.112288	-0.230891	0.455467	0.499962	0.449054	SSRP1	SSRP1	SSRP1,P2RX3,MN309246,TNKS1BP1,CLP1,ZDHHC5,LRRC55	SSRP1,SSRP1,P2RX3,MN309246,TNKS1BP1,CLP1,ZDHHC5,LRRC55
11	60183005	60184208	chr11:60183005-60184208	0.188896	-0.230115	0.607907	0.371554	0.431405	0.0901209	-0.311507	0.491749	0.642485	0.502283	MS4A6A	MS4A6A	MS4A6A,MS4A2,MS4A6E,MS4A4A,LINC02705	MS4A6A,MS4A6A,MS4A2,MS4A6E,MS4A4A,LINC02705
13	19957646	19959567	chr13:19957646-19959567	-0.147947	-0.475832	0.179938	0.371129	0.431405	-0.0698643	-0.365728	0.226	0.62529	0.496429	ZMYM2	ZMYM2	ZMYM2,XPO4,ZMYM5,GJA3	ZMYM2,ZMYM2,XPO4,ZMYM5,GJA3
14	34981872	34983372	chr14:34981872-34983372	-0.154911	-0.498387	0.188565	0.371348	0.431405	-0.197455	-0.52482	0.12991	0.220781	0.309416	SRP54-AS1	SRP54-AS1	SRP54,BAZ1A,EAPP,FAM177A1,PSMA6,PPP2R3C,RPS19P3,NFKBIA	SRP54-AS1,SRP54,BAZ1A,EAPP,FAM177A1,PSMA6,PPP2R3C,RPS19P3,NFKBIA
14	52325048	52325484	chr14:52325048-52325484	0.224269	-0.273417	0.721955	0.371754	0.431405	-0.03648	-0.425289	0.352329	0.845694	0.564748	PTGER2	.	PTGER2,GNG2,TXNDC16	.,PTGER2,GNG2,TXNDC16
14	90629927	90631386	chr14:90629927-90631386	0.17	-0.207323	0.547324	0.371839	0.431405	0.0849909	-0.36765	0.537632	0.697404	0.520684	LOC101928909	.	TTC7B,HSALNG0103150,CALM1	.,TTC7B,HSALNG0103150,CALM1
17	7686060	7688442	chr17:7686060-7688442	0.15252	-0.185699	0.490739	0.371409	0.431405	0.133742	-0.243907	0.511391	0.465833	0.434861	WRAP53	WRAP53	WRAP53,TP53,DVL2,PFAS,CTC1,CNTROB,SNORD10,SNORA48,CYB5D1,MIR324,DNAH2,ATP1B2,PLSCR3,KDM6B,PER1,EIF4A1,EFNB3,ALOX15B	WRAP53,WRAP53,TP53,DVL2,PFAS,CTC1,CNTROB,SNORD10,SNORA48,CYB5D1,MIR324,DNAH2,ATP1B2,PLSCR3,KDM6B,PER1,EIF4A1,EFNB3,ALOX15B
17	67434147	67435409	chr17:67434147-67435409	0.170447	-0.20715	0.548043	0.370936	0.431405	0.308406	-0.0445171	0.661329	0.0828416	0.197109	MIR548AA2	.	PITPNC1,HELZ,LRRC37A16P,BPTF,HSALNG0118296,NOL11	.,PITPNC1,HELZ,LRRC37A16P,BPTF,HSALNG0118296,NOL11
19	1269091	1269750	chr19:1269091-1269750	-0.177883	-0.572713	0.216946	0.37185	0.431405	0.165193	-0.261458	0.591845	0.425961	0.417524	CIRBP-AS1	CIRBP-AS1	CIRBP,FAM174C,MIDN,CBARP,ATP5F1D,SF3A2,TMEM259,TCF3,PTBP1,DAZAP1,MIER2,GRIN3B,MED16,DOT1L,RPS15,SBNO2,PWWP3A,ATP8B3,RNF126,MEX3D,ARHGAP45,EFNA2,RPS15P9,SCAMP4,CSNK1G2,R3HDM4,ADAT3,CNN2,C19orf25,APC2,STK11,ABCA7,ARID3A,NONHSAG024344.2,NONHSAG024351.2	CIRBP-AS1,CIRBP,FAM174C,MIDN,CBARP,ATP5F1D,SF3A2,TMEM259,TCF3,PTBP1,DAZAP1,MIER2,GRIN3B,MED16,DOT1L,RPS15,SBNO2,PWWP3A,ATP8B3,RNF126,MEX3D,ARHGAP45,EFNA2,RPS15P9,SCAMP4,CSNK1G2,R3HDM4,ADAT3,CNN2,C19orf25,APC2,STK11,ABCA7,ARID3A,NONHSAG024344.2,NONHSAG024351.2
19	4639056	4639520	chr19:4639056-4639520	0.185955	-0.226716	0.598626	0.371765	0.431405	-0.0308458	-0.369535	0.307843	0.850159	0.565903	TNFAIP8L1	TNFAIP8L1	TNFAIP8L1,TICAM1,SNRPEP4,SEMA6B,YJU2,ANKRD24,SH3GL1,HSALNG0123407,MYDGF	TNFAIP8L1,TNFAIP8L1,TICAM1,SNRPEP4,SEMA6B,YJU2,ANKRD24,SH3GL1,HSALNG0123407,MYDGF
21	9902920	9903853	chr21:9902920-9903853	-0.141311	-0.454518	0.171896	0.371172	0.431405	-0.36313	-0.70897	-0.0172902	0.0406511	0.144071	LINC01667	.	.	.,.
17	68456831	68458147	chr17:68456831-68458147	-0.15593	-0.502218	0.190359	0.372108	0.431589	0.0176136	-0.295606	0.330833	0.907111	0.579521	WIPI1	WIPI1	WIPI1,NOL11,PRKAR1A,MIR635,ABCA10,LINC01482,SLC16A6,FAM20A	WIPI1,WIPI1,NOL11,PRKAR1A,MIR635,ABCA10,LINC01482,SLC16A6,FAM20A
17	75896478	75897098	chr17:75896478-75897098	0.229194	-0.279761	0.738149	0.372071	0.431589	0.347725	-0.00155759	0.697008	0.0509227	0.157474	TRIM65	TRIM65	TRIM65,FBF1,SNHG16,MIF4GD,SPHK1,ST6GALNAC2,RF00017-2555,TRIM47	TRIM65,TRIM65,FBF1,SNHG16,MIF4GD,SPHK1,ST6GALNAC2,RF00017-2555,TRIM47
12	62466181	62467387	chr12:62466181-62467387	-0.170953	-0.550653	0.208748	0.372169	0.431602	-0.0636529	-0.373006	0.2457	0.670179	0.51156	MON2	MON2	MON2,TAFA2,PPM1H	MON2,MON2,TAFA2,PPM1H
3	196609494	196610088	chr3:196609494-196610088	0.252334	-0.308283	0.81295	0.372306	0.431606	0.0492509	-0.472351	0.570853	0.844725	0.564605	LINC01063	.	LINC01063,CEP19,NRROS,WDR53,RF00017-4225	.,LINC01063,CEP19,NRROS,WDR53,RF00017-4225
5	7868673	7869709	chr5:7868673-7869709	-0.150669	-0.48541	0.184071	0.372298	0.431606	-0.334592	-0.63703	-0.0321534	0.032064	0.129936	FASTKD3	FASTKD3	MTRR,FASTKD3,HSALNG0039971,MIR4458HG	FASTKD3,MTRR,FASTKD3,HSALNG0039971,MIR4458HG
15	20319184	20320253	chr15:20319184-20320253	-0.143196	-0.46135	0.174957	0.372322	0.431606	-0.0254785	-0.422353	0.371396	0.894035	0.57651	CHEK2P2	.	.	.,.
14	75283224	75284315	chr14:75283224-75284315	0.182588	-0.223215	0.588391	0.372472	0.431664	-0.152883	-0.656632	0.350865	0.531148	0.46121	FOS	FOS	FOS,GPATCH2L,TTLL5,ACYP1,TMED10,LINC01220,JDP2,FLVCR2,NEK9,PROX2,BATF,RF00017-1621,DPPA5P4	FOS,FOS,GPATCH2L,TTLL5,ACYP1,TMED10,LINC01220,JDP2,FLVCR2,NEK9,PROX2,BATF,RF00017-1621,DPPA5P4
15	65133204	65133961	chr15:65133204-65133961	0.180444	-0.22058	0.581468	0.372457	0.431664	0.0597886	-0.294181	0.413758	0.726396	0.529551	PDCD7	PDCD7	PDCD7,ZNF609,RBPMS2,RNU6-686P,SLC24A1,CLPX,MTFMT,CILP,UBAP1L	PDCD7,PDCD7,ZNF609,RBPMS2,RNU6-686P,SLC24A1,CLPX,MTFMT,CILP,UBAP1L
2	11132778	11133390	chr2:11132778-11133390	0.177841	-0.21747	0.573152	0.372542	0.431688	0.152792	-0.199206	0.50479	0.373231	0.392621	C2orf50	C2orf50	C2orf50,FLJ33534,SLC66A3,NOL10,KCNF1,RF00017-3116	C2orf50,C2orf50,FLJ33534,SLC66A3,NOL10,KCNF1,RF00017-3116
1	16764359	16765781	chr1:16764359-16765781	0.150038	-0.183626	0.483703	0.372762	0.431769	0.250598	-0.239929	0.741125	0.296751	0.351546	MST1L	MST1L	MST1P2,CROCCP3,NBPF1,MST1L,MN296792,CROCC	MST1L,MST1P2,CROCCP3,NBPF1,MST1L,MN296792,CROCC
10	119516470	119518141	chr10:119516470-119518141	0.149196	-0.182555	0.480947	0.372704	0.431769	0.3743	-0.011466	0.760065	0.0564485	0.165926	RGS10	.	RGS10,TIAL1,EIF3A,GRK5	.,RGS10,TIAL1,EIF3A,GRK5
16	69330159	69330893	chr16:69330159-69330893	-0.180593	-0.582166	0.220979	0.372713	0.431769	0.228248	-0.129059	0.585555	0.195853	0.293943	PDF	PDF	PDF,UTP4,TMED6,SNTB2,NIP7,PDPR,CHTF8,COG8,VPS4A	PDF,PDF,UTP4,TMED6,SNTB2,NIP7,PDPR,CHTF8,COG8,VPS4A
1	211258460	211259602	chr1:211258460-211259602	-0.153697	-0.49558	0.188186	0.372877	0.431787	-0.0482094	-0.338215	0.241796	0.73054	0.530428	RCOR3	RCOR3	RCOR3,LINC00467,DTL,HHAT,RPL21P28,MN309046,TRAF5	RCOR3,RCOR3,LINC00467,DTL,HHAT,RPL21P28,MN309046,TRAF5
5	52787224	52788310	chr5:52787224-52788310	-0.186325	-0.600763	0.228112	0.372849	0.431787	0.0848329	-0.312226	0.481892	0.658383	0.507341	ITGA1	ITGA1	PELO,ITGA1,ITGA2	ITGA1,PELO,ITGA1,ITGA2
17	51166086	51167200	chr17:51166086-51167200	0.178144	-0.218234	0.574522	0.373015	0.431889	0.459804	0.104279	0.815329	0.0142079	0.0948933	NME2	NME2	NME2,UTP18,MBTD1,LUC7L3,EME1,NME1,NME1-NME2	NME2,NME2,UTP18,MBTD1,LUC7L3,EME1,NME1,NME1-NME2
6	63635402	63636734	chr6:63635402-63636734	-0.159181	-0.513578	0.195216	0.3733	0.43197	-0.269875	-0.584978	0.0452278	0.088625	0.203389	PHF3	PHF3	PHF3	PHF3,PHF3
11	6389984	6390921	chr11:6389984-6390921	-0.167652	-0.540861	0.205556	0.373238	0.43197	-0.297006	-0.642258	0.0482453	0.0873342	0.202635	SMPD1	SMPD1	SMPD1,FJ601684-056,CAVIN3	SMPD1,SMPD1,FJ601684-056,CAVIN3
11	94638529	94639369	chr11:94638529-94639369	0.206738	-0.253429	0.666904	0.373187	0.43197	0.0445341	-0.368792	0.45786	0.823185	0.558712	AMOTL1	.	LINC02700,MRE11,AMOTL1,PIWIL4,FUT4	.,LINC02700,MRE11,AMOTL1,PIWIL4,FUT4
15	50764691	50765974	chr15:50764691-50765974	0.167	-0.204826	0.538825	0.373327	0.43197	-0.0611369	-0.369624	0.24735	0.681589	0.515653	SPPL2A	SPPL2A	SPPL2A,USP8,GABPB1,AP4E1,RPL32P30,RF00017-1784,TRPM7	SPPL2A,SPPL2A,USP8,GABPB1,AP4E1,RPL32P30,RF00017-1784,TRPM7
19	53333217	53334268	chr19:53333217-53334268	0.184538	-0.226429	0.595505	0.373434	0.43197	0.136572	-0.180551	0.453695	0.376912	0.393798	ZNF845	ZNF845	ZNF845,PRPF31,ZNF677,ZNF525	ZNF845,ZNF845,PRPF31,ZNF677,ZNF525
20	63955713	63956797	chr20:63955713-63956797	-0.172606	-0.55697	0.211757	0.373395	0.43197	0.262711	-0.0592969	0.584719	0.10352	0.217912	UCKL1	UCKL1	UCKL1,ARFRP1,MIR647,TNFRSF6B,STMN3,TCEA2,HAR1A,RTEL1,GMEB2,ZBTB46,SLC2A4RG,ZNF512B,PRPF6	UCKL1,UCKL1,ARFRP1,MIR647,TNFRSF6B,STMN3,TCEA2,HAR1A,RTEL1,GMEB2,ZBTB46,SLC2A4RG,ZNF512B,PRPF6
X	101623029	101623839	chrX:101623029-101623839	0.225731	-0.276869	0.728331	0.373336	0.43197	0.17481	-0.23751	0.58713	0.384208	0.397788	ARMCX3	ARMCX3	ARMCX3,BEX5,ARMCX6,ARMCX2	ARMCX3,ARMCX3,BEX5,ARMCX6,ARMCX2
12	122646692	122647325	chr12:122646692-122647325	-0.235835	-0.761171	0.289501	0.373551	0.432048	-0.323061	-0.736101	0.0899796	0.117476	0.231559	HCAR2	.	HCAR2,HCAR3,ZCCHC8,VPS37B,CLIP1,RSRC2,KNTC1	.,HCAR2,HCAR3,ZCCHC8,VPS37B,CLIP1,RSRC2,KNTC1
2	233251318	233252070	chr2:233251318-233252070	0.175674	-0.215777	0.567126	0.373706	0.432111	-0.0636122	-0.39654	0.269315	0.692374	0.519232	DGKD	.	ATG16L1,SCARNA6,SCARNA5,AY077737,SAG	.,ATG16L1,SCARNA6,SCARNA5,AY077737,SAG
5	139273460	139274385	chr5:139273460-139274385	0.178387	-0.219088	0.575863	0.37368	0.432111	0.0537212	-0.285352	0.392795	0.742688	0.53378	SNHG4	SNHG4	MATR3,SNORA74D,SNHG4,KDM3B,DNAJC18,RPL7P19,REEP2,LRRTM2,IGIP,SLC23A1,ETF1,PSD2,SNORA74A,SIL1,RF00017-4938	SNHG4,MATR3,SNORA74D,SNHG4,KDM3B,DNAJC18,RPL7P19,REEP2,LRRTM2,IGIP,SLC23A1,ETF1,PSD2,SNORA74A,SIL1,RF00017-4938
1	226002084	226002796	chr1:226002084-226002796	-0.189723	-0.612566	0.23312	0.373803	0.432166	-0.458496	-0.839638	-0.0773547	0.0211486	0.109931	SDE2	SDE2	SDE2,ACBD3,H3-3A,TMEM63A	SDE2,SDE2,ACBD3,H3-3A,TMEM63A
2	73177054	73177791	chr2:73177054-73177791	-0.181579	-0.586325	0.223168	0.373868	0.432183	0.0548865	-0.290617	0.400391	0.742025	0.533683	RAB11FIP5	.	ALMS1,SMYD5,SFXN5,RAB11FIP5,PRADC1,NOTO,SPR,EMX1,CCT7,EGR4	.,ALMS1,SMYD5,SFXN5,RAB11FIP5,PRADC1,NOTO,SPR,EMX1,CCT7,EGR4
17	44014769	44015258	chr17:44014769-44015258	0.245105	-0.301323	0.791533	0.373937	0.432205	0.220897	-0.192303	0.634096	0.275593	0.340666	TMEM101	.	TMEM101,HSALNG0116697,UBTF,MEOX1,MPP2,LINC00910,DHX8,TMUB2,NAGS,FAM171A2,CD300LG,NBR2,ADAM11	.,TMEM101,HSALNG0116697,UBTF,MEOX1,MPP2,LINC00910,DHX8,TMUB2,NAGS,FAM171A2,CD300LG,NBR2,ADAM11
2	113626756	113627776	chr2:113626756-113627776	-0.218255	-0.704911	0.268401	0.374021	0.432243	-0.240167	-0.620665	0.140331	0.20098	0.296732	RABL2A	RABL2A	RABL2A,RPL23AP7,DDX11L2,SLC35F5,FOXD4L1,MN298114-120	RABL2A,RABL2A,RPL23AP7,DDX11L2,SLC35F5,FOXD4L1,MN298114-120
5	131209339	131210205	chr5:131209339-131210205	-0.196264	-0.63397	0.241442	0.374113	0.432243	-0.29715	-0.724094	0.129793	0.160594	0.266957	CDC42SE2	.	CDC42SE2,LYRM7,HINT1,RAPGEF6	.,CDC42SE2,LYRM7,HINT1,RAPGEF6
7	134316387	134317179	chr7:134316387-134317179	-0.164426	-0.531132	0.20228	0.374119	0.432243	-0.296096	-0.605435	0.0132435	0.0595201	0.17044	SLC35B4	SLC35B4	SLC35B4,RF01045-140,LRGUK	SLC35B4,SLC35B4,RF01045-140,LRGUK
2	60439314	60439943	chr2:60439314-60439943	-0.216079	-0.698054	0.265896	0.37419	0.432243	-0.0855855	-0.445933	0.274762	0.623297	0.495772	MIR4432HG	MIR4432HG	MIR4432HG,RNU1-32P,BCL11A	MIR4432HG,MIR4432HG,RNU1-32P,BCL11A
9	137618400	137619028	chr9:137618400-137619028	0.201551	-0.248047	0.651149	0.374219	0.432243	0.350922	-0.0964999	0.798343	0.116533	0.230682	EHMT1	EHMT1	EHMT1,DPH7,ANAPC2,SNHG7,MAN1B1,NDOR1,EXD3,ZMYND19,ARRDC1	EHMT1,EHMT1,DPH7,ANAPC2,SNHG7,MAN1B1,NDOR1,EXD3,ZMYND19,ARRDC1
1	154627443	154628003	chr1:154627443-154628003	-0.237412	-0.767135	0.292312	0.374337	0.432263	0.681691	0.237387	1.126	0.00477723	0.0625647	ADAR	ADAR	ADAR,CLK2,UBAP2L,SLC27A3,CHTOP,CREB3L4,INTS3,SHC1,CRTC2,MSTO1,THBS3,KRTCAP2,FLAD1,ATP8B2,SLC50A1,ILF2,SLC39A1,EFNA4,RPS27,PYGO2,FAM189B,ASH1L,DPM3,CHRNB2,DENND4B,MN308810	ADAR,ADAR,CLK2,UBAP2L,SLC27A3,CHTOP,CREB3L4,INTS3,SHC1,CRTC2,MSTO1,THBS3,KRTCAP2,FLAD1,ATP8B2,SLC50A1,ILF2,SLC39A1,EFNA4,RPS27,PYGO2,FAM189B,ASH1L,DPM3,CHRNB2,DENND4B,MN308810
14	92105917	92106800	chr14:92105917-92106800	-0.170976	-0.552462	0.210509	0.374332	0.432263	-0.148493	-0.509617	0.21263	0.398385	0.404466	ATXN3	ATXN3	ATXN3,PPP4R3A,CPSF2,NDUFB1,TRIP11,RIN3,SLC24A4,CATSPERB	ATXN3,ATXN3,PPP4R3A,CPSF2,NDUFB1,TRIP11,RIN3,SLC24A4,CATSPERB
1	89724122	89725218	chr1:89724122-89725218	0.20523	-0.252806	0.663266	0.37446	0.432312	-0.191309	-0.530683	0.148064	0.251189	0.326215	LRRC8D	.	LRRC8C,LRRC8C-DT,LRRC8D,GBP5,ZNF326,LRRC8B	.,LRRC8C,LRRC8C-DT,LRRC8D,GBP5,ZNF326,LRRC8B
12	56299740	56300805	chr12:56299740-56300805	-0.157672	-0.509582	0.194238	0.374478	0.432312	0.188833	-0.154167	0.531833	0.262027	0.333225	CS	CS	IL23A,CS,NEMP1,BAZ2A,ZC3H10,CDK2,RN7SL809P,TMEM198B,RPL41,RNU6-343P,DNAJC14,RBMS2,PA2G4,MMP19,MYL6,ITGA7,PAN2,COQ10A,ANKRD52,SLC39A5,STAT2,RNF41,NABP2,SMARCC2,CNPY2,ORMDL2,PYM1,ESYT1,NACA,SUOX	CS,IL23A,CS,NEMP1,BAZ2A,ZC3H10,CDK2,RN7SL809P,TMEM198B,RPL41,RNU6-343P,DNAJC14,RBMS2,PA2G4,MMP19,MYL6,ITGA7,PAN2,COQ10A,ANKRD52,SLC39A5,STAT2,RNF41,NABP2,SMARCC2,CNPY2,ORMDL2,PYM1,ESYT1,NACA,SUOX
16	89192499	89193141	chr16:89192499-89193141	-0.227683	-0.736047	0.280682	0.374663	0.432467	0.168692	-0.206095	0.543479	0.356252	0.384287	SLC22A31	.	SLC22A31,CDH15,ACSF3	.,SLC22A31,CDH15,ACSF3
5	134904610	134905847	chr5:134904610-134905847	-0.157051	-0.508141	0.194039	0.375244	0.43308	-0.0234126	-0.327954	0.281129	0.873281	0.570937	CATSPER3	CATSPER3	PCBD2,CATSPER3,TXNDC15,JADE2,RF00017-4905	CATSPER3,PCBD2,CATSPER3,TXNDC15,JADE2,RF00017-4905
16	31032797	31034378	chr16:31032797-31034378	-0.150221	-0.486205	0.185763	0.375474	0.433288	0.0176835	-0.386055	0.421422	0.92758	0.584281	STX4	STX4	STX4,NONHSAG019127.2,HSALNG0110806,ZNF785,FUS,HSD3B7,ZNF720,TGFB1I1,SETD1A,NPIPB13,SRCAP,RUSF1,ZNF747,SMG1P5,BCL7C,ZNF764,ZNF629,FBXL19,MIR762HG,ZNF646	STX4,STX4,NONHSAG019127.2,HSALNG0110806,ZNF785,FUS,HSD3B7,ZNF720,TGFB1I1,SETD1A,NPIPB13,SRCAP,RUSF1,ZNF747,SMG1P5,BCL7C,ZNF764,ZNF629,FBXL19,MIR762HG,ZNF646
1	77978283	77979970	chr1:77978283-77979970	-0.14773	-0.47864	0.18318	0.376189	0.433341	-0.10719	-0.410413	0.196032	0.466626	0.435151	DNAJB4	DNAJB4	FUBP1,GIPC2,DNAJB4,RPL17P6,USP33,NEXN,MN308952	DNAJB4,FUBP1,GIPC2,DNAJB4,RPL17P6,USP33,NEXN,MN308952
2	121755203	121756067	chr2:121755203-121756067	-0.170302	-0.551815	0.211211	0.376241	0.433341	-0.284376	-0.589702	0.020949	0.0660187	0.17794	TSN	.	HSALNG0018459,TSN	.,HSALNG0018459,TSN
2	134739513	134740215	chr2:134739513-134740215	-0.163788	-0.530768	0.203193	0.37632	0.433341	-0.672353	-1.04606	-0.298645	0.00140647	0.0401085	TMEM163	.	TMEM163,MGAT5,CCNT2,RAB3GAP1,ACMSD	.,TMEM163,MGAT5,CCNT2,RAB3GAP1,ACMSD
2	241701355	241702709	chr2:241701355-241702709	-0.151698	-0.491506	0.18811	0.376202	0.433341	-0.0130342	-0.327032	0.300963	0.931354	0.585065	ING5	.	ING5,DTYMK,ATG4B,D2HGDH,MTERF4,SNED1,FARP2,RF00017-3481	.,ING5,DTYMK,ATG4B,D2HGDH,MTERF4,SNED1,FARP2,RF00017-3481
3	150602994	150604040	chr3:150602994-150604040	-0.15738	-0.509738	0.194977	0.375962	0.433341	-0.331809	-0.621722	-0.0418963	0.0272352	0.12205	SERP1	SERP1	SELENOT,SERP1,EIF2A,COMMD2,TSC22D2,ERICH6	SERP1,SELENOT,SERP1,EIF2A,COMMD2,TSC22D2,ERICH6
4	108619927	108620982	chr4:108619927-108620982	-0.166869	-0.540635	0.206897	0.376171	0.433341	-0.0731636	-0.39106	0.244733	0.634027	0.49955	RPL34-AS1	RPL34-AS1	RPL34,RPL34-DT,NONHSAG038600.2-002,NONHSAG038600.2-001,SETP20,SEC24B,OSTC,CDC42P4,RNU6-431P	RPL34-AS1,RPL34,RPL34-DT,NONHSAG038600.2-002,NONHSAG038600.2-001,SETP20,SEC24B,OSTC,CDC42P4,RNU6-431P
10	80187563	80188223	chr10:80187563-80188223	-0.202286	-0.655502	0.250931	0.376297	0.433341	-0.257953	-0.637049	0.121142	0.169624	0.274624	ANXA11	.	MBL1P,LINC00857,PLAC9,ANXA11,RF00017-716,MN309097	.,MBL1P,LINC00857,PLAC9,ANXA11,RF00017-716,MN309097
11	3919565	3920224	chr11:3919565-3920224	0.243619	-0.301913	0.789152	0.376045	0.433341	0.504185	0.0303409	0.978029	0.0383317	0.140034	MIR4687	.	RF00017-845,RRM1,STIM1	.,RF00017-845,RRM1,STIM1
11	32829383	32830570	chr11:32829383-32830570	-0.171216	-0.554619	0.212188	0.376049	0.433341	-0.219918	-0.535759	0.0959233	0.160425	0.266957	PRRG4	PRRG4	PRRG4,QSER1	PRRG4,PRRG4,QSER1
11	65013585	65014576	chr11:65013585-65014576	0.173117	-0.214765	0.560999	0.376319	0.433341	0.161458	-0.172921	0.495836	0.323225	0.367345	ARL2-SNX15	ARL2-SNX15	ARL2-SNX15,ARL2,BATF2,POLA2,PCNX3,ZFPL1,KAT5,EIF1AD,SART1,SF1,MUS81,MEN1,RNASEH2C,DPF2,ZNRD2,VPS51,TRMT112,CDCA5,FRMD8,PLCB3,SPDYC,MIR6879,SNX15	ARL2-SNX15,ARL2-SNX15,ARL2,BATF2,POLA2,PCNX3,ZFPL1,KAT5,EIF1AD,SART1,SF1,MUS81,MEN1,RNASEH2C,DPF2,ZNRD2,VPS51,TRMT112,CDCA5,FRMD8,PLCB3,SPDYC,MIR6879,SNX15
12	43805518	43806619	chr12:43805518-43806619	-0.172836	-0.559813	0.214141	0.37598	0.433341	-0.190242	-0.514881	0.134396	0.23363	0.316646	TWF1	TWF1	TWF1,IRAK4,PUS7L,TMEM117	TWF1,TWF1,IRAK4,PUS7L,TMEM117
13	71290993	71291710	chr13:71290993-71291710	-0.172991	-0.560389	0.214407	0.376071	0.433341	-0.461591	-0.855951	-0.0672312	0.0243512	0.115955	LINC00348	.	RABEPKP1,DACH1	.,RABEPKP1,DACH1
18	79988106	79989037	chr18:79988106-79989037	-0.174039	-0.563906	0.215828	0.37622	0.433341	0.116397	-0.250723	0.483516	0.513177	0.454207	HSBP1L1	.	TXNL4A,RBFADN,RBFA,HSBP1L1	.,TXNL4A,RBFADN,RBFA,HSBP1L1
20	26009777	26010916	chr20:26009777-26010916	-0.163169	-0.528715	0.202377	0.376259	0.433341	-0.258897	-0.570577	0.0527828	0.0978589	0.212791	LOC100134868	.	FAM182B,ABHD12,NANP,NINL,ZNF337,FAM182A	.,FAM182B,ABHD12,NANP,NINL,ZNF337,FAM182A
20	48515676	48516681	chr20:48515676-48516681	-0.153668	-0.497565	0.190228	0.375755	0.433341	0.229692	-0.128453	0.587836	0.194167	0.293265	LINC00494	.	DDX27,CSE1L,SNORD12B,PREX1,SULF2	.,DDX27,CSE1L,SNORD12B,PREX1,SULF2
22	37953316	37954127	chr22:37953316-37954127	0.175305	-0.217404	0.568014	0.376228	0.433341	0.499348	0.148676	0.850021	0.00790127	0.0744997	C22orf23	C22orf23	POLR2F,C22orf23,SOX10,RNU6-900P,H1-0,GCAT,RF00017-3836	C22orf23,POLR2F,C22orf23,SOX10,RNU6-900P,H1-0,GCAT,RF00017-3836
2	200888546	200889874	chr2:200888546-200889874	-0.158261	-0.513097	0.196575	0.37664	0.433341	-0.000486354	-0.304647	0.303675	0.997352	0.60247	PPIL3	PPIL3	PPIL3,CLK1,NIF3L1,TYW5,ORC2,SCYL2P1,CASP10,RF00026-607,RNU6-312P	PPIL3,PPIL3,CLK1,NIF3L1,TYW5,ORC2,SCYL2P1,CASP10,RF00026-607,RNU6-312P
3	37979698	37980350	chr3:37979698-37980350	0.21477	-0.266784	0.696323	0.376659	0.433341	-0.0893075	-0.548187	0.369572	0.686981	0.517313	VILL	.	HSALNG0025199,VILL,CTDSPL	.,HSALNG0025199,VILL,CTDSPL
3	133661579	133662554	chr3:133661579-133662554	0.187812	-0.233235	0.608859	0.376589	0.433341	0.166553	-0.284584	0.617691	0.447408	0.426735	TOPBP1	TOPBP1	INHCAP,TOPBP1,TF,CDV3	TOPBP1,INHCAP,TOPBP1,TF,CDV3
8	21918473	21920021	chr8:21918473-21920021	0.150793	-0.187209	0.488796	0.376513	0.433341	0.0931262	-0.199761	0.386014	0.51199	0.453832	XPO7	XPO7	XPO7,FAM160B2,C8orf58,CCAR2,POLR3D,FGF17,BMP1,BIN3,NPM2,PHYHIP,SORBS3,SFTPC,LGI3,GFRA2,DMTN,DOK2	XPO7,XPO7,FAM160B2,C8orf58,CCAR2,POLR3D,FGF17,BMP1,BIN3,NPM2,PHYHIP,SORBS3,SFTPC,LGI3,GFRA2,DMTN,DOK2
12	6867174	6868053	chr12:6867174-6868053	0.183752	-0.228232	0.595735	0.376634	0.433341	0.0767342	-0.278793	0.432261	0.655142	0.506979	TPI1	TPI1	SPSB2,LRRC23,TPI1,ING4,ATN1,ZNF384,GNB3,P3H3,NCAPD2,CHD4,CDCA3,EMG1,RPL13P5,USP5	TPI1,SPSB2,LRRC23,TPI1,ING4,ATN1,ZNF384,GNB3,P3H3,NCAPD2,CHD4,CDCA3,EMG1,RPL13P5,USP5
12	13000231	13001375	chr12:13000231-13001375	-0.167151	-0.541849	0.207548	0.376553	0.433341	-0.236681	-0.542095	0.0687319	0.120657	0.234031	HEBP1	HEBP1	HTR7P1,HEBP1,MN309449,FAM234B	HEBP1,HTR7P1,HEBP1,MN309449,FAM234B
20	59939859	59940953	chr20:59939859-59940953	-0.16003	-0.518855	0.198796	0.376671	0.433341	-0.0519651	-0.364541	0.260611	0.730523	0.530428	PPP1R3D	PPP1R3D	PPP1R3D,FAM217B,NELFCD	PPP1R3D,PPP1R3D,FAM217B,NELFCD
2	85602476	85603249	chr2:85602476-85603249	0.210306	-0.261539	0.682152	0.376961	0.433444	0.310874	-0.0253684	0.647116	0.0678436	0.180095	USP39	USP39	USP39,TMEM150A,VAMP8,RETSAT,SNORD94,GGCX,SH2D6,CAPG,RNU1-38P,ELMOD3,C2orf68	USP39,USP39,TMEM150A,VAMP8,RETSAT,SNORD94,GGCX,SH2D6,CAPG,RNU1-38P,ELMOD3,C2orf68
2	174024089	174025137	chr2:174024089-174025137	-0.196715	-0.638045	0.244615	0.376938	0.433444	-0.0182775	-0.513064	0.476509	0.938895	0.587527	LINC01960	LINC01960	LINC01960,SP3,OLA1	LINC01960,LINC01960,SP3,OLA1
3	50292033	50292683	chr3:50292033-50292683	-0.176763	-0.573274	0.219747	0.376867	0.433444	0.0139881	-0.30017	0.328146	0.926383	0.584281	IFRD2	IFRD2	IFRD2,HYAL3,CYB561D2,HYAL1,LSMEM2	IFRD2,IFRD2,HYAL3,CYB561D2,HYAL1,LSMEM2
9	86353780	86354974	chr9:86353780-86354974	-0.155732	-0.505088	0.193623	0.376896	0.433444	-0.264323	-0.577718	0.049071	0.0931913	0.208219	TUT7	TUT7	TUT7,C9orf153,NAA35,GAS1RR,RN7SKP264,ISCA1,RF00017-7679	TUT7,TUT7,C9orf153,NAA35,GAS1RR,RN7SKP264,ISCA1,RF00017-7679
3	32569960	32571261	chr3:32569960-32571261	-0.157461	-0.510785	0.195863	0.377017	0.433447	-0.174611	-0.489824	0.140601	0.259185	0.331596	DYNC1LI1	DYNC1LI1	DYNC1LI1,NONHSAG034706.2,CNOT10,UBP1,CMTM6	DYNC1LI1,DYNC1LI1,NONHSAG034706.2,CNOT10,UBP1,CMTM6
10	26697082	26697918	chr10:26697082-26697918	0.184958	-0.230106	0.600022	0.377064	0.433447	0.0511473	-0.271551	0.373846	0.742588	0.533767	PDSS1	PDSS1	PDSS1,SELENOOLP,HSPA8P3,ABI1	PDSS1,PDSS1,SELENOOLP,HSPA8P3,ABI1
2	145750704	145751383	chr2:145750704-145751383	0.283587	-0.353055	0.920229	0.377247	0.43349	0.231145	-0.350658	0.812948	0.41421	0.4125	PABPC1P2	.	RF00994-522	.,RF00994-522
4	77075400	77076602	chr4:77075400-77076602	-0.154033	-0.499834	0.191768	0.377251	0.43349	-0.22549	-0.541598	0.0906176	0.150995	0.259654	CCNI	CCNI	CCNI,NUP54,CNOT6L,RPL7P17,SEPTIN11	CCNI,CCNI,NUP54,CNOT6L,RPL7P17,SEPTIN11
5	132425774	132427768	chr5:132425774-132427768	0.150786	-0.187672	0.489243	0.377176	0.43349	0.125542	-0.204164	0.455248	0.433531	0.420686	RAD50	.	RAD50,AFF4,MIR3936HG,MIR3936,IRF1,SLC22A5,ZCCHC10,P4HA2,RAPGEF6,KIF3A,SEPTIN8,IL5,RNU7-15P,RNA5SP192,SLC22A4,LINC02863	.,RAD50,AFF4,MIR3936HG,MIR3936,IRF1,SLC22A5,ZCCHC10,P4HA2,RAPGEF6,KIF3A,SEPTIN8,IL5,RNU7-15P,RNA5SP192,SLC22A4,LINC02863
14	19384076	19384565	chr14:19384076-19384565	-0.241043	-0.782237	0.300152	0.377302	0.433491	0.360031	-0.251051	0.971112	0.231223	0.315075	LOC101929572	.	.	.,.
7	47601126	47601835	chr7:47601126-47601835	-0.205414	-0.666677	0.255849	0.377366	0.433507	-0.254122	-0.718543	0.210299	0.26484	0.334904	LINC01447	.	FJ601684-424,C7orf65,C7orf69,TNS3	.,FJ601684-424,C7orf65,C7orf69,TNS3
15	72117386	72118843	chr15:72117386-72118843	-0.14987	-0.486489	0.186749	0.377482	0.433583	-0.235135	-0.527298	0.0570285	0.107929	0.222231	MYO9A	MYO9A	MYO9A,SENP8,CELF6,PARP6,BBS4,ARIH1,HEXA	MYO9A,MYO9A,SENP8,CELF6,PARP6,BBS4,ARIH1,HEXA
10	6396446	6396989	chr10:6396446-6396989	0.230929	-0.288138	0.749997	0.377832	0.433927	-0.357585	-0.807504	0.0923329	0.11207	0.225955	LINC02656	.	PFKFB3,LINC02649,IL15RA,PRKCQ	.,PFKFB3,LINC02649,IL15RA,PRKCQ
3	48663595	48664275	chr3:48663595-48664275	0.191224	-0.238843	0.621292	0.378103	0.433966	0.444306	0.108746	0.779866	0.0123883	0.0891393	LINC02585	LINC02585	LINC02585,CELSR3,WDR6,QRICH1,ATRIP,USP19,ZNF589,NME6,MRPS18AP1,TMEM89,CCDC71,DHX30,NCKIPSD	LINC02585,LINC02585,CELSR3,WDR6,QRICH1,ATRIP,USP19,ZNF589,NME6,MRPS18AP1,TMEM89,CCDC71,DHX30,NCKIPSD
6	83859423	83860659	chr6:83859423-83860659	-0.16703	-0.542639	0.208579	0.378045	0.433966	-0.116183	-0.415744	0.183378	0.425189	0.417066	CYB5R4	CYB5R4	CYB5R4,CEP162,RIPPLY2,SNAP91,MRAP2	CYB5R4,CYB5R4,CEP162,RIPPLY2,SNAP91,MRAP2
7	135169316	135171281	chr7:135169316-135171281	0.150828	-0.188278	0.489934	0.37795	0.433966	-0.120141	-0.438222	0.19794	0.437174	0.422103	CYREN	CYREN	CYREN,NUP205,WDR91,TMEM140,AGBL3,CNOT4	CYREN,CYREN,NUP205,WDR91,TMEM140,AGBL3,CNOT4
10	99993913	99994587	chr10:99993913-99994587	-0.196416	-0.638135	0.245302	0.378075	0.433966	-0.472411	-0.924257	-0.0205655	0.0414182	0.145513	DNMBP	.	DNMBP,BLOC1S2,CHUK,CWF19L1,ENTPD7,ERLIN1,MN298678-011,ABCC2	.,DNMBP,BLOC1S2,CHUK,CWF19L1,ENTPD7,ERLIN1,MN298678-011,ABCC2
11	44564751	44565710	chr11:44564751-44565710	-0.15055	-0.48922	0.188121	0.378217	0.433966	-0.224691	-0.547132	0.0977498	0.160112	0.266957	CD82	CD82	CD82,ALKBH3,SEC14L1P1,EXT2,TSPAN18	CD82,CD82,ALKBH3,SEC14L1P1,EXT2,TSPAN18
11	102919983	102920623	chr11:102919983-102920623	-0.175464	-0.570163	0.219235	0.378195	0.433966	-0.450929	-0.95772	0.0558622	0.0778455	0.192246	MMP13	.	MMP1,MMP13,MMP3,MN309298,MMP12	.,MMP1,MMP13,MMP3,MN309298,MMP12
16	31458555	31460587	chr16:31458555-31460587	-0.142731	-0.463798	0.178336	0.378195	0.433966	-0.127939	-0.482857	0.226978	0.45802	0.431399	ARMC5	ARMC5	ARMC5,SETD1A,FUS,SRCAP,ZNF720,ZNF785,RUSF1,ZNF764,ZNF747,KAT8,MIR762HG,ZNF843,RNF40,CLUHP3,ZNF689,TGFB1I1	ARMC5,ARMC5,SETD1A,FUS,SRCAP,ZNF720,ZNF785,RUSF1,ZNF764,ZNF747,KAT8,MIR762HG,ZNF843,RNF40,CLUHP3,ZNF689,TGFB1I1
1	197200543	197202066	chr1:197200543-197202066	-0.140136	-0.455677	0.175404	0.378661	0.434134	-0.330257	-0.632501	-0.0280132	0.033972	0.132678	ZBTB41	ZBTB41	ZBTB41,CRB1,CFHR3,ASPM	ZBTB41,ZBTB41,CRB1,CFHR3,ASPM
6	72620076	72620813	chr6:72620076-72620813	0.180523	-0.226001	0.587048	0.378714	0.434134	0.180008	-0.185437	0.545453	0.313863	0.361741	KCNQ5	KCNQ5	KCNQ5,MTO1,KCNQ5-IT1	KCNQ5,KCNQ5,MTO1,KCNQ5-IT1
9	35161808	35162565	chr9:35161808-35162565	0.193375	-0.241971	0.62872	0.378585	0.434134	-0.141061	-0.473567	0.191444	0.383911	0.397626	UNC13B	UNC13B	UNC13B,NPR2,OR13E1P,HRCT1,FAM214B,TMEM8B,RUSC2	UNC13B,UNC13B,NPR2,OR13E1P,HRCT1,FAM214B,TMEM8B,RUSC2
10	73908070	73909141	chr10:73908070-73909141	0.188196	-0.235583	0.611975	0.378687	0.434134	0.216601	-0.2785	0.711701	0.369565	0.390446	PLAU	PLAU	PLAU,DNAJC9,ECD,CAMK2G,VCL,KAT6B,FUT11,NDST2,SEC24C,CFAP70,NUDT13,MYOZ1,ANXA7,MN309183,C10orf55	PLAU,PLAU,DNAJC9,ECD,CAMK2G,VCL,KAT6B,FUT11,NDST2,SEC24C,CFAP70,NUDT13,MYOZ1,ANXA7,MN309183,C10orf55
10	79347381	79348244	chr10:79347381-79348244	0.178445	-0.223217	0.580108	0.378499	0.434134	0.264537	-0.0460985	0.575173	0.0903052	0.205436	PPIF	PPIF	PPIF,ZMIZ1,ZCCHC24	PPIF,PPIF,ZMIZ1,ZCCHC24
12	113358331	113359005	chr12:113358331-113359005	0.163902	-0.205165	0.532969	0.378678	0.434134	0.0194956	-0.34323	0.382221	0.911199	0.58049	PLBD2	PLBD2	PLBD2,SLC8B1,RBM19,SDSL,DDX54,RITA1,RPL6,SDS	PLBD2,PLBD2,SLC8B1,RBM19,SDSL,DDX54,RITA1,RPL6,SDS
18	57621423	57622349	chr18:57621423-57622349	-0.157217	-0.511077	0.196642	0.378471	0.434134	-0.278465	-0.566265	0.00933467	0.0570728	0.167093	NARS1	NARS1	NARS1,FECH	NARS1,NARS1,FECH
11	17098145	17098876	chr11:17098145-17098876	0.244474	-0.30622	0.795168	0.378851	0.434233	0.404446	-0.147893	0.956784	0.141073	0.252089	RPS13	.	RPS13,SNORD14B,OR7E14P,PLEKHA7,RPL36AP37,RPS2P40,RNU6-593P,RF00026-176,PIK3C2A	.,RPS13,SNORD14B,OR7E14P,PLEKHA7,RPL36AP37,RPS2P40,RNU6-593P,RF00026-176,PIK3C2A
6	26249993	26251622	chr6:26249993-26251622	0.173198	-0.217052	0.563447	0.378984	0.434328	-0.128849	-0.480977	0.223279	0.451376	0.428563	H3C7	H3C7	ABT1,ZNF322,GUSBP2,H2AC9P,H4C8,LARP1P1,BTN2A2,H4C3,H2BC5,BTN2A1,BTN3A1,HMGN4,H2BC9,H3C7,H3C8	H3C7,ABT1,ZNF322,GUSBP2,H2AC9P,H4C8,LARP1P1,BTN2A2,H4C3,H2BC5,BTN2A1,BTN3A1,HMGN4,H2BC9,H3C7,H3C8
17	78882786	78883825	chr17:78882786-78883825	0.161577	-0.202536	0.525689	0.379046	0.434342	-0.0614067	-0.499362	0.376548	0.77133	0.542293	CEP295NL	.	USP36,TIMP2,CYTH1,CANT1,ENGASE,RF00017-2576,CEP295NL	.,USP36,TIMP2,CYTH1,CANT1,ENGASE,RF00017-2576,CEP295NL
7	50449974	50450829	chr7:50449974-50450829	-0.177388	-0.577251	0.222475	0.379187	0.434446	0.0971966	-0.262322	0.456715	0.576484	0.479789	DDC-AS1	.	FIGNL1,HSALNG0057952,IKZF1	.,FIGNL1,HSALNG0057952,IKZF1
2	97995334	97996516	chr2:97995334-97996516	-0.155106	-0.50501	0.194797	0.37955	0.434805	-0.0955741	-0.436619	0.245471	0.562753	0.474219	TMEM131	TMEM131	TMEM131,ANKRD36B,UNC50,ANKRD36,ZAP70,ACTR1B,C2orf92	TMEM131,TMEM131,ANKRD36B,UNC50,ANKRD36,ZAP70,ACTR1B,C2orf92
11	33015847	33016488	chr11:33015847-33016488	-0.19509	-0.635243	0.245063	0.379604	0.434809	-0.297511	-0.728202	0.133179	0.163578	0.269259	DEPDC7	DEPDC7	DEPDC7,PIGCP1,TCP11L1,RF00017-891	DEPDC7,DEPDC7,PIGCP1,TCP11L1,RF00017-891
4	48779341	48780904	chr4:48779341-48780904	-0.14721	-0.479388	0.184968	0.379676	0.434823	-0.248178	-0.556543	0.0601882	0.107925	0.222231	FRYL	FRYL	FRYL,OCIAD1,SLAIN2,TEC,SLC10A4,NFXL1,HE856106,ZAR1	FRYL,FRYL,OCIAD1,SLAIN2,TEC,SLC10A4,NFXL1,HE856106,ZAR1
18	48540463	48541293	chr18:48540463-48541293	0.179764	-0.225907	0.585435	0.379717	0.434823	-0.00788932	-0.379317	0.363539	0.96484	0.595053	ZBTB7C	.	CTIF,RPL17,SMAD7	.,CTIF,RPL17,SMAD7
7	64562689	64563226	chr7:64562689-64563226	-0.182888	-0.595691	0.229914	0.379809	0.434871	-0.136942	-0.493694	0.21981	0.429876	0.419275	ZNF680	ZNF680	ZNF680,CCT6P3,ZNF736,ZNF107,HNRNPCP7,ZNF117,RF00017-6207	ZNF680,ZNF680,CCT6P3,ZNF736,ZNF107,HNRNPCP7,ZNF117,RF00017-6207
1	99969543	99970579	chr1:99969543-99970579	-0.149926	-0.488417	0.188565	0.379932	0.434915	-0.0251553	-0.379968	0.329657	0.883058	0.573305	MFSD14A	MFSD14A	SLC35A3,SASS6,MFSD14A,TRMT13,HNRNPA1P68,RTCA,EXTL2,BRI3P1,SLC30A7,GPR88,RNU6-750P,RF00026-058	MFSD14A,SLC35A3,SASS6,MFSD14A,TRMT13,HNRNPA1P68,RTCA,EXTL2,BRI3P1,SLC30A7,GPR88,RNU6-750P,RF00026-058
16	84806211	84806756	chr16:84806211-84806756	-0.200372	-0.65277	0.252026	0.379948	0.434915	-0.227078	-0.658926	0.20477	0.283282	0.344665	CRISPLD2	.	HSALNG0113161,CRISPLD2,USP10	.,HSALNG0113161,CRISPLD2,USP10
6	30515710	30516784	chr6:30515710-30516784	-0.173233	-0.564703	0.218236	0.380365	0.435079	-0.252717	-0.736447	0.231014	0.286301	0.345951	MIR877	.	LINC02569,ABCF1,DHX16,PAIP1P1,MICE,ETF1P1,MDC1,POLR1H,HLA-U,MICA,HLA-K,HLA-H,PPP1R10,TRIM39,HCG4B,TCF19,TRIM26,RPL3P2,NRM,MICD,HLA-W,GTF2H4,ZFP57,HLA-C,HLA-L,HLA-E,PRR3	.,LINC02569,ABCF1,DHX16,PAIP1P1,MICE,ETF1P1,MDC1,POLR1H,HLA-U,MICA,HLA-K,HLA-H,PPP1R10,TRIM39,HCG4B,TCF19,TRIM26,RPL3P2,NRM,MICD,HLA-W,GTF2H4,ZFP57,HLA-C,HLA-L,HLA-E,PRR3
7	156948885	156950119	chr7:156948885-156950119	-0.159059	-0.518632	0.200514	0.380543	0.435079	0.0400468	-0.3109	0.390994	0.812944	0.555235	NOM1	NOM1	NOM1,MNX1	NOM1,NOM1,MNX1
11	59810329	59810914	chr11:59810329-59810914	-0.208873	-0.680904	0.263158	0.380389	0.435079	0.125226	-0.230959	0.48141	0.469025	0.436169	MRPL16	MRPL16	MRPL16,PATL1,FAM111A,STX3,OR10V1	MRPL16,MRPL16,PATL1,FAM111A,STX3,OR10V1
11	128734201	128734992	chr11:128734201-128734992	0.215808	-0.271658	0.703274	0.380159	0.435079	0.590742	0.13638	1.0451	0.013782	0.0937421	SENCR	.	FLI1,SENCR,KCNJ1,ETS1	.,FLI1,SENCR,KCNJ1,ETS1
14	24135787	24136472	chr14:24135787-24136472	-0.17686	-0.57662	0.2229	0.380478	0.435079	0.120236	-0.222241	0.462714	0.469645	0.436343	NYNRIN	.	HSALNG0100095,PSME1,EMC9,NGDN,KHNYN,RNA5SP383,RNF31,NYNRIN,SDR39U1,TM9SF1,CIDEB,IPO4,PSME2,SLC7A8,TINF2	.,HSALNG0100095,PSME1,EMC9,NGDN,KHNYN,RNA5SP383,RNF31,NYNRIN,SDR39U1,TM9SF1,CIDEB,IPO4,PSME2,SLC7A8,TINF2
15	21760006	21760550	chr15:21760006-21760550	-0.308257	-1.00477	0.388253	0.380308	0.435079	0.0530588	-0.659387	0.765504	0.877208	0.572059	POTEB	.	POTEB	.,POTEB
17	49414656	49415160	chr17:49414656-49415160	0.19715	-0.248444	0.642745	0.380449	0.435079	0.217523	-0.190652	0.625699	0.277058	0.341367	PHB	PHB	PHB,UBE2Z,CALCOCO2,NGFR	PHB,PHB,UBE2Z,CALCOCO2,NGFR
20	31560284	31561122	chr20:31560284-31561122	0.214009	-0.269754	0.697772	0.380512	0.435079	0.262624	-0.133895	0.659144	0.180664	0.284019	HM13-AS1	.	HM13-IT1,HM13,ID1,BCL2L1,COX4I2,DEFB124,MYLK2,HCK,MCTS2P	.,HM13-IT1,HM13,ID1,BCL2L1,COX4I2,DEFB124,MYLK2,HCK,MCTS2P
20	59007331	59008348	chr20:59007331-59008348	0.178847	-0.225451	0.583146	0.380532	0.435079	0.192759	-0.228495	0.614013	0.348511	0.380859	CTSZ	CTSZ	CTSZ,NELFCD,ATP5F1E,PPP4R1L,GNAS,HSALNG0131295	CTSZ,CTSZ,NELFCD,ATP5F1E,PPP4R1L,GNAS,HSALNG0131295
5	40485770	40487183	chr5:40485770-40487183	0.181123	-0.228682	0.590928	0.38095	0.4354	0.0507083	-0.281805	0.383222	0.751976	0.537051	PTGER4	.	PTGER4,CARD6	.,PTGER4,CARD6
7	106344859	106346968	chr7:106344859-106346968	-0.152602	-0.497893	0.192689	0.380974	0.4354	-0.153391	-0.597459	0.290676	0.476722	0.439259	NAMPT	.	NAMPT,RINT1,HBP1,PUS7,CCDC71L	.,NAMPT,RINT1,HBP1,PUS7,CCDC71L
X	136767356	136768700	chrX:136767356-136768700	0.196704	-0.248285	0.641693	0.380878	0.4354	0.271723	-0.0756017	0.619048	0.117398	0.231559	ARHGEF6	.	ARHGEF6,CD40LG	.,ARHGEF6,CD40LG
16	81076648	81077557	chr16:81076648-81077557	-0.157462	-0.514042	0.199119	0.381364	0.435787	-0.317848	-0.632633	-0.0030639	0.0480387	0.153573	C16orf46	.	L13304-015,C16orf46,ATMIN,RNU6-1191P	.,L13304-015,C16orf46,ATMIN,RNU6-1191P
7	32490116	32490545	chr7:32490116-32490545	-0.218154	-0.712386	0.276078	0.381567	0.435961	-0.252191	-0.648714	0.144333	0.197725	0.294845	LSM5	LSM5	LSM5,DPY19L1P1,RP9,HSALNG0057079,PDE1C	LSM5,LSM5,DPY19L1P1,RP9,HSALNG0057079,PDE1C
6	2841224	2842030	chr6:2841224-2842030	0.182629	-0.231283	0.59654	0.381753	0.435986	-0.172172	-0.531044	0.1867	0.326255	0.368919	SERPINB1	SERPINB1	SERPINB1,SERPINB9,SERPINB9P1,LINC01011,NQO2,SERPINB6,WRNIP1,TUBB2B,MYLK4,TUBB2BP1,NONHSAG042693.2	SERPINB1,SERPINB1,SERPINB9,SERPINB9P1,LINC01011,NQO2,SERPINB6,WRNIP1,TUBB2B,MYLK4,TUBB2BP1,NONHSAG042693.2
7	1939950	1940930	chr7:1939950-1940930	0.152678	-0.193295	0.498652	0.381673	0.435986	0.0888214	-0.280106	0.457749	0.618589	0.494141	MIR4655	.	MRM2,TMEM184A,ELFN1,MAD1L1	.,MRM2,TMEM184A,ELFN1,MAD1L1
13	94601561	94602192	chr13:94601561-94602192	-0.187709	-0.613232	0.237814	0.381862	0.435986	-0.249071	-0.574096	0.0759535	0.124572	0.238769	GPR180	GPR180	GPR180,TGDS,NDUFA3P5,SOX21	GPR180,GPR180,TGDS,NDUFA3P5,SOX21
14	96797158	96798004	chr14:96797158-96798004	-0.172336	-0.563033	0.218362	0.38189	0.435986	-0.188566	-0.508462	0.13133	0.231002	0.314933	VRK1	VRK1	VRK1,ATG2B,HSALNG0103532	VRK1,VRK1,ATG2B,HSALNG0103532
16	22206134	22207295	chr16:22206134-22207295	0.17254	-0.218465	0.563544	0.381702	0.435986	0.264851	-0.0631207	0.592823	0.106822	0.2211	SDR42E2	.	EEF2K,NPIPB3,NPIPB4,MFSD13B,NPIPB5,RRN3P1,POLR3E	.,EEF2K,NPIPB3,NPIPB4,MFSD13B,NPIPB5,RRN3P1,POLR3E
17	64020084	64021048	chr17:64020084-64021048	0.183188	-0.232036	0.598412	0.381804	0.435986	0.0574301	-0.247783	0.362643	0.696798	0.520455	ICAM2	ICAM2	ICAM2,PRR29,DDX5,CEP95,POLG2,FTSJ3,PLEKHM1P1,SMARCD2,CSHL1,GH1,SCN4A,DDX42,SLC16A6P1,ACE,MILR1,LIMD2,MAP3K3,HSALNG0118062,RF00017-2502	ICAM2,ICAM2,PRR29,DDX5,CEP95,POLG2,FTSJ3,PLEKHM1P1,SMARCD2,CSHL1,GH1,SCN4A,DDX42,SLC16A6P1,ACE,MILR1,LIMD2,MAP3K3,HSALNG0118062,RF00017-2502
1	147928225	147928949	chr1:147928225-147928949	-0.191796	-0.626791	0.243198	0.382085	0.436108	0.118604	-0.248671	0.485879	0.505499	0.451196	GPR89B	GPR89B	GPR89B,GJA8,NBPF14,NBPF11	GPR89B,GPR89B,GJA8,NBPF14,NBPF11
12	49264588	49265691	chr12:49264588-49265691	0.163215	-0.206999	0.533428	0.382139	0.436108	0.279847	-0.102893	0.662587	0.141622	0.252578	PRPH	.	TUBA1C,DDX23,KMT2D,KANSL2,CCNT1,BCDIN3D,LMBR1L,SMARCD1,PRPH,C1QL4,ASIC1,FAIM2,PARK7P1,PRPF40B,FAM186B,CACNB3,TUBA1A,SPATS2,ADCY6,OR8T1P,TUBA1B	.,TUBA1C,DDX23,KMT2D,KANSL2,CCNT1,BCDIN3D,LMBR1L,SMARCD1,PRPH,C1QL4,ASIC1,FAIM2,PARK7P1,PRPF40B,FAM186B,CACNB3,TUBA1A,SPATS2,ADCY6,OR8T1P,TUBA1B
15	74072210	74072834	chr15:74072210-74072834	0.238529	-0.302528	0.779587	0.382148	0.436108	0.199305	-0.384577	0.783187	0.481866	0.441415	GOLGA6A	.	.	.,.
3	122233056	122233916	chr3:122233056-122233916	-0.168032	-0.54927	0.213205	0.382258	0.436118	-0.629736	-1.10643	-0.153043	0.0125566	0.0897521	CASR	.	CASR,IQCB1,CD86,PARP14,PARP9,DTX3L,KPNA1,GOLGB1,CSTA,HSALNG0028482	.,CASR,IQCB1,CD86,PARP14,PARP9,DTX3L,KPNA1,GOLGB1,CSTA,HSALNG0028482
20	23349828	23351200	chr20:23349828-23351200	-0.157377	-0.514437	0.199683	0.382255	0.436118	0.0639737	-0.262868	0.390816	0.685297	0.516875	NXT1	NXT1	NXT1,NAPB,CSTL1,CD93	NXT1,NXT1,NAPB,CSTL1,CD93
3	12663151	12664568	chr3:12663151-12664568	-0.153571	-0.502165	0.195022	0.382484	0.43631	0.264736	-0.0386197	0.568091	0.08322	0.19744	RAF1	RAF1	RAF1,MKRN2OS,MKRN2,TAMM41,TSEN2	RAF1,RAF1,MKRN2OS,MKRN2,TAMM41,TSEN2
6	31729487	31730325	chr6:31729487-31730325	0.190737	-0.242259	0.623732	0.382527	0.43631	0.292419	-0.0879053	0.672742	0.123404	0.237478	MIR4646	.	DDAH2,DDX39B,ATF6B,LY6G5B,LSM2,SKIV2L,NFKBIL1,GTF2H4,PBX2,MSH5,TCF19,DXO,RPL3P2,MICA,CSNK2B,GPANK1,ABHD16A,STK19,BAG6,PPT2,C6orf47,VARS1,HLA-DRB1,LY6G5C,RNU6-850P,EGFL8,CCHCR1,CLIC1,TNXB,HLA-B,ATP6V1G2,MPIG6B,RF00017-5419,LY6G6C,MG828730-062,RF00017-5416	.,DDAH2,DDX39B,ATF6B,LY6G5B,LSM2,SKIV2L,NFKBIL1,GTF2H4,PBX2,MSH5,TCF19,DXO,RPL3P2,MICA,CSNK2B,GPANK1,ABHD16A,STK19,BAG6,PPT2,C6orf47,VARS1,HLA-DRB1,LY6G5C,RNU6-850P,EGFL8,CCHCR1,CLIC1,TNXB,HLA-B,ATP6V1G2,MPIG6B,RF00017-5419,LY6G6C,MG828730-062,RF00017-5416
1	94417945	94418863	chr1:94417945-94418863	-0.155714	-0.509441	0.198013	0.382845	0.436312	-0.107976	-0.410026	0.194074	0.46171	0.433323	ABCD3	ABCD3	ABCD3,CNN3,RWDD3,SLC44A3,RF00994-038,F3	ABCD3,ABCD3,CNN3,RWDD3,SLC44A3,RF00994-038,F3
1	231337252	231338639	chr1:231337252-231338639	-0.147076	-0.481208	0.187055	0.382882	0.436312	-0.169904	-0.499013	0.159204	0.291851	0.349249	EXOC8	EXOC8	SPRTN,EXOC8,C1orf131,LINC00582,EGLN1,DISC1,GNPAT	EXOC8,SPRTN,EXOC8,C1orf131,LINC00582,EGLN1,DISC1,GNPAT
2	203871140	203871975	chr2:203871140-203871975	-0.176192	-0.576351	0.223968	0.382743	0.436312	-0.00225079	-0.341279	0.336778	0.989007	0.600462	CTLA4	CTLA4	CTLA4,HSALNG0021699,KRT18P39,ICOS	CTLA4,CTLA4,HSALNG0021699,KRT18P39,ICOS
3	9362821	9363488	chr3:9362821-9363488	-0.175923	-0.575458	0.223612	0.382727	0.436312	-0.298959	-0.66384	0.0659225	0.102164	0.216831	THUMPD3	THUMPD3	SRGAP3,THUMPD3,SETD5,BRPF1,RAD18,GHRLOS	THUMPD3,SRGAP3,THUMPD3,SETD5,BRPF1,RAD18,GHRLOS
4	39353560	39354363	chr4:39353560-39354363	0.195815	-0.24902	0.640651	0.382857	0.436312	0.180898	-0.181629	0.543424	0.307782	0.358564	RFC1	.	RNU6-887P,KLB,RNU6-32P,WDR19,RFC1	.,RNU6-887P,KLB,RNU6-32P,WDR19,RFC1
16	87316962	87317895	chr16:87316962-87317895	0.156053	-0.19834	0.510447	0.382705	0.436312	0.0618718	-0.264058	0.387802	0.694257	0.519758	LOC101928659	LOC101928659	C16orf95,MTHFSD,ZCCHC14,RF00017-2185	LOC101928659,C16orf95,MTHFSD,ZCCHC14,RF00017-2185
20	32285766	32286259	chr20:32285766-32286259	0.280092	-0.356136	0.91632	0.382814	0.436312	0.795937	0.223688	1.36819	0.00917666	0.0790654	KIF3B	.	TM9SF4,BAK1P1,MIR1825,ASXL1,PLAGL2,POFUT1,NOL4L,TSPY26P,HCK,KIF3B,NONHSAG031601.2	.,TM9SF4,BAK1P1,MIR1825,ASXL1,PLAGL2,POFUT1,NOL4L,TSPY26P,HCK,KIF3B,NONHSAG031601.2
3	184155230	184156187	chr3:184155230-184156187	0.175042	-0.222787	0.572872	0.383077	0.43644	0.438274	0.0528318	0.823716	0.0281194	0.123154	DVL3	DVL3	DVL3,EIF2B5,ABCF3,ALG3,ECE2,CAMK2N2,PSMD2,VWA5B2,MIR1224,EIF4G1,SNORD66,HTR3C,FAM131A,PARL,RPSAP31,AP2M1	DVL3,DVL3,EIF2B5,ABCF3,ALG3,ECE2,CAMK2N2,PSMD2,VWA5B2,MIR1224,EIF4G1,SNORD66,HTR3C,FAM131A,PARL,RPSAP31,AP2M1
18	2636694	2637634	chr18:2636694-2637634	0.216551	-0.275636	0.708739	0.383094	0.43644	0.167778	-0.19581	0.531366	0.344556	0.378955	CBX3P2	.	METTL4,EMILIN2,NDC80,SMCHD1,RNU6-340P,RF00026-460	.,METTL4,EMILIN2,NDC80,SMCHD1,RNU6-340P,RF00026-460
14	103847176	103847947	chr14:103847176-103847947	0.185044	-0.235761	0.605849	0.383351	0.436674	0.21707	-0.131771	0.565911	0.207131	0.301409	LINC00637	LINC00637	PPP1R13B,LINC00637,XRCC3,ZFYVE21,KLC1,EXOC3L4	LINC00637,PPP1R13B,LINC00637,XRCC3,ZFYVE21,KLC1,EXOC3L4
6	96923974	96925075	chr6:96923974-96925075	0.148005	-0.188683	0.484692	0.383509	0.436704	0.0203753	-0.341356	0.382106	0.906957	0.579521	KLHL32	KLHL32	MMS22L,UFL1,KLHL32,RF00017-5685,RN7SL509P	KLHL32,MMS22L,UFL1,KLHL32,RF00017-5685,RN7SL509P
9	97238205	97238785	chr9:97238205-97238785	-0.190728	-0.624566	0.24311	0.383469	0.436704	-0.126815	-0.518976	0.265347	0.504922	0.45113	SUGT1P4-STRA6LP	SUGT1P4-STRA6LP	ANKRD18CP,CCDC180,SUGT1P4-STRA6LP-CCDC180,SUGT1P4-STRA6LP,STRA6LP,SUGT1P4,MFSD14C,NCBP1,NUTM2G,ZNF782,VN1R52P,CTSV	SUGT1P4-STRA6LP,ANKRD18CP,CCDC180,SUGT1P4-STRA6LP-CCDC180,SUGT1P4-STRA6LP,STRA6LP,SUGT1P4,MFSD14C,NCBP1,NUTM2G,ZNF782,VN1R52P,CTSV
12	104286526	104287445	chr12:104286526-104287445	-0.161185	-0.527869	0.2055	0.383528	0.436704	0.0587566	-0.268189	0.385702	0.709729	0.525228	EID3	.	NONHSAG012141.2,TXNRD1,EID3,APPL2,TDG,C12orf73	.,NONHSAG012141.2,TXNRD1,EID3,APPL2,TDG,C12orf73
4	70704506	70705943	chr4:70704506-70705943	0.149586	-0.190758	0.48993	0.383592	0.43672	0.0323286	-0.277479	0.342136	0.82866	0.560129	RUFY3	RUFY3	RUFY3,JCHAIN,RF00017-4326,GRSF1	RUFY3,RUFY3,JCHAIN,RF00017-4326,GRSF1
2	55519156	55520438	chr2:55519156-55520438	0.148374	-0.189311	0.486058	0.383731	0.436728	-0.308806	-0.593505	-0.0241078	0.0351414	0.134807	CFAP36	CFAP36	CFAP36,CLHC1,PNPT1,PPP4R3B,RTN4,HE855957	CFAP36,CFAP36,CLHC1,PNPT1,PPP4R3B,RTN4,HE855957
5	91162373	91163267	chr5:91162373-91163267	-0.183986	-0.602778	0.234806	0.383795	0.436728	-0.490436	-0.831774	-0.149099	0.00745422	0.0732053	LUCAT1	.	ARRDC3,LUCAT1,LYSMD3,ADGRV1	.,ARRDC3,LUCAT1,LYSMD3,ADGRV1
9	35646431	35647364	chr9:35646431-35647364	0.181181	-0.231201	0.593562	0.383767	0.436728	0.212433	-0.112385	0.537251	0.185924	0.287752	CD72	CD72	CD72,SIT1,ARHGEF39,TMEM8B,CCDC107,CA9,IL11RA,RF00017-7534,RF00017-7533	CD72,CD72,SIT1,ARHGEF39,TMEM8B,CCDC107,CA9,IL11RA,RF00017-7534,RF00017-7533
12	122752419	122753359	chr12:122752419-122753359	-0.162045	-0.530899	0.206809	0.383801	0.436728	0.0513504	-0.322973	0.425674	0.776128	0.543451	DENR	DENR	DENR,HSALNG0094677,ZCCHC8,SETD1B,EIF2B1,HCAR1,HCAR3,TMED2-DT,ATP6V0A2,RSRC2,KMT5A,VPS37B,DDX55,PITPNM2	DENR,DENR,HSALNG0094677,ZCCHC8,SETD1B,EIF2B1,HCAR1,HCAR3,TMED2-DT,ATP6V0A2,RSRC2,KMT5A,VPS37B,DDX55,PITPNM2
2	101252365	101253458	chr2:101252365-101253458	-0.162276	-0.531724	0.207172	0.383889	0.43677	-0.0897115	-0.432188	0.252765	0.588288	0.483989	TBC1D8	TBC1D8	CNOT11,TBC1D8,SNORD89,RNF149	TBC1D8,CNOT11,TBC1D8,SNORD89,RNF149
1	43974585	43975670	chr1:43974585-43975670	0.16054	-0.205065	0.526145	0.384028	0.436823	0.234115	-0.123826	0.592057	0.185888	0.287752	ATP6V0B	ATP6V0B	ATP6V0B,SZT2,CCDC24,DMAP1,RPS8,ST3GAL3,B4GALT2	ATP6V0B,ATP6V0B,SZT2,CCDC24,DMAP1,RPS8,ST3GAL3,B4GALT2
6	27752231	27753463	chr6:27752231-27753463	0.161993	-0.206965	0.53095	0.384087	0.436823	-0.0202198	-0.419146	0.378707	0.916237	0.582021	LOC100131289	.	TRV-AAC1-5,ZSCAN12,ZKSCAN8,ZNF603P,ZKSCAN3,ZSCAN23,ZSCAN9,ZKSCAN4,RNU6-471P,ZNF602P,OR2B8P,GPR89P,H2BC13,RF00017-5387,ZNF184	.,TRV-AAC1-5,ZSCAN12,ZKSCAN8,ZNF603P,ZKSCAN3,ZSCAN23,ZSCAN9,ZKSCAN4,RNU6-471P,ZNF602P,OR2B8P,GPR89P,H2BC13,RF00017-5387,ZNF184
19	4342571	4343599	chr19:4342571-4343599	0.151191	-0.193162	0.495545	0.384082	0.436823	-0.0098013	-0.362761	0.343158	0.954045	0.591919	STAP2	STAP2	STAP2,MPND,APBA3,YJU2,CACTIN,FSD1,TMIGD2,SHD,CHAF1A,SH3GL1,KDM4B,DPP9,SIRT6,MYDGF	STAP2,STAP2,MPND,APBA3,YJU2,CACTIN,FSD1,TMIGD2,SHD,CHAF1A,SH3GL1,KDM4B,DPP9,SIRT6,MYDGF
6	87701462	87702719	chr6:87701462-87702719	-0.151955	-0.498152	0.194242	0.384225	0.436924	-0.181577	-0.528238	0.165084	0.285092	0.345432	AKIRIN2	AKIRIN2	AKIRIN2,NONHSAG044317.2,SLC35A1,ZNF292,RARS2,ORC3,LINC01590,SMIM8	AKIRIN2,AKIRIN2,NONHSAG044317.2,SLC35A1,ZNF292,RARS2,ORC3,LINC01590,SMIM8
1	148107191	148108274	chr1:148107191-148108274	-0.245648	-0.805496	0.314199	0.384385	0.436967	-0.138918	-0.67078	0.392945	0.589359	0.484369	PDE4DIPP1	.	.	.,.
10	30493534	30494481	chr10:30493534-30494481	-0.162001	-0.531217	0.207215	0.384394	0.436967	-0.195171	-0.561941	0.171598	0.277738	0.341367	MAP3K8	.	MAP3K8,LYZL2	.,MAP3K8,LYZL2
20	28888749	28890297	chr20:28888749-28890297	-0.162409	-0.532572	0.207754	0.384415	0.436967	-0.314901	-0.604677	-0.0251238	0.0348426	0.134517	FRG1DP	.	.	.,.
3	182792952	182794343	chr3:182792952-182794343	-0.154069	-0.50539	0.197251	0.384637	0.437053	-0.0728901	-0.397317	0.251537	0.642066	0.50215	ATP11B	ATP11B	ATP11B,MCCC1,DCUN1D1	ATP11B,ATP11B,MCCC1,DCUN1D1
8	140635712	140636226	chr8:140635712-140636226	-0.211482	-0.693776	0.270811	0.384692	0.437053	0.26852	-0.128559	0.665598	0.172136	0.277081	AGO2	AGO2	AGO2,ERICD,CHRAC1,RF00017-7353,RF00017-7345	AGO2,AGO2,ERICD,CHRAC1,RF00017-7353,RF00017-7345
10	79083882	79084825	chr10:79083882-79084825	0.162636	-0.208242	0.533513	0.384667	0.437053	-0.164517	-0.560866	0.231831	0.394036	0.402575	ZMIZ1	.	SFTPA1,ZMIZ1,AB372673-001,PPIF	.,SFTPA1,ZMIZ1,AB372673-001,PPIF
11	65652365	65653301	chr11:65652365-65653301	0.175376	-0.224506	0.575258	0.384609	0.437053	0.117231	-0.265543	0.500005	0.527442	0.460159	MIR4489	MIR4489	MAP3K11,EHBP1L1,EIF1AD,PCNX3,SIPA1,RNASEH2C,RBM14,SF1,POLA2,KAT5,RBM4,ZFPL1,SART1,SF3B2,MUS81,FRMD8,SCYL1,ZNRD2,AP5B1,EFEMP2,CCS,MRPL11,ATG2A,RELA,PACS1,SLC25A45,SNX32,TIGD3,GAL3ST3,CTSW,CDC42EP2,KCNK7	MIR4489,MAP3K11,EHBP1L1,EIF1AD,PCNX3,SIPA1,RNASEH2C,RBM14,SF1,POLA2,KAT5,RBM4,ZFPL1,SART1,SF3B2,MUS81,FRMD8,SCYL1,ZNRD2,AP5B1,EFEMP2,CCS,MRPL11,ATG2A,RELA,PACS1,SLC25A45,SNX32,TIGD3,GAL3ST3,CTSW,CDC42EP2,KCNK7
3	16338293	16339655	chr3:16338293-16339655	0.147221	-0.188838	0.483279	0.385137	0.437447	-0.0593488	-0.396551	0.277853	0.715435	0.526719	OXNAD1	.	RFTN1,DPH3,OXNAD1	.,RFTN1,DPH3,OXNAD1
7	158856214	158856837	chr7:158856214-158856837	-0.165493	-0.543262	0.212277	0.38514	0.437447	-0.0469313	-0.368721	0.274858	0.762438	0.539765	WDR60	WDR60	DYNC2I1,ESYT2,NCAPG2,LINC00689,VIPR2	WDR60,DYNC2I1,ESYT2,NCAPG2,LINC00689,VIPR2
1	181088253	181090353	chr1:181088253-181090353	-0.143401	-0.470853	0.184052	0.385302	0.437516	-0.0509682	-0.35108	0.249143	0.724968	0.529339	IER5	IER5	LHX4,IER5,MR1,STX6,MN296897,CACNA1E	IER5,LHX4,IER5,MR1,STX6,MN296897,CACNA1E
9	113283	114545	chr9:113283-114545	0.156723	-0.201115	0.514561	0.385255	0.437516	0.18768	-0.233697	0.609057	0.361178	0.386324	FOXD4	FOXD4	LINC01388,CBWD1,WASHC1,FOXD4	FOXD4,LINC01388,CBWD1,WASHC1,FOXD4
8	89757345	89758605	chr8:89757345-89758605	-0.152385	-0.50048	0.195711	0.385476	0.437552	-0.169735	-0.486788	0.147318	0.274942	0.340368	LOC101929709	LOC101929709	RIPK2,NONHSAG050701.2,RF00017-7170	LOC101929709,RIPK2,NONHSAG050701.2,RF00017-7170
10	89122551	89123770	chr10:89122551-89123770	-0.164889	-0.541556	0.211778	0.385486	0.437552	-0.496689	-0.870089	-0.123288	0.012055	0.088314	MIR4679-2	.	CH25H,IFIT5,FAS,IFIT3,IFIT2,ANKRD22,IFIT1,LIPN,HSALNG0079563,ACTA2	.,CH25H,IFIT5,FAS,IFIT3,IFIT2,ANKRD22,IFIT1,LIPN,HSALNG0079563,ACTA2
11	60363604	60364350	chr11:60363604-60364350	0.197231	-0.253283	0.647745	0.385449	0.437552	0.236176	-0.125689	0.598042	0.186783	0.28831	MS4A7	.	MS4A7,HSALNG0084460,MS4A14,MS4A6E,MS4A5,MS4A12,MS4A18,MS4A6A,MS4A4A	.,MS4A7,HSALNG0084460,MS4A14,MS4A6E,MS4A5,MS4A12,MS4A18,MS4A6A,MS4A4A
3	5122158	5123567	chr3:5122158-5123567	0.158627	-0.203877	0.521131	0.38567	0.437653	0.0741128	-0.247404	0.395629	0.633499	0.499413	ARL8B	ARL8B	ARL8B,EDEM1,SETMAR	ARL8B,ARL8B,EDEM1,SETMAR
6	139839531	139840253	chr6:139839531-139840253	-0.186023	-0.611141	0.239094	0.385676	0.437653	-0.620305	-1.00837	-0.232241	0.003557	0.0560579	LOC100507477	.	FILNC1,CITED2	.,FILNC1,CITED2
3	15064554	15065570	chr3:15064554-15065570	0.178993	-0.230206	0.588191	0.385848	0.437752	-0.0414395	-0.375339	0.29246	0.79693	0.550251	MRPS25	MRPS25	MRPS25,TMEM43,CCDC174,NR2C2	MRPS25,MRPS25,TMEM43,CCDC174,NR2C2
11	64742777	64744139	chr11:64742777-64744139	0.152079	-0.195604	0.499761	0.385864	0.437752	0.182799	-0.135822	0.50142	0.24319	0.322346	RASGRP2	RASGRP2	RASGRP2,PCNX3,POLA2,ZFPL1,FRMD8,SF1,KAT5,PLCB3,SCYL1,ZNRD2,MEN1,ATG2A,CDC42BPG,PYGM,NRXN2	RASGRP2,RASGRP2,PCNX3,POLA2,ZFPL1,FRMD8,SF1,KAT5,PLCB3,SCYL1,ZNRD2,MEN1,ATG2A,CDC42BPG,PYGM,NRXN2
5	43105481	43105940	chr5:43105481-43105940	0.210374	-0.270712	0.69146	0.385991	0.437839	0.00620871	-0.379882	0.3923	0.973377	0.596992	ZNF131	.	hsa-miR-5096-027,ZNF131,RPL29P12,EEF1A1P19,NIM1K	.,hsa-miR-5096-027,ZNF131,RPL29P12,EEF1A1P19,NIM1K
8	10054064	10055163	chr8:10054064-10055163	-0.15372	-0.505311	0.197871	0.386074	0.437859	-0.264998	-0.602131	0.0721359	0.115792	0.229911	RP1L1	.	MSRA,RF00017-6843,PRSS55	.,MSRA,RF00017-6843,PRSS55
11	102452712	102453220	chr11:102452712-102453220	-0.207888	-0.683445	0.26767	0.386147	0.437859	-0.156073	-0.571505	0.259358	0.439582	0.423164	LOC101928424	LOC101928424	TMEM123,BIRC2,MMP7,MMP20,BIRC3	LOC101928424,TMEM123,BIRC2,MMP7,MMP20,BIRC3
18	46071600	46072284	chr18:46071600-46072284	0.219602	-0.282768	0.721973	0.386161	0.437859	0.207611	-0.198898	0.614119	0.296896	0.351656	PSTPIP2	PSTPIP2	PSTPIP2,HAUS1,ATP5F1A,EPG5	PSTPIP2,PSTPIP2,HAUS1,ATP5F1A,EPG5
2	195650232	195650621	chr2:195650232-195650621	0.269789	-0.347665	0.887243	0.386371	0.43804	0.459042	-0.0280111	0.946094	0.0631483	0.174969	SLC39A10	.	SLC39A10,LINC01827,DNAH7	.,SLC39A10,LINC01827,DNAH7
7	148883859	148884913	chr7:148883859-148884913	-0.157876	-0.519289	0.203537	0.386488	0.438058	-0.241004	-0.526778	0.044771	0.0932223	0.208219	EZH2	EZH2	EZH2,ZNF783,ZNF398,ZNF212,ZNF767P,ZNF777,ZNF282,CUL1	EZH2,EZH2,ZNF783,ZNF398,ZNF212,ZNF767P,ZNF777,ZNF282,CUL1
18	13464563	13465678	chr18:13464563-13465678	0.16605	-0.214059	0.546158	0.386469	0.438058	0.07293	-0.284908	0.430768	0.673114	0.51259	MIR5190	MIR5190	LDLRAD4,RNMT	MIR5190,LDLRAD4,RNMT
6	134373121	134373790	chr6:134373121-134373790	-0.226967	-0.74661	0.292676	0.386548	0.438069	-0.0990494	-0.582418	0.38432	0.67145	0.512119	LINC01010	.	SGK1,MN298329,LINC01010,ALDH8A1	.,SGK1,MN298329,LINC01010,ALDH8A1
6	160991332	160992640	chr6:160991332-160992640	-0.145307	-0.478052	0.187438	0.386637	0.438112	-0.0130013	-0.319209	0.293206	0.92979	0.584894	MAP3K4	MAP3K4	MAP3K4,NONHSAG045334.2,AGPAT4	MAP3K4,MAP3K4,NONHSAG045334.2,AGPAT4
6	11093267	11094607	chr6:11093267-11094607	-0.146904	-0.483552	0.189745	0.386983	0.43839	-0.155217	-0.452343	0.141909	0.286333	0.345951	SMIM13	SMIM13	SMIM13,ERVFRD-1,RF00017-5268	SMIM13,SMIM13,ERVFRD-1,RF00017-5268
6	100880527	100881884	chr6:100880527-100881884	-0.141943	-0.467209	0.183324	0.386965	0.43839	-0.283872	-0.575958	0.00821455	0.0560833	0.165455	ASCC3	ASCC3	ASCC3,GRIK2,SIM1	ASCC3,ASCC3,GRIK2,SIM1
17	7329232	7330423	chr17:7329232-7330423	0.161635	-0.208858	0.532128	0.387093	0.438457	0.171423	-0.169479	0.512324	0.304168	0.356104	NEURL4	NEURL4	NEURL4,SNORD10,EIF5A,SNORA48,PLSCR3,EIF4A1,DVL2,TP53,KCTD11,CNTROB,ACAP1,PFAS,PER1,SLC2A4,GPS2,POLR2A,DNAH2,WRAP53,DLG4,L13712-010	NEURL4,NEURL4,SNORD10,EIF5A,SNORA48,PLSCR3,EIF4A1,DVL2,TP53,KCTD11,CNTROB,ACAP1,PFAS,PER1,SLC2A4,GPS2,POLR2A,DNAH2,WRAP53,DLG4,L13712-010
15	64162781	64163997	chr15:64162781-64163997	-0.150777	-0.496431	0.194877	0.387159	0.438475	0.177556	-0.123448	0.478561	0.230684	0.314784	PPIB	PPIB	HD123313,PPIB,TRIP4,ZNF609,PDCD7,RBPMS2,SNX22	PPIB,HD123313,PPIB,TRIP4,ZNF609,PDCD7,RBPMS2,SNX22
2	45567713	45568366	chr2:45567713-45568366	0.199649	-0.258128	0.657426	0.387247	0.438476	-0.357071	-0.74311	0.0289678	0.0677333	0.179862	SRBD1	.	RF00017-3180,RN7SL414P,SRBD1,SIX2	.,RF00017-3180,RN7SL414P,SRBD1,SIX2
7	2019019	2020223	chr7:2019019-2020223	0.14621	-0.189046	0.481466	0.387261	0.438476	-0.0498971	-0.455972	0.356178	0.798897	0.551139	MIR4655	.	MRM2,PSMG3,NUDT1,SNX8,MAFK,MAD1L1,ELFN1	.,MRM2,PSMG3,NUDT1,SNX8,MAFK,MAD1L1,ELFN1
1	226674890	226675680	chr1:226674890-226675680	0.181136	-0.234295	0.596567	0.387365	0.438479	-0.102851	-0.499219	0.293517	0.591774	0.48512	ITPKB-IT1	ITPKB-IT1	ITPKB,STUM,ITPKB-IT1	ITPKB-IT1,ITPKB,STUM,ITPKB-IT1
17	26939271	26940888	chr17:26939271-26940888	-0.166468	-0.548254	0.215317	0.387357	0.438479	-0.214742	-0.503791	0.0743063	0.135711	0.247833	MIR4522	.	MG828730-030,WSB1	.,MG828730-030,WSB1
6	146913573	146915512	chr6:146913573-146915512	-0.150269	-0.495019	0.194481	0.387518	0.43848	-0.354159	-0.707406	-0.000912098	0.0494727	0.155348	KATNBL1P6	.	SHPRH,ADGB,STXBP5,RAB32,RF00017-5829	.,SHPRH,ADGB,STXBP5,RAB32,RF00017-5829
17	77881656	77882824	chr17:77881656-77882824	0.161744	-0.209301	0.532789	0.387477	0.43848	-0.0012161	-0.318658	0.316226	0.993656	0.601892	LINC01973	LINC01973	PGS1,TMC8,TNRC6C,TMC6,SOCS3,LINC01973,HSALNG0118973,SEPTIN9	LINC01973,PGS1,TMC8,TNRC6C,TMC6,SOCS3,LINC01973,HSALNG0118973,SEPTIN9
X	46792161	46792650	chrX:46792161-46792650	0.27021	-0.349657	0.890077	0.387477	0.43848	0.312043	-0.268442	0.892528	0.273039	0.339377	SLC9A7	.	RP2,CHST7,SLC9A7,ZNF674,MN298694,RF00017-8376	.,RP2,CHST7,SLC9A7,ZNF674,MN298694,RF00017-8376
2	12716856	12718056	chr2:12716856-12718056	0.165996	-0.214912	0.546904	0.387612	0.438494	0.248031	-0.136371	0.632433	0.191599	0.291659	TRIB2	TRIB2	TRIB2,MIR3125,HSALNG0013099	TRIB2,TRIB2,MIR3125,HSALNG0013099
4	9691362	9692001	chr4:9691362-9692001	-0.155403	-0.512133	0.201327	0.387783	0.438494	-0.469342	-0.770918	-0.167766	0.00431827	0.0603479	DRD5	.	FAM86MP,OR7E83P,FAM86KP,ENPP7P11,OR7E84P,ENPP7P10,DRD5,DEFB131A	.,FAM86MP,OR7E83P,FAM86KP,ENPP7P11,OR7E84P,ENPP7P10,DRD5,DEFB131A
5	172770751	172772661	chr5:172770751-172772661	-0.141501	-0.466271	0.183269	0.387715	0.438494	-0.010923	-0.468391	0.446545	0.960479	0.59336	DUSP1	DUSP1	DUSP1,SH3PXD2B,CREBRF,ERGIC1,BOD1,CDC42P5,UBTD2	DUSP1,DUSP1,SH3PXD2B,CREBRF,ERGIC1,BOD1,CDC42P5,UBTD2
10	79331397	79332105	chr10:79331397-79332105	0.193438	-0.250523	0.637399	0.387701	0.438494	0.212788	-0.165712	0.591287	0.252426	0.32667	PPIF	.	PPIF,ZMIZ1,RF00017-714	.,PPIF,ZMIZ1,RF00017-714
17	4997441	4998042	chr17:4997441-4998042	0.182127	-0.235933	0.600188	0.387767	0.438494	0.399597	0.0278925	0.771301	0.0365989	0.137065	KIF1C	KIF1C	INCA1,KIF1C,CHRNE,ZNF232,NUP88,MIS12,ZZEF1,CAMTA2,DERL2,SPAG7,SLC25A11,RNF167,PFN1,ENO3	KIF1C,INCA1,KIF1C,CHRNE,ZNF232,NUP88,MIS12,ZZEF1,CAMTA2,DERL2,SPAG7,SLC25A11,RNF167,PFN1,ENO3
13	79405580	79406688	chr13:79405580-79406688	-0.148815	-0.490656	0.193026	0.388107	0.438802	-0.177337	-0.486482	0.131807	0.243253	0.322346	RBM26-AS1	RBM26-AS1	RBM26,NDFIP2,RNA5SP33,OBI1	RBM26-AS1,RBM26,NDFIP2,RNA5SP33,OBI1
17	44123427	44124090	chr17:44123427-44124090	-0.188826	-0.622633	0.24498	0.388168	0.438814	0.324883	-0.00621255	0.655979	0.0539879	0.161675	HDAC5	HDAC5	HDAC5,ASB16,DCAKD,G6PC3	HDAC5,HDAC5,ASB16,DCAKD,G6PC3
2	227370314	227371222	chr2:227370314-227371222	-0.192929	-0.636294	0.250435	0.388309	0.438858	-0.317334	-0.659007	0.0243383	0.0667132	0.178679	TM4SF20	.	MFF,AGFG1,MFF-DT,CCL20,HSALNG0022732,TM4SF20	.,MFF,AGFG1,MFF-DT,CCL20,HSALNG0022732,TM4SF20
19	32971767	32972307	chr19:32971767-32972307	-0.160394	-0.528965	0.208176	0.388274	0.438858	-0.254625	-0.548543	0.0392937	0.08531	0.20037	CEP89	CEP89	FAAP24,RF00017-2928,CEP89,SLC7A9,ZNF507,GPATCH1,WDR88,PDCD5,NUDT19	CEP89,FAAP24,RF00017-2928,CEP89,SLC7A9,ZNF507,GPATCH1,WDR88,PDCD5,NUDT19
2	98454803	98455996	chr2:98454803-98455996	-0.185776	-0.612821	0.241268	0.388439	0.438916	0.114421	-0.246614	0.475456	0.513346	0.45423	INPP4A	.	INPP4A,MGAT4A,LINC02611,COX5B,TMEM131,COA5	.,INPP4A,MGAT4A,LINC02611,COX5B,TMEM131,COA5
9	117696269	117697083	chr9:117696269-117697083	0.200994	-0.261096	0.663084	0.388505	0.438916	-0.160703	-0.65436	0.332954	0.502115	0.449816	TLR4	.	TLR4,RPL35AP22,ASTN2	.,TLR4,RPL35AP22,ASTN2
11	9273464	9273993	chr11:9273464-9273993	0.220844	-0.286957	0.728646	0.388574	0.438916	-0.0124634	-0.51821	0.493283	0.959211	0.593231	DENND5A	.	TRL-CAA5-1,DENND5A,NRIP3,TMEM41B,SCUBE2,ZNF143,IPO7,TMEM9B	.,TRL-CAA5-1,DENND5A,NRIP3,TMEM41B,SCUBE2,ZNF143,IPO7,TMEM9B
11	86955404	86956079	chr11:86955404-86956079	-0.163505	-0.539494	0.212484	0.388613	0.438916	0.1647	-0.239009	0.568409	0.402027	0.406224	FZD4-DT	FZD4-DT	FZD4,FZD4-DT,TMEM135,CCDC81,ME3,NONHSAG009279.2,PRSS23	FZD4-DT,FZD4,FZD4-DT,TMEM135,CCDC81,ME3,NONHSAG009279.2,PRSS23
22	21001670	21002807	chr22:21001670-21002807	0.157087	-0.204111	0.518285	0.388573	0.438916	0.150231	-0.154325	0.454787	0.313189	0.361273	THAP7-AS1	THAP7-AS1	THAP7,LZTR1,RANBP1,ABHD17AP4,P2RX6	THAP7-AS1,THAP7,LZTR1,RANBP1,ABHD17AP4,P2RX6
2	219229309	219230361	chr2:219229309-219230361	-0.160163	-0.528806	0.20848	0.389047	0.439096	-0.0510473	-0.355193	0.253099	0.728055	0.529813	ANKZF1	ANKZF1	HSALNG0022353,ANKZF1,ATG9A,USP37,NHEJ1,GLB1L,DNPEP,ABCB6,AAMP,TUBA4B	ANKZF1,HSALNG0022353,ANKZF1,ATG9A,USP37,NHEJ1,GLB1L,DNPEP,ABCB6,AAMP,TUBA4B
9	91162507	91163124	chr9:91162507-91163124	-0.205623	-0.678929	0.267682	0.389076	0.439096	0.0714053	-0.392082	0.534893	0.74953	0.536265	LINC00484	.	LINC00484,AUH,SYK	.,LINC00484,AUH,SYK
10	5291487	5292507	chr10:5291487-5292507	0.170473	-0.221879	0.562825	0.389022	0.439096	-0.49564	-0.92956	-0.0617203	0.0275025	0.122122	LINC02561	.	LINC02561,TUBAL3,UCN3,AKR1C3,AKR1E2,AKR1C4	.,LINC02561,TUBAL3,UCN3,AKR1C3,AKR1E2,AKR1C4
10	87504620	87505531	chr10:87504620-87505531	-0.16345	-0.539681	0.212781	0.389077	0.439096	-0.0695133	-0.37639	0.237363	0.639352	0.501629	MINPP1	MINPP1	MINPP1,MIR4678,PAPSS2	MINPP1,MINPP1,MIR4678,PAPSS2
11	76380623	76381535	chr11:76380623-76381535	-0.165392	-0.545948	0.215164	0.388897	0.439096	0.0156011	-0.300504	0.331706	0.918428	0.582444	GVQW3	GVQW3	THAP12,GVQW3,LINC02757	GVQW3,THAP12,GVQW3,LINC02757
11	124799656	124800865	chr11:124799656-124800865	0.152216	-0.198022	0.502454	0.388895	0.439096	-0.0228108	-0.402263	0.356641	0.900734	0.578108	LOC100507283	LOC100507283	MSANTD2,ESAM	LOC100507283,MSANTD2,ESAM
19	21767068	21767750	chr19:21767068-21767750	-0.170624	-0.563418	0.222171	0.389138	0.439108	-0.274685	-0.60674	0.0573699	0.0991439	0.214082	LOC400682	.	ZNF100,RPL7AP10,BNIP3P26,MTDHP4,ZNF431,ZNF66,ZNF429	.,ZNF100,RPL7AP10,BNIP3P26,MTDHP4,ZNF431,ZNF66,ZNF429
12	56103813	56104972	chr12:56103813-56104972	0.156989	-0.204467	0.518446	0.389203	0.439124	-0.0707916	-0.392502	0.250919	0.648893	0.504862	PA2G4	PA2G4	PA2G4,HSALNG0091496,ERBB3,NEMP1,SMARCC2,BAZ2A,TMEM198B,ANKRD52,DNAJC14,RN7SL809P,IKZF4,PHC1P1,PRIM1,PAN2,NAB2,STAT2,ZBTB39,RAB5B,IL23A,RPL41,CDK2,RBMS2,ZC3H10,PYM1,PTGES3,SARNP,RNU6-343P,PMEL,ITGA7	PA2G4,PA2G4,HSALNG0091496,ERBB3,NEMP1,SMARCC2,BAZ2A,TMEM198B,ANKRD52,DNAJC14,RN7SL809P,IKZF4,PHC1P1,PRIM1,PAN2,NAB2,STAT2,ZBTB39,RAB5B,IL23A,RPL41,CDK2,RBMS2,ZC3H10,PYM1,PTGES3,SARNP,RNU6-343P,PMEL,ITGA7
6	34756729	34757661	chr6:34756729-34757661	0.173582	-0.226254	0.573417	0.389411	0.439301	0.0551978	-0.290123	0.400519	0.740487	0.533379	SNRPC	SNRPC	NONHSAG043639.2,SNRPC,UHRF1BP1,LEMD2,TAF11,FKBP5,RPS15AP19,RPL10A,RPS10,TEAD3,ZNF76,FANCE,RF00017-5458	SNRPC,NONHSAG043639.2,SNRPC,UHRF1BP1,LEMD2,TAF11,FKBP5,RPS15AP19,RPL10A,RPS10,TEAD3,ZNF76,FANCE,RF00017-5458
17	82030588	82031100	chr17:82030588-82031100	0.23411	-0.305255	0.773474	0.389504	0.439349	0.379155	-0.0607889	0.819099	0.0868065	0.202393	RAC3	RAC3	RAC3,DCXR,CENPX,GCGR,LRRC45	RAC3,RAC3,DCXR,CENPX,GCGR,LRRC45
14	24036253	24036892	chr14:24036253-24036892	0.210971	-0.275172	0.697114	0.389589	0.439388	0.137235	-0.297281	0.571751	0.51478	0.454636	NYNRIN	.	ACIN1,DHRS4L1,RNA5SP383,KHNYN,TM9SF1,C14orf119,DHRS4L2,RNF31,TINF2,PABPN1,DHRS4,PCK2,NRL,HOMEZ,CIDEB,CDH24,CARMIL3	.,ACIN1,DHRS4L1,RNA5SP383,KHNYN,TM9SF1,C14orf119,DHRS4L2,RNF31,TINF2,PABPN1,DHRS4,PCK2,NRL,HOMEZ,CIDEB,CDH24,CARMIL3
5	95619911	95620743	chr5:95619911-95620743	-0.17297	-0.571793	0.225854	0.389882	0.439661	0.0814641	-0.270847	0.433775	0.632449	0.499072	GPR150	GPR150	GPR150,SPATA9,HSALNG0043609,RFESD	GPR150,GPR150,SPATA9,HSALNG0043609,RFESD
3	36876283	36876756	chr3:36876283-36876756	0.256974	-0.335859	0.849807	0.390134	0.439803	0.0230289	-0.43638	0.482438	0.917156	0.582219	LINC02033	.	TRANK1,RNU6ATAC4P,DCLK3,LRRFIP2	.,TRANK1,RNU6ATAC4P,DCLK3,LRRFIP2
3	121545593	121546984	chr3:121545593-121546984	0.153863	-0.2011	0.508827	0.39014	0.439803	0.0506333	-0.261046	0.362312	0.736422	0.532265	POLQ	POLQ	POLQ,IQCB1,GOLGB1,GTF2E1,STXBP5L	POLQ,POLQ,IQCB1,GOLGB1,GTF2E1,STXBP5L
19	48492865	48493624	chr19:48492865-48493624	-0.154643	-0.511421	0.202136	0.390162	0.439803	0.022655	-0.284635	0.329945	0.878433	0.572386	LMTK3	.	SNRNP70,BICRA,GRWD1,PIH1D1,SNORD35A,RPL13A,NOP53,RPL18,EHD2,KDELR1,BCAT2,ALDH16A1,RASIP1,CYTH2,LMTK3	.,SNRNP70,BICRA,GRWD1,PIH1D1,SNORD35A,RPL13A,NOP53,RPL18,EHD2,KDELR1,BCAT2,ALDH16A1,RASIP1,CYTH2,LMTK3
22	20916919	20918081	chr22:20916919-20918081	0.149716	-0.195732	0.495164	0.390212	0.439803	0.203299	-0.120773	0.527371	0.203623	0.298562	CRKL	CRKL	RF00017-3760,CRKL,SNAP29,LZTR1,SERPIND1,TRMT2A,PI4KAP2,DGCR8,ZNF74,MED15,KLHL22,RANBP1,PI4KA,PPIL2,ABHD17AP4,AIFM3,THAP7,BCRP2	CRKL,RF00017-3760,CRKL,SNAP29,LZTR1,SERPIND1,TRMT2A,PI4KAP2,DGCR8,ZNF74,MED15,KLHL22,RANBP1,PI4KA,PPIL2,ABHD17AP4,AIFM3,THAP7,BCRP2
3	49339706	49340865	chr3:49339706-49340865	0.164184	-0.21479	0.543159	0.390389	0.439946	0.199285	-0.14179	0.540359	0.234956	0.317698	USP4	USP4	USP4,AMT,WDR6,QRICH1,RBM6,DALRD3,RHOA,NICN1,IP6K2,RBM5,TCTA,INKA1,APEH,C3orf62,IMPDH2,NDUFAF3,MIR425,MIR191,P4HTM,ATRIP,QARS1,CDHR4,ARIH2,MST1,IP6K1,UBA7,hsa-miR-1273e-048,GPX1	USP4,USP4,AMT,WDR6,QRICH1,RBM6,DALRD3,RHOA,NICN1,IP6K2,RBM5,TCTA,INKA1,APEH,C3orf62,IMPDH2,NDUFAF3,MIR425,MIR191,P4HTM,ATRIP,QARS1,CDHR4,ARIH2,MST1,IP6K1,UBA7,hsa-miR-1273e-048,GPX1
10	49190087	49190812	chr10:49190087-49190812	0.187341	-0.245185	0.619868	0.390498	0.440012	0.0559195	-0.335061	0.4469	0.766888	0.541108	TMEM273	TMEM273	TMEM273,VSTM4,TIMM23B-AGAP6,AGAP6,ERCC6,WASHC2A,RNA5SP317,C10orf71	TMEM273,TMEM273,VSTM4,TIMM23B-AGAP6,AGAP6,ERCC6,WASHC2A,RNA5SP317,C10orf71
3	141875638	141877063	chr3:141875638-141877063	-0.143951	-0.476441	0.188538	0.390696	0.440144	0.0636065	-0.229248	0.356461	0.65312	0.506481	ATP1B3	ATP1B3	ATP1B3,XRN1,ATR,RASA2,TFDP2,GK5	ATP1B3,ATP1B3,XRN1,ATR,RASA2,TFDP2,GK5
5	132103462	132104405	chr5:132103462-132104405	-0.159811	-0.529026	0.209405	0.390819	0.440144	0.0912208	-0.239023	0.421464	0.56831	0.476671	CSF2	.	SLC22A5,CSF2,P4HA2,IL3,AFF4,SLC22A4,RAPGEF6,IRF1,FNIP1,PDLIM4	.,SLC22A5,CSF2,P4HA2,IL3,AFF4,SLC22A4,RAPGEF6,IRF1,FNIP1,PDLIM4
14	77457328	77458568	chr14:77457328-77458568	-0.149584	-0.495146	0.195978	0.390782	0.440144	-0.016155	-0.314316	0.282006	0.910484	0.580218	AHSA1	AHSA1	VIPAS39,HSALNG0102664,AHSA1,TMED8,ADCK1,ISM2	AHSA1,VIPAS39,HSALNG0102664,AHSA1,TMED8,ADCK1,ISM2
20	57450501	57451107	chr20:57450501-57451107	0.194443	-0.254752	0.643639	0.390783	0.440144	-0.147352	-0.565965	0.271262	0.468496	0.436013	LOC100291105	.	RAE1,RBM38,CTCFL	.,RAE1,RBM38,CTCFL
1	36300082	36300737	chr1:36300082-36300737	0.207843	-0.272656	0.688342	0.391125	0.440318	0.331125	-0.0955853	0.757836	0.120193	0.2338	SH3D21	.	AGO3,EVA1B,THRAP3,RPL5P4,STK40,SNORA63C,OSCP1,MAP7D1,TRAPPC3,LSM10,RNU4-27P,TEKT2,ADPRS,SH3D21,MN308932	.,AGO3,EVA1B,THRAP3,RPL5P4,STK40,SNORA63C,OSCP1,MAP7D1,TRAPPC3,LSM10,RNU4-27P,TEKT2,ADPRS,SH3D21,MN308932
9	70258251	70259538	chr9:70258251-70259538	-0.140294	-0.464563	0.183975	0.391026	0.440318	-0.213147	-0.52052	0.0942265	0.162046	0.268158	SMC5-AS1	SMC5-AS1	SMC5,PTAR1,MAMDC2,RPL24P8,RF00017-7615	SMC5-AS1,SMC5,PTAR1,MAMDC2,RPL24P8,RF00017-7615
15	88546361	88546856	chr15:88546361-88546856	-0.171205	-0.566997	0.224586	0.391116	0.440318	-0.282891	-0.630591	0.0648101	0.104405	0.218788	DET1	DET1	DET1,POLG,FANCI,MFGE8	DET1,DET1,POLG,FANCI,MFGE8
9	99057240	99058368	chr9:99057240-99058368	-0.174414	-0.577701	0.228873	0.391207	0.440343	0.033593	-0.353147	0.420333	0.857006	0.567068	TGFBR1	.	STX17,TGFBR1,COL15A1	.,STX17,TGFBR1,COL15A1
14	91323738	91324442	chr14:91323738-91324442	0.182989	-0.240164	0.606141	0.39125	0.440343	0.207086	-0.124508	0.538681	0.205563	0.299944	GPR68	.	CCDC88C,RPS6KA5,NONHSAG015720.2,GPR68	.,CCDC88C,RPS6KA5,NONHSAG015720.2,GPR68
12	96906798	96908179	chr12:96906798-96908179	-0.14672	-0.486155	0.192716	0.391463	0.440526	-0.289013	-0.598728	0.0207022	0.0655535	0.177224	NEDD1	NEDD1	NEDD1,HSALNG0093312,MN297181	NEDD1,NEDD1,HSALNG0093312,MN297181
3	23810402	23811260	chr3:23810402-23811260	0.184348	-0.242442	0.611138	0.391797	0.440845	0.443807	0.0075793	0.880035	0.0465485	0.152434	UBE2E1-AS1	UBE2E1-AS1	UBE2E1,RPL15,NKIRAS1,NR1D2,RF00017-3943	UBE2E1-AS1,UBE2E1,RPL15,NKIRAS1,NR1D2,RF00017-3943
1	37692026	37692734	chr1:37692026-37692734	-0.165833	-0.549896	0.21823	0.391966	0.440948	-0.0446118	-0.3671	0.277876	0.774299	0.542936	C1orf109	C1orf109	C1orf109,CDCA8,EPHA10,SF3A3,GNL2,FTH1P1,RSPO1,YRDC,DNALI1	C1orf109,C1orf109,CDCA8,EPHA10,SF3A3,GNL2,FTH1P1,RSPO1,YRDC,DNALI1
2	132243889	132245557	chr2:132243889-132245557	-0.134964	-0.447749	0.177821	0.392287	0.440948	-0.144738	-0.465787	0.176312	0.355496	0.384096	MIR663B	.	ANKRD30BL,CCDC74A	.,ANKRD30BL,CCDC74A
5	62778514	62779180	chr5:62778514-62779180	-0.19546	-0.648218	0.257298	0.392048	0.440948	-0.406405	-0.815757	0.00294706	0.0514973	0.158389	IPO11-LRRC70	.	ISCA1P1,RF00017-4651,LRRC70	.,ISCA1P1,RF00017-4651,LRRC70
6	30672780	30673412	chr6:30672780-30673412	0.209377	-0.275753	0.694507	0.39218	0.440948	0.44059	0.0753909	0.805789	0.0208299	0.109568	IER3-AS1	.	DHX16,MICD,HLA-A,NRM,VARS2,ABCF1,HLA-L,C6orf136,RF00017-5401	.,DHX16,MICD,HLA-A,NRM,VARS2,ABCF1,HLA-L,C6orf136,RF00017-5401
11	119381117	119382020	chr11:119381117-119382020	0.154151	-0.203144	0.511446	0.392343	0.440948	0.0760003	-0.25202	0.40402	0.631767	0.498681	USP2	USP2	USP2,THY1,C1QTNF5,MFRP	USP2,USP2,THY1,C1QTNF5,MFRP
13	45464653	45465682	chr13:45464653-45465682	0.155352	-0.20468	0.515385	0.392282	0.440948	-0.0063173	-0.330713	0.318079	0.967762	0.595946	COG3	COG3	COG3,HSALNG0096836,RN7SL49P,GPALPP1,ERICH6B	COG3,COG3,HSALNG0096836,RN7SL49P,GPALPP1,ERICH6B
17	26937589	26938398	chr17:26937589-26938398	0.143656	-0.189159	0.476471	0.392124	0.440948	-0.0195509	-0.312592	0.27349	0.889904	0.575315	MIR4522	.	MG828730-030,WSB1	.,MG828730-030,WSB1
17	34980414	34981255	chr17:34980414-34981255	0.186123	-0.245038	0.617285	0.392081	0.440948	0.307457	-0.0217095	0.636624	0.0653206	0.177172	CCT6B	CCT6B	LIG3,CCT6B,ZNF830,ASIC2,TLK2P1	CCT6B,LIG3,CCT6B,ZNF830,ASIC2,TLK2P1
22	41620712	41621791	chr22:41620712-41621791	-0.152729	-0.506731	0.201273	0.392347	0.440948	0.00202815	-0.372232	0.376288	0.991027	0.601077	XRCC6	XRCC6	DESI1,XRCC6,MEI1,RRP7BP,L3MBTL2,PMM1,CSDC2	XRCC6,DESI1,XRCC6,MEI1,RRP7BP,L3MBTL2,PMM1,CSDC2
11	797110	798376	chr11:797110-798376	0.15605	-0.205882	0.517982	0.392651	0.441175	0.395661	0.0745596	0.716763	0.0186095	0.105652	PANO1	PANO1	SLC25A22,PANO1,MN297023,MN297024,RPLP2,MOB2,TMEM80,CD151,EPS8L2,PIDD1,CRACR2B,CEND1	PANO1,SLC25A22,PANO1,MN297023,MN297024,RPLP2,MOB2,TMEM80,CD151,EPS8L2,PIDD1,CRACR2B,CEND1
13	109704822	109706146	chr13:109704822-109706146	-0.157699	-0.523431	0.208032	0.392617	0.441175	-0.180119	-0.57579	0.215553	0.350941	0.381946	LINC00676	.	LINC00676,IRS2	.,LINC00676,IRS2
7	100177215	100177791	chr7:100177215-100177791	-0.184116	-0.611381	0.24315	0.392914	0.441305	0.11139	-0.216302	0.439081	0.483668	0.442213	STAG3	STAG3	GPC2,STAG3,PVRIG,AP4M1,GAL3ST4	STAG3,GPC2,STAG3,PVRIG,AP4M1,GAL3ST4
11	18012625	18013670	chr11:18012625-18013670	-0.144864	-0.481007	0.191279	0.392867	0.441305	-0.0566118	-0.382767	0.269543	0.719183	0.527477	SERGEF	.	SERGEF,SAAL1,SNORD14A,GTF2H1,SNORD14B,SPTY2D1,PTPN5,TSG101,KCNC1	.,SERGEF,SAAL1,SNORD14A,GTF2H1,SNORD14B,SPTY2D1,PTPN5,TSG101,KCNC1
12	15589881	15590559	chr12:15589881-15590559	-0.201428	-0.668873	0.266018	0.39292	0.441305	0.0153702	-0.404276	0.435016	0.939413	0.587693	RERG	.	EPS8,RNU6-251P,HSALNG0089554,RERG,PTPRO	.,EPS8,RNU6-251P,HSALNG0089554,RERG,PTPRO
9	41743412	41744063	chr9:41743412-41744063	0.371947	-0.49143	1.23532	0.393036	0.441378	-0.236874	-0.96043	0.486683	0.499735	0.449028	FAM242F	.	.	.,.
18	23585785	23587100	chr18:23585785-23587100	-0.149189	-0.495542	0.197164	0.393105	0.441398	-0.0952893	-0.39331	0.202731	0.509657	0.452789	NPC1	NPC1	NPC1,RMC1,ANKRD29,CABLES1,TMEM241,CABYR	NPC1,NPC1,RMC1,ANKRD29,CABLES1,TMEM241,CABYR
12	57941100	57941945	chr12:57941100-57941945	-0.162002	-0.538199	0.214194	0.393224	0.441475	-0.179719	-0.491186	0.131749	0.240605	0.320879	LOC283387	.	ATP23,NONHSAG011462.2,GIHCG,DTX3,NAB2,ARHGAP9,LRIG3	.,ATP23,NONHSAG011462.2,GIHCG,DTX3,NAB2,ARHGAP9,LRIG3
6	31834657	31835344	chr6:31834657-31835344	0.22629	-0.29953	0.752109	0.393526	0.44172	0.391519	-0.00318359	0.786222	0.0516802	0.158444	MIR1236	.	SNHG32,HSPA1B,HSPA1A,HSPA1L,RF00495,ATF6B,DDX39B,LY6G5B,LSM2,CSNK2B,SKIV2L,MSH5,GTF2H4,NFKBIL1,PBX2,GPANK1,VARS1,BAG6,DXO,MICA,TCF19,RPL3P2,CCHCR1,LY6G6C,RNU6-850P,C6orf47,VWA7,STK19B,C4A,HLA-DRB1,STK19,PPT2,LY6G5C,PRRC2A,HLA-DQA2,MICB,SAPCD1,MSH5-SAPCD1,ABHD16A,DDAH2,MPIG6B,LY6G6E,LY6G6D,HLA-DOB,LTB,SNORD117,TNXB,VARS2,CLIC1,HLA-C,AGER,HLA-DQB2,HLA-DRB5,TNF,NEU1,SNORD48,RF02725,SNORD52,RF00017-5419,MG828730-062,RF00017-5416	.,SNHG32,HSPA1B,HSPA1A,HSPA1L,RF00495,ATF6B,DDX39B,LY6G5B,LSM2,CSNK2B,SKIV2L,MSH5,GTF2H4,NFKBIL1,PBX2,GPANK1,VARS1,BAG6,DXO,MICA,TCF19,RPL3P2,CCHCR1,LY6G6C,RNU6-850P,C6orf47,VWA7,STK19B,C4A,HLA-DRB1,STK19,PPT2,LY6G5C,PRRC2A,HLA-DQA2,MICB,SAPCD1,MSH5-SAPCD1,ABHD16A,DDAH2,MPIG6B,LY6G6E,LY6G6D,HLA-DOB,LTB,SNORD117,TNXB,VARS2,CLIC1,HLA-C,AGER,HLA-DQB2,HLA-DRB5,TNF,NEU1,SNORD48,RF02725,SNORD52,RF00017-5419,MG828730-062,RF00017-5416
11	4607839	4608504	chr11:4607839-4608504	-0.171281	-0.569293	0.226732	0.393544	0.44172	-0.423789	-0.788186	-0.0593932	0.0251522	0.117863	TRIM68	TRIM68	TRIM68,RRM1,NUP98,OR52I1	TRIM68,TRIM68,RRM1,NUP98,OR52I1
5	69331761	69332854	chr5:69331761-69332854	0.205994	-0.273093	0.685082	0.393946	0.44205	-0.0790589	-0.468067	0.309949	0.673979	0.512959	CENPH	.	GTF2H2C,CCDC125,CHCHD2P2,SLC30A5,MARVELD2,CENPH,AK6,CDK7,NAIPP2,RAD17,RF00017-4675	.,GTF2H2C,CCDC125,CHCHD2P2,SLC30A5,MARVELD2,CENPH,AK6,CDK7,NAIPP2,RAD17,RF00017-4675
6	12265487	12266800	chr6:12265487-12266800	0.162288	-0.215165	0.539741	0.393965	0.44205	-0.203622	-0.567725	0.160482	0.254828	0.328631	EDN1	.	HIVEP1,EDN1,PHACTR1	.,HIVEP1,EDN1,PHACTR1
11	64317293	64318429	chr11:64317293-64318429	-0.152844	-0.508353	0.202664	0.393991	0.44205	-0.0795961	-0.442721	0.283529	0.650151	0.505392	PRDX5	PRDX5	TRMT112,PRDX5,SF1,POLA2,ZFPL1,PLCB3,CDCA5,ATG2A,LINC02723,ESRRA	PRDX5,TRMT112,PRDX5,SF1,POLA2,ZFPL1,PLCB3,CDCA5,ATG2A,LINC02723,ESRRA
11	62706015	62706404	chr11:62706015-62706404	0.221188	-0.293341	0.735716	0.394042	0.44205	0.385452	0.0205877	0.750316	0.0395728	0.142464	GNG3	GNG3	BSCL2,GNG3,TTC9C,AHNAK,HNRNPUL2-BSCL2	GNG3,BSCL2,GNG3,TTC9C,AHNAK,HNRNPUL2-BSCL2
3	11719564	11720613	chr3:11719564-11720613	0.167658	-0.222391	0.557707	0.394094	0.44205	0.335009	-0.00391706	0.673935	0.0524233	0.158921	VGLL4	.	VGLL4,TAMM41,TSEN2,ATG7	.,VGLL4,TAMM41,TSEN2,ATG7
3	44861445	44862368	chr3:44861445-44862368	0.160849	-0.213564	0.535261	0.394351	0.44212	-0.0233721	-0.32962	0.282876	0.874196	0.571229	EXOSC7	.	TMEM42,NONHSAG034925.2,MIR564,ZNF502,PPIAP18,TGM4,KIF15	.,TMEM42,NONHSAG034925.2,MIR564,ZNF502,PPIAP18,TGM4,KIF15
5	43483481	43484622	chr5:43483481-43484622	0.156694	-0.208267	0.521655	0.394633	0.44212	-0.248042	-0.569996	0.0739113	0.122695	0.236619	TMEM267	TMEM267	TMEM267,ZNF131,EEF1A1P19,RPL29P12,C5orf34,NNT,CCL28,NIM1K,HMGCS1,RF00017-4604	TMEM267,TMEM267,ZNF131,EEF1A1P19,RPL29P12,C5orf34,NNT,CCL28,NIM1K,HMGCS1,RF00017-4604
6	42770765	42771747	chr6:42770765-42771747	-0.180305	-0.600306	0.239697	0.394687	0.44212	0.235152	-0.318585	0.788889	0.383443	0.397487	BICRAL	.	RF00017-5553,TBCC,CUL7,RPL7L1,CUL9,ABCC10,TRERF1,C6orf226,PRPH2,BICRAL,GNMT,UBR2,CNPY3,AB372673-004,RF00017-5552,RF00017-5549	.,RF00017-5553,TBCC,CUL7,RPL7L1,CUL9,ABCC10,TRERF1,C6orf226,PRPH2,BICRAL,GNMT,UBR2,CNPY3,AB372673-004,RF00017-5552,RF00017-5549
7	72879232	72880105	chr7:72879232-72880105	0.181096	-0.24084	0.603033	0.394789	0.44212	0.126508	-0.210957	0.463973	0.440555	0.423697	POM121	POM121	POM121,TYW1B,GTF2IP4,SBDSP1,RF00017-6294,TRIM74	POM121,POM121,TYW1B,GTF2IP4,SBDSP1,RF00017-6294,TRIM74
8	30155465	30156970	chr8:30155465-30156970	0.144453	-0.19213	0.481035	0.39482	0.44212	0.0482613	-0.303428	0.39995	0.776056	0.543451	DCTN6	DCTN6	DCTN6,LEPROTL1,WRN,SARAF,RBPMS,DUSP4,RF00017-6932	DCTN6,DCTN6,LEPROTL1,WRN,SARAF,RBPMS,DUSP4,RF00017-6932
8	42391521	42392431	chr8:42391521-42392431	0.157903	-0.209934	0.525739	0.394711	0.44212	0.0264776	-0.278315	0.33127	0.856991	0.567068	VDAC3	VDAC3	VDAC3,NONHSAG050098.2,DKK4,POLB,HSALNG0064895,SMIM19,MN298114-256	VDAC3,VDAC3,NONHSAG050098.2,DKK4,POLB,HSALNG0064895,SMIM19,MN298114-256
8	144326560	144327066	chr8:144326560-144327066	0.193023	-0.256221	0.642267	0.394286	0.44212	0.355979	0.0285362	0.683422	0.0347767	0.134517	BOP1	.	DGAT1,BOP1,SHARPIN,ZNF707,LINC02878,KIFC2,HSF1	.,DGAT1,BOP1,SHARPIN,ZNF707,LINC02878,KIFC2,HSF1
11	48109576	48110084	chr11:48109576-48110084	0.267266	-0.35508	0.889612	0.394519	0.44212	0.852149	0.333747	1.37055	0.00288588	0.0525211	MIR3161	.	PTPRJ,PACSIN3,ACP2,NUP160,MADD,C1QTNF4,MIR3161,OR4B1	.,PTPRJ,PACSIN3,ACP2,NUP160,MADD,C1QTNF4,MIR3161,OR4B1
12	64758974	64760120	chr12:64758974-64760120	0.16785	-0.22325	0.558951	0.39482	0.44212	-0.137459	-0.462486	0.187568	0.385361	0.398522	TBC1D30	TBC1D30	GNS,TBC1D30,TBK1,LEMD3,RF00017-1172,RASSF3	TBC1D30,GNS,TBC1D30,TBK1,LEMD3,RF00017-1172,RASSF3
12	109476782	109477881	chr12:109476782-109477881	0.163805	-0.217694	0.545304	0.394603	0.44212	0.267432	-0.0754741	0.610339	0.118465	0.232254	KCTD10	KCTD10	KCTD10,UBE3B,SART3,IFT81,ALKBH2,FAM216A,USP30,ARPC3,CORO1C,RNU4-32P,ANAPC7,ANKRD13A,MYO1H	KCTD10,KCTD10,UBE3B,SART3,IFT81,ALKBH2,FAM216A,USP30,ARPC3,CORO1C,RNU4-32P,ANAPC7,ANKRD13A,MYO1H
13	51803106	51804335	chr13:51803106-51804335	-0.152858	-0.508793	0.203077	0.394512	0.44212	0.0374594	-0.260883	0.335802	0.794614	0.549403	DHRS12	.	DHRS12,HNRNPA1L2,UTP14C,WDFY2,INTS6	.,DHRS12,HNRNPA1L2,UTP14C,WDFY2,INTS6
19	37217750	37218445	chr19:37217750-37218445	0.168854	-0.22427	0.561979	0.394443	0.44212	0.19438	-0.165587	0.554347	0.270943	0.338124	ZNF383	ZNF383	ZNF383,ZNF585B,ZNF345,ZNF850,ZNF529,ZFP82,ZNF527,ZNF540,ZNF793,ZNF567,ZNF566,ZFP14,ZNF568,LINC00665,ZNF382,ZNF461,ZFP30,LINC01535,ZNF607,ZNF571,ZNF260,ZNF875,ZNF585A,ZNF420,ZNF569,ZNF790,LINC01534,ZNF573,ZNF565,CTBP2P7	ZNF383,ZNF383,ZNF585B,ZNF345,ZNF850,ZNF529,ZFP82,ZNF527,ZNF540,ZNF793,ZNF567,ZNF566,ZFP14,ZNF568,LINC00665,ZNF382,ZNF461,ZFP30,LINC01535,ZNF607,ZNF571,ZNF260,ZNF875,ZNF585A,ZNF420,ZNF569,ZNF790,LINC01534,ZNF573,ZNF565,CTBP2P7
21	9033457	9034758	chr21:9033457-9034758	0.145378	-0.193331	0.484088	0.394778	0.44212	0.411843	-0.0222054	0.845891	0.0615565	0.173252	TEKT4P2	.	.	.,.
3	25603775	25604499	chr3:25603775-25604499	-0.182307	-0.607148	0.242535	0.394883	0.442133	-0.669714	-1.10587	-0.233554	0.00475122	0.0625297	TOP2B	.	TOP2B,AB372666,RARB	.,TOP2B,AB372666,RARB
5	151483267	151483877	chr5:151483267-151483877	0.189733	-0.252572	0.632037	0.395051	0.442207	-0.171417	-0.611065	0.268231	0.422789	0.416051	MIR6499	.	SLC36A1,FAT2,SPARC,RNA5SP197,RF00001-267	.,SLC36A1,FAT2,SPARC,RNA5SP197,RF00001-267
19	54019720	54020430	chr19:54019720-54020430	0.202337	-0.269334	0.674008	0.395034	0.442207	-0.24252	-0.743855	0.258815	0.32236	0.366981	CACNG6	.	LILRB3,VSTM1,LILRA5,OSCAR,MYADM,LILRB2,NLRP12,LAIR1,CACNG8,LILRA6,MBOAT7,LAIR2,ZNF331,LENG8,RPS9,TARM1,hsa-miR-5095-282,CACNG6	.,LILRB3,VSTM1,LILRA5,OSCAR,MYADM,LILRB2,NLRP12,LAIR1,CACNG8,LILRA6,MBOAT7,LAIR2,ZNF331,LENG8,RPS9,TARM1,hsa-miR-5095-282,CACNG6
2	138501424	138502510	chr2:138501424-138502510	-0.153568	-0.512026	0.20489	0.395655	0.442634	-0.068957	-0.438483	0.300569	0.69917	0.521436	SPOPL	SPOPL	SPOPL,NXPH2	SPOPL,SPOPL,NXPH2
2	210475915	210476897	chr2:210475915-210476897	-0.153654	-0.512339	0.20503	0.395687	0.442634	-0.354807	-0.669307	-0.0403081	0.0292118	0.125024	LANCL1	LANCL1	CPS1,LANCL1,MYL1	LANCL1,CPS1,LANCL1,MYL1
3	131026360	131027088	chr3:131026360-131027088	-0.156346	-0.521225	0.208532	0.395571	0.442634	-0.405998	-0.735055	-0.0769409	0.0184774	0.105322	NEK11	NEK11	NEK11,HSALNG0028980,HSALNG0028979,ASTE1,ATP2C1	NEK11,NEK11,HSALNG0028980,HSALNG0028979,ASTE1,ATP2C1
13	30465652	30466275	chr13:30465652-30466275	-0.17501	-0.583466	0.233446	0.395596	0.442634	-0.190222	-0.51847	0.138025	0.238651	0.319751	UBE2L5	.	HMGB1,USPL1,KATNAL1,UBL3,UBE2L5	.,HMGB1,USPL1,KATNAL1,UBL3,UBE2L5
16	34096840	34098748	chr16:34096840-34098748	-0.145647	-0.485557	0.194262	0.395571	0.442634	-0.0572933	-0.342879	0.228292	0.677916	0.514502	LOC390705	.	.	.,.
10	37856983	37858164	chr10:37856983-37858164	-0.143639	-0.479048	0.191771	0.395834	0.442716	-0.404914	-0.734791	-0.0750365	0.0189996	0.106394	ZNF248	ZNF248	ZNF248,CICP9,ZNF25,ZNF33A,SEPTIN7P9,ZNF25-DT,HSD17B7P2,MTRNR2L7	ZNF248,ZNF248,CICP9,ZNF25,ZNF33A,SEPTIN7P9,ZNF25-DT,HSD17B7P2,MTRNR2L7
12	53180000	53180870	chr12:53180000-53180870	0.177588	-0.237181	0.592358	0.39593	0.442716	0.117383	-0.214254	0.44902	0.466073	0.434881	ZNF740	ZNF740	ZNF740,CSAD,ATF7,PCBP2,SP1,AAAS,CALCOCO1,EIF4B,SOAT2,TARBP2,NPFF,RARG,IGFBP6,ITGB7	ZNF740,ZNF740,CSAD,ATF7,PCBP2,SP1,AAAS,CALCOCO1,EIF4B,SOAT2,TARBP2,NPFF,RARG,IGFBP6,ITGB7
16	48385031	48385988	chr16:48385031-48385988	0.171399	-0.228944	0.571742	0.395965	0.442716	0.0139482	-0.304695	0.332591	0.927622	0.584281	SIAH1	.	SIAH1,RF00017-2063,N4BP1,ABCC11	.,SIAH1,RF00017-2063,N4BP1,ABCC11
17	28057318	28058091	chr17:28057318-28058091	-0.242776	-0.809772	0.32422	0.395911	0.442716	0.154528	-0.355166	0.664222	0.531569	0.461309	NLK	.	NLK,TMEM97	.,NLK,TMEM97
3	136195417	136197071	chr3:136195417-136197071	-0.14578	-0.486501	0.194941	0.396265	0.44282	-0.211964	-0.500614	0.0766861	0.140013	0.251342	MSL2	MSL2	MSL2,PCCB,IL20RB,NCK1-DT,RF00017-4128,PPP2R3A	MSL2,MSL2,PCCB,IL20RB,NCK1-DT,RF00017-4128,PPP2R3A
4	10181084	10181766	chr4:10181084-10181766	-0.195265	-0.651741	0.261212	0.396366	0.44282	-0.50413	-0.945625	-0.0626351	0.027546	0.122219	WDR1	.	SLC2A9,WDR1,ZNF518B	.,SLC2A9,WDR1,ZNF518B
4	89110905	89111921	chr4:89110905-89111921	-0.146397	-0.488623	0.19583	0.396353	0.44282	-0.401582	-0.696965	-0.106199	0.0105688	0.0836449	FAM13A	FAM13A	TIGD2,FAM13A,GPRIN3	FAM13A,TIGD2,FAM13A,GPRIN3
6	26364520	26365554	chr6:26364520-26365554	0.183489	-0.245373	0.612351	0.396272	0.44282	-0.0624853	-0.431253	0.306282	0.725568	0.529424	BTN3A2	BTN3A2	BTN3A2,BTN2A2,BTN2A1,GUSBP2,BTN2A3P,ABT1,BTN3A1,BTN1A1,HMGN4,ZNF322,BTN3A3,H2AC12,HSALNG0048766	BTN3A2,BTN3A2,BTN2A2,BTN2A1,GUSBP2,BTN2A3P,ABT1,BTN3A1,BTN1A1,HMGN4,ZNF322,BTN3A3,H2AC12,HSALNG0048766
8	125512575	125513413	chr8:125512575-125513413	-0.167779	-0.559826	0.224268	0.396155	0.44282	-0.156741	-0.536054	0.222573	0.396116	0.403582	TRIB1	.	TRIB1,NSMCE2,WASHC5	.,TRIB1,NSMCE2,WASHC5
14	64387435	64388911	chr14:64387435-64388911	0.137588	-0.18392	0.459095	0.396168	0.44282	0.0525889	-0.279683	0.384861	0.742945	0.533869	TEX21P	TEX21P	MTHFD1,HSALNG0101882,TEX21P,AKAP5	TEX21P,MTHFD1,HSALNG0101882,TEX21P,AKAP5
19	40348110	40348894	chr19:40348110-40348894	0.164402	-0.22	0.548803	0.396457	0.442865	-0.201841	-0.541246	0.137565	0.22706	0.312637	C19orf47	C19orf47	PLD3,C19orf47,ZNF780B,SNRPA,HNRNPUL1,SUPT5H,ZNF780A,CYP2G1P,ZNF546,NUMBL,PAF1,CCDC97,COQ8B,FBL,PSMC4,EID2B,PRX,AKT2,RPS16,ITPKC,PLEKHG2,RN7SL566P,CYP2F2P,EID2	C19orf47,PLD3,C19orf47,ZNF780B,SNRPA,HNRNPUL1,SUPT5H,ZNF780A,CYP2G1P,ZNF546,NUMBL,PAF1,CCDC97,COQ8B,FBL,PSMC4,EID2B,PRX,AKT2,RPS16,ITPKC,PLEKHG2,RN7SL566P,CYP2F2P,EID2
1	234657035	234657519	chr1:234657035-234657519	0.215919	-0.289126	0.720965	0.39663	0.442983	-0.0619072	-0.499732	0.375918	0.769457	0.541528	LOC101927787	.	LINC00184,IRF2BP2,TOMM20	.,LINC00184,IRF2BP2,TOMM20
6	99424704	99426066	chr6:99424704-99426066	-0.149039	-0.497672	0.199595	0.396664	0.442983	-0.222404	-0.527557	0.0827486	0.142823	0.253084	LOC101927365	LOC101927365	TSTD3,PNISR,RPS3P5,FAXC,COQ3	LOC101927365,TSTD3,PNISR,RPS3P5,FAXC,COQ3
1	3856753	3857691	chr1:3856753-3857691	0.163028	-0.218541	0.544598	0.396923	0.443215	0.273833	-0.0474019	0.595067	0.0900136	0.20512	DFFB	DFFB	CEP104,DFFB,C1orf174,WRAP73,SMIM1,LRRC47	DFFB,CEP104,DFFB,C1orf174,WRAP73,SMIM1,LRRC47
19	51108205	51108862	chr19:51108205-51108862	-0.168833	-0.56411	0.226444	0.397069	0.443263	-0.166739	-0.501177	0.167698	0.308182	0.35865	CTU1	CTU1	CTU1,ZNF841,POLD1,ZNF350,ZNF175,ZNF613,CLEC11A,SIGLEC9,SIGLEC14,KLK14	CTU1,CTU1,ZNF841,POLD1,ZNF350,ZNF175,ZNF613,CLEC11A,SIGLEC9,SIGLEC14,KLK14
22	19121802	19122855	chr22:19121802-19122855	0.150985	-0.20248	0.504451	0.397034	0.443263	-0.0792571	-0.374223	0.215709	0.578797	0.480465	DGCR2	DGCR2	DGCR2,DGCR11,TRMT2A,PRODH	DGCR2,DGCR2,DGCR11,TRMT2A,PRODH
12	14802826	14804052	chr12:14802826-14804052	-0.14281	-0.477244	0.191624	0.397184	0.443335	-0.391	-0.672121	-0.109879	0.00917807	0.0790654	C12orf60	C12orf60	WBP11,C12orf60,ATF7IP,H2AJ,MN309450,SMCO3	C12orf60,WBP11,C12orf60,ATF7IP,H2AJ,MN309450,SMCO3
4	89306984	89308041	chr4:89306984-89308041	-0.164838	-0.550922	0.221247	0.397264	0.443367	0.0786934	-0.271787	0.429174	0.642277	0.502218	GPRIN3	GPRIN3	GPRIN3,FAM13A	GPRIN3,GPRIN3,FAM13A
16	81314513	81315631	chr16:81314513-81315631	-0.150505	-0.503066	0.202056	0.397328	0.44338	0.00800998	-0.295946	0.311966	0.956386	0.592613	GAN	GAN	GAN,BCO1	GAN,GAN,BCO1
10	119306013	119306827	chr10:119306013-119306827	-0.167929	-0.56137	0.225512	0.397404	0.443408	0.445489	-0.00115232	0.89213	0.050532	0.156895	MIR4681	.	GRK5,RGS10	.,GRK5,RGS10
1	58783257	58785133	chr1:58783257-58785133	-0.141846	-0.4747	0.191008	0.398141	0.443738	-0.0784071	-0.388314	0.2315	0.60099	0.488561	LINC01135	LINC01135	LINC01135,JUN,MYSM1,FGGY	LINC01135,LINC01135,JUN,MYSM1,FGGY
2	74554305	74555734	chr2:74554305-74555734	0.142608	-0.191787	0.477002	0.397795	0.443738	0.170274	-0.154889	0.495437	0.285209	0.345471	LOXL3	LOXL3	DOK1,HSALNG0016078,ACTG2,HTRA2,AUP1,TLX2,PCGF1,DQX1,MRPL53,WBP1,MOGS,M1AP,INO80B	LOXL3,DOK1,HSALNG0016078,ACTG2,HTRA2,AUP1,TLX2,PCGF1,DQX1,MRPL53,WBP1,MOGS,M1AP,INO80B
3	72996500	72997871	chr3:72996500-72997871	-0.154739	-0.517655	0.208178	0.397894	0.443738	-0.124693	-0.419445	0.170059	0.385221	0.39847	PPP4R2	PPP4R2	PPP4R2,EBLN2,RF00017-4051,GXYLT2	PPP4R2,PPP4R2,EBLN2,RF00017-4051,GXYLT2
4	20700055	20700801	chr4:20700055-20700801	-0.153053	-0.512228	0.206121	0.398169	0.443738	-0.367169	-0.684024	-0.0503143	0.0256119	0.118435	PACRGL	PACRGL	PACRGL,HSALNG0033244	PACRGL,PACRGL,HSALNG0033244
4	74364753	74365372	chr4:74364753-74365372	0.188549	-0.253716	0.630814	0.397948	0.443738	-0.27601	-0.676093	0.124073	0.164096	0.269862	EREG	EREG	EREG,EPGN,AREG	EREG,EREG,EPGN,AREG
9	127244992	127245533	chr9:127244992-127245533	0.179055	-0.241087	0.599198	0.398112	0.443738	0.0344297	-0.332226	0.401086	0.845569	0.564748	GARNL3	.	ZNF79,CIZ1,ZBTB34,RPL12,RF00017-7922,GARNL3,SLC2A8	.,ZNF79,CIZ1,ZBTB34,RPL12,RF00017-7922,GARNL3,SLC2A8
11	124746347	124747063	chr11:124746347-124747063	0.172088	-0.231524	0.5757	0.3979	0.443738	-0.0744303	-0.393827	0.244967	0.629811	0.498207	VSIG2	.	SIAE,VSIG2,NRGN,NONHSAG009936.2	.,SIAE,VSIG2,NRGN,NONHSAG009936.2
14	20454581	20455526	chr14:20454581-20455526	-0.158764	-0.531322	0.213794	0.398146	0.443738	0.117034	-0.205871	0.439939	0.455614	0.430293	APEX1	APEX1	OSGEP,APEX1,SUPT16H,METTL17,TEP1,TTC5,ZNF219,PNP,PIP4P1,CCNB1IP1,MG828730-019	APEX1,OSGEP,APEX1,SUPT16H,METTL17,TEP1,TTC5,ZNF219,PNP,PIP4P1,CCNB1IP1,MG828730-019
14	90087495	90087964	chr14:90087495-90087964	-0.207058	-0.693097	0.27898	0.398293	0.443738	-0.205561	-0.58132	0.170199	0.264946	0.334933	KCNK13	.	KCNK13,PSMC1	.,KCNK13,PSMC1
15	51971176	51972031	chr15:51971176-51972031	0.173827	-0.234223	0.581876	0.398314	0.443738	0.0520764	-0.250934	0.355086	0.721824	0.528276	LEO1	LEO1	LEO1,LYSMD2,MAPK6	LEO1,LEO1,LYSMD2,MAPK6
18	47175662	47176442	chr18:47175662-47176442	-0.161059	-0.539071	0.216952	0.39823	0.443738	0.132811	-0.201809	0.46743	0.414661	0.412679	IER3IP1	IER3IP1	IER3IP1,HDHD2,KATNAL2,RF00017-2670	IER3IP1,IER3IP1,HDHD2,KATNAL2,RF00017-2670
19	40798253	40799224	chr19:40798253-40799224	-0.148093	-0.495531	0.199346	0.398042	0.443738	-0.181209	-0.515461	0.153043	0.269116	0.337492	EGLN2	EGLN2	EGLN2,ZNF780B,HNRNPUL1,SNRPA,NUMBL,CCDC97,ZNF546,COQ8B,CYP2G1P,FBL,ITPKC,AKT2,ZNF780A,PSMC4,CYP2T1P,SERTAD3,C19orf54,RAB4B,SERTAD1,SHKBP1,RAB4B-EGLN2,MIA-RAB4B,CYP2A6	EGLN2,EGLN2,ZNF780B,HNRNPUL1,SNRPA,NUMBL,CCDC97,ZNF546,COQ8B,CYP2G1P,FBL,ITPKC,AKT2,ZNF780A,PSMC4,CYP2T1P,SERTAD3,C19orf54,RAB4B,SERTAD1,SHKBP1,RAB4B-EGLN2,MIA-RAB4B,CYP2A6
19	49127957	49128523	chr19:49127957-49128523	-0.173187	-0.579841	0.233467	0.398436	0.443817	-0.0197503	-0.37957	0.34007	0.909321	0.580054	PPFIA3	.	PPFIA3,SNORD35A,ALDH16A1,SNORD35B,NUP62,IRF3,DKKL1,BCL2L12,BAX,CARD8,GRWD1,RPS11,RPL13A,SNRNP70,LIN7B,FCGRT,NTF4,NONHSAG026224.2,HRC	.,PPFIA3,SNORD35A,ALDH16A1,SNORD35B,NUP62,IRF3,DKKL1,BCL2L12,BAX,CARD8,GRWD1,RPS11,RPL13A,SNRNP70,LIN7B,FCGRT,NTF4,NONHSAG026224.2,HRC
19	2599122	2599574	chr19:2599122-2599574	0.261966	-0.353385	0.877317	0.398618	0.443962	0.381945	-0.0835903	0.847481	0.101735	0.216543	MIR7850	.	RNU6-993P,SLC39A3,PEAK3,LSM7,SPPL2B,GADD45B,DOT1L,RF00017-2737,RN7SL121P,RF00017-2735,GNG7	.,RNU6-993P,SLC39A3,PEAK3,LSM7,SPPL2B,GADD45B,DOT1L,RF00017-2737,RN7SL121P,RF00017-2735,GNG7
5	141618278	141619284	chr5:141618278-141619284	-0.162287	-0.543734	0.21916	0.398912	0.444232	-0.270179	-0.594866	0.0545074	0.0973105	0.212359	DIAPH1	DIAPH1	DIAPH1,RELL2,ARAP3,RPS27AP10,PCDHGC5	DIAPH1,DIAPH1,RELL2,ARAP3,RPS27AP10,PCDHGC5
20	48921202	48922213	chr20:48921202-48922213	0.16031	-0.216531	0.537151	0.398963	0.444232	0.302791	-0.0781917	0.683775	0.112076	0.225955	ARFGEF2	ARFGEF2	ARFGEF2,DDX27,CSE1L,PREX1,SNORD12B,ZFAS1,SPATA2	ARFGEF2,ARFGEF2,DDX27,CSE1L,PREX1,SNORD12B,ZFAS1,SPATA2
10	128064009	128065202	chr10:128064009-128065202	-0.145154	-0.486471	0.196164	0.399107	0.444335	-0.188642	-0.592016	0.214731	0.338268	0.375309	MKI67	.	MN309214,AS-PTPRE,PTPRE,MKI67	.,MN309214,AS-PTPRE,PTPRE,MKI67
1	198919027	198919791	chr1:198919027-198919791	-0.218611	-0.732772	0.29555	0.399211	0.444337	-0.0605882	-0.463248	0.342071	0.755162	0.537932	MIR181A1HG	.	MN296904,RF00994-078,PTPRC,MIR181A1HG,MIR181B1,MIR181A1,MN296905	.,MN296904,RF00994-078,PTPRC,MIR181A1HG,MIR181B1,MIR181A1,MN296905
9	34646473	34647238	chr9:34646473-34647238	0.187326	-0.253225	0.627876	0.39918	0.444337	0.15153	-0.187528	0.490588	0.359583	0.385759	GALT	GALT	GALT,IL11RA,PIGO,DCTN3,SIGMAR1	GALT,GALT,IL11RA,PIGO,DCTN3,SIGMAR1
5	138369364	138370022	chr5:138369364-138370022	-0.206008	-0.690614	0.278597	0.399294	0.444372	-0.139369	-0.672115	0.393378	0.588776	0.484136	KDM3B	.	CDC25C,FAM53C,BRD8,KIF20A,HSPA9,GFRA3,KDM3B,REEP2,RF00017-4914,MN298114-189,RF00017-4923	.,CDC25C,FAM53C,BRD8,KIF20A,HSPA9,GFRA3,KDM3B,REEP2,RF00017-4914,MN298114-189,RF00017-4923
13	23466483	23466913	chr13:23466483-23466913	-0.227957	-0.764256	0.308342	0.399349	0.444376	0.0869164	-0.35228	0.526113	0.682019	0.515765	LINC00327	LINC00327	LINC00327,C1QTNF9B,PCOTH,MIPEP,TNFRSF19,RF00017-1368,SACS	LINC00327,LINC00327,C1QTNF9B,PCOTH,MIPEP,TNFRSF19,RF00017-1368,SACS
12	92300914	92301433	chr12:92300914-92301433	-0.235055	-0.788146	0.318037	0.399428	0.444407	-0.447038	-0.909454	0.0153787	0.0572635	0.16753	LINC02397	.	LINC02391,BTG1,PLEKHG7	.,LINC02391,BTG1,PLEKHG7
17	60078125	60079053	chr17:60078125-60079053	0.180704	-0.244783	0.606191	0.399741	0.444698	0.338198	-0.010908	0.687305	0.0567984	0.166652	HEATR6	HEATR6	HEATR6,TUBD1,APPBP2,PPM1D,DHX40,RPS6KB1,WFDC21P,CA4	HEATR6,HEATR6,TUBD1,APPBP2,PPM1D,DHX40,RPS6KB1,WFDC21P,CA4
6	24743378	24743824	chr6:24743378-24743824	0.240268	-0.325685	0.806221	0.399921	0.444841	-0.0403274	-0.475752	0.395097	0.847655	0.565115	C6orf62	.	C6orf62,GMNN,KIAA0319,TDP2,KRT8P43,LINC02828	.,C6orf62,GMNN,KIAA0319,TDP2,KRT8P43,LINC02828
18	9474937	9476049	chr18:9474937-9476049	-0.150218	-0.504137	0.203701	0.400026	0.444901	-0.247972	-0.536754	0.0408106	0.0878698	0.202635	RALBP1	RALBP1	RALBP1,IRX4P1,PPP4R1	RALBP1,RALBP1,IRX4P1,PPP4R1
9	120714229	120714924	chr9:120714229-120714924	-0.164072	-0.550693	0.222549	0.4001	0.444925	-0.0865252	-0.434772	0.261722	0.607489	0.490685	MEGF9	MEGF9	MEGF9,CUTALP,CNTRL,PSMD5,FBXW2,CDK5RAP2	MEGF9,MEGF9,CUTALP,CNTRL,PSMD5,FBXW2,CDK5RAP2
16	21820031	21820627	chr16:21820031-21820627	-0.196917	-0.661003	0.267169	0.40017	0.444947	0.251737	-0.195453	0.698927	0.251822	0.326412	RRN3P1	.	RRN3P1,NPIPB4,NPIPB5,NPIPB3,SMG1P3,SMG1P4,SMG1P1,POLR3E,MFSD13B,MOSMO,EEF2K,ERI2,DCUN1D3,CDR2,PDZD9,OTOA	.,RRN3P1,NPIPB4,NPIPB5,NPIPB3,SMG1P3,SMG1P4,SMG1P1,POLR3E,MFSD13B,MOSMO,EEF2K,ERI2,DCUN1D3,CDR2,PDZD9,OTOA
1	159068171	159069039	chr1:159068171-159069039	0.209616	-0.28461	0.703843	0.400371	0.445055	0.374931	-0.0435497	0.793413	0.0759837	0.189971	IFI16	.	OR6K2,AIM2,RAD1P2,PYDC5	.,OR6K2,AIM2,RAD1P2,PYDC5
8	144147208	144148588	chr8:144147208-144148588	0.14886	-0.202093	0.499813	0.400338	0.445055	0.0817488	-0.222203	0.3857	0.578441	0.480429	MROH1	MROH1	MROH1,SCX	MROH1,MROH1,SCX
4	41934313	41935720	chr4:41934313-41935720	0.145766	-0.197999	0.48953	0.400484	0.445125	-0.149143	-0.476455	0.178168	0.350487	0.381686	TMEM33	TMEM33	TMEM33,NONHSAG037834.2,DCAF4L1	TMEM33,TMEM33,NONHSAG037834.2,DCAF4L1
3	195970017	195971242	chr3:195970017-195971242	0.153465	-0.208548	0.515479	0.4006	0.445196	0.295481	-0.0746767	0.665639	0.110618	0.224247	SDHAP1	.	.	.,.
10	101817803	101819102	chr10:101817803-101819102	0.14324	-0.194707	0.481187	0.400677	0.445224	0.0122611	-0.306263	0.330785	0.936332	0.586618	KCNIP2-AS1	KCNIP2-AS1	OGA,HPS6,PPRC1,MRPL43,GBF1,LDB1,TWNK,SUFU,NPM3,KCNIP2,MN309116	KCNIP2-AS1,OGA,HPS6,PPRC1,MRPL43,GBF1,LDB1,TWNK,SUFU,NPM3,KCNIP2,MN309116
7	5189986	5190725	chr7:5189986-5190725	0.17872	-0.243004	0.600444	0.400752	0.44525	0.0220805	-0.299337	0.343498	0.886661	0.574543	WIPI2	WIPI2	WIPI2,RF00017-6011,SLC29A4,RF00017-6007,RF00017-6005	WIPI2,WIPI2,RF00017-6011,SLC29A4,RF00017-6007,RF00017-6005
3	50242898	50243509	chr3:50242898-50243509	0.183914	-0.250146	0.617974	0.400838	0.445289	0.0154817	-0.361154	0.392117	0.932023	0.585266	MIR5787	.	GNAI2,HQ292111,HYAL3,RBM5,RBM6,HYAL1,CYB561D2,RHOA-IT1,AMT,HEMK1,TMEM115,SEMA3B,LSMEM2,NAA80,RASSF1,IFRD2,SEMA3F,UBA7,IP6K1,DOCK3,MAPKAPK3	.,GNAI2,HQ292111,HYAL3,RBM5,RBM6,HYAL1,CYB561D2,RHOA-IT1,AMT,HEMK1,TMEM115,SEMA3B,LSMEM2,NAA80,RASSF1,IFRD2,SEMA3F,UBA7,IP6K1,DOCK3,MAPKAPK3
20	40493680	40494478	chr20:40493680-40494478	-0.201026	-0.67556	0.273507	0.400924	0.445328	-0.227419	-0.648242	0.193404	0.270583	0.337945	MAFB	.	MAFB	.,MAFB
15	41332199	41333397	chr15:41332199-41333397	0.15047	-0.204829	0.50577	0.401064	0.445426	-0.0562267	-0.387133	0.27468	0.724834	0.529339	OIP5	OIP5	OIP5,NUSAP1,NDUFAF1,KNL1,RAD51,MAPKBP1,ZFYVE19	OIP5,OIP5,NUSAP1,NDUFAF1,KNL1,RAD51,MAPKBP1,ZFYVE19
2	159903489	159905198	chr2:159903489-159905198	0.13979	-0.190407	0.469987	0.401228	0.445459	-0.0241484	-0.338336	0.290039	0.873311	0.570937	LY75-CD302	LY75-CD302	LY75,LY75-CD302,BTF3L4P2,HSALNG0019938,PLA2R1	LY75-CD302,LY75,LY75-CD302,BTF3L4P2,HSALNG0019938,PLA2R1
8	43055679	43057503	chr8:43055679-43057503	0.14031	-0.191094	0.471714	0.401198	0.445459	-0.115893	-0.398785	0.166998	0.400099	0.405188	POMK	.	FNTA,IKBKB,HGSNAT,HOOK3,RNF170,POMK,THAP1,RF00017-7022,RF00003-088,RNU1-124P,RF00017-7020	.,FNTA,IKBKB,HGSNAT,HOOK3,RNF170,POMK,THAP1,RF00017-7022,RF00003-088,RNU1-124P,RF00017-7020
8	119415999	119417257	chr8:119415999-119417257	-0.144607	-0.486211	0.196998	0.40127	0.445459	-0.0633934	-0.37559	0.248803	0.674243	0.513063	CCN3	CCN3	CCN3,ENPP2	CCN3,CCN3,ENPP2
8	144094720	144095315	chr8:144094720-144095315	-0.198199	-0.666434	0.270036	0.4013	0.445459	0.0100333	-0.369575	0.389642	0.956257	0.592613	CYC1	CYC1	CYC1,CPSF1,VPS28,ZNF7,ADCK5,LRRC14,FBXL6,ZNF250,COMMD5,ZNF707,ZNF623,WDR97,GPAA1,PARP10,TIGD5,ZNF251,SLC52A2,TONSL,TOP1MT,GLI4,MAF1,SHARPIN	CYC1,CYC1,CPSF1,VPS28,ZNF7,ADCK5,LRRC14,FBXL6,ZNF250,COMMD5,ZNF707,ZNF623,WDR97,GPAA1,PARP10,TIGD5,ZNF251,SLC52A2,TONSL,TOP1MT,GLI4,MAF1,SHARPIN
9	83622884	83623849	chr9:83622884-83623849	0.165942	-0.226155	0.558038	0.401381	0.445493	-0.062495	-0.38642	0.26143	0.689546	0.517935	IDNK	IDNK	IDNK,KIF27,UBQLN1,GKAP1,RF00017-7662	IDNK,IDNK,KIF27,UBQLN1,GKAP1,RF00017-7662
6	73579980	73580868	chr6:73579980-73580868	0.183881	-0.250787	0.618548	0.401578	0.445654	-0.0765635	-0.444162	0.291035	0.666405	0.50998	EEF1A1	.	HSALNG0051244,SLC17A5,MTO1,EEF1A1,CD109,CGAS,MN298114-209	.,HSALNG0051244,SLC17A5,MTO1,EEF1A1,CD109,CGAS,MN298114-209
3	126703768	126704609	chr3:126703768-126704609	0.154525	-0.210832	0.519882	0.401684	0.445682	-0.00417333	-0.309143	0.300796	0.977343	0.597959	CHCHD6	CHCHD6	CHCHD6,RF00994-681,PLXNA1	CHCHD6,CHCHD6,RF00994-681,PLXNA1
15	88467148	88468052	chr15:88467148-88468052	0.166292	-0.226905	0.559489	0.401706	0.445682	0.0510247	-0.307452	0.409502	0.767971	0.541447	MRPS11	MRPS11	MRPS11,MRPL46,AEN,HSALNG0107967,NTRK3	MRPS11,MRPS11,MRPL46,AEN,HSALNG0107967,NTRK3
19	20776125	20776650	chr19:20776125-20776650	-0.180249	-0.606735	0.246236	0.40202	0.445973	0.0238246	-0.36052	0.40817	0.89766	0.577511	ZNF626	.	ZNF66,ZNF90,ZNF506,ZNF100,ZNF486,ZNF85,BNIP3P24	.,ZNF66,ZNF90,ZNF506,ZNF100,ZNF486,ZNF85,BNIP3P24
19	55279897	55280533	chr19:55279897-55280533	0.187152	-0.255827	0.630131	0.402192	0.446106	0.243565	-0.152386	0.639515	0.212142	0.304611	HSPBP1	HSPBP1	HSPBP1,BRSK1,LENG8,SSC5D,U2AF2,CDC42EP5,ZNF581,RF00017-3080,PPP6R1	HSPBP1,HSPBP1,BRSK1,LENG8,SSC5D,U2AF2,CDC42EP5,ZNF581,RF00017-3080,PPP6R1
1	169711659	169712229	chr1:169711659-169712229	-0.223804	-0.753888	0.306281	0.402502	0.446167	0.0783246	-0.29341	0.450059	0.662786	0.508463	SELL	SELL	SELL,MN308830,METTL18,C1orf112,GORAB,RN7SL333P,F5,SELP,SCYL3	SELL,SELL,MN308830,METTL18,C1orf112,GORAB,RN7SL333P,F5,SELP,SCYL3
3	18424614	18425665	chr3:18424614-18425665	-0.16884	-0.568656	0.230976	0.402402	0.446167	-0.369228	-0.69795	-0.0405059	0.0298355	0.126229	TBC1D5	.	SATB1,TBC1D5	.,SATB1,TBC1D5
6	158649559	158650064	chr6:158649559-158650064	-0.231106	-0.778453	0.316241	0.402475	0.446167	0.195565	-0.339284	0.730414	0.451704	0.428755	SYTL3	SYTL3	SYTL3,DYNLT1,TATDN2P2,TAGAP,RNU6-293P,TMEM181,EZR,MN297907-013	SYTL3,SYTL3,DYNLT1,TATDN2P2,TAGAP,RNU6-293P,TMEM181,EZR,MN297907-013
9	37994717	37995492	chr9:37994717-37995492	0.168103	-0.229956	0.566163	0.402388	0.446167	-0.230955	-0.625393	0.163483	0.234002	0.316991	SHB	.	SHB,RNU7-124P,SLC25A51,TMX2P1,RF00017-7569	.,SHB,RNU7-124P,SLC25A51,TMX2P1,RF00017-7569
12	111405327	111406423	chr12:111405327-111406423	-0.146238	-0.492607	0.200131	0.402504	0.446167	-0.0248455	-0.34878	0.299089	0.873573	0.571016	SH2B3	SH2B3	SH2B3,ATXN2,ADAM1A,HECTD4,ARPC3,HSPA8P14,RPS2P41,ALDH2,TMEM116,PHETA1,LINC02356,RF00017-1272	SH2B3,SH2B3,ATXN2,ADAM1A,HECTD4,ARPC3,HSPA8P14,RPS2P41,ALDH2,TMEM116,PHETA1,LINC02356,RF00017-1272
2	28359009	28359738	chr2:28359009-28359738	0.169639	-0.232262	0.571541	0.402627	0.446246	0.012913	-0.297728	0.323554	0.931258	0.585065	FOSL2	.	FOSL2,EIF2B4,FLJ31356,TRMT61B,WDR43,GPN1,RBKS,SUPT7L,ZNF512,PPP1CB	.,FOSL2,EIF2B4,FLJ31356,TRMT61B,WDR43,GPN1,RBKS,SUPT7L,ZNF512,PPP1CB
1	87131889	87132495	chr1:87131889-87132495	0.177287	-0.242867	0.597442	0.402776	0.446257	0.117725	-0.287999	0.52345	0.549147	0.468428	LINC02801	.	LINC01140,LMO4	.,LINC01140,LMO4
2	168455753	168457031	chr2:168455753-168457031	-0.141269	-0.476075	0.193537	0.402792	0.446257	-0.0800486	-0.458372	0.298274	0.661462	0.508179	CERS6	CERS6	CERS6,NOSTRIN	CERS6,CERS6,NOSTRIN
7	75878658	75879299	chr7:75878658-75879299	0.187059	-0.256209	0.630328	0.402729	0.446257	0.144621	-0.206122	0.495365	0.397116	0.404009	POR	.	RHBDD2,PMS2P3,STAG3L1,SPDYE5,NSUN5P1,MDH2,CCL24,STYXL1,POR,RF00017-6376	.,RHBDD2,PMS2P3,STAG3L1,SPDYE5,NSUN5P1,MDH2,CCL24,STYXL1,POR,RF00017-6376
10	47743689	47744082	chr10:47743689-47744082	-0.373247	-1.25797	0.511473	0.40286	0.446276	-0.691653	-1.37984	-0.00346554	0.0489764	0.154531	LOC102724488	.	.	.,.
18	55233835	55234811	chr18:55233835-55234811	-0.179305	-0.604504	0.245893	0.403064	0.446444	-0.107892	-0.480933	0.265148	0.550423	0.46899	LINC01929	.	CCDC68,TCF4	.,CCDC68,TCF4
12	48157032	48157875	chr12:48157032-48157875	0.159949	-0.219436	0.539335	0.403171	0.446506	-0.0146914	-0.336404	0.307021	0.924504	0.583978	ASB8	.	ASB8,PFKM,ZNF641,H1-7,SENP1,RNU6-1203P,CCDC184,TMEM106C	.,ASB8,PFKM,ZNF641,H1-7,SENP1,RNU6-1203P,CCDC184,TMEM106C
9	92325137	92326148	chr9:92325137-92326148	0.150894	-0.20718	0.508968	0.403388	0.446633	-0.176916	-0.462728	0.108896	0.209417	0.302852	CENPP	CENPP	NOL8,CENPP,HSALNG0072766,MTND4P15,IARS1,LINC00475,ZNF484	CENPP,NOL8,CENPP,HSALNG0072766,MTND4P15,IARS1,LINC00475,ZNF484
20	45910605	45911670	chr20:45910605-45911670	0.161044	-0.221104	0.543192	0.403374	0.446633	0.100269	-0.217012	0.41755	0.514526	0.454584	PLTP	PLTP	PLTP,NCOA5,ZSWIM3,ZNF335,SLC35C2,ZSWIM1,TP53RK,PCIF1,ACOT8,TNNC2,SNX21,UBE2C,WFDC3,DNTTIP1,SLC12A5,NEURL2	PLTP,PLTP,NCOA5,ZSWIM3,ZNF335,SLC35C2,ZSWIM1,TP53RK,PCIF1,ACOT8,TNNC2,SNX21,UBE2C,WFDC3,DNTTIP1,SLC12A5,NEURL2
16	4350992	4351529	chr16:4350992-4351529	-0.206855	-0.69779	0.28408	0.40345	0.446644	0.41567	0.0496654	0.781674	0.0282852	0.123274	TFAP4	.	PAM16,NMRAL1,ZNF500,ZNF174,CREBBP,HMOX2,MGRN1,GLIS2,CORO7-PAM16	.,PAM16,NMRAL1,ZNF500,ZNF174,CREBBP,HMOX2,MGRN1,GLIS2,CORO7-PAM16
21	44873204	44874731	chr21:44873204-44874731	0.154399	-0.212127	0.520925	0.403561	0.446663	0.187078	-0.143344	0.5175	0.249198	0.324572	PTTG1IP	PTTG1IP	PTTG1IP,ITGB2,PWP2,POFUT2,UBE2G2,TRPM2,SUMO3	PTTG1IP,PTTG1IP,ITGB2,PWP2,POFUT2,UBE2G2,TRPM2,SUMO3
X	106611547	106612289	chrX:106611547-106612289	-0.185533	-0.625978	0.254911	0.403571	0.446663	-0.168573	-0.675224	0.338078	0.492853	0.445968	RADX	RADX	RADX,RNF128	RADX,RADX,RNF128
15	34101426	34102334	chr15:34101426-34102334	-0.152503	-0.514577	0.209572	0.403626	0.446668	-0.23788	-0.554347	0.0785858	0.13145	0.244016	PGBD4	PGBD4	PGBD4,EMC7,AVEN,KATNBL1,EMC4,RPL32P2	PGBD4,PGBD4,EMC7,AVEN,KATNBL1,EMC4,RPL32P2
8	125341485	125342589	chr8:125341485-125342589	0.204793	-0.281653	0.69124	0.40384	0.44679	0.155501	-0.259404	0.570406	0.440663	0.423751	TRIB1	.	TRIB1,NSMCE2,WASHC5,MF281430-076,RF00017-7312	.,TRIB1,NSMCE2,WASHC5,MF281430-076,RF00017-7312
10	92848175	92849036	chr10:92848175-92849036	-0.165305	-0.557918	0.227308	0.403797	0.44679	-0.117423	-0.466126	0.231281	0.487713	0.443902	EXOC6	.	EXOC6,HHEX,CYP26C1	.,EXOC6,HHEX,CYP26C1
15	52179386	52180298	chr15:52179386-52180298	-0.153881	-0.519474	0.211711	0.403938	0.446842	0.0361674	-0.299573	0.371908	0.823219	0.558712	CERNA1	CERNA1	CERNA1,GNB5,LEO1,TMOD3,KY994054-027,BCL2L10	CERNA1,CERNA1,GNB5,LEO1,TMOD3,KY994054-027,BCL2L10
8	119855456	119856347	chr8:119855456-119856347	-0.17163	-0.579504	0.236244	0.40407	0.44693	-0.0920446	-0.440615	0.256525	0.585307	0.482757	DSCC1	DSCC1	DSCC1,DEPTOR,TAF2,RF00017-7276	DSCC1,DSCC1,DEPTOR,TAF2,RF00017-7276
17	60391709	60392837	chr17:60391709-60392837	-0.150417	-0.507943	0.207109	0.404154	0.446966	-0.0732237	-0.433464	0.287017	0.673931	0.512959	C17orf64	C17orf64	USP32,C17orf64,NDUFB8P2,PPM1D,TUBD1,HEATR6,RPL32P32,RPS6KB1,CA4,BCAS3,RNFT1,APPBP2	C17orf64,USP32,C17orf64,NDUFB8P2,PPM1D,TUBD1,HEATR6,RPL32P32,RPS6KB1,CA4,BCAS3,RNFT1,APPBP2
11	66616391	66617502	chr11:66616391-66617502	-0.148466	-0.501424	0.204492	0.404246	0.44701	-0.101249	-0.496617	0.294119	0.596594	0.486947	RBM14-RBM4	RBM14-RBM4	RBM4,EU287939,RBM14-RBM4,RBM14,ACTN3,RAD9A,RBM4B,MRPL11,EIF1AD,RIN1,MN309381	RBM14-RBM4,RBM4,EU287939,RBM14-RBM4,RBM14,ACTN3,RAD9A,RBM4B,MRPL11,EIF1AD,RIN1,MN309381
12	104643310	104644344	chr12:104643310-104644344	0.187447	-0.258318	0.633211	0.404388	0.44711	0.244006	-0.149897	0.637909	0.209092	0.302627	MIR3922	.	CHST11,WASHC4,SLC41A2	.,CHST11,WASHC4,SLC41A2
15	98547477	98548659	chr15:98547477-98548659	-0.169497	-0.572734	0.23374	0.404571	0.447255	-0.0156822	-0.376889	0.345525	0.928212	0.584281	FAM169B	.	FAM169B,HSALNG0108496,IGF1R	.,FAM169B,HSALNG0108496,IGF1R
1	247434829	247435340	chr1:247434829-247435340	0.256346	-0.353598	0.866289	0.404641	0.447276	-0.201349	-0.779786	0.377087	0.473373	0.438074	OR2B11	.	NLRP3,OR2B11	.,NLRP3,OR2B11
14	52694907	52696005	chr14:52694907-52696005	-0.147396	-0.498163	0.203371	0.404717	0.447303	-0.0933382	-0.417808	0.231131	0.552555	0.469608	ERO1A	ERO1A	ERO1A,STYX,PSMC6	ERO1A,ERO1A,STYX,PSMC6
1	45750239	45751051	chr1:45750239-45751051	-0.16096	-0.544092	0.222172	0.404821	0.447341	-0.170451	-0.483782	0.14288	0.267531	0.336621	IPP	IPP	IPP,CCDC163,LRRC41,GPBP1L1,TOE1,MUTYH,MAST2,RPS15AP10,HECTD3,RPL7AP16,RPS8,MOB3C,NASP,FAAH	IPP,IPP,CCDC163,LRRC41,GPBP1L1,TOE1,MUTYH,MAST2,RPS15AP10,HECTD3,RPL7AP16,RPS8,MOB3C,NASP,FAAH
9	42365377	42366509	chr9:42365377-42366509	0.153486	-0.211923	0.518896	0.404907	0.447341	-0.479534	-1.01822	0.0591566	0.0777199	0.19211	FAM74A7	.	SPATA31A6	.,SPATA31A6
17	8935160	8935802	chr17:8935160-8935802	0.210719	-0.290935	0.712373	0.404897	0.447341	0.214572	-0.220891	0.650034	0.313698	0.361657	PIK3R5	.	PIK3R5,SPDYE4,NTN1,NDEL1,PIK3R6	.,PIK3R5,SPDYE4,NTN1,NDEL1,PIK3R6
9	73154000	73154896	chr9:73154000-73154896	-0.187539	-0.63407	0.258991	0.404959	0.447342	-0.18776	-0.589848	0.214328	0.338973	0.375765	ANXA1	ANXA1	ANXA1,NONHSAG052568.2	ANXA1,ANXA1,NONHSAG052568.2
14	75277222	75279069	chr14:75277222-75279069	0.141705	-0.195749	0.479158	0.405035	0.447369	0.131442	-0.273968	0.536852	0.503821	0.450594	FOS	FOS	FOS,GPATCH2L,TTLL5,ACYP1,TMED10,LINC01220,JDP2,FLVCR2,NEK9,PROX2,BATF,RF00017-1621,DPPA5P4	FOS,FOS,GPATCH2L,TTLL5,ACYP1,TMED10,LINC01220,JDP2,FLVCR2,NEK9,PROX2,BATF,RF00017-1621,DPPA5P4
17	49191778	49193336	chr17:49191778-49193336	0.139491	-0.192766	0.471749	0.405141	0.447429	0.138217	-0.149482	0.425916	0.325605	0.368546	ABI3	.	TRQ-TTG1-1,UBE2Z,FAM117A,CALCOCO2,KAT7,SPOP,TAC4,PICART1,NXPH3,B4GALNT2,SGCA,PHOSPHO1,SUMO2P17,HOXB4,HOXB6,SNF8,HOXB5,SAMD14,ABI3,GNGT2,ZNF652	.,TRQ-TTG1-1,UBE2Z,FAM117A,CALCOCO2,KAT7,SPOP,TAC4,PICART1,NXPH3,B4GALNT2,SGCA,PHOSPHO1,SUMO2P17,HOXB4,HOXB6,SNF8,HOXB5,SAMD14,ABI3,GNGT2,ZNF652
6	8435091	8435891	chr6:8435091-8435891	-0.16529	-0.559155	0.228575	0.405326	0.447462	-0.341248	-0.644355	-0.0381402	0.0295049	0.125481	SLC35B3	SLC35B3	SLC35B3,HULC,TXNDC5,SNRNP48,BLOC1S5,RF00017-5249,EEF1E1	SLC35B3,SLC35B3,HULC,TXNDC5,SNRNP48,BLOC1S5,RF00017-5249,EEF1E1
7	149497330	149498111	chr7:149497330-149498111	-0.166153	-0.562036	0.229729	0.40528	0.447462	-0.0349981	-0.358568	0.288572	0.822513	0.55846	ZNF746	ZNF746	ZNF746,ZNF777,ZNF783,ZNF767P,ZNF212,ZNF398,SSPOP,ZNF467	ZNF746,ZNF746,ZNF777,ZNF783,ZNF767P,ZNF212,ZNF398,SSPOP,ZNF467
20	47894718	47896277	chr20:47894718-47896277	-0.147051	-0.497413	0.203312	0.405272	0.447462	0.12406	-0.236826	0.484946	0.478809	0.440161	LINC01523	.	NCOA3,SULF2,PREX1	.,NCOA3,SULF2,PREX1
15	65029019	65029678	chr15:65029019-65029678	0.200628	-0.277591	0.678847	0.405472	0.447515	0.325695	-0.0751147	0.726504	0.104805	0.218974	MTFMT	MTFMT	MTFMT,SPG21	MTFMT,MTFMT,SPG21
19	21020435	21021247	chr19:21020435-21021247	-0.158837	-0.537447	0.219773	0.405478	0.447515	-0.14087	-0.488445	0.206705	0.405056	0.407959	ZNF430	ZNF430	ZNF714,ZNF430,ZNF90,BNIP3P26,RPL7AP10,ZNF66,ZNF431,ZNF486,CCNYL6,BNIP3P16,VN1R82P,ZNF100,ZNF429,ZNF738	ZNF430,ZNF714,ZNF430,ZNF90,BNIP3P26,RPL7AP10,ZNF66,ZNF431,ZNF486,CCNYL6,BNIP3P16,VN1R82P,ZNF100,ZNF429,ZNF738
12	93847574	93848986	chr12:93847574-93848986	-0.15604	-0.528064	0.215983	0.405577	0.44752	0.0810086	-0.270991	0.433008	0.634043	0.49955	LOC105369911	.	RF00017-1205,NONHSAG011935.2,CRADD,PLXNC1	.,RF00017-1205,NONHSAG011935.2,CRADD,PLXNC1
17	7251570	7252752	chr17:7251570-7252752	0.14842	-0.205442	0.502282	0.405585	0.44752	0.023507	-0.352335	0.399349	0.896746	0.577245	CTDNEP1	CTDNEP1	ELP5,MN297411,CTDNEP1,YBX2,SNORD10,SNORA48,MIR324,PFAS,CTC1,DVL2,EIF4A1,CNTROB,KCTD11,TP53,PLSCR3,PER1,POLR2A,CLDN7,DLG4,RF00017-2256	CTDNEP1,ELP5,MN297411,CTDNEP1,YBX2,SNORD10,SNORA48,MIR324,PFAS,CTC1,DVL2,EIF4A1,CNTROB,KCTD11,TP53,PLSCR3,PER1,POLR2A,CLDN7,DLG4,RF00017-2256
5	43041522	43043304	chr5:43041522-43043304	0.139043	-0.19257	0.470656	0.405738	0.447607	-0.0913553	-0.447695	0.264984	0.59619	0.486918	LOC153684	LOC153684	ZNF131,TMEM267,EEF1A1P19,ANXA2R,RPL29P12,PAIP1,NNT,NIM1K,AMD1P3,SELENOP	LOC153684,ZNF131,TMEM267,EEF1A1P19,ANXA2R,RPL29P12,PAIP1,NNT,NIM1K,AMD1P3,SELENOP
14	100285109	100285858	chr14:100285109-100285858	0.170292	-0.235889	0.576472	0.405784	0.447607	0.236219	-0.107822	0.580261	0.166	0.271739	MIR6764	.	WARS1,WDR25,SLC25A47,SLC25A29,YY1	.,WARS1,WDR25,SLC25A47,SLC25A29,YY1
16	19521497	19522179	chr16:19521497-19522179	0.201551	-0.279225	0.682327	0.405819	0.447607	-0.0633256	-0.395386	0.268735	0.692928	0.51943	GDE1	GDE1	CCP110,GDE1,RPS15A,KNOP1,SYT17	GDE1,CCP110,GDE1,RPS15A,KNOP1,SYT17
21	37365978	37367103	chr21:37365978-37367103	-0.156398	-0.529618	0.216822	0.406008	0.447758	-0.296149	-0.619671	0.0273724	0.0703603	0.183343	DYRK1A	DYRK1A	DYRK1A,VPS26C,TTC3	DYRK1A,DYRK1A,VPS26C,TTC3
2	10689609	10690236	chr2:10689609-10690236	-0.193292	-0.654974	0.268391	0.406434	0.447772	-0.0831058	-0.448951	0.282739	0.638408	0.501132	NOL10	NOL10	NOL10,RN7SL832P,RF00017-3115,RRM2,ODC1	NOL10,NOL10,RN7SL832P,RF00017-3115,RRM2,ODC1
3	123960683	123961656	chr3:123960683-123961656	-0.150667	-0.51031	0.208977	0.406138	0.447772	-0.123236	-0.443728	0.197256	0.429093	0.419065	CCDC14	CCDC14	CCDC14,ROPN1,MYLK	CCDC14,CCDC14,ROPN1,MYLK
3	125632906	125633576	chr3:125632906-125633576	-0.181398	-0.614633	0.251837	0.406393	0.447772	-0.437478	-0.910312	0.0353549	0.0676616	0.179789	OSBPL11	.	FAM86JP,OR7E93P,OSBPL11,LINC02614,KR153194-136,ROPN1B	.,FAM86JP,OR7E93P,OSBPL11,LINC02614,KR153194-136,ROPN1B
6	158559920	158560643	chr6:158559920-158560643	-0.179289	-0.607256	0.248677	0.406139	0.447772	0.127813	-0.212782	0.468409	0.440092	0.423403	TMEM181	.	TMEM181,DYNLT1,SYTL3,MN297907-013	.,TMEM181,DYNLT1,SYTL3,MN297907-013
9	70413140	70414454	chr9:70413140-70414454	-0.139764	-0.473547	0.194019	0.406369	0.447772	-0.111111	-0.403916	0.181693	0.435069	0.421077	KLF9	KLF9	KLF9,KLF9-DT,SMC5,PTAR1,RPL24P8,APBA1,MAMDC2	KLF9,KLF9,KLF9-DT,SMC5,PTAR1,RPL24P8,APBA1,MAMDC2
9	136545804	136546656	chr9:136545804-136546656	0.181705	-0.252277	0.615687	0.406406	0.447772	0.279768	-0.118404	0.67794	0.156862	0.264895	MIR4674	MIR4674	NALT1,NOTCH1,INPP5E,ANAPC2,EXD3,SEC16A,ENTR1,C9orf163,SNHG7,SNAPC4,MAN1B1,NPDC1,FUT7,NACC2,CARD9,ABCA2,MIR4674	MIR4674,NALT1,NOTCH1,INPP5E,ANAPC2,EXD3,SEC16A,ENTR1,C9orf163,SNHG7,SNAPC4,MAN1B1,NPDC1,FUT7,NACC2,CARD9,ABCA2,MIR4674
11	13674443	13675249	chr11:13674443-13675249	-0.217038	-0.735391	0.301314	0.40639	0.447772	-0.323463	-0.765863	0.118937	0.141629	0.252578	FAR1	.	FAR1,RPL39P26,SPON1	.,FAR1,RPL39P26,SPON1
16	1611786	1612774	chr16:1611786-1612774	-0.149262	-0.505771	0.207247	0.406425	0.447772	0.0825602	-0.302398	0.467519	0.657175	0.507192	CRAMP1	CRAMP1	CRAMP1,IFT140,MN297339,WDR90,TELO2,TSC2,NUBP2,WDR24,RHOT2,E4F1,UBE2I,JMJD8,UNKL,CHTF18,TBL3,FAHD1,CLCN7,SNORD60,EME2,SNHG19,SNORA64,AMDHD2,TMEM204,NME3,TRAF7,ZNF598,SPSB3,LMF1,METRN,BRICD5	CRAMP1,CRAMP1,IFT140,MN297339,WDR90,TELO2,TSC2,NUBP2,WDR24,RHOT2,E4F1,UBE2I,JMJD8,UNKL,CHTF18,TBL3,FAHD1,CLCN7,SNORD60,EME2,SNHG19,SNORA64,AMDHD2,TMEM204,NME3,TRAF7,ZNF598,SPSB3,LMF1,METRN,BRICD5
1	40862164	40862782	chr1:40862164-40862782	0.167817	-0.233106	0.568741	0.406536	0.447827	0.128472	-0.246086	0.50303	0.479779	0.440501	CITED4	CITED4	L13706,EXO5,RLF,TRIT1,RIMS3,NFYC,CITED4,CTPS1	CITED4,L13706,EXO5,RLF,TRIT1,RIMS3,NFYC,CITED4,CTPS1
6	20319521	20320446	chr6:20319521-20320446	0.157961	-0.219527	0.535449	0.406674	0.447922	-0.282774	-0.639206	0.0736573	0.112671	0.226477	E2F3	.	E2F3,RF00017-5338,MBOAT1	.,E2F3,RF00017-5338,MBOAT1
16	56450899	56451903	chr16:56450899-56451903	-0.145698	-0.494084	0.202688	0.406946	0.448116	-0.136128	-0.483337	0.211082	0.420264	0.414899	OGFOD1	OGFOD1	NUDT21,OGFOD1,BBS2,RSPRY1,NUP93,MT4,HSALNG0111685,AMFR	OGFOD1,NUDT21,OGFOD1,BBS2,RSPRY1,NUP93,MT4,HSALNG0111685,AMFR
17	782024	782674	chr17:782024-782674	0.187234	-0.260477	0.634944	0.406954	0.448116	0.302985	-0.069832	0.675803	0.104766	0.218974	MRM3	MRM3	MRM3,GLOD4,PRPF8,MYO1C,GEMIN4,CRK	MRM3,MRM3,GLOD4,PRPF8,MYO1C,GEMIN4,CRK
5	100827804	100828630	chr5:100827804-100828630	-0.221723	-0.752177	0.308731	0.407194	0.448267	-0.399551	-0.795347	-0.0037546	0.0480877	0.153647	MIR548P	.	ST8SIA4,MIR548P,FAM174A	.,ST8SIA4,MIR548P,FAM174A
10	73413248	73414346	chr10:73413248-73414346	-0.149139	-0.505924	0.207646	0.40717	0.448267	0.0263175	-0.309234	0.361869	0.870746	0.570593	ANXA7	ANXA7	ANXA7,NUDT13,CFAP70,EIF4A2P2	ANXA7,ANXA7,NUDT13,CFAP70,EIF4A2P2
10	3851153	3852765	chr10:3851153-3852765	-0.15012	-0.509434	0.209193	0.407406	0.448424	-0.0431697	-0.391686	0.305347	0.797315	0.550461	LINC02639	.	KLF6,AKR1E2	.,KLF6,AKR1E2
X	154368606	154369479	chrX:154368606-154369479	0.1769	-0.246542	0.600343	0.40744	0.448424	-0.141547	-0.491405	0.208311	0.405862	0.408326	FLNA	.	FLNA,EMD,PLXNA3,DKC1,FAM50A,HCFC1,IKBKG,CH17-340M24.3,F8A1,TEX28	.,FLNA,EMD,PLXNA3,DKC1,FAM50A,HCFC1,IKBKG,CH17-340M24.3,F8A1,TEX28
1	243596040	243596842	chr1:243596040-243596842	-0.190179	-0.645726	0.265367	0.407766	0.44844	0.0711025	-0.328194	0.470399	0.712256	0.526278	MIR4677	.	SDCCAG8,AKT3,CEP170	.,SDCCAG8,AKT3,CEP170
3	136818604	136819617	chr3:136818604-136819617	0.173052	-0.241283	0.587386	0.407558	0.44844	-0.0954957	-0.447062	0.256071	0.574701	0.47879	SLC35G2	SLC35G2	SLC35G2,NCK1,NCK1-DT	SLC35G2,SLC35G2,NCK1,NCK1-DT
6	53358851	53359944	chr6:53358851-53359944	-0.145653	-0.494521	0.203214	0.407735	0.44844	-0.199837	-0.517881	0.118207	0.202933	0.297875	ELOVL5	.	ELOVL5,GCLC,MN298114-205	.,ELOVL5,GCLC,MN298114-205
7	152025336	152025966	chr7:152025336-152025966	-0.173226	-0.588039	0.241587	0.407626	0.44844	-0.087597	-0.40391	0.228716	0.567328	0.476092	GALNT11	GALNT11	GALNT11,CRYGN,KMT2C,LINC01003,RF00017-6764	GALNT11,GALNT11,CRYGN,KMT2C,LINC01003,RF00017-6764
15	49155014	49156370	chr15:49155014-49156370	-0.145628	-0.494305	0.203048	0.407559	0.44844	-0.0454337	-0.37131	0.280442	0.772583	0.542554	NDUFAF4P1	NDUFAF4P1	COPS2,SECISBP2L,NDUFAF4P1,GALK2,DTWD1,CEP152,DUT,FGF7,FAM227B	NDUFAF4P1,COPS2,SECISBP2L,NDUFAF4P1,GALK2,DTWD1,CEP152,DUT,FGF7,FAM227B
16	46830620	46831635	chr16:46830620-46831635	-0.149833	-0.508733	0.209067	0.407763	0.44844	-0.181378	-0.536882	0.174125	0.297368	0.352105	C16orf87	C16orf87	C16orf87,SHCBP1,RF00017-2059,MYLK3	C16orf87,C16orf87,SHCBP1,RF00017-2059,MYLK3
14	73759919	73760618	chr14:73759919-73760618	0.159324	-0.222465	0.541114	0.407952	0.448588	0.0477692	-0.258659	0.354198	0.746665	0.53518	MIR4505	MIR4505	MIDEAS,MIR4505,PNMA1,ZNF410,RBM25,ABCD4,PTGR2,DNAL1,ACOT1,NT5CP2,RIOX1,COQ6,NUMB	MIR4505,MIDEAS,MIR4505,PNMA1,ZNF410,RBM25,ABCD4,PTGR2,DNAL1,ACOT1,NT5CP2,RIOX1,COQ6,NUMB
1	1511551	1512268	chr1:1511551-1512268	0.185821	-0.259615	0.631256	0.408111	0.448592	0.159138	-0.190091	0.508367	0.350465	0.381686	ATAD3A	ATAD3A	ATAD3A,ATAD3B,INTS11,NOC2L,SLC35E2A,LINC01409,LINC01770,VWA1,LINC00115,MORN1,PERM1,MXRA8,FAM87B,CCNL2,ANKRD65,ATAD3C,L13714-001,TMEM240	ATAD3A,ATAD3A,ATAD3B,INTS11,NOC2L,SLC35E2A,LINC01409,LINC01770,VWA1,LINC00115,MORN1,PERM1,MXRA8,FAM87B,CCNL2,ANKRD65,ATAD3C,L13714-001,TMEM240
11	93197003	93198246	chr11:93197003-93198246	-0.141775	-0.481618	0.198067	0.408096	0.448592	-0.388911	-0.727474	-0.0503473	0.0267485	0.120628	SLC36A4	SLC36A4	SLC36A4,CEP295,MED17,SNORA1,RF00017-1003,MTNR1B	SLC36A4,SLC36A4,CEP295,MED17,SNORA1,RF00017-1003,MTNR1B
12	120437765	120438468	chr12:120437765-120438468	-0.187981	-0.638564	0.262603	0.40808	0.448592	0.189816	-0.157325	0.536958	0.265162	0.334944	COX6A1	COX6A1	RF00004-033,COX6A1,COQ5,GATC,RNF10,TRIAP1	COX6A1,RF00004-033,COX6A1,COQ5,GATC,RNF10,TRIAP1
2	53786278	53787782	chr2:53786278-53787782	0.136477	-0.190898	0.463853	0.408429	0.448695	0.0212901	-0.280735	0.323315	0.883723	0.573476	ERLEC1	ERLEC1	ERLEC1,ASB3,ACYP2,GPR75,GPR75-ASB3,CHAC2	ERLEC1,ERLEC1,ASB3,ACYP2,GPR75,GPR75-ASB3,CHAC2
5	134225527	134226753	chr5:134225527-134226753	-0.139598	-0.474524	0.195329	0.408519	0.448695	-0.169315	-0.490499	0.151868	0.282104	0.343667	MIR3661	MIR3661	PPP2CA,MIR3661,SKP1	MIR3661,PPP2CA,MIR3661,SKP1
9	67722990	67724319	chr9:67722990-67724319	-0.189895	-0.64539	0.2656	0.408411	0.448695	0.141883	-0.743564	1.02733	0.739873	0.533379	FAM27E3	FAM27E3	HSALNG0071357,FAM27B	FAM27E3,HSALNG0071357,FAM27B
11	10808029	10809571	chr11:10808029-10809571	-0.140474	-0.477538	0.19659	0.408567	0.448695	-0.000729061	-0.301623	0.300164	0.995988	0.602221	LOC101928053	LOC101928053	EIF4G2,ZBED5,CTR9	LOC101928053,EIF4G2,ZBED5,CTR9
12	52197883	52198644	chr12:52197883-52198644	0.152985	-0.213983	0.519953	0.408422	0.448695	0.215312	-0.243145	0.673769	0.336279	0.373975	KRT80	.	LINC00592,ZNF740,KRT7,HNRNPA3P10,KRT86,KRT87P,KRT81,POU6F1,KRT83,CSAD,KRT84,KRT6C,KRT80,LINC02874,NR4A1,ACVR1B,KRT71,TAMALIN	.,LINC00592,ZNF740,KRT7,HNRNPA3P10,KRT86,KRT87P,KRT81,POU6F1,KRT83,CSAD,KRT84,KRT6C,KRT80,LINC02874,NR4A1,ACVR1B,KRT71,TAMALIN
14	67694868	67695838	chr14:67694868-67695838	0.168608	-0.235947	0.573162	0.408551	0.448695	0.156554	-0.193279	0.506387	0.358959	0.38556	RDH11	RDH11	RDH11,PIGH,ARG2,RDH12,PLEK2	RDH11,RDH11,PIGH,ARG2,RDH12,PLEK2
14	75294042	75294763	chr14:75294042-75294763	-0.167877	-0.570434	0.234681	0.408269	0.448695	-0.0827047	-0.507599	0.34219	0.686941	0.517313	LINC01220	LINC01220	LINC01220,JDP2,NEK9,FCF1,TMED10,BATF,ABCD4,MLH3,FOS,DPPA5P4,SYNDIG1L,FLVCR2,HSALNG0102515	LINC01220,LINC01220,JDP2,NEK9,FCF1,TMED10,BATF,ABCD4,MLH3,FOS,DPPA5P4,SYNDIG1L,FLVCR2,HSALNG0102515
4	102759860	102761408	chr4:102759860-102761408	-0.1406	-0.478224	0.197025	0.408926	0.448804	-0.236772	-0.565999	0.092454	0.147868	0.257503	MANBA	MANBA	MANBA,NFKB1,UBE2D3,LRRC37A15P,SLC9B2,SLC39A8,SLC9B1	MANBA,MANBA,NFKB1,UBE2D3,LRRC37A15P,SLC9B2,SLC39A8,SLC9B1
8	22164554	22165376	chr8:22164554-22165376	0.160122	-0.224369	0.544613	0.40891	0.448804	0.0979234	-0.294227	0.490074	0.605698	0.49012	BMP1	BMP1	BMP1,C8orf58,FAM160B2,SORBS3,REEP4,NPM2,POLR3D,XPO7,SFTPC,PHYHIP,RF00017-6874	BMP1,BMP1,C8orf58,FAM160B2,SORBS3,REEP4,NPM2,POLR3D,XPO7,SFTPC,PHYHIP,RF00017-6874
9	97906280	97906833	chr9:97906280-97906833	-0.199183	-0.677364	0.278998	0.408808	0.448804	-0.333478	-0.745174	0.0782173	0.105831	0.220121	TRMO	.	RF00017-7760,TRMO,FOXE1,XPA,KRT18P13,TBC1D2,RF00017-7758,RF00017-7759	.,RF00017-7760,TRMO,FOXE1,XPA,KRT18P13,TBC1D2,RF00017-7758,RF00017-7759
12	7970652	7972252	chr12:7970652-7972252	0.163863	-0.229493	0.55722	0.40877	0.448804	0.217286	-0.138121	0.572693	0.21483	0.306091	SLC2A3	.	SLC2A3,NECAP1,CLEC4A,FOXJ2,CLEC6A,C3AR1	.,SLC2A3,NECAP1,CLEC4A,FOXJ2,CLEC6A,C3AR1
21	33059460	33060147	chr21:33059460-33060147	0.207827	-0.291212	0.706867	0.408908	0.448804	-0.205439	-0.678205	0.267326	0.372716	0.392417	LINC00945	LINC00945	LINC00945,IFNGR2,LINC01548,IL10RB,IFNAR2,OLIG1,GART,IFNAR1,SON,SYNJ1,OLIG2	LINC00945,LINC00945,IFNGR2,LINC01548,IL10RB,IFNAR2,OLIG1,GART,IFNAR1,SON,SYNJ1,OLIG2
4	87390665	87391747	chr4:87390665-87391747	0.161877	-0.227124	0.550878	0.409265	0.449119	-0.123055	-0.451853	0.205742	0.441296	0.424028	HSD17B11	HSD17B11	HSD17B11,NUDT9,HSD17B13,AFF1,RF00017-4358,RN7SL681P	HSD17B11,HSD17B11,NUDT9,HSD17B13,AFF1,RF00017-4358,RN7SL681P
6	38702482	38703313	chr6:38702482-38703313	-0.150467	-0.512143	0.211209	0.409386	0.449195	-0.0510427	-0.38795	0.285865	0.753539	0.537534	GLO1	GLO1	GLO1,ANKRD18EP,BTBD9	GLO1,GLO1,ANKRD18EP,BTBD9
12	63779625	63780508	chr12:63779625-63780508	-0.145782	-0.496296	0.204732	0.409519	0.449227	-0.243804	-0.557783	0.0701756	0.11997	0.233764	RXYLT1	RXYLT1	RXYLT1,NONHSAG011517.2,PABPC1P4,RF00994-245,SRGAP1	RXYLT1,RXYLT1,NONHSAG011517.2,PABPC1P4,RF00994-245,SRGAP1
19	39970670	39971564	chr19:39970670-39971564	0.147991	-0.207803	0.503785	0.409477	0.449227	-0.165497	-0.464402	0.133409	0.259412	0.331831	MAP3K10	.	PSMC4,ZNF780A,FCGBP,SPTBN4,MAP3K10,AKT2,MED29,TTC9B,EID2B,FBXO17,PRX,SUPT5H	.,PSMC4,ZNF780A,FCGBP,SPTBN4,MAP3K10,AKT2,MED29,TTC9B,EID2B,FBXO17,PRX,SUPT5H
12	109097934	109098502	chr12:109097934-109098502	-0.173992	-0.592482	0.244498	0.409684	0.449294	-0.0301466	-0.346633	0.28634	0.843377	0.564335	UNG	UNG	UNG,ALKBH2,WSCD2,ACACB,MYO1H	UNG,UNG,ALKBH2,WSCD2,ACACB,MYO1H
19	21328912	21329526	chr19:21328912-21329526	-0.17128	-0.583223	0.240663	0.409656	0.449294	-0.0792653	-0.433741	0.275211	0.643629	0.502837	ZNF708	ZNF708	ZNF708,ZNF100,ZNF43,ZNF66,ZNF431	ZNF708,ZNF708,ZNF100,ZNF43,ZNF66,ZNF431
3	39151701	39153703	chr3:39151701-39153703	-0.136879	-0.466195	0.192437	0.409814	0.44938	0.0881874	-0.208317	0.384692	0.539301	0.464803	CSRNP1	CSRNP1	CSRNP1,GORASP1,TTC21A,CX3CR1,SNORA62,WDR48,XIRP1,MOBP,OXSR1,EXOG	CSRNP1,CSRNP1,GORASP1,TTC21A,CX3CR1,SNORA62,WDR48,XIRP1,MOBP,OXSR1,EXOG
1	22052452	22053557	chr1:22052452-22053557	-0.151915	-0.517509	0.213678	0.409943	0.449408	0.285963	-0.0822033	0.65413	0.119869	0.233736	LINC01635	.	CDC42,LINC00339,KDM1A,NBPF3,USP48,ZBTB40,CDC42-IT1,NBPF2P,MPHOSPH6P1,LINC01635,WNT4	.,CDC42,LINC00339,KDM1A,NBPF3,USP48,ZBTB40,CDC42-IT1,NBPF2P,MPHOSPH6P1,LINC01635,WNT4
12	3300104	3300726	chr12:3300104-3300726	0.158449	-0.222837	0.539734	0.409904	0.449408	-0.0414176	-0.424227	0.341392	0.822463	0.55846	LOC100128253	.	LINC02827,PRMT8,TSPAN9	.,LINC02827,PRMT8,TSPAN9
4	190115050	190115522	chr4:190115050-190115522	-0.189739	-0.646414	0.266936	0.41	0.449414	-0.0376486	-0.441044	0.365746	0.846498	0.564797	DBET	.	.	.,.
1	42816582	42817694	chr1:42816582-42817694	0.154401	-0.217298	0.526099	0.410098	0.449464	0.222108	-0.155453	0.599669	0.231907	0.315581	ERMAP	ERMAP	SVBP,ERMAP,PPIH,ZNF691,P3H1,TMEM269	ERMAP,SVBP,ERMAP,PPIH,ZNF691,P3H1,TMEM269
9	21802503	21803512	chr9:21802503-21803512	-0.145735	-0.496795	0.205325	0.410392	0.449703	-0.0560642	-0.47037	0.358242	0.779079	0.544243	MTAP	MTAP	MTAP,NONHSAG051893.2-001,NONHSAG051893.2-002,CDKN2A,TUBB8P1	MTAP,MTAP,NONHSAG051893.2-001,NONHSAG051893.2-002,CDKN2A,TUBB8P1
11	9572906	9573868	chr11:9572906-9573868	-0.14266	-0.486332	0.201013	0.410421	0.449703	-0.0822952	-0.396551	0.231961	0.588396	0.483989	WEE1	WEE1	WEE1,TRIM66,SNORA3B,SWAP70,RPL21P97,AKIP1,ZNF143,TMEM41B,DENND5A	WEE1,WEE1,TRIM66,SNORA3B,SWAP70,RPL21P97,AKIP1,ZNF143,TMEM41B,DENND5A
13	40770783	40771659	chr13:40770783-40771659	-0.157977	-0.538632	0.222678	0.410524	0.449703	-0.281311	-0.598285	0.0356624	0.0785452	0.192913	MRPS31	MRPS31	MRPS31,LINC00548,KBTBD6,ELF1,NAA16,FOXO1,SUGT1P3,WBP4,SLC25A15	MRPS31,MRPS31,LINC00548,KBTBD6,ELF1,NAA16,FOXO1,SUGT1P3,WBP4,SLC25A15
22	31630455	31630984	chr22:31630455-31630984	0.220434	-0.310671	0.751539	0.410484	0.449703	0.183314	-0.18992	0.556549	0.31522	0.362685	MIR7109	.	PISD,TUG1,PRR14L,DEPDC5,SLC5A4,MORC2,SFI1,DUSP18,RTCB,PIK3IP1-DT,PIK3IP1,RNF185,MIR7109,EIF4ENIF1	.,PISD,TUG1,PRR14L,DEPDC5,SLC5A4,MORC2,SFI1,DUSP18,RTCB,PIK3IP1-DT,PIK3IP1,RNF185,MIR7109,EIF4ENIF1
10	94545615	94546442	chr10:94545615-94546442	-0.167268	-0.570461	0.235926	0.410699	0.449838	-0.057633	-0.431865	0.316599	0.74962	0.536281	HELLS	.	HELLS,NONHSAG006566.2,PDE6C,ACSM6,NOC3L,CYP2C18	.,HELLS,NONHSAG006566.2,PDE6C,ACSM6,NOC3L,CYP2C18
20	45934037	45935568	chr20:45934037-45935568	-0.140491	-0.479191	0.198208	0.410766	0.449854	0.134682	-0.235958	0.505322	0.454469	0.429772	PCIF1	PCIF1	PCIF1,SNX21,ZNF335,SLC35C2,PLTP,NCOA5,ZSWIM3,TP53RK,WFDC3,ZSWIM1,ACOT8,NEURL2,SPATA25,CTSA,TNNC2,UBE2C,DNTTIP1,SLC12A5,TOMM34	PCIF1,PCIF1,SNX21,ZNF335,SLC35C2,PLTP,NCOA5,ZSWIM3,TP53RK,WFDC3,ZSWIM1,ACOT8,NEURL2,SPATA25,CTSA,TNNC2,UBE2C,DNTTIP1,SLC12A5,TOMM34
