## Supplemental Table 3 for "A system biology approach identifies candidate drugs to reduce mortality in severely ill COVID-19 patients" (part 3 of 3)

### Sheet: Table S1 (continued)
Chr	Start	End	PeakID	log2FC Admission	CI.L Admission	CI.R Admission	p value Admission	FDR (q value) Admission	log2FC Follow-up	CI.L Follow-up	CI.R Follow-up	p value Follow-up	FDR (q value) Follow-up	Nearest Gene	TSS 5000kb	Genes GeneHancer	TSS and GeneHancer
1	156212685	156213610	chr1:156212685-156213610	-0.160305	-0.546835	0.226225	0.410843	0.449882	0.0106144	-0.340739	0.361967	0.95001	0.590704	PMF1-BGLAP	PMF1-BGLAP	PMF1,PMF1-BGLAP,NONHSAG003110.2,SLC25A44,SEMA4A,PAQR6,GBAP1,M30906-001,NONHSAG003109.2,BGLAP	PMF1-BGLAP,PMF1,PMF1-BGLAP,NONHSAG003110.2,SLC25A44,SEMA4A,PAQR6,GBAP1,M30906-001,NONHSAG003109.2,BGLAP
20	34676675	34677602	chr20:34676675-34677602	-0.172362	-0.588014	0.243291	0.4109	0.449887	0.140752	-0.193486	0.474991	0.387347	0.399433	PIGU	.	PIGU,NCOA6,RBM12,CEP250,PROCR,MYH7B,MAP1LC3A	.,PIGU,NCOA6,RBM12,CEP250,PROCR,MYH7B,MAP1LC3A
12	57741199	57742127	chr12:57741199-57742127	0.200017	-0.282402	0.682437	0.410972	0.44991	0.246499	-0.131225	0.624224	0.18683	0.288327	AGAP2	AGAP2	AGAP2,TSPAN31,TSFM,NEMP1,EEF1AKMT3,ARHGAP9,CDK4,ATP23,DDIT3,CTDSP2,CYP27B1,METTL1,MBD6,NAB2,MIR616,KIF5A,MARCHF9,RF00017-1166	AGAP2,AGAP2,TSPAN31,TSFM,NEMP1,EEF1AKMT3,ARHGAP9,CDK4,ATP23,DDIT3,CTDSP2,CYP27B1,METTL1,MBD6,NAB2,MIR616,KIF5A,MARCHF9,RF00017-1166
2	95402339	95403444	chr2:95402339-95403444	0.136913	-0.19335	0.467176	0.411035	0.449922	0.127626	-0.18128	0.436532	0.396191	0.403608	FAHD2A	FAHD2A	FAHD2A,NONHSAG028574.2,TRIM43B	FAHD2A,FAHD2A,NONHSAG028574.2,TRIM43B
2	110993602	110994720	chr2:110993602-110994720	0.168956	-0.238726	0.576638	0.411176	0.449959	0.267531	-0.117642	0.652704	0.161403	0.267806	ACOXL-AS1	.	BCL2L11,NONHSAG028935.2,ACOXL	.,BCL2L11,NONHSAG028935.2,ACOXL
3	128725961	128726750	chr3:128725961-128726750	-0.174449	-0.595429	0.246531	0.411225	0.449959	-0.0557867	-0.426592	0.315018	0.755198	0.537932	RAB7A	RAB7A	RAB7A,NONHSAG036024.2,RPL32P3,MBD4,SEC61A1,ISY1,COPG1,H1-10,EEFSEC,RPS15AP16,ACAD9	RAB7A,RAB7A,NONHSAG036024.2,RPL32P3,MBD4,SEC61A1,ISY1,COPG1,H1-10,EEFSEC,RPS15AP16,ACAD9
9	129823716	129824368	chr9:129823716-129824368	0.202743	-0.28647	0.691955	0.411181	0.449959	0.12123	-0.251111	0.49357	0.502047	0.449816	TOR1A	TOR1A	TOR1A,C9orf78,TOR1B	TOR1A,TOR1A,C9orf78,TOR1B
3	129026815	129027340	chr3:129026815-129027340	-0.199805	-0.682248	0.282638	0.411489	0.450047	-0.1625	-0.503376	0.178375	0.32925	0.369962	KIAA1257	.	CFAP92,EFCC1,GP9,CNBP,RAB43	.,CFAP92,EFCC1,GP9,CNBP,RAB43
15	45634781	45635518	chr15:45634781-45635518	-0.167818	-0.573046	0.237411	0.411514	0.450047	-0.167162	-0.490739	0.156416	0.291536	0.349104	SQOR	.	SQOR,C15orf48,BLOC1S6,SPATA5L1,SHF	.,SQOR,C15orf48,BLOC1S6,SPATA5L1,SHF
17	76715484	76716490	chr17:76715484-76716490	-0.158149	-0.53998	0.223682	0.411452	0.450047	-0.117428	-0.537945	0.303088	0.564122	0.474683	MXRA7	MXRA7	MXRA7,JMJD6,METTL23,SNHG16	MXRA7,MXRA7,JMJD6,METTL23,SNHG16
X	53093341	53094535	chrX:53093341-53094535	0.184104	-0.260382	0.628589	0.411442	0.450047	0.159692	-0.184023	0.503406	0.341352	0.377022	KANTR	KANTR	KANTR,ACTG1P10,FAM156B,TSPYL2,KDM5C,RF00017-8444,MN297907-035	KANTR,KANTR,ACTG1P10,FAM156B,TSPYL2,KDM5C,RF00017-8444,MN297907-035
2	42169154	42170140	chr2:42169154-42170140	-0.154185	-0.526551	0.218182	0.411585	0.450062	-0.153759	-0.458622	0.151104	0.302769	0.355256	EML4	EML4	EML4,COX7A2L	EML4,EML4,COX7A2L
7	76317851	76318878	chr7:76317851-76318878	0.148033	-0.209551	0.505617	0.411683	0.450062	-0.00198271	-0.302245	0.29828	0.989066	0.600462	HSPB1	.	SRRM3,POMZP3,UPK3B,SSC4D,RHBDD2,HSPB1,YWHAG	.,SRRM3,POMZP3,UPK3B,SSC4D,RHBDD2,HSPB1,YWHAG
18	74291682	74292399	chr18:74291682-74292399	-0.143477	-0.490033	0.203079	0.411652	0.450062	-0.183975	-0.52435	0.1564	0.270505	0.337945	CYB5A	CYB5A	CYB5A,ZNF407,C18orf63,TIMM21	CYB5A,CYB5A,ZNF407,C18orf63,TIMM21
3	122055417	122056050	chr3:122055417-122056050	-0.214602	-0.733224	0.304021	0.411895	0.450236	-0.132686	-0.590019	0.324648	0.549191	0.468428	CD86	CD86	CD86,IQCB1,HCLS1,EAF2,HSALNG0028476,ILDR1	CD86,CD86,IQCB1,HCLS1,EAF2,HSALNG0028476,ILDR1
6	4775260	4776701	chr6:4775260-4776701	-0.135361	-0.462604	0.191882	0.412065	0.450309	-0.240395	-0.529005	0.0482153	0.0970077	0.212143	CDYL	.	CDYL,PRPF4B,LYRM4,RPP40	.,CDYL,PRPF4B,LYRM4,RPP40
15	78540124	78541558	chr15:78540124-78541558	0.142661	-0.202227	0.487549	0.412059	0.450309	0.250134	-0.0766617	0.57693	0.124986	0.239245	PSMA4	PSMA4	PSMA4,CHRNA5,HYKK,IREB2,HSALNG0107479	PSMA4,PSMA4,CHRNA5,HYKK,IREB2,HSALNG0107479
6	31821783	31822476	chr6:31821783-31822476	0.20647	-0.292778	0.705718	0.412153	0.450348	0.430455	-0.022835	0.883745	0.061363	0.172948	MIR4646	.	SNHG32,HSPA1B,HSPA1A,HSPA1L,RF00495,ATF6B,DDX39B,LY6G5B,LSM2,CSNK2B,SKIV2L,MSH5,GTF2H4,NFKBIL1,PBX2,GPANK1,VARS1,BAG6,DXO,MICA,TCF19,RPL3P2,CCHCR1,LY6G6C,RNU6-850P,C6orf47,VWA7,STK19B,C4A,HLA-DRB1,STK19,PPT2,LY6G5C,PRRC2A,HLA-DQA2,MICB,SAPCD1,MSH5-SAPCD1,ABHD16A,DDAH2,MPIG6B,LY6G6E,LY6G6D,HLA-DOB,LTB,SNORD117,TNXB,VARS2,CLIC1,HLA-C,AGER,HLA-DQB2,HLA-DRB5,TNF,NEU1,SNORD48,RF02725,SNORD52,RF00017-5419,MG828730-062,RF00017-5416	.,SNHG32,HSPA1B,HSPA1A,HSPA1L,RF00495,ATF6B,DDX39B,LY6G5B,LSM2,CSNK2B,SKIV2L,MSH5,GTF2H4,NFKBIL1,PBX2,GPANK1,VARS1,BAG6,DXO,MICA,TCF19,RPL3P2,CCHCR1,LY6G6C,RNU6-850P,C6orf47,VWA7,STK19B,C4A,HLA-DRB1,STK19,PPT2,LY6G5C,PRRC2A,HLA-DQA2,MICB,SAPCD1,MSH5-SAPCD1,ABHD16A,DDAH2,MPIG6B,LY6G6E,LY6G6D,HLA-DOB,LTB,SNORD117,TNXB,VARS2,CLIC1,HLA-C,AGER,HLA-DQB2,HLA-DRB5,TNF,NEU1,SNORD48,RF02725,SNORD52,RF00017-5419,MG828730-062,RF00017-5416
15	60574004	60574555	chr15:60574004-60574555	0.207971	-0.295227	0.711169	0.41245	0.450616	0.246481	-0.322573	0.815534	0.374231	0.392706	ICE2	.	RORA,NONHSAG017078.2,ICE2	.,RORA,NONHSAG017078.2,ICE2
2	148926530	148927349	chr2:148926530-148927349	-0.160513	-0.548962	0.227935	0.412543	0.450661	0.0107251	-0.332363	0.353813	0.948275	0.590197	LYPD6B	.	KIF5C,USP8P2,RPS20P13,LYPD6B	.,KIF5C,USP8P2,RPS20P13,LYPD6B
3	157137286	157137847	chr3:157137286-157137847	0.244043	-0.346698	0.834784	0.412658	0.450685	0.397235	-0.0721485	0.866618	0.0921695	0.207433	LINC00880	.	KRT18P34,CCNL1,LINC00880,LEKR1,TIPARP,SSR3,LINC00881	.,KRT18P34,CCNL1,LINC00880,LEKR1,TIPARP,SSR3,LINC00881
9	15552502	15553690	chr9:15552502-15553690	0.150578	-0.21409	0.515246	0.412877	0.450685	-0.322465	-0.636432	-0.00849774	0.0447194	0.149878	CCDC171	CCDC171	CCDC171,PSIP1,C9orf92	CCDC171,CCDC171,PSIP1,C9orf92
11	77066330	77067056	chr11:77066330-77067056	0.152808	-0.217225	0.52284	0.412834	0.450685	0.231796	-0.133707	0.597299	0.198951	0.295301	CAPN5	CAPN5	CAPN5,EMSY,RSF1,INTS4,B3GNT6	CAPN5,CAPN5,EMSY,RSF1,INTS4,B3GNT6
13	48505253	48506109	chr13:48505253-48506109	0.190946	-0.271436	0.653328	0.412829	0.450685	0.239479	-0.160662	0.639621	0.22423	0.311481	RCBTB2	.	RCBTB2,LPAR6,RB1	.,RCBTB2,LPAR6,RB1
17	21697252	21697979	chr17:21697252-21697979	0.149991	-0.213251	0.513232	0.412872	0.450685	0.285295	-0.0647162	0.635306	0.103815	0.218116	KCNJ18	KCNJ18	.	KCNJ18,.
X	17736968	17737501	chrX:17736968-17737501	-0.198049	-0.677536	0.281439	0.412739	0.450685	-0.435376	-0.86092	-0.00983232	0.0454588	0.150978	SCML1	SCML1	SCML1,HSALNG0136860,RAI2,NHS	SCML1,SCML1,HSALNG0136860,RAI2,NHS
10	12195139	12196517	chr10:12195139-12196517	0.155324	-0.220972	0.53162	0.413043	0.450809	0.13818	-0.191362	0.467722	0.389341	0.400059	NUDT5	NUDT5	NUDT5,CDC123,DHTKD1,SEC61A2,CAMK1D,MN298114-020	NUDT5,NUDT5,CDC123,DHTKD1,SEC61A2,CAMK1D,MN298114-020
17	31313690	31314436	chr17:31313690-31314436	0.229696	-0.326872	0.786264	0.413123	0.450839	0.20789	-0.230907	0.646686	0.332162	0.371699	EVI2B	EVI2B	EVI2B,EVI2A,OMG,RAB11FIP4,CRLF3,ADAP2,NF1	EVI2B,EVI2B,EVI2A,OMG,RAB11FIP4,CRLF3,ADAP2,NF1
15	60397167	60398812	chr15:60397167-60398812	0.132219	-0.188281	0.45272	0.413304	0.45098	-0.060782	-0.345825	0.224261	0.659001	0.507411	ANXA2	ANXA2	ANXA2,ICE2,RPS3AP6,RPL36AP44,FOXB1	ANXA2,ANXA2,ICE2,RPS3AP6,RPL36AP44,FOXB1
12	123711847	123712868	chr12:123711847-123712868	0.158158	-0.225336	0.541652	0.413447	0.451079	0.289878	-0.05547	0.635226	0.0946472	0.209556	ATP6V0A2	ATP6V0A2	ATP6V0A2,TCTN2,DDX55,DNAH10,C12orf65,TMED2-DT	ATP6V0A2,ATP6V0A2,TCTN2,DDX55,DNAH10,C12orf65,TMED2-DT
1	28246546	28247593	chr1:28246546-28247593	-0.161341	-0.552613	0.22993	0.413516	0.451082	-0.157958	-0.55451	0.238593	0.413015	0.411868	DNAJC8	.	SRSF4,GMEB1,ACTG1P20,SNHG12,TRNAU1AP,EYA3,PTAFR,YTHDF2,PHACTR4,FAM76A,RCC1,SESN2,SNORA73B,SNHG3,RNU6-176P,RNU7-29P,ATP5IF1,MED18,THEMIS2,STX12	.,SRSF4,GMEB1,ACTG1P20,SNHG12,TRNAU1AP,EYA3,PTAFR,YTHDF2,PHACTR4,FAM76A,RCC1,SESN2,SNORA73B,SNHG3,RNU6-176P,RNU7-29P,ATP5IF1,MED18,THEMIS2,STX12
5	40834500	40835784	chr5:40834500-40835784	-0.1446	-0.495338	0.206139	0.413606	0.451082	-0.36239	-0.683835	-0.0409453	0.0293104	0.125134	RPL37	RPL37	SNORD72,RPL37,PRKAA1,CARD6,PLCXD3,TTC33,RF00017-4598,RF00017-4594,RF00017-4593	RPL37,SNORD72,RPL37,PRKAA1,CARD6,PLCXD3,TTC33,RF00017-4598,RF00017-4594,RF00017-4593
12	95858443	95859729	chr12:95858443-95859729	-0.144002	-0.493277	0.205274	0.41359	0.451082	-0.0926549	-0.38717	0.20186	0.516401	0.455357	LOC105369921	LOC105369921	SNRPF,CCDC38,AMDHD1	LOC105369921,SNRPF,CCDC38,AMDHD1
5	112963781	112964155	chr5:112963781-112964155	-0.231253	-0.792261	0.329755	0.413676	0.451102	-0.415094	-0.901715	0.0715267	0.0898142	0.204846	DCP2	.	YTHDC2,SRP19,SNORA13,REEP5,DCP2	.,YTHDC2,SRP19,SNORA13,REEP5,DCP2
5	172958838	172959533	chr5:172958838-172959533	0.168075	-0.239757	0.575907	0.413779	0.451157	0.154542	-0.162244	0.471329	0.318396	0.364672	LOC100268168	LOC100268168	RPL26L1,BOD1,CREBRF,BNIP1,RF00017-5117,ATP6V0E1	LOC100268168,RPL26L1,BOD1,CREBRF,BNIP1,RF00017-5117,ATP6V0E1
5	17595041	17596423	chr5:17595041-17596423	0.290041	-0.414137	0.99422	0.414041	0.451169	0.512581	-0.0367215	1.06188	0.0655557	0.177224	H3Y1	.	.	.,.
9	41696644	41697618	chr9:41696644-41697618	0.215655	-0.307823	0.739133	0.413952	0.451169	0.0365633	-0.345872	0.418999	0.842805	0.564232	FAM242F	FAM242F	FAM242F,CNTNAP3B,CBWD6	FAM242F,FAM242F,CNTNAP3B,CBWD6
11	67507872	67508777	chr11:67507872-67508777	-0.147966	-0.507132	0.2112	0.413946	0.451169	0.123284	-0.2168	0.463367	0.455529	0.430263	CDK2AP2	CDK2AP2	CDK2AP2,MN309274,PITPNM1,PPP6R3,RBM14,RBM4,KMT5B,RCE1,RAD9A,KDM2A,CCS,CTSF,PTPRCAP	CDK2AP2,CDK2AP2,MN309274,PITPNM1,PPP6R3,RBM14,RBM4,KMT5B,RCE1,RAD9A,KDM2A,CCS,CTSF,PTPRCAP
17	21344911	21345454	chr17:21344911-21345454	0.184329	-0.263205	0.631863	0.41405	0.451169	0.524918	0.0644075	0.985428	0.0277846	0.122752	KCNJ12	.	KCNJ12,UPF3AP2,HSALNG0115270,HSALNG0115272,MAP2K3	.,KCNJ12,UPF3AP2,HSALNG0115270,HSALNG0115272,MAP2K3
X	55451552	55452798	chrX:55451552-55452798	0.17874	-0.255219	0.6127	0.414045	0.451169	0.170123	-0.223553	0.563799	0.375313	0.393148	MIR4536-1	MIR4536-1	MAGEH1,MIR4536-1,MIR4536-2,KLF8,USP51	MIR4536-1,MAGEH1,MIR4536-1,MIR4536-2,KLF8,USP51
15	30172755	30173608	chr15:30172755-30173608	0.141323	-0.201975	0.484622	0.414293	0.451377	0.123225	-0.33311	0.57956	0.576932	0.479964	LINC02249	.	GOLGA8T,CHRFAM7A,GOLGA8R,FAN1,GOLGA8Q,HMGN2P5,TJP1,GOLGA8H	.,GOLGA8T,CHRFAM7A,GOLGA8R,FAN1,GOLGA8Q,HMGN2P5,TJP1,GOLGA8H
2	239274600	239275629	chr2:239274600-239275629	0.164435	-0.235146	0.564017	0.414456	0.451383	0.160339	-0.203349	0.524028	0.365964	0.389409	MIR4269	.	HDAC4,MIR4269,TWIST2	.,HDAC4,MIR4269,TWIST2
11	45847011	45848070	chr11:45847011-45848070	-0.137636	-0.472095	0.196822	0.414454	0.451383	-0.130904	-0.43651	0.174703	0.37943	0.394973	CRY2	CRY2	CRY2,MAPK8IP1,AMBRA1,SLC35C1,HE855927	CRY2,CRY2,MAPK8IP1,AMBRA1,SLC35C1,HE855927
16	85799125	85800299	chr16:85799125-85800299	0.142756	-0.204141	0.489654	0.41445	0.451383	0.178522	-0.112875	0.46992	0.213921	0.305451	EMC8	EMC8	COX4I1,EMC8,GSE1,C16orf74	EMC8,COX4I1,EMC8,GSE1,C16orf74
7	77416000	77416683	chr7:77416000-77416683	0.193548	-0.276863	0.663959	0.41454	0.451393	0.431695	0.0400355	0.823354	0.0326263	0.130763	LOC101927243	LOC101927243	GSAP,PTPN12,PMS2P9,FGL2	LOC101927243,GSAP,PTPN12,PMS2P9,FGL2
11	122580711	122581439	chr11:122580711-122581439	0.182204	-0.260664	0.625073	0.414568	0.451393	0.505945	0.114269	0.897621	0.0143072	0.0954406	MIR100HG	.	RF00026-209,HSALNG0087786,RNU6-592P,JHY,UBASH3B,BLID	.,RF00026-209,HSALNG0087786,RNU6-592P,JHY,UBASH3B,BLID
5	157857970	157859264	chr5:157857970-157859264	0.160277	-0.229478	0.550033	0.414786	0.451573	0.022002	-0.296555	0.340559	0.886054	0.574435	CLINT1	CLINT1	CLINT1,RNU6-260P,RNU2-48P,NIPAL4,ADAM19,RF00017-5049,RF00026-906,LSM11	CLINT1,CLINT1,RNU6-260P,RNU2-48P,NIPAL4,ADAM19,RF00017-5049,RF00026-906,LSM11
2	118097802	118098453	chr2:118097802-118098453	0.235741	-0.337892	0.809375	0.415084	0.451784	-0.111243	-0.596032	0.373546	0.635026	0.499873	INSIG2	.	.	.,.
2	164841034	164842248	chr2:164841034-164842248	-0.138697	-0.476185	0.198792	0.415079	0.451784	0.0103096	-0.31624	0.336859	0.947761	0.590104	LOC101929633	LOC101929633	COBLL1,SLC38A11,SNORA70F,GRB14	LOC101929633,COBLL1,SLC38A11,SNORA70F,GRB14
2	190533895	190535086	chr2:190533895-190535086	-0.145508	-0.500016	0.209	0.415661	0.452298	0.0336925	-0.425017	0.492402	0.878882	0.572386	NEMP2	NEMP2	MFSD6,NAB1,NEMP2	NEMP2,MFSD6,NAB1,NEMP2
7	20113556	20114770	chr7:20113556-20114770	-0.155285	-0.533609	0.223039	0.415657	0.452298	-0.535051	-0.879249	-0.190854	0.00435425	0.0603479	LOC101927668	.	POLR1F,MACC1,TMEM196	.,POLR1F,MACC1,TMEM196
12	55829242	55830406	chr12:55829242-55830406	-0.150941	-0.518802	0.216919	0.415806	0.452376	-0.111807	-0.406772	0.183159	0.435573	0.421323	TMEM198B	TMEM198B	DNAJC14,TMEM198B,BAZ2A,ZC3H10,PAN2,STAT2,RN7SL809P,PHC1P1,CDK2,RNU6-343P,SMARCC2,RBMS2,ANKRD52,NACA,RPL41,PA2G4,IKZF4,PRIM1,ESYT1,CNPY2,RDH5,SUOX,ITGA7,OR6C3	TMEM198B,DNAJC14,TMEM198B,BAZ2A,ZC3H10,PAN2,STAT2,RN7SL809P,PHC1P1,CDK2,RNU6-343P,SMARCC2,RBMS2,ANKRD52,NACA,RPL41,PA2G4,IKZF4,PRIM1,ESYT1,CNPY2,RDH5,SUOX,ITGA7,OR6C3
15	81023376	81024645	chr15:81023376-81024645	-0.152415	-0.52389	0.219061	0.415837	0.452376	0.0551404	-0.332038	0.442319	0.767847	0.541447	CFAP161	.	TLNRD1,MESD,STARD5,CFAP161,HSALNG0107633,IL16	.,TLNRD1,MESD,STARD5,CFAP161,HSALNG0107633,IL16
7	99408121	99409400	chr7:99408121-99409400	-0.150789	-0.518346	0.216768	0.415893	0.45238	0.0450738	-0.284189	0.374337	0.776585	0.543451	PDAP1	PDAP1	PDAP1,BUD31,MIR12119,ZSCAN25,TRRAP,RNF14P3,ZKSCAN5,ZNF789,TRIM4,AP4M1,PTCD1,TAF6,CNPY4,ARPC1B,ZSCAN21,ATP5MF	PDAP1,PDAP1,BUD31,MIR12119,ZSCAN25,TRRAP,RNF14P3,ZKSCAN5,ZNF789,TRIM4,AP4M1,PTCD1,TAF6,CNPY4,ARPC1B,ZSCAN21,ATP5MF
22	17638284	17639429	chr22:17638284-17639429	0.162434	-0.233574	0.558441	0.41597	0.452407	-0.0276953	-0.415686	0.360296	0.882267	0.573026	BCL2L13	.	BCL2L13,NONHSAG033213.2,ATP6V1E1,SLC25A18,BID,SNODB1282	.,BCL2L13,NONHSAG033213.2,ATP6V1E1,SLC25A18,BID,SNODB1282
1	32179431	32180539	chr1:32179431-32180539	0.154705	-0.222596	0.532005	0.416137	0.452475	0.199376	-0.114385	0.513137	0.198105	0.295008	TXLNA	TXLNA	TXLNA,NONHSAG000931.2,IQCC,DCDC2B,KPNA6,RBBP4,TMEM234,EIF3I,HDAC1,S100PBP,ZBTB8OS,MARCKSL1,LCK,FAM167B,KHDRBS1,MTMR9LP,MN308929,CCDC28B	TXLNA,TXLNA,NONHSAG000931.2,IQCC,DCDC2B,KPNA6,RBBP4,TMEM234,EIF3I,HDAC1,S100PBP,ZBTB8OS,MARCKSL1,LCK,FAM167B,KHDRBS1,MTMR9LP,MN308929,CCDC28B
1	169794543	169795258	chr1:169794543-169795258	0.15804	-0.227392	0.543473	0.416133	0.452475	-0.0564764	-0.374056	0.261103	0.712618	0.526324	METTL18	METTL18	METTL18,C1orf112,SCYL3,RN7SL333P,F5,KIFAP3,RF00017-389	METTL18,METTL18,C1orf112,SCYL3,RN7SL333P,F5,KIFAP3,RF00017-389
2	145751418	145752678	chr2:145751418-145752678	-0.151808	-0.522273	0.218657	0.416424	0.45249	-0.300057	-0.64835	0.0482356	0.0869133	0.202393	PABPC1P2	.	RF00994-522	.,RF00994-522
11	47766509	47768273	chr11:47766509-47768273	0.136464	-0.196539	0.469466	0.416401	0.45249	0.0601532	-0.229004	0.34931	0.66678	0.510094	NUP160	.	FNBP4,NUP160,C1QTNF4,PSMC3,PTPRJ,ACP2,CELF1,SPI1,AGBL2	.,FNBP4,NUP160,C1QTNF4,PSMC3,PTPRJ,ACP2,CELF1,SPI1,AGBL2
11	66288901	66289694	chr11:66288901-66289694	-0.15219	-0.523426	0.219046	0.416223	0.45249	0.0287836	-0.305296	0.362864	0.858152	0.567412	YIF1A	YIF1A	YIF1A,MN309272,RAB1B,MRPL11,EHBP1L1,EIF1AD,EFEMP2,TMEM151A,RBM4,CNIH2	YIF1A,YIF1A,MN309272,RAB1B,MRPL11,EHBP1L1,EIF1AD,EFEMP2,TMEM151A,RBM4,CNIH2
14	89616994	89617965	chr14:89616994-89617965	0.183679	-0.264413	0.631771	0.41627	0.45249	0.266367	-0.113667	0.646401	0.157827	0.265475	FOXN3-AS2	.	FOXN3,EML5,TDP1,RN7SKP107,TTC8	.,FOXN3,EML5,TDP1,RN7SKP107,TTC8
17	1455577	1457054	chr17:1455577-1457054	0.143318	-0.20646	0.493096	0.416465	0.45249	0.337677	-0.0151922	0.690545	0.0595781	0.170456	CRK	.	CRK,MYO1C,MN298114-083,YWHAE,RF00017-2207	.,CRK,MYO1C,MN298114-083,YWHAE,RF00017-2207
20	36572951	36574008	chr20:36572951-36574008	0.161308	-0.23225	0.554867	0.416317	0.45249	0.387509	0.0743667	0.70065	0.0181825	0.104901	DLGAP4-AS1	DLGAP4-AS1	TGIF2,TGIF2-RAB5IF,RBM12,RBM39,CPNE1,MYL9,RBL1,DSN1,SRC,AAR2,RF00017-3573	DLGAP4-AS1,TGIF2,TGIF2-RAB5IF,RBM12,RBM39,CPNE1,MYL9,RBL1,DSN1,SRC,AAR2,RF00017-3573
2	241102094	241102669	chr2:241102094-241102669	-0.177121	-0.609516	0.255275	0.416594	0.452574	0.225976	-0.140916	0.592869	0.211588	0.304236	MTERF4	MTERF4	MTERF4,PASK,LINC01881,ING5,SNED1,D2HGDH,ANKMY1,FARP2	MTERF4,MTERF4,PASK,LINC01881,ING5,SNED1,D2HGDH,ANKMY1,FARP2
1	28581197	28582680	chr1:28581197-28582680	0.147789	-0.213171	0.508749	0.416814	0.452624	0.249699	-0.126955	0.626353	0.18028	0.283912	SNORA16A	SNORA16A	SNHG12,SNORA61,SNORA44,SNORA16A,SRSF4,GMEB1,TRNAU1AP,FAM76A,YTHDF2,PHACTR4,EYA3,PPP1R8,TAF12,RCC1,SNORA73B,SNHG3,TMEM200B,RAB42,DNAJC8,AHDC1	SNORA16A,SNHG12,SNORA61,SNORA44,SNORA16A,SRSF4,GMEB1,TRNAU1AP,FAM76A,YTHDF2,PHACTR4,EYA3,PPP1R8,TAF12,RCC1,SNORA73B,SNHG3,TMEM200B,RAB42,DNAJC8,AHDC1
2	64143475	64144749	chr2:64143475-64144749	0.156359	-0.225906	0.538623	0.417267	0.452624	0.0548683	-0.283795	0.393531	0.737106	0.53242	PELI1	PELI1	PELI1,VPS54,MDH1,UGP2,WDPCP	PELI1,PELI1,VPS54,MDH1,UGP2,WDPCP
2	113437626	113438300	chr2:113437626-113438300	-0.277175	-0.954812	0.400462	0.417268	0.452624	-0.345376	-0.774226	0.0834742	0.107707	0.222164	CBWD2	CBWD2	CBWD2,L13713-120,FOXD4L1	CBWD2,CBWD2,L13713-120,FOXD4L1
3	119293929	119295194	chr3:119293929-119295194	0.136017	-0.196308	0.468343	0.416976	0.452624	0.0584676	-0.300384	0.417319	0.735681	0.532117	ARHGAP31	ARHGAP31	ARHGAP31,IGSF11,RPS26P21,TMEM39A	ARHGAP31,ARHGAP31,IGSF11,RPS26P21,TMEM39A
4	80202299	80203209	chr4:80202299-80203209	0.172304	-0.248746	0.593355	0.417048	0.452624	0.212715	-0.142612	0.568042	0.224111	0.311481	PRDM8	.	HSALNG0035460,ANTXR2,PRDM8,FGF5	.,HSALNG0035460,ANTXR2,PRDM8,FGF5
6	33417683	33418577	chr6:33417683-33418577	0.151332	-0.21837	0.521033	0.416924	0.452624	-0.0981489	-0.487521	0.291224	0.602321	0.488762	MIR5004	.	CUTA,SYNGAP1,LEMD2,BRD2,DAXX,VPS52,WDR46,RXRB,RGL2,HCG25,ITPR3,RING1,B3GALT4,KIFC1,PHF1,SLC39A7,RPS18,HLA-DPB1,TAPBP,HLA-DPA1,HLA-DMA,HLA-DMB,RF00017-5434,RF00017-5433	.,CUTA,SYNGAP1,LEMD2,BRD2,DAXX,VPS52,WDR46,RXRB,RGL2,HCG25,ITPR3,RING1,B3GALT4,KIFC1,PHF1,SLC39A7,RPS18,HLA-DPB1,TAPBP,HLA-DPA1,HLA-DMA,HLA-DMB,RF00017-5434,RF00017-5433
11	63974309	63975017	chr11:63974309-63975017	0.16223	-0.234311	0.558771	0.417176	0.452624	-0.120502	-0.503551	0.262547	0.516421	0.455357	COX8A	COX8A	COX8A,MN309364,OTUB1,NAA40	COX8A,COX8A,MN309364,OTUB1,NAA40
16	3400762	3401602	chr16:3400762-3401602	-0.149409	-0.514633	0.215815	0.417204	0.452624	0.02724	-0.326738	0.381218	0.873157	0.570937	ZSCAN32	ZSCAN32	ZSCAN32,ZNF174,ZNF597,TIGD7,ZNF75A,CLUAP1,MTCO1P28,NAA60,ZNF200,OR2C1,ZNF205,CREBBP,SRRM2,TRAP1	ZSCAN32,ZSCAN32,ZNF174,ZNF597,TIGD7,ZNF75A,CLUAP1,MTCO1P28,NAA60,ZNF200,OR2C1,ZNF205,CREBBP,SRRM2,TRAP1
17	751698	752591	chr17:751698-752591	0.163303	-0.235685	0.562291	0.416971	0.452624	0.12938	-0.201889	0.460648	0.422015	0.415787	DBIL5P	DBIL5P	DBIL5P,VPS53,GEMIN4,TLCD3A,PRPF8,MRM3,GLOD4,TIMM22,RF00017-2197	DBIL5P,DBIL5P,VPS53,GEMIN4,TLCD3A,PRPF8,MRM3,GLOD4,TIMM22,RF00017-2197
17	35373088	35374706	chr17:35373088-35374706	0.142883	-0.206154	0.491921	0.416892	0.452624	0.0411451	-0.263484	0.345774	0.779482	0.54425	SLFN11	SLFN11	SLFN11,LIG3,ZNF830,SLFN12,SNHG30,AP2B1,SLFN14,RFFL,E2F3P1,SLFN5	SLFN11,SLFN11,LIG3,ZNF830,SLFN12,SNHG30,AP2B1,SLFN14,RFFL,E2F3P1,SLFN5
19	3970760	3971593	chr19:3970760-3971593	0.150164	-0.216826	0.517154	0.417103	0.452624	0.219287	-0.111295	0.549869	0.180033	0.283633	DAPK3	DAPK3	DAPK3,PLIN5,MIR637,NMRK2	DAPK3,DAPK3,PLIN5,MIR637,NMRK2
X	48676175	48677005	chrX:48676175-48677005	0.188321	-0.271972	0.648613	0.417154	0.452624	0.257893	-0.110839	0.626624	0.158667	0.265943	WAS	WAS	WAS,KR153203-019,SUV39H1,RF00017-8420,RF00017-8416	WAS,WAS,KR153203-019,SUV39H1,RF00017-8420,RF00017-8416
16	87388188	87388666	chr16:87388188-87388666	0.177674	-0.256757	0.612105	0.417326	0.452631	0.0528397	-0.263144	0.368824	0.72901	0.530005	FBXO31	FBXO31	FBXO31,MAP1LC3B,ZCCHC14,MTHFSD,BANP,TRM-CAT6-1	FBXO31,FBXO31,MAP1LC3B,ZCCHC14,MTHFSD,BANP,TRM-CAT6-1
7	37342561	37343303	chr7:37342561-37343303	0.194145	-0.280616	0.668906	0.417382	0.452635	-0.062489	-0.398686	0.273708	0.700299	0.521737	ELMO1	.	ELMO1,RF00017-6124,RF00017-6123,AOAH	.,ELMO1,RF00017-6124,RF00017-6123,AOAH
1	35769387	35770132	chr1:35769387-35770132	0.169362	-0.244873	0.583598	0.417468	0.452646	0.098317	-0.219308	0.415942	0.523093	0.458393	CLSPN	CLSPN	CLSPN,MN308714,ZMYM4,AGO3,SFPQ,ZMYM6,C1orf216,MN308713	CLSPN,CLSPN,MN308714,ZMYM4,AGO3,SFPQ,ZMYM6,C1orf216,MN308713
3	122680530	122681205	chr3:122680530-122681205	0.199835	-0.288962	0.688633	0.417496	0.452646	0.162641	-0.18713	0.512413	0.34096	0.37695	PARP14	PARP14	PARP14,DTX3L,PARP9,HSPBAP1,SLC49A4,LINC02035,CSTA,KPNA1	PARP14,PARP14,DTX3L,PARP9,HSPBAP1,SLC49A4,LINC02035,CSTA,KPNA1
3	172710325	172711576	chr3:172710325-172711576	-0.142853	-0.492311	0.206606	0.41755	0.452647	-0.250277	-0.546066	0.0455118	0.0922251	0.207454	NCEH1	NCEH1	NCEH1,TNFSF10	NCEH1,NCEH1,TNFSF10
14	51239915	51240775	chr14:51239915-51240775	-0.151982	-0.523903	0.219939	0.417713	0.452727	-0.315249	-0.665795	0.0352969	0.0749807	0.188705	TMX1	TMX1	TMX1,TRIM9,FRMD6	TMX1,TMX1,TRIM9,FRMD6
17	82272784	82273816	chr17:82272784-82273816	-0.169121	-0.582998	0.244757	0.417728	0.452727	0.208683	-0.157359	0.574726	0.246055	0.323355	CSNK1D	CSNK1D	CSNK1D,OGFOD3,TBCD,DUS1L,FAAP100,OXLD1,HEXD,SLC38A10,ALYREF,HGS,NARF-IT1,CCDC137,RFNG,RAB40B,SLC16A3	CSNK1D,CSNK1D,OGFOD3,TBCD,DUS1L,FAAP100,OXLD1,HEXD,SLC38A10,ALYREF,HGS,NARF-IT1,CCDC137,RFNG,RAB40B,SLC16A3
3	71226640	71227149	chr3:71226640-71227149	0.219514	-0.317806	0.756834	0.417831	0.452782	0.350243	-0.103647	0.804133	0.122143	0.236007	FOXP1-AS1	.	FOXP1,MDFIC2	.,FOXP1,MDFIC2
8	55990771	55991543	chr8:55990771-55991543	0.18532	-0.268421	0.639061	0.417953	0.452823	0.262406	-0.0756038	0.600415	0.120046	0.233794	SNORD54	.	LYN,TMEM68,TGS1,RPS20,RF00017-7070,RN7SL798P,RF00017-7065	.,LYN,TMEM68,TGS1,RPS20,RF00017-7070,RN7SL798P,RF00017-7065
16	69132318	69133033	chr16:69132318-69133033	0.183452	-0.265748	0.632652	0.417987	0.452823	0.239583	-0.118898	0.598063	0.176944	0.281099	DERPC	DERPC	CHTF8,HSALNG0112333,DERPC,UTP4,NFAT5,SNTB2,PDPR,PDXDC2P-NPIPB14P,PDXDC2P,NPIPB14P,NIP7,NOB1,COG8,RNU6-22P,PRMT7,TMED6	DERPC,CHTF8,HSALNG0112333,DERPC,UTP4,NFAT5,SNTB2,PDPR,PDXDC2P-NPIPB14P,PDXDC2P,NPIPB14P,NIP7,NOB1,COG8,RNU6-22P,PRMT7,TMED6
X	47658639	47659385	chrX:47658639-47659385	0.180753	-0.261874	0.62338	0.418026	0.452823	0.0290738	-0.401653	0.459801	0.888623	0.575106	UXT-AS1	UXT-AS1	UXT,INE1,ZNF81,FTSJ1,ZNF182,RBM10,UBA1,RBM3,ELK1	UXT-AS1,UXT,INE1,ZNF81,FTSJ1,ZNF182,RBM10,UBA1,RBM3,ELK1
1	117059529	117060862	chr1:117059529-117060862	-0.140186	-0.483587	0.203215	0.418179	0.452932	-0.053668	-0.367843	0.260507	0.723434	0.528832	TTF2	TTF2	TTF2,WDR3,GDAP2,MAN1A2,CD101,TRIM45	TTF2,TTF2,WDR3,GDAP2,MAN1A2,CD101,TRIM45
22	10936082	10936453	chr22:10936082-10936453	-0.149852	-0.517023	0.21732	0.418297	0.453003	-0.0942562	-0.44393	0.255418	0.577599	0.480114	FRG1FP	.	.	.,.
2	47782600	47783785	chr2:47782600-47783785	0.141497	-0.205292	0.488286	0.418415	0.453026	-0.0686263	-0.373048	0.235796	0.640951	0.501936	MSH6	.	MSH6,FBXO11	.,MSH6,FBXO11
5	177132971	177134044	chr5:177132971-177134044	0.155892	-0.226183	0.537966	0.418422	0.453026	0.00550679	-0.321294	0.332307	0.972103	0.596688	NSD1	NSD1	NSD1,NONHSAG042342.2,PRELID1,ZNF346,ZNF346-IT1,FAF2,FGFR4,TSPAN17,RAB24	NSD1,NSD1,NONHSAG042342.2,PRELID1,ZNF346,ZNF346-IT1,FAF2,FGFR4,TSPAN17,RAB24
1	29181225	29182299	chr1:29181225-29182299	-0.153581	-0.530261	0.2231	0.418754	0.453045	0.161746	-0.155854	0.479345	0.298219	0.352562	SRSF4	SRSF4	SRSF4,TAF12,GMEB1,TRNAU1AP,DNAJC8,MECR,EPB41,TMEM200B	SRSF4,SRSF4,TAF12,GMEB1,TRNAU1AP,DNAJC8,MECR,EPB41,TMEM200B
2	168211232	168211728	chr2:168211232-168211728	-0.184709	-0.637483	0.268064	0.418494	0.453045	-0.420067	-0.795924	-0.04421	0.0305568	0.127331	STK39	.	STK39,RF00017-3347,B3GALT1	.,STK39,RF00017-3347,B3GALT1
6	73695263	73696196	chr6:73695263-73696196	-0.163727	-0.565254	0.237801	0.418711	0.453045	-0.583265	-0.92801	-0.238519	0.00231103	0.0481927	LOC101928489	LOC101928489	CD109,SLC17A5,MN298114-209,RF00017-5628,MG828730-063	LOC101928489,CD109,SLC17A5,MN298114-209,RF00017-5628,MG828730-063
7	105521381	105522474	chr7:105521381-105522474	0.152322	-0.221235	0.525879	0.418709	0.453045	0.0707423	-0.231932	0.373417	0.628804	0.497712	PUS7	PUS7	PUS7,ATXN7L1,RINT1,MN297907-025,RF00017-6544,SRPK2	PUS7,PUS7,ATXN7L1,RINT1,MN297907-025,RF00017-6544,SRPK2
10	7787532	7788718	chr10:7787532-7788718	-0.138166	-0.4769	0.200568	0.418563	0.453045	-0.160293	-0.463832	0.143246	0.281294	0.343353	KIN	KIN	KIN,ATP5F1C,ITIH2,MN309149,TAF3	KIN,KIN,ATP5F1C,ITIH2,MN309149,TAF3
17	55750570	55751515	chr17:55750570-55751515	-0.14184	-0.489699	0.206019	0.41872	0.453045	-0.0734631	-0.446408	0.299482	0.683407	0.5161	PCTP	PCTP	PCTP,MMD,ANKFN1	PCTP,PCTP,MMD,ANKFN1
10	101060153	101061403	chr10:101060153-101061403	0.15225	-0.221256	0.525757	0.418866	0.453109	0.214432	-0.119268	0.548131	0.19334	0.292685	KAZALD1	KAZALD1	KAZALD1,BTRC,NDUFB8,SFXN3,MRPL43,TLX1	KAZALD1,KAZALD1,BTRC,NDUFB8,SFXN3,MRPL43,TLX1
2	112793558	112794475	chr2:112793558-112794475	0.182655	-0.2655	0.63081	0.418924	0.453116	-0.306092	-0.772609	0.160424	0.184573	0.286604	IL1A	.	IL1B,IL1RN,ANAPC1,IL1A,CKAP2L,CBWD2,RGPD8,IL36G,ZC3H6,TMEM87B,IL36B,IL36RN	.,IL1B,IL1RN,ANAPC1,IL1A,CKAP2L,CBWD2,RGPD8,IL36G,ZC3H6,TMEM87B,IL36B,IL36RN
13	98509341	98509973	chr13:98509341-98509973	-0.175199	-0.60515	0.254753	0.419023	0.453166	-0.197349	-0.568234	0.173536	0.277766	0.341367	STK24	.	STK24,RNF113B	.,STK24,RNF113B
2	207624732	207626203	chr2:207624732-207626203	0.142428	-0.207265	0.492121	0.41924	0.453287	0.0667363	-0.264125	0.397598	0.676277	0.513933	METTL21A	METTL21A	METTL21A,CREB1,PIKFYVE,FASTKD2,CCNYL1,LINC01857	METTL21A,METTL21A,CREB1,PIKFYVE,FASTKD2,CCNYL1,LINC01857
14	94080583	94081655	chr14:94080583-94081655	-0.146247	-0.505287	0.212793	0.419202	0.453287	-0.123024	-0.43992	0.193872	0.424754	0.417007	MIR4506	.	DDX24,IFI27L1,NONHSAG015770.2,BTBD7,IFI27,PPP4R4,OTUB2	.,DDX24,IFI27L1,NONHSAG015770.2,BTBD7,IFI27,PPP4R4,OTUB2
5	136132728	136133467	chr5:136132728-136133467	0.144943	-0.211133	0.501019	0.419509	0.453431	-0.0725546	-0.437078	0.291968	0.680296	0.515366	SMAD5	SMAD5	SMAD5,SMIM32	SMAD5,SMAD5,SMIM32
11	65720248	65720861	chr11:65720248-65720861	0.226519	-0.329984	0.783022	0.419529	0.453431	0.445195	0.019166	0.871223	0.0415093	0.145643	RNASEH2C	RNASEH2C	RNASEH2C,BBS1,RBM4B,MAP3K11,SIPA1,KAT5,HSALNG0084935	RNASEH2C,RNASEH2C,BBS1,RBM4B,MAP3K11,SIPA1,KAT5,HSALNG0084935
12	68745726	68746831	chr12:68745726-68746831	0.162815	-0.237152	0.562783	0.419493	0.453431	-0.0509771	-0.366866	0.264912	0.738099	0.532804	SLC35E3	SLC35E3	SLC35E3,NUP107,RAP1B,MDM2	SLC35E3,SLC35E3,NUP107,RAP1B,MDM2
2	179235499	179235902	chr2:179235499-179235902	0.269993	-0.393611	0.933596	0.419735	0.453548	-0.284658	-0.810882	0.241566	0.270131	0.337893	SESTD1	.	SESTD1,HE855990,CCDC141	.,SESTD1,HE855990,CCDC141
10	43595183	43595768	chr10:43595183-43595768	0.206225	-0.300656	0.713107	0.419743	0.453548	-0.053061	-0.498474	0.392352	0.804896	0.552823	ZNF485	.	ZNF487,ZNF239,ZNF485	.,ZNF487,ZNF239,ZNF485
15	90529663	90530519	chr15:90529663-90530519	0.174813	-0.255096	0.604722	0.419997	0.453766	0.280792	-0.0812258	0.64281	0.120356	0.233877	CRTC3	CRTC3	CRTC3,IQGAP1,SEMA4B,RF00994-376,BLM	CRTC3,CRTC3,IQGAP1,SEMA4B,RF00994-376,BLM
3	119240314	119241685	chr3:119240314-119241685	-0.137979	-0.477491	0.201534	0.420254	0.453797	-0.0564561	-0.348979	0.236067	0.689444	0.517935	B4GALT4	B4GALT4	B4GALT4,ARHGAP31,GSK3B,UPK1B	B4GALT4,B4GALT4,ARHGAP31,GSK3B,UPK1B
3	186567036	186567413	chr3:186567036-186567413	0.194388	-0.283957	0.672733	0.420285	0.453797	0.11334	-0.219075	0.445754	0.482354	0.441511	DNAJB11	DNAJB11	TBCCD1,DNAJB11,TRA2B,SNORA63B,RFC4,SNORA4,SNORA81,RPS20P14,SNORA63,CRYGS	DNAJB11,TBCCD1,DNAJB11,TRA2B,SNORA63B,RFC4,SNORA4,SNORA81,RPS20P14,SNORA63,CRYGS
4	973387	973781	chr4:973387-973781	-0.174261	-0.603092	0.25457	0.420299	0.453797	-0.114441	-0.458932	0.230049	0.493514	0.446216	DGKQ	.	DGKQ,SLC26A1,GAK,TMEM175	.,DGKQ,SLC26A1,GAK,TMEM175
10	31031579	31032641	chr10:31031579-31032641	-0.144531	-0.500211	0.21115	0.420314	0.453797	-0.168618	-0.488903	0.151667	0.282722	0.344264	ZNF438	ZNF438	ZNF438,LINC02664,DDX10P1,ZEB1	ZNF438,ZNF438,LINC02664,DDX10P1,ZEB1
17	7234107	7234629	chr17:7234107-7234629	0.206807	-0.302108	0.715722	0.420293	0.453797	0.144162	-0.229459	0.517783	0.427529	0.41839	DVL2	DVL2	DVL2,GABARAP,PHF23,CNTROB,WRAP53,POLR2A,SNORD10,NEURL4,CYB5D1,SNORA48,KCTD11,SENP3,KIAA0753,NLGN2,PLSCR3,ELP5,MIR324,EIF4A1,KDM6B,PER1,YBX2,ATP1B2,CLDN7,ZBTB4,MIR497HG,TP53,DLG4,VAMP2,HES7,SCARNA21,CHD3,SLC2A4,CTDNEP1	DVL2,DVL2,GABARAP,PHF23,CNTROB,WRAP53,POLR2A,SNORD10,NEURL4,CYB5D1,SNORA48,KCTD11,SENP3,KIAA0753,NLGN2,PLSCR3,ELP5,MIR324,EIF4A1,KDM6B,PER1,YBX2,ATP1B2,CLDN7,ZBTB4,MIR497HG,TP53,DLG4,VAMP2,HES7,SCARNA21,CHD3,SLC2A4,CTDNEP1
17	19362596	19363098	chr17:19362596-19363098	0.175279	-0.256095	0.606652	0.42034	0.453797	0.283533	-0.0642369	0.631302	0.103741	0.218075	MAPK7	.	B9D1,EPN2,MFAP4,SLC47A1,MAPK7	.,B9D1,EPN2,MFAP4,SLC47A1,MAPK7
1	165697901	165698866	chr1:165697901-165698866	0.141205	-0.206509	0.488919	0.420604	0.453856	-0.126966	-0.451474	0.197541	0.4212	0.415337	ALDH9A1	ALDH9A1	ALDH9A1,MGST3,UCK2	ALDH9A1,ALDH9A1,MGST3,UCK2
8	144078185	144079084	chr8:144078185-144079084	0.164909	-0.241141	0.570959	0.420566	0.453856	0.0544563	-0.364153	0.473066	0.787393	0.54675	EXOSC4	EXOSC4	MIR6847,EXOSC4,WDR97,MAF1,ZNF623,ZNF16,TMED10P1,ZNF7,ZNF251,SHARPIN,SPATC1,PARP10,LRRC14,EEF1D,CPSF1,ZNF707,ZNF252P,ZNF34,ZNF250,GPAA1	EXOSC4,MIR6847,EXOSC4,WDR97,MAF1,ZNF623,ZNF16,TMED10P1,ZNF7,ZNF251,SHARPIN,SPATC1,PARP10,LRRC14,EEF1D,CPSF1,ZNF707,ZNF252P,ZNF34,ZNF250,GPAA1
17	21740129	21740819	chr17:21740129-21740819	-0.214961	-0.744145	0.314222	0.42047	0.453856	-0.0218724	-0.491609	0.447864	0.923025	0.583653	KCNJ18	.	RF00994-394,KCNJ18,MTRNR2L1	.,RF00994-394,KCNJ18,MTRNR2L1
21	39312401	39314101	chr21:39312401-39314101	0.137213	-0.200642	0.475069	0.420564	0.453856	0.0482059	-0.242316	0.338728	0.731018	0.530549	BRWD1-AS2	BRWD1-AS2	BRWD1,HMGN1,PSMG1,GET1,LCA5L,SH3BGR	BRWD1-AS2,BRWD1,HMGN1,PSMG1,GET1,LCA5L,SH3BGR
12	49233535	49235347	chr12:49233535-49235347	-0.142126	-0.492386	0.208135	0.420972	0.454196	-0.409356	-0.776067	-0.0426452	0.030731	0.127475	TUBA1C	.	LMBR1L,TUBA1C,DDX23,SMARCD1,TUBA1A,TROAP,KANSL2,RHEBL1,KMT2D,CCNT1,TUBA1B,PRPH	.,LMBR1L,TUBA1C,DDX23,SMARCD1,TUBA1A,TROAP,KANSL2,RHEBL1,KMT2D,CCNT1,TUBA1B,PRPH
4	1081719	1082618	chr4:1081719-1082618	-0.156239	-0.541382	0.228905	0.421096	0.45423	-0.0641995	-0.487021	0.358622	0.753018	0.537333	RNF212	.	PIGG,PCGF3,UVSSA,MAEA,GAK,NELFA,ZNF718,IDUA,RNF212,CTBP1-DT,FGFRL1	.,PIGG,PCGF3,UVSSA,MAEA,GAK,NELFA,ZNF718,IDUA,RNF212,CTBP1-DT,FGFRL1
22	50525385	50526253	chr22:50525385-50526253	-0.157423	-0.545498	0.230651	0.421108	0.45423	0.278245	-0.0966678	0.653157	0.136092	0.247957	SCO2	SCO2	SCO2,TYMP,ODF3B,BRD1,ALG12,RABL2B,PLXNB2,CHKB,LMF2,ZBED4,NCAPH2,TUBGCP6,SYCE3,TRABD,CHKB-DT	SCO2,SCO2,TYMP,ODF3B,BRD1,ALG12,RABL2B,PLXNB2,CHKB,LMF2,ZBED4,NCAPH2,TUBGCP6,SYCE3,TRABD,CHKB-DT
1	25859226	25859963	chr1:25859226-25859963	0.177432	-0.260319	0.615183	0.421479	0.454341	0.201732	-0.1654	0.568864	0.262907	0.333766	AUNIP	AUNIP	AUNIP,ARID1A,MTFR1L,HMGN2,SELENON,ZNF593,CRYBG2,SYF2,RPL17P9,RSRP1,STMN1,RF00017-114,PAQR7	AUNIP,AUNIP,ARID1A,MTFR1L,HMGN2,SELENON,ZNF593,CRYBG2,SYF2,RPL17P9,RSRP1,STMN1,RF00017-114,PAQR7
3	187773455	187774421	chr3:187773455-187774421	0.189504	-0.277931	0.65694	0.421381	0.454341	0.0973636	-0.322243	0.51697	0.631268	0.498587	BCL6	.	BCL6,HSALNG0031438,LPP	.,BCL6,HSALNG0031438,LPP
6	41734299	41735734	chr6:41734299-41735734	0.140528	-0.206061	0.487117	0.421328	0.454341	0.388289	0.0750999	0.701478	0.0179992	0.10441	TFEB	TFEB	TFEB,PGC,MIR10398,MDFI,RF00017-5530	TFEB,TFEB,PGC,MIR10398,MDFI,RF00017-5530
9	120792996	120794054	chr9:120792996-120794054	0.152303	-0.223443	0.528048	0.42147	0.454341	0.0781079	-0.23768	0.393896	0.609092	0.491439	FBXW2	FBXW2	FBXW2,B3GNT10,PSMD5,CUTALP,CNTRL,MEGF9	FBXW2,FBXW2,B3GNT10,PSMD5,CUTALP,CNTRL,MEGF9
15	20408342	20409733	chr15:20408342-20409733	-0.13219	-0.458344	0.193965	0.421512	0.454341	0.359237	0.0424031	0.676071	0.0285118	0.123808	CHEK2P2	.	.	.,.
19	16896737	16897561	chr19:16896737-16897561	0.149616	-0.219546	0.518779	0.421526	0.454341	0.0324796	-0.292496	0.357456	0.83578	0.562089	F2RL3	.	CHERP,SIN3B,MED26,COLGALT1,SMIM7,HAUS8,TPM4,C19orf44,PGLS,CPAMD8,UNC13A,F2RL3	.,CHERP,SIN3B,MED26,COLGALT1,SMIM7,HAUS8,TPM4,C19orf44,PGLS,CPAMD8,UNC13A,F2RL3
1	55215075	55215746	chr1:55215075-55215746	-0.164603	-0.570906	0.241701	0.421712	0.454485	0.0353935	-0.281753	0.35254	0.816979	0.556376	USP24	USP24	USP24,RPSAP20,MIR4422HG,MN308738,PCSK9	USP24,USP24,RPSAP20,MIR4422HG,MN308738,PCSK9
4	152696871	152697285	chr4:152696871-152697285	-0.216294	-0.75065	0.318063	0.42211	0.454574	0.210547	-0.301613	0.722706	0.3985	0.404481	TMEM154	.	TMEM154,TIGD4	.,TMEM154,TIGD4
4	183262079	183262626	chr4:183262079-183262626	-0.20666	-0.717213	0.303893	0.422107	0.454574	-0.0498042	-0.453486	0.353877	0.7981	0.550824	WWC2-AS1	.	SNODB438,CLDN22,WWC2	.,SNODB438,CLDN22,WWC2
15	70099341	70100230	chr15:70099341-70100230	-0.147782	-0.5127	0.217136	0.421881	0.454574	0.210542	-0.197526	0.61861	0.29213	0.349249	TLE3	TLE3	TLE3,THAP10,LRRC49,MN297309,RPLP1	TLE3,TLE3,THAP10,LRRC49,MN297309,RPLP1
15	101294335	101295731	chr15:101294335-101295731	0.146356	-0.215101	0.507812	0.42196	0.454574	0.00694747	-0.289004	0.302899	0.961144	0.593589	SNRPA1	SNRPA1	SNRPA1,LINS1,WASH3P,PRKXP1,ASB7,RNU6-807P,TARS3,TM2D3,PCSK6	SNRPA1,SNRPA1,LINS1,WASH3P,PRKXP1,ASB7,RNU6-807P,TARS3,TM2D3,PCSK6
16	588780	590197	chr16:588780-590197	-0.135411	-0.469856	0.199033	0.421984	0.454574	-0.154664	-0.551415	0.242088	0.422871	0.416051	RAB40C	RAB40C	RAB40C,WDR90,WASH4P,RHOT2,WFIKKN1,TELO2,UNKL,UBE2I,JMJD8,WDR24,AXIN1,LMF1,CHTF18,NHLRC4,PIGQ,PRR35,CAPN15,LUC7L,CLCN7,MPG,SSTR5	RAB40C,RAB40C,WDR90,WASH4P,RHOT2,WFIKKN1,TELO2,UNKL,UBE2I,JMJD8,WDR24,AXIN1,LMF1,CHTF18,NHLRC4,PIGQ,PRR35,CAPN15,LUC7L,CLCN7,MPG,SSTR5
22	50399557	50400219	chr22:50399557-50400219	0.192996	-0.283752	0.669744	0.42206	0.454574	0.448092	0.0188933	0.877291	0.0416771	0.145978	PPP6R2	.	TYMP,ODF3B,MIOX,PIM3,PLXNB2,TRABD,CHKB,SCO2,HDAC10,MIR12114,PPP6R2	.,TYMP,ODF3B,MIOX,PIM3,PLXNB2,TRABD,CHKB,SCO2,HDAC10,MIR12114,PPP6R2
16	425130	425983	chr16:425130-425983	0.187269	-0.27547	0.650009	0.422198	0.454612	0.340414	-0.00305761	0.683886	0.0518573	0.158604	NME4	.	RAB11FIP3,DECR2,NME4,CAPN15,PRR35,PIGQ,NHLRC4,PGAP6	.,RAB11FIP3,DECR2,NME4,CAPN15,PRR35,PIGQ,NHLRC4,PGAP6
6	42782302	42783866	chr6:42782302-42783866	0.152706	-0.224824	0.530236	0.422437	0.454814	0.302806	-0.0575045	0.663116	0.0942766	0.209344	BICRAL	.	BICRAL,AB372673-004,CUL7,ZNF318,ABCC10,GTPBP2,POLH,RPS2P29,POLR1C,RPL24P4,MED20,UBR2,PTK7,XPO5,CUL9,PEX6,RRP36,USP49,RNU6-890P,GUCA1B,RPL7L1,TAF8,RF00017-5552,RF00017-5549	.,BICRAL,AB372673-004,CUL7,ZNF318,ABCC10,GTPBP2,POLH,RPS2P29,POLR1C,RPL24P4,MED20,UBR2,PTK7,XPO5,CUL9,PEX6,RRP36,USP49,RNU6-890P,GUCA1B,RPL7L1,TAF8,RF00017-5552,RF00017-5549
1	19485154	19486042	chr1:19485154-19486042	0.154074	-0.227519	0.535666	0.423262	0.454854	0.224812	-0.0939933	0.543617	0.155453	0.263397	CAPZB	CAPZB	CAPZB,MICOS10,OTUD3,RNU4-28P,EMC1,HTR6,NBL1,AKR7A3	CAPZB,CAPZB,MICOS10,OTUD3,RNU4-28P,EMC1,HTR6,NBL1,AKR7A3
1	145885789	145886214	chr1:145885789-145886214	0.202726	-0.298943	0.704396	0.422875	0.454854	0.180179	-0.181736	0.542093	0.308859	0.358765	ANKRD35	ANKRD35	ANKRD35,HSALNG0006715,ITGA10,POLR3C	ANKRD35,ANKRD35,HSALNG0006715,ITGA10,POLR3C
3	12556713	12557605	chr3:12556713-12557605	-0.152556	-0.530149	0.225038	0.42297	0.454854	0.161622	-0.167645	0.490889	0.315505	0.362805	MKRN2	MKRN2	MKRN2,TSEN2,TAMM41,MKRN2OS	MKRN2,MKRN2,TSEN2,TAMM41,MKRN2OS
7	92423903	92424798	chr7:92423903-92424798	-0.156884	-0.54529	0.231522	0.423088	0.454854	0.0758362	-0.278861	0.430533	0.658156	0.507271	GATAD1	.	FAM133B,VPS50,KRIT1,GATAD1,MTERF1,TMBIM7P	.,FAM133B,VPS50,KRIT1,GATAD1,MTERF1,TMBIM7P
8	19817014	19818308	chr8:19817014-19818308	-0.135894	-0.472228	0.200441	0.422944	0.454854	-0.134817	-0.452177	0.182542	0.383284	0.397475	INTS10	INTS10	INTS10,RF00017-6869,LPL	INTS10,INTS10,RF00017-6869,LPL
9	41234538	41234924	chr9:41234538-41234924	-0.147627	-0.512735	0.217482	0.422609	0.454854	-0.26252	-0.650304	0.125263	0.171693	0.276864	MIR4477A	MIR4477A	RNA5SP530,RF00001-339,MIR4477B-001,CBWD6,CNTNAP3B	MIR4477A,RNA5SP530,RF00001-339,MIR4477B-001,CBWD6,CNTNAP3B
13	110561041	110562303	chr13:110561041-110562303	0.153443	-0.226182	0.533069	0.422769	0.454854	0.0125862	-0.355975	0.381148	0.943503	0.589001	RAB20	RAB20	RAB20,COL4A2,ANKRD10,ING1,RF00017-1488	RAB20,RAB20,COL4A2,ANKRD10,ING1,RF00017-1488
15	89893416	89894492	chr15:89893416-89894492	0.167007	-0.246483	0.580498	0.423112	0.454854	0.301292	-0.0252706	0.627855	0.0683689	0.181163	AP3S2	AP3S2	AP3S2,POLG,FANCI,WDR93,ARPIN,CRTC3,KIF7,TICRR,MFGE8,ARPIN-AP3S2,ANPEP	AP3S2,AP3S2,POLG,FANCI,WDR93,ARPIN,CRTC3,KIF7,TICRR,MFGE8,ARPIN-AP3S2,ANPEP
16	77722303	77723098	chr16:77722303-77723098	-0.144161	-0.501161	0.21284	0.42321	0.454854	-0.204192	-0.512369	0.103984	0.180502	0.283915	NUDT7	NUDT7	NUDT7,VAT1L,L13712-008	NUDT7,NUDT7,VAT1L,L13712-008
19	2427147	2428016	chr19:2427147-2428016	0.164455	-0.242792	0.571702	0.423197	0.454854	0.181431	-0.167248	0.530109	0.288175	0.347057	TIMM13	TIMM13	TIMM13,TMPRSS9,RPS15,SF3A2,SCAMP4,LMNB2	TIMM13,TIMM13,TMPRSS9,RPS15,SF3A2,SCAMP4,LMNB2
19	15378930	15380391	chr19:15378930-15380391	0.138512	-0.204467	0.481491	0.423166	0.454854	0.126717	-0.233873	0.487307	0.469223	0.436204	AKAP8	AKAP8	AKAP8,ZNF333,TPM4,BRD4,AKAP8L	AKAP8,AKAP8,ZNF333,TPM4,BRD4,AKAP8L
19	38048523	38049411	chr19:38048523-38049411	0.163369	-0.240768	0.567506	0.422718	0.454854	0.271118	-0.0786828	0.620918	0.120609	0.234031	SIPA1L3	.	SIPA1L3,ZNF571,ZNF585B,ZNF875,ZNF527,ZNF573,WDR87,ZNF383,ZNF607,ZFP30,DPF1,SPINT2,RASGRP4,RF00017-2963	.,SIPA1L3,ZNF571,ZNF585B,ZNF875,ZNF527,ZNF573,WDR87,ZNF383,ZNF607,ZFP30,DPF1,SPINT2,RASGRP4,RF00017-2963
19	49363429	49364316	chr19:49363429-49364316	0.167681	-0.247293	0.582654	0.422907	0.454854	0.372711	-0.046488	0.79191	0.0780504	0.192466	TEAD2	TEAD2	DKKL1,TEAD2,KASH5	TEAD2,DKKL1,TEAD2,KASH5
19	52569949	52570860	chr19:52569949-52570860	0.156828	-0.231335	0.544991	0.422964	0.454854	-0.00555683	-0.322548	0.311434	0.970979	0.596517	ZNF701	.	ZNF701,ZNF613,ZNF137P,ZNF611,ZNF175,TPM3P9,ZNF665,ZNF525,ZNF160,TPM3P6,ZNF28,ZNF845,ZNF578,ZNF816,ZNF841,ZNF836,ZNF766,ZNF761,ZNF577,ZNF808,ZNF880,ZNF83,ZNF528,ZNF468	.,ZNF701,ZNF613,ZNF137P,ZNF611,ZNF175,TPM3P9,ZNF665,ZNF525,ZNF160,TPM3P6,ZNF28,ZNF845,ZNF578,ZNF816,ZNF841,ZNF836,ZNF766,ZNF761,ZNF577,ZNF808,ZNF880,ZNF83,ZNF528,ZNF468
20	50190476	50192370	chr20:50190476-50192370	-0.143065	-0.496988	0.210858	0.422736	0.454854	0.227657	-0.127088	0.582402	0.193896	0.293078	CEBPB-AS1	CEBPB-AS1	CEBPB,NONHSAG031997.2,MN297832,ADNP,DDX27,DPM1,PSMD10P1,LINC01273,MOCS3,PTPN1,SNORD12B,SLC9A8,B4GALT5,SNAI1,SPATA2,PEDS1,PELATON	CEBPB-AS1,CEBPB,NONHSAG031997.2,MN297832,ADNP,DDX27,DPM1,PSMD10P1,LINC01273,MOCS3,PTPN1,SNORD12B,SLC9A8,B4GALT5,SNAI1,SPATA2,PEDS1,PELATON
6	31739720	31740403	chr6:31739720-31740403	0.165932	-0.245116	0.57698	0.423359	0.454902	0.234187	-0.170237	0.638611	0.238998	0.319854	MIR4646	.	MSH5,CLIC1,MSH5-SAPCD1,DDX39B,LY6G5B,ATF6B,LSM2,SKIV2L,NFKBIL1,GTF2H4,CSNK2B,TCF19,PBX2,RPL3P2,VARS1,MICA,CCHCR1,PPT2,LY6G5C,GPANK1,ABHD16A,DXO,TNXB,BAG6,SAPCD1,STK19,C6orf47,EGFL8,NELFE,C4A,HSPA1L,PRRC2A,MICB,LY6G6C,RNU6-850P,HSPA1A,LY6G6E,LY6G6D,VWA7,HLA-B,HLA-DRB1,FKBPL,GPSM3,HLA-C,LST1,MPIG6B,ATP6V1G2,NEU1,TNF,AGPAT1,AIF1,HSPA1B,DDAH2,RF00017-5419,MG828730-062,RF00017-5416	.,MSH5,CLIC1,MSH5-SAPCD1,DDX39B,LY6G5B,ATF6B,LSM2,SKIV2L,NFKBIL1,GTF2H4,CSNK2B,TCF19,PBX2,RPL3P2,VARS1,MICA,CCHCR1,PPT2,LY6G5C,GPANK1,ABHD16A,DXO,TNXB,BAG6,SAPCD1,STK19,C6orf47,EGFL8,NELFE,C4A,HSPA1L,PRRC2A,MICB,LY6G6C,RNU6-850P,HSPA1A,LY6G6E,LY6G6D,VWA7,HLA-B,HLA-DRB1,FKBPL,GPSM3,HLA-C,LST1,MPIG6B,ATP6V1G2,NEU1,TNF,AGPAT1,AIF1,HSPA1B,DDAH2,RF00017-5419,MG828730-062,RF00017-5416
14	51989013	51990209	chr14:51989013-51990209	-0.150315	-0.522735	0.222104	0.423429	0.45492	-0.17749	-0.489079	0.1341	0.246437	0.323705	RTRAF	RTRAF	RTRAF,GNG2,NID2	RTRAF,RTRAF,GNG2,NID2
1	150925755	150926677	chr1:150925755-150926677	0.170052	-0.251354	0.591458	0.423525	0.454933	-0.0364587	-0.412691	0.339774	0.840702	0.563104	SETDB1	SETDB1	SETDB1,HORMAD1,PRPF3,GABPB2,PI4KB,UBE2D3P3,POGZ,CTSK,PIP5K1A,MRPL9,ARNT,RPRD2,LYSMD1,SF3B4,ZNF687,CERS2,MINDY1,PRUNE1,BNIPL,C1orf56,RN7SL444P,PSMB4,APH1A,GOLPH3L,ANXA9,RF00017-338	SETDB1,SETDB1,HORMAD1,PRPF3,GABPB2,PI4KB,UBE2D3P3,POGZ,CTSK,PIP5K1A,MRPL9,ARNT,RPRD2,LYSMD1,SF3B4,ZNF687,CERS2,MINDY1,PRUNE1,BNIPL,C1orf56,RN7SL444P,PSMB4,APH1A,GOLPH3L,ANXA9,RF00017-338
7	98280907	98281859	chr7:98280907-98281859	0.149566	-0.221133	0.520265	0.423599	0.454933	0.0217834	-0.304348	0.347914	0.889779	0.575315	BRI3	.	BRI3,BAIAP2L1,LMTK2,MN298114-239	.,BRI3,BAIAP2L1,LMTK2,MN298114-239
9	40913803	40914367	chr9:40913803-40914367	0.122905	-0.181684	0.427494	0.423554	0.454933	0.22881	-0.137637	0.595258	0.205642	0.299944	MIR1299	.	.	.,.
2	239500619	239501493	chr2:239500619-239501493	0.160272	-0.237245	0.55779	0.423928	0.455146	-0.139607	-0.583366	0.304152	0.516402	0.455357	HDAC4	.	HDAC4	.,HDAC4
8	25243534	25244123	chr8:25243534-25244123	-0.197414	-0.687078	0.292251	0.423953	0.455146	-0.164909	-0.578103	0.248285	0.412121	0.411383	DOCK5	.	DOCK5,RF00994-1057,GNRH1	.,DOCK5,RF00994-1057,GNRH1
16	89657502	89658235	chr16:89657502-89658235	0.161124	-0.238529	0.560776	0.423955	0.455146	0.465149	0.145861	0.784437	0.00680568	0.0711875	SPATA33	SPATA33	CHMP1A,SPATA33,AFG3L1P,TCF25,MC1R,ANKRD11,CDK10,ACSF3,DBNDD1,ZNF778,GALNS,LINC00304,CTU2,SNORD68,GAS8,SPIRE2	SPATA33,CHMP1A,SPATA33,AFG3L1P,TCF25,MC1R,ANKRD11,CDK10,ACSF3,DBNDD1,ZNF778,GALNS,LINC00304,CTU2,SNORD68,GAS8,SPIRE2
4	77861963	77863253	chr4:77861963-77863253	-0.14405	-0.50151	0.213409	0.424155	0.455304	-0.244889	-0.547867	0.0580886	0.106527	0.221056	MRPL1	MRPL1	MRPL1,CNOT6L,SERBP1P5,RPL7P17	MRPL1,MRPL1,CNOT6L,SERBP1P5,RPL7P17
1	41360967	41361548	chr1:41360967-41361548	-0.166636	-0.580352	0.24708	0.424389	0.4555	0.2864	-0.0398795	0.612679	0.0815874	0.195719	SCMH1	.	FOXO6,EXO5,SLFNL1,SCMH1	.,FOXO6,EXO5,SLFNL1,SCMH1
21	10449615	10450469	chr21:10449615-10450469	-0.123738	-0.431002	0.183525	0.424468	0.455527	-0.182477	-0.502559	0.137604	0.246063	0.323355	TPTE	.	.	.,.
2	127106856	127107594	chr2:127106856-127107594	0.15027	-0.222923	0.523463	0.424527	0.455535	0.370612	0.0152321	0.725993	0.0418788	0.146114	BIN1	BIN1	BIN1,RF00017-3309,TEX51	BIN1,BIN1,RF00017-3309,TEX51
7	36366933	36367518	chr7:36366933-36367518	-0.164395	-0.572724	0.243934	0.42459	0.455546	-0.292279	-0.638701	0.0541441	0.0930897	0.208219	ANLN	.	KIAA0895,ANLN,EEPD1	.,KIAA0895,ANLN,EEPD1
4	98446475	98447406	chr4:98446475-98447406	-0.152937	-0.533028	0.227155	0.424861	0.455583	0.215526	-0.123292	0.554345	0.197653	0.294845	RAP1GDS1	.	RAP1GDS1,TSPAN5	.,RAP1GDS1,TSPAN5
10	124718153	124719579	chr10:124718153-124719579	0.152706	-0.226807	0.532218	0.424855	0.455583	0.216236	-0.0881907	0.520662	0.152636	0.261197	FAM53B-AS1	.	FAM53B,EEF1AKMT2,ABRAXAS2,ZRANB1,LHPP	.,FAM53B,EEF1AKMT2,ABRAXAS2,ZRANB1,LHPP
11	88336706	88338591	chr11:88336706-88338591	0.13402	-0.199028	0.467068	0.424818	0.455583	-0.14221	-0.444458	0.160037	0.335413	0.373548	CTSC	CTSC	CTSC,HSALNG0086315,RAB38,GAPDHP70,MN309398	CTSC,CTSC,HSALNG0086315,RAB38,GAPDHP70,MN309398
12	47306919	47307972	chr12:47306919-47307972	0.170174	-0.252783	0.593131	0.424888	0.455583	0.302776	-0.0788661	0.684419	0.11267	0.226477	MIR4494	.	AMIGO2,RPAP3	.,AMIGO2,RPAP3
18	51211580	51212035	chr18:51211580-51212035	0.187003	-0.277575	0.651582	0.424684	0.455583	-0.481009	-0.870935	-0.0910826	0.0184963	0.105322	MEX3C	.	MEX3C,ME2,SMAD4	.,MEX3C,ME2,SMAD4
2	169827339	169828309	chr2:169827339-169828309	-0.144128	-0.502473	0.214217	0.425046	0.455637	-0.246911	-0.586886	0.0930652	0.144152	0.254106	UBR3	UBR3	METTL5,UBR3,RF00017-3354,PPIG,SSB,PHOSPHO2,FASTKD1,MYO3B,NSA2P5,CCDC173	UBR3,METTL5,UBR3,RF00017-3354,PPIG,SSB,PHOSPHO2,FASTKD1,MYO3B,NSA2P5,CCDC173
12	120086986	120087584	chr12:120086986-120087584	-0.152677	-0.532403	0.22705	0.425202	0.455637	-0.157367	-0.460398	0.145663	0.289095	0.347779	RAB35	.	GCN1,RPL31P52,SRSF9,PRKAB1,BICDL1,RAB35,MLEC,RF00017-1304	.,GCN1,RPL31P52,SRSF9,PRKAB1,BICDL1,RAB35,MLEC,RF00017-1304
19	35757732	35758591	chr19:35757732-35758591	-0.146698	-0.511514	0.218119	0.425152	0.455637	0.0154436	-0.287817	0.318704	0.915842	0.582021	HSPB6	HSPB6	PROSER3,HSPB6,U2AF1L4,COX6B1,HAUS5,KMT2B,ZNF567,ZNF599,LIN37,RBM42,ZBTB32	HSPB6,PROSER3,HSPB6,U2AF1L4,COX6B1,HAUS5,KMT2B,ZNF567,ZNF599,LIN37,RBM42,ZBTB32
X	52934657	52935736	chrX:52934657-52935736	0.175643	-0.261016	0.612303	0.425003	0.455637	0.133315	-0.205768	0.472398	0.418985	0.414244	XAGE3	.	IQSEC2,TSPYL2,FAM156A,KDM5C,RF00017-8444,FAM156B,MN297907-035	.,IQSEC2,TSPYL2,FAM156A,KDM5C,RF00017-8444,FAM156B,MN297907-035
X	109536587	109537397	chrX:109536587-109537397	0.18404	-0.273658	0.641738	0.425169	0.455637	-0.120593	-0.475965	0.234779	0.484402	0.442684	NXT2	NXT2	NXT2,KCNE5,AMMECR1,ACSL4	NXT2,NXT2,KCNE5,AMMECR1,ACSL4
1	27489262	27490632	chr1:27489262-27490632	0.143673	-0.214175	0.501522	0.425865	0.455718	0.294233	-0.0821414	0.670608	0.11765	0.231757	WASF2	WASF2	WASF2,ACTG1P20,ARID1A,FAM76A,GPN2,PHACTR4,PPP1R8,NPM1P39,MAP3K6,AHDC1,EYA3,CD164L2,TMEM222,PIGV,DNAJC8,TENT5B	WASF2,WASF2,ACTG1P20,ARID1A,FAM76A,GPN2,PHACTR4,PPP1R8,NPM1P39,MAP3K6,AHDC1,EYA3,CD164L2,TMEM222,PIGV,DNAJC8,TENT5B
1	91500476	91501420	chr1:91500476-91501420	-0.143513	-0.500977	0.213951	0.425884	0.455718	-0.300262	-0.617902	0.0173771	0.0624411	0.174113	CDC7	CDC7	CDC7,ZNF644,HFM1,TGFBR3	CDC7,CDC7,ZNF644,HFM1,TGFBR3
4	54063446	54064893	chr4:54063446-54064893	0.143428	-0.213592	0.500448	0.425584	0.455718	-0.158865	-0.464924	0.147194	0.289316	0.347909	CHIC2	CHIC2	CHIC2,GSX2,LNX1	CHIC2,CHIC2,GSX2,LNX1
8	23068569	23069460	chr8:23068569-23069460	0.156722	-0.233391	0.546834	0.425587	0.455718	-0.0116695	-0.358979	0.33564	0.944411	0.589312	TNFRSF10B	TNFRSF10B	TNFRSF10B,RF00017-6882,PHYHIP,FAM160B2,CHMP7,BMP1,TNFRSF10C,PEBP4,PPP3CC	TNFRSF10B,TNFRSF10B,RF00017-6882,PHYHIP,FAM160B2,CHMP7,BMP1,TNFRSF10C,PEBP4,PPP3CC
9	85741025	85743738	chr9:85741025-85743738	-0.128312	-0.447966	0.191342	0.425961	0.455718	-0.0392107	-0.357259	0.278838	0.798244	0.550829	AGTPBP1	AGTPBP1	AGTPBP1,NAA35	AGTPBP1,AGTPBP1,NAA35
13	46341106	46341621	chr13:46341106-46341621	0.225181	-0.3356	0.785961	0.4258	0.455718	-0.30158	-0.846441	0.243282	0.259559	0.3319	LINC00563	.	LINC01198,RNU2-6P,LCP1,RF00017-1418,RUBCNL,LRRC63	.,LINC01198,RNU2-6P,LCP1,RF00017-1418,RUBCNL,LRRC63
13	46553090	46554802	chr13:46553090-46554802	0.133987	-0.199659	0.467633	0.425759	0.455718	0.0790086	-0.219631	0.377648	0.584605	0.482552	LRCH1	LRCH1	LRCH1,RUBCNL,LINC01198,LCP1,ESD	LRCH1,LRCH1,RUBCNL,LINC01198,LCP1,ESD
16	55508492	55510115	chr16:55508492-55510115	0.14509	-0.215991	0.506172	0.425486	0.455718	0.0700429	-0.35225	0.492336	0.73112	0.530549	LPCAT2	LPCAT2	LPCAT2,NONHSAG019512.2,MMP2,CAPNS2	LPCAT2,LPCAT2,NONHSAG019512.2,MMP2,CAPNS2
16	87764947	87765974	chr16:87764947-87765974	0.186226	-0.277687	0.65014	0.425942	0.455718	0.768251	0.384223	1.15228	0.000554277	0.0274775	KLHDC4	KLHDC4	KLHDC4,ZC3H18,BANP,JPH3	KLHDC4,KLHDC4,ZC3H18,BANP,JPH3
16	88686156	88686825	chr16:88686156-88686825	-0.185075	-0.64579	0.275639	0.42561	0.455718	0.301852	-0.0613391	0.665043	0.0976873	0.212709	SNAI3	SNAI3	SNAI3,ACSF3,RPL13,SNORD68,RNF166,MVD,CYBA,BANP,ANKRD11,CTU2,PIEZO1	SNAI3,SNAI3,ACSF3,RPL13,SNORD68,RNF166,MVD,CYBA,BANP,ANKRD11,CTU2,PIEZO1
18	31684940	31685973	chr18:31684940-31685973	-0.155803	-0.543898	0.232292	0.425906	0.455718	-0.255621	-0.582661	0.0714186	0.117709	0.231817	B4GALT6	B4GALT6	B4GALT6,TTR,RF00026-480,RF00017-2650	B4GALT6,B4GALT6,TTR,RF00026-480,RF00017-2650
20	5119277	5120273	chr20:5119277-5120273	-0.145795	-0.508968	0.217377	0.425914	0.455718	-0.116632	-0.433441	0.200177	0.448668	0.427094	TMEM230	.	PCNA,CDS2,TMEM230,MCM8	.,PCNA,CDS2,TMEM230,MCM8
X	154546977	154547836	chrX:154546977-154547836	0.174697	-0.259931	0.609325	0.425345	0.455718	0.0524943	-0.302031	0.40702	0.758936	0.538702	G6PD	G6PD	IKBKG,G6PD,FAM3A,DKC1,SNORA56,HCFC1,F8A1,F8A2,SNORA70,PLXNA3,GAB3,MECP2,MPP1,EMD,MTCP1,DNASE1L1,IRAK1,TAZ,ATP6AP1,TEX28,MN298114-331	G6PD,IKBKG,G6PD,FAM3A,DKC1,SNORA56,HCFC1,F8A1,F8A2,SNORA70,PLXNA3,GAB3,MECP2,MPP1,EMD,MTCP1,DNASE1L1,IRAK1,TAZ,ATP6AP1,TEX28,MN298114-331
1	54715523	54716470	chr1:54715523-54716470	0.161017	-0.240279	0.562314	0.426151	0.45583	0.115668	-0.235098	0.466435	0.496658	0.447648	TTC4	TTC4	TTC4,LRRC42,TTC22,HSPB11,NDC1,MROH7,PARS2,MROH7-TTC4	TTC4,TTC4,LRRC42,TTC22,HSPB11,NDC1,MROH7,PARS2,MROH7-TTC4
5	111092122	111093511	chr5:111092122-111093511	-0.138971	-0.485337	0.207395	0.426171	0.45583	-0.329889	-0.662191	0.00241204	0.0515098	0.158389	WDR36	WDR36	WDR36,RPS3AP21,TSLP,TMEM232,BCLAF1P1,RF00017-4819,CAMK4	WDR36,WDR36,RPS3AP21,TSLP,TMEM232,BCLAF1P1,RF00017-4819,CAMK4
4	119025619	119026168	chr4:119025619-119026168	-0.220389	-0.769853	0.329076	0.426317	0.45593	-0.385866	-0.808089	0.0363578	0.070781	0.183669	MYOZ2	.	SYNPO2,HSALNG0036697,MYOZ2	.,SYNPO2,HSALNG0036697,MYOZ2
5	151745131	151746021	chr5:151745131-151746021	0.173132	-0.258641	0.604905	0.426454	0.456015	0.220749	-0.201384	0.642882	0.28585	0.345884	G3BP1	.	MN298227,RPLP1P6,ZNF300,G3BP1,ATOX1,SPARC	.,MN298227,RPLP1P6,ZNF300,G3BP1,ATOX1,SPARC
11	124739837	124740779	chr11:124739837-124740779	-0.139464	-0.487348	0.208421	0.426555	0.456015	-0.154006	-0.563271	0.255259	0.438854	0.422917	NRGN	NRGN	NRGN,NONHSAG009936.2,VSIG2	NRGN,NRGN,NONHSAG009936.2,VSIG2
21	9832575	9833507	chr21:9832575-9833507	-0.234406	-0.819106	0.350293	0.426544	0.456015	0.48269	-0.589991	1.55537	0.356373	0.384326	LINC01667	.	.	.,.
1	151653623	151654496	chr1:151653623-151654496	0.198605	-0.297061	0.69427	0.426793	0.45605	0.210111	-0.255169	0.675391	0.354713	0.384007	SNX27	.	.	.,.
1	212596044	212596604	chr1:212596044-212596604	0.213126	-0.318771	0.745023	0.426785	0.45605	0.154585	-0.308245	0.617415	0.491214	0.445333	FAM71A	.	ATF3,FAM71A,BATF3,ANGEL2,PACC1,PPP2R5A	.,ATF3,FAM71A,BATF3,ANGEL2,PACC1,PPP2R5A
2	98730369	98731652	chr2:98730369-98731652	-0.14753	-0.515816	0.220755	0.426904	0.45605	-0.101227	-0.441357	0.238903	0.539045	0.464803	MGAT4A	MGAT4A	MGAT4A,MITD1,RNU4-84P,RNU7-46P,SMC3P1,LYG1,INPP4A,UNC50	MGAT4A,MGAT4A,MITD1,RNU4-84P,RNU7-46P,SMC3P1,LYG1,INPP4A,UNC50
3	153284437	153285145	chr3:153284437-153285145	0.220975	-0.330367	0.772318	0.426664	0.45605	-0.236576	-0.779076	0.305924	0.371067	0.391106	RAP2B	.	RAP2B,P2RY1,MN309174-484,ARHGEF26	.,RAP2B,P2RY1,MN309174-484,ARHGEF26
14	89773553	89774246	chr14:89773553-89774246	0.183652	-0.274775	0.64208	0.426873	0.45605	0.553576	0.109444	0.997708	0.0174819	0.102911	FOXN3	.	FOXN3,TDP1,EFCAB11	.,FOXN3,TDP1,EFCAB11
17	7833903	7834684	chr17:7833903-7834684	0.1755	-0.262524	0.613524	0.426816	0.45605	0.352299	-0.0330914	0.737689	0.070712	0.183667	KDM6B	.	KDM6B,CHD3,DVL2,PFAS,CTC1,CNTROB,WRAP53,POLR2A,SNORD10,SNORA48,PER1,PLSCR3,NLGN2,MIR324,EIF4A1,KCTD11,RPL26,CYB5D1,SLC25A35,ATP1B2,VAMP2,DLG4,MIR497HG,TP53,SENP3,NEURL4,CD68,ZBTB4,SCARNA21,HES7,NAA38,BORCS6,ACAP1,SAT2,TNFSF12,TMEM88,DNAH2	.,KDM6B,CHD3,DVL2,PFAS,CTC1,CNTROB,WRAP53,POLR2A,SNORD10,SNORA48,PER1,PLSCR3,NLGN2,MIR324,EIF4A1,KCTD11,RPL26,CYB5D1,SLC25A35,ATP1B2,VAMP2,DLG4,MIR497HG,TP53,SENP3,NEURL4,CD68,ZBTB4,SCARNA21,HES7,NAA38,BORCS6,ACAP1,SAT2,TNFSF12,TMEM88,DNAH2
1	220089642	220090279	chr1:220089642-220090279	-0.164491	-0.575301	0.246319	0.427111	0.456216	-0.451356	-0.788369	-0.114342	0.0115737	0.087015	BPNT1	BPNT1	BPNT1,RPS15AP12,ZC3H11B,RIMKLBP2,EPRS1,RAB3GAP2	BPNT1,BPNT1,RPS15AP12,ZC3H11B,RIMKLBP2,EPRS1,RAB3GAP2
9	98056302	98057333	chr9:98056302-98057333	-0.137225	-0.480024	0.205574	0.427223	0.456223	-0.0052259	-0.325696	0.315245	0.973003	0.596881	NANS	NANS	NANS,NCBP1,TSTD2,TRIM14,MN298638,L13712-026,RF00017-7760	NANS,NANS,NCBP1,TSTD2,TRIM14,MN298638,L13712-026,RF00017-7760
11	118435567	118436819	chr11:118435567-118436819	0.136844	-0.204975	0.478663	0.427187	0.456223	0.146978	-0.165552	0.459509	0.335638	0.373622	KMT2A	.	KMT2A,VPS11,HINFP,CENATAC,IFT46,ARCN1,TMEM25,THY1,RNF26,ATP5MG,RPL5P30,FXYD6,DSCAML1,CCDC153,TTC36	.,KMT2A,VPS11,HINFP,CENATAC,IFT46,ARCN1,TMEM25,THY1,RNF26,ATP5MG,RPL5P30,FXYD6,DSCAML1,CCDC153,TTC36
16	3106156	3107045	chr16:3106156-3107045	0.182543	-0.273528	0.638613	0.42729	0.456237	0.416781	0.0133601	0.820203	0.0436109	0.148628	ZNF205	.	ZNF205,OR2C1,OR1F1,CLUAP1,PAQR4,ZSCAN10	.,ZNF205,OR2C1,OR1F1,CLUAP1,PAQR4,ZSCAN10
2	70124184	70125230	chr2:70124184-70125230	-0.149138	-0.521806	0.223531	0.427362	0.456258	-0.0354068	-0.385806	0.314992	0.833997	0.561806	LINC01816	LINC01816	LINC01816,TIA1,FAM136A,PCYOX1,C2orf42,PCBP1	LINC01816,LINC01816,TIA1,FAM136A,PCYOX1,C2orf42,PCBP1
1	56516548	56517228	chr1:56516548-56517228	-0.182661	-0.639583	0.274262	0.427851	0.456274	-0.114846	-0.503431	0.273739	0.541834	0.465478	LINC01767	.	PLPP3	.,PLPP3
6	31862588	31863776	chr6:31862588-31863776	0.137252	-0.205988	0.480491	0.427726	0.456274	0.164122	-0.202876	0.53112	0.359283	0.385659	MIR1236	.	NEU1,LY6G5B,ATF6B,DDX39B,LSM2,GTF2H4,MSH5,SKIV2L,TCF19,MICA,TNXB,GPANK1,NFKBIL1,PBX2,RNU6-850P,DXO,CSNK2B,SAPCD1,RPL3P2,PPT2,C4A,STK19B,LY6G5C,C6orf47,PRRT1,NELFE,SNHG32,SNORD52,VARS1,C2,CFB,ABHD16A,CCHCR1,VWA7,MSH5-SAPCD1,MIR1236,STK19,EHMT2,FKBPL,BAG6,CLIC1,HLA-B,AGER,SLC44A4,MG828730-062,RF00017-5416,RF00017-5420	.,NEU1,LY6G5B,ATF6B,DDX39B,LSM2,GTF2H4,MSH5,SKIV2L,TCF19,MICA,TNXB,GPANK1,NFKBIL1,PBX2,RNU6-850P,DXO,CSNK2B,SAPCD1,RPL3P2,PPT2,C4A,STK19B,LY6G5C,C6orf47,PRRT1,NELFE,SNHG32,SNORD52,VARS1,C2,CFB,ABHD16A,CCHCR1,VWA7,MSH5-SAPCD1,MIR1236,STK19,EHMT2,FKBPL,BAG6,CLIC1,HLA-B,AGER,SLC44A4,MG828730-062,RF00017-5416,RF00017-5420
6	116461924	116462384	chr6:116461924-116462384	0.217502	-0.326404	0.761409	0.427705	0.456274	0.083908	-0.389459	0.557275	0.713504	0.52646	CALHM6	CALHM6	CALHM6,DSE,TRAPPC3L,RWDD1,TSPYL1,ZUP1,CALHM5	CALHM6,CALHM6,DSE,TRAPPC3L,RWDD1,TSPYL1,ZUP1,CALHM5
7	1159861	1160692	chr7:1159861-1160692	-0.158586	-0.555049	0.237876	0.427574	0.456274	-0.314259	-0.65362	0.0251025	0.0674454	0.17951	LOC101927021	LOC101927021	ZFAND2A-DT,ZFAND2A,TFAMP1,C7orf50	LOC101927021,ZFAND2A-DT,ZFAND2A,TFAMP1,C7orf50
13	95707479	95708505	chr13:95707479-95708505	0.172431	-0.258601	0.603464	0.42753	0.456274	-0.177372	-0.593327	0.238583	0.381521	0.396563	DNAJC3	.	DNAJC3,DZIP1,UGGT2,DNAJC3-DT,RF01853-002	.,DNAJC3,DZIP1,UGGT2,DNAJC3-DT,RF01853-002
14	60164587	60165748	chr14:60164587-60165748	-0.13912	-0.487108	0.208867	0.427826	0.456274	-0.223152	-0.564279	0.117975	0.185823	0.287707	DHRS7	DHRS7	DHRS7,PCNX4,SCOCP1	DHRS7,DHRS7,PCNX4,SCOCP1
15	52568370	52569318	chr15:52568370-52569318	0.167901	-0.251855	0.587657	0.427583	0.456274	-0.0268143	-0.354359	0.300731	0.865145	0.569144	ARPP19	ARPP19	ARPP19,MYO5A	ARPP19,ARPP19,MYO5A
16	29863013	29863685	chr16:29863013-29863685	0.163751	-0.245684	0.573185	0.427644	0.456274	0.0258243	-0.310104	0.361752	0.873287	0.570937	CDIPT	CDIPT	CDIPTOSP,CDIPT,ZNF785,INO80E,SRCAP,RNF40,ZNF747,SPNS1,FBRS,NFATC2IP,PRR14,NPIPB12,PRRT2,ZNF689,ZNF764,SMG1P2,SMG1P5,ZNF771,DOC2A,TMEM219,ZNF688,SLX1A,NPIPB13,CD2BP2,NPIPB10P,TAOK2,PPP4C,MVP	CDIPT,CDIPTOSP,CDIPT,ZNF785,INO80E,SRCAP,RNF40,ZNF747,SPNS1,FBRS,NFATC2IP,PRR14,NPIPB12,PRRT2,ZNF689,ZNF764,SMG1P2,SMG1P5,ZNF771,DOC2A,TMEM219,ZNF688,SLX1A,NPIPB13,CD2BP2,NPIPB10P,TAOK2,PPP4C,MVP
17	54968022	54969316	chr17:54968022-54969316	-0.137866	-0.482708	0.206975	0.427813	0.456274	-0.137603	-0.459144	0.183939	0.379859	0.395344	COX11	COX11	COX11,STXBP4,NONHSAG022253.2,HLF	COX11,COX11,STXBP4,NONHSAG022253.2,HLF
10	63521035	63521950	chr10:63521035-63521950	-0.153748	-0.538429	0.230934	0.427952	0.456326	-0.130238	-0.515201	0.254725	0.485711	0.443323	REEP3	REEP3	JMJD1C,REEP3,NONHSAG006016.2,DBF4P1,NRBF2	REEP3,JMJD1C,REEP3,NONHSAG006016.2,DBF4P1,NRBF2
9	21965088	21965734	chr9:21965088-21965734	-0.179996	-0.630807	0.270815	0.428416	0.456764	-0.0619277	-0.505926	0.38207	0.772493	0.542554	CDKN2A-DT	CDKN2A-DT	CDKN2A-DT,CDKN2A,MTAP	CDKN2A-DT,CDKN2A-DT,CDKN2A,MTAP
7	149285134	149285806	chr7:149285134-149285806	-0.157973	-0.553793	0.237847	0.428609	0.456801	0.0632068	-0.313254	0.439667	0.727963	0.529813	ZNF783	.	ZNF212,ZNF783,ZNF777	.,ZNF212,ZNF783,ZNF777
10	97425993	97426682	chr10:97425993-97426682	-0.157403	-0.551753	0.236946	0.428561	0.456801	0.10517	-0.254915	0.465254	0.54655	0.467245	RRP12	RRP12	PGAM1,RRP12,MMS19,EXOSC1,LCOR,R3HCC1L,RPL13AP5,TM9SF3,NPM1P26,MARVELD1,ZDHHC16,MORN4,PYROXD2,SLIT1,FRAT2,L13712-002	RRP12,PGAM1,RRP12,MMS19,EXOSC1,LCOR,R3HCC1L,RPL13AP5,TM9SF3,NPM1P26,MARVELD1,ZDHHC16,MORN4,PYROXD2,SLIT1,FRAT2,L13712-002
16	3611178	3612120	chr16:3611178-3612120	0.165738	-0.249476	0.580953	0.428542	0.456801	0.0278357	-0.302754	0.358425	0.861339	0.567981	DNASE1	DNASE1	DNASE1,MN297347,SLX4,CLUAP1,NLRC3,TRAP1	DNASE1,DNASE1,MN297347,SLX4,CLUAP1,NLRC3,TRAP1
2	157441116	157441871	chr2:157441116-157441871	-0.223739	-0.784482	0.337004	0.428724	0.456867	0.374011	-0.0370977	0.785119	0.0719482	0.185329	CYTIP	.	CYTIP,ERMN	.,CYTIP,ERMN
4	125314757	125315262	chr4:125314757-125315262	-0.18456	-0.647403	0.278282	0.429013	0.457006	-0.0624906	-0.461939	0.336958	0.745802	0.535019	FAT4	FAT4	FAT4	FAT4,FAT4
8	132675122	132675675	chr8:132675122-132675675	0.205101	-0.309149	0.719351	0.42892	0.457006	0.26315	-0.126049	0.65235	0.1722	0.277129	LRRC6	LRRC6	LRRC6,PHF20L1,RF00017-7334,KCNQ3	LRRC6,LRRC6,PHF20L1,RF00017-7334,KCNQ3
17	75153943	75154826	chr17:75153943-75154826	0.155	-0.233705	0.543705	0.429005	0.457006	0.116032	-0.235032	0.467096	0.495685	0.447415	JPT1	.	NUP85,UNK,NT5C,NAT9,GGA3,CDK3,TRIM65,SAP30BP,MYO15B,RN7SL573P,TSEN54,SUMO2,SRP68,RECQL5,MRPS7,MIF4GD,JPT1	.,NUP85,UNK,NT5C,NAT9,GGA3,CDK3,TRIM65,SAP30BP,MYO15B,RN7SL573P,TSEN54,SUMO2,SRP68,RECQL5,MRPS7,MIF4GD,JPT1
9	136482458	136483993	chr9:136482458-136483993	-0.132434	-0.464628	0.199761	0.429118	0.457063	-0.0844545	-0.493235	0.324326	0.66892	0.510889	C9orf163	C9orf163	SEC16A,C9orf163,INPP5E,SNAPC4,ANAPC2,SNHG7,ENTR1,MAN1B1,NDOR1,EXD3	C9orf163,SEC16A,C9orf163,INPP5E,SNAPC4,ANAPC2,SNHG7,ENTR1,MAN1B1,NDOR1,EXD3
7	47253742	47254541	chr7:47253742-47254541	-0.145992	-0.512245	0.220261	0.429179	0.457072	-0.151334	-0.486416	0.183748	0.354657	0.384007	TNS3	.	MF281430-067,TNS3	.,MF281430-067,TNS3
11	67468851	67469440	chr11:67468851-67469440	0.187975	-0.283756	0.659707	0.42933	0.457175	0.323903	-0.0769921	0.724799	0.106658	0.2211	TMEM134	TMEM134	AIP,TMEM134,PTPRCAP,CARNS1	TMEM134,AIP,TMEM134,PTPRCAP,CARNS1
1	6199317	6200043	chr1:6199317-6200043	0.151916	-0.229552	0.533384	0.429605	0.457322	0.116242	-0.227772	0.460257	0.486239	0.443509	RNF207	.	RPL22,PHF13,THAP3,NOL9,RNF207	.,RPL22,PHF13,THAP3,NOL9,RNF207
8	26133908	26134347	chr8:26133908-26134347	-0.187145	-0.657166	0.282876	0.429695	0.457322	-0.351225	-0.780857	0.0784082	0.102876	0.217388	EBF2	.	SDAD1P1,RF00001-322,RNA5SP258,EBF2,RF00017-6902,PPP2R2A	.,SDAD1P1,RF00001-322,RNA5SP258,EBF2,RF00017-6902,PPP2R2A
16	1678007	1678668	chr16:1678007-1678668	0.16212	-0.244971	0.569211	0.429605	0.457322	0.196704	-0.149404	0.542813	0.247472	0.323754	JPT2	JPT2	JPT2,TELO2,FAHD1,CLCN7,TSC2,CRAMP1,E4F1,WDR24,UNKL,EME2,TBL3,MAPK8IP3,PTX4,NUBP2,RPS3AP2,GNPTG,TMEM204	JPT2,JPT2,TELO2,FAHD1,CLCN7,TSC2,CRAMP1,E4F1,WDR24,UNKL,EME2,TBL3,MAPK8IP3,PTX4,NUBP2,RPS3AP2,GNPTG,TMEM204
17	18314574	18315847	chr17:18314574-18315847	-0.140547	-0.493565	0.212471	0.429732	0.457322	-0.00962859	-0.331257	0.311999	0.950461	0.59083	LLGL1	.	SMCR8,TOP3A,DRG2,SHMT1,FOXO3B,FLII,MIEF2,TVP23B,CCDC144B,RPL13P12,LLGL1,FAM106A,RPL21P121	.,SMCR8,TOP3A,DRG2,SHMT1,FOXO3B,FLII,MIEF2,TVP23B,CCDC144B,RPL13P12,LLGL1,FAM106A,RPL21P121
19	55653754	55655394	chr19:55653754-55655394	-0.132135	-0.463994	0.199725	0.429693	0.457322	-0.0930254	-0.475977	0.289926	0.615465	0.493086	U2AF2	U2AF2	U2AF2,ZNF580,ZNF581,ZNF471,ZNF582,KMT5C,ZNF470,ZNF542P,ZFP28,RPL28,EPN1,KIR2DL4,CCDC106	U2AF2,U2AF2,ZNF580,ZNF581,ZNF471,ZNF582,KMT5C,ZNF470,ZNF542P,ZFP28,RPL28,EPN1,KIR2DL4,CCDC106
2	24971214	24972518	chr2:24971214-24972518	-0.135697	-0.476715	0.205321	0.429976	0.457408	-0.108013	-0.474955	0.258928	0.543441	0.465918	DNAJC27	DNAJC27	DNAJC27,ADCY3,EFR3B,LINC01381,POMC,PTRHD1	DNAJC27,DNAJC27,ADCY3,EFR3B,LINC01381,POMC,PTRHD1
2	240136002	240136815	chr2:240136002-240136815	0.162098	-0.24529	0.569487	0.430002	0.457408	0.279448	-0.049726	0.608622	0.0912361	0.206797	COPS9	COPS9	COPS9,ANKMY1,CAPN10,OR6B3,NDUFA10,OR5S1P	COPS9,COPS9,ANKMY1,CAPN10,OR6B3,NDUFA10,OR5S1P
9	127770954	127771695	chr9:127770954-127771695	-0.157386	-0.55284	0.238068	0.429896	0.457408	0.280925	-0.0599054	0.621755	0.100279	0.214958	SH2D3C	.	SH2D3C,NIBAN2,FPGS,ENG,AK1,ST6GALNAC6,ST6GALNAC4,PIP5KL1,SLC25A25,NAIF1,SWI5,CDK9,TOR2A	.,SH2D3C,NIBAN2,FPGS,ENG,AK1,ST6GALNAC6,ST6GALNAC4,PIP5KL1,SLC25A25,NAIF1,SWI5,CDK9,TOR2A
17	75515624	75516932	chr17:75515624-75516932	0.139846	-0.211634	0.491326	0.430023	0.457408	0.240091	-0.083132	0.563314	0.135773	0.247833	TSEN54	TSEN54	TSEN54,CASKIN2,UNK,NUP85,NAT9,NT5C,GGA3,CDK3,LLGL2,TRIM65,SAP30BP,EXOC7,RECQL5,TMEM94,KCTD2,MYO15B,TEN1,MIF4GD	TSEN54,TSEN54,CASKIN2,UNK,NUP85,NAT9,NT5C,GGA3,CDK3,LLGL2,TRIM65,SAP30BP,EXOC7,RECQL5,TMEM94,KCTD2,MYO15B,TEN1,MIF4GD
1	146228128	146229051	chr1:146228128-146229051	-0.242295	-0.851623	0.367034	0.430295	0.457458	-0.298486	-0.747582	0.150611	0.179224	0.282911	NBPF10	NBPF10	NOTCH2NLA,NBPF10,PIAS3,POLR3C,NBPF20,GPR89A,PEX11B,RBM8A,HJV	NBPF10,NOTCH2NLA,NBPF10,PIAS3,POLR3C,NBPF20,GPR89A,PEX11B,RBM8A,HJV
2	55419087	55420153	chr2:55419087-55420153	-0.143291	-0.503675	0.217092	0.430335	0.457458	-0.0479216	-0.373328	0.277485	0.760199	0.538984	CCDC88A	CCDC88A	CCDC88A,CLHC1,CFAP36,MTIF2	CCDC88A,CCDC88A,CLHC1,CFAP36,MTIF2
7	2354023	2354895	chr7:2354023-2354895	0.150372	-0.227749	0.528492	0.430249	0.457458	0.0508765	-0.287023	0.388776	0.75501	0.537932	SNX8	SNX8	EIF3B,SNX8,BRAT1,INTS1,HSALNG0055703,CHST12	SNX8,EIF3B,SNX8,BRAT1,INTS1,HSALNG0055703,CHST12
9	32572428	32573299	chr9:32572428-32573299	0.165039	-0.249915	0.579994	0.430194	0.457458	-0.150323	-0.467134	0.166487	0.33145	0.371298	NDUFB6	NDUFB6	NDUFB6,SMU1,DDX58,TOPORS,DFFBP1,DNAJA1,APTX,ASS1P12,RF00994-1122,MN297907-029	NDUFB6,NDUFB6,SMU1,DDX58,TOPORS,DFFBP1,DNAJA1,APTX,ASS1P12,RF00994-1122,MN297907-029
18	2846573	2847639	chr18:2846573-2847639	0.149047	-0.225807	0.523901	0.430327	0.457458	-0.141698	-0.565387	0.281992	0.490653	0.445046	EMILIN2	EMILIN2	EMILIN2,LPIN2	EMILIN2,EMILIN2,LPIN2
4	78775564	78777061	chr4:78775564-78777061	-0.130819	-0.459879	0.19824	0.430396	0.457467	-0.214555	-0.504593	0.0754829	0.137289	0.248638	BMP2K	BMP2K	BMP2K,CNOT6L,PAQR3	BMP2K,BMP2K,CNOT6L,PAQR3
9	117703590	117704617	chr9:117703590-117704617	-0.170211	-0.59859	0.258168	0.430646	0.457677	-0.473007	-0.834909	-0.111105	0.0133684	0.0921697	TLR4	TLR4	TLR4,RF00026-1144,RNU6-1082P	TLR4,TLR4,RF00026-1144,RNU6-1082P
4	76306175	76307153	chr4:76306175-76307153	0.140673	-0.213456	0.494803	0.430762	0.457744	0.0729384	-0.329233	0.47511	0.7072	0.524212	STBD1	STBD1	STBD1,CCDC158,SCARB2,FAM47E,RNU6-1000P,NUP54,FAM47E-STBD1	STBD1,STBD1,CCDC158,SCARB2,FAM47E,RNU6-1000P,NUP54,FAM47E-STBD1
9	111482768	111484434	chr9:111482768-111484434	-0.13418	-0.472016	0.203656	0.430835	0.457765	0.0499426	-0.277056	0.376941	0.751615	0.536971	ECPAS	ECPAS	ECPAS,PTGR1,ZNF483,RF00017-7817,RF00017-7815,OR2K2	ECPAS,ECPAS,PTGR1,ZNF483,RF00017-7817,RF00017-7815,OR2K2
10	112389267	112390007	chr10:112389267-112390007	-0.146702	-0.516187	0.222784	0.430987	0.457814	-0.116069	-0.469368	0.23723	0.498244	0.448286	ACSL5	.	ACSL5,ZDHHC6,VTI1A	.,ACSL5,ZDHHC6,VTI1A
12	124916647	124917759	chr12:124916647-124917759	-0.148982	-0.524178	0.226215	0.430949	0.457814	-0.0581425	-0.406668	0.290383	0.729628	0.530197	UBC	UBC	SCARB1,UBC,MIR5188,NCOR2,DHX37,DNAH10OS,BRI3BP,CCDC92,TRA-TGC3-2,HSALNG0094859	UBC,SCARB1,UBC,MIR5188,NCOR2,DHX37,DNAH10OS,BRI3BP,CCDC92,TRA-TGC3-2,HSALNG0094859
6	28355835	28356510	chr6:28355835-28356510	0.169192	-0.257056	0.595441	0.431114	0.457893	-0.228515	-0.593775	0.136745	0.204797	0.299414	ZSCAN31	ZSCAN31	ZSCAN31,ZNF603P,ZKSCAN8,ZSCAN12,ZKSCAN3,ZSCAN23,ZSCAN9,ZNF311,OR2B7P,ZNF391	ZSCAN31,ZSCAN31,ZNF603P,ZKSCAN8,ZSCAN12,ZKSCAN3,ZSCAN23,ZSCAN9,ZNF311,OR2B7P,ZNF391
1	9539185	9540053	chr1:9539185-9540053	0.157192	-0.23895	0.553334	0.431259	0.457939	0.0471842	-0.352389	0.446757	0.806564	0.553451	SLC25A33	SLC25A33	SLC25A33,TMEM201	SLC25A33,SLC25A33,TMEM201
22	18510887	18511912	chr22:18510887-18511912	0.257828	-0.391934	0.907589	0.431263	0.457939	0.616997	0.023224	1.21077	0.0425375	0.147074	GGTLC3	.	FAM247B,USP18	.,FAM247B,USP18
17	35577940	35579043	chr17:35577940-35579043	0.172081	-0.261662	0.605824	0.431342	0.457967	0.156291	-0.21593	0.528512	0.3887	0.39996	AP2B1	AP2B1	AP2B1,PEX12,LIG3,ZNF830,GAS2L2	AP2B1,AP2B1,PEX12,LIG3,ZNF830,GAS2L2
2	119366343	119367637	chr2:119366343-119367637	-0.133407	-0.469741	0.202926	0.431439	0.458013	-0.106676	-0.423664	0.210313	0.487982	0.443997	C2orf76	C2orf76	DBI,C2orf76,NONHSAG029091.2,SCTR,TMEM37	C2orf76,DBI,C2orf76,NONHSAG029091.2,SCTR,TMEM37
19	48332745	48334025	chr19:48332745-48334025	0.135891	-0.206746	0.478529	0.431494	0.458016	0.154021	-0.251238	0.559281	0.434377	0.421004	CCDC114	.	BICRA,GRWD1,TMEM143,SNRNP70,CA11,SYNGR4,NOP53,KDELR1,RPL18,ZSWIM9,EMP3,SPACA4,FAM83E,RASIP1,SLC8A2,CYTH2,SNORD23,HSD17B14,CCDC114,CARD8,GRIN2D,ZNF114,IZUMO1	.,BICRA,GRWD1,TMEM143,SNRNP70,CA11,SYNGR4,NOP53,KDELR1,RPL18,ZSWIM9,EMP3,SPACA4,FAM83E,RASIP1,SLC8A2,CYTH2,SNORD23,HSD17B14,CCDC114,CARD8,GRIN2D,ZNF114,IZUMO1
2	241881327	241882310	chr2:241881327-241882310	0.137108	-0.208839	0.483055	0.431815	0.458029	0.180148	-0.1378	0.498096	0.248864	0.324312	D2HGDH	.	LINC01237,MTERF4,ING5,ATG4B,SNED1,NEU4,RTP5,FAM240C	.,LINC01237,MTERF4,ING5,ATG4B,SNED1,NEU4,RTP5,FAM240C
8	37873678	37874525	chr8:37873678-37874525	0.195949	-0.298457	0.690354	0.431809	0.458029	0.45853	0.0218493	0.89521	0.0406443	0.144071	BRF2	.	RAB11FIP1,ADGRA2,GOT1L1,EIF4EBP1,PLPBP,BRF2,RF00017-6957,RF00017-6955	.,RAB11FIP1,ADGRA2,GOT1L1,EIF4EBP1,PLPBP,BRF2,RF00017-6957,RF00017-6955
10	92690507	92691064	chr10:92690507-92691064	0.218152	-0.332123	0.768426	0.431681	0.458029	-0.38825	-0.800308	0.0238077	0.0632158	0.174969	HHEX	HHEX	HHEX,BTAF1,RPL17P34,PDE6C,KIF11,IDE,TNKS2,EIF2S2P3,EXOC6	HHEX,HHEX,BTAF1,RPL17P34,PDE6C,KIF11,IDE,TNKS2,EIF2S2P3,EXOC6
12	49188150	49189323	chr12:49188150-49189323	0.156584	-0.238459	0.551627	0.431762	0.458029	-0.0791172	-0.453339	0.295105	0.661716	0.508179	TUBA1A	TUBA1A	TUBA1A,TUBA1C,TUBA1B,CCNT1,DDX23,KANSL2,KMT2D,LMBR1L,SMARCD1,C1QL4,CACNB3,PRPF40B	TUBA1A,TUBA1A,TUBA1C,TUBA1B,CCNT1,DDX23,KANSL2,KMT2D,LMBR1L,SMARCD1,C1QL4,CACNB3,PRPF40B
14	93206388	93207999	chr14:93206388-93207999	0.133832	-0.203855	0.471518	0.431823	0.458029	-0.0208912	-0.320032	0.278249	0.884794	0.57394	GOLGA5	.	GON7,UBR7,MOAP1,TMEM251,RF00017-1662	.,GON7,UBR7,MOAP1,TMEM251,RF00017-1662
15	20301091	20301992	chr15:20301091-20301992	-0.126842	-0.446715	0.19303	0.431568	0.458029	0.327281	-0.0412206	0.695783	0.0783457	0.192657	CHEK2P2	.	.	.,.
1	41891520	41892163	chr1:41891520-41892163	0.201425	-0.30746	0.710311	0.432406	0.458224	0.36015	-0.059806	0.780106	0.0882411	0.203143	HIVEP3	.	GUCA2B,HIVEP3	.,GUCA2B,HIVEP3
4	103075889	103076879	chr4:103075889-103076879	0.158845	-0.242331	0.56002	0.432252	0.458224	0.268887	-0.166767	0.704541	0.21068	0.303615	SLC9B2	SLC9B2	SLC9B2,BDH2,SLC9B1	SLC9B2,SLC9B2,BDH2,SLC9B1
7	129611603	129612103	chr7:129611603-129612103	-0.201052	-0.709003	0.3069	0.432414	0.458224	0.0304001	-0.331735	0.392535	0.861751	0.568049	NRF1	NRF1	NRF1,RNU7-16P,AHCYL2,MN298441,RF00017-6612,RF00017-6611,UBE2H	NRF1,NRF1,RNU7-16P,AHCYL2,MN298441,RF00017-6612,RF00017-6611,UBE2H
7	130204992	130205751	chr7:130204992-130205751	0.15496	-0.236527	0.546446	0.432397	0.458224	0.0653436	-0.274579	0.405266	0.690608	0.518197	SSMEM1	SSMEM1	TMEM209,SSMEM1,NRF1,MKLN1,RF00017-6628,KLHDC10	SSMEM1,TMEM209,SSMEM1,NRF1,MKLN1,RF00017-6628,KLHDC10
11	7512628	7514491	chr11:7512628-7514491	-0.124619	-0.439236	0.189999	0.432083	0.458224	0.0743526	-0.230692	0.379398	0.614273	0.492815	LOC100506258	LOC100506258	PPFIBP2,MN297029,ILK,OLFML1,CYB5R2	LOC100506258,PPFIBP2,MN297029,ILK,OLFML1,CYB5R2
13	31199686	31200826	chr13:31199686-31200826	-0.144149	-0.50835	0.220052	0.432431	0.458224	0.107333	-0.207461	0.422128	0.482349	0.441511	B3GLCT	B3GLCT	B3GLCT,HSPH1,HMGB1,HSALNG0096169,RXFP2	B3GLCT,B3GLCT,HSPH1,HMGB1,HSALNG0096169,RXFP2
13	42039863	42041310	chr13:42039863-42041310	0.131858	-0.201246	0.464963	0.432371	0.458224	0.0678877	-0.248157	0.383932	0.656671	0.507124	DGKH	DGKH	DGKH,AKAP11	DGKH,DGKH,AKAP11
17	80832858	80833315	chr17:80832858-80833315	0.227255	-0.346825	0.801336	0.432355	0.458224	0.271396	-0.182008	0.7248	0.224164	0.311481	LOC101928855	.	OXLD1,HGS,CCDC137,CEP131,TEPSIN,HSALNG0119211,RPTOR	.,OXLD1,HGS,CCDC137,CEP131,TEPSIN,HSALNG0119211,RPTOR
2	55133573	55134514	chr2:55133573-55134514	0.156806	-0.239502	0.553114	0.432578	0.458229	0.176792	-0.158533	0.512118	0.282047	0.343667	RTN4	.	RTN4,CLHC1,RNU6-433P,PPP4R3B,CCDC88A,HSALNG0014986,EML6	.,RTN4,CLHC1,RNU6-433P,PPP4R3B,CCDC88A,HSALNG0014986,EML6
4	80058773	80059621	chr4:80058773-80059621	-0.172453	-0.608322	0.263416	0.432594	0.458229	-0.062441	-0.470584	0.345702	0.751211	0.536897	ANTXR2	.	RF00004-089,ANTXR2,PRDM8,LINC00989,KPNA2P1,GK2	.,RF00004-089,ANTXR2,PRDM8,LINC00989,KPNA2P1,GK2
6	26595944	26597363	chr6:26595944-26597363	0.145668	-0.222451	0.513788	0.432529	0.458229	-0.0150169	-0.34322	0.313187	0.924357	0.583978	ABT1	ABT1	ABT1,TRY-GTA6-1,BTN2A2,ZNF322,BTN2A3P,BTN2A1,HMGN4,GUSBP2,BTN3A2,TRIM38,HCG11,BTN3A1,BTN3A3,LINC00240,RF00017-5381	ABT1,ABT1,TRY-GTA6-1,BTN2A2,ZNF322,BTN2A3P,BTN2A1,HMGN4,GUSBP2,BTN3A2,TRIM38,HCG11,BTN3A1,BTN3A3,LINC00240,RF00017-5381
2	202265273	202266804	chr2:202265273-202266804	-0.133724	-0.471872	0.204424	0.432818	0.458312	-0.0208644	-0.320942	0.279213	0.885297	0.574082	NOP58	NOP58	NOP58,CYP20A1,SCYL2P1,RPL12P16,NBEAL1,CDK15,FAM117B,ALS2,BMPR2	NOP58,NOP58,CYP20A1,SCYL2P1,RPL12P16,NBEAL1,CDK15,FAM117B,ALS2,BMPR2
5	59038726	59040023	chr5:59038726-59040023	-0.129697	-0.457671	0.198277	0.432831	0.458312	-0.00527138	-0.350013	0.33947	0.974684	0.597422	RAB3C	.	RAB3C	.,RAB3C
15	40806904	40807834	chr15:40806904-40807834	0.140694	-0.215041	0.496429	0.432769	0.458312	0.0878852	-0.236538	0.412309	0.575724	0.4794	DNAJC17	DNAJC17	ZFYVE19,DNAJC17,HSALNG0105292,INO80,BMF,MGA,CHST14,BAHD1,CHP1,PPP1R14D,MN298678-025	DNAJC17,ZFYVE19,DNAJC17,HSALNG0105292,INO80,BMF,MGA,CHST14,BAHD1,CHP1,PPP1R14D,MN298678-025
10	61867916	61868338	chr10:61867916-61868338	0.211229	-0.323081	0.745539	0.432968	0.458345	0.093015	-0.301136	0.487165	0.625506	0.496446	ARID5B	.	LINC02625,ARID5B,hsa-miR-1273e-010,CABCOCO1	.,LINC02625,ARID5B,hsa-miR-1273e-010,CABCOCO1
18	79791515	79792291	chr18:79791515-79792291	0.169537	-0.259293	0.598366	0.432948	0.458345	-0.282961	-0.731909	0.165987	0.201604	0.296994	KCNG2	.	KCNG2,RBFADN,CTDP1,SLC66A2	.,KCNG2,RBFADN,CTDP1,SLC66A2
4	158663308	158664325	chr4:158663308-158664325	0.18066	-0.27641	0.637729	0.433054	0.458379	-0.150119	-0.596595	0.296358	0.488364	0.444095	ETFDH	.	ETFDH,RXFP1	.,ETFDH,RXFP1
6	156719808	156720244	chr6:156719808-156720244	-0.190952	-0.674186	0.292281	0.433171	0.458447	0.0553514	-0.359627	0.47033	0.782154	0.545122	ARID1B	.	ARID1B,SNORD28B,RF00017-5899	.,ARID1B,SNORD28B,RF00017-5899
2	197255312	197255849	chr2:197255312-197255849	0.18846	-0.288596	0.665517	0.433295	0.458466	-0.105822	-0.483033	0.271388	0.562338	0.474071	ANKRD44-IT1	.	ANKRD44,ANKRD44-IT1,COQ10B,SF3B1,ATP5MC2P3,PGAP1	.,ANKRD44,ANKRD44-IT1,COQ10B,SF3B1,ATP5MC2P3,PGAP1
17	8382976	8383945	chr17:8382976-8383945	0.148314	-0.227106	0.523734	0.433279	0.458466	0.0632284	-0.292264	0.418721	0.712576	0.526324	KRBA2	KRBA2	KRBA2,RF00017-2272,RPL26,PFAS,SNORD10,CTC1,SNORA48,PLSCR3,EIF4A1,POLR2A,TP53,ODF4,CYB5D1,CNTROB,WRAP53,RANGRF,PER1	KRBA2,KRBA2,RF00017-2272,RPL26,PFAS,SNORD10,CTC1,SNORA48,PLSCR3,EIF4A1,POLR2A,TP53,ODF4,CYB5D1,CNTROB,WRAP53,RANGRF,PER1
11	68009737	68010367	chr11:68009737-68010367	0.19386	-0.296993	0.684713	0.433414	0.458536	0.147543	-0.362036	0.657123	0.549994	0.468899	ALDH3B1	ALDH3B1	ALDH3B1,NDUFS8,UNC93B1,FAM86C2P	ALDH3B1,ALDH3B1,NDUFS8,UNC93B1,FAM86C2P
X	120560616	120561757	chrX:120560616-120561757	-0.156306	-0.552152	0.239541	0.433508	0.45858	-0.0266833	-0.3484	0.295034	0.863391	0.568639	CUL4B	.	CUL4B,MCTS1,C1GALT1C1,UPF3B,LINC01402,SNODB1682,LAMP2	.,CUL4B,MCTS1,C1GALT1C1,UPF3B,LINC01402,SNODB1682,LAMP2
1	6393178	6394086	chr1:6393178-6394086	0.148334	-0.227474	0.524142	0.433691	0.458606	0.325146	-0.0139299	0.664223	0.0591055	0.169724	ACOT7	ACOT7	ACOT7,ESPN,ZBTB48,THAP3,RPL22,NOL9,RF00017-019,GPR153	ACOT7,ACOT7,ESPN,ZBTB48,THAP3,RPL22,NOL9,RF00017-019,GPR153
2	96335489	96336163	chr2:96335489-96336163	0.169199	-0.25939	0.597788	0.433604	0.458606	-0.0148757	-0.346853	0.317101	0.925915	0.584187	NCAPH	NCAPH	NCAPH,ITPRIPL1,NEURL3	NCAPH,NCAPH,ITPRIPL1,NEURL3
6	43644865	43645673	chr6:43644865-43645673	0.173501	-0.26605	0.613052	0.433671	0.458606	0.494255	0.139454	0.849056	0.00908786	0.0788769	RSPH9	RSPH9	RSPH9,RF00994-901,RF00017-5568,MRPS18A	RSPH9,RSPH9,RF00994-901,RF00017-5568,MRPS18A
9	122264414	122265686	chr9:122264414-122265686	0.138726	-0.212814	0.490267	0.433787	0.458651	-0.068234	-0.409635	0.273167	0.679051	0.514831	MRRF	MRRF	RBM18,MN298651,MRRF,LHX6,ZBTB26	MRRF,RBM18,MN298651,MRRF,LHX6,ZBTB26
5	107571528	107572266	chr5:107571528-107572266	-0.150084	-0.53052	0.230351	0.433922	0.458738	-0.141083	-0.479154	0.196988	0.391549	0.401261	EFNA5	.	EFNA5,HE856054	.,EFNA5,HE856054
X	120468856	120469432	chrX:120468856-120469432	-0.20558	-0.726854	0.315694	0.434069	0.458837	-0.00533527	-0.383115	0.372444	0.976618	0.597959	LAMP2	LAMP2	LAMP2,RF00017-8665,NKAPP1,EEF1A1P30,CUL4B,ATP1B4	LAMP2,LAMP2,RF00017-8665,NKAPP1,EEF1A1P30,CUL4B,ATP1B4
3	46976400	46977143	chr3:46976400-46977143	-0.150275	-0.531443	0.230892	0.43422	0.458885	-0.0540111	-0.391767	0.283744	0.740383	0.533379	NBEAL2	NBEAL2	NBEAL2,CCDC12,SETD2,BOLA2P2,FYCO1,PTPN23,SCAP,XCR1,PTH1R,MYL3	NBEAL2,NBEAL2,CCDC12,SETD2,BOLA2P2,FYCO1,PTPN23,SCAP,XCR1,PTH1R,MYL3
3	197959896	197960671	chr3:197959896-197960671	-0.143658	-0.508031	0.220715	0.434208	0.458885	-0.262422	-0.576881	0.0520365	0.0964235	0.211529	IQCG	IQCG	IQCG,LMLN,RPL17P18,LRCH3,RPL35A	IQCG,IQCG,LMLN,RPL17P18,LRCH3,RPL35A
2	26345466	26346908	chr2:26345466-26346908	-0.135481	-0.47932	0.208357	0.434481	0.458992	-0.00941771	-0.314752	0.295916	0.948963	0.590522	ADGRF3	ADGRF3	ADGRF3,SELENOI,CAD,TMEM214,KIF3C,GAREM2,ATRAID,AGBL5-IT1,RPS2P15,ASXL2,EMILIN1,PREB,HADHB	ADGRF3,ADGRF3,SELENOI,CAD,TMEM214,KIF3C,GAREM2,ATRAID,AGBL5-IT1,RPS2P15,ASXL2,EMILIN1,PREB,HADHB
3	57959130	57960069	chr3:57959130-57960069	0.150936	-0.23212	0.533992	0.434476	0.458992	-0.0756296	-0.462593	0.311333	0.685734	0.51692	FLNB	.	DNASE1L3,FLNB,PXK,PDE12,RF00017-4025,SLMAP	.,DNASE1L3,FLNB,PXK,PDE12,RF00017-4025,SLMAP
8	95087500	95088216	chr8:95087500-95088216	-0.17032	-0.602549	0.26191	0.434454	0.458992	-0.247544	-0.635252	0.140165	0.196069	0.294078	MIR3150BHG	.	MIR3150BHG,PLEKHF2,TP53INP1,NDUFAF6,RF00017-7189	.,MIR3150BHG,PLEKHF2,TP53INP1,NDUFAF6,RF00017-7189
1	115099113	115099789	chr1:115099113-115099789	-0.196289	-0.694662	0.302084	0.434674	0.459025	-0.0289189	-0.432038	0.3742	0.881684	0.572979	TSPAN2	.	LINC01765,TSHB,TSPAN2,HSALNG0006263,NGF	.,LINC01765,TSHB,TSPAN2,HSALNG0006263,NGF
3	58008279	58008905	chr3:58008279-58008905	0.173391	-0.2668	0.613583	0.434628	0.459025	-0.0302339	-0.367557	0.307089	0.852507	0.566267	FLNB	FLNB	FLNB,RPP14,ARF4	FLNB,FLNB,RPP14,ARF4
11	66311939	66313036	chr11:66311939-66313036	0.13518	-0.207971	0.478331	0.434583	0.459025	0.0275958	-0.275545	0.330737	0.850226	0.565903	CD248	CD248	CD248,RBM14,EIF1AD,PCNX3,RBM4,RIN1,KDM2A,SART1,MUS81,KAT5,SF3B2,FRMD8,CCS,EHBP1L1,RELA,RCE1,BRMS1,TMEM151A,YIF1A,NEAT1,SCYL1,SSH3,ZNRD2,EFEMP2,MALAT1,MRPL11,PACS1	CD248,CD248,RBM14,EIF1AD,PCNX3,RBM4,RIN1,KDM2A,SART1,MUS81,KAT5,SF3B2,FRMD8,CCS,EHBP1L1,RELA,RCE1,BRMS1,TMEM151A,YIF1A,NEAT1,SCYL1,SSH3,ZNRD2,EFEMP2,MALAT1,MRPL11,PACS1
16	88856915	88857891	chr16:88856915-88857891	-0.135875	-0.480895	0.209146	0.434724	0.459025	0.15437	-0.17681	0.485551	0.33982	0.376205	GALNS	GALNS	GALNS,TRAPPC2L,ANKRD11,ZC3H18,BANP,ACSF3,APRT,ZNF276,CDT1,CYBA,RNF166,SNAI3,CBFA2T3	GALNS,GALNS,TRAPPC2L,ANKRD11,ZC3H18,BANP,ACSF3,APRT,ZNF276,CDT1,CYBA,RNF166,SNAI3,CBFA2T3
1	155001742	155002509	chr1:155001742-155002509	-0.150534	-0.532838	0.231769	0.434795	0.459043	0.119248	-0.217422	0.455919	0.465765	0.434849	ZBTB7B	ZBTB7B	ZBTB7B,CLK2,GON4L,KHDC4,UBAP2L,MSTO1,FLAD1,THBS3,MSTO2P,SHC1,PYGO2,ADAR,ASH1L,KRTCAP2,YY1AP1,DCST2,DCST1,SYT11,DPM3,ADAM15,EFNA4,EFNA3,KCNN3,ATP8B2,MTX1,CKS1B,PBXIP1,NONHSAG003042.2,MN308994	ZBTB7B,ZBTB7B,CLK2,GON4L,KHDC4,UBAP2L,MSTO1,FLAD1,THBS3,MSTO2P,SHC1,PYGO2,ADAR,ASH1L,KRTCAP2,YY1AP1,DCST2,DCST1,SYT11,DPM3,ADAM15,EFNA4,EFNA3,KCNN3,ATP8B2,MTX1,CKS1B,PBXIP1,NONHSAG003042.2,MN308994
X	48937210	48937828	chrX:48937210-48937828	0.203016	-0.312719	0.718751	0.434925	0.459125	0.332833	-0.105601	0.771266	0.127904	0.241452	PIM2	.	PQBP1,WAS,OTUD5,SLC35A2,TIMM17B,PIM2,TBC1D25,FOXP3,GRIPAP1,TFE3,PPP1R3F,WDR45,PORCN,RF00017-8423,RF00017-8425	.,PQBP1,WAS,OTUD5,SLC35A2,TIMM17B,PIM2,TBC1D25,FOXP3,GRIPAP1,TFE3,PPP1R3F,WDR45,PORCN,RF00017-8423,RF00017-8425
16	48365716	48366712	chr16:48365716-48366712	0.15419	-0.237579	0.545959	0.435007	0.459156	0.0176855	-0.322388	0.357759	0.914066	0.581629	SIAH1	.	SIAH1,N4BP1,ABCC11	.,SIAH1,N4BP1,ABCC11
1	2756498	2757534	chr1:2756498-2757534	0.199135	-0.307203	0.705472	0.435342	0.459166	0.345807	-0.353542	1.04516	0.312056	0.360791	ACTRT2	.	.	.,.
1	121097214	121097865	chr1:121097214-121097865	-0.285945	-1.01331	0.441422	0.435529	0.459166	-0.334395	-0.798316	0.129525	0.147008	0.25695	LOC100996318	LOC100996318	FCGR1B,H3P4,SRGAP2C,PPIAL4A	LOC100996318,FCGR1B,H3P4,SRGAP2C,PPIAL4A
1	183956562	183957179	chr1:183956562-183957179	0.18313	-0.282636	0.648897	0.435463	0.459166	-0.218839	-0.546404	0.108725	0.177096	0.281124	COLGALT2	.	COLGALT2,TSEN15,HSALNG0008988,APOBEC4	.,COLGALT2,TSEN15,HSALNG0008988,APOBEC4
3	195989670	195990660	chr3:195989670-195990660	0.161039	-0.248617	0.570695	0.435547	0.459166	0.0535547	-0.320987	0.428097	0.766945	0.541108	SDHAP1	SDHAP1	SDHAP1,MUC4,MUC20,MUC20-OT1,TNK2	SDHAP1,SDHAP1,MUC4,MUC20,MUC20-OT1,TNK2
4	158817699	158818853	chr4:158817699-158818853	0.152045	-0.234715	0.538804	0.435528	0.459166	-0.0219507	-0.366733	0.322832	0.894908	0.576784	FNIP2	.	FNIP2,PPID,RNU6-128P,RAPGEF2,C4orf45	.,FNIP2,PPID,RNU6-128P,RAPGEF2,C4orf45
5	86617770	86618566	chr5:86617770-86618566	-0.153498	-0.543849	0.236852	0.435403	0.459166	-0.457255	-0.814543	-0.0999657	0.0150864	0.0976026	COX7C	COX7C	NONHSAG040937.2,COX7C,SNORD138,RASA1	COX7C,NONHSAG040937.2,COX7C,SNORD138,RASA1
10	3873790	3874250	chr10:3873790-3874250	0.223859	-0.345576	0.793293	0.435528	0.459166	-0.0859508	-0.546433	0.374531	0.699101	0.521436	LINC02639	.	KLF6,AKR1E2	.,KLF6,AKR1E2
12	120194512	120195005	chr12:120194512-120195005	0.194609	-0.300179	0.689397	0.435303	0.459166	0.303513	-0.0839513	0.690976	0.116962	0.231192	GCN1	GCN1	GCN1,RPL31P52,RAB35,SIRT4,RPLP0,RF00017-1304	GCN1,GCN1,RPL31P52,RAB35,SIRT4,RPLP0,RF00017-1304
15	91942922	91943467	chr15:91942922-91943467	0.185011	-0.285335	0.655357	0.435264	0.459166	-0.296291	-0.71642	0.123838	0.155415	0.263395	SLCO3A1	.	SLCO3A1,ST8SIA2	.,SLCO3A1,ST8SIA2
22	22297812	22298819	chr22:22297812-22298819	-0.151075	-0.535063	0.232912	0.435163	0.459166	0.408479	0.0666713	0.750287	0.021889	0.110962	BMS1P20	BMS1P20	BMS1P20,IGLV1-41,IGLV5-52,VPREB1,IGL	BMS1P20,BMS1P20,IGLV1-41,IGLV5-52,VPREB1,IGL
7	100344567	100345494	chr7:100344567-100345494	0.195098	-0.301411	0.691606	0.435744	0.459318	0.272792	-0.0854831	0.631067	0.126845	0.240674	PMS2P1	PMS2P1	PILRA,MAP11,MBLAC1,ZCWPW1,MEPCE,FAM200A,LAMTOR4,GPC2,GAL3ST4,ZKSCAN5,ZNF789,PVRIG,AP4M1,OR2AE1,PMS2P1,STAG3L5P,PILRB,HQ292154,STAG3L5P-PVRIG2P-PILRB,SPDYE3	PMS2P1,PILRA,MAP11,MBLAC1,ZCWPW1,MEPCE,FAM200A,LAMTOR4,GPC2,GAL3ST4,ZKSCAN5,ZNF789,PVRIG,AP4M1,OR2AE1,PMS2P1,STAG3L5P,PILRB,HQ292154,STAG3L5P-PVRIG2P-PILRB,SPDYE3
3	122074803	122075316	chr3:122074803-122075316	0.185575	-0.286966	0.658115	0.436002	0.459503	-0.0277935	-0.396663	0.341076	0.875781	0.571673	CD86	.	CD86,ILDR1,DTX3L,PARP9,CCDC58,FAM162A,IQCB1,EAF2,CSTA,HCLS1,HSALNG0028476,HSALNG0028478,CASR	.,CD86,ILDR1,DTX3L,PARP9,CCDC58,FAM162A,IQCB1,EAF2,CSTA,HCLS1,HSALNG0028476,HSALNG0028478,CASR
19	49664311	49666133	chr19:49664311-49666133	0.136289	-0.210769	0.483346	0.436025	0.459503	0.286354	-0.0769579	0.649667	0.114869	0.228633	IRF3	IRF3	IRF3,BCL2L12,NONHSAG026256.2,PRR12,CPT1C,NR1H2,RRAS,RPS11,SNORD35A,RPL13A,PIH1D1,SNORD35B,ALDH16A1,PTOV1,SNRNP70	IRF3,IRF3,BCL2L12,NONHSAG026256.2,PRR12,CPT1C,NR1H2,RRAS,RPS11,SNORD35A,RPL13A,PIH1D1,SNORD35B,ALDH16A1,PTOV1,SNRNP70
11	6682921	6683683	chr11:6682921-6683683	-0.144497	-0.512594	0.223599	0.436194	0.459624	-0.416924	-0.723586	-0.110261	0.0105678	0.0836449	MRPL17	MRPL17	MRPL17,ILK,HSALNG0082466,DCHS1	MRPL17,MRPL17,ILK,HSALNG0082466,DCHS1
3	57755703	57757214	chr3:57755703-57757214	-0.133605	-0.474012	0.206802	0.436271	0.459649	0.000642345	-0.295214	0.296499	0.996405	0.602298	SLMAP	SLMAP	SLMAP,DENND6A-DT,DENND6A,IL17RD,PDE12,DNAH12,ARF4,FLNB	SLMAP,SLMAP,DENND6A-DT,DENND6A,IL17RD,PDE12,DNAH12,ARF4,FLNB
X	85003180	85004398	chrX:85003180-85004398	-0.157763	-0.559841	0.244315	0.436406	0.459736	-0.200938	-0.52135	0.119473	0.203761	0.29871	APOOL	APOOL	APOOL,SATL1,RF00017-8557,ZNF711	APOOL,APOOL,SATL1,RF00017-8557,ZNF711
5	37379105	37379593	chr5:37379105-37379593	-0.171062	-0.607362	0.265238	0.43675	0.460043	-0.117464	-0.45845	0.223523	0.477907	0.439982	WDR70	WDR70	WDR70,CPLANE1,OFD1P17,NUP155,NIPBL,MG828730-052,GDNF	WDR70,WDR70,CPLANE1,OFD1P17,NUP155,NIPBL,MG828730-052,GDNF
X	10014780	10015222	chrX:10014780-10015222	-0.238814	-0.848037	0.370408	0.436839	0.460079	-0.186267	-0.573668	0.201134	0.325223	0.368395	WWC3	WWC3	WWC3,CLCN4	WWC3,WWC3,CLCN4
12	113040732	113041186	chr12:113040732-113041186	0.177999	-0.276539	0.632537	0.437297	0.460506	-0.0897469	-0.515307	0.335813	0.662501	0.508395	DTX1	.	OAS3,DDX54,RITA1,CFAP73,DTX1,SDSL,SLC8B1,OAS2,OAS1,RPS15AP32	.,OAS3,DDX54,RITA1,CFAP73,DTX1,SDSL,SLC8B1,OAS2,OAS1,RPS15AP32
13	63065488	63066768	chr13:63065488-63066768	-0.119138	-0.423504	0.185229	0.437502	0.460666	-0.240497	-0.591531	0.110536	0.166871	0.27246	LINC00376	.	.	.,.
5	102295693	102297140	chr5:102295693-102297140	-0.131546	-0.467663	0.20457	0.437569	0.460681	-0.212028	-0.51195	0.0878935	0.154475	0.262454	SLCO4C1	SLCO4C1	SLCO4C1,PAM,SLCO6A1	SLCO4C1,SLCO4C1,PAM,SLCO6A1
1	178542156	178543162	chr1:178542156-178543162	0.129088	-0.200854	0.45903	0.437718	0.460753	0.0452843	-0.291803	0.382371	0.780635	0.544537	C1orf220	C1orf220	C1orf220,TEX35,RALGPS2	C1orf220,C1orf220,TEX35,RALGPS2
2	25362065	25362934	chr2:25362065-25362934	0.149362	-0.232475	0.531198	0.437807	0.460753	-0.0691192	-0.391752	0.253513	0.657517	0.507245	DNMT3A	.	RPS2P15,ASXL2,DNMT3A,POMC,ARNILA,DTNB	.,RPS2P15,ASXL2,DNMT3A,POMC,ARNILA,DTNB
12	116336379	116337249	chr12:116336379-116337249	-0.15442	-0.549159	0.240319	0.437775	0.460753	0.264433	-0.0871428	0.616009	0.131229	0.243838	MED13L	.	MAP1LC3B2,MED13L,FBXW8,MG828505	.,MAP1LC3B2,MED13L,FBXW8,MG828505
13	41263183	41263905	chr13:41263183-41263905	-0.171538	-0.610108	0.267032	0.43785	0.460753	-0.15281	-0.507246	0.201626	0.376398	0.393456	MTRF1	MTRF1	MTRF1,NAA16,KBTBD7	MTRF1,MTRF1,NAA16,KBTBD7
11	119334339	119334797	chr11:119334339-119334797	0.185799	-0.289387	0.660985	0.437998	0.460853	-0.0703144	-0.41747	0.276841	0.675013	0.513359	RNF26	RNF26	RNF26,C1QTNF5,MCAM	RNF26,RNF26,C1QTNF5,MCAM
20	30366175	30366725	chr20:30366175-30366725	-0.171422	-0.609912	0.267068	0.438075	0.460877	-0.357427	-0.740323	0.0254688	0.065468	0.177224	FRG1BP	.	.	.,.
5	50666041	50668419	chr5:50666041-50668419	0.128341	-0.200165	0.456847	0.438373	0.461023	0.0423175	-0.245041	0.329676	0.760204	0.538984	PARP8	PARP8	PARP8,HSALNG0041635,NONHSAG002815.2-006,ISL1	PARP8,PARP8,HSALNG0041635,NONHSAG002815.2-006,ISL1
16	381564	382043	chr16:381564-382043	0.237983	-0.371094	0.847061	0.43832	0.461023	0.458959	0.00191413	0.916004	0.0491473	0.154828	LOC100134368	LOC100134368	PGAP6,RPL23AP5,MRPL28,JMJD8,WDR90,RHOT2,MPG,CAPN15,WASH4P	LOC100134368,PGAP6,RPL23AP5,MRPL28,JMJD8,WDR90,RHOT2,MPG,CAPN15,WASH4P
20	46688947	46689984	chr20:46688947-46689984	0.129576	-0.202084	0.461236	0.438365	0.461023	-0.0777058	-0.364433	0.209022	0.575567	0.479372	TP53RK	TP53RK	SLC13A3,TP53RK	TP53RK,SLC13A3,TP53RK
7	155002699	155003946	chr7:155002699-155003946	-0.136471	-0.485867	0.212925	0.438479	0.461078	0.104992	-0.213022	0.423006	0.496157	0.447534	PAXIP1-AS1	PAXIP1-AS1	PAXIP1-DT,PAXIP1	PAXIP1-AS1,PAXIP1-DT,PAXIP1
15	21763637	21764393	chr15:21763637-21764393	0.181857	-0.283843	0.647557	0.438583	0.461132	0.698167	0.160409	1.23593	0.0138968	0.093751	POTEB	.	.	.,.
5	36875396	36877721	chr5:36875396-36877721	-0.126307	-0.449811	0.197197	0.438663	0.461159	-0.138566	-0.447814	0.170681	0.358367	0.385287	NIPBL	NIPBL	NIPBL,NIPBL-DT,WDR70,NUP155,CPLANE1	NIPBL,NIPBL,NIPBL-DT,WDR70,NUP155,CPLANE1
11	112074002	112074714	chr11:112074002-112074714	-0.173203	-0.616941	0.270535	0.438788	0.461235	-0.110557	-0.474029	0.252914	0.530241	0.460845	PIH1D2	PIH1D2	NKAPD1,PIH1D2,ALG9,PPP2R1B,BCO2,NCAM1,SDHD,SIK2,TIMM8B	PIH1D2,NKAPD1,PIH1D2,ALG9,PPP2R1B,BCO2,NCAM1,SDHD,SIK2,TIMM8B
19	33176500	33177801	chr19:33176500-33177801	-0.128419	-0.457524	0.200685	0.438926	0.461324	-0.125809	-0.435425	0.183808	0.403871	0.40723	LRP3	LRP3	LRP3,HSALNG0125414,TRT-AGT1-3,GPATCH1,CEP89,ZNF507,LSM14A,WDR88,PDCD5,SLC7A10,FAAP24,CHST8,DPY19L3,RGS9BP	LRP3,LRP3,HSALNG0125414,TRT-AGT1-3,GPATCH1,CEP89,ZNF507,LSM14A,WDR88,PDCD5,SLC7A10,FAAP24,CHST8,DPY19L3,RGS9BP
4	3532011	3532797	chr4:3532011-3532797	0.15386	-0.240551	0.548271	0.439051	0.461349	0.322186	-0.00444135	0.648814	0.0528621	0.159802	LRPAP1	LRPAP1	LRPAP1,FAM86EP,LYAR,DOK7	LRPAP1,LRPAP1,FAM86EP,LYAR,DOK7
8	96261378	96263282	chr8:96261378-96263282	0.130227	-0.203605	0.464058	0.439057	0.461349	0.130228	-0.165855	0.426312	0.367061	0.38995	MTERF3	MTERF3	MTERF3,PTDSS1,UQCRB,C8orf37,SDC2	MTERF3,MTERF3,PTDSS1,UQCRB,C8orf37,SDC2
10	17229955	17230831	chr10:17229955-17230831	-0.153254	-0.546216	0.239708	0.439173	0.461416	0.00711378	-0.339394	0.353622	0.966015	0.595421	VIM-AS1	VIM-AS1	TRDMT1,NONHSAG005322.2,VIM,ST8SIA6	VIM-AS1,TRDMT1,NONHSAG005322.2,VIM,ST8SIA6
1	28736512	28737714	chr1:28736512-28737714	0.144276	-0.225824	0.514377	0.439368	0.461564	0.196681	-0.107381	0.500743	0.190549	0.290789	YTHDF2	YTHDF2	YTHDF2,GMEB1,SRSF4,TRNAU1AP,SNHG12,PHACTR4,EYA3,RCC1,PPP1R8,SNORA73B,SNHG3,OPRD1,RF00017-131	YTHDF2,YTHDF2,GMEB1,SRSF4,TRNAU1AP,SNHG12,PHACTR4,EYA3,RCC1,PPP1R8,SNORA73B,SNHG3,OPRD1,RF00017-131
2	84970177	84972051	chr2:84970177-84972051	-0.132089	-0.470982	0.206804	0.439443	0.461588	0.299695	-0.0111126	0.610503	0.0578455	0.168065	KCMF1	KCMF1	KCMF1,L13705-007,TCF7L1	KCMF1,KCMF1,L13705-007,TCF7L1
1	11979763	11980638	chr1:11979763-11980638	-0.144953	-0.517082	0.227176	0.439727	0.461777	-0.0416851	-0.439878	0.356508	0.82812	0.559993	MFN2	MFN2	MFN2,EXOSC10,TARDBP,MIIP,TNFRSF1B,PLOD1,CLCN6,KIAA2013,RNU5E-4P,RNU5E-1,NPPB,MTHFR,TNFRSF8,AGTRAP,FBXO6,NONHSAG000387.2,RF00017-065	MFN2,MFN2,EXOSC10,TARDBP,MIIP,TNFRSF1B,PLOD1,CLCN6,KIAA2013,RNU5E-4P,RNU5E-1,NPPB,MTHFR,TNFRSF8,AGTRAP,FBXO6,NONHSAG000387.2,RF00017-065
15	45200039	45201115	chr15:45200039-45201115	0.14819	-0.232253	0.528634	0.43973	0.461777	-0.16469	-0.532258	0.202877	0.358389	0.385287	SHF	SHF	SHF,TRH-GTG1-7,TRH-GTG1-8,TRH-GTG1-9,CTDSPL2,SPG11,SPATA5L1,DUOX1,C15orf48,EIF3J-DT,SLC28A2,HNRNPMP1,DUOX2,DUOXA1	SHF,SHF,TRH-GTG1-7,TRH-GTG1-8,TRH-GTG1-9,CTDSPL2,SPG11,SPATA5L1,DUOX1,C15orf48,EIF3J-DT,SLC28A2,HNRNPMP1,DUOX2,DUOXA1
6	11381882	11382550	chr6:11381882-11382550	-0.189514	-0.676168	0.29714	0.439845	0.461785	0.0354515	-0.343989	0.414892	0.846333	0.564797	NEDD9	NEDD9	NEDD9,ERVFRD-1	NEDD9,NEDD9,ERVFRD-1
10	43137919	43139141	chr10:43137919-43139141	0.137897	-0.216174	0.491968	0.439799	0.461785	0.146931	-0.159852	0.453713	0.327057	0.368979	CSGALNACT2	CSGALNACT2	CSGALNACT2,HNRNPF,RASGEF1A	CSGALNACT2,CSGALNACT2,HNRNPF,RASGEF1A
7	1532285	1533674	chr7:1532285-1533674	0.146797	-0.230298	0.523892	0.440005	0.461786	0.187608	-0.192834	0.56805	0.31333	0.361384	MAFK	MAFK	MAFK,INTS1,TMEM184A,ZFAND2A,AB372747,L13304-030	MAFK,MAFK,INTS1,TMEM184A,ZFAND2A,AB372747,L13304-030
12	14256434	14258202	chr12:14256434-14258202	0.142345	-0.223311	0.508001	0.440004	0.461786	0.194079	-0.141016	0.529174	0.23891	0.319854	ATF7IP	.	ATF7IP,WBP11,RPL30P11,H2AJ,PLBD1,GNAI2P1,GRIN2B	.,ATF7IP,WBP11,RPL30P11,H2AJ,PLBD1,GNAI2P1,GRIN2B
X	155026679	155027880	chrX:155026679-155027880	-0.154716	-0.552091	0.242658	0.439933	0.461786	-0.0447127	-0.376369	0.286943	0.779879	0.544291	F8	F8	FUNDC2,F8,F8A1,WASH6P,PLXNA3,GAB3,IKBKG,F8A2,MPP1	F8,FUNDC2,F8,F8A1,WASH6P,PLXNA3,GAB3,IKBKG,F8A2,MPP1
3	56682433	56683409	chr3:56682433-56683409	-0.146014	-0.521265	0.229237	0.44021	0.461833	-0.228855	-0.53417	0.0764605	0.132466	0.244829	TASOR	TASOR	TASOR,HSALNG0026336,CCDC66	TASOR,TASOR,HSALNG0026336,CCDC66
19	2782954	2783704	chr19:2782954-2783704	-0.151091	-0.539377	0.237194	0.440193	0.461833	0.32167	-0.118843	0.762182	0.14211	0.252832	SGTA	SGTA	THOP1,SGTA,ZNF554,SF3A2,ZNF77,CACTIN,APBA3,SPPL2B,LSM7,LMNB2,DOT1L	SGTA,THOP1,SGTA,ZNF554,SF3A2,ZNF77,CACTIN,APBA3,SPPL2B,LSM7,LMNB2,DOT1L
22	20079867	20080574	chr22:20079867-20080574	0.175939	-0.276192	0.62807	0.440183	0.461833	-0.00268461	-0.318372	0.313003	0.985919	0.599587	DGCR8	DGCR8	DGCR8,TRMT2A,LZTR1,MED15,UFD1,RPL7AP70,RPL8P5,RANBP1,LINC01311,ESS2,MIR185,ZDHHC8,TBX1,ABHD17AP4,THAP7,RTL10,SCARF2,CCDC188,COMT,MIR3618	DGCR8,DGCR8,TRMT2A,LZTR1,MED15,UFD1,RPL7AP70,RPL8P5,RANBP1,LINC01311,ESS2,MIR185,ZDHHC8,TBX1,ABHD17AP4,THAP7,RTL10,SCARF2,CCDC188,COMT,MIR3618
6	107957314	107958444	chr6:107957314-107958444	-0.134054	-0.47861	0.210502	0.440266	0.461835	-0.118461	-0.41844	0.181518	0.416974	0.413614	SEC63	SEC63	SEC63,LINC00222,SCML4	SEC63,SEC63,LINC00222,SCML4
4	37826060	37827278	chr4:37826060-37827278	-0.142023	-0.507166	0.22312	0.440395	0.461915	-0.00193299	-0.319179	0.315313	0.989911	0.600704	PGM2	PGM2	PGM2,TBC1D1	PGM2,PGM2,TBC1D1
1	39408629	39409238	chr1:39408629-39409238	0.168151	-0.264384	0.600687	0.440622	0.46193	0.258556	-0.10741	0.624523	0.154718	0.262646	KIAA0754	KIAA0754	KIAA0754,OXCT2P1,BMP8B,MN308938,MACF1	KIAA0754,KIAA0754,OXCT2P1,BMP8B,MN308938,MACF1
1	96721477	96722708	chr1:96721477-96722708	-0.133888	-0.478265	0.210489	0.440591	0.46193	-0.234418	-0.55052	0.0816847	0.136374	0.247972	PTBP2	PTBP2	PTBP2,NONHSAG002166.2	PTBP2,PTBP2,NONHSAG002166.2
15	99732871	99733708	chr15:99732871-99733708	-0.138174	-0.493497	0.21715	0.440493	0.46193	-0.342542	-0.675588	-0.0094947	0.0444527	0.149777	LYSMD4	LYSMD4	LYSMD4,TTC23,LRRC28,DNM1P46,MN297332,MEF2A	LYSMD4,LYSMD4,TTC23,LRRC28,DNM1P46,MN297332,MEF2A
16	3124096	3124873	chr16:3124096-3124873	0.160479	-0.25232	0.573279	0.440621	0.46193	0.238207	-0.118312	0.594725	0.177055	0.281124	ZNF213	ZNF213	ZNF263,ZNF205,AMDHD2,E4F1,CREBBP,ZNF597,TRAF7,SRRM2,SNORD60,ERVK13-1,ZNF75A,THOC6,ZNF200,ZNF174,ZNF213	ZNF213,ZNF263,ZNF205,AMDHD2,E4F1,CREBBP,ZNF597,TRAF7,SRRM2,SNORD60,ERVK13-1,ZNF75A,THOC6,ZNF200,ZNF174,ZNF213
6	43383621	43384171	chr6:43383621-43384171	-0.174796	-0.62452	0.274928	0.44072	0.461973	-0.225119	-0.591375	0.141137	0.21249	0.304707	ZNF318	.	RF00017-5566,SLC22A7,ABCC10,RPL12P47,CRIP3,DLK2,TTBK1,DNPH1,TJAP1,RNU6-1113P,LRRC73,POLR1C,YIPF3,ZNF318,RF00017-5564,RF00017-5560	.,RF00017-5566,SLC22A7,ABCC10,RPL12P47,CRIP3,DLK2,TTBK1,DNPH1,TJAP1,RNU6-1113P,LRRC73,POLR1C,YIPF3,ZNF318,RF00017-5564,RF00017-5560
16	88650445	88651721	chr16:88650445-88651721	0.13451	-0.211603	0.480624	0.44077	0.461973	0.400359	0.0768929	0.723825	0.0181642	0.104901	CYBA	CYBA	CYBA,ANKRD11,BANP,ZC3H18,ACSF3,RPL13,SNORD68,LINC00304,RNF166,MVD,IL17C	CYBA,CYBA,ANKRD11,BANP,ZC3H18,ACSF3,RPL13,SNORD68,LINC00304,RNF166,MVD,IL17C
15	72230216	72231699	chr15:72230216-72231699	0.131116	-0.206364	0.468597	0.440905	0.462003	0.0596052	-0.25534	0.374551	0.695135	0.520096	PKM	PKM	PKM,MYO9A,HEXA,CELF6,ARIH1,ADPGK,BBS4,PARP6,GRAMD2A	PKM,PKM,MYO9A,HEXA,CELF6,ARIH1,ADPGK,BBS4,PARP6,GRAMD2A
20	41136911	41137515	chr20:41136911-41137515	0.170637	-0.268559	0.609834	0.440898	0.462003	0.325692	-0.0372214	0.688605	0.0755355	0.189554	PLCG1	PLCG1	PLCG1,TOP1,CHD6,LPIN3,MIR6871,ZHX3	PLCG1,PLCG1,TOP1,CHD6,LPIN3,MIR6871,ZHX3
7	5780987	5781784	chr7:5780987-5781784	0.157811	-0.248643	0.564264	0.441202	0.462202	0.172353	-0.174143	0.518849	0.309266	0.358782	RNF216	RNF216	RNF216,RF00017-6024,C7orf26,USP42,RNF216P1,ZNF316,TNRC18,ANKRD61,ZNF12,RF00017-6022,RF00017-6023,MN297907-014	RNF216,RNF216,RF00017-6024,C7orf26,USP42,RNF216P1,ZNF316,TNRC18,ANKRD61,ZNF12,RF00017-6022,RF00017-6023,MN297907-014
7	151876715	151877636	chr7:151876715-151877636	-0.146929	-0.525331	0.231473	0.441173	0.462202	0.140796	-0.175098	0.45669	0.360854	0.386292	PRKAG2-AS1	PRKAG2-AS1	PRKAG2,NUB1,CHPF2,KMT2C,ABCB8	PRKAG2-AS1,PRKAG2,NUB1,CHPF2,KMT2C,ABCB8
10	15168011	15169613	chr10:15168011-15169613	-0.130392	-0.466364	0.205581	0.44139	0.462343	-0.21771	-0.52987	0.0944508	0.159781	0.266814	NMT2	NMT2	NMT2,HSPA14,RPP38,PPIAP30	NMT2,NMT2,HSPA14,RPP38,PPIAP30
3	43255984	43257080	chr3:43255984-43257080	-0.174924	-0.625969	0.27612	0.44172	0.462611	0.0852879	-0.37615	0.546726	0.701888	0.522439	SNRK	.	.	.,.
7	102478472	102480116	chr7:102478472-102480116	0.177089	-0.27957	0.633747	0.441753	0.462611	0.154001	-0.214847	0.522848	0.391325	0.401246	POLR2J	POLR2J	POLR2J,CRYZP1,RPL7AP39,DNAJC2,PMPCB,LRWD1	POLR2J,POLR2J,CRYZP1,RPL7AP39,DNAJC2,PMPCB,LRWD1
1	151790281	151791227	chr1:151790281-151791227	0.136341	-0.215364	0.488047	0.44191	0.46272	0.0966586	-0.258274	0.451591	0.573724	0.47833	TDRKH-AS1	TDRKH-AS1	TDRKH,MRPL9,SETDB1,PIP5K1A,ARNT,GABPB2,PI4KB,UBE2D3P3,OAZ3,CTSK	TDRKH-AS1,TDRKH,MRPL9,SETDB1,PIP5K1A,ARNT,GABPB2,PI4KB,UBE2D3P3,OAZ3,CTSK
3	12193510	12194560	chr3:12193510-12194560	-0.160728	-0.575891	0.254434	0.442511	0.463243	-0.254886	-0.693197	0.183424	0.23709	0.318827	TIMP4	.	SYN2,PPARG,TAMM41,TSEN2,TIMP4,VGLL4,RAF1	.,SYN2,PPARG,TAMM41,TSEN2,TIMP4,VGLL4,RAF1
20	46406011	46407109	chr20:46406011-46407109	-0.135249	-0.484604	0.214106	0.442517	0.463243	0.0285433	-0.261688	0.318774	0.838366	0.562502	ELMO2	.	ELMO2,MKRN7P,SLC35C2,NCOA5,TP53RK,RF00017-3604	.,ELMO2,MKRN7P,SLC35C2,NCOA5,TP53RK,RF00017-3604
1	171741498	171742583	chr1:171741498-171742583	-0.134882	-0.48335	0.213586	0.442597	0.463255	-0.127727	-0.435617	0.180164	0.394303	0.402649	VAMP4	VAMP4	VAMP4,PRRC2C,EEF1AKNMT,PIGC,MYOC,FMO4,SUCO,MIR199A2,FJ601684-030	VAMP4,VAMP4,PRRC2C,EEF1AKNMT,PIGC,MYOC,FMO4,SUCO,MIR199A2,FJ601684-030
15	41115482	41116902	chr15:41115482-41116902	0.134807	-0.213495	0.483109	0.442635	0.463255	-0.00593668	-0.322356	0.310482	0.96894	0.596135	INO80	INO80	INO80,MF281430-022,MGA,NDUFAF1,CCDC32,MAPKBP1,CHAC1	INO80,INO80,MF281430-022,MGA,NDUFAF1,CCDC32,MAPKBP1,CHAC1
16	70288685	70289672	chr16:70288685-70289672	0.143964	-0.2281	0.516027	0.442761	0.46333	0.210309	-0.108802	0.529419	0.182722	0.285336	DDX19B	DDX19B	DDX19B,AARS1,FJ601684-161,PDPR,NFAT5,SF3B3,PDXDC2P-NPIPB14P,DDX19A,PDXDC2P,SMG1P7,EXOSC6,NPIPB14P,HYDIN,COG4,COG8,TERF2,NIP7,NOB1,FCSK,CLEC18C,NQO1	DDX19B,DDX19B,AARS1,FJ601684-161,PDPR,NFAT5,SF3B3,PDXDC2P-NPIPB14P,DDX19A,PDXDC2P,SMG1P7,EXOSC6,NPIPB14P,HYDIN,COG4,COG8,TERF2,NIP7,NOB1,FCSK,CLEC18C,NQO1
8	22109139	22110172	chr8:22109139-22110172	0.12843	-0.203619	0.46048	0.442939	0.46346	-0.156175	-0.453226	0.140876	0.28335	0.344665	NUDT18	NUDT18	NUDT18,XPO7,CCAR2,FAM160B2,C8orf58,BMP1,RF00017-6874	NUDT18,NUDT18,XPO7,CCAR2,FAM160B2,C8orf58,BMP1,RF00017-6874
12	56127869	56129308	chr12:56127869-56129308	-0.13163	-0.47202	0.208761	0.443033	0.463503	0.00459317	-0.329005	0.338191	0.977204	0.597959	ZC3H10	.	ESYT1,BAZ2A,NEMP1,SMARCC2,MYL6,RN7SL809P,ZC3H10,TMEM198B,DNAJC14,ZBTB39,STAT2,PRIM1,MYL6B,PYM1,PAN2,RPL41,ITGA7,CDK2,NABP2,RNF41,ANKRD52,COQ10A,SUOX,PHC1P1	.,ESYT1,BAZ2A,NEMP1,SMARCC2,MYL6,RN7SL809P,ZC3H10,TMEM198B,DNAJC14,ZBTB39,STAT2,PRIM1,MYL6B,PYM1,PAN2,RPL41,ITGA7,CDK2,NABP2,RNF41,ANKRD52,COQ10A,SUOX,PHC1P1
10	11163038	11163749	chr10:11163038-11163749	-0.181112	-0.649797	0.287574	0.443357	0.463786	-0.0392308	-0.39322	0.314759	0.818226	0.556632	CELF2-AS2	.	CELF2,NONHSAG005220.2,USP6NL	.,CELF2,NONHSAG005220.2,USP6NL
19	35628542	35629122	chr19:35628542-35629122	0.158044	-0.251044	0.567132	0.443465	0.463843	-0.27617	-0.589452	0.0371124	0.0803974	0.194157	RBM42	RBM42	RBM42,ZNF566,ZNF529,ZNF146,HAUS5,ZFP82,PROSER3,ZNF792,ZNF599,ZNF302,ZNF260,ZNF382,KMT2B,ETV2,LINC01801,CLIP3,ZFP14,SDHAF1,ZNF181,LINC00665,ZNF30,ARHGAP33,U2AF1L4,ALKBH6,ZBTB32,TRUND-NNN10-1,HG984099	RBM42,RBM42,ZNF566,ZNF529,ZNF146,HAUS5,ZFP82,PROSER3,ZNF792,ZNF599,ZNF302,ZNF260,ZNF382,KMT2B,ETV2,LINC01801,CLIP3,ZFP14,SDHAF1,ZNF181,LINC00665,ZNF30,ARHGAP33,U2AF1L4,ALKBH6,ZBTB32,TRUND-NNN10-1,HG984099
10	87203576	87203940	chr10:87203576-87203940	0.202494	-0.321751	0.72674	0.443552	0.463878	0.0843153	-0.395497	0.564127	0.715863	0.526747	NUTM2A	.	NUTM2A,SHLD2,MINPP1,GLUD1	.,NUTM2A,SHLD2,MINPP1,GLUD1
7	36389497	36390501	chr7:36389497-36390501	0.15387	-0.244592	0.552331	0.443669	0.463923	-0.003028	-0.332121	0.326065	0.984765	0.599445	KIAA0895	KIAA0895	KIAA0895,ANLN,AB372750,AOAH	KIAA0895,KIAA0895,ANLN,AB372750,AOAH
10	96089806	96090377	chr10:96089806-96090377	0.157715	-0.250734	0.566164	0.443702	0.463923	-0.190609	-0.541972	0.160753	0.268815	0.337492	ENTPD1-AS1	ENTPD1-AS1	ZNF518A,TCTN3,NPM1P26,CCNJ,RPL13AP5,LCOR,TM9SF3,RNU6-271P,CC2D2B	ENTPD1-AS1,ZNF518A,TCTN3,NPM1P26,CCNJ,RPL13AP5,LCOR,TM9SF3,RNU6-271P,CC2D2B
7	56063988	56065135	chr7:56063988-56065135	0.141076	-0.22435	0.506502	0.443787	0.463934	-0.161772	-0.481276	0.157733	0.300944	0.354229	SUMF2	SUMF2	SUMF2,NONHSAG047646.2,NIPSNAP2,CHCHD2,PHKG1,PSPHP1,MRPS17,PSPH,SNORA15,CCT6A,RF00017-6182	SUMF2,SUMF2,NONHSAG047646.2,NIPSNAP2,CHCHD2,PHKG1,PSPHP1,MRPS17,PSPH,SNORA15,CCT6A,RF00017-6182
9	114504838	114505722	chr9:114504838-114505722	-0.149133	-0.535455	0.23719	0.44382	0.463934	0.339757	0.00272689	0.676787	0.0483647	0.153804	WHRN	WHRN	WHRN,ZNF618,AKNA	WHRN,WHRN,ZNF618,AKNA
19	41363716	41364680	chr19:41363716-41364680	-0.148192	-0.532294	0.235909	0.444073	0.464128	-0.0239436	-0.377785	0.329898	0.888347	0.575029	B9D2	B9D2	B9D2,TMEM91,ZNF574,CIC,SNRPA,ZNF526,COQ8B,CCDC97,HNRNPUL1,CYP2G1P,NUMBL,EXOSC5,TGFB1	B9D2,B9D2,TMEM91,ZNF574,CIC,SNRPA,ZNF526,COQ8B,CCDC97,HNRNPUL1,CYP2G1P,NUMBL,EXOSC5,TGFB1
22	29118098	29118530	chr22:29118098-29118530	0.209155	-0.333003	0.751312	0.444113	0.464128	-0.0112554	-0.473018	0.450507	0.959656	0.593231	KREMEN1	.	KREMEN1,C22orf31,RASL10A,EMID1	.,KREMEN1,C22orf31,RASL10A,EMID1
1	86787892	86789196	chr1:86787892-86789196	-0.142735	-0.512859	0.22739	0.444281	0.464248	-0.537274	-0.901816	-0.172732	0.00629855	0.0688706	SH3GLB1	.	SH3GLB1,SELENOF	.,SH3GLB1,SELENOF
20	45971726	45972614	chr20:45971726-45972614	-0.136266	-0.489691	0.217158	0.444375	0.46429	0.0742651	-0.254195	0.402725	0.639966	0.501744	ZNF335	ZNF335	ZNF335,NCOA5,TP53RK,SLC35C2,PCIF1,ZNF334,ZNF663P,ZSWIM1,CD40,SPATA25,SYS1,UBE2C,PLTP,ZSWIM3,PIGT,MKRN7P,WFDC3	ZNF335,ZNF335,NCOA5,TP53RK,SLC35C2,PCIF1,ZNF334,ZNF663P,ZSWIM1,CD40,SPATA25,SYS1,UBE2C,PLTP,ZSWIM3,PIGT,MKRN7P,WFDC3
4	128809580	128810208	chr4:128809580-128810208	-0.153045	-0.550163	0.244072	0.444573	0.464385	-0.0682629	-0.421339	0.284813	0.688927	0.517807	JADE1	JADE1	JADE1,C4orf33,MFSD8	JADE1,JADE1,C4orf33,MFSD8
6	150068702	150069420	chr6:150068702-150069420	-0.14807	-0.532232	0.236092	0.44452	0.464385	0.464609	0.0226877	0.906531	0.0404235	0.143642	ULBP3	ULBP3	ULBP3,ARL4AP5,RAET1L	ULBP3,ULBP3,ARL4AP5,RAET1L
5	119340790	119342085	chr5:119340790-119342085	0.153161	-0.244839	0.551161	0.445237	0.464854	0.175358	-0.228966	0.579683	0.373622	0.392621	TNFAIP8	.	TNFAIP8,DMXL1,LAMTOR3P2,FAM170A,HSD17B4,RF00017-4833	.,TNFAIP8,DMXL1,LAMTOR3P2,FAM170A,HSD17B4,RF00017-4833
12	120468749	120470143	chr12:120468749-120470143	0.136561	-0.218266	0.491387	0.445191	0.464854	0.292302	-0.0230564	0.60766	0.0672151	0.179305	DYNLL1	DYNLL1	DYNLL1,SRSF9,COQ5,GATC,MSI1,RAB35	DYNLL1,DYNLL1,SRSF9,COQ5,GATC,MSI1,RAB35
16	648875	649773	chr16:648875-649773	0.163022	-0.260479	0.586524	0.445105	0.464854	0.473799	0.0971375	0.850461	0.0166203	0.10148	LOC105371038	LOC105371038	WDR90,MCRIP2,IFT140,CRAMP1,LUC7L,JMJD8,TELO2,WFIKKN1,UBE2I,RHOT2,WASH4P,RHBDL1,UNKL,WDR24,CHTF18,LINC02867,MPG,CAPN15,MRPL28,NONHSAG018194.2	LOC105371038,WDR90,MCRIP2,IFT140,CRAMP1,LUC7L,JMJD8,TELO2,WFIKKN1,UBE2I,RHOT2,WASH4P,RHBDL1,UNKL,WDR24,CHTF18,LINC02867,MPG,CAPN15,MRPL28,NONHSAG018194.2
17	38824824	38825616	chr17:38824824-38825616	0.151661	-0.242434	0.545756	0.445228	0.464854	0.077311	-0.313973	0.468595	0.682497	0.515765	MIR4727	MIR4727	CWC25,MIR4727,MED1,CDK12,SNORA21,RPL23,PIP4K2B,RPL19,STARD3,PSMB3,LASP1,RF00017-2367	MIR4727,CWC25,MIR4727,MED1,CDK12,SNORA21,RPL23,PIP4K2B,RPL19,STARD3,PSMB3,LASP1,RF00017-2367
10	45373480	45374022	chr10:45373480-45374022	0.206059	-0.329513	0.741631	0.445332	0.464897	-0.0650466	-0.570989	0.440896	0.789819	0.547681	MIR3156-1	.	ALOX5,OR13A1,AGAP10P,WASHC2C,ZFAND4,MN309164,MARCHF8	.,ALOX5,OR13A1,AGAP10P,WASHC2C,ZFAND4,MN309164,MARCHF8
14	50532031	50533483	chr14:50532031-50533483	-0.126201	-0.454292	0.20189	0.445443	0.464957	-0.0609382	-0.343968	0.222092	0.655923	0.507124	ATL1	ATL1	MAP4K5,ATL1,CDKL1,SAV1,HE856018	ATL1,MAP4K5,ATL1,CDKL1,SAV1,HE856018
3	122064115	122064607	chr3:122064115-122064607	-0.186084	-0.670874	0.298705	0.446393	0.465066	-0.281649	-0.692729	0.129431	0.166852	0.27246	CD86	.	CD86,IQCB1,DTX3L,PARP9,HCLS1,EAF2,CSTA,ILDR1,HSALNG0028476,HSALNG0028478,CASR	.,CD86,IQCB1,DTX3L,PARP9,HCLS1,EAF2,CSTA,ILDR1,HSALNG0028476,HSALNG0028478,CASR
4	67700247	67701753	chr4:67700247-67701753	-0.13261	-0.477937	0.212717	0.446197	0.465066	-0.428505	-0.72741	-0.1296	0.00756417	0.0736412	UBA6-AS1	UBA6-AS1	UBA6,CENPC,YTHDC1,STAP1,TMPRSS11D	UBA6-AS1,UBA6,CENPC,YTHDC1,STAP1,TMPRSS11D
5	112921422	112922577	chr5:112921422-112922577	0.13988	-0.223955	0.503715	0.445669	0.465066	0.10326	-0.238199	0.444718	0.532601	0.461737	REEP5	REEP5	REEP5,SRP19,YTHDC2,RF00017-4823,DCP2	REEP5,REEP5,SRP19,YTHDC2,RF00017-4823,DCP2
5	150412159	150413178	chr5:150412159-150413178	0.147022	-0.235721	0.529766	0.44606	0.465066	0.160653	-0.151937	0.473243	0.293952	0.34982	CD74	CD74	CD74,TCOF1,RPS14,HMGXB3,SMIM3,CAMK2A,ZNF300P1,RBM22,SYNPO,DCTN4,ZNF300,FJ601684-392	CD74,CD74,TCOF1,RPS14,HMGXB3,SMIM3,CAMK2A,ZNF300P1,RBM22,SYNPO,DCTN4,ZNF300,FJ601684-392
6	2547084	2547651	chr6:2547084-2547651	0.198754	-0.318955	0.716464	0.446316	0.465066	0.00591636	-0.482175	0.494008	0.97993	0.598602	LINC02521	.	LINC02521,LINC01600,SERPINB1,WRNIP1,GMDS	.,LINC02521,LINC01600,SERPINB1,WRNIP1,GMDS
6	13273654	13274510	chr6:13273654-13274510	0.201614	-0.323675	0.726902	0.446429	0.465066	0.27525	-0.122802	0.673301	0.163167	0.269056	LOC100130357	.	TBC1D7,RPL15P3,TBC1D7-LOC100130357,SIRT5,PHACTR1,RF00017-5276	.,TBC1D7,RPL15P3,TBC1D7-LOC100130357,SIRT5,PHACTR1,RF00017-5276
7	76379808	76380387	chr7:76379808-76380387	-0.142503	-0.513808	0.228802	0.44646	0.465066	0.00570114	-0.367346	0.378749	0.974698	0.597422	ZP3	.	POMZP3,PMS2P3,SSC4D,FAM185BP,NSUN5P1,SPDYE18,SRRM3,YWHAG,POR,RF00017-6397,PPIAP81,ZP3,RF00017-6395	.,POMZP3,PMS2P3,SSC4D,FAM185BP,NSUN5P1,SPDYE18,SRRM3,YWHAG,POR,RF00017-6397,PPIAP81,ZP3,RF00017-6395
7	127253690	127254172	chr7:127253690-127254172	-0.165869	-0.597932	0.266195	0.446331	0.465066	-0.168365	-0.561908	0.225179	0.38	0.395422	GRM8	GRM8	GRM8	GRM8,GRM8
7	140062265	140063312	chr7:140062265-140063312	-0.151643	-0.546501	0.243214	0.446157	0.465066	-0.00169326	-0.314836	0.31145	0.991046	0.601077	PARP12	PARP12	PARP12,LUC7L2,SLC37A3,UBN2,BRAF,TTC26,HIPK2	PARP12,PARP12,LUC7L2,SLC37A3,UBN2,BRAF,TTC26,HIPK2
10	97333993	97335395	chr10:97333993-97335395	-0.138247	-0.49841	0.221916	0.446394	0.465066	0.118856	-0.261858	0.49957	0.51958	0.456851	FRAT2	FRAT2	EXOSC1,R3HCC1L,NPM1P26,MARVELD1,RPL13AP5,TM9SF3,SLIT1,ARHGAP19,LCOR,ZFYVE27,PGAM1,FRAT2,FJ601684-050,FRAT1	FRAT2,EXOSC1,R3HCC1L,NPM1P26,MARVELD1,RPL13AP5,TM9SF3,SLIT1,ARHGAP19,LCOR,ZFYVE27,PGAM1,FRAT2,FJ601684-050,FRAT1
11	65040803	65041625	chr11:65040803-65041625	0.160783	-0.257413	0.578979	0.445659	0.465066	0.211729	-0.106352	0.52981	0.178599	0.28242	SAC3D1	SAC3D1	SAC3D1,KAT5,MUS81,RNASEH2C,SF1,DPF2,POLA2,SART1,ZFPL1,PCNX3,SNX15,MEN1,EIF1AD,TRMT112,CDCA5,PLCB3,NAALADL1,ARL2-SNX15	SAC3D1,SAC3D1,KAT5,MUS81,RNASEH2C,SF1,DPF2,POLA2,SART1,ZFPL1,PCNX3,SNX15,MEN1,EIF1AD,TRMT112,CDCA5,PLCB3,NAALADL1,ARL2-SNX15
16	70113850	70114896	chr16:70113850-70114896	0.140336	-0.225132	0.505804	0.446223	0.465066	-0.0385012	-0.339465	0.262463	0.790838	0.547889	PDPR	PDPR	PDPR,RF00017-2131,CLEC18A,AARS1,COG4,EXOSC6,CLEC18C	PDPR,PDPR,RF00017-2131,CLEC18A,AARS1,COG4,EXOSC6,CLEC18C
18	49067109	49067424	chr18:49067109-49067424	-0.164782	-0.593616	0.264052	0.445909	0.465066	0.035377	-0.376957	0.447711	0.858739	0.567412	MIR4744	.	RPL17,MIR4744,SMAD7,DYM	.,RPL17,MIR4744,SMAD7,DYM
19	39403336	39404058	chr19:39403336-39404058	0.152296	-0.244138	0.548729	0.446017	0.465066	0.260824	-0.106314	0.627963	0.15257	0.26114	ZFP36	ZFP36	PAF1,ZFP36,MG828566,HNRNPL,ZNF780B,SUPT5H,ZNF780A,FBL,AKT2,PLEKHG2,EID2B,RPS16,RN7SL566P,PAK4,ZNF546,PSMC4,EID2,ACTN4,MED29,SAMD4B,ERVK9-11,MAP4K1,CCER2,DLL3,FBXO17,GMFG,MG828565,MIR4530,TRI-TAT1-1	ZFP36,PAF1,ZFP36,MG828566,HNRNPL,ZNF780B,SUPT5H,ZNF780A,FBL,AKT2,PLEKHG2,EID2B,RPS16,RN7SL566P,PAK4,ZNF546,PSMC4,EID2,ACTN4,MED29,SAMD4B,ERVK9-11,MAP4K1,CCER2,DLL3,FBXO17,GMFG,MG828565,MIR4530,TRI-TAT1-1
19	56403816	56404541	chr19:56403816-56404541	0.140993	-0.225815	0.507801	0.445766	0.465066	-0.306739	-0.666821	0.0533439	0.0902158	0.205349	ZNF583	ZNF583	ZNF582,ZFP28,ZNF470,ZNF471,FIZ1,ZNF542P,ZNF583,ZNF667,ZIM2,ZNF304,ZNF835,ZNF580,U2AF2,ZNF71,ZNF264,ZNF547,NAT14,ZNF543,ZNF548,EDDM13,SMIM17,ZNF444	ZNF583,ZNF582,ZFP28,ZNF470,ZNF471,FIZ1,ZNF542P,ZNF583,ZNF667,ZIM2,ZNF304,ZNF835,ZNF580,U2AF2,ZNF71,ZNF264,ZNF547,NAT14,ZNF543,ZNF548,EDDM13,SMIM17,ZNF444
20	29823661	29824501	chr20:29823661-29824501	-0.132245	-0.476809	0.212319	0.446442	0.465066	-0.235224	-0.591008	0.120561	0.181405	0.284408	FAM242B	.	.	.,.
21	42746681	42747265	chr21:42746681-42747265	0.184973	-0.296645	0.66659	0.446135	0.465066	0.00815665	-0.478749	0.495062	0.972266	0.596688	LINC01668	.	PDE9A,LINC00313,PKNOX1,UBASH3A,TFF2,NDUFV3	.,PDE9A,LINC00313,PKNOX1,UBASH3A,TFF2,NDUFV3
6	5979703	5980210	chr6:5979703-5980210	0.207633	-0.33353	0.748796	0.44659	0.465103	-0.0782878	-0.515317	0.358742	0.710616	0.525547	NRN1	.	NRN1,PKMP5,FARS2	.,NRN1,PKMP5,FARS2
7	75738797	75739785	chr7:75738797-75739785	-0.133072	-0.480031	0.213887	0.446756	0.465103	-0.250497	-0.552302	0.0513089	0.0981044	0.212871	HIP1	HIP1	HIP1,PMS2P3,STAG3L1,POMZP3,GTF2IP1,RF00017-6381,CCL26,RF00017-6376	HIP1,HIP1,PMS2P3,STAG3L1,POMZP3,GTF2IP1,RF00017-6381,CCL26,RF00017-6376
10	14878159	14879418	chr10:14878159-14879418	0.135514	-0.217764	0.488793	0.446694	0.465103	-0.0143591	-0.310522	0.281803	0.919862	0.582564	SUV39H2	SUV39H2	CDNF,SUV39H2,HSPA14,DCLRE1C,RPP38	SUV39H2,CDNF,SUV39H2,HSPA14,DCLRE1C,RPP38
14	64654158	64655161	chr14:64654158-64655161	-0.163043	-0.58814	0.262054	0.44675	0.465103	-0.239798	-0.673434	0.193838	0.259977	0.332128	PLEKHG3	.	PPP1R36,PLEKHG3,ZBTB1,HSPA2	.,PPP1R36,PLEKHG3,ZBTB1,HSPA2
20	833295	834282	chr20:833295-834282	0.144383	-0.232073	0.520838	0.446764	0.465103	0.118053	-0.193233	0.42934	0.435343	0.421263	FAM110A	FAM110A	FAM110A,TBC1D20,RBCK1,ACTG1P3,RPS10P5,ANGPT4	FAM110A,FAM110A,TBC1D20,RBCK1,ACTG1P3,RPS10P5,ANGPT4
7	73578239	73579064	chr7:73578239-73579064	-0.133186	-0.480561	0.21419	0.446913	0.465201	-0.399368	-0.756355	-0.0423803	0.0304148	0.127052	TBL2	TBL2	TBL2,MLXIPL,BCL7B,POM121B,STAG3L3,NSUN5P2,BAZ1B,POM121	TBL2,TBL2,MLXIPL,BCL7B,POM121B,STAG3L3,NSUN5P2,BAZ1B,POM121
17	44345049	44345868	chr17:44345049-44345868	0.159902	-0.257211	0.577015	0.446973	0.465209	0.325539	-0.00724735	0.658326	0.0546548	0.162846	GRN	GRN	GRN,HSALNG0116730,UBTF,SLC25A39,MEOX1,RUNDC3A,RNU6-453P,ITGA2B,SLC4A1,CD300LG,TMUB2,NONHSAG021930.2,FAM171A2	GRN,GRN,HSALNG0116730,UBTF,SLC25A39,MEOX1,RUNDC3A,RNU6-453P,ITGA2B,SLC4A1,CD300LG,TMUB2,NONHSAG021930.2,FAM171A2
2	151288328	151290225	chr2:151288328-151290225	0.13905	-0.224011	0.50211	0.4474	0.465485	0.0527673	-0.283745	0.389279	0.745233	0.534898	NMI	NMI	NMI,RBM43,TNFAIP6,RIF1,STAM2,RPL30P2	NMI,NMI,RBM43,TNFAIP6,RIF1,STAM2,RPL30P2
13	29849168	29850817	chr13:29849168-29850817	0.12821	-0.206544	0.462964	0.447394	0.465485	0.00835257	-0.317004	0.333709	0.957511	0.592816	UBL3	UBL3	UBL3,SLC7A1,RF00017-1382	UBL3,UBL3,SLC7A1,RF00017-1382
20	2524541	2525256	chr20:2524541-2525256	-0.177534	-0.641007	0.285939	0.447331	0.465485	0.280379	-0.106431	0.667189	0.144885	0.254621	ZNF343	ZNF343	ZNF343,TMC2	ZNF343,ZNF343,TMC2
2	231780870	231782087	chr2:231780870-231782087	-0.132239	-0.477736	0.213259	0.447689	0.465508	-0.154067	-0.438858	0.130725	0.2701	0.337893	COPS7B	COPS7B	PDE6D,COPS7B,RPL28P2	COPS7B,PDE6D,COPS7B,RPL28P2
4	189846254	189847026	chr4:189846254-189847026	0.191848	-0.309392	0.693089	0.447691	0.465508	0.597575	0.0330823	1.16207	0.0392134	0.141597	DBET	.	.	.,.
5	154038303	154039208	chr5:154038303-154039208	0.143469	-0.231325	0.518263	0.447635	0.465508	0.0198374	-0.305623	0.345298	0.89936	0.577788	FAM114A2	FAM114A2	FAM114A2,MFAP3,GALNT10,GRIA1	FAM114A2,FAM114A2,MFAP3,GALNT10,GRIA1
10	29658968	29659644	chr10:29658968-29659644	-0.166787	-0.602357	0.268782	0.447488	0.465508	-0.288375	-0.673706	0.0969563	0.133041	0.245331	MIR938	.	SVIL,RNU6-908P,LYZL1	.,SVIL,RNU6-908P,LYZL1
12	92911600	92912625	chr12:92911600-92912625	0.170564	-0.274933	0.616062	0.447555	0.465508	-0.499656	-1.00094	0.00162844	0.0506706	0.156895	EEA1	.	EEA1,PLEKHG7,HNRNPA1P50	.,EEA1,PLEKHG7,HNRNPA1P50
2	135985084	135985963	chr2:135985084-135985963	0.15161	-0.244553	0.547773	0.447751	0.465515	0.0500897	-0.265344	0.365523	0.742123	0.5337	DARS-AS1	DARS-AS1	DARS1,UBXN4,MCM6,CXCR4	DARS-AS1,DARS1,UBXN4,MCM6,CXCR4
5	180860579	180861656	chr5:180860579-180861656	-0.13799	-0.498734	0.222753	0.447963	0.465679	-0.0425161	-0.370834	0.285802	0.788336	0.547169	ZFP62	ZFP62	ZFP62,TRIM52,CNOT6,MRNIP,SNORD96A,GFPT2,LINC00847,BTNL8	ZFP62,ZFP62,TRIM52,CNOT6,MRNIP,SNORD96A,GFPT2,LINC00847,BTNL8
2	96010144	96010758	chr2:96010144-96010758	-0.198909	-0.719473	0.321654	0.44845	0.465987	-0.221528	-0.608675	0.165619	0.244386	0.322838	FAHD2CP	FAHD2CP	FAHD2CP,GPAT2,ADRA2B,DUSP2,ASTL,ITPRIPL1,ANKRD36C	FAHD2CP,FAHD2CP,GPAT2,ADRA2B,DUSP2,ASTL,ITPRIPL1,ANKRD36C
6	30646993	30647828	chr6:30646993-30647828	0.161442	-0.261086	0.58397	0.448473	0.465987	0.402312	0.0523219	0.752302	0.0266582	0.120476	MIR877	.	C6orf136,NONHSAG043422.2,PPP1R10,HCG18,PRR3,HLA-L,MDC1,NRM,PRRC2A,ZNRD1ASP,GTF2H4,CCHCR1,HLA-T,MICA,NONHSAG043419.2,ATAT1,DHX16,RF00017-5401	.,C6orf136,NONHSAG043422.2,PPP1R10,HCG18,PRR3,HLA-L,MDC1,NRM,PRRC2A,ZNRD1ASP,GTF2H4,CCHCR1,HLA-T,MICA,NONHSAG043419.2,ATAT1,DHX16,RF00017-5401
6	107114354	107115257	chr6:107114354-107115257	0.168891	-0.27312	0.610902	0.44846	0.465987	0.0834135	-0.272825	0.439652	0.628182	0.497551	BEND3	BEND3	BEND3,RF00017-5710,MTRES1,RF00017-5707,RF00017-5704	BEND3,BEND3,RF00017-5710,MTRES1,RF00017-5707,RF00017-5704
22	29766536	29767533	chr22:29766536-29767533	0.147757	-0.238957	0.534471	0.448474	0.465987	0.159697	-0.182516	0.50191	0.339278	0.375806	UQCR10	UQCR10	UQCR10,ZMAT5,EWSR1,SF3A1,ASCC2,MTMR3	UQCR10,UQCR10,ZMAT5,EWSR1,SF3A1,ASCC2,MTMR3
21	6375939	6377044	chr21:6375939-6377044	0.162616	-0.263075	0.588307	0.448567	0.466027	0.326909	-0.19887	0.852689	0.207479	0.301751	CRYAA	.	.	.,.
3	184335681	184336650	chr3:184335681-184336650	0.144912	-0.234495	0.524318	0.448641	0.466048	0.164517	-0.150495	0.47953	0.286458	0.345997	FAM131A	FAM131A	FAM131A,RPS3P3,DVL3,EIF2B5,YEATS2,ABCF3,POLR2H,PSMD2,VWA5B2,ECE2,SNORD66,EIF4G1	FAM131A,FAM131A,RPS3P3,DVL3,EIF2B5,YEATS2,ABCF3,POLR2H,PSMD2,VWA5B2,ECE2,SNORD66,EIF4G1
15	89575155	89576068	chr15:89575155-89576068	0.137322	-0.222287	0.496932	0.448733	0.466088	-0.0667845	-0.381788	0.248219	0.66083	0.508072	TICRR	TICRR	TICRR,MFGE8,KIF7	TICRR,TICRR,MFGE8,KIF7
1	161177117	161177789	chr1:161177117-161177789	0.176482	-0.285749	0.638713	0.448805	0.466107	0.291978	-0.0514578	0.635413	0.0908048	0.206051	B4GALT3	B4GALT3	B4GALT3,USP21,DUSP12,NIT1,PPOX	B4GALT3,B4GALT3,USP21,DUSP12,NIT1,PPOX
1	16366993	16368066	chr1:16366993-16368066	0.139357	-0.225683	0.504396	0.44886	0.466108	0.0633683	-0.286771	0.413507	0.707785	0.524269	SZRD1	.	NONHSAG000469.2,RPL22P3,SZRD1,CPLANE2,ARHGEF19,FBXO42,SPATA21	.,NONHSAG000469.2,RPL22P3,SZRD1,CPLANE2,ARHGEF19,FBXO42,SPATA21
5	73565012	73566008	chr5:73565012-73566008	-0.13677	-0.495201	0.22166	0.449069	0.466269	-0.0765655	-0.4113	0.258169	0.636098	0.500175	ANKRA2	ANKRA2	UTP15,ANKRA2,HSALNG0042646,ARHGEF28,BTF3	ANKRA2,UTP15,ANKRA2,HSALNG0042646,ARHGEF28,BTF3
12	56157662	56158810	chr12:56157662-56158810	-0.142368	-0.515568	0.230831	0.449188	0.466336	0.269657	-0.0754329	0.614746	0.117801	0.231886	MYL6	MYL6	MYL6,NONHSAG011362.2-002,NEMP1,BAZ2A,ZC3H10,DNAJC14,TMEM198B,SMARCC2,RN7SL809P,PRIM1,ZBTB39,RNU6-343P,CDK2,PA2G4,PYM1,ITGA7,TIMELESS,PAN2,STAT2,MMP19,ORMDL2,CNPY2,RBMS2,SUOX,PMEL,NABP2,MYL6B,NONHSAG011362.2-001,MN309472	MYL6,MYL6,NONHSAG011362.2-002,NEMP1,BAZ2A,ZC3H10,DNAJC14,TMEM198B,SMARCC2,RN7SL809P,PRIM1,ZBTB39,RNU6-343P,CDK2,PA2G4,PYM1,ITGA7,TIMELESS,PAN2,STAT2,MMP19,ORMDL2,CNPY2,RBMS2,SUOX,PMEL,NABP2,MYL6B,NONHSAG011362.2-001,MN309472
6	116253581	116254434	chr6:116253581-116254434	-0.147616	-0.534713	0.23948	0.449352	0.466395	-0.121168	-0.440877	0.198541	0.435638	0.421323	TSPYL4	TSPYL4	TSPYL4,DSE,KPNA5,TSPYL1,RSPH4A,COL10A1,NT5DC1	TSPYL4,TSPYL4,DSE,KPNA5,TSPYL1,RSPH4A,COL10A1,NT5DC1
10	91908360	91909404	chr10:91908360-91909404	0.151769	-0.246208	0.549745	0.449342	0.466395	0.250568	-0.150676	0.651812	0.20559	0.299944	FGFBP3	FGFBP3	FGFBP3,BTAF1,HECTD2,TNKS2,EXOC6,MN298678-010	FGFBP3,FGFBP3,BTAF1,HECTD2,TNKS2,EXOC6,MN298678-010
19	2168408	2169329	chr19:2168408-2169329	0.139695	-0.226819	0.506208	0.449586	0.466582	-0.243314	-0.650105	0.163476	0.224493	0.31158	AP3D1	AP3D1	DOT1L,CIRBP,GADD45B,AP3D1,TCF3,DAZAP1,ZNF77,SF3A2,ZNF554,LMNB2,RPS15,STK11,AMH,TLE2,PLEKHJ1,IZUMO4,CSNK1G2,MKNK2,REXO1,PEAK3,OAZ1,MOB3A,MN297548,HSALNG0123133	AP3D1,DOT1L,CIRBP,GADD45B,AP3D1,TCF3,DAZAP1,ZNF77,SF3A2,ZNF554,LMNB2,RPS15,STK11,AMH,TLE2,PLEKHJ1,IZUMO4,CSNK1G2,MKNK2,REXO1,PEAK3,OAZ1,MOB3A,MN297548,HSALNG0123133
11	9263821	9264799	chr11:9263821-9264799	0.15532	-0.252505	0.563145	0.449935	0.466888	-0.18001	-0.59874	0.23872	0.377741	0.394212	DENND5A	DENND5A	DENND5A,TMEM41B,SCUBE2	DENND5A,DENND5A,TMEM41B,SCUBE2
8	12415071	12415742	chr8:12415071-12415742	-0.23613	-0.856553	0.384292	0.450235	0.467143	-0.458866	-1.01477	0.0970345	0.0998185	0.214631	DEFB109A	.	.	.,.
11	10540659	10541551	chr11:10540659-10541551	-0.150011	-0.544298	0.244277	0.450396	0.467143	0.123642	-0.239559	0.486844	0.483033	0.441833	MRVI1-AS1	MRVI1-AS1	RNF141,ZBED5,CTR9,MTRNR2L8	MRVI1-AS1,RNF141,ZBED5,CTR9,MTRNR2L8
14	77616199	77617106	chr14:77616199-77617106	-0.139409	-0.505752	0.226935	0.4503	0.467143	-0.276357	-0.585859	0.0331438	0.0768918	0.191294	SPTLC2	SPTLC2	SPTLC2,SNW1,RPL22P2,VIPAS39,ALKBH1,ADCK1,ZMYND19P1,RPL21P10,IRF2BPL,ISM2	SPTLC2,SPTLC2,SNW1,RPL22P2,VIPAS39,ALKBH1,ADCK1,ZMYND19P1,RPL21P10,IRF2BPL,ISM2
17	16653209	16654060	chr17:16653209-16654060	0.16661	-0.271282	0.604503	0.450371	0.467143	0.246139	-0.109642	0.60192	0.162975	0.268868	ZNF624	ZNF624	ZNF624,ZNF286A,NEK4P2,ZNF287	ZNF624,ZNF624,ZNF286A,NEK4P2,ZNF287
21	44817714	44818379	chr21:44817714-44818379	-0.152058	-0.552	0.247883	0.450704	0.467406	-0.0589873	-0.403281	0.285306	0.72265	0.528537	SUMO3	SUMO3	SUMO3,UBE2G2,PWP2,POFUT2,PTTG1IP,LINC01424	SUMO3,SUMO3,UBE2G2,PWP2,POFUT2,PTTG1IP,LINC01424
2	53767517	53768313	chr2:53767517-53768313	0.150696	-0.245804	0.547196	0.450865	0.46749	-0.05523	-0.468759	0.358299	0.781877	0.545027	CHAC2	CHAC2	CHAC2,ACYP2,GPR75-ASB3,ERLEC1,ASB3	CHAC2,CHAC2,ACYP2,GPR75-ASB3,ERLEC1,ASB3
19	11738320	11739361	chr19:11738320-11739361	0.133853	-0.218352	0.486057	0.450893	0.46749	-0.0159654	-0.329597	0.297666	0.915876	0.582021	ZNF823	ZNF823	ZNF823,RF00017-2825,RF00017-2824,ZNF625,ZNF441,ZNF491,ZNF709,ZNF136,TIMM29,ZNF788P,ZNF439,ZNF69,ACP5	ZNF823,ZNF823,RF00017-2825,RF00017-2824,ZNF625,ZNF441,ZNF491,ZNF709,ZNF136,TIMM29,ZNF788P,ZNF439,ZNF69,ACP5
20	3407041	3408918	chr20:3407041-3408918	0.127807	-0.208586	0.4642	0.451023	0.467569	0.120316	-0.220292	0.460924	0.466955	0.435356	C20orf194	C20orf194	C20orf194,ITPA,SLC4A11,VPS16,CDC25B	C20orf194,C20orf194,ITPA,SLC4A11,VPS16,CDC25B
9	77176972	77178402	chr9:77176972-77178402	-0.120812	-0.439033	0.197409	0.45136	0.467863	0.0163697	-0.270389	0.303129	0.905712	0.579324	VPS13A-AS1	VPS13A-AS1	VPS13A,GNA14	VPS13A-AS1,VPS13A,GNA14
1	155609649	155610240	chr1:155609649-155610240	0.16991	-0.278089	0.617908	0.451817	0.46828	0.295079	-0.0568006	0.646959	0.0949375	0.209946	MSTO1	MSTO1	MSTO1,HCN3,ASH1L,MIR555,GBA,DAP3	MSTO1,MSTO1,HCN3,ASH1L,MIR555,GBA,DAP3
3	5139614	5140468	chr3:5139614-5140468	0.177762	-0.291054	0.646578	0.451926	0.468337	-0.0504113	-0.539827	0.439004	0.830837	0.560746	ARL8B	.	ARL8B,EDEM1,BHLHE40	.,ARL8B,EDEM1,BHLHE40
11	61954869	61955592	chr11:61954869-61955592	-0.172992	-0.629572	0.283589	0.452267	0.468388	0.103586	-0.368819	0.57599	0.650039	0.505353	BEST1	BEST1	CPSF7,GANAB,BEST1,FTH1	BEST1,CPSF7,GANAB,BEST1,FTH1
12	101279739	101280649	chr12:101279739-101280649	0.137584	-0.225499	0.500666	0.45221	0.468388	-0.177942	-0.50933	0.153446	0.273552	0.339706	UTP20	UTP20	UTP20,ARL1,NUP37	UTP20,UTP20,ARL1,NUP37
14	50362897	50364021	chr14:50362897-50364021	0.151798	-0.248892	0.552487	0.452318	0.468388	0.0579771	-0.284644	0.400598	0.72592	0.529486	DMAC2L	.	MAP4K5,DMAC2L,CDKL1,ATL1,L2HGDH	.,MAP4K5,DMAC2L,CDKL1,ATL1,L2HGDH
14	54901674	54903157	chr14:54901674-54903157	0.126911	-0.208112	0.461934	0.452352	0.468388	0.0826358	-0.219036	0.384307	0.5715	0.47774	GCH1	GCH1	GCH1,NONHSAG015020.2,FDPSP3,SAMD4A	GCH1,GCH1,NONHSAG015020.2,FDPSP3,SAMD4A
15	28915183	28915702	chr15:28915183-28915702	0.14271	-0.234022	0.519442	0.452356	0.468388	0.361213	-0.0420675	0.764494	0.0760576	0.190049	GOLGA6L7	.	HERC2P9,APBA2,RF00998-048,NSMCE3	.,HERC2P9,APBA2,RF00998-048,NSMCE3
17	1829413	1830210	chr17:1829413-1830210	0.148135	-0.242729	0.538999	0.452137	0.468388	0.157495	-0.178217	0.493207	0.336787	0.374252	RPA1	RPA1	SMYD4,RPA1,RF00017-2215,MIR22HG,RF00017-2214	RPA1,SMYD4,RPA1,RF00017-2215,MIR22HG,RF00017-2214
19	12681342	12682076	chr19:12681342-12682076	0.175277	-0.287228	0.637782	0.452162	0.468388	0.258525	-0.103436	0.620486	0.150509	0.259434	DHPS	DHPS	DHPS,RF00017-2829,ZNF136,WDR83OS,ZNF791,ZNF564,ZNF44,TRIR,ZNF700,TRMT1,ZNF799,ZNF844,ZNF490,ZNF20,ZNF878,ZNF763,ZNF442,ZNF625,ZNF439,RPS6P25,MAN2B1,TNPO2,MN298114-106,RF00017-2826	DHPS,DHPS,RF00017-2829,ZNF136,WDR83OS,ZNF791,ZNF564,ZNF44,TRIR,ZNF700,TRMT1,ZNF799,ZNF844,ZNF490,ZNF20,ZNF878,ZNF763,ZNF442,ZNF625,ZNF439,RPS6P25,MAN2B1,TNPO2,MN298114-106,RF00017-2826
X	154097038	154098097	chrX:154097038-154098097	-0.160107	-0.582813	0.2626	0.452408	0.468388	0.261038	-0.136849	0.658925	0.184613	0.286604	MECP2	.	MECP2,DKC1,TMEM187,SNORA70,IRAK1,SLC10A3,SNORA56,NONHSAG055577.2	.,MECP2,DKC1,TMEM187,SNORA70,IRAK1,SLC10A3,SNORA56,NONHSAG055577.2
1	1115913	1116836	chr1:1115913-1116836	-0.143562	-0.522681	0.235556	0.452517	0.468444	0.187733	-0.165007	0.540473	0.277671	0.341367	C1orf159	C1orf159	C1orf159,RNF223,ANKRD65	C1orf159,C1orf159,RNF223,ANKRD65
1	185373889	185374339	chr1:185373889-185374339	-0.224748	-0.818483	0.368988	0.452687	0.468538	-0.396766	-0.829677	0.0361459	0.0700502	0.182948	GS1-279B7.1	.	IVNS1ABP,EDEM3,RNU7-183P,NIBAN1,SWT1,RNF2,TRMT1L,HMCN1	.,IVNS1ABP,EDEM3,RNU7-183P,NIBAN1,SWT1,RNF2,TRMT1L,HMCN1
2	15591617	15592348	chr2:15591617-15592348	-0.133877	-0.487713	0.219959	0.452892	0.468538	-0.279847	-0.585623	0.0259293	0.0704135	0.183363	DDX1	DDX1	DDX1,MYCN	DDX1,DDX1,MYCN
2	65064906	65065791	chr2:65064906-65065791	-0.156582	-0.570592	0.257427	0.45307	0.468538	-0.205943	-0.595613	0.183727	0.280918	0.343244	CEP68	.	CEP68,RAB1A,RNU6-548P,ACTR2,NONHSAG027986.2	.,CEP68,RAB1A,RNU6-548P,ACTR2,NONHSAG027986.2
8	94948601	94949998	chr8:94948601-94949998	0.132639	-0.218011	0.483288	0.453003	0.468538	-0.06583	-0.362738	0.231078	0.646424	0.503844	TP53INP1	TP53INP1	TP53INP1,VIRMA,INTS8,NDUFAF6,C8orf37,RF00017-7189,PLEKHF2	TP53INP1,TP53INP1,VIRMA,INTS8,NDUFAF6,C8orf37,RF00017-7189,PLEKHF2
10	46717795	46718905	chr10:46717795-46718905	-0.153422	-0.558991	0.252148	0.452977	0.468538	0.051096	-0.372949	0.475141	0.802704	0.551953	SHLD2P1	.	NONHSAG005817.2-001,BMS1P1,RF00005-030,SYT15,PTPN20	.,NONHSAG005817.2-001,BMS1P1,RF00005-030,SYT15,PTPN20
14	63852931	63853964	chr14:63852931-63853964	-0.149637	-0.545127	0.245854	0.452893	0.468538	0.527838	0.0788888	0.976787	0.0238055	0.115136	SYNE2	SYNE2	SYNE2,WDR89,PPP2R5E,ESR2	SYNE2,SYNE2,WDR89,PPP2R5E,ESR2
16	18800880	18802002	chr16:18800880-18802002	-0.134131	-0.48884	0.220578	0.453148	0.468538	-0.310199	-0.607635	-0.0127641	0.0418696	0.146114	ARL6IP1	ARL6IP1	ARL6IP1,L13304-013,NPIPA9,PKD1P4,RPS15A,NPIPA8,PKD1P5,SMG1,COQ7	ARL6IP1,ARL6IP1,L13304-013,NPIPA9,PKD1P4,RPS15A,NPIPA8,PKD1P5,SMG1,COQ7
17	15562747	15563916	chr17:15562747-15563916	-0.164291	-0.598723	0.270141	0.453112	0.468538	-0.377701	-0.712127	-0.0432756	0.0290577	0.124753	TVP23C-CDRT4	TVP23C-CDRT4	TVP23C,TVP23C-CDRT4,CDRT4	TVP23C-CDRT4,TVP23C,TVP23C-CDRT4,CDRT4
17	80780501	80781443	chr17:80780501-80781443	0.167258	-0.274854	0.60937	0.452942	0.468538	0.483008	0.0601367	0.90588	0.0275059	0.122122	LOC101928855	.	RPTOR,NPTX1,RF00017-2586	.,RPTOR,NPTX1,RF00017-2586
19	33292768	33293750	chr19:33292768-33293750	0.149071	-0.244982	0.543124	0.45296	0.468538	-0.104915	-0.68062	0.47079	0.705857	0.523864	CEBPA	.	GPATCH1,LSM14A,CEP89,GARRE1,ZNF507,FAAP24,CEBPG,WDR88,CHST8,CEBPA-DT,PDCD5,DPY19L3,PEPD,CEBPA,SLC7A10	.,GPATCH1,LSM14A,CEP89,GARRE1,ZNF507,FAAP24,CEBPG,WDR88,CHST8,CEBPA-DT,PDCD5,DPY19L3,PEPD,CEBPA,SLC7A10
11	6473491	6474017	chr11:6473491-6474017	0.195031	-0.320963	0.711024	0.453353	0.468694	0.177872	-0.20699	0.562734	0.343822	0.378612	TRIM3	TRIM3	TRIM3,APBB1,SMPD1,TIMM10B,ARFIP2	TRIM3,TRIM3,APBB1,SMPD1,TIMM10B,ARFIP2
9	114397848	114398669	chr9:114397848-114398669	0.14814	-0.243868	0.540148	0.453437	0.468725	-0.000915694	-0.307242	0.305411	0.99505	0.602097	AKNA	AKNA	AKNA,WHRN,ORM2	AKNA,AKNA,WHRN,ORM2
2	178413528	178414935	chr2:178413528-178414935	-0.126118	-0.459951	0.207715	0.453572	0.468809	-0.294644	-0.587539	-0.00174863	0.0487885	0.154239	CHROMR	CHROMR	CHROMR,FKBP7,PLEKHA3,RBM45,PRKRA,PJVK,OSBPL6	CHROMR,CHROMR,FKBP7,PLEKHA3,RBM45,PRKRA,PJVK,OSBPL6
2	174031963	174032486	chr2:174031963-174032486	-0.16376	-0.597531	0.27001	0.453881	0.468907	-0.506612	-0.883453	-0.12977	0.0113131	0.0862697	LINC01960	.	SP3,LINC01960,OLA1	.,SP3,LINC01960,OLA1
8	143829037	143829672	chr8:143829037-143829672	-0.143988	-0.525391	0.237414	0.453887	0.468907	0.0251943	-0.298553	0.348941	0.871741	0.570689	PUF60	PUF60	PUF60,RHPN1,IQANK1,SCRIB,NRBP2,AB372758,RF00017-7373	PUF60,PUF60,RHPN1,IQANK1,SCRIB,NRBP2,AB372758,RF00017-7373
11	75768444	75768949	chr11:75768444-75768949	-0.180516	-0.658615	0.297583	0.453831	0.468907	0.180235	-0.219447	0.579916	0.355372	0.384096	LOC283214	LOC283214	DGAT2,SERPINH1,RPS3,EMSY,MOGAT2,LINC02757,UVRAG	LOC283214,DGAT2,SERPINH1,RPS3,EMSY,MOGAT2,LINC02757,UVRAG
12	124774142	124774809	chr12:124774142-124774809	0.164422	-0.271157	0.600001	0.453938	0.468907	0.385713	0.0379987	0.733428	0.0316619	0.129019	SCARB1	.	NCOR2,UBC,NONHSAG012652.2,HSALNG0094845,SCARB1	.,NCOR2,UBC,NONHSAG012652.2,HSALNG0094845,SCARB1
19	2944795	2945393	chr19:2944795-2945393	0.149349	-0.246203	0.544901	0.453829	0.468907	-0.275103	-0.633329	0.0831227	0.123818	0.237878	ZNF77	ZNF77	ZNF77,SF3A2,APBA3,DOT1L,LMNB2,CACTIN,RF00017-2741,ZNF57	ZNF77,ZNF77,SF3A2,APBA3,DOT1L,LMNB2,CACTIN,RF00017-2741,ZNF57
9	109119064	109120249	chr9:109119064-109120249	0.135904	-0.224256	0.496064	0.454101	0.468989	-0.0593418	-0.373549	0.254865	0.695734	0.520207	TMEM245	TMEM245	TMEM245,RF00017-7806,FRRS1L,ELP1,CTNNAL1,MIR32,ABITRAM,RF00017-7803	TMEM245,TMEM245,RF00017-7806,FRRS1L,ELP1,CTNNAL1,MIR32,ABITRAM,RF00017-7803
12	53078988	53079869	chr12:53078988-53079869	0.13286	-0.219253	0.484974	0.454126	0.468989	-0.106596	-0.416938	0.203746	0.479171	0.440393	SPRYD3	SPRYD3	SPRYD3,SOAT2,ZNF740,EIF4B,RNU6-333P,HOXC6,CSAD,HOXC4,HOXC9,HOXC8,ATF7,MYG1,PFDN5,IGFBP6	SPRYD3,SPRYD3,SOAT2,ZNF740,EIF4B,RNU6-333P,HOXC6,CSAD,HOXC4,HOXC9,HOXC8,ATF7,MYG1,PFDN5,IGFBP6
10	17025759	17027189	chr10:17025759-17027189	-0.14585	-0.532565	0.240866	0.454331	0.469145	0.200173	-0.113779	0.514125	0.196661	0.294554	CUBN	.	VIM,CUBN,TRDMT1,RSU1	.,VIM,CUBN,TRDMT1,RSU1
10	100528913	100530106	chr10:100528913-100530106	0.15423	-0.254838	0.563297	0.454477	0.469204	0.356936	-0.0197394	0.733611	0.0618657	0.173578	SEC31B	SEC31B	NDUFB8,HIF1AN,SEC31B	SEC31B,NDUFB8,HIF1AN,SEC31B
12	31832869	31833402	chr12:31832869-31833402	-0.200096	-0.730839	0.330647	0.454497	0.469204	-0.459591	-0.953897	0.0347153	0.0664468	0.178558	H3-5	.	DDX11,H3-5,AMN1,RF00994-225,LINC02422,RESF1	.,DDX11,H3-5,AMN1,RF00994-225,LINC02422,RESF1
19	38315745	38316464	chr19:38315745-38316464	0.151703	-0.25078	0.554187	0.454607	0.469262	-0.0743886	-0.399551	0.250774	0.636042	0.500175	YIF1B	YIF1B	KCNK6,YIF1B,C19orf33,ZNF527,HNRNPL,ZNF571,ZNF573,ZFP30,ZNF607,ZNF793,CATSPERG,SPINT2,ZNF540,ZNF781,PPP1R14A,ZNF569,ZNF570,PAK4,SELENOKP1,RASGRP4,PSMD8,MAP4K1,FAM98C,EIF3K,NONHSAG025729.2	YIF1B,KCNK6,YIF1B,C19orf33,ZNF527,HNRNPL,ZNF571,ZNF573,ZFP30,ZNF607,ZNF793,CATSPERG,SPINT2,ZNF540,ZNF781,PPP1R14A,ZNF569,ZNF570,PAK4,SELENOKP1,RASGRP4,PSMD8,MAP4K1,FAM98C,EIF3K,NONHSAG025729.2
1	220878749	220879812	chr1:220878749-220879812	-0.137497	-0.502351	0.227358	0.454684	0.469286	-0.32284	-0.722068	0.0763891	0.106373	0.22085	HLX	HLX	HLX,LINC01352,RNU6ATAC35P,DUSP10	HLX,HLX,LINC01352,RNU6ATAC35P,DUSP10
4	1300930	1301612	chr4:1300930-1301612	-0.185094	-0.676312	0.306124	0.45474	0.469288	-0.3006	-0.822918	0.221717	0.241777	0.321752	MAEA	.	MAEA,CTBP1-DT,UVSSA,RNF212	.,MAEA,CTBP1-DT,UVSSA,RNF212
1	42658038	42658863	chr1:42658038-42658863	0.146744	-0.242799	0.536287	0.454857	0.469352	0.0799309	-0.236478	0.39634	0.601536	0.48867	PPIH	PPIH	PPIH,SZT2,P3H1,SVBP,MED8,ZNF691,KDM4A,HYI,CCDC30,YBX1	PPIH,PPIH,SZT2,P3H1,SVBP,MED8,ZNF691,KDM4A,HYI,CCDC30,YBX1
18	63969971	63970809	chr18:63969971-63970809	-0.134431	-0.49138	0.222518	0.454972	0.469415	-0.337497	-0.679017	0.00402398	0.0524716	0.158979	SERPINB8	.	SERPINB8,SERPINB10,HMSD	.,SERPINB8,SERPINB10,HMSD
2	74482306	74483468	chr2:74482306-74483468	-0.134895	-0.493128	0.223338	0.455037	0.469426	0.152558	-0.170799	0.475915	0.334131	0.37284	TTC31	TTC31	TTC31,CCDC142,AUP1,MOGS,PCGF1,DUSP11,LBX2,MTHFD2,MOB1A,INO80B,MRPL53	TTC31,TTC31,CCDC142,AUP1,MOGS,PCGF1,DUSP11,LBX2,MTHFD2,MOB1A,INO80B,MRPL53
10	35336011	35337127	chr10:35336011-35337127	-0.139675	-0.51075	0.231399	0.455217	0.469555	0.13303	-0.19565	0.461711	0.405684	0.408326	CCNY	.	CUL2,CCNY,MN296972,CREM,RNU7-77P,GJD4	.,CUL2,CCNY,MN296972,CREM,RNU7-77P,GJD4
2	231824881	231825592	chr2:231824881-231825592	-0.227614	-0.832416	0.377189	0.455292	0.469577	-0.0888587	-0.863818	0.686101	0.812058	0.555005	PDE6D	.	.	.,.
1	25246544	25247996	chr1:25246544-25247996	0.126347	-0.209483	0.462177	0.455437	0.469671	0.212302	-0.114523	0.539126	0.188765	0.289481	SYF2	.	RSRP1,MN308696,SRRM1,SYF2,STPG1,MAN1C1,PAQR7,RHD	.,RSRP1,MN308696,SRRM1,SYF2,STPG1,MAN1C1,PAQR7,RHD
16	53090963	53092062	chr16:53090963-53092062	0.14458	-0.239902	0.529062	0.455656	0.469841	-0.117933	-0.477566	0.2417	0.499022	0.448737	CHD9	.	CHD9,RF00017-2073,MN297374	.,CHD9,RF00017-2073,MN297374
1	231240946	231241827	chr1:231240946-231241827	0.149856	-0.248808	0.54852	0.455827	0.46985	-0.200433	-0.512632	0.111766	0.193727	0.292984	C1orf131	C1orf131	GNPAT,C1orf131,RF00017-509,SPRTN	C1orf131,GNPAT,C1orf131,RF00017-509,SPRTN
8	66535641	66536072	chr8:66535641-66536072	0.18312	-0.303973	0.670212	0.455769	0.46985	-0.0733676	-0.553192	0.406457	0.751341	0.536942	MYBL1	.	RNU6-1324P,MYBL1,ADHFE1,VCPIP1,MCMDC2,RF00026-1081,VXN,RF00017-7093	.,RNU6-1324P,MYBL1,ADHFE1,VCPIP1,MCMDC2,RF00026-1081,VXN,RF00017-7093
10	101353727	101354588	chr10:101353727-101354588	-0.136038	-0.497901	0.225825	0.455776	0.46985	-0.110145	-0.406956	0.186667	0.445104	0.425998	BTRC	BTRC	BTRC,NONHSAG006723.2,NOLC1,DPCD	BTRC,BTRC,NONHSAG006723.2,NOLC1,DPCD
1	84996971	84998126	chr1:84996971-84998126	-0.13197	-0.483291	0.219352	0.456135	0.469861	0.155856	-0.171595	0.483307	0.329988	0.370343	MCOLN2	MCOLN2	MCOLN2,DNAI3,MCOLN3,LPAR3,RF00994-034	MCOLN2,MCOLN2,DNAI3,MCOLN3,LPAR3,RF00994-034
5	154445056	154446405	chr5:154445056-154446405	0.127397	-0.211773	0.466568	0.456164	0.469861	-0.0197719	-0.322079	0.282535	0.892058	0.575878	SAP30L-AS1	SAP30L-AS1	NONHSAG042005.2,SAP30L,GEMIN5,FAM114A2,MFAP3,HAND1,RF00017-5022	SAP30L-AS1,NONHSAG042005.2,SAP30L,GEMIN5,FAM114A2,MFAP3,HAND1,RF00017-5022
7	140696589	140697545	chr7:140696589-140697545	-0.124504	-0.455833	0.206825	0.455976	0.469861	-0.105989	-0.414273	0.202295	0.478763	0.440161	NDUFB2-AS1	NDUFB2-AS1	NDUFB2,NONHSAG048961.2,SLC37A3,AGK,TMEM178B,ADCK2,RF00017-6703,BRAF,RF00017-6693	NDUFB2-AS1,NDUFB2,NONHSAG048961.2,SLC37A3,AGK,TMEM178B,ADCK2,RF00017-6703,BRAF,RF00017-6693
16	29815937	29816688	chr16:29815937-29816688	0.143124	-0.237708	0.523956	0.455918	0.469861	0.0532573	-0.258209	0.364724	0.723176	0.528739	PAGR1	PAGR1	PRRT2,MAZ,PAGR1,SRCAP,ATXN2L,NFATC2IP,INO80E,SPNS1,ZNF764,NPIPB12,SMG1P5,SMG1P2,SH2B1,ZNF747,RNF40,NPIPB13,PRR14,ZNF785,SLX1A,FBRS,CDIPT,TAOK2,RRN3P2,ZNF688,MVP,GDPD3,CD2BP2,KIF22,PHKG2,DOC2A,NPIPB11,SMG1P6,SULT1A4,NPIPB10P,ZNF629,ZNF768,HIRIP3,ZNF689,CDIPTOSP	PAGR1,PRRT2,MAZ,PAGR1,SRCAP,ATXN2L,NFATC2IP,INO80E,SPNS1,ZNF764,NPIPB12,SMG1P5,SMG1P2,SH2B1,ZNF747,RNF40,NPIPB13,PRR14,ZNF785,SLX1A,FBRS,CDIPT,TAOK2,RRN3P2,ZNF688,MVP,GDPD3,CD2BP2,KIF22,PHKG2,DOC2A,NPIPB11,SMG1P6,SULT1A4,NPIPB10P,ZNF629,ZNF768,HIRIP3,ZNF689,CDIPTOSP
17	45160915	45161900	chr17:45160915-45161900	0.135443	-0.225065	0.495951	0.456061	0.469861	-0.0746359	-0.383695	0.234423	0.617521	0.4939	HEXIM2	HEXIM2	HEXIM2,UBTF,TMUB2,PLCD3,ACBD4,HEXIM1,FAM171A2,FMNL1,NMT1,LINC02210,EFTUD2,ADAM11,DCAKD	HEXIM2,HEXIM2,UBTF,TMUB2,PLCD3,ACBD4,HEXIM1,FAM171A2,FMNL1,NMT1,LINC02210,EFTUD2,ADAM11,DCAKD
X	23666566	23667949	chrX:23666566-23667949	0.181151	-0.301049	0.663352	0.456089	0.469861	0.189422	-0.169721	0.548566	0.281869	0.343639	PRDX4	PRDX4	PRDX4,PTCHD1,NONHSAG054153.2,RF00017-8226,ACOT9	PRDX4,PRDX4,PTCHD1,NONHSAG054153.2,RF00017-8226,ACOT9
4	102734646	102735213	chr4:102734646-102735213	-0.187058	-0.685505	0.31139	0.456562	0.469991	-0.139421	-0.571144	0.292303	0.505485	0.451196	MANBA	.	MANBA,NFKB1,SLC39A8,SLC9B2,UBE2D3,SLC9B1	.,MANBA,NFKB1,SLC39A8,SLC9B2,UBE2D3,SLC9B1
4	155758651	155759884	chr4:155758651-155759884	-0.125081	-0.458288	0.208126	0.456437	0.469991	-0.533727	-0.868069	-0.199384	0.00359181	0.0561385	GUCY1B1	GUCY1B1	GUCY1B1,TDO2	GUCY1B1,GUCY1B1,TDO2
12	49018304	49019201	chr12:49018304-49019201	-0.144402	-0.529157	0.240353	0.456527	0.469991	-0.106479	-0.444522	0.231564	0.515895	0.455196	PRKAG1	PRKAG1	PRKAG1,DDN,NONHSAG011073.2,KMT2D	PRKAG1,PRKAG1,DDN,NONHSAG011073.2,KMT2D
15	52528268	52529746	chr15:52528268-52529746	0.130498	-0.217151	0.478146	0.456452	0.469991	0.189152	-0.130446	0.508751	0.229199	0.314144	MYO5A	MYO5A	MYO5A,ARPP19,MYO5C	MYO5A,MYO5A,ARPP19,MYO5C
16	74296184	74297429	chr16:74296184-74297429	-0.133745	-0.490123	0.222633	0.456551	0.469991	-0.225132	-0.518782	0.0685182	0.12441	0.238618	LOC101928035	LOC101928035	PSMD7,RFWD3,WDR59,NPIPB15	LOC101928035,PSMD7,RFWD3,WDR59,NPIPB15
7	8125811	8126245	chr7:8125811-8126245	-0.174379	-0.639107	0.29035	0.456626	0.470002	0.0232086	-0.431449	0.477866	0.915643	0.582021	LOC100505938	.	GLCCI1,ICA1	.,GLCCI1,ICA1
2	108448600	108449830	chr2:108448600-108449830	-0.137492	-0.504224	0.22924	0.457002	0.470109	-0.397524	-0.719777	-0.0752702	0.0184975	0.105322	GCC2	GCC2	GCC2,SULT1C4,RANBP2,LIMS1	GCC2,GCC2,SULT1C4,RANBP2,LIMS1
3	49785896	49787111	chr3:49785896-49787111	0.130384	-0.217371	0.478139	0.45698	0.470109	-0.00603128	-0.39944	0.387377	0.974618	0.597422	IP6K1	IP6K1	IP6K1,CDHR4,QRICH1,AMT,INKA1,USP19,RBM6,RBM5,WDR6,PRKAR2A,IHO1,HEMK1,IMPDH2,ARIH2,C3orf18,GMPPB,RF00017-4000	IP6K1,IP6K1,CDHR4,QRICH1,AMT,INKA1,USP19,RBM6,RBM5,WDR6,PRKAR2A,IHO1,HEMK1,IMPDH2,ARIH2,C3orf18,GMPPB,RF00017-4000
4	498775	499458	chr4:498775-499458	-0.166523	-0.610639	0.277593	0.456953	0.470109	-0.211684	-0.571604	0.148237	0.232006	0.315663	ZNF721	ZNF721	ZNF721,MN298080,PIGG,TMEM271	ZNF721,ZNF721,MN298080,PIGG,TMEM271
6	37257129	37258331	chr6:37257129-37258331	0.137979	-0.22993	0.505887	0.456855	0.470109	0.109806	-0.227778	0.44739	0.502459	0.450074	TMEM217	TMEM217	TMEM217,TBC1D22B,CMTR1,SRSF3,RNF8,RF00017-5500,RF00017-5499	TMEM217,TMEM217,TBC1D22B,CMTR1,SRSF3,RNF8,RF00017-5500,RF00017-5499
6	45377347	45378546	chr6:45377347-45378546	0.129461	-0.215727	0.474649	0.456844	0.470109	-0.349732	-0.644314	-0.055149	0.0226482	0.112069	SUPT3H	SUPT3H	SUPT3H,RUNX2,CDC5L	SUPT3H,SUPT3H,RUNX2,CDC5L
6	4018090	4018848	chr6:4018090-4018848	-0.145992	-0.535631	0.243647	0.457273	0.470332	-0.129747	-0.445267	0.185773	0.398365	0.404466	PRPF4B	PRPF4B	PRPF4B,RIPK1,PSMG4,C6orf201,CDYL,FAM50B	PRPF4B,PRPF4B,RIPK1,PSMG4,C6orf201,CDYL,FAM50B
8	22440731	22441653	chr8:22440731-22441653	0.143752	-0.240197	0.527702	0.457609	0.470429	0.0603786	-0.253567	0.374324	0.69047	0.518161	PPP3CC	PPP3CC	PPP3CC,CCAR2,XPO7,C8orf58,SORBS3,PDLIM2,BIN3,NPM2,RF00017-6880,RF00017-6874	PPP3CC,PPP3CC,CCAR2,XPO7,C8orf58,SORBS3,PDLIM2,BIN3,NPM2,RF00017-6880,RF00017-6874
9	133855779	133856342	chr9:133855779-133856342	0.158647	-0.265114	0.582409	0.457639	0.470429	0.220696	-0.191264	0.632656	0.274622	0.340305	SARDH	.	REXO4,SLC2A6,RXRA,RF00017-8045,SARDH,VAV2	.,REXO4,SLC2A6,RXRA,RF00017-8045,SARDH,VAV2
12	91876676	91878036	chr12:91876676-91878036	-0.139017	-0.510276	0.232241	0.457556	0.470429	-0.175259	-0.502445	0.151926	0.274678	0.340305	LINC01619	.	LINC02404,BTG1,DCN	.,LINC02404,BTG1,DCN
13	76991350	76992742	chr13:76991350-76992742	-0.121589	-0.446308	0.203131	0.457564	0.470429	-0.191385	-0.522055	0.139285	0.239219	0.319872	CLN5	CLN5	CLN5,FBXL3,HE856070	CLN5,CLN5,FBXL3,HE856070
15	34337222	34338148	chr15:34337222-34338148	-0.139004	-0.510125	0.232117	0.457433	0.470429	-0.185087	-0.504264	0.134089	0.238354	0.319487	SLC12A6	SLC12A6	SLC12A6,NONHSAG016487.2,NOP10,GOLGA8A,AQR,PRELID1P4,RF00017-1746,EMC4	SLC12A6,SLC12A6,NONHSAG016487.2,NOP10,GOLGA8A,AQR,PRELID1P4,RF00017-1746,EMC4
3	120558807	120559783	chr3:120558807-120559783	-0.137843	-0.506332	0.230645	0.458	0.470744	-0.19843	-0.539383	0.142524	0.23673	0.318752	NDUFB4	.	NDUFB4,FSTL1	.,NDUFB4,FSTL1
15	56886595	56887680	chr15:56886595-56887680	0.134382	-0.224965	0.49373	0.458139	0.470831	-0.188874	-0.508968	0.13122	0.23055	0.314784	LOC145783	.	ZNF280D,TCF12,LINC00926	.,ZNF280D,TCF12,LINC00926
3	124730311	124730835	chr3:124730311-124730835	-0.170235	-0.625535	0.285064	0.458216	0.470854	-0.240434	-0.640928	0.160061	0.222857	0.310834	UMPS	UMPS	MIR544B,UMPS,ITGB5	UMPS,MIR544B,UMPS,ITGB5
1	52927270	52928057	chr1:52927270-52928057	0.153477	-0.257265	0.564219	0.458503	0.471041	0.173722	-0.222633	0.570076	0.368701	0.390259	SCP2	SCP2	ECHDC2,SCP2,COA7,SLC1A7,PODN	SCP2,ECHDC2,SCP2,COA7,SLC1A7,PODN
1	148522295	148523421	chr1:148522295-148523421	0.153857	-0.257956	0.565669	0.458562	0.471041	-0.0360854	-0.387359	0.315188	0.831282	0.560886	LINC01138	LINC01138	RNVU1-27,GPR89B,ACP6,BCL9,TRN-GTT2-1,PPIAL4G,NBPF14	LINC01138,RNVU1-27,GPR89B,ACP6,BCL9,TRN-GTT2-1,PPIAL4G,NBPF14
2	218396043	218396638	chr2:218396043-218396638	-0.153796	-0.565493	0.257902	0.458615	0.471041	-0.0731785	-0.376008	0.229652	0.617297	0.493819	CTDSP1	CTDSP1	MIR26B,HSALNG0022261,CTDSP1,CNOT9,AAMP,ANKZF1,STK36,USP37,ZNF142,RNF25,NHEJ1,SLC23A3,BCS1L,TNS1,TMBIM1,PNKD,CYP27A1,DNPEP,TTLL4,PLCD4,SLC11A1,CXCR2,CXCR1,VIL1	CTDSP1,MIR26B,HSALNG0022261,CTDSP1,CNOT9,AAMP,ANKZF1,STK36,USP37,ZNF142,RNF25,NHEJ1,SLC23A3,BCS1L,TNS1,TMBIM1,PNKD,CYP27A1,DNPEP,TTLL4,PLCD4,SLC11A1,CXCR2,CXCR1,VIL1
4	4541245	4542393	chr4:4541245-4542393	0.127802	-0.214286	0.46989	0.458579	0.471041	0.222626	-0.102084	0.547336	0.166576	0.272363	STX18-AS1	STX18-AS1	STX18,TMEM128,FAM86EP,NSG1,ZBTB49	STX18-AS1,STX18,TMEM128,FAM86EP,NSG1,ZBTB49
2	191150314	191151451	chr2:191150314-191151451	0.139935	-0.234706	0.514575	0.458671	0.471043	-0.105378	-0.470994	0.260237	0.551793	0.469491	STAT4	STAT4	STAT4,RNU6-959P,RF00026-601,STAT1	STAT4,STAT4,RNU6-959P,RF00026-601,STAT1
1	200409419	200410646	chr1:200409419-200410646	-0.138291	-0.509054	0.232472	0.459304	0.471256	-0.102983	-0.440732	0.234766	0.529253	0.460549	ZNF281	ZNF281	ZNF281,KIF14	ZNF281,ZNF281,KIF14
2	68251184	68251648	chr2:68251184-68251648	-0.19026	-0.700383	0.319863	0.459329	0.471256	0.0280387	-0.354984	0.411062	0.879285	0.572386	PPP3R1	PPP3R1	PPP3R1,PLEK,ETAA1,WDR92,PNO1	PPP3R1,PPP3R1,PLEK,ETAA1,WDR92,PNO1
2	109613718	109614693	chr2:109613718-109614693	-0.129036	-0.47494	0.216868	0.459245	0.471256	-0.215047	-0.544824	0.11473	0.187147	0.288564	SEPTIN10	SEPTIN10	SEPTIN10,RANBP2,SOWAHC,MTLN,GPAA1P2,RF00017-3296,LIMS3-LOC440895	SEPTIN10,SEPTIN10,RANBP2,SOWAHC,MTLN,GPAA1P2,RF00017-3296,LIMS3-LOC440895
5	33440378	33441702	chr5:33440378-33441702	-0.123193	-0.453487	0.207102	0.459318	0.471256	-0.300154	-0.636156	0.0358476	0.0767713	0.191171	TARS1	TARS1	TARS1,RPS8P8,RXFP3,ADAMTS12	TARS1,TARS1,RPS8P8,RXFP3,ADAMTS12
5	88784959	88785541	chr5:88784959-88785541	0.209381	-0.351934	0.770695	0.45927	0.471256	-0.706823	-1.22176	-0.191889	0.00996329	0.0823857	LINC00461	.	MEF2C,TMEM161B	.,MEF2C,TMEM161B
6	137846753	137847240	chr6:137846753-137847240	-0.202202	-0.744261	0.339858	0.459262	0.471256	-0.0465131	-0.4934	0.400373	0.829093	0.560204	TNFAIP3	.	TNFAIP3,WAKMAR2,OLIG3	.,TNFAIP3,WAKMAR2,OLIG3
7	32942332	32943257	chr7:32942332-32943257	-0.148722	-0.54751	0.250066	0.459369	0.471256	-0.0553377	-0.397717	0.287041	0.737709	0.532589	RP9P	RP9P	RP9P,RP9,KBTBD2,FKBP9	RP9P,RP9P,RP9,KBTBD2,FKBP9
9	133030221	133031011	chr9:133030221-133031011	-0.133332	-0.490549	0.223885	0.45899	0.471256	0.00255799	-0.331984	0.3371	0.987339	0.59987	GTF3C5	GTF3C5	GTF3C5,RF00017-8036,SETX,TTF1,DDX31,TSC1,MED22,GTF3C4,BRD3OS,SPACA9,MED27,AK8,EEF1A1P5,SURF6,REXO4,RPL7A,STKLD1,RALGDS,CEL,RF00017-8034	GTF3C5,GTF3C5,RF00017-8036,SETX,TTF1,DDX31,TSC1,MED22,GTF3C4,BRD3OS,SPACA9,MED27,AK8,EEF1A1P5,SURF6,REXO4,RPL7A,STKLD1,RALGDS,CEL,RF00017-8034
16	31712916	31713653	chr16:31712916-31713653	-0.152435	-0.561062	0.256192	0.45924	0.471256	0.203882	-0.154286	0.562051	0.246749	0.323754	ZNF720	ZNF720	ZNF720,CLUHP3,SETD1A,RUSF1,RNF40,FUS,KAT8,ORAI3,BCL7C,ZNF646,VKORC1,HSD3B7,YBX3P1	ZNF720,ZNF720,CLUHP3,SETD1A,RUSF1,RNF40,FUS,KAT8,ORAI3,BCL7C,ZNF646,VKORC1,HSD3B7,YBX3P1
2	218710709	218711348	chr2:218710709-218711348	-0.138678	-0.510735	0.233379	0.459612	0.471394	0.191851	-0.118263	0.501965	0.209663	0.302924	TTLL4	TTLL4	TTLL4,NONHSAG030540.2,AAMP,CNOT9,STK36,DES,ANKZF1,RNF25,STK11IP,TNS1,ZNF142,NHEJ1,SLC23A3,USP37,GMPPA,PLCD4,WNT6,NONHSAG030538.2-002,CYP27A1	TTLL4,TTLL4,NONHSAG030540.2,AAMP,CNOT9,STK36,DES,ANKZF1,RNF25,STK11IP,TNS1,ZNF142,NHEJ1,SLC23A3,USP37,GMPPA,PLCD4,WNT6,NONHSAG030538.2-002,CYP27A1
4	99088061	99089533	chr4:99088061-99089533	0.12945	-0.217838	0.476739	0.459596	0.471394	-0.0879596	-0.405308	0.229389	0.566996	0.475962	LOC100507053	LOC100507053	ADH5,ADH4	LOC100507053,ADH5,ADH4
19	21851716	21852310	chr19:21851716-21852310	-0.167312	-0.616316	0.281691	0.459735	0.471464	-0.167102	-0.508175	0.173971	0.316389	0.363357	ZNF208	.	ZNF100,ZNF43,MTDHP4,VN1R84P	.,ZNF100,ZNF43,MTDHP4,VN1R84P
8	102862818	102864787	chr8:102862818-102864787	-0.120999	-0.445803	0.203805	0.459856	0.471532	0.0311268	-0.312373	0.374627	0.850902	0.565946	AZIN1-AS1	AZIN1-AS1	MAILR,AZIN1,UBR5,GASAL1,RF00017-7245,NONHSAG050962.2,KLF10,RF00017-7244	AZIN1-AS1,MAILR,AZIN1,UBR5,GASAL1,RF00017-7245,NONHSAG050962.2,KLF10,RF00017-7244
14	68816220	68816865	chr14:68816220-68816865	0.164037	-0.276522	0.604595	0.460085	0.471712	0.0812917	-0.27648	0.439063	0.638326	0.501117	ZFP36L1	.	SRSF5,DCAF5,ZFP36L1,ACTN1	.,SRSF5,DCAF5,ZFP36L1,ACTN1
12	6890726	6891547	chr12:6890726-6891547	0.146028	-0.246403	0.538458	0.460358	0.471838	-0.119431	-0.467016	0.228154	0.479014	0.440299	LOC105369632	LOC105369632	SPSB2,ZNF384,NOP2,CHD4,SCARNA12,ACRBP,CD4,PEX5,VAMP1,PTPN6,LRRC23,ENO2	LOC105369632,SPSB2,ZNF384,NOP2,CHD4,SCARNA12,ACRBP,CD4,PEX5,VAMP1,PTPN6,LRRC23,ENO2
17	16535696	16536994	chr17:16535696-16536994	0.139541	-0.23547	0.514552	0.460372	0.471838	-0.0458365	-0.342631	0.250958	0.748938	0.536078	ZNF287	.	LRRC75A,PIGL,NCOR1,ZNF287,KRT16P6,CCDC144A,ZNF624	.,LRRC75A,PIGL,NCOR1,ZNF287,KRT16P6,CCDC144A,ZNF624
17	20008727	20009613	chr17:20008727-20009613	0.155007	-0.261528	0.571542	0.46033	0.471838	0.199279	-0.171489	0.570048	0.273107	0.33941	SPECC1	SPECC1	SPECC1,AKAP10,MEIS3P2,MAPK7,LGALS9B,UPF3AP2,ULK2,FAM106B	SPECC1,SPECC1,AKAP10,MEIS3P2,MAPK7,LGALS9B,UPF3AP2,ULK2,FAM106B
X	14029516	14030117	chrX:14029516-14030117	0.177823	-0.300181	0.655827	0.460477	0.47189	-0.351484	-0.774048	0.0710795	0.0974343	0.212445	GEMIN8	GEMIN8	GEMIN8,GPM6B	GEMIN8,GEMIN8,GPM6B
1	181033285	181034248	chr1:181033285-181034248	0.149111	-0.251816	0.550038	0.460592	0.471952	0.00414725	-0.334308	0.342602	0.979712	0.598602	MR1	MR1	MR1,IER5,KIAA1614	MR1,MR1,IER5,KIAA1614
2	239264935	239265574	chr2:239264935-239265574	0.193389	-0.327037	0.713815	0.460974	0.472128	0.502614	0.0464971	0.95873	0.0326649	0.130763	MIR4269	.	HDAC4,MIR4269,TWIST2	.,HDAC4,MIR4269,TWIST2
3	52154305	52154985	chr3:52154305-52154985	-0.142509	-0.526248	0.24123	0.461248	0.472128	0.140901	-0.192765	0.474567	0.38606	0.398971	POC1A	POC1A	POC1A,HQ262401,DUSP7,ABHD14A-ACY1,ABHD14B,PCBP4,ACY1,WDR82,GPR62,PBRM1,HSALNG0026117	POC1A,POC1A,HQ262401,DUSP7,ABHD14A-ACY1,ABHD14B,PCBP4,ACY1,WDR82,GPR62,PBRM1,HSALNG0026117
6	14727624	14728798	chr6:14727624-14728798	0.16456	-0.278449	0.607568	0.46114	0.472128	0.0402205	-0.404679	0.48512	0.851248	0.565946	LINC01108	.	JARID2,RNU6-793P,MN298271,CD83	.,JARID2,RNU6-793P,MN298271,CD83
7	25967954	25968795	chr7:25967954-25968795	-0.153338	-0.565969	0.259293	0.460959	0.472128	1.04957	0.486569	1.61258	0.0010404	0.0363938	MIR148A	.	HNRNPA2B1,HSALNG0056788,HSALNG0056792,HSALNG0056789,NFE2L3,NPVF	.,HNRNPA2B1,HSALNG0056788,HSALNG0056792,HSALNG0056789,NFE2L3,NPVF
8	11877631	11878700	chr8:11877631-11878700	0.145147	-0.245659	0.535953	0.461207	0.472128	0.0838468	-0.30396	0.471653	0.654585	0.506939	NEIL2	.	FDFT1,CTSB,DEFB136,DEFB135,NEIL2	.,FDFT1,CTSB,DEFB136,DEFB135,NEIL2
10	88880140	88881063	chr10:88880140-88881063	-0.148371	-0.547686	0.250944	0.461016	0.472128	-0.190018	-0.500906	0.12087	0.214946	0.306091	STAMBPL1	STAMBPL1	STAMBPL1,KIF20B,RPL11P3,FAS,RNLS,LIPJ,LIPM,LIPN,ANKRD22,LIPK	STAMBPL1,STAMBPL1,KIF20B,RPL11P3,FAS,RNLS,LIPJ,LIPM,LIPN,ANKRD22,LIPK
11	66677558	66678720	chr11:66677558-66678720	0.134283	-0.22702	0.495586	0.460896	0.472128	0.0710973	-0.244862	0.387056	0.641555	0.501936	RBM4B	RBM4B	RBM4B,RBM14,RBM4,RAD9A,CCS,RCE1,SF3B2,EIF1AD,RN7SL12P,SPTBN2,SART1,C11orf80,RBM14-RBM4,LRFN4,PC,KDM2A,MUS81,ACTN3,ZDHHC24,RNU4-39P,KAT5,RNU7-23P,CORO1B,RHOD,ANKRD13D	RBM4B,RBM4B,RBM14,RBM4,RAD9A,CCS,RCE1,SF3B2,EIF1AD,RN7SL12P,SPTBN2,SART1,C11orf80,RBM14-RBM4,LRFN4,PC,KDM2A,MUS81,ACTN3,ZDHHC24,RNU4-39P,KAT5,RNU7-23P,CORO1B,RHOD,ANKRD13D
15	65610728	65611494	chr15:65610728-65611494	0.141493	-0.239516	0.522502	0.461255	0.472128	0.344288	0.00491134	0.683666	0.0471096	0.152632	INTS14	INTS14	INTS14,SLC24A1,HSALNG0106660,PARP16,PDCD7,SNORD16,RPL35AP32,TIPIN,ZWILCH,MTFMT,RBPMS2,HACD3,RPL4,DIS3L,RNU6-19P,DENND4A,RAB11A	INTS14,INTS14,SLC24A1,HSALNG0106660,PARP16,PDCD7,SNORD16,RPL35AP32,TIPIN,ZWILCH,MTFMT,RBPMS2,HACD3,RPL4,DIS3L,RNU6-19P,DENND4A,RAB11A
20	58651031	58652685	chr20:58651031-58652685	-0.124357	-0.459181	0.210467	0.461198	0.472128	0.192902	-0.121013	0.506818	0.212592	0.3048	STX16-NPEPL1	STX16-NPEPL1	STX16,NELFCD,PPP4R1L,NPEPL1,LINC01711,STX16-NPEPL1	STX16-NPEPL1,STX16,NELFCD,PPP4R1L,NPEPL1,LINC01711,STX16-NPEPL1
2	74506835	74508006	chr2:74506835-74508006	0.130581	-0.221382	0.482544	0.461683	0.472208	0.176466	-0.147674	0.500606	0.267177	0.336335	PCGF1	PCGF1	LBX2,PCGF1,WBP1,AUP1,NONHSAG028224.2,CCDC142	PCGF1,LBX2,PCGF1,WBP1,AUP1,NONHSAG028224.2,CCDC142
5	180820874	180821553	chr5:180820874-180821553	0.223462	-0.379048	0.825972	0.461831	0.472208	0.408233	-0.034483	0.850949	0.0685067	0.181385	MGAT1	.	MGAT1,LINC00847,ZFP62	.,MGAT1,LINC00847,ZFP62
8	94894798	94896325	chr8:94894798-94896325	-0.1314	-0.485724	0.222925	0.461878	0.472208	0.0382174	-0.274635	0.35107	0.800046	0.551352	NDUFAF6	NDUFAF6	NDUFAF6,CCNE2,INTS8,VIRMA,MIR3150BHG,TP53INP1,RF00017-7189	NDUFAF6,NDUFAF6,CCNE2,INTS8,VIRMA,MIR3150BHG,TP53INP1,RF00017-7189
9	19408280	19409421	chr9:19408280-19409421	0.127574	-0.216372	0.471521	0.461798	0.472208	-0.00327814	-0.33274	0.326183	0.983525	0.599347	ACER2	ACER2	ACER2,SLC24A2	ACER2,ACER2,SLC24A2
9	35828803	35829591	chr9:35828803-35829591	0.158329	-0.268238	0.584896	0.461489	0.472208	0.259131	-0.064637	0.5829	0.109748	0.223662	FAM221B	FAM221B	TMEM8B,FAM221B,PIGO,HMGB3P24,FANCG,TPM2,OR13J1,L13304-037	FAM221B,TMEM8B,FAM221B,PIGO,HMGB3P24,FANCG,TPM2,OR13J1,L13304-037
9	65675121	65676699	chr9:65675121-65676699	-0.25959	-0.959536	0.440357	0.461848	0.472208	-0.00800156	-0.459979	0.443975	0.970692	0.596453	CBWD5	.	CBWD5,RF00994-1133,FOXD4L4	.,CBWD5,RF00994-1133,FOXD4L4
10	92239376	92240983	chr10:92239376-92240983	0.133067	-0.225465	0.491599	0.46152	0.472208	0.0076685	-0.297657	0.312994	0.958431	0.593047	CPEB3	.	CPEB3,MARCHF5,HECTD2,BTAF1,RF00017-735	.,CPEB3,MARCHF5,HECTD2,BTAF1,RF00017-735
11	121481861	121482630	chr11:121481861-121482630	0.17567	-0.297763	0.649103	0.461626	0.472208	0.259909	-0.101545	0.621362	0.147928	0.257503	SORL1	.	SORL1	.,SORL1
12	122225763	122226590	chr12:122225763-122226590	-0.128139	-0.473539	0.217262	0.46171	0.472208	-0.0911238	-0.45931	0.277063	0.608876	0.491398	DIABLO	DIABLO	DIABLO,LINC01089,SETD1B,VPS33A,KDM2B,RSRC2,ZCCHC8,LRRC43,HCAR3,B3GNT4	DIABLO,DIABLO,LINC01089,SETD1B,VPS33A,KDM2B,RSRC2,ZCCHC8,LRRC43,HCAR3,B3GNT4
17	7931739	7933135	chr17:7931739-7933135	0.126344	-0.214325	0.467012	0.46185	0.472208	0.0559524	-0.278436	0.390341	0.728847	0.530005	CNTROB	CNTROB	CNTROB,KCNAB3,TRAPPC1,PFAS,DVL2,CYB5D1,SCARNA21,CHD3,SENP3,CTC1,NEURL4,WRAP53,SNORD10,SNORA48,EIF4A1,GUCY2D,TP53,ZBTB4,PLSCR3,ALOX15B,KCTD11,POLR2A,SLC25A35,HES7,RANGRF,RNF227	CNTROB,CNTROB,KCNAB3,TRAPPC1,PFAS,DVL2,CYB5D1,SCARNA21,CHD3,SENP3,CTC1,NEURL4,WRAP53,SNORD10,SNORA48,EIF4A1,GUCY2D,TP53,ZBTB4,PLSCR3,ALOX15B,KCTD11,POLR2A,SLC25A35,HES7,RANGRF,RNF227
8	127737789	127738585	chr8:127737789-127738585	0.140684	-0.238893	0.52026	0.462134	0.472258	0.32086	-0.0484504	0.69017	0.0844865	0.199268	CASC11	CASC11	MYC,CASC11,RF00216,SRRM1P1,RNVU1-32,PVT1,MIR1204,TMEM75,MH782193	CASC11,MYC,CASC11,RF00216,SRRM1P1,RNVU1-32,PVT1,MIR1204,TMEM75,MH782193
10	64040970	64041501	chr10:64040970-64041501	-0.156077	-0.577195	0.265042	0.462145	0.472258	-0.414107	-0.792028	-0.0361851	0.0335342	0.13186	JMJD1C	.	JMJD1C,DBF4P1,RPL7AP50	.,JMJD1C,DBF4P1,RPL7AP50
14	19678432	19680152	chr14:19678432-19680152	-0.115054	-0.425433	0.195326	0.462069	0.472258	0.234931	-0.168588	0.63845	0.236559	0.318688	OR4N2	.	.	.,.
21	8989302	8992170	chr21:8989302-8992170	0.145268	-0.246565	0.537101	0.462006	0.472258	0.229316	-0.0851494	0.54378	0.142619	0.253004	TEKT4P2	.	AB372722-005,MIR10396A,KY994056-010,RF01960-011,AB330782	.,AB372722-005,MIR10396A,KY994056-010,RF01960-011,AB330782
4	169270380	169271305	chr4:169270380-169271305	-0.13973	-0.516806	0.237347	0.462222	0.47228	0.05372	-0.275975	0.383415	0.735666	0.532117	SH3RF1	SH3RF1	SH3RF1,HSALNG0038468,HPF1,CBR4	SH3RF1,SH3RF1,HSALNG0038468,HPF1,CBR4
3	125374731	125375799	chr3:125374731-125375799	-0.137793	-0.509994	0.234409	0.462643	0.472488	-0.0324636	-0.378501	0.313574	0.84571	0.564748	ZNF148	ZNF148	ZNF148,UMPS,DNAJB6P7,SLC12A8	ZNF148,ZNF148,UMPS,DNAJB6P7,SLC12A8
6	39114535	39115488	chr6:39114535-39115488	0.127971	-0.217669	0.473612	0.462603	0.472488	-0.0377212	-0.332982	0.25754	0.79111	0.547889	SAYSD1	SAYSD1	SAYSD1,KCNK17,GLP1R	SAYSD1,SAYSD1,KCNK17,GLP1R
19	18322510	18323581	chr19:18322510-18323581	0.139452	-0.237171	0.516076	0.462571	0.472488	0.25344	-0.180976	0.687856	0.235634	0.318088	LSM4	LSM4	LSM4,IQCN,PGPEP1,SUGP2,SSBP4,LRRC25,IFI30,JUND,ARRDC2,JAK3,IL12RB1,CCDC124,ELL,MN297573	LSM4,LSM4,IQCN,PGPEP1,SUGP2,SSBP4,LRRC25,IFI30,JUND,ARRDC2,JAK3,IL12RB1,CCDC124,ELL,MN297573
22	50200340	50201742	chr22:50200340-50201742	0.136907	-0.23281	0.506625	0.462532	0.472488	0.418027	0.0682422	0.767812	0.0218849	0.110962	SELENOO	SELENOO	SELENOO,TUBGCP6,HDAC10,MAPK12,MAPK11,PLXNB2,MLC1,TRABD,PANX2,CHKB,RF00017-3890	SELENOO,SELENOO,TUBGCP6,HDAC10,MAPK12,MAPK11,PLXNB2,MLC1,TRABD,PANX2,CHKB,RF00017-3890
5	131944128	131944864	chr5:131944128-131944864	-0.195367	-0.723283	0.332549	0.46281	0.472603	-0.724185	-1.22967	-0.218695	0.00759666	0.0737009	MEIKIN	MEIKIN	MEIKIN,FNIP1	MEIKIN,MEIKIN,FNIP1
17	63740960	63742800	chr17:63740960-63742800	0.129396	-0.220413	0.479206	0.463011	0.472752	0.0438393	-0.265274	0.352952	0.768784	0.541528	STRADA	.	STRADA,FTSJ3,POLG2,CEP95,DDX5,SMARCD2,CSH2,DDX42,DCAF7,FJ601684-185,LIMD2	.,STRADA,FTSJ3,POLG2,CEP95,DDX5,SMARCD2,CSH2,DDX42,DCAF7,FJ601684-185,LIMD2
11	5624520	5625611	chr11:5624520-5625611	-0.136498	-0.505698	0.232701	0.463241	0.472931	-0.330343	-0.663929	0.00324185	0.0520307	0.158685	TRIM34	TRIM34	TRIM34,TRIM5,TRIM22,OR51B2,OR56B4,OR56A1,OR56A3,OR52N4,OR51Q1,OR52E6,OR52N2,FJ601666-011,TRIM6-TRIM34	TRIM34,TRIM34,TRIM5,TRIM22,OR51B2,OR56B4,OR56A1,OR56A3,OR52N4,OR51Q1,OR52E6,OR52N2,FJ601666-011,TRIM6-TRIM34
9	120875958	120877705	chr9:120875958-120877705	0.12269	-0.209304	0.454684	0.463433	0.473072	0.417273	0.120697	0.713848	0.00853375	0.0765393	PHF19	.	PHF19,CUTALP,TRAF1,PSMD5	.,PHF19,CUTALP,TRAF1,PSMD5
3	99895499	99896363	chr3:99895499-99896363	-0.142905	-0.529693	0.243883	0.46354	0.473125	-0.698474	-1.12609	-0.270854	0.00302783	0.0531266	MIR3921	.	FILIP1L,TBC1D23,CMSS1	.,FILIP1L,TBC1D23,CMSS1
16	28802948	28803803	chr16:28802948-28803803	0.255291	-0.435788	0.946371	0.463608	0.473138	-0.0366066	-0.576391	0.503178	0.888102	0.574982	ATXN2L	.	ATXN2L,NPIPB9	.,ATXN2L,NPIPB9
17	75666980	75667729	chr17:75666980-75667729	0.161552	-0.275829	0.598932	0.463665	0.473141	0.072208	-0.284854	0.42927	0.675489	0.513625	SAP30BP	SAP30BP	RECQL5,SAP30BP,UNK,NUP85,GGA3,SNHG16,NAT9,NT5C,CDK3,TRIM65,MIF4GD,TSEN54,SPHK1,ST6GALNAC2,SMIM6,ITGB4	SAP30BP,RECQL5,SAP30BP,UNK,NUP85,GGA3,SNHG16,NAT9,NT5C,CDK3,TRIM65,MIF4GD,TSEN54,SPHK1,ST6GALNAC2,SMIM6,ITGB4
7	148987220	148987872	chr7:148987220-148987872	0.166774	-0.284893	0.618441	0.46381	0.473152	0.0573651	-0.31092	0.42565	0.746865	0.53518	GHET1	GHET1	RNY1,AC093743-002,GHET1,ZNF783,ZNF777,ZNF767P,ZNF398,PDIA4,ZNF212,CUL1,ZNF282,ZNF786,ZNF425,RN7SL521P,ZNF862,ZNF746,EZH2	GHET1,RNY1,AC093743-002,GHET1,ZNF783,ZNF777,ZNF767P,ZNF398,PDIA4,ZNF212,CUL1,ZNF282,ZNF786,ZNF425,RN7SL521P,ZNF862,ZNF746,EZH2
15	40108502	40109285	chr15:40108502-40109285	0.14941	-0.255257	0.554078	0.463839	0.473152	0.049514	-0.317446	0.416474	0.779698	0.544291	BMF	BMF	BMF,DNAJC17,BAHD1,CHST14,BUB1B,EIF2AK4,PLCB2,KNL1,RAD51,SRP14,PAK6,ANKRD63,C15orf56,RPLP0P10,CHAC1,CCDC32,FSIP1	BMF,BMF,DNAJC17,BAHD1,CHST14,BUB1B,EIF2AK4,PLCB2,KNL1,RAD51,SRP14,PAK6,ANKRD63,C15orf56,RPLP0P10,CHAC1,CCDC32,FSIP1
X	72277038	72277390	chrX:72277038-72277390	0.207096	-0.353744	0.767935	0.463788	0.473152	-0.196312	-0.680828	0.288204	0.405194	0.408047	RPS4X	RPS4X	RPS4X,TAF1,NONO,OGT,RTL5,ERCC6L,RHOG2P,TOMM20P4,NAP1L2,PIN4,RPS26P11,NHSL2	RPS4X,RPS4X,TAF1,NONO,OGT,RTL5,ERCC6L,RHOG2P,TOMM20P4,NAP1L2,PIN4,RPS26P11,NHSL2
15	43492774	43493377	chr15:43492774-43493377	0.170252	-0.290995	0.631498	0.463967	0.47317	-0.031782	-0.356492	0.292928	0.839125	0.562794	TP53BP1	.	TP53BP1,ZSCAN29,ADAL,TGM7,UBR1,CTDSPL2,TUBGCP4,MFAP1	.,TP53BP1,ZSCAN29,ADAL,TGM7,UBR1,CTDSPL2,TUBGCP4,MFAP1
16	67279046	67279505	chr16:67279046-67279505	0.184737	-0.315711	0.685184	0.463929	0.47317	0.0868895	-0.331632	0.505411	0.667407	0.510311	PLEKHG4	PLEKHG4	PLEKHG4,EDC4,ACD,CENPT,CTCF,LRRC36,NAE1,THAP11,E2F4,TSNAXIP1,RANBP10,PSMB10,ATP6V0D1,KCTD19	PLEKHG4,PLEKHG4,EDC4,ACD,CENPT,CTCF,LRRC36,NAE1,THAP11,E2F4,TSNAXIP1,RANBP10,PSMB10,ATP6V0D1,KCTD19
5	150477464	150478436	chr5:150477464-150478436	-0.162176	-0.601668	0.277316	0.464093	0.473243	-0.278502	-0.674866	0.117863	0.156857	0.264895	NDST1	.	RPS14,SYNPO,RF00017-5006,NDST1	.,RPS14,SYNPO,RF00017-5006,NDST1
11	36411136	36411701	chr11:36411136-36411701	0.161308	-0.275999	0.598614	0.464263	0.47336	-0.666498	-1.08989	-0.243107	0.00397732	0.0575963	TRAF6	.	PRR5L,TRAF6,COMMD9	.,PRR5L,TRAF6,COMMD9
1	43707121	43707833	chr1:43707121-43707833	0.152701	-0.261485	0.566886	0.464492	0.473538	0.331722	-0.0333625	0.696807	0.0722748	0.185781	KDM4A-AS1	KDM4A-AS1	ST3GAL3,DMAP1,SZT2,HYI,ARTN,ZNF691,P3H1,KDM4A,ATP6V0B,MED8	KDM4A-AS1,ST3GAL3,DMAP1,SZT2,HYI,ARTN,ZNF691,P3H1,KDM4A,ATP6V0B,MED8
1	151059176	151059696	chr1:151059176-151059696	0.178191	-0.305274	0.661656	0.464619	0.473557	0.414189	0.00140066	0.826977	0.0493081	0.15515	MLLT11	MLLT11	RF00017-343,MLLT11,CDC42SE1,SETDB1,PRPF3,PIP5K1A,UBE2D3P3,GABPB2,PI4KB,ZNF687,ARNT,GOLPH3L,CTSK,BNIPL,MRPL9,RN7SL444P,PSMB4,APH1A,PSMD4,ECM1,C1orf56	MLLT11,RF00017-343,MLLT11,CDC42SE1,SETDB1,PRPF3,PIP5K1A,UBE2D3P3,GABPB2,PI4KB,ZNF687,ARNT,GOLPH3L,CTSK,BNIPL,MRPL9,RN7SL444P,PSMB4,APH1A,PSMD4,ECM1,C1orf56
8	123240828	123241499	chr8:123240828-123241499	0.171299	-0.293439	0.636037	0.464593	0.473557	-0.105024	-0.514961	0.304912	0.596438	0.486918	C8orf76	C8orf76	C8orf76,FAM91A1,NTAQ1,FAM83A,ZHX1-C8orf76	C8orf76,C8orf76,FAM91A1,NTAQ1,FAM83A,ZHX1-C8orf76
15	44287997	44289192	chr15:44287997-44289192	-0.130505	-0.484635	0.223625	0.464678	0.473561	-0.0730234	-0.407813	0.261766	0.651752	0.505957	CASC4	CASC4	GOLM2,CTDSPL2,ZSCAN29,LCMT2,SPG11,WDR76,MFAP1,TUBGCP4,PPIP5K1P1,PPIP5K1,CATSPER2,TP53BP1,HYPK,STRCP1,ADAL,EIF3J-DT,TGM7,DUOX2	CASC4,GOLM2,CTDSPL2,ZSCAN29,LCMT2,SPG11,WDR76,MFAP1,TUBGCP4,PPIP5K1P1,PPIP5K1,CATSPER2,TP53BP1,HYPK,STRCP1,ADAL,EIF3J-DT,TGM7,DUOX2
17	35808848	35809933	chr17:35808848-35809933	0.128231	-0.219832	0.476293	0.46481	0.473584	0.116745	-0.180748	0.414238	0.419837	0.414679	C17orf50	.	TAF15,C17orf50,GAS2L2,MMP28,HEATR9,RDM1,AP2B1	.,TAF15,C17orf50,GAS2L2,MMP28,HEATR9,RDM1,AP2B1
X	49879039	49879662	chrX:49879039-49879662	0.179455	-0.307591	0.666501	0.464758	0.473584	0.256656	-0.170084	0.683396	0.222052	0.31043	USP27X-AS1	USP27X-AS1	USP27X,CLCN5,PAGE4	USP27X-AS1,USP27X,CLCN5,PAGE4
6	5724054	5724723	chr6:5724054-5724723	-0.153158	-0.568987	0.262671	0.464923	0.473643	-0.0342703	-0.39375	0.325209	0.843248	0.564335	LOC101927950	.	F13A1,RF00017-5221,RF00017-5222,NRN1,FARS2	.,F13A1,RF00017-5221,RF00017-5222,NRN1,FARS2
2	120252244	120253848	chr2:120252244-120253848	-0.121306	-0.450948	0.208336	0.465318	0.473879	-0.336712	-0.624041	-0.0493839	0.0242051	0.115665	RALB	.	RALB,C2orf76,GLI2,MTND4P26,TMEM185B	.,RALB,C2orf76,GLI2,MTND4P26,TMEM185B
7	92447125	92448691	chr7:92447125-92448691	-0.124855	-0.464116	0.214406	0.465284	0.473879	-0.0475643	-0.34188	0.246751	0.737735	0.532589	TMBIM7P	TMBIM7P	GATAD1,TMBIM7P,HSALNG0059536,RBM48,ERVW-1	TMBIM7P,GATAD1,TMBIM7P,HSALNG0059536,RBM48,ERVW-1
10	99731666	99732882	chr10:99731666-99732882	-0.128946	-0.479342	0.221451	0.465309	0.473879	-0.251428	-0.587839	0.0849833	0.133527	0.245743	COX15	COX15	CUTC,COX15,EBAG9P1,SEC31B,ENTPD7,RF00017-773,ABCC2	COX15,CUTC,COX15,EBAG9P1,SEC31B,ENTPD7,RF00017-773,ABCC2
19	58326662	58327658	chr19:58326662-58327658	0.130536	-0.224437	0.485508	0.465629	0.47414	0.144271	-0.176991	0.465532	0.357322	0.384759	LOC105372480	LOC105372480	ZSCAN22,ZNF134,ZNF606,ZNF135,ZNF417,ZNF17,ZNF446,TRIM28,ZNF549,ZNF548,ZNF324B,ZNF329,ZSCAN18,ZNF773,ZNF418,ZNF304,ZNF550,ZNF132,ZNF256,ERVK3-1,MZF1,ZNF274,ZNF587,ZNF551,ZNF776,ZNF544,ZNF211,ZNF586,ZNF419,RN7SL526P,ZIK1,ZNF587B,RPS5,A1BG,ZNF749,ZNF324,ZNF584,ZSCAN1,ZSCAN4,ZNF547,ZBTB45,ZNF8	LOC105372480,ZSCAN22,ZNF134,ZNF606,ZNF135,ZNF417,ZNF17,ZNF446,TRIM28,ZNF549,ZNF548,ZNF324B,ZNF329,ZSCAN18,ZNF773,ZNF418,ZNF304,ZNF550,ZNF132,ZNF256,ERVK3-1,MZF1,ZNF274,ZNF587,ZNF551,ZNF776,ZNF544,ZNF211,ZNF586,ZNF419,RN7SL526P,ZIK1,ZNF587B,RPS5,A1BG,ZNF749,ZNF324,ZNF584,ZSCAN1,ZSCAN4,ZNF547,ZBTB45,ZNF8
20	33489711	33490562	chr20:33489711-33490562	0.134182	-0.2308	0.499163	0.465744	0.474201	0.0166389	-0.279275	0.312553	0.907118	0.579521	CBFA2T2	CBFA2T2	CBFA2T2,CDK5RAP1,BAK1P1,C20orf144	CBFA2T2,CBFA2T2,CDK5RAP1,BAK1P1,C20orf144
2	38665917	38667457	chr2:38665917-38667457	0.130264	-0.224232	0.484761	0.465957	0.474219	0.449286	0.0748124	0.82376	0.0214433	0.11007	GALM	GALM	GALM,SRSF7,HNRNPLL,ATL2	GALM,GALM,SRSF7,HNRNPLL,ATL2
4	38318924	38320082	chr4:38318924-38320082	0.14122	-0.243269	0.525709	0.466164	0.474219	0.202072	-0.153529	0.557673	0.247533	0.32376	LINC02513	.	PTTG2	.,PTTG2
5	17517604	17518400	chr5:17517604-17518400	-0.187722	-0.698568	0.323124	0.465946	0.474219	-0.115478	-0.579856	0.3489	0.607185	0.490684	LINC02218	.	.	.,.
5	135139971	135141337	chr5:135139971-135141337	-0.130255	-0.485094	0.224584	0.466419	0.474219	-0.0384157	-0.37069	0.293859	0.810529	0.554524	C5orf66-AS1	.	SMAD5,PITX1,DDX46,CATSPER3,DCANP1,C5orf66,MACROH2A1	.,SMAD5,PITX1,DDX46,CATSPER3,DCANP1,C5orf66,MACROH2A1
6	3848812	3849566	chr6:3848812-3849566	-0.13424	-0.499874	0.231394	0.466345	0.474219	-0.135902	-0.493776	0.221971	0.434741	0.421004	FAM50B	FAM50B	FAM50B,PRPF4B	FAM50B,FAM50B,PRPF4B
6	75601759	75602853	chr6:75601759-75602853	-0.132273	-0.492506	0.227961	0.466293	0.474219	0.00602912	-0.322965	0.335024	0.969662	0.596388	SENP6	SENP6	SENP6,FILIP1,MYO6	SENP6,SENP6,FILIP1,MYO6
7	55533425	55535093	chr7:55533425-55535093	0.12336	-0.212258	0.458978	0.46584	0.474219	0.188377	-0.130162	0.506916	0.22955	0.314214	VOPP1	.	VOPP1,LANCL2	.,VOPP1,LANCL2
12	48350493	48351298	chr12:48350493-48351298	-0.135852	-0.505701	0.233997	0.466134	0.474219	-0.164467	-0.50875	0.179816	0.328269	0.369491	ZNF641	ZNF641	ZNF641,H1-7,MG828730-015	ZNF641,ZNF641,H1-7,MG828730-015
14	59188000	59190159	chr14:59188000-59190159	-0.11615	-0.432489	0.200189	0.466312	0.474219	-0.186805	-0.505102	0.131492	0.23296	0.316216	DAAM1	DAAM1	DAAM1,KIAA0586,HMGB1P14,L3HYPDH,ARID4A,HNRNPCP1,HE856093,GPR135	DAAM1,DAAM1,KIAA0586,HMGB1P14,L3HYPDH,ARID4A,HNRNPCP1,HE856093,GPR135
14	77641388	77642238	chr14:77641388-77642238	0.167925	-0.289483	0.625334	0.466369	0.474219	-0.0999586	-0.546329	0.346412	0.643152	0.502561	SPTLC2	.	RPL21P10,SPTLC2,ALKBH1	.,RPL21P10,SPTLC2,ALKBH1
15	74937599	74938414	chr15:74937599-74938414	0.145913	-0.25148	0.543305	0.466306	0.474219	0.158618	-0.174024	0.491259	0.329123	0.369938	COX5A	COX5A	COX5A,RPP25,SIN3A,DNM1P35,EDC3,MAN2C1,FBXO22,ISLR,MPI,SNUPN,SNX33,FAM219B,PTPN9,SCAMP5,SCAMP2,ULK3,MN298114-073	COX5A,COX5A,RPP25,SIN3A,DNM1P35,EDC3,MAN2C1,FBXO22,ISLR,MPI,SNUPN,SNX33,FAM219B,PTPN9,SCAMP5,SCAMP2,ULK3,MN298114-073
16	69964362	69965508	chr16:69964362-69965508	-0.171442	-0.638111	0.295226	0.466064	0.474219	0.217726	-0.289217	0.724669	0.378184	0.394464	CLEC18A	.	CLEC18A,PDXDC2P-NPIPB14P,PDPR	.,CLEC18A,PDXDC2P-NPIPB14P,PDPR
12	50085021	50085740	chr12:50085021-50085740	0.1589	-0.274226	0.592026	0.466676	0.474425	0.185698	-0.214723	0.586119	0.342211	0.377564	SMARCD1	SMARCD1	SMARCD1,LMBR1L,PARK7P1,CERS5,BCDIN3D,DHH,PRPH,PRPF40B,ASIC1	SMARCD1,SMARCD1,LMBR1L,PARK7P1,CERS5,BCDIN3D,DHH,PRPH,PRPF40B,ASIC1
17	4789860	4790734	chr17:4789860-4790734	0.169124	-0.292037	0.630285	0.466838	0.474478	0.121172	-0.241977	0.48432	0.491636	0.445498	GLTPD2	GLTPD2	VMO1,GLTPD2,ZNF594,DERL2,MIS12,ZZEF1,NUP88,ZNF232,PELP1,RNF167	GLTPD2,VMO1,GLTPD2,ZNF594,DERL2,MIS12,ZZEF1,NUP88,ZNF232,PELP1,RNF167
17	38799013	38800136	chr17:38799013-38800136	0.135209	-0.233438	0.503856	0.466795	0.474478	0.235328	-0.113825	0.584481	0.173487	0.278426	MIR4727	.	PIP4K2B,MN297447,CDK12,MED1,SNORA21,RPL23,STARD3,CWC25,RPL19,LASP1,PSMB3	.,PIP4K2B,MN297447,CDK12,MED1,SNORA21,RPL23,STARD3,CWC25,RPL19,LASP1,PSMB3
8	102806245	102807611	chr8:102806245-102807611	-0.132101	-0.49241	0.228208	0.466962	0.474491	0.0727379	-0.226294	0.37177	0.614992	0.492978	GASAL1	GASAL1	GASAL1,UBR5,FZD6,KLF10,SLC25A32,DCAF13,AZIN1,RF00017-7245,RF00017-7244	GASAL1,GASAL1,UBR5,FZD6,KLF10,SLC25A32,DCAF13,AZIN1,RF00017-7245,RF00017-7244
14	22956686	22957437	chr14:22956686-22957437	0.167688	-0.28974	0.625117	0.467015	0.474491	0.0655643	-0.294288	0.425416	0.705918	0.523864	MIR4707	MIR4707	HAUS4,MIR4707,ACIN1,RBM23,NGDN,PABPN1,AJUBA,PSMB5,PSMB11,CDH24,C14orf93,C14orf119,PRMT5	MIR4707,HAUS4,MIR4707,ACIN1,RBM23,NGDN,PABPN1,AJUBA,PSMB5,PSMB11,CDH24,C14orf93,C14orf119,PRMT5
17	41308447	41308994	chr17:41308447-41308994	0.168272	-0.290695	0.627238	0.466963	0.474491	0.140979	-0.297225	0.579182	0.507074	0.451904	KRTAP9-8	.	KRTAP16-1,KRT38,KRT31,KRT36,TOP2A,KRTAP29-1	.,KRTAP16-1,KRT38,KRT31,KRT36,TOP2A,KRTAP29-1
9	105557871	105558544	chr9:105557871-105558544	-0.137728	-0.513511	0.238056	0.467113	0.474534	-0.13964	-0.504705	0.225424	0.43147	0.419806	FKTN	FKTN	FKTN,FSD1L,TAL2	FKTN,FKTN,FSD1L,TAL2
1	8629655	8630172	chr1:8629655-8630172	0.184831	-0.319716	0.689378	0.467327	0.474623	0.52398	0.0677329	0.980228	0.0267775	0.120678	RERE-AS1	.	hsa-miR-5095-002,RERE,SLC45A1	.,hsa-miR-5095-002,RERE,SLC45A1
1	149811602	149813743	chr1:149811602-149813743	0.133472	-0.230906	0.497849	0.467364	0.474623	0.135506	-0.232388	0.503401	0.448444	0.427065	H2BC18	H2BC18	H3C13,H2BC18,PRPF3,SF3B4,H2BC19P,SV2A,H2BC20P,UBE2D3P3,GOLPH3L,FCGR1A	H2BC18,H3C13,H2BC18,PRPF3,SF3B4,H2BC19P,SV2A,H2BC20P,UBE2D3P3,GOLPH3L,FCGR1A
22	42079322	42080279	chr22:42079322-42080279	-0.13008	-0.485117	0.224957	0.467263	0.474623	-0.120332	-0.478078	0.237415	0.488198	0.444095	PHETA2	.	SMDT1,CYP2D6,XRCC6,EP300,PHF5A,RPL5P34,ZC3H7B,NDUFA6-DT,WBP2NL,SNODB1561,SNORD13P1,PHETA2	.,SMDT1,CYP2D6,XRCC6,EP300,PHF5A,RPL5P34,ZC3H7B,NDUFA6-DT,WBP2NL,SNODB1561,SNORD13P1,PHETA2
10	22615601	22616268	chr10:22615601-22616268	0.185512	-0.321276	0.692301	0.467661	0.474847	-0.20686	-0.666271	0.252551	0.356073	0.384196	PIP4K2A	.	PIP4K2A,MSRB2,COMMD3,MN309064,SPAG6	.,PIP4K2A,MSRB2,COMMD3,MN309064,SPAG6
17	67824865	67826340	chr17:67824865-67826340	0.12981	-0.224835	0.484455	0.467694	0.474847	0.0578796	-0.249765	0.365524	0.696838	0.520455	BPTF	BPTF	BPTF,HELZ,NOL11,SH3GL1P3,RDM1P3,LINC00674,PITPNC1,SLC16A6,RF00017-2519,C17orf58	BPTF,BPTF,HELZ,NOL11,SH3GL1P3,RDM1P3,LINC00674,PITPNC1,SLC16A6,RF00017-2519,C17orf58
7	74174091	74175402	chr7:74174091-74175402	0.135933	-0.235589	0.507456	0.467871	0.474971	0.192427	-0.179827	0.564681	0.291248	0.348904	EIF4H	EIF4H	EIF4H,LIMK1,POM121B,BAZ1B,TBL2,MIR590,GTF2IRD2P1,GTF2IRD2,NSUN5,BUD23,GTF2IRD2B,RFC2,FKBP6,LAT2,RF00017-6331,MN297907-021	EIF4H,EIF4H,LIMK1,POM121B,BAZ1B,TBL2,MIR590,GTF2IRD2P1,GTF2IRD2,NSUN5,BUD23,GTF2IRD2B,RFC2,FKBP6,LAT2,RF00017-6331,MN297907-021
1	109090354	109091617	chr1:109090354-109091617	-0.13619	-0.508707	0.236326	0.468218	0.475087	0.198325	-0.148695	0.545345	0.244939	0.322896	TMEM167B	TMEM167B	TMEM167B,NONHSAG002324.2,TMEM167B-DT,NDUFB3P1,C1orf194,PRPF38B,STRIP1,RANP5,WDR47,ELAPOR1	TMEM167B,TMEM167B,NONHSAG002324.2,TMEM167B-DT,NDUFB3P1,C1orf194,PRPF38B,STRIP1,RANP5,WDR47,ELAPOR1
10	46514718	46515981	chr10:46514718-46515981	0.112197	-0.19472	0.419114	0.46826	0.475087	0.0404649	-0.266673	0.347603	0.784753	0.546231	GPRIN2	.	.	.,.
10	132447501	132449184	chr10:132447501-132449184	-0.133784	-0.499692	0.232124	0.468186	0.475087	-0.212897	-0.521759	0.0959661	0.164436	0.270177	C10orf91	C10orf91	LINC02870,JAKMIP3,PWWP2B,INPP5A	C10orf91,LINC02870,JAKMIP3,PWWP2B,INPP5A
19	41859569	41860751	chr19:41859569-41860751	0.126989	-0.220294	0.474272	0.468135	0.475087	0.181587	-0.150907	0.514081	0.265719	0.335334	RPS19	RPS19	RPS19,ZNF526,CCDC97,HNRNPUL1,ZNF574,RABAC1,CIC,ARHGEF1,MIR6797,CD79A	RPS19,RPS19,ZNF526,CCDC97,HNRNPUL1,ZNF574,RABAC1,CIC,ARHGEF1,MIR6797,CD79A
19	49817498	49818527	chr19:49817498-49818527	0.148798	-0.258119	0.555715	0.468127	0.475087	0.208451	-0.22464	0.641542	0.324738	0.368131	MED25	MED25	MED25,FUZ,PRR12,NUP62,POLD1,PNKP,PTOV1,SNRNP70,PIH1D1,SNORD35A,RNU6-841P,AP2A1,TSKS,SNORD35B,PRMT1,SCAF1,ALDH16A1,ATF5,NTF4,RF00017-3057	MED25,MED25,FUZ,PRR12,NUP62,POLD1,PNKP,PTOV1,SNRNP70,PIH1D1,SNORD35A,RNU6-841P,AP2A1,TSKS,SNORD35B,PRMT1,SCAF1,ALDH16A1,ATF5,NTF4,RF00017-3057
2	208254205	208255510	chr2:208254205-208255510	-0.121132	-0.452605	0.210341	0.468414	0.475131	-0.204688	-0.494505	0.0851281	0.154847	0.262755	IDH1-AS1	IDH1-AS1	PIKFYVE,IDH1,CREB1,PTH2R,C2orf80	IDH1-AS1,PIKFYVE,IDH1,CREB1,PTH2R,C2orf80
16	3282547	3283725	chr16:3282547-3283725	-0.13663	-0.510494	0.237234	0.46839	0.475131	0.100205	-0.226537	0.426946	0.526894	0.46002	ZNF263	.	ZNF263,ZNF75A,TIGD7,ERVK13-1,CLUAP1,AMDHD2,CREBBP,SRRM2,ZNF597,MTCO1P28,FLYWCH1,MTND1P8,ZSCAN32,MMP25	.,ZNF263,ZNF75A,TIGD7,ERVK13-1,CLUAP1,AMDHD2,CREBBP,SRRM2,ZNF597,MTCO1P28,FLYWCH1,MTND1P8,ZSCAN32,MMP25
12	65892257	65892983	chr12:65892257-65892983	-0.188427	-0.704288	0.327434	0.468616	0.475281	0.0780624	-0.36765	0.523774	0.716765	0.52696	HMGA2-AS1	.	RPSAP52,HMGA2,IRAK3,NONHSAG011563.2,LLPH	.,RPSAP52,HMGA2,IRAK3,NONHSAG011563.2,LLPH
17	35063408	35064046	chr17:35063408-35064046	-0.173721	-0.649473	0.30203	0.468757	0.475368	0.133371	-0.225775	0.492516	0.444788	0.425873	RFFL	.	RFFL,LIG3,CCT6B,RAD51L3-RFFL	.,RFFL,LIG3,CCT6B,RAD51L3-RFFL
6	159692602	159694405	chr6:159692602-159694405	-0.122234	-0.457103	0.212635	0.468915	0.475473	0.195393	-0.135931	0.526716	0.230795	0.31481	WTAP	.	SOD2,MRPL18,WTAP,PNLDC1,ACAT2,SNORA29,TCP1,SNORA20,FNDC1	.,SOD2,MRPL18,WTAP,PNLDC1,ACAT2,SNORA29,TCP1,SNORA20,FNDC1
2	173964797	173965874	chr2:173964797-173965874	-0.1424	-0.532864	0.248064	0.469311	0.475818	-0.025347	-0.366594	0.3159	0.87753	0.572076	SP3	SP3	SP3,CDCA7	SP3,SP3,CDCA7
12	10394827	10395747	chr12:10394827-10395747	0.174157	-0.303531	0.651845	0.469447	0.475845	-0.0828686	-0.47572	0.309982	0.662426	0.508395	KLRK1	KLRK1	KLRK1,KLRA1P,KLRC3,KLRC4,KLRC2,TAS2R31,TAS2R20,MAGOHB,TAS2R10,TAS2R19,KLRC1,KLRD1,KLRC4-KLRK1	KLRK1,KLRK1,KLRA1P,KLRC3,KLRC4,KLRC2,TAS2R31,TAS2R20,MAGOHB,TAS2R10,TAS2R19,KLRC1,KLRD1,KLRC4-KLRK1
15	83011021	83012129	chr15:83011021-83012129	0.139153	-0.24248	0.520786	0.469396	0.475845	0.011969	-0.322539	0.346477	0.940809	0.588224	C15orf40	C15orf40	C15orf40,HOMER2,RAMAC,BTBD1,WHAMM,CPEB1,TM6SF1,AP3B2,RPL9P8,GOLGA6L9	C15orf40,C15orf40,HOMER2,RAMAC,BTBD1,WHAMM,CPEB1,TM6SF1,AP3B2,RPL9P8,GOLGA6L9
2	127700742	127702271	chr2:127700742-127702271	-0.123363	-0.462182	0.215455	0.470034	0.476069	-0.0313058	-0.335299	0.272687	0.830871	0.560746	SFT2D3	SFT2D3	SFT2D3,ERCC3,WDR33,SAP130,POLR2D	SFT2D3,SFT2D3,ERCC3,WDR33,SAP130,POLR2D
2	230659912	230661254	chr2:230659912-230661254	0.136939	-0.239164	0.513042	0.470034	0.476069	0.295003	-0.0624608	0.652467	0.0998867	0.214715	LINC01907	.	HSALNG0022886,CAB39,RNU6-451P,ZBTB8OSP2,LINC00471,SP110,SP140,GPR55,ARMC9,SP140L,LINC01907,SP100	.,HSALNG0022886,CAB39,RNU6-451P,ZBTB8OSP2,LINC00471,SP110,SP140,GPR55,ARMC9,SP140L,LINC01907,SP100
3	33113927	33115397	chr3:33113927-33115397	-0.125072	-0.468345	0.218201	0.469726	0.476069	0.102281	-0.193697	0.39826	0.476537	0.439259	CRTAP	CRTAP	CRTAP,CNOT10,PDCD6IP,GLB1,UBP1,SUSD5	CRTAP,CRTAP,CNOT10,PDCD6IP,GLB1,UBP1,SUSD5
8	2382200	2383031	chr8:2382200-2383031	-0.157396	-0.589601	0.274808	0.469947	0.476069	-0.28778	-0.717125	0.141564	0.175748	0.280231	MIR7160	.	.	.,.
11	64230300	64230908	chr11:64230300-64230908	-0.178833	-0.67008	0.312414	0.470107	0.476069	0.218281	-0.151806	0.588368	0.230737	0.314784	DNAJC4	DNAJC4	TRPT1,VEGFB,NONHSAG008597.2,DNAJC4,SF1,TRMT112,PPP1R14B,ZFPL1,PLCB3,ATG2A,NAALADL1,SYVN1,VPS51,NONHSAG008599.2,NUDT22	DNAJC4,TRPT1,VEGFB,NONHSAG008597.2,DNAJC4,SF1,TRMT112,PPP1R14B,ZFPL1,PLCB3,ATG2A,NAALADL1,SYVN1,VPS51,NONHSAG008599.2,NUDT22
12	132144113	132144846	chr12:132144113-132144846	-0.155946	-0.584281	0.272388	0.470062	0.476069	0.0925859	-0.222401	0.407573	0.544018	0.466274	DDX51	DDX51	DDX51,NOC4L,EP400,SFSWAP,ZNF140,ZNF891,EP400P1,GALNT9,GOLGA3,ZNF605,ZNF84,LINC02361	DDX51,DDX51,NOC4L,EP400,SFSWAP,ZNF140,ZNF891,EP400P1,GALNT9,GOLGA3,ZNF605,ZNF84,LINC02361
20	29891356	29893476	chr20:29891356-29893476	-0.120653	-0.451956	0.21065	0.469939	0.476069	-0.243088	-0.547035	0.0608602	0.109993	0.223853	FAM242B	.	.	.,.
X	7927064	7927799	chrX:7927064-7927799	0.160535	-0.280398	0.601467	0.470057	0.476069	-0.143806	-0.515894	0.228281	0.426783	0.418014	PNPLA4	PNPLA4	PNPLA4,VCX	PNPLA4,PNPLA4,VCX
7	103279920	103281126	chr7:103279920-103281126	0.13189	-0.230471	0.49425	0.470186	0.476093	0.296611	-0.113751	0.706972	0.145955	0.255778	PMPCB	.	DPY19L2P2,DNAJC2,CRYZP1,ORC5,RPL7AP39,PMPCB,PRKRIP1,NAPEPLD	.,DPY19L2P2,DNAJC2,CRYZP1,ORC5,RPL7AP39,PMPCB,PRKRIP1,NAPEPLD
12	4648600	4649379	chr12:4648600-4649379	0.137286	-0.240056	0.514628	0.470368	0.476221	0.060061	-0.282264	0.402386	0.716288	0.526762	AKAP3	AKAP3	AKAP3,HSALNG0088739,NDUFA9,GALNT8,GAU1,DYRK4,PARP11	AKAP3,AKAP3,HSALNG0088739,NDUFA9,GALNT8,GAU1,DYRK4,PARP11
1	26889957	26890578	chr1:26889957-26890578	0.176813	-0.309389	0.663014	0.470566	0.476366	0.229573	-0.142615	0.601761	0.21095	0.303792	GPN2	GPN2	GPN2,PIGV,SFN,HMGN2,GPATCH3	GPN2,GPN2,PIGV,SFN,HMGN2,GPATCH3
1	153944870	153946822	chr1:153944870-153946822	0.121669	-0.213036	0.456374	0.470749	0.476421	0.145597	-0.159774	0.450967	0.329178	0.369947	DENND4B	DENND4B	DENND4B,CREB3L4,ILF2,CHTOP,KCNN3,CRTC2,GATAD2B	DENND4B,DENND4B,CREB3L4,ILF2,CHTOP,KCNN3,CRTC2,GATAD2B
16	30526563	30527953	chr16:30526563-30527953	0.124606	-0.218272	0.467485	0.470869	0.476421	0.0954499	-0.23247	0.42337	0.5479	0.467953	ZNF768	ZNF768	ZNF768,SRCAP,SETD1A,ZNF764,INO80E,RNF40,ZNF747,SMG1P5,SMG1P2,TGFB1I1,ZNF785,BCL7C,NPIPB13,FBRS,KAT8,RUSF1,PRR14,ZNF646,SLX1A,ZNF689,ZNF688,CD2BP2,TAOK2,GDPD3,ZNF629,CDIPT,PPP4C,VKORC1,ITGAL	ZNF768,ZNF768,SRCAP,SETD1A,ZNF764,INO80E,RNF40,ZNF747,SMG1P5,SMG1P2,TGFB1I1,ZNF785,BCL7C,NPIPB13,FBRS,KAT8,RUSF1,PRR14,ZNF646,SLX1A,ZNF689,ZNF688,CD2BP2,TAOK2,GDPD3,ZNF629,CDIPT,PPP4C,VKORC1,ITGAL
17	5111462	5112061	chr17:5111462-5112061	0.178217	-0.312069	0.668503	0.470768	0.476421	0.415187	-0.0155441	0.845917	0.0579238	0.168065	LOC101928000	LOC101928000	ZNF232,ANKFY1,RPAIN,DHX33,DERL2,ZNF594,ZZEF1,MYBBP1A,ZFP3,PELP1,CAMTA2,SCIMP,MIS12,NUP88,SPAG7,USP6	LOC101928000,ZNF232,ANKFY1,RPAIN,DHX33,DERL2,ZNF594,ZZEF1,MYBBP1A,ZFP3,PELP1,CAMTA2,SCIMP,MIS12,NUP88,SPAG7,USP6
18	62807622	62808461	chr18:62807622-62808461	0.189067	-0.331155	0.70929	0.47084	0.476421	-0.0582175	-0.534787	0.418352	0.800044	0.551352	PHLPP1	.	PHLPP1,RNU6-142P,ZCCHC2,MG828668-052,BCL2	.,PHLPP1,RNU6-142P,ZCCHC2,MG828668-052,BCL2
20	62925897	62926653	chr20:62925897-62926653	0.154159	-0.270066	0.578385	0.470896	0.476421	0.0920056	-0.256551	0.440562	0.58545	0.482777	DIDO1	.	DIDO1,TCFL5,TAF4,RTEL1,GMEB2,MRGBP,GID8,ARFRP1,TNFRSF6B,YTHDF1,LSM14B,SLC17A9,COL9A3,AB372778-020	.,DIDO1,TCFL5,TAF4,RTEL1,GMEB2,MRGBP,GID8,ARFRP1,TNFRSF6B,YTHDF1,LSM14B,SLC17A9,COL9A3,AB372778-020
16	234501	235631	chr16:234501-235631	-0.138341	-0.519141	0.24246	0.471019	0.476435	0.242927	-0.206588	0.692441	0.27058	0.337945	FAM234A	FAM234A	FAM234A,WDR90,LUC7L,RHOT2,JMJD8,WASH4P,WDR24,LMF1,LINC02867,HBZ,AXIN1,RAB11FIP3,CHTF18,RGS11,NME4	FAM234A,FAM234A,WDR90,LUC7L,RHOT2,JMJD8,WASH4P,WDR24,LMF1,LINC02867,HBZ,AXIN1,RAB11FIP3,CHTF18,RGS11,NME4
19	49452868	49453653	chr19:49452868-49453653	0.137628	-0.241189	0.516444	0.470993	0.476435	0.168348	-0.178108	0.514804	0.320259	0.365348	ALDH16A1	ALDH16A1	ALDH16A1,PIH1D1,SNORD35A,PRR12,SNORD35B,POLD1,IRF3,NR1H2,RPL13A,RRAS,NUP62,PNKP,RPL18,NAPSB,PTH2,FLT3LG,RPS11,SCAF1,BAX,SNRNP70,SNORD33,PTOV1,SLC17A7	ALDH16A1,ALDH16A1,PIH1D1,SNORD35A,PRR12,SNORD35B,POLD1,IRF3,NR1H2,RPL13A,RRAS,NUP62,PNKP,RPL18,NAPSB,PTH2,FLT3LG,RPS11,SCAF1,BAX,SNRNP70,SNORD33,PTOV1,SLC17A7
2	201115869	201117594	chr2:201115869-201117594	0.125537	-0.220086	0.47116	0.471104	0.476465	0.0578991	-0.254589	0.370387	0.701194	0.522163	CFLAR	CFLAR	CFLAR,PPIL3,ORC2,CLK1,CDK15,CASP10,HNRNPA1P35,KCTD18,FZD7,FAM126B,RNU6-312P,SCYL2P1,CASP8,BZW1	CFLAR,CFLAR,PPIL3,ORC2,CLK1,CDK15,CASP10,HNRNPA1P35,KCTD18,FZD7,FAM126B,RNU6-312P,SCYL2P1,CASP8,BZW1
9	124868642	124869991	chr9:124868642-124869991	-0.135327	-0.50804	0.237385	0.471264	0.476571	0.273277	-0.0720406	0.618594	0.113504	0.227304	ARPC5L	.	ARPC5L,NR6A1,SCAI,GOLGA1,L13712-027	.,ARPC5L,NR6A1,SCAI,GOLGA1,L13712-027
9	75889817	75891169	chr9:75889817-75891169	-0.118919	-0.446688	0.208851	0.471599	0.476743	-0.400497	-0.727978	-0.0730161	0.0193784	0.107033	PCSK5	PCSK5	PCSK5,RFK	PCSK5,PCSK5,RFK
13	44989145	44989916	chr13:44989145-44989916	-0.134782	-0.506234	0.23667	0.471551	0.476743	0.0942975	-0.234678	0.423273	0.553956	0.470341	GPALPP1	GPALPP1	NUFIP1,GPALPP1,RN7SL49P,RF00994-271,TSC22D1	GPALPP1,NUFIP1,GPALPP1,RN7SL49P,RF00994-271,TSC22D1
19	36772442	36773239	chr19:36772442-36773239	0.14637	-0.256991	0.54973	0.471521	0.476743	-0.0218118	-0.409827	0.366204	0.907144	0.579521	ZNF850	ZNF850	ZNF850,ZNF345,ZNF567,ZNF383,ZNF527,ZNF585B,ZNF571,ZNF790,ZFP30,ZNF875,ZNF829,ZNF529,ZNF461,ZNF566,ZNF793,ZNF585A,ZNF568,ZNF607,ZNF420,ZFP82,ZNF260,LINC01534,ZFP14,LINC01535,LINC00665,ZNF382,ZNF540,ZNF570,ZNF146,ARHGAP33,ZNF569,CLIP3,SDHAF1,LRFN3,ALKBH6,CAPNS1	ZNF850,ZNF850,ZNF345,ZNF567,ZNF383,ZNF527,ZNF585B,ZNF571,ZNF790,ZFP30,ZNF875,ZNF829,ZNF529,ZNF461,ZNF566,ZNF793,ZNF585A,ZNF568,ZNF607,ZNF420,ZFP82,ZNF260,LINC01534,ZFP14,LINC01535,LINC00665,ZNF382,ZNF540,ZNF570,ZNF146,ARHGAP33,ZNF569,CLIP3,SDHAF1,LRFN3,ALKBH6,CAPNS1
5	473032	473797	chr5:473032-473797	0.149126	-0.261967	0.560219	0.471668	0.476757	0.217702	-0.125116	0.56052	0.198376	0.295008	SLC9A3-AS1	SLC9A3-AS1	PP7080,EXOC3,BRD9,SLC9A3	SLC9A3-AS1,PP7080,EXOC3,BRD9,SLC9A3
9	131627769	131628639	chr9:131627769-131628639	0.160185	-0.281466	0.601837	0.47174	0.476774	0.631729	0.294454	0.969004	0.000998878	0.0357143	PRRT1B	.	RAPGEF1,POMT1,PRRT1B,RF00017-8016	.,RAPGEF1,POMT1,PRRT1B,RF00017-8016
6	53547824	53548389	chr6:53547824-53548389	-0.144248	-0.54234	0.253845	0.472165	0.476926	-0.285221	-0.604599	0.0341583	0.0768509	0.19127	GCLC	GCLC	GCLC,TRAM2,MN298308,ELOVL5	GCLC,GCLC,TRAM2,MN298308,ELOVL5
6	170584210	170584979	chr6:170584210-170584979	-0.137262	-0.51601	0.241487	0.47209	0.476926	-0.262618	-0.606351	0.0811155	0.125631	0.239739	PDCD2	PDCD2	PDCD2,TBP,WDR27,PSMB1,FAM120B,PHF10,ERMARD	PDCD2,PDCD2,TBP,WDR27,PSMB1,FAM120B,PHF10,ERMARD
14	91509618	91511119	chr14:91509618-91511119	0.122671	-0.21574	0.461082	0.47199	0.476926	0.00261094	-0.315883	0.321104	0.986426	0.59982	PPP4R3A	PPP4R3A	PPP4R3A,ATXN3,TRIP11,CCDC88C,RPS18P2,TC2N	PPP4R3A,PPP4R3A,ATXN3,TRIP11,CCDC88C,RPS18P2,TC2N
20	19867833	19868475	chr20:19867833-19868475	0.153898	-0.270769	0.578565	0.472105	0.476926	0.0768672	-0.378685	0.532419	0.726666	0.529551	RIN2	.	RIN2,RPL12P12,NAA20	.,RIN2,RPL12P12,NAA20
X	43654579	43655553	chrX:43654579-43655553	-0.13925	-0.523526	0.245026	0.472138	0.476926	-0.2056	-0.614792	0.203592	0.304538	0.356228	MAOA	MAOA	MAOA,MAOB	MAOA,MAOA,MAOB
15	80059030	80060206	chr15:80059030-80060206	-0.12712	-0.478111	0.223872	0.472377	0.477084	-0.0485802	-0.387431	0.290271	0.766345	0.541062	ZFAND6	ZFAND6	BCL2A1,NONHSAG017605.2,ZFAND6,FAH,TLNRD1,MN298114-074	ZFAND6,BCL2A1,NONHSAG017605.2,ZFAND6,FAH,TLNRD1,MN298114-074
7	26305249	26306005	chr7:26305249-26306005	-0.207101	-0.779158	0.364957	0.472555	0.477208	-0.0591049	-0.515731	0.397522	0.788429	0.547187	SNX10	.	SNX10,CBX3,HNRNPA2B1,SKAP2	.,SNX10,CBX3,HNRNPA2B1,SKAP2
5	41924656	41925637	chr5:41924656-41925637	-0.124512	-0.468581	0.219557	0.472733	0.477332	-0.482119	-0.794663	-0.169576	0.00459923	0.0617347	FBXO4	FBXO4	FBXO4,OXCT1,HSALNG0041434,GHR	FBXO4,FBXO4,OXCT1,HSALNG0041434,GHR
6	105992202	105993063	chr6:105992202-105993063	0.149637	-0.264004	0.563279	0.472885	0.477413	0.214079	-0.148883	0.57704	0.230737	0.314784	PRDM1	PRDM1	PRDM1,RF00017-5697,ATG5	PRDM1,PRDM1,RF00017-5697,ATG5
21	33324329	33325566	chr21:33324329-33325566	0.135356	-0.238841	0.509553	0.472924	0.477413	0.0896108	-0.314619	0.493841	0.646476	0.503844	IFNAR1	IFNAR1	IFNAR1,PAXBP1,TMEM50B,SON,GART,EVA1C,DONSON,CFAP298,CRYZL1,IFNAR2,RPS5P2,EXOSC3P1,IL10RB,USF1P1,IFNGR2	IFNAR1,IFNAR1,PAXBP1,TMEM50B,SON,GART,EVA1C,DONSON,CFAP298,CRYZL1,IFNAR2,RPS5P2,EXOSC3P1,IL10RB,USF1P1,IFNGR2
5	170330988	170331826	chr5:170330988-170331826	0.143945	-0.254137	0.542027	0.473081	0.47746	-0.00102269	-0.373062	0.371016	0.995448	0.602097	LOC100128059	.	LINC01366,LCP2,KCNMB1,KCNIP1-OT1,C5orf58,KCNIP1	.,LINC01366,LCP2,KCNMB1,KCNIP1-OT1,C5orf58,KCNIP1
14	21383544	21384900	chr14:21383544-21384900	0.136161	-0.240382	0.512704	0.473066	0.47746	0.028688	-0.278813	0.336189	0.846556	0.564797	SUPT16H	SUPT16H	SUPT16H,METTL3,CHD8,METTL17,PIP4P1,HNRNPC,TOX4,HE855996,RPGRIP1	SUPT16H,SUPT16H,METTL3,CHD8,METTL17,PIP4P1,HNRNPC,TOX4,HE855996,RPGRIP1
11	112024323	112025666	chr11:112024323-112025666	0.119206	-0.210622	0.449034	0.473297	0.477584	0.0489281	-0.275551	0.373407	0.75466	0.537932	DLAT	DLAT	NONHSAG009610.2,DLAT,ALG9,PPP2R1B,FDXACB1,PIH1D2,NKAPD1,RPS6P16,DIXDC1,IL18,CRYAB,C11orf52	DLAT,NONHSAG009610.2,DLAT,ALG9,PPP2R1B,FDXACB1,PIH1D2,NKAPD1,RPS6P16,DIXDC1,IL18,CRYAB,C11orf52
14	76956047	76957059	chr14:76956047-76957059	0.134563	-0.23777	0.506896	0.473313	0.477584	0.0455901	-0.327544	0.418724	0.800008	0.551352	LINC01629	LINC01629	LINC01629,IRF2BPL,VASH1,SNW1,ANGEL1,LRRC74A	LINC01629,LINC01629,IRF2BPL,VASH1,SNW1,ANGEL1,LRRC74A
4	83217757	83218299	chr4:83217757-83218299	-0.211616	-0.797261	0.374029	0.473394	0.47761	-0.00502462	-0.417077	0.407028	0.97981	0.598602	COQ2	.	PLAC8,THAP9,HPSE,COQ2,LIN54,HELQ,FJ601684-347,HSALNG0035565	.,PLAC8,THAP9,HPSE,COQ2,LIN54,HELQ,FJ601684-347,HSALNG0035565
2	27890180	27891442	chr2:27890180-27891442	-0.123682	-0.466084	0.21872	0.473541	0.477647	-0.357818	-0.713422	-0.00221452	0.0487369	0.154219	RBKS	RBKS	RBKS,BABAM2,PPP1CB,EMILIN1,CAD,GTF3C2,NRBP1,TRMT61B,KRTCAP3,FNDC4,SLC4A1AP,MRPL33	RBKS,RBKS,BABAM2,PPP1CB,EMILIN1,CAD,GTF3C2,NRBP1,TRMT61B,KRTCAP3,FNDC4,SLC4A1AP,MRPL33
X	153333798	153334431	chrX:153333798-153334431	-0.180239	-0.679188	0.31871	0.473517	0.477647	0.287465	-0.0882248	0.663156	0.1251	0.239347	ZNF275	ZNF275	ZNF275,MIR12129,ZFP92	ZNF275,ZNF275,MIR12129,ZFP92
9	21334683	21335548	chr9:21334683-21335548	-0.134411	-0.506718	0.237895	0.473779	0.477831	-0.248921	-0.587588	0.0897459	0.139672	0.251194	KLHL9	KLHL9	KLHL9,HSALNG0070353,IFNA13,IFNA5,IFNA12P,IFNA8,IFNWP2,IFNA20P	KLHL9,KLHL9,HSALNG0070353,IFNA13,IFNA5,IFNA12P,IFNA8,IFNWP2,IFNA20P
22	41946520	41947209	chr22:41946520-41947209	0.143587	-0.254266	0.541441	0.473924	0.477921	0.30301	-0.0782819	0.684303	0.112105	0.225958	CENPM	CENPM	CENPM,CYP2D6,WBP2NL,SMDT1,MEI1,SNU13,RF00017-3862,TNFRSF13C	CENPM,CENPM,CYP2D6,WBP2NL,SMDT1,MEI1,SNU13,RF00017-3862,TNFRSF13C
2	61176904	61178074	chr2:61176904-61178074	-0.123107	-0.464259	0.218044	0.47398	0.477923	-0.171149	-0.476392	0.134094	0.253639	0.327784	AHSA2P	AHSA2P	AHSA2P,MN297662,NONOP2,RPS12P3,REL,XPO1,PUS10,PEX13,USP34,CCT4,C2orf74	AHSA2P,AHSA2P,MN297662,NONOP2,RPS12P3,REL,XPO1,PUS10,PEX13,USP34,CCT4,C2orf74
6	159789417	159790899	chr6:159789417-159790899	-0.122788	-0.463116	0.21754	0.47406	0.477948	-0.155654	-0.453908	0.1426	0.286791	0.346244	MRPL18	MRPL18	MRPL18,TCP1,HSALNG0054782,WTAP,CHP1P2,PNLDC1	MRPL18,MRPL18,TCP1,HSALNG0054782,WTAP,CHP1P2,PNLDC1
12	32754859	32756464	chr12:32754859-32756464	0.119686	-0.212157	0.451529	0.47421	0.478043	-0.0354222	-0.337303	0.266458	0.807763	0.55378	YARS2	YARS2	YARS2,DNM1L	YARS2,YARS2,DNM1L
11	64284655	64285861	chr11:64284655-64285861	0.128498	-0.227879	0.484876	0.474335	0.478113	0.100866	-0.273704	0.475436	0.577976	0.48024	BAD	BAD	MN309368,BAD,CATSPERZ,GPR137,SF1,POLA2,ZFPL1,PLCB3,TRMT112,SYVN1,MEN1,FAU,IMMP1LP1,NAALADL1,NRXN2,FERMT3,NONHSAG008605.2,KCNK4	BAD,MN309368,BAD,CATSPERZ,GPR137,SF1,POLA2,ZFPL1,PLCB3,TRMT112,SYVN1,MEN1,FAU,IMMP1LP1,NAALADL1,NRXN2,FERMT3,NONHSAG008605.2,KCNK4
3	134485278	134487035	chr3:134485278-134487035	-0.120531	-0.455004	0.213941	0.474587	0.478311	-0.122542	-0.445885	0.200802	0.435651	0.421323	ANAPC13	ANAPC13	ANAPC13,CEP63,MIR4788,AMOTL2	ANAPC13,ANAPC13,CEP63,MIR4788,AMOTL2
7	93146542	93147642	chr7:93146542-93147642	-0.158905	-0.599983	0.282174	0.474706	0.47832	0.0344137	-0.318741	0.387568	0.839824	0.563076	SAMD9L	SAMD9L	SAMD9L,KRIT1,PEX1,GATAD1,FAM133B,BET1,VPS50,SAMD9	SAMD9L,SAMD9L,KRIT1,PEX1,GATAD1,FAM133B,BET1,VPS50,SAMD9
12	93677200	93678024	chr12:93677200-93678024	-0.127756	-0.482341	0.226829	0.474665	0.47832	-0.17369	-0.487242	0.139861	0.259187	0.331596	CRADD	CRADD	CRADD,PLXNC1	CRADD,CRADD,PLXNC1
3	71444090	71444743	chr3:71444090-71444743	0.157452	-0.279747	0.594651	0.474859	0.478393	-0.208085	-0.554355	0.138185	0.22242	0.310623	MIR1284	.	MIR1284,EIF4E3,FOXP1-IT1,RF00017-4047,FOXP1	.,MIR1284,EIF4E3,FOXP1-IT1,RF00017-4047,FOXP1
6	26103750	26104476	chr6:26103750-26104476	0.154476	-0.274487	0.583439	0.474889	0.478393	-0.318606	-0.632416	-0.00479651	0.0469518	0.152632	H4C3	H4C3	H4C3,H2BC5,ABT1,BTN2A2,BTN2A3P,HMGN4,BTN2A1,GUSBP2,ZNF322,HFE,BTN3A1,BTN3A3,H1-3,H2AC5P,BTN3A2,H1-6	H4C3,H4C3,H2BC5,ABT1,BTN2A2,BTN2A3P,HMGN4,BTN2A1,GUSBP2,ZNF322,HFE,BTN3A1,BTN3A3,H1-3,H2AC5P,BTN3A2,H1-6
2	74391558	74392175	chr2:74391558-74392175	0.164108	-0.291816	0.620032	0.475094	0.478544	0.0189362	-0.350723	0.388595	0.915347	0.582015	DCTN1	DCTN1	DCTN1,CCDC142,PCGF1,DUSP11,MRPL53,TTC31,WBP1,INO80B,HTRA2,MOGS,AUP1	DCTN1,DCTN1,CCDC142,PCGF1,DUSP11,MRPL53,TTC31,WBP1,INO80B,HTRA2,MOGS,AUP1
4	39637918	39639842	chr4:39637918-39639842	0.116844	-0.207938	0.441626	0.47532	0.478716	0.083506	-0.216645	0.383657	0.565552	0.475293	SMIM14	SMIM14	SMIM14,RNU7-11P,RF00066-140,UGDH	SMIM14,SMIM14,RNU7-11P,RF00066-140,UGDH
3	12187453	12188266	chr3:12187453-12188266	0.150421	-0.268023	0.568864	0.475669	0.479012	0.15275	-0.219106	0.524606	0.398859	0.404744	TIMP4	.	SYN2,TIMP4,PPARG,RAF1	.,SYN2,TIMP4,PPARG,RAF1
14	60980474	60982094	chr14:60980474-60982094	-0.112353	-0.425162	0.200456	0.476039	0.479297	0.018301	-0.277775	0.314377	0.897949	0.577513	SLC38A6	SLC38A6	SLC38A6,TRMT5,SCOCP1,SIX4,NONHSAG015165.2,PRKCH	SLC38A6,SLC38A6,TRMT5,SCOCP1,SIX4,NONHSAG015165.2,PRKCH
17	27631078	27631686	chr17:27631078-27631686	0.15334	-0.273607	0.580287	0.476063	0.479297	0.037296	-0.348093	0.422685	0.840912	0.563153	LGALS9	.	LGALS9,SARM1,LYRM9,NOS2	.,LGALS9,SARM1,LYRM9,NOS2
12	53441249	53442160	chr12:53441249-53442160	0.131669	-0.235045	0.498382	0.47619	0.479369	-0.151316	-0.457952	0.155321	0.313007	0.361273	PCBP2	PCBP2	PRR13,PCBP2,SP1,AAAS,MN309563,MN298678-017	PCBP2,PRR13,PCBP2,SP1,AAAS,MN309563,MN298678-017
15	45586908	45587949	chr15:45586908-45587949	-0.133486	-0.505381	0.238409	0.476332	0.479457	-0.165142	-0.477656	0.147373	0.280987	0.343244	BLOC1S6	BLOC1S6	BLOC1S6,SQOR,SLC30A4,NONHSAG016789.2,HMGN2P46	BLOC1S6,BLOC1S6,SQOR,SLC30A4,NONHSAG016789.2,HMGN2P46
2	10407955	10409335	chr2:10407955-10409335	0.125497	-0.224448	0.475442	0.476719	0.479623	0.0146756	-0.311379	0.340731	0.925586	0.584162	SNORA80B	.	HPCAL1,SNORA80B,ODC1	.,HPCAL1,SNORA80B,ODC1
2	74849251	74849703	chr2:74849251-74849703	-0.172093	-0.651961	0.307775	0.47671	0.479623	-0.239908	-0.681311	0.201494	0.267941	0.337052	HK2	.	HK2,SEMA4F,M1AP,LINC01293,POLE4	.,HK2,SEMA4F,M1AP,LINC01293,POLE4
6	149749321	149750510	chr6:149749321-149750510	-0.132185	-0.500648	0.236278	0.476561	0.479623	-0.0305363	-0.386445	0.325372	0.858737	0.567412	NUP43	NUP43	NUP43,PCMT1,LATS1,PPIL4,GINM1,RPS18P9,RF00017-5857,MN298678-090	NUP43,NUP43,PCMT1,LATS1,PPIL4,GINM1,RPS18P9,RF00017-5857,MN298678-090
14	70359273	70360152	chr14:70359273-70360152	-0.131304	-0.49736	0.234752	0.476619	0.479623	-0.211029	-0.535168	0.11311	0.187825	0.288979	COX16	COX16	COX16,RNU2-51P,RF00004-043,SRSF5,MED6,SUSD6,RPL7AP6,ADAM20P1,PTTG4P,ERH,SLC8A3,SYNJ2BP-COX16	COX16,COX16,RNU2-51P,RF00004-043,SRSF5,MED6,SUSD6,RPL7AP6,ADAM20P1,PTTG4P,ERH,SLC8A3,SYNJ2BP-COX16
3	126911338	126911960	chr3:126911338-126911960	-0.134803	-0.510796	0.241189	0.476832	0.479681	0.00334413	-0.333059	0.339747	0.98354	0.599347	PLXNA1	.	TPRA1,PLXNA1,TXNRD3,ZXDC,CHCHD6	.,TPRA1,PLXNA1,TXNRD3,ZXDC,CHCHD6
9	15306263	15307503	chr9:15306263-15307503	-0.120051	-0.455158	0.215055	0.477171	0.479855	-0.140947	-0.435938	0.154044	0.32818	0.369491	TTC39B	TTC39B	TTC39B,RF00017-7442,FREM1	TTC39B,TTC39B,RF00017-7442,FREM1
17	2303144	2304090	chr17:2303144-2304090	0.14037	-0.251393	0.532134	0.477105	0.479855	0.18571	-0.167325	0.538745	0.283096	0.344512	SMG6	SMG6	SRR,SMG6,DPH1	SMG6,SRR,SMG6,DPH1
19	14571834	14572255	chr19:14571834-14572255	0.188148	-0.33704	0.713337	0.477171	0.479855	0.152657	-0.205729	0.511042	0.38203	0.396785	NDUFB7	NDUFB7	NDUFB7,RF00017-2846,AKAP8,CCDC130,DDX39A,DCAF15,BRD4,RFX1,WIZ,DNAJB1	NDUFB7,NDUFB7,RF00017-2846,AKAP8,CCDC130,DDX39A,DCAF15,BRD4,RFX1,WIZ,DNAJB1
1	203287122	203287805	chr1:203287122-203287805	-0.145835	-0.553181	0.261511	0.477462	0.479869	0.117244	-0.30158	0.536068	0.56317	0.474278	LINC01353	.	BTG2,PPP1R12B,RNU6-487P,PRELP,ATP2B4,KDM5B,FMOD,LINC01353,RABIF,ADIPOR1,KLHL12,LINC01136,CHIT1	.,BTG2,PPP1R12B,RNU6-487P,PRELP,ATP2B4,KDM5B,FMOD,LINC01353,RABIF,ADIPOR1,KLHL12,LINC01136,CHIT1
12	10721789	10723376	chr12:10721789-10723376	-0.116897	-0.443265	0.209472	0.477263	0.479869	0.118963	-0.190492	0.428418	0.429204	0.419065	YBX3	YBX3	YBX3,KLRA1P,TAS2R31,TAS2R20,TAS2R43,TAS2R14,TAS2R10,MAGOHB,TAS2R15P,TAS2R19,TAS2R50,TAS2R64P,TAS2R18P,STYK1,PRH2,GABARAPL1,MN297131	YBX3,YBX3,KLRA1P,TAS2R31,TAS2R20,TAS2R43,TAS2R14,TAS2R10,MAGOHB,TAS2R15P,TAS2R19,TAS2R50,TAS2R64P,TAS2R18P,STYK1,PRH2,GABARAPL1,MN297131
13	30421685	30422736	chr13:30421685-30422736	-0.153219	-0.581169	0.274732	0.47744	0.479869	-0.0267449	-0.370762	0.317272	0.871869	0.570689	LINC01058	LINC01058	LINC01058,UBE2L5,KATNAL1	LINC01058,LINC01058,UBE2L5,KATNAL1
17	560185	560737	chr17:560185-560737	0.210643	-0.377506	0.798793	0.477298	0.479869	0.302092	-0.265469	0.869654	0.277626	0.341367	TLCD3A	.	VPS53,TLCD3A,RFLNB,C17orf97,DOC2B,L13714-184	.,VPS53,TLCD3A,RFLNB,C17orf97,DOC2B,L13714-184
19	12162910	12163553	chr19:12162910-12163553	0.157431	-0.282287	0.597148	0.477444	0.479869	-0.0121348	-0.381526	0.357256	0.945648	0.589484	ZNF136	ZNF136	ZNF136,ZNF788P	ZNF136,ZNF136,ZNF788P
1	45550689	45551265	chr1:45550689-45551265	-0.161938	-0.614342	0.290467	0.477539	0.479891	0.317597	-0.0179486	0.653142	0.0621366	0.173976	AKR1A1	AKR1A1	AKR1A1,PRDX1,CCDC163,HSALNG0003259,NASP	AKR1A1,AKR1A1,PRDX1,CCDC163,HSALNG0003259,NASP
3	57555784	57557217	chr3:57555784-57557217	0.123474	-0.221587	0.468534	0.477682	0.479962	0.137143	-0.179793	0.45408	0.374691	0.392849	PDE12	PDE12	PDE12,DENND6A,TASOR,APPL1,ARF4,FLNB,DENND6A-DT,HESX1	PDE12,PDE12,DENND6A,TASOR,APPL1,ARF4,FLNB,DENND6A-DT,HESX1
11	119030437	119031085	chr11:119030437-119031085	-0.144404	-0.547994	0.259185	0.477721	0.479962	0.241274	-0.078089	0.560636	0.129631	0.242641	HMBS	.	SLC37A4,TRAPPC4,VPS11	.,SLC37A4,TRAPPC4,VPS11
1	35557123	35558331	chr1:35557123-35558331	0.122449	-0.220165	0.465062	0.478218	0.480047	-0.0222768	-0.316673	0.272119	0.875255	0.571516	NCDN	NCDN	KIAA0319L,NCDN,ZMYM4,SFPQ,ZMYM1,ZMYM6,AGO3,TRAPPC3,STK40,THRAP3,OSCP1	NCDN,KIAA0319L,NCDN,ZMYM4,SFPQ,ZMYM1,ZMYM6,AGO3,TRAPPC3,STK40,THRAP3,OSCP1
1	47333657	47334737	chr1:47333657-47334737	-0.128805	-0.48905	0.231441	0.478032	0.480047	0.0105467	-0.291821	0.312914	0.942296	0.58882	CMPK1	CMPK1	CMPK1,FOXE3,TAL1,LINC01389,PDZK1IP1,FOXD2	CMPK1,CMPK1,FOXE3,TAL1,LINC01389,PDZK1IP1,FOXD2
3	186827176	186827845	chr3:186827176-186827845	0.156162	-0.280812	0.593136	0.478248	0.480047	0.0886911	-0.267465	0.444848	0.606681	0.490497	LINC02043	LINC02043	LINC02043,SNORA63B,RFC4,TRA2B,TBCCD1,SNORA81,SNORA63,EIF4A2,SNORA4,AHSG,KNG1,ADIPOQ	LINC02043,LINC02043,SNORA63B,RFC4,TRA2B,TBCCD1,SNORA81,SNORA63,EIF4A2,SNORA4,AHSG,KNG1,ADIPOQ
4	781442	782423	chr4:781442-782423	-0.122845	-0.466409	0.22072	0.478017	0.480047	-0.0419558	-0.335564	0.251653	0.767088	0.541108	LOC100129917	LOC100129917	SLC49A3,PCGF3,CPLX1	LOC100129917,SLC49A3,PCGF3,CPLX1
5	77491821	77492654	chr5:77491821-77492654	-0.128585	-0.488136	0.230966	0.477934	0.480047	-0.301627	-0.638162	0.0349091	0.0758835	0.189838	WDR41	.	WDR41,PDE8B,RPS2P24	.,WDR41,PDE8B,RPS2P24
12	56257930	56258718	chr12:56257930-56258718	0.155184	-0.278975	0.589343	0.478168	0.480047	0.245642	-0.106388	0.597672	0.159579	0.266586	ANKRD52	ANKRD52	ANKRD52,HSALNG0091520,NEMP1,SMARCC2,PA2G4,PHC1P1,DNAJC14,NAB2,ZC3H10,PRIM1,SLC39A5	ANKRD52,ANKRD52,HSALNG0091520,NEMP1,SMARCC2,PA2G4,PHC1P1,DNAJC14,NAB2,ZC3H10,PRIM1,SLC39A5
15	55282381	55282802	chr15:55282381-55282802	-0.244096	-0.927131	0.438939	0.478249	0.480047	-0.0711445	-0.592322	0.450033	0.777197	0.54364	PIGB	.	PIGB,RSL24D1,RAB27A,RF00001-124	.,PIGB,RSL24D1,RAB27A,RF00001-124
20	44210242	44211515	chr20:44210242-44211515	-0.128161	-0.486758	0.230436	0.478217	0.480047	-0.056617	-0.401802	0.288568	0.733985	0.531457	OSER1-DT	OSER1-DT	OSER1,OSER1-DT,SRSF6,FITM2,MYBL2,L3MBTL1,KCNK15,IFT52,CCN5,Hsa-Mir-574_5p-042,JPH2	OSER1-DT,OSER1,OSER1-DT,SRSF6,FITM2,MYBL2,L3MBTL1,KCNK15,IFT52,CCN5,Hsa-Mir-574_5p-042,JPH2
13	75481742	75482682	chr13:75481742-75482682	-0.125334	-0.476136	0.225467	0.478359	0.480102	-0.207801	-0.51982	0.104218	0.178387	0.282305	TBC1D4	TBC1D4	TBC1D4,MN297215,COMMD6,UCHL3	TBC1D4,TBC1D4,MN297215,COMMD6,UCHL3
1	161216732	161217652	chr1:161216732-161217652	0.142266	-0.256073	0.540604	0.478522	0.480122	-0.0193803	-0.442071	0.403311	0.924201	0.583978	FCER1G	FCER1G	FCER1G,B4GALT3,NDUFS2,NCSTN,CFAP126,MPZ,SDHC,DUSP12,ATF6,DEDD,TOMM40L,ADAMTS4,MN309005,APOA2	FCER1G,FCER1G,B4GALT3,NDUFS2,NCSTN,CFAP126,MPZ,SDHC,DUSP12,ATF6,DEDD,TOMM40L,ADAMTS4,MN309005,APOA2
1	212485946	212486434	chr1:212485946-212486434	0.145767	-0.262343	0.553877	0.478488	0.480122	0.0529626	-0.333211	0.439137	0.776183	0.543451	NENF	.	LINC02771,ATF3,ANGEL2,BATF3,RPL21P28,NENF	.,LINC02771,ATF3,ANGEL2,BATF3,RPL21P28,NENF
10	123007957	123009509	chr10:123007957-123009509	-0.118336	-0.449689	0.213018	0.478545	0.480122	-0.206742	-0.528334	0.11485	0.193156	0.292664	ACADSB	ACADSB	ACADSB,IKZF5,BTBD16,PSTK	ACADSB,ACADSB,IKZF5,BTBD16,PSTK
1	32291565	32292749	chr1:32291565-32292749	0.133338	-0.240383	0.507059	0.478967	0.480211	0.198828	-0.110087	0.507743	0.192653	0.292343	HDAC1	HDAC1	RF00017-148,HDAC1,SNRNP40,RBBP4,TSSK3,TXLNA,KHDRBS1,TMEM39B,S100PBP,FAM229A,DCDC2B,ZBTB8A,IQCC,BSDC1,AK2,RNF19B,TMEM234,ZBTB8OS,KPNA6,LRRC37A12P,MARCKSL1,LCK	HDAC1,RF00017-148,HDAC1,SNRNP40,RBBP4,TSSK3,TXLNA,KHDRBS1,TMEM39B,S100PBP,FAM229A,DCDC2B,ZBTB8A,IQCC,BSDC1,AK2,RNF19B,TMEM234,ZBTB8OS,KPNA6,LRRC37A12P,MARCKSL1,LCK
6	35259201	35260257	chr6:35259201-35260257	0.129215	-0.232749	0.491179	0.478723	0.480211	0.105723	-0.209077	0.420522	0.488861	0.444383	ZNF76	ZNF76	ZNF76,TCP11,TAF11,BRPF3,DEF6,NUDT3,RPL10A,RPS10,RPS15AP19,TEAD3,MAPK13,FANCE,ANKS1A,MAPK14,PPARD,ILRUN,RF00017-5462	ZNF76,ZNF76,TCP11,TAF11,BRPF3,DEF6,NUDT3,RPL10A,RPS10,RPS15AP19,TEAD3,MAPK13,FANCE,ANKS1A,MAPK14,PPARD,ILRUN,RF00017-5462
10	47956760	47957485	chr10:47956760-47957485	-0.234436	-0.891497	0.422626	0.478955	0.480211	-0.698341	-1.34227	-0.0544129	0.0351677	0.134807	FAM25C	.	.	.,.
12	4153386	4153748	chr12:4153386-4153748	0.228016	-0.410955	0.866986	0.478889	0.480211	0.703241	0.186536	1.21995	0.0104986	0.0834675	TIGAR	.	PARP11,C12orf4,CRACR2A,RPL18P9,CCND2	.,PARP11,C12orf4,CRACR2A,RPL18P9,CCND2
12	108635259	108635788	chr12:108635259-108635788	-0.216687	-0.824004	0.390629	0.478955	0.480211	0.193235	-0.267496	0.653965	0.389229	0.400047	MIR4496	MIR4496	SELPLG,SART3,PWP1,PRDM4,UBE3B,CORO1C,FICD,TMEM119,RNU4-32P,RNU7-169P,LINC01498,ALKBH2,ACACB,ISCU,SSH1,MIR4496	MIR4496,SELPLG,SART3,PWP1,PRDM4,UBE3B,CORO1C,FICD,TMEM119,RNU4-32P,RNU7-169P,LINC01498,ALKBH2,ACACB,ISCU,SSH1,MIR4496
20	60054784	60056033	chr20:60054784-60056033	-0.130414	-0.495825	0.234997	0.47883	0.480211	-0.404624	-0.775765	-0.0334829	0.0343286	0.133574	C20orf197	C20orf197	C20orf197,PPP1R3D,FAM217B,SYCP2,CDH26	C20orf197,C20orf197,PPP1R3D,FAM217B,SYCP2,CDH26
1	158149488	158150647	chr1:158149488-158150647	0.139594	-0.251978	0.531167	0.479321	0.480216	0.175703	-0.236953	0.588359	0.382215	0.396829	LINC01704	LINC01704	LINC01704,CD1D,ELL2P1,SMIM42	LINC01704,LINC01704,CD1D,ELL2P1,SMIM42
2	151827821	151828826	chr2:151827821-151828826	-0.120796	-0.459623	0.218031	0.479301	0.480216	-0.231193	-0.5518	0.0894131	0.146845	0.25678	ARL5A	.	ARL5A,STAM2,PRPF40A,RIF1,RPL30P2,NEB,MN297727	.,ARL5A,STAM2,PRPF40A,RIF1,RPL30P2,NEB,MN297727
5	78294322	78295796	chr5:78294322-78295796	-0.118164	-0.449479	0.213152	0.479133	0.480216	-0.106342	-0.392725	0.180041	0.44482	0.425873	AP3B1	AP3B1	AP3B1,JMY,RPS3AP20,RPL7P23,RF00017-4747,TBCA	AP3B1,AP3B1,JMY,RPS3AP20,RPL7P23,RF00017-4747,TBCA
7	1569812	1570481	chr7:1569812-1570481	0.147288	-0.265867	0.560443	0.479321	0.480216	0.105744	-0.226674	0.438161	0.511798	0.453761	PSMG3-AS1	PSMG3-AS1	PSMG3,TMEM184A,L13304-030	PSMG3-AS1,PSMG3,TMEM184A,L13304-030
16	85011127	85011863	chr16:85011127-85011863	0.155503	-0.280595	0.5916	0.479221	0.480216	0.190987	-0.162264	0.544237	0.270378	0.337945	ZDHHC7	ZDHHC7	ZDHHC7,KIAA0513,CRISPLD2	ZDHHC7,ZDHHC7,KIAA0513,CRISPLD2
19	4246866	4247736	chr19:4246866-4247736	0.130406	-0.235269	0.496082	0.479172	0.480216	-0.0287765	-0.42483	0.367277	0.880178	0.57252	YJU2	YJU2	YJU2,FJ601684-209,CACTIN,HDGFL2,SH3GL1,APBA3,CHAF1A,KDM4B,C19orf71,PIAS4,HMG20B,FZR1,SHD,RF00017-2756	YJU2,YJU2,FJ601684-209,CACTIN,HDGFL2,SH3GL1,APBA3,CHAF1A,KDM4B,C19orf71,PIAS4,HMG20B,FZR1,SHD,RF00017-2756
19	40714899	40715836	chr19:40714899-40715836	0.160259	-0.28932	0.609838	0.47936	0.480216	0.312992	-0.0573484	0.683332	0.0925757	0.207687	ITPKC	ITPKC	ITPKC,COQ8B,NUMBL,SNRPA,HNRNPUL1,ZNF780B,CCDC97,FBL,ZNF780A,AKT2,ZNF546,PSMC4,CYP2G1P,SERTAD3,C19orf54,MIA,PLD3,RAB4B,EGLN2,LTBP4,SPTBN4,CYP2B6	ITPKC,ITPKC,COQ8B,NUMBL,SNRPA,HNRNPUL1,ZNF780B,CCDC97,FBL,ZNF780A,AKT2,ZNF546,PSMC4,CYP2G1P,SERTAD3,C19orf54,MIA,PLD3,RAB4B,EGLN2,LTBP4,SPTBN4,CYP2B6
9	134135368	134136284	chr9:134135368-134136284	0.145152	-0.262139	0.552443	0.479459	0.480259	0.29263	-0.0235383	0.608799	0.0675743	0.179675	WDR5	WDR5	WDR5,SARDH,RNU6ATAC,RF00017-8047,RXRA	WDR5,WDR5,SARDH,RNU6ATAC,RF00017-8047,RXRA
7	100368993	100369461	chr7:100368993-100369461	-0.158219	-0.602405	0.285967	0.479684	0.48043	-0.455303	-0.814552	-0.0960534	0.0159387	0.0996223	PILRA	PILRA	PILRA,PILRB,MEPCE,AP4M1,SRRT,PPP1R35,GIGYF1,ZCWPW1,ZSCAN25,MOSPD3,STAG3L5P,TRIM4,ZNF655,LAMTOR4,ZNF3,MAP11,PTCD1,GPC2,GAL3ST4,SAP25,PVRIG,CNPY4,TSC22D4,LRCH4,SLC12A9,GNB2,MCM7,STAG3L5P-PVRIG2P-PILRB	PILRA,PILRA,PILRB,MEPCE,AP4M1,SRRT,PPP1R35,GIGYF1,ZCWPW1,ZSCAN25,MOSPD3,STAG3L5P,TRIM4,ZNF655,LAMTOR4,ZNF3,MAP11,PTCD1,GPC2,GAL3ST4,SAP25,PVRIG,CNPY4,TSC22D4,LRCH4,SLC12A9,GNB2,MCM7,STAG3L5P-PVRIG2P-PILRB
17	81891319	81892040	chr17:81891319-81892040	-0.146848	-0.55919	0.265495	0.479771	0.480461	0.309286	-0.0847495	0.703321	0.116273	0.230297	ALYREF	ALYREF	NONHSAG023041.2,ANAPC11,ALYREF,CEP131,TBCD,HGS,CD7,GPS1,CCDC57,CYBC1,FAAP100	ALYREF,NONHSAG023041.2,ANAPC11,ALYREF,CEP131,TBCD,HGS,CD7,GPS1,CCDC57,CYBC1,FAAP100
1	228486686	228487774	chr1:228486686-228487774	0.129275	-0.234074	0.492624	0.480193	0.480768	0.0758541	-0.217545	0.369253	0.593118	0.485584	TRIM17	.	RNF187,CICP26,ZNF678,C1orf35,MRPL55,OBSCN,GJC2,H2BU1	.,RNF187,CICP26,ZNF678,C1orf35,MRPL55,OBSCN,GJC2,H2BU1
9	272261	273086	chr9:272261-273086	-0.138407	-0.527414	0.2506	0.480183	0.480768	-0.125969	-0.499219	0.247281	0.486755	0.443593	DOCK8-AS1	.	DOCK8,WASHC1,CBWD1,RPL12P25,FOXD4,MF281430-077,KANK1	.,DOCK8,WASHC1,CBWD1,RPL12P25,FOXD4,MF281430-077,KANK1
19	38417833	38418193	chr19:38417833-38418193	0.188263	-0.340945	0.717471	0.480245	0.480768	-0.0350064	-0.449034	0.379021	0.860768	0.567833	RASGRP4	.	PSMD8,ZFP30,CATSPERG,ZNF571,FBXO17,RASGRP4,FAM98C	.,PSMD8,ZFP30,CATSPERG,ZNF571,FBXO17,RASGRP4,FAM98C
3	15859816	15860211	chr3:15859816-15860211	-0.19381	-0.738897	0.351277	0.480474	0.480796	0.186926	-0.21108	0.584932	0.336267	0.373975	ANKRD28	ANKRD28	ANKRD28,NR2C2,CAPN7,METTL6,IMPDH1P8,MN297249-002,HACL1	ANKRD28,ANKRD28,NR2C2,CAPN7,METTL6,IMPDH1P8,MN297249-002,HACL1
7	129054385	129055268	chr7:129054385-129055268	-0.133705	-0.509684	0.242274	0.480401	0.480796	-0.162727	-0.497252	0.171798	0.31975	0.365051	TNPO3	TNPO3	TNPO3,TPI1P2,NRF1,RPS10P15,RBM28,IRF5,CICP14	TNPO3,TNPO3,TPI1P2,NRF1,RPS10P15,RBM28,IRF5,CICP14
11	86202185	86203085	chr11:86202185-86203085	-0.139984	-0.533618	0.253649	0.480397	0.480796	-0.163642	-0.52297	0.195686	0.350746	0.381865	EED	.	PICALM,RNU6-560P,EED,HIKESHI	.,PICALM,RNU6-560P,EED,HIKESHI
16	16537984	16538721	chr16:16537984-16538721	-0.169171	-0.644983	0.306641	0.480495	0.480796	0.340745	-0.112983	0.794472	0.13178	0.244232	MIR3180-2	.	.	.,.
11	72736465	72737081	chr11:72736465-72737081	-0.139504	-0.531981	0.252973	0.480614	0.48086	-0.101244	-0.526686	0.324198	0.622621	0.495479	ARAP1-AS2	.	ARAP1,STARD10,ATG16L2,PDE2A,P2RY2,FCHSD2,MN309280	.,ARAP1,STARD10,ATG16L2,PDE2A,P2RY2,FCHSD2,MN309280
1	198638921	198639602	chr1:198638921-198639602	-0.21454	-0.818388	0.389308	0.480807	0.480997	0.509838	0.0804174	0.939259	0.0226424	0.112069	MIR181B1	.	PTPRC,ATP6V1G3,NONHSAG003874.2	.,PTPRC,ATP6V1G3,NONHSAG003874.2
2	91477401	91478143	chr2:91477401-91478143	0.144392	-0.262193	0.550978	0.480997	0.481021	0.0146438	-0.385427	0.414715	0.939451	0.587693	LSP1P4	.	.	.,.
12	45215472	45216879	chr12:45215472-45216879	-0.111558	-0.425635	0.20252	0.480925	0.481021	-0.131146	-0.45552	0.193228	0.406178	0.408326	ANO6	ANO6	ANO6,PLEKHA8P1,ARID2,KNOP1P2	ANO6,ANO6,PLEKHA8P1,ARID2,KNOP1P2
12	121663895	121664339	chr12:121663895-121664339	0.182274	-0.330966	0.695515	0.480984	0.481021	-0.0347374	-0.43007	0.360595	0.855368	0.566712	MORN3	.	KNTC1,ZCCHC8,RSRC2,SETD1B,PSMD9,KDM2B,LINC01089,MORN3,ORAI1	.,KNTC1,ZCCHC8,RSRC2,SETD1B,PSMD9,KDM2B,LINC01089,MORN3,ORAI1
10	6202541	6203508	chr10:6202541-6203508	0.153266	-0.278528	0.58506	0.481222	0.48119	0.179937	-0.13345	0.493325	0.242835	0.322066	MIR3155B	.	PFKFB3,RBM17,NRBF2P5,ANKRD16,IL15RA,PRKCQ	.,PFKFB3,RBM17,NRBF2P5,ANKRD16,IL15RA,PRKCQ
6	73520223	73522071	chr6:73520223-73522071	-0.115961	-0.442824	0.210901	0.481444	0.481304	-0.120342	-0.441725	0.20104	0.441064	0.423884	EEF1A1	EEF1A1	EEF1A1,SNORD141A-001,MTO1,EIF3EP1,SLC17A5,DDX43,RPL39P3,RF00017-5627,DQ642693,DQ503424,MN298114-209	EEF1A1,EEF1A1,SNORD141A-001,MTO1,EIF3EP1,SLC17A5,DDX43,RPL39P3,RF00017-5627,DQ642693,DQ503424,MN298114-209
17	66459751	66460258	chr17:66459751-66460258	-0.161256	-0.615796	0.293283	0.481446	0.481304	-0.206572	-0.640462	0.227317	0.329862	0.370252	PRKCA-AS1	.	PRKCA,NONHSAG022544.2,CACNG5	.,PRKCA,NONHSAG022544.2,CACNG5
8	98045156	98046120	chr8:98045156-98046120	-0.131671	-0.50292	0.239578	0.481566	0.481368	-0.188454	-0.486184	0.109277	0.199773	0.295953	RPL30	RPL30	RPL30,VPS13B,POP1,RF00017-7213,MATN2,RF00017-7207	RPL30,RPL30,VPS13B,POP1,RF00017-7213,MATN2,RF00017-7207
4	123443735	123444363	chr4:123443735-123444363	0.181394	-0.330341	0.693129	0.481816	0.481506	-0.162722	-0.618415	0.292971	0.462192	0.433323	SPRY1	.	SPRY1	.,SPRY1
17	74748395	74749017	chr17:74748395-74749017	0.140396	-0.255661	0.536453	0.481795	0.481506	0.154852	-0.186257	0.495961	0.352238	0.382561	MIR3615	MIR3615	SLC9A3R1,MIR3615,NUP85,NT5C,NAT9,GGA3,RAB37,TSEN54,SAP30BP,RECQL5	MIR3615,SLC9A3R1,MIR3615,NUP85,NT5C,NAT9,GGA3,RAB37,TSEN54,SAP30BP,RECQL5
10	71850764	71851456	chr10:71850764-71851456	-0.135837	-0.51933	0.247656	0.482134	0.481723	0.094487	-0.26286	0.451834	0.584815	0.482598	PSAP	PSAP	PSAP,VSIR,C10orf105,ANAPC16,MICU1,DDIT4,RNU7-38P,RF00066-026	PSAP,PSAP,VSIR,C10orf105,ANAPC16,MICU1,DDIT4,RNU7-38P,RF00066-026
11	70202960	70204086	chr11:70202960-70204086	0.138616	-0.252732	0.529964	0.482144	0.481723	0.205352	-0.165039	0.575743	0.258794	0.331303	FADD	FADD	FADD,PPFIA1	FADD,FADD,PPFIA1
12	106357645	106358549	chr12:106357645-106358549	-0.132121	-0.505184	0.240942	0.482206	0.48173	-0.120056	-0.424457	0.184346	0.417551	0.413734	POLR3B	POLR3B	POLR3B,TCP11L2,RF00017-1242,RFX4	POLR3B,POLR3B,TCP11L2,RF00017-1242,RFX4
10	43455161	43456122	chr10:43455161-43456122	0.126824	-0.231388	0.485035	0.482335	0.481802	-0.166296	-0.463818	0.131226	0.255077	0.328784	ZNF487	.	BMS1,EIF3LP2,RNU7-193P,RF00066-024,ZNF487,ZNF239	.,BMS1,EIF3LP2,RNU7-193P,RF00066-024,ZNF487,ZNF239
7	44796270	44797930	chr7:44796270-44797930	0.115193	-0.210323	0.440709	0.482543	0.481936	0.0543761	-0.253946	0.362698	0.714884	0.526719	PPIA	PPIA	PPIA,NONHSAG047498.2,SEPTIN7P2,DDX56,SNHG15,ZMIZ2,H2AZ2,SNORA5C,LINC01952,SNORA5B,POLM,URGCP,MYO1G,PURB	PPIA,PPIA,NONHSAG047498.2,SEPTIN7P2,DDX56,SNHG15,ZMIZ2,H2AZ2,SNORA5C,LINC01952,SNORA5B,POLM,URGCP,MYO1G,PURB
10	13586775	13587492	chr10:13586775-13587492	-0.164342	-0.628783	0.300099	0.48258	0.481936	0.103993	-0.251687	0.459673	0.546132	0.467134	PRPF18	PRPF18	PRPF18,BTBD7P1	PRPF18,PRPF18,BTBD7P1
20	65031	65476	chr20:65031-65476	0.123213	-0.225176	0.471603	0.482805	0.482105	0.20855	-0.120662	0.537762	0.199425	0.2957	DEFB125	.	.	.,.
1	229508010	229508790	chr1:229508010-229508790	-0.137746	-0.527323	0.25183	0.482911	0.482124	-0.121188	-0.463833	0.221457	0.466404	0.435043	LOC101927478	LOC101927478	NUP133,HMGN2P19,MN308873,ACTA1	LOC101927478,NUP133,HMGN2P19,MN308873,ACTA1
2	197704953	197706186	chr2:197704953-197706186	-0.120126	-0.459931	0.219679	0.482991	0.482124	-0.263356	-0.566776	0.0400642	0.0847661	0.199559	MARS2	MARS2	MARS2,SF3B1,PLCL1,GTF3C3,NPM1P46,RFTN2,BOLL	MARS2,MARS2,SF3B1,PLCL1,GTF3C3,NPM1P46,RFTN2,BOLL
16	28822594	28823205	chr16:28822594-28823205	0.159958	-0.292478	0.612393	0.48295	0.482124	-0.027176	-0.406865	0.352513	0.881951	0.573016	ATXN2L	ATXN2L	ATXN2L,MN297364,HSALNG0110526,TUFM,NPIPB12,SH2B1,NFATC2IP,SPNS1,SMG1P2,NPIPB11,CDC37P1,CLN3,SMG1P6,SGF29,NPIPB9,SULT1A4,NPIPB8,MVP	ATXN2L,ATXN2L,MN297364,HSALNG0110526,TUFM,NPIPB12,SH2B1,NFATC2IP,SPNS1,SMG1P2,NPIPB11,CDC37P1,CLN3,SMG1P6,SGF29,NPIPB9,SULT1A4,NPIPB8,MVP
17	64919065	64920124	chr17:64919065-64920124	0.129992	-0.237881	0.497864	0.483182	0.482203	0.210623	-0.0971382	0.518385	0.167305	0.272855	LRRC37A3	LRRC37A3	LRRC37A3,CEP95,POLG2,DDX5,SLC16A6P1,SMURF2,ATP5MFP4,AMZ2P1,MILR1,GNA13	LRRC37A3,LRRC37A3,CEP95,POLG2,DDX5,SLC16A6P1,SMURF2,ATP5MFP4,AMZ2P1,MILR1,GNA13
X	132216708	132218822	chrX:132216708-132218822	0.134439	-0.245986	0.514863	0.483143	0.482203	0.296497	-0.0262049	0.619198	0.0694159	0.182234	RAP2C-AS1	RAP2C-AS1	RAP2C,FRMD7	RAP2C-AS1,RAP2C,FRMD7
1	148458429	148459952	chr1:148458429-148459952	0.183807	-0.336613	0.704227	0.483392	0.482286	-0.0712869	-0.47074	0.328167	0.711654	0.525978	PPIAL4G	.	PPIAL4G,LINC01138,NBPF11	.,PPIAL4G,LINC01138,NBPF11
6	27872095	27873629	chr6:27872095-27873629	0.13039	-0.238806	0.499587	0.483412	0.482286	-0.0604772	-0.404895	0.28394	0.716069	0.526747	H3C11	H3C11	H1-5,MN298282,ZKSCAN3,ZKSCAN8,ZKSCAN4,ZSCAN9,ZNF603P,ZSCAN12,OR2B8P,ZSCAN23,ZSCAN26,H3C12,ZNF391,ZNF602P,ZNF192P1,ZNF204P,TOB2P1,H3C11,H2AC16,H2BC16P,H4C13,RF00017-5389,H2BC15	H3C11,H1-5,MN298282,ZKSCAN3,ZKSCAN8,ZKSCAN4,ZSCAN9,ZNF603P,ZSCAN12,OR2B8P,ZSCAN23,ZSCAN26,H3C12,ZNF391,ZNF602P,ZNF192P1,ZNF204P,TOB2P1,H3C11,H2AC16,H2BC16P,H4C13,RF00017-5389,H2BC15
19	49869423	49870017	chr19:49869423-49870017	-0.133032	-0.509724	0.243661	0.483432	0.482286	-0.0434696	-0.454467	0.367528	0.826376	0.559678	TBC1D17	.	PNKP,NONHSAG026278.2,NUP62,PRR12,SNRNP70,AKT1S1,PRMT1,POLD1,ZNF473,PIH1D1,SNORD35A,MED25,FUZ,TBC1D17,PTOV1	.,PNKP,NONHSAG026278.2,NUP62,PRR12,SNRNP70,AKT1S1,PRMT1,POLD1,ZNF473,PIH1D1,SNORD35A,MED25,FUZ,TBC1D17,PTOV1
19	9323638	9324439	chr19:9323638-9324439	0.139727	-0.256003	0.535458	0.483519	0.482318	-0.00899797	-0.359777	0.341781	0.957545	0.592816	ZNF559-ZNF177	ZNF559-ZNF177	ZNF559,ZNF559-ZNF177,NONHSAG024732.2,ZNF177,ZNF266	ZNF559-ZNF177,ZNF559,ZNF559-ZNF177,NONHSAG024732.2,ZNF177,ZNF266
21	41420186	41421000	chr21:41420186-41421000	0.171255	-0.313879	0.65639	0.48362	0.482362	0.181685	-0.199701	0.563071	0.329579	0.370089	MX1	MX1	MX1,TMPRSS2	MX1,MX1,TMPRSS2
6	30682258	30682980	chr6:30682258-30682980	0.164705	-0.302012	0.631423	0.483748	0.482435	-0.143593	-0.520496	0.233309	0.433277	0.420552	IER3-AS1	.	NRM,PPP1R18,MN298288,DHX16,DDX39B,PPP1R10,TRIM39,MDC1,LY6G5B,POLR1H,PAIP1P1,IER3,TRIM26,HLA-H,CSNK2B,GTF2H4,TCF19,CCHCR1,ABCF1,ETF1P1,NFKBIL1,BAG6,GPANK1,MICA,HLA-K,HLA-U,MICE,RPL3P2,HLA-W,C6orf136,LINC00243,HLA-E,HCG18,HCG4B,C6orf47,HLA-J,HLA-B,TRIM39-RPP21,HCG4,HLA-G,FLOT1,HLA-L,RF00017-5401	.,NRM,PPP1R18,MN298288,DHX16,DDX39B,PPP1R10,TRIM39,MDC1,LY6G5B,POLR1H,PAIP1P1,IER3,TRIM26,HLA-H,CSNK2B,GTF2H4,TCF19,CCHCR1,ABCF1,ETF1P1,NFKBIL1,BAG6,GPANK1,MICA,HLA-K,HLA-U,MICE,RPL3P2,HLA-W,C6orf136,LINC00243,HLA-E,HCG18,HCG4B,C6orf47,HLA-J,HLA-B,TRIM39-RPP21,HCG4,HLA-G,FLOT1,HLA-L,RF00017-5401
10	72691985	72692893	chr10:72691985-72692893	0.143587	-0.263547	0.55072	0.484024	0.482655	-0.0244217	-0.355204	0.306361	0.878261	0.572361	MCU	MCU	MCU,DNAJB12,DNAJC9,ECD,MICU1,CHST3,EIF4A2P2,OIT3	MCU,MCU,DNAJB12,DNAJC9,ECD,MICU1,CHST3,EIF4A2P2,OIT3
19	20237931	20238551	chr19:20237931-20238551	-0.148003	-0.567957	0.271952	0.484336	0.48291	0.227038	-0.200903	0.654979	0.279137	0.342375	ZNF486	.	hsa-miR-5095-272,ZNF682,ZNF486,ZNF737	.,hsa-miR-5095-272,ZNF682,ZNF486,ZNF737
2	174634303	174634927	chr2:174634303-174634927	-0.153951	-0.590842	0.282939	0.484393	0.482911	0.215961	-0.142924	0.574847	0.221815	0.310207	WIPF1	.	WIPF1,SP3,GPR155	.,WIPF1,SP3,GPR155
10	32445783	32446908	chr10:32445783-32446908	-0.132631	-0.509166	0.243904	0.484565	0.483027	-0.184198	-0.482391	0.113995	0.210319	0.303371	LOC101929431	LOC101929431	CCDC7,EPC1,ITGB1	LOC101929431,CCDC7,EPC1,ITGB1
6	43427238	43428240	chr6:43427238-43428240	0.125002	-0.230211	0.480215	0.484977	0.483382	0.286138	-0.0915333	0.66381	0.128611	0.242029	ABCC10	ABCC10	ABCC10,SLC22A7,ZNF318,MIR6780B,DLK2	ABCC10,ABCC10,SLC22A7,ZNF318,MIR6780B,DLK2
2	130390641	130391835	chr2:130390641-130391835	0.121343	-0.223675	0.46636	0.485233	0.48347	0.214924	-0.107426	0.537275	0.17792	0.281843	PTPN18	.	HSALNG0018813,PTPN18,FAR2P2,AMER3,CCDC115,POTEI	.,HSALNG0018813,PTPN18,FAR2P2,AMER3,CCDC115,POTEI
4	8440172	8441189	chr4:8440172-8441189	0.132843	-0.244802	0.510488	0.48515	0.48347	0.111884	-0.247548	0.471317	0.520785	0.457606	ACOX3	ACOX3	TRMT44,ACOX3,GPR78	ACOX3,TRMT44,ACOX3,GPR78
4	121690221	121691025	chr4:121690221-121691025	-0.161376	-0.620178	0.297425	0.485191	0.48347	-0.0610193	-0.506912	0.384873	0.776657	0.543451	ANXA5	.	ANXA5,QRFPR	.,ANXA5,QRFPR
14	102139240	102140690	chr14:102139240-102140690	-0.120909	-0.464803	0.222984	0.485369	0.48355	0.0755328	-0.236186	0.387252	0.61634	0.493512	HSP90AA1	HSP90AA1	WDR20,HSP90AA1,CDC42BPB,MOK,ZNF839,RF00017-1681	HSP90AA1,WDR20,HSP90AA1,CDC42BPB,MOK,ZNF839,RF00017-1681
3	4492287	4494100	chr3:4492287-4494100	-0.117679	-0.452446	0.217088	0.485449	0.483571	-0.0833965	-0.39718	0.230387	0.582896	0.48199	ITPR1-DT	ITPR1-DT	ITPR1,ITPR1-DT,SUMF1,SETMAR,RF00066-125,BHLHE40	ITPR1-DT,ITPR1,ITPR1-DT,SUMF1,SETMAR,RF00066-125,BHLHE40
17	7306905	7307943	chr17:7306905-7307943	-0.127607	-0.490661	0.235447	0.485501	0.483571	-0.155242	-0.525107	0.214623	0.388879	0.399992	EIF5A	EIF5A	EIF5A,KY994063,RF00017-2257,DVL2,SNORD10,CTC1,CNTROB,POLR2A,PLSCR3,PER1,SNORA48,PFAS,KCTD11,KDM6B,WRAP53,EIF4A1,TP53,MIR324,HES7,GPS2,ACAP1,YBX2,L13712-010	EIF5A,EIF5A,KY994063,RF00017-2257,DVL2,SNORD10,CTC1,CNTROB,POLR2A,PLSCR3,PER1,SNORA48,PFAS,KCTD11,KDM6B,WRAP53,EIF4A1,TP53,MIR324,HES7,GPS2,ACAP1,YBX2,L13712-010
1	89271893	89273105	chr1:89271893-89273105	0.140553	-0.259405	0.540511	0.48558	0.483593	-0.0956062	-0.425104	0.233891	0.549151	0.468428	GBP5	GBP5	GBP5,MN296824,GBP1,GBP4,GBP2,GTF2B,GBP3,LRRC8C	GBP5,GBP5,MN296824,GBP1,GBP4,GBP2,GTF2B,GBP3,LRRC8C
9	40958255	40959255	chr9:40958255-40959255	-0.129306	-0.497315	0.238703	0.485645	0.483602	-0.227578	-0.603099	0.147942	0.218686	0.30791	MIR1299	.	.	.,.
16	13919450	13920395	chr16:13919450-13920395	-0.120427	-0.46329	0.222436	0.485802	0.483704	-0.322754	-0.628368	-0.0171398	0.0396296	0.142464	ERCC4	ERCC4	ERCC4,MRTFB	ERCC4,ERCC4,MRTFB
2	26008815	26009488	chr2:26008815-26009488	-0.141737	-0.545437	0.261963	0.485981	0.48377	-0.378757	-0.837774	0.0802593	0.0999313	0.214715	RAB10	.	RAB10,RNU6-942P,KIF3C,GAREM2,TRMT112P6	.,RAB10,RNU6-942P,KIF3C,GAREM2,TRMT112P6
2	37231012	37232378	chr2:37231012-37232378	-0.122957	-0.473147	0.227233	0.485957	0.48377	0.0976653	-0.200805	0.396135	0.499934	0.449054	CEBPZ	CEBPZ	NDUFAF7,CEBPZ,CEBPZOS,STRN,SULT6B1	CEBPZ,NDUFAF7,CEBPZ,CEBPZOS,STRN,SULT6B1
2	91709972	91710916	chr2:91709972-91710916	-0.161312	-0.620859	0.298235	0.486069	0.483802	-0.243562	-0.651475	0.164351	0.225265	0.3119	LSP1P4	.	.	.,.
1	174964657	174965663	chr1:174964657-174965663	0.162984	-0.301464	0.627433	0.486198	0.483819	0.00072247	-0.413275	0.41472	0.99711	0.60247	LOC101928696	.	RABGAP1L,RNU6-307P,CACYBP,TNN,KIAA0040,RF00026-087,GPR52	.,RABGAP1L,RNU6-307P,CACYBP,TNN,KIAA0040,RF00026-087,GPR52
7	2757834	2758526	chr7:2757834-2758526	0.150429	-0.278233	0.579091	0.486189	0.483819	-0.45193	-0.794523	-0.109336	0.0126641	0.0902254	AMZ1	.	GNA12,CHST12,AMZ1,BRAT1,LFNG,EIF3B,TTYH3,SNX8,MN309174-588,MN298114-224	.,GNA12,CHST12,AMZ1,BRAT1,LFNG,EIF3B,TTYH3,SNX8,MN309174-588,MN298114-224
1	28642656	28643943	chr1:28642656-28643943	0.129705	-0.239965	0.499375	0.486263	0.483828	0.287753	-0.0580889	0.633594	0.0973428	0.212359	LINC01715	LINC01715	LINC01715,TAF12,PHACTR4,RNU11,RAB42,SNHG12	LINC01715,LINC01715,TAF12,PHACTR4,RNU11,RAB42,SNHG12
1	267386	268553	chr1:267386-268553	0.221138	-0.409426	0.851702	0.486471	0.48398	-0.00894066	-0.542009	0.524127	0.972233	0.596688	LOC102725121	.	.	.,.
1	174021689	174022984	chr1:174021689-174022984	-0.120705	-0.464978	0.223568	0.486583	0.484036	-0.00961705	-0.314881	0.295647	0.947872	0.590104	RC3H1	RC3H1	RC3H1,LINC02776,ANKRD45,SERPINC1,RNA5SP67,DARS2,CENPL,GAS5,RC3H1-IT1	RC3H1,RC3H1,LINC02776,ANKRD45,SERPINC1,RNA5SP67,DARS2,CENPL,GAS5,RC3H1-IT1
2	68774676	68775651	chr2:68774676-68775651	0.147793	-0.27398	0.569567	0.486831	0.484227	0.235996	-0.138955	0.610947	0.202198	0.297336	ARHGAP25	.	ARHGAP25,HSALNG0015710,FBXO48,APLF,LINC01888,PLEK,BMP10	.,ARHGAP25,HSALNG0015710,FBXO48,APLF,LINC01888,PLEK,BMP10
6	27687664	27688255	chr6:27687664-27688255	0.178888	-0.331794	0.689569	0.486976	0.484315	0.179037	-0.250514	0.608587	0.392123	0.401607	LINC01012	.	MN298281,TRI-AAT2-1,ZKSCAN8,ZSCAN12,ZKSCAN3,ZSCAN23,ZSCAN9,ZNF603P,ZNF391,GUSBP2,RNU6-471P,ZKSCAN4,ZSCAN31,ZSCAN26,VN1R10P,ZNF184,H2BC17,H2BC15,TRT-AGT2-2,RF00017-5387,H2BC13	.,MN298281,TRI-AAT2-1,ZKSCAN8,ZSCAN12,ZKSCAN3,ZSCAN23,ZSCAN9,ZNF603P,ZNF391,GUSBP2,RNU6-471P,ZKSCAN4,ZSCAN31,ZSCAN26,VN1R10P,ZNF184,H2BC17,H2BC15,TRT-AGT2-2,RF00017-5387,H2BC13
5	181160408	181161372	chr5:181160408-181161372	-0.154059	-0.594033	0.285915	0.487146	0.484429	-0.0465504	-0.400112	0.307012	0.784891	0.54628	OR2V2	.	MAPK9,X17514,OR2V2,TRIM7	.,MAPK9,X17514,OR2V2,TRIM7
7	103347639	103348261	chr7:103347639-103348261	0.172078	-0.319528	0.663684	0.487297	0.484489	0.252089	-0.13361	0.637788	0.18619	0.288029	DNAJC2	DNAJC2	PSMC2,RPS29P16,RPL23AP95,PMPCB,CRYZP1,RPL7AP39,FAM185A,DNAJC2,ORC5,NAPEPLD,DPY19L2P2,SLC26A5	DNAJC2,PSMC2,RPS29P16,RPL23AP95,PMPCB,CRYZP1,RPL7AP39,FAM185A,DNAJC2,ORC5,NAPEPLD,DPY19L2P2,SLC26A5
10	87817360	87818997	chr10:87817360-87818997	-0.117934	-0.454872	0.219005	0.487318	0.484489	-0.181986	-0.517989	0.154017	0.269553	0.337589	ATAD1	.	CFL1P1,PTEN,ATAD1,RPL11P3,PAPSS2	.,CFL1P1,PTEN,ATAD1,RPL11P3,PAPSS2
7	23207261	23208072	chr7:23207261-23208072	0.164612	-0.305801	0.635026	0.487423	0.484525	-0.0901657	-0.565567	0.385236	0.694515	0.519825	NUP42	.	KLHL7-DT,GPNMB,NUP42	.,KLHL7-DT,GPNMB,NUP42
7	130740808	130741566	chr7:130740808-130741566	-0.149377	-0.576372	0.277617	0.487543	0.484525	0.217354	-0.289329	0.724038	0.378741	0.394841	KLF14	.	KLHDC10,KLF14,MKLN1	.,KLHDC10,KLF14,MKLN1
9	35079615	35080457	chr9:35079615-35080457	-0.145403	-0.561113	0.270306	0.487621	0.484525	0.0998363	-0.27097	0.470642	0.578037	0.480241	FANCG	FANCG	FANCG,VCP,STOML2,FAM214B	FANCG,FANCG,VCP,STOML2,FAM214B
12	124914039	124914946	chr12:124914039-124914946	0.140375	-0.260883	0.541633	0.48754	0.484525	0.0353061	-0.37936	0.449972	0.859803	0.567571	MIR5188	MIR5188	SCARB1,UBC,MIR5188,NCOR2,DHX37,DNAH10OS,BRI3BP,CCDC92,TRA-TGC3-2,HSALNG0094859	MIR5188,SCARB1,UBC,MIR5188,NCOR2,DHX37,DNAH10OS,BRI3BP,CCDC92,TRA-TGC3-2,HSALNG0094859
20	47487254	47488018	chr20:47487254-47488018	0.150432	-0.279668	0.580531	0.487635	0.484525	0.717007	0.120862	1.31315	0.0211685	0.109931	NCOA3	.	NCOA3,EYA2,ZMYND8,RF00017-3610	.,NCOA3,EYA2,ZMYND8,RF00017-3610
3	45688775	45689680	chr3:45688775-45689680	-0.121994	-0.470857	0.226869	0.487722	0.484556	-0.196976	-0.5414	0.147449	0.244631	0.322896	SACM1L	SACM1L	SACM1L,RN7SL145P,ZNF502,LIMD1,ZNF501,ZDHHC3,CCR9,TRR-ACG2-1,JX944779,SLC6A20	SACM1L,SACM1L,RN7SL145P,ZNF502,LIMD1,ZNF501,ZDHHC3,CCR9,TRR-ACG2-1,JX944779,SLC6A20
10	71597987	71598639	chr10:71597987-71598639	-0.160316	-0.619035	0.298402	0.487973	0.484583	0.186424	-0.260197	0.633045	0.391446	0.401261	CDH23-AS1	.	CDH23,PSAP,C10orf105,VSIR,AB372778-006	.,CDH23,PSAP,C10orf105,VSIR,AB372778-006
15	55196378	55197530	chr15:55196378-55197530	-0.132783	-0.512705	0.247139	0.487958	0.484583	-0.259842	-0.578396	0.0587123	0.103583	0.217914	RSL24D1	RSL24D1	RSL24D1,RAB27A,PIGB,C15orf65	RSL24D1,RSL24D1,RAB27A,PIGB,C15orf65
18	15631831	15632352	chr18:15631831-15632352	-0.195299	-0.753962	0.363365	0.487855	0.484583	0.307854	-0.420376	1.03608	0.385552	0.39865	LOC644669	.	.	.,.
21	45439231	45439587	chr21:45439231-45439587	0.17821	-0.331684	0.688105	0.487952	0.484583	-0.300082	-0.78422	0.184056	0.208832	0.302419	COL18A1-AS1	.	COL18A1,Hsa-Mir-574_5p-044,MIR6815,SLC19A1	.,COL18A1,Hsa-Mir-574_5p-044,MIR6815,SLC19A1
6	33277046	33278045	chr6:33277046-33278045	-0.136584	-0.527558	0.25439	0.488152	0.484706	0.243649	-0.0986606	0.585959	0.151835	0.260323	MIR6873	.	VPS52,RPS18,NONHSAG046700.2,BRD2,LEMD2,RXRB,DAXX,RING1,WDR46,RGL2,HCG25,ITPR3,PHF1,B3GALT4,SLC39A7,RPL35P2,TAPBP,SYNGAP1,RNY4P10,HLA-DPB2,NONHSAG043601.2	.,VPS52,RPS18,NONHSAG046700.2,BRD2,LEMD2,RXRB,DAXX,RING1,WDR46,RGL2,HCG25,ITPR3,PHF1,B3GALT4,SLC39A7,RPL35P2,TAPBP,SYNGAP1,RNY4P10,HLA-DPB2,NONHSAG043601.2
2	86225692	86226237	chr2:86225692-86226237	0.189789	-0.353786	0.733365	0.488391	0.484799	-0.232508	-0.736927	0.271911	0.345073	0.379241	MRPL35	.	MRPL35,IMMT,POLR1A,REEP1,RNF103,RMND5A,RF00017-3262	.,MRPL35,IMMT,POLR1A,REEP1,RNF103,RMND5A,RF00017-3262
11	63670840	63671849	chr11:63670840-63671849	-0.136643	-0.528022	0.254736	0.488413	0.484799	-0.034643	-0.426395	0.357109	0.854454	0.566712	ATL3	ATL3	ATL3,PLAAT3,SPINDOC	ATL3,ATL3,PLAAT3,SPINDOC
12	22624745	22626069	chr12:22624745-22626069	-0.119734	-0.462635	0.223167	0.488355	0.484799	-0.237073	-0.536044	0.0618978	0.112833	0.2266	LOC105369691	LOC105369691	ETNK1,C2CD5	LOC105369691,ETNK1,C2CD5
7	74254137	74255031	chr7:74254137-74255031	-0.133712	-0.516795	0.249371	0.488525	0.484854	0.146177	-0.208404	0.500758	0.397201	0.404009	RFC2	RFC2	RFC2,POM121B,BAZ1B,MIR590,METTL27,NSUN5,CLIP2,MN297907-021	RFC2,RFC2,POM121B,BAZ1B,MIR590,METTL27,NSUN5,CLIP2,MN297907-021
6	158999463	159000325	chr6:158999463-159000325	0.132388	-0.247077	0.511854	0.488726	0.484983	0.227661	-0.177026	0.632348	0.252122	0.326486	RSPH3	RSPH3	RSPH3,WTAP,C6orf99,MN297907-013,TAGAP	RSPH3,RSPH3,WTAP,C6orf99,MN297907-013,TAGAP
15	20322030	20322764	chr15:20322030-20322764	0.123407	-0.23035	0.477165	0.488768	0.484983	0.06095	-0.292493	0.414393	0.720923	0.528095	CHEK2P2	.	.	.,.
4	139295098	139296160	chr4:139295098-139296160	0.139013	-0.259609	0.537636	0.488907	0.485011	0.100409	-0.22257	0.423387	0.52131	0.457825	MGARP	MGARP	NDUFC1,RAB33B,RNU6-1074P,ELF2,RNU6-1214P,NAA15,MGARP	MGARP,NDUFC1,RAB33B,RNU6-1074P,ELF2,RNU6-1214P,NAA15,MGARP
14	21308548	21308970	chr14:21308548-21308970	0.192536	-0.359548	0.74462	0.488896	0.485011	-0.23949	-0.658878	0.179897	0.245306	0.322896	RPGRIP1	.	RPGRIP1,HNRNPC,SNORD9,SNORD8,RF00017-1499,SUPT16H	.,RPGRIP1,HNRNPC,SNORD9,SNORD8,RF00017-1499,SUPT16H
1	153658482	153658953	chr1:153658482-153658953	0.191274	-0.35767	0.740219	0.489272	0.485036	0.109271	-0.235741	0.454283	0.51362	0.454281	SNAPIN	SNAPIN	SNAPIN,HSALNG0007329,S100A1,CHTOP,UBAP2L,ILF2,CREB3L4,INTS3	SNAPIN,SNAPIN,HSALNG0007329,S100A1,CHTOP,UBAP2L,ILF2,CREB3L4,INTS3
2	95275031	95275825	chr2:95275031-95275825	0.135285	-0.253189	0.523759	0.489512	0.485036	0.20584	-0.237088	0.648769	0.341229	0.377022	PROM2	PROM2	PROM2,ZNF514,HSALNG0016947,KCNIP3	PROM2,PROM2,ZNF514,HSALNG0016947,KCNIP3
2	201071120	201072230	chr2:201071120-201072230	-0.12751	-0.493367	0.238347	0.489169	0.485036	0.0382139	-0.27038	0.346808	0.79737	0.550461	FAM126B	FAM126B	FAM126B,NDUFB3,ORC2,CLK1,CDK15,KCTD18,SPATS2L,TMEM237,PPIL3,RPL23AP30	FAM126B,FAM126B,NDUFB3,ORC2,CLK1,CDK15,KCTD18,SPATS2L,TMEM237,PPIL3,RPL23AP30
6	96897414	96898343	chr6:96897414-96898343	-0.117297	-0.454085	0.219491	0.48947	0.485036	-0.367198	-0.721104	-0.0132926	0.0428132	0.147523	NDUFAF4	NDUFAF4	NDUFAF4,KLHL32,GPR63	NDUFAF4,NDUFAF4,KLHL32,GPR63
6	139764064	139764961	chr6:139764064-139764961	-0.152963	-0.592013	0.286086	0.489327	0.485036	-0.0402943	-0.413591	0.333003	0.822869	0.558567	FILNC1	.	CITED2,RF00017-5818,FILNC1	.,CITED2,RF00017-5818,FILNC1
9	113220671	113222152	chr9:113220671-113222152	-0.119876	-0.464032	0.22428	0.489425	0.485036	0.0265355	-0.275087	0.328158	0.855194	0.566712	SLC31A1	SLC31A1	FKBP15,SLC31A1,CDC26,PRPF4,SLC31A2,WDR31,RNF183,SNX30,SLC46A2,RGS3,RF00017-7837	SLC31A1,FKBP15,SLC31A1,CDC26,PRPF4,SLC31A2,WDR31,RNF183,SNX30,SLC46A2,RGS3,RF00017-7837
12	46266807	46269541	chr12:46266807-46269541	0.114335	-0.213739	0.442409	0.489196	0.485036	0.0363809	-0.250889	0.323651	0.792883	0.548544	SLC38A1	SLC38A1	SLC38A1,ARID2,KNOP1P2,SCAF11,SLC38A2,HSALNG0090694,MN309459	SLC38A1,SLC38A1,ARID2,KNOP1P2,SCAF11,SLC38A2,HSALNG0090694,MN309459
16	89995203	89995877	chr16:89995203-89995877	-0.173264	-0.670273	0.323744	0.489057	0.485036	0.357631	-0.139232	0.854493	0.14755	0.257347	CENPBD1	.	AFG3L1P,ANKRD11,MC1R,TCF25,ACSF3,ZNF778,LINC00304,SNORD68,CDK10,GAS8,URAHP,SPG7,DBNDD1,RPL13,SPATA33,CHMP1A,CENPBD1	.,AFG3L1P,ANKRD11,MC1R,TCF25,ACSF3,ZNF778,LINC00304,SNORD68,CDK10,GAS8,URAHP,SPG7,DBNDD1,RPL13,SPATA33,CHMP1A,CENPBD1
19	8487381	8487933	chr19:8487381-8487933	-0.185516	-0.717998	0.346966	0.489325	0.485036	-0.0927322	-0.662224	0.47676	0.735831	0.532117	PRAM1	.	MARCHF2,PRAM1,HNRNPM	.,MARCHF2,PRAM1,HNRNPM
22	31970348	31970943	chr22:31970348-31970943	0.152491	-0.285427	0.590408	0.489549	0.485036	0.355295	-0.0313929	0.741984	0.0694102	0.182234	LINC02558	LINC02558	LINC02558,EIF4ENIF1,RTCB,YWHAH,PIK3IP1,C22orf24,SLC5A1	LINC02558,LINC02558,EIF4ENIF1,RTCB,YWHAH,PIK3IP1,C22orf24,SLC5A1
Y	11314162	11314949	chrY:11314162-11314949	0.139234	-0.260317	0.538785	0.489228	0.485036	0.188923	-0.135772	0.513618	0.236836	0.318799	GYG2P1	.	DUX4L17,DUX4L16,RF00017-8841	.,DUX4L17,DUX4L16,RF00017-8841
2	43595615	43596516	chr2:43595615-43596516	-0.126828	-0.491728	0.238072	0.490355	0.485234	-0.221803	-0.538998	0.0953919	0.158746	0.265969	THADA	THADA	THADA,PLEKHH2,ZFP36L2	THADA,THADA,PLEKHH2,ZFP36L2
2	101306537	101307114	chr2:101306537-101307114	0.187054	-0.350981	0.725089	0.490241	0.485234	0.13504	-0.288027	0.558107	0.510374	0.45292	RNF149	RNF149	RNF149,MIR5696,SNORD89,IL1R1,MAP4K4,RPL31,CNOT11	RNF149,RNF149,MIR5696,SNORD89,IL1R1,MAP4K4,RPL31,CNOT11
3	15294596	15295900	chr3:15294596-15295900	-0.128514	-0.498066	0.241038	0.490123	0.485234	-0.376612	-0.780071	0.0268463	0.0654743	0.177224	SH3BP5-AS1	.	SH3BP5,CAPN7,CCDC174,EAF1,NR2C2,RPS24P10,RNU6-454P,COL6A4P1,RNU6-1024P,RPS3AP53,COLQ	.,SH3BP5,CAPN7,CCDC174,EAF1,NR2C2,RPS24P10,RNU6-454P,COL6A4P1,RNU6-1024P,RPS3AP53,COLQ
4	169659817	169660463	chr4:169659817-169660463	-0.149472	-0.579218	0.280273	0.490049	0.485234	-0.604863	-0.945458	-0.264269	0.00156628	0.0419083	CLCN3	.	NEK1,CLCN3,MG828730-051,HPF1	.,NEK1,CLCN3,MG828730-051,HPF1
6	90350847	90351985	chr6:90350847-90351985	-0.130226	-0.504493	0.24404	0.489881	0.485234	-0.0526989	-0.391174	0.285776	0.746971	0.535192	MIR4464	.	GJA10,RF00017-5680,RF00994-925,BACH2,MAP3K7	.,GJA10,RF00017-5680,RF00994-925,BACH2,MAP3K7
10	102449750	102450912	chr10:102449750-102450912	0.139527	-0.261788	0.540841	0.490225	0.485234	0.456364	0.117956	0.794772	0.0111022	0.0860126	RPARP-AS1	RPARP-AS1	C10orf95,PCGF6,PDCD11,GBF1,PPRC1,NOLC1,TAF5,MFSD13A,SFXN2,CUEDC2	RPARP-AS1,C10orf95,PCGF6,PDCD11,GBF1,PPRC1,NOLC1,TAF5,MFSD13A,SFXN2,CUEDC2
17	31901154	31901949	chr17:31901154-31901949	-0.13716	-0.531314	0.256995	0.48984	0.485234	0.0321871	-0.277224	0.341598	0.829183	0.560218	UTP6	UTP6	UTP6,COPRS,PSMD11	UTP6,UTP6,COPRS,PSMD11
19	42254347	42255310	chr19:42254347-42255310	0.148926	-0.279348	0.5772	0.490149	0.485234	0.371785	-0.121109	0.864678	0.130199	0.243029	ERF	ERF	ERF,ZNF526,HNRNPUL1,ZNF574,CCDC97,CIC,POU2F2,MEGF8,GRIK5,TMEM145,PAFAH1B3,GSK3A,PRR19,ATP1A3	ERF,ERF,ZNF526,HNRNPUL1,ZNF574,CCDC97,CIC,POU2F2,MEGF8,GRIK5,TMEM145,PAFAH1B3,GSK3A,PRR19,ATP1A3
20	3767740	3768800	chr20:3767740-3768800	-0.121467	-0.470898	0.227965	0.490302	0.485234	-0.132772	-0.451405	0.185862	0.392245	0.401607	C20orf27	C20orf27	C20orf27,CDC25B,VPS16,PCED1A,HSPA12B	C20orf27,C20orf27,CDC25B,VPS16,PCED1A,HSPA12B
20	28548658	28550102	chr20:28548658-28550102	-0.120948	-0.468939	0.227042	0.490365	0.485234	0.104255	-0.350025	0.558536	0.634985	0.499873	FRG1CP	.	.	.,.
X	149503126	149504355	chrX:149503126-149504355	-0.151652	-0.587688	0.284383	0.490072	0.485234	0.0833846	-0.274251	0.441021	0.629634	0.498165	CXorf40A	.	IDS,EOLA1,LINC00893,TMEM185AP1,EOLA2,LINC00894,RF00017-8789	.,IDS,EOLA1,LINC00893,TMEM185AP1,EOLA2,LINC00894,RF00017-8789
1	230641987	230642895	chr1:230641987-230642895	-0.115663	-0.448555	0.217229	0.490505	0.485317	-0.0660126	-0.389252	0.257226	0.67249	0.512393	COG2	COG2	COG2,C1orf198,AGT	COG2,COG2,C1orf198,AGT
16	11640313	11641560	chr16:11640313-11641560	0.143886	-0.270346	0.558118	0.490621	0.485321	0.0467982	-0.434562	0.528159	0.84019	0.563104	LITAF	LITAF	HNRNPCP4,LITAF,COX6CP1,ZC3H7A,TXNDC11,NPIPB2,SOCS1,SNN,NUBP1,SNX29	LITAF,HNRNPCP4,LITAF,COX6CP1,ZC3H7A,TXNDC11,NPIPB2,SOCS1,SNN,NUBP1,SNX29
16	22297023	22298584	chr16:22297023-22298584	0.119719	-0.224927	0.464365	0.490606	0.485321	-0.030709	-0.327118	0.2657	0.829867	0.560547	LOC440346	.	POLR3E,TRL-AAG2-4,MN297357,NPIPB4,MOSMO,NPIPB3,RRN3P1,SMG1P3,NPIPB5,SMG1P1,SMG1P4,MFSD13B,SCNN1B,CDR2,PDZD9	.,POLR3E,TRL-AAG2-4,MN297357,NPIPB4,MOSMO,NPIPB3,RRN3P1,SMG1P3,NPIPB5,SMG1P1,SMG1P4,MFSD13B,SCNN1B,CDR2,PDZD9
5	172834133	172834943	chr5:172834133-172834943	-0.171748	-0.666533	0.323037	0.490919	0.48545	0.713104	0.213953	1.21226	0.00773602	0.0740651	ERGIC1	ERGIC1	ERGIC1,CREBRF,DUSP1,RPL26L1	ERGIC1,ERGIC1,CREBRF,DUSP1,RPL26L1
7	23020157	23021119	chr7:23020157-23021119	0.170616	-0.320866	0.662098	0.490883	0.48545	-0.270378	-0.655388	0.114631	0.157066	0.265074	FAM126A	.	FAM126A,TOMM7,IL6,HSALNG0056634,KLHL7	.,FAM126A,TOMM7,IL6,HSALNG0056634,KLHL7
7	103148988	103149619	chr7:103148988-103149619	-0.139177	-0.54008	0.261727	0.490868	0.48545	-0.0235975	-0.356572	0.309377	0.883105	0.573305	FBXL13	.	PMPCB,NAPEPLD,RPL23AP95,CRYZP1,RPL7AP39,DPY19L2P2,POLR2J2,RASA4DP,ARMC10	.,PMPCB,NAPEPLD,RPL23AP95,CRYZP1,RPL7AP39,DPY19L2P2,POLR2J2,RASA4DP,ARMC10
1	16904113	16905705	chr1:16904113-16905705	-0.112286	-0.435903	0.211332	0.491101	0.485574	-0.191529	-0.561571	0.178514	0.29065	0.348678	LOC105376805	.	MN296793,HQ292127,CROCC,ZBTB17,CROCCP3,RPL22P3,LINC01772,MFAP2,ARHGEF19,SZRD1,NBPF1,EIF1AXP1,FBXO42,CPLANE2,NECAP2,FAM131C,PADI2,PADI4,MST1L	.,MN296793,HQ292127,CROCC,ZBTB17,CROCCP3,RPL22P3,LINC01772,MFAP2,ARHGEF19,SZRD1,NBPF1,EIF1AXP1,FBXO42,CPLANE2,NECAP2,FAM131C,PADI2,PADI4,MST1L
1	241551683	241552304	chr1:241551683-241552304	-0.143023	-0.555487	0.269442	0.491373	0.485717	-0.62054	-1.04445	-0.196626	0.00659217	0.0705536	KMO	.	KMO,CHML	.,KMO,CHML
2	30231991	30232800	chr2:30231991-30232800	0.152436	-0.287178	0.59205	0.491375	0.485717	0.362464	-0.10399	0.828919	0.119718	0.233611	LBH	LBH	LBH,SNORA10B,YPEL5,HSALNG0013963,LCLAT1	LBH,LBH,SNORA10B,YPEL5,HSALNG0013963,LCLAT1
17	28644798	28645560	chr17:28644798-28645560	0.130185	-0.245291	0.50566	0.491414	0.485717	0.0317058	-0.302371	0.365783	0.843941	0.564466	KIAA0100	KIAA0100	KIAA0100,NUFIP2,SUPT6H,PROCA1,PHF12,TMEM199,RSKR,RF00017-2319	KIAA0100,KIAA0100,NUFIP2,SUPT6H,PROCA1,PHF12,TMEM199,RSKR,RF00017-2319
7	114051915	114052310	chr7:114051915-114052310	-0.182106	-0.707496	0.343283	0.491547	0.485725	-0.82103	-1.38048	-0.26158	0.00648104	0.0697337	PPP1R3A	.	PPP1R3A,FOXP2,HSALNG0060673,SMIM30	.,PPP1R3A,FOXP2,HSALNG0060673,SMIM30
10	100999245	100999783	chr10:100999245-100999783	0.164766	-0.310644	0.640177	0.491591	0.485725	0.366911	0.0032138	0.730607	0.0482165	0.153694	LZTS2	LZTS2	LZTS2,MRPL43,SEMA4G,MIR608,KCNIP2,MN309199,TWNK,SFXN3	LZTS2,LZTS2,MRPL43,SEMA4G,MIR608,KCNIP2,MN309199,TWNK,SFXN3
11	46346937	46347538	chr11:46346937-46347538	0.149914	-0.282642	0.58247	0.491591	0.485725	0.0779205	-0.298601	0.454442	0.668399	0.510588	DGKZ	.	DGKZ,C11orf49,MDK,CHRM4,CREB3L1,LINC02489,AMBRA1,PACSIN3,ATG13,ZNF408,HARBI1,NONHSAG008203.2-001,NONHSAG008203.2-002	.,DGKZ,C11orf49,MDK,CHRM4,CREB3L1,LINC02489,AMBRA1,PACSIN3,ATG13,ZNF408,HARBI1,NONHSAG008203.2-001,NONHSAG008203.2-002
1	93908802	93910038	chr1:93908802-93910038	-0.128072	-0.49792	0.241776	0.491958	0.485845	-0.0685378	-0.376626	0.23955	0.645326	0.503465	GCLM	GCLM	GCLM,DNTTIP2	GCLM,GCLM,DNTTIP2
1	224114018	224114906	chr1:224114018-224114906	0.150516	-0.284103	0.585135	0.491916	0.485845	-0.057681	-0.382399	0.267037	0.712925	0.52634	FBXO28	FBXO28	FBXO28,NVL,CICP5,WDR26,MN298678-007,DEGS1	FBXO28,FBXO28,NVL,CICP5,WDR26,MN298678-007,DEGS1
2	74958345	74959151	chr2:74958345-74959151	-0.128863	-0.50117	0.243443	0.492158	0.485845	0.0168558	-0.283573	0.317284	0.907321	0.579528	POLE4	POLE4	POLE4,HSALNG0016108,LINC01291,WBP1,PCGF1,INO80B,HTRA2,CCDC142,TACR1	POLE4,POLE4,HSALNG0016108,LINC01291,WBP1,PCGF1,INO80B,HTRA2,CCDC142,TACR1
2	218292090	218293192	chr2:218292090-218293192	0.143103	-0.270446	0.556651	0.492265	0.485845	0.274408	-0.0587596	0.607576	0.100509	0.215118	TMBIM1	TMBIM1	TMBIM1,SLC11A1,USP37,CTDSP1,MIR26B,CNOT9,ARPC2,PNKD,GPBAR1,CXCR2,ZNF142,MIR6513	TMBIM1,TMBIM1,SLC11A1,USP37,CTDSP1,MIR26B,CNOT9,ARPC2,PNKD,GPBAR1,CXCR2,ZNF142,MIR6513
3	99817311	99818415	chr3:99817311-99818415	-0.124424	-0.483928	0.235079	0.492185	0.485845	-0.209841	-0.512374	0.0926909	0.161949	0.268108	CMSS1	CMSS1	CMSS1,FILIP1L,HP09053	CMSS1,CMSS1,FILIP1L,HP09053
4	169757131	169758255	chr4:169757131-169758255	-0.124108	-0.48237	0.234154	0.491792	0.485845	0.130896	-0.22924	0.491032	0.454364	0.429765	HPF1	HPF1	HPF1,CLCN3,MG828730-051	HPF1,HPF1,CLCN3,MG828730-051
5	134737955	134739296	chr5:134737955-134739296	0.123963	-0.234281	0.482206	0.492273	0.485845	0.0439855	-0.274636	0.362607	0.774753	0.543146	CAMLG	CAMLG	RF00017-4903,CAMLG,DDX46,SAR1B	CAMLG,RF00017-4903,CAMLG,DDX46,SAR1B
12	2890656	2891339	chr12:2890656-2891339	0.143322	-0.270975	0.557619	0.492385	0.485845	0.0235801	-0.291469	0.338629	0.876601	0.572034	TULP3	.	TULP3,RHNO1,NRIP2,ITFG2,TEAD4	.,TULP3,RHNO1,NRIP2,ITFG2,TEAD4
13	32426255	32428906	chr13:32426255-32428906	0.10868	-0.205251	0.422612	0.492071	0.485845	0.0964344	-0.196942	0.389811	0.498016	0.448231	N4BP2L1	N4BP2L1	N4BP2L1,N4BP2L2,PDS5B,ZAR1L	N4BP2L1,N4BP2L1,N4BP2L2,PDS5B,ZAR1L
14	64707884	64708964	chr14:64707884-64708964	0.140543	-0.265698	0.546784	0.49236	0.485845	0.033905	-0.353223	0.421033	0.855837	0.566712	PLEKHG3	PLEKHG3	PLEKHG3,MAX,PPP1R36,GPX2,CHURC1,SYNE2,MTHFD1,ZBTB1,SPTB	PLEKHG3,PLEKHG3,MAX,PPP1R36,GPX2,CHURC1,SYNE2,MTHFD1,ZBTB1,SPTB
15	39782089	39782943	chr15:39782089-39782943	-0.12694	-0.493839	0.239959	0.492335	0.485845	-0.18147	-0.475428	0.112489	0.210589	0.303543	LOC105370941	LOC105370941	FSIP1,GPR176	LOC105370941,FSIP1,GPR176
X	48957642	48958618	chrX:48957642-48958618	-0.143949	-0.559875	0.271978	0.492196	0.485845	-0.119626	-0.483355	0.244103	0.49778	0.448133	OTUD5	OTUD5	RNU6-722P,RF00026-1168,OTUD5,GPKOW,PIM2,SLC35A2,PCSK1N,KCND1,GRIPAP1,RF00017-8423,RF00017-8425	OTUD5,RNU6-722P,RF00026-1168,OTUD5,GPKOW,PIM2,SLC35A2,PCSK1N,KCND1,GRIPAP1,RF00017-8423,RF00017-8425
16	19555155	19556252	chr16:19555155-19556252	-0.118961	-0.463055	0.225132	0.492654	0.486009	-0.138466	-0.464642	0.187709	0.383607	0.397585	VPS35L	VPS35L	VPS35L,CCP110,RPS15A,COQ7,TMC5,KNOP1,GDE1,HSALNG0110010,IQCK	VPS35L,VPS35L,CCP110,RPS15A,COQ7,TMC5,KNOP1,GDE1,HSALNG0110010,IQCK
X	15790163	15791215	chrX:15790163-15791215	-0.156351	-0.608603	0.295901	0.492664	0.486009	0.0747438	-0.302273	0.45176	0.681488	0.515653	ZRSR2	ZRSR2	ZRSR2,NONHSAG054084.2,CA5B,CA5BP1,VEGFD,RF00017-8175,AP1S2	ZRSR2,ZRSR2,NONHSAG054084.2,CA5B,CA5BP1,VEGFD,RF00017-8175,AP1S2
6	80003866	80004877	chr6:80003866-80004877	-0.118077	-0.459854	0.223699	0.492958	0.486133	-0.292759	-0.652126	0.0666077	0.103991	0.218431	TTK	TTK	TTK,ELOVL4,BCKDHB	TTK,TTK,ELOVL4,BCKDHB
10	14559535	14560626	chr10:14559535-14560626	0.141034	-0.267098	0.549167	0.492858	0.486133	0.203129	-0.127671	0.53393	0.212914	0.304881	FRMD4A	.	RF00017-598,HSPA14,CDNF,FAM107B,DCLRE1C,FRMD4A	.,RF00017-598,HSPA14,CDNF,FAM107B,DCLRE1C,FRMD4A
13	27449810	27451217	chr13:27449810-27451217	-0.121673	-0.473849	0.230502	0.492945	0.486133	-0.189234	-0.507253	0.128785	0.226797	0.312495	MTIF3	MTIF3	MTIF3,GTF3A	MTIF3,MTIF3,GTF3A
4	152663200	152663996	chr4:152663200-152663996	0.170014	-0.322231	0.662259	0.493077	0.486174	-0.0301762	-0.468929	0.408577	0.88653	0.574543	TMEM154	.	TMEM154,FBXW7	.,TMEM154,FBXW7
16	81779107	81779931	chr16:81779107-81779931	0.14677	-0.278211	0.571751	0.493112	0.486174	0.206957	-0.119713	0.533626	0.199389	0.2957	PLCG2	.	PLCG2,SDR42E1	.,PLCG2,SDR42E1
10	119165150	119165974	chr10:119165150-119165974	-0.136211	-0.530713	0.258291	0.493217	0.486222	0.0238261	-0.301772	0.349425	0.87933	0.572386	SFXN4	SFXN4	SFXN4,SEC23IP,RPL17P36,TIAL1,EIF3A,PRDX3	SFXN4,SFXN4,SEC23IP,RPL17P36,TIAL1,EIF3A,PRDX3
1	203861379	203862095	chr1:203861379-203862095	-0.136154	-0.530828	0.25852	0.493583	0.486317	0.0754907	-0.257754	0.408736	0.639332	0.501629	SNRPE	SNRPE	SNRPE,NONHSAG004007.2,ZC3H11A,MDM4,HNRNPA1P59,PPP1R15B,ZBED6,KLHL12,PRELP,CYB5R1,SOX13,FMOD,LAX1,KRT8P29	SNRPE,SNRPE,NONHSAG004007.2,ZC3H11A,MDM4,HNRNPA1P59,PPP1R15B,ZBED6,KLHL12,PRELP,CYB5R1,SOX13,FMOD,LAX1,KRT8P29
9	120735237	120735894	chr9:120735237-120735894	-0.183256	-0.714376	0.347863	0.49351	0.486317	-0.399073	-0.831898	0.0337518	0.0685315	0.181385	MEGF9	.	HSALNG0074121,CUTALP,MEGF9,TRAF1,PSMD5,FBXW2	.,HSALNG0074121,CUTALP,MEGF9,TRAF1,PSMD5,FBXW2
11	128482870	128483673	chr11:128482870-128483673	0.155087	-0.294478	0.604651	0.493593	0.486317	0.534048	0.106832	0.961263	0.0172036	0.102066	MIR6090	.	ETS1,FLI1,MIR6090	.,ETS1,FLI1,MIR6090
14	76961749	76962228	chr14:76961749-76962228	0.157593	-0.299189	0.614375	0.493549	0.486317	-0.201533	-0.566443	0.163376	0.260569	0.332469	LINC01629	LINC01629	LINC01629,IRF2BPL,VASH1,SNW1,ANGEL1,LRRC74A	LINC01629,LINC01629,IRF2BPL,VASH1,SNW1,ANGEL1,LRRC74A
19	23249927	23250573	chr19:23249927-23250573	-0.121733	-0.474527	0.231061	0.493489	0.486317	-0.315017	-0.629105	-0.000929147	0.0493963	0.155189	ZNF724	.	ZNF724,IPO5P1,BNIP3P38,ZNF730	.,ZNF724,IPO5P1,BNIP3P38,ZNF730
4	119103055	119103575	chr4:119103055-119103575	-0.163716	-0.638427	0.310995	0.493713	0.486379	-0.284021	-0.716703	0.148661	0.184385	0.286523	MYOZ2	.	MYOZ2,METTL14,CICP16,USP53,SNHG8,FABP2,SYNPO2	.,MYOZ2,METTL14,CICP16,USP53,SNHG8,FABP2,SYNPO2
5	76714942	76716482	chr5:76714942-76716482	0.117294	-0.222977	0.457564	0.493924	0.486486	0.180413	-0.171518	0.532345	0.295139	0.350444	F2R	F2R	F2R,F2RL2,F2RL1,POC5,RPL7P23,RF00017-4732	F2R,F2R,F2RL2,F2RL1,POC5,RPL7P23,RF00017-4732
6	166956347	166957448	chr6:166956347-166957448	-0.12741	-0.497086	0.242266	0.49399	0.486486	-0.178407	-0.48852	0.131707	0.241949	0.321888	RNASET2	RNASET2	RNASET2,CCR6,GPR31,MN298364,RPS6KA2	RNASET2,RNASET2,CCR6,GPR31,MN298364,RPS6KA2
7	29194783	29195732	chr7:29194783-29195732	-0.131709	-0.513808	0.250391	0.493935	0.486486	-0.0910671	-0.471696	0.289562	0.620763	0.494844	CPVL	CPVL	CHN2,CPVL	CPVL,CHN2,CPVL
11	126282635	126283837	chr11:126282635-126283837	-0.124898	-0.48748	0.237683	0.49422	0.486657	0.192484	-0.145734	0.530703	0.246848	0.323754	TIRAP	TIRAP	NONHSAG009988.2,SNODB566,TIRAP,FOXRED1,FAM118B,DCPS,RPUSD4,RNU4-86P,SRPRA	TIRAP,NONHSAG009988.2,SNODB566,TIRAP,FOXRED1,FAM118B,DCPS,RPUSD4,RNU4-86P,SRPRA
3	169812107	169813731	chr3:169812107-169813731	0.112696	-0.214548	0.439941	0.494332	0.486702	0.0624264	-0.279917	0.40477	0.705684	0.523864	LRRC34	LRRC34	LRRC34,LRRIQ4,PRKCI,MYNN	LRRC34,LRRC34,LRRIQ4,PRKCI,MYNN
15	52678273	52679703	chr15:52678273-52679703	0.117644	-0.224048	0.459336	0.494434	0.486702	0.0580033	-0.229665	0.345672	0.676386	0.513968	FAM214A	.	FAM214A,TMOD2,ARPP19,MYO5A,GNB5	.,FAM214A,TMOD2,ARPP19,MYO5A,GNB5
15	80160757	80161153	chr15:80160757-80161153	0.188583	-0.359147	0.736313	0.494432	0.486702	-0.105363	-0.536328	0.325602	0.613209	0.492279	FAH	.	FAH,BCL2A1,ZFAND6,CTXND1	.,FAH,BCL2A1,ZFAND6,CTXND1
16	4476166	4477070	chr16:4476166-4477070	-0.148205	-0.578835	0.282426	0.494609	0.486715	0.324172	-0.0366594	0.685004	0.0752487	0.189069	C16orf96	.	NMRAL1,HMOX2,ZNF500,CREBBP,CDIP1,NUDT16L1,MGRN1	.,NMRAL1,HMOX2,ZNF500,CREBBP,CDIP1,NUDT16L1,MGRN1
17	45050911	45051695	chr17:45050911-45051695	0.144781	-0.275909	0.565471	0.494616	0.486715	0.25108	-0.135637	0.637797	0.188979	0.289651	NMT1	NMT1	DCAKD,NMT1,HSALNG0116811,UBTF,SLC25A39	NMT1,DCAKD,NMT1,HSALNG0116811,UBTF,SLC25A39
22	19447130	19448246	chr22:19447130-19448246	0.139885	-0.266509	0.546278	0.494544	0.486715	0.386371	0.0391004	0.733642	0.0312188	0.128313	C22orf39	C22orf39	C22orf39,HIRA,DGCR8,TRMT2A,UFD1,LINC01311,RPL8P5,RPL7AP70,E2F6P1,CDC45,TBX1,RANBP1,ESS2,SLC25A1	C22orf39,C22orf39,HIRA,DGCR8,TRMT2A,UFD1,LINC01311,RPL8P5,RPL7AP70,E2F6P1,CDC45,TBX1,RANBP1,ESS2,SLC25A1
17	32127381	32127832	chr17:32127381-32127832	0.187503	-0.357436	0.732442	0.494705	0.486747	0.295491	-0.165642	0.756623	0.194528	0.293471	RHOT1	.	RHBDL3,RHOT1	.,RHBDL3,RHOT1
2	203908489	203909832	chr2:203908489-203909832	-0.122644	-0.479137	0.23385	0.494772	0.486758	-0.111436	-0.481137	0.258265	0.533923	0.462454	ICOS	.	CTLA4,HSALNG0021702,HSALNG0021704,ICOS	.,CTLA4,HSALNG0021702,HSALNG0021704,ICOS
1	2585544	2587115	chr1:2585544-2587115	0.116267	-0.221802	0.454335	0.494913	0.486788	0.0184655	-0.291184	0.328115	0.901525	0.578386	PEX10	.	PRXL2B,MMEL1,CDK11A,TNFRSF14	.,PRXL2B,MMEL1,CDK11A,TNFRSF14
1	150067046	150067941	chr1:150067046-150067941	-0.18336	-0.716516	0.349797	0.494915	0.486788	0.267946	-0.100427	0.636318	0.143573	0.253581	VPS45	VPS45	NONHSAG002835.2,VPS45,OTUD7B,PLEKHO1,CA14,ADAMTSL4,MRPS21	VPS45,NONHSAG002835.2,VPS45,OTUD7B,PLEKHO1,CA14,ADAMTSL4,MRPS21
1	41751380	41752434	chr1:41751380-41752434	-0.129117	-0.504612	0.246378	0.494984	0.486801	-0.097075	-0.551097	0.356947	0.658148	0.507271	EDN2	.	RF01061-007,HIVEP3	.,RF01061-007,HIVEP3
3	111070854	111071952	chr3:111070854-111071952	-0.124793	-0.487762	0.238176	0.495043	0.486803	0.119184	-0.187143	0.42551	0.423749	0.416448	NECTIN3-AS1	NECTIN3-AS1	NECTIN3,NONHSAG035714.2,RF01045-101,CD96	NECTIN3-AS1,NECTIN3,NONHSAG035714.2,RF01045-101,CD96
1	151281289	151282771	chr1:151281289-151282771	-0.113046	-0.442248	0.216156	0.495563	0.486952	-0.111137	-0.459637	0.237364	0.510758	0.453138	ZNF687-AS1	ZNF687-AS1	ZNF687,PIP5K1A,SETDB1,PRPF3,GABPB2,PI4KB,MRPL9,UBE2D3P3,POGZ,GOLPH3L,ARNT,RPRD2,ADAMTSL4,LYSMD1,RFX5,MCL1,PSMD4,BNIPL,CTSK	ZNF687-AS1,ZNF687,PIP5K1A,SETDB1,PRPF3,GABPB2,PI4KB,MRPL9,UBE2D3P3,POGZ,GOLPH3L,ARNT,RPRD2,ADAMTSL4,LYSMD1,RFX5,MCL1,PSMD4,BNIPL,CTSK
5	132495910	132497470	chr5:132495910-132497470	-0.116681	-0.456486	0.223125	0.495588	0.486952	-0.143668	-0.436759	0.149422	0.316147	0.363182	IRF1	.	IRF1,RAD50,AFF4,SLC22A5,LINC02863,SLC22A4,IL4,RAPGEF6,MIR3936HG,HSALNG0044854,MF281462	.,IRF1,RAD50,AFF4,SLC22A5,LINC02863,SLC22A4,IL4,RAPGEF6,MIR3936HG,HSALNG0044854,MF281462
9	21030684	21031738	chr9:21030684-21031738	-0.137811	-0.539046	0.263424	0.495472	0.486952	-0.20282	-0.581841	0.1762	0.275146	0.340425	HACD4	HACD4	HACD4,FOCAD	HACD4,HACD4,FOCAD
11	67505510	67506286	chr11:67505510-67506286	0.141854	-0.271022	0.55473	0.495338	0.486952	0.48132	0.0728167	0.889824	0.0235457	0.114339	PITPNM1	PITPNM1	CDK2AP2,MN309274,PITPNM1,PPP6R3,RBM14,RBM4,KMT5B,RCE1,RAD9A,KDM2A,CCS,CTSF,PTPRCAP	PITPNM1,CDK2AP2,MN309274,PITPNM1,PPP6R3,RBM14,RBM4,KMT5B,RCE1,RAD9A,KDM2A,CCS,CTSF,PTPRCAP
12	95942403	95943565	chr12:95942403-95943565	-0.117906	-0.461218	0.225406	0.49551	0.486952	-0.0906619	-0.38648	0.205157	0.527162	0.46008	CCDC38	CCDC38	AMDHD1,RF00017-1212,CCDC38,NR2C1,ELK3,METAP2,SNRPF,USP44,LTA4H,HAL	CCDC38,AMDHD1,RF00017-1212,CCDC38,NR2C1,ELK3,METAP2,SNRPF,USP44,LTA4H,HAL
16	23678600	23679471	chr16:23678600-23679471	0.138981	-0.265732	0.543694	0.495548	0.486952	0.574806	0.15857	0.991043	0.00959709	0.0812886	PLK1	PLK1	PLK1,DCTN5,PALB2,ERN2,NDUFAB1,CHP2	PLK1,PLK1,DCTN5,PALB2,ERN2,NDUFAB1,CHP2
19	40443111	40444862	chr19:40443111-40444862	-0.115336	-0.450962	0.220291	0.495253	0.486952	-0.139768	-0.501599	0.222063	0.427024	0.418087	SERTAD3	SERTAD3	SERTAD3,SNRPA,CCDC97,HNRNPUL1,ZNF780B,ZNF780A,FBL,COQ8B,EID2B,SPTBN4,HIPK4,AKT2,ITPKC,PSMC4,C19orf47,PLD3,CYP2F2P,LTBP4,SERTAD1	SERTAD3,SERTAD3,SNRPA,CCDC97,HNRNPUL1,ZNF780B,ZNF780A,FBL,COQ8B,EID2B,SPTBN4,HIPK4,AKT2,ITPKC,PSMC4,C19orf47,PLD3,CYP2F2P,LTBP4,SERTAD1
6	129709768	129710539	chr6:129709768-129710539	0.140734	-0.269328	0.550796	0.495804	0.487109	-0.0898012	-0.485566	0.305963	0.638783	0.501329	ARHGAP18	ARHGAP18	ARHGAP18,LAMA2	ARHGAP18,ARHGAP18,LAMA2
6	143511028	143511898	chr6:143511028-143511898	0.133122	-0.255161	0.521406	0.496247	0.487442	-0.119351	-0.442507	0.203805	0.447233	0.426735	FUCA2	FUCA2	FUCA2,HSALNG0054037,ADAT2,LTV1,VDAC1P8,PLAGL1,PHACTR2,PEX3,RNA5SP221,MN298114-220	FUCA2,FUCA2,HSALNG0054037,ADAT2,LTV1,VDAC1P8,PLAGL1,PHACTR2,PEX3,RNA5SP221,MN298114-220
17	28661718	28662482	chr17:28661718-28662482	0.151796	-0.290963	0.594555	0.496255	0.487442	0.14873	-0.2344	0.53186	0.424774	0.417007	SDF2	SDF2	SUPT6H,SDF2,PROCA1,SNORD42A,SNORD4B,RSKR,NEK8,TLCD1,SPAG5,RF00017-2319	SDF2,SUPT6H,SDF2,PROCA1,SNORD42A,SNORD4B,RSKR,NEK8,TLCD1,SPAG5,RF00017-2319
1	53326100	53326818	chr1:53326100-53326818	-0.124476	-0.48792	0.238968	0.496694	0.487594	-0.0646053	-0.356856	0.227646	0.647395	0.504316	LINC01771	LINC01771	LRP8,LINC01771,PRPF38A,MAGOH,RPS13P2,LRRC42,GPX7,CZIB	LINC01771,LRP8,LINC01771,PRPF38A,MAGOH,RPS13P2,LRRC42,GPX7,CZIB
1	65066688	65068083	chr1:65066688-65068083	0.116415	-0.223579	0.456409	0.496803	0.487594	-0.00266592	-0.305941	0.300609	0.985445	0.599524	JAK1	JAK1	JAK1,AK4,RNU6-1176P,LEPROT,LEPR,MIR101-1,RAVER2	JAK1,JAK1,AK4,RNU6-1176P,LEPROT,LEPR,MIR101-1,RAVER2
1	202341516	202342381	chr1:202341516-202342381	0.139095	-0.266967	0.545156	0.496626	0.487594	0.108707	-0.244865	0.46228	0.525861	0.459574	UBE2T	UBE2T	UBE2T,PPP1R12B,LMOD1,IPO9,LAD1,LGR6	UBE2T,UBE2T,PPP1R12B,LMOD1,IPO9,LAD1,LGR6
3	169966473	169967520	chr3:169966473-169967520	-0.126313	-0.495076	0.242451	0.496645	0.487594	-0.202725	-0.524183	0.118733	0.201354	0.296732	LOC100128164	LOC100128164	NONHSAG036623.2,SEC62,MYNN,LRRC31,GPR160,PHC3,RPL22L1,L13712-021	LOC100128164,NONHSAG036623.2,SEC62,MYNN,LRRC31,GPR160,PHC3,RPL22L1,L13712-021
8	41569649	41570190	chr8:41569649-41570190	-0.175498	-0.687774	0.336779	0.496578	0.487594	-0.692562	-1.19548	-0.18964	0.00976661	0.0816967	GPAT4	.	NKX6-3,GPAT4,RF00017-6993,GINS4	.,NKX6-3,GPAT4,RF00017-6993,GINS4
12	121789359	121790125	chr12:121789359-121790125	-0.135844	-0.532641	0.260953	0.496869	0.487594	0.0143887	-0.312543	0.341321	0.927231	0.584281	RHOF	.	LINC01089,SETD1B,RHOF,RSRC2,ZCCHC8,ANAPC5,PSMD9,HPD,KDM2B,KNTC1,BCL7A,TMEM120B,CAMKK2,ORAI1,CFAP251,MLXIP	.,LINC01089,SETD1B,RHOF,RSRC2,ZCCHC8,ANAPC5,PSMD9,HPD,KDM2B,KNTC1,BCL7A,TMEM120B,CAMKK2,ORAI1,CFAP251,MLXIP
12	122500254	122501538	chr12:122500254-122501538	0.123372	-0.237034	0.483779	0.496917	0.487594	0.0125684	-0.314424	0.339561	0.936426	0.586618	ZCCHC8	ZCCHC8	ZCCHC8,RSRC2,SETD1B,KNTC1,KMT5A,PSMD9,CLIP1	ZCCHC8,ZCCHC8,RSRC2,SETD1B,KNTC1,KMT5A,PSMD9,CLIP1
16	28507839	28508214	chr16:28507839-28508214	0.212738	-0.408577	0.834052	0.49681	0.487594	0.266661	-0.204958	0.738279	0.249813	0.324954	IL27	IL27	IL27,SGF29,TUFM,SULT1A2,CDC37P1,CLN3	IL27,IL27,SGF29,TUFM,SULT1A2,CDC37P1,CLN3
17	714308	715513	chr17:714308-715513	0.148031	-0.28434	0.580403	0.496844	0.487594	0.0969997	-0.250248	0.444248	0.563996	0.474642	TLCD3A	.	VPS53,PRPF8,TLCD3A,DBIL5P,TIMM22,GLOD4,NXN,GEMIN4,RF00017-2197,RFLNB	.,VPS53,PRPF8,TLCD3A,DBIL5P,TIMM22,GLOD4,NXN,GEMIN4,RF00017-2197,RFLNB
1	167617265	167618188	chr1:167617265-167618188	-0.150179	-0.589	0.288641	0.497016	0.487594	-0.0518465	-0.485634	0.381941	0.804267	0.552706	RCSD1	.	RCSD1,CREG1,POU2F1,CD247,MN309010,NONHSAG003377.2	.,RCSD1,CREG1,POU2F1,CD247,MN309010,NONHSAG003377.2
4	39976602	39978135	chr4:39976602-39978135	-0.114937	-0.45079	0.220917	0.49703	0.487594	-0.00318341	-0.308685	0.302318	0.982746	0.599257	PDS5A	PDS5A	PDS5A,SMIM14,N4BP2,PABPC1P1,UBE2K	PDS5A,PDS5A,SMIM14,N4BP2,PABPC1P1,UBE2K
2	149587221	149588077	chr2:149587221-149588077	-0.128053	-0.50254	0.246434	0.497382	0.487604	-0.115832	-0.435507	0.203843	0.455732	0.430354	MMADHC	MMADHC	MMADHC,MMADHC-DT,LYPD6	MMADHC,MMADHC,MMADHC-DT,LYPD6
3	36912383	36912840	chr3:36912383-36912840	-0.181743	-0.713386	0.3499	0.497496	0.487604	0.25149	-0.131463	0.634444	0.184199	0.286344	TRANK1	.	LRRFIP2,C3orf35,EPM2AIP1,TRANK1,GOLGA4,MLH1,MN297966,DCLK3	.,LRRFIP2,C3orf35,EPM2AIP1,TRANK1,GOLGA4,MLH1,MN297966,DCLK3
3	177359956	177360537	chr3:177359956-177360537	-0.179682	-0.704953	0.34559	0.497217	0.487604	0.02335	-0.383161	0.429861	0.905128	0.579165	LINC00501	.	TBL1XR1,LINC00578,HSALNG0030889,KCNMB2	.,TBL1XR1,LINC00578,HSALNG0030889,KCNMB2
5	140647184	140648292	chr5:140647184-140648292	-0.119941	-0.47063	0.230749	0.497293	0.487604	-0.178886	-0.491023	0.133251	0.243679	0.32253	MIR3655	MIR3655	NDUFA2,MIR3655,RF00017-4953,IK,SRA1,HARS2,ANKHD1,WDR55,HDAC3,EIF4EBP3,CD14,TMCO6	MIR3655,NDUFA2,MIR3655,RF00017-4953,IK,SRA1,HARS2,ANKHD1,WDR55,HDAC3,EIF4EBP3,CD14,TMCO6
6	127266406	127267867	chr6:127266406-127267867	-0.112677	-0.442351	0.216996	0.497579	0.487604	-0.312992	-0.611207	-0.0147778	0.0407259	0.144152	RNF146	RNF146	ECHDC1,CENPW,RNF146,MN298322	RNF146,ECHDC1,CENPW,RNF146,MN298322
7	66205023	66205537	chr7:66205023-66205537	0.175432	-0.337923	0.688787	0.49764	0.487604	-0.217981	-0.583205	0.147244	0.225453	0.311913	TPST1	TPST1	TPST1,NONHSAG047833.2,CCT6P1,RABGEF1,TMEM248,GUSB,ZNF92,RF00017-6222,MN297907-020,KCTD7	TPST1,TPST1,NONHSAG047833.2,CCT6P1,RABGEF1,TMEM248,GUSB,ZNF92,RF00017-6222,MN297907-020,KCTD7
7	105678049	105679146	chr7:105678049-105679146	0.133942	-0.257831	0.525716	0.497451	0.487604	0.0686781	-0.276527	0.413883	0.680433	0.515366	EFCAB10	.	ATXN7L1,EFCAB10,RF00017-6547,CDHR3,RF00017-6544	.,ATXN7L1,EFCAB10,RF00017-6547,CDHR3,RF00017-6544
11	47848104	47849024	chr11:47848104-47849024	0.145066	-0.279329	0.56946	0.497539	0.487604	0.136009	-0.196931	0.46895	0.401414	0.405852	NUP160	NUP160	NUP160,HSALNG0084101,FNBP4,C1QTNF4,DDB2	NUP160,NUP160,HSALNG0084101,FNBP4,C1QTNF4,DDB2
13	102605094	102605672	chr13:102605094-102605672	0.184671	-0.355593	0.724935	0.49754	0.487604	-0.108672	-0.569855	0.352511	0.626017	0.496555	TPP2	.	METTL21C,TPP2,RF00017-1483	.,METTL21C,TPP2,RF00017-1483
17	47530922	47532110	chr17:47530922-47532110	0.140585	-0.270569	0.551738	0.4974	0.487604	0.0209868	-0.294063	0.336037	0.890073	0.575315	NPEPPS	.	NPEPPS,TBKBP1,KPNB1	.,NPEPPS,TBKBP1,KPNB1
19	20039151	20039656	chr19:20039151-20039656	-0.162271	-0.637197	0.312655	0.497715	0.487604	0.117733	-0.300321	0.535787	0.560846	0.473406	ZNF682	ZNF682	ZNF682,LINC00663,ZNF93	ZNF682,ZNF682,LINC00663,ZNF93
22	50190209	50191656	chr22:50190209-50191656	0.11495	-0.221473	0.451373	0.497708	0.487604	0.147134	-0.186947	0.481215	0.366448	0.389577	TRABD	TRABD	TRABD,TUBGCP6,MAPK12,HDAC10,BRD1,SELENOO,MAPK11,PLXNB2,MLC1,PANX2,CHKB,SCO2,PIM3,ZBED4,ODF3B,NCAPH2,TYMP,PPP6R2,ARSA,SBF1	TRABD,TRABD,TUBGCP6,MAPK12,HDAC10,BRD1,SELENOO,MAPK11,PLXNB2,MLC1,PANX2,CHKB,SCO2,PIM3,ZBED4,ODF3B,NCAPH2,TYMP,PPP6R2,ARSA,SBF1
7	100081318	100082799	chr7:100081318-100082799	-0.118798	-0.466722	0.229127	0.498003	0.487776	0.0454827	-0.259437	0.350403	0.757216	0.538199	ZNF3	ZNF3	ZNF3,AP4M1,SRRT,ZSCAN25,MEPCE,GIGYF1,ZSCAN21,PPP1R35,MBLAC1,PTCD1,TRIM4,ZNF655,TAF6,STAG3L5P,STAG3,MCM7,ZKSCAN5,PVRIG,ZKSCAN1,ZNF789,PILRB,SMURF1,ZNF394,CNPY4,LRCH4,AB372778-025,RF00017-6476	ZNF3,ZNF3,AP4M1,SRRT,ZSCAN25,MEPCE,GIGYF1,ZSCAN21,PPP1R35,MBLAC1,PTCD1,TRIM4,ZNF655,TAF6,STAG3L5P,STAG3,MCM7,ZKSCAN5,PVRIG,ZKSCAN1,ZNF789,PILRB,SMURF1,ZNF394,CNPY4,LRCH4,AB372778-025,RF00017-6476
X	52995260	52996029	chrX:52995260-52996029	0.14829	-0.285985	0.582565	0.497981	0.487776	0.0761198	-0.281181	0.43342	0.659295	0.507411	GPR173	.	FAM156A,HUWE1,SMC1A,RF00017-8444,FAM156B,MN297907-035	.,FAM156A,HUWE1,SMC1A,RF00017-8444,FAM156B,MN297907-035
9	35814664	35815587	chr9:35814664-35815587	-0.116689	-0.458838	0.22546	0.498505	0.488212	-0.0729743	-0.367769	0.22182	0.608804	0.491398	HINT2	HINT2	TMEM8B,HINT2,HMGB3P24,SPAG8,VCP,CREB3,FAM221B,L13304-037,RF00017-7533	HINT2,TMEM8B,HINT2,HMGB3P24,SPAG8,VCP,CREB3,FAM221B,L13304-037,RF00017-7533
10	67763618	67765292	chr10:67763618-67765292	0.113698	-0.219823	0.447219	0.498686	0.488291	0.0263291	-0.293749	0.346407	0.864503	0.568954	CTNNA3	.	TRS-TGA1-1,HNRNPH3,CCAR1,HERC4,SIRT1,RUFY2,RPL26P27,TET1,CTNNA3,AKR1B10P1,DNAJC12	.,TRS-TGA1-1,HNRNPH3,CCAR1,HERC4,SIRT1,RUFY2,RPL26P27,TET1,CTNNA3,AKR1B10P1,DNAJC12
19	35931446	35931864	chr19:35931446-35931864	-0.139611	-0.549157	0.269935	0.498699	0.488291	-0.0363921	-0.444809	0.372025	0.853358	0.566435	LRFN3	LRFN3	ZNF850,ZNF345,KMT2B,HAUS5,ZNF567,ZNF792,U2AF1L4,RBM42,PROSER3,TYROBP,ZNF146,SDHAF1,ZNF260,ZNF566,APLP1,ZNF790,LIN37,HCST,NFKBID,COX6B1,IGFLR1,FFAR2,LRFN3,RF00017-2948	LRFN3,ZNF850,ZNF345,KMT2B,HAUS5,ZNF567,ZNF792,U2AF1L4,RBM42,PROSER3,TYROBP,ZNF146,SDHAF1,ZNF260,ZNF566,APLP1,ZNF790,LIN37,HCST,NFKBID,COX6B1,IGFLR1,FFAR2,LRFN3,RF00017-2948
8	27310625	27311813	chr8:27310625-27311813	0.128989	-0.249604	0.507582	0.498934	0.488466	0.565362	0.238678	0.892046	0.00193179	0.0447562	PTK2B	PTK2B	TRIM35,PTK2B,STMN4,ESCO2,ELP3,CHRNA2,EPHX2,RF00017-6908	PTK2B,TRIM35,PTK2B,STMN4,ESCO2,ELP3,CHRNA2,EPHX2,RF00017-6908
15	65869105	65870229	chr15:65869105-65870229	0.126169	-0.2442	0.496538	0.498994	0.48847	0.171826	-0.172601	0.516253	0.307892	0.358564	DENND4A	.	TRQ-CTG1-4,RAB11A,PDCD7,MTFMT,SLC24A1,PARP16,UBAP1L,TIPIN,INTS14,SNAPC5,DENND4A,ZWILCH,HACD3,FJ601684-130,MEGF11	.,TRQ-CTG1-4,RAB11A,PDCD7,MTFMT,SLC24A1,PARP16,UBAP1L,TIPIN,INTS14,SNAPC5,DENND4A,ZWILCH,HACD3,FJ601684-130,MEGF11
7	1137856	1138515	chr7:1137856-1138515	-0.13052	-0.513739	0.2527	0.499082	0.488501	0.0192348	-0.306273	0.344743	0.902415	0.578565	C7orf50	C7orf50	C7orf50,ZFAND2A-DT,ZFAND2A,DNAAF5,SUN1,INTS1,GPER1	C7orf50,C7orf50,ZFAND2A-DT,ZFAND2A,DNAAF5,SUN1,INTS1,GPER1
10	125161196	125161804	chr10:125161196-125161804	0.137633	-0.266606	0.541872	0.499224	0.488584	-0.309971	-0.671027	0.0510853	0.0879272	0.202693	CTBP2	CTBP2	CTBP2,FAM53B,EDRF1,ZRANB1	CTBP2,CTBP2,FAM53B,EDRF1,ZRANB1
1	152036374	152037148	chr1:152036374-152037148	0.160112	-0.310279	0.630503	0.499342	0.488625	0.00908352	-0.434872	0.453039	0.96613	0.595421	S100A11	.	S100A11,GABPB2,MRPL9,HRNR,THEM4,PIP5K1A,POGZ,PI4KB,SNX27,MN308805,S100A10	.,S100A11,GABPB2,MRPL9,HRNR,THEM4,PIP5K1A,POGZ,PI4KB,SNX27,MN308805,S100A10
X	41333162	41335051	chrX:41333162-41335051	-0.124906	-0.491895	0.242084	0.499378	0.488625	0.174555	-0.255293	0.604403	0.404157	0.407307	DDX3X	DDX3X	DDX3X,NONHSAG054300.2,CXorf38,MED14,USP9X,NYX,RF00017-8329,RF00017-8325,RF00017-8328	DDX3X,DDX3X,NONHSAG054300.2,CXorf38,MED14,USP9X,NYX,RF00017-8329,RF00017-8325,RF00017-8328
12	27333130	27333793	chr12:27333130-27333793	-0.150726	-0.593671	0.292219	0.499466	0.488656	0.138837	-0.283631	0.561304	0.49811	0.448255	ARNTL2	ARNTL2	ARNTL2,STK38L,TM7SF3,MED21,HMGB1P49,FGFR1OP2,MN309174-108,SMCO2	ARNTL2,ARNTL2,STK38L,TM7SF3,MED21,HMGB1P49,FGFR1OP2,MN309174-108,SMCO2
2	158142387	158143070	chr2:158142387-158143070	0.193828	-0.375967	0.763624	0.499605	0.488732	-0.428379	-0.862948	0.00619058	0.0530021	0.160046	CCDC148-AS1	.	HSALNG0019860,PKP4,GALNT5,UPP2-IT1,UPP2,CCDC148	.,HSALNG0019860,PKP4,GALNT5,UPP2-IT1,UPP2,CCDC148
10	102132586	102133317	chr10:102132586-102133317	0.133376	-0.258757	0.525509	0.499657	0.488732	-0.0696265	-0.405558	0.266305	0.667926	0.510588	PPRC1	PPRC1	PPRC1,NOLC1,HPS6,SFXN2,OGA,ARL3,BORCS7,RF00017-783	PPRC1,PPRC1,NOLC1,HPS6,SFXN2,OGA,ARL3,BORCS7,RF00017-783
6	152170864	152171340	chr6:152170864-152171340	0.204183	-0.396619	0.804984	0.500008	0.488941	0.38953	-0.0356419	0.814702	0.0701433	0.183092	SYNE1-AS1	.	SYNE1,HE856223,ESR1	.,SYNE1,HE856223,ESR1
8	30095027	30095690	chr8:30095027-30095690	0.189156	-0.367472	0.745784	0.50004	0.488941	0.138099	-0.295815	0.572013	0.51159	0.453727	LEPROTL1	LEPROTL1	LEPROTL1,HSALNG0064337,DCTN6,SARAF,HSPA8P11,WRN,GTF2E2,MBOAT4	LEPROTL1,LEPROTL1,HSALNG0064337,DCTN6,SARAF,HSPA8P11,WRN,GTF2E2,MBOAT4
10	17238645	17239318	chr10:17238645-17239318	-0.189438	-0.746802	0.367925	0.499967	0.488941	0.311759	-0.252496	0.876014	0.260375	0.332323	VIM-AS1	.	TRDMT1,VIM,NONHSAG005322.2,HSALNG0076438,ST8SIA6	.,TRDMT1,VIM,NONHSAG005322.2,HSALNG0076438,ST8SIA6
7	99325773	99326403	chr7:99325773-99326403	0.155545	-0.302318	0.613408	0.500173	0.489011	0.118258	-0.240928	0.477443	0.497328	0.447919	ARPC1B	ARPC1B	ARPC1A,TRRAP,ZSCAN25,ZNF655,ZSCAN21,ZNF3,AP4M1,ARPC1B,CPSF4,PTCD1,TRIM4,RNF14P3,PDAP1,BUD31,TAF6,SMURF1,ZNF394,MBLAC1,TMEM225B,CYP3A5,ATP5MF	ARPC1B,ARPC1A,TRRAP,ZSCAN25,ZNF655,ZSCAN21,ZNF3,AP4M1,ARPC1B,CPSF4,PTCD1,TRIM4,RNF14P3,PDAP1,BUD31,TAF6,SMURF1,ZNF394,MBLAC1,TMEM225B,CYP3A5,ATP5MF
8	100951518	100953341	chr8:100951518-100953341	-0.113675	-0.448373	0.221024	0.500281	0.489011	0.0208697	-0.293846	0.335585	0.890567	0.575376	YWHAZ	YWHAZ	YWHAZ,PABPC1,RNF19A	YWHAZ,YWHAZ,PABPC1,RNF19A
15	34969494	34970158	chr15:34969494-34970158	-0.122784	-0.484295	0.238727	0.500271	0.489011	-0.315435	-0.652797	0.0219274	0.0650712	0.177107	AQR	AQR	AQR,GOLGA8A,HNRNPLP2,GOLGA8B,NUTM1,ZNF770,ACTC1	AQR,AQR,GOLGA8A,HNRNPLP2,GOLGA8B,NUTM1,ZNF770,ACTC1
2	231545408	231545949	chr2:231545408-231545949	-0.148602	-0.586303	0.2891	0.500443	0.489064	0.0466451	-0.354504	0.447794	0.809463	0.55412	NMUR1	.	NCL,RNU2-22P,SNORD20,SNORA75,LINC00471,RPL21P35,NMUR1,TEX44	.,NCL,RNU2-22P,SNORD20,SNORA75,LINC00471,RPL21P35,NMUR1,TEX44
15	83108115	83108956	chr15:83108115-83108956	0.128665	-0.250339	0.507669	0.500472	0.489064	-0.179531	-0.562331	0.203268	0.336929	0.374285	TM6SF1	TM6SF1	TM6SF1,BTBD1,WHAMM,HDGFL3	TM6SF1,TM6SF1,BTBD1,WHAMM,HDGFL3
X	47144391	47145469	chrX:47144391-47145469	-0.14527	-0.57322	0.28268	0.500504	0.489064	0.0951632	-0.239831	0.430157	0.557473	0.47209	RBM10	RBM10	RBM10,NDUFB11,RGN,INE1,RF00017-8387	RBM10,RBM10,NDUFB11,RGN,INE1,RF00017-8387
3	119676929	119677749	chr3:119676929-119677749	-0.123143	-0.485993	0.239706	0.500601	0.489103	-0.186073	-0.496195	0.12405	0.223111	0.310834	COX17	COX17	COX17,POPDC2,CFAP91,CD80	COX17,COX17,POPDC2,CFAP91,CD80
4	88522990	88524029	chr4:88522990-88524029	0.131256	-0.25579	0.518301	0.500924	0.489315	-0.184704	-0.523028	0.153619	0.265886	0.335387	PIGY-DT	PIGY-DT	PYURF,HERC3,PIGY,PIGY-DT,NCOA4P2,HERC5	PIGY-DT,PYURF,HERC3,PIGY,PIGY-DT,NCOA4P2,HERC5
6	30686663	30687512	chr6:30686663-30687512	0.143653	-0.280057	0.567363	0.501032	0.489315	0.341668	-0.0188608	0.702197	0.0618433	0.173576	IER3-AS1	.	NRM,PPP1R18,MN298288,DHX16,DDX39B,PPP1R10,TRIM39,MDC1,LY6G5B,POLR1H,PAIP1P1,IER3,TRIM26,HLA-H,CSNK2B,GTF2H4,TCF19,CCHCR1,ABCF1,ETF1P1,NFKBIL1,BAG6,GPANK1,MICA,HLA-K,HLA-U,MICE,RPL3P2,HLA-W,C6orf136,LINC00243,HLA-E,HCG18,HCG4B,C6orf47,HLA-J,HLA-B,TRIM39-RPP21,HCG4,HLA-G,FLOT1,HLA-L,RF00017-5401	.,NRM,PPP1R18,MN298288,DHX16,DDX39B,PPP1R10,TRIM39,MDC1,LY6G5B,POLR1H,PAIP1P1,IER3,TRIM26,HLA-H,CSNK2B,GTF2H4,TCF19,CCHCR1,ABCF1,ETF1P1,NFKBIL1,BAG6,GPANK1,MICA,HLA-K,HLA-U,MICE,RPL3P2,HLA-W,C6orf136,LINC00243,HLA-E,HCG18,HCG4B,C6orf47,HLA-J,HLA-B,TRIM39-RPP21,HCG4,HLA-G,FLOT1,HLA-L,RF00017-5401
6	139323638	139324241	chr6:139323638-139324241	-0.150246	-0.593472	0.292981	0.501101	0.489315	-0.178417	-0.545377	0.188542	0.319978	0.365195	TXLNB	.	TXLNB,LINC01625,HECA,ABRACL,CITED2,MN297907-011	.,TXLNB,LINC01625,HECA,ABRACL,CITED2,MN297907-011
15	21424673	21425260	chr15:21424673-21425260	-0.300891	-1.18852	0.586738	0.5011	0.489315	-0.669684	-1.39654	0.0571761	0.0687176	0.181623	FAM30C	.	.	.,.
17	28570986	28571767	chr17:28570986-28571767	0.139723	-0.272354	0.5518	0.500989	0.489315	0.181815	-0.159839	0.523469	0.277716	0.341367	PIGS	PIGS	PIGS,PROCA1,UNC119,RF00017-2319	PIGS,PIGS,PROCA1,UNC119,RF00017-2319
17	81911085	81911861	chr17:81911085-81911861	-0.146601	-0.579194	0.285991	0.501216	0.489373	0.313674	-0.029591	0.656938	0.0708074	0.183679	PCYT2	PCYT2	PCYT2,OGFOD3,DUS1L,TEPSIN,FAAP100,HEXD,SLC38A10,PYCR1,MYADML2,NARF-IT1,CHMP6,RFNG,TBCD,GCGR,NPB,SIRT7	PCYT2,PCYT2,OGFOD3,DUS1L,TEPSIN,FAAP100,HEXD,SLC38A10,PYCR1,MYADML2,NARF-IT1,CHMP6,RFNG,TBCD,GCGR,NPB,SIRT7
18	26226278	26226973	chr18:26226278-26226973	-0.12999	-0.51385	0.25387	0.501531	0.489625	-0.0935571	-0.425686	0.238572	0.560753	0.473406	TAF4B	TAF4B	TAF4B,KCTD1	TAF4B,TAF4B,KCTD1
1	2300462	2301386	chr1:2300462-2301386	0.124224	-0.242798	0.491246	0.501752	0.489786	0.176159	-0.129353	0.481671	0.240921	0.321089	LOC100129534	.	SKI,TNFRSF14,MN308892,MORN1	.,SKI,TNFRSF14,MN308892,MORN1
14	55191268	55191974	chr14:55191268-55191974	0.135079	-0.264109	0.534266	0.501853	0.489829	-0.00362581	-0.366962	0.35971	0.983476	0.599347	DLGAP5	DLGAP5	DLGAP5,FBXO34,ATG14,MAPK1IP1L,GCH1,LGALS3	DLGAP5,DLGAP5,FBXO34,ATG14,MAPK1IP1L,GCH1,LGALS3
19	12064586	12065094	chr19:12064586-12065094	0.173487	-0.339326	0.6863	0.501953	0.489871	-0.0929733	-0.540344	0.354397	0.667091	0.510236	ZNF788P	.	ZNF844,ZNF788P,RNA5SP466	.,ZNF844,ZNF788P,RNA5SP466
7	12257587	12258180	chr7:12257587-12258180	0.164796	-0.322399	0.651991	0.502016	0.489878	0.100038	-0.281256	0.481333	0.587702	0.483812	TMEM106B	.	VWDE,SCIN,ARL4A,FJ601684-418,TMEM106B	.,VWDE,SCIN,ARL4A,FJ601684-418,TMEM106B
5	10563433	10564389	chr5:10563433-10564389	0.136014	-0.266311	0.538339	0.502249	0.489971	0.468124	0.0421053	0.894143	0.0330983	0.131122	ANKRD33B	ANKRD33B	ANKRD33B,ROPN1L,MARCHF6,RF00017-4503,DAP	ANKRD33B,ANKRD33B,ROPN1L,MARCHF6,RF00017-4503,DAP
5	147453649	147454292	chr5:147453649-147454292	-0.138649	-0.548861	0.271562	0.502344	0.489971	-0.0347044	-0.403281	0.333872	0.845154	0.564605	DPYSL3	.	DPYSL3,STK32A,JAKMIP2,PPP2R2B,RF00017-4992	.,DPYSL3,STK32A,JAKMIP2,PPP2R2B,RF00017-4992
6	25991883	25993029	chr6:25991883-25993029	-0.118183	-0.46788	0.231514	0.502389	0.489971	-0.298306	-0.592654	-0.00395883	0.0473086	0.152632	H1-1	.	BTN3A2,HCG11,BTN2A2,BTN2A1,H1-2,TRIM38,H1-1,RF00017-5376	.,BTN3A2,HCG11,BTN2A2,BTN2A1,H1-2,TRIM38,H1-1,RF00017-5376
9	96654473	96655486	chr9:96654473-96655486	-0.120958	-0.478748	0.236832	0.50225	0.489971	0.0570927	-0.254636	0.368822	0.704462	0.523535	PRXL2C	PRXL2C	PRXL2C,ZNF322P1,ZNF510,CDC14B,LINC00476,NCBP1,CCDC180,ERCC6L2,ZNF782,CTSV,RF00017-7742	PRXL2C,PRXL2C,ZNF322P1,ZNF510,CDC14B,LINC00476,NCBP1,CCDC180,ERCC6L2,ZNF782,CTSV,RF00017-7742
18	35497188	35498110	chr18:35497188-35498110	-0.124509	-0.492975	0.243958	0.502451	0.489971	-0.414849	-0.724856	-0.104843	0.01163	0.0871765	INO80C	INO80C	INO80C,ZNF397,ZSCAN30,ELP2,C18orf21,RPRD1A,ZNF271P,ZNF396	INO80C,INO80C,ZNF397,ZSCAN30,ELP2,C18orf21,RPRD1A,ZNF271P,ZNF396
22	31661979	31662572	chr22:31661979-31662572	0.141463	-0.277153	0.560078	0.502426	0.489971	0.00777428	-0.363977	0.379526	0.965382	0.595206	PISD	PISD	PISD,TUG1,RTCB,MORC2,PRR14L,DEPDC5,RNF185,EIF4ENIF1,PIK3IP1,RF00017-3815	PISD,PISD,TUG1,RTCB,MORC2,PRR14L,DEPDC5,RNF185,EIF4ENIF1,PIK3IP1,RF00017-3815
5	93620665	93621552	chr5:93620665-93621552	-0.13088	-0.518423	0.256663	0.502694	0.490129	-0.0451461	-0.392303	0.302011	0.787462	0.546751	MIR2277	MIR2277	MIR2277,NR2F1,POU5F2,FAM172A	MIR2277,MIR2277,NR2F1,POU5F2,FAM172A
10	124035846	124036323	chr10:124035846-124036323	-0.155041	-0.614163	0.30408	0.502727	0.490129	-0.0953815	-0.427137	0.236374	0.552771	0.469608	CHST15	.	CHST15,BUB3,MN297015,CPXM2	.,CHST15,BUB3,MN297015,CPXM2
5	135386026	135387452	chr5:135386026-135387452	0.121487	-0.238564	0.481539	0.503073	0.49031	0.0516554	-0.436947	0.540258	0.82645	0.559678	MACROH2A1	.	MACROH2A1,PITX1	.,MACROH2A1,PITX1
12	31073415	31075006	chr12:31073415-31075006	-0.1113	-0.441182	0.218582	0.503101	0.49031	-0.0671573	-0.368607	0.234293	0.644855	0.50326	DDX11-AS1	DDX11-AS1	DDX11,SINHCAF	DDX11-AS1,DDX11,SINHCAF
19	51703712	51704563	chr19:51703712-51704563	0.135561	-0.266263	0.537385	0.503139	0.49031	-0.0779366	-0.457312	0.301439	0.670671	0.511742	SPACA6P-AS	.	SIGLEC14,HAS1,FPR1,FPR3,CEACAM18,RPL7P51,SIGLEC5,SPACA6,NONHSAG026381.2	.,SIGLEC14,HAS1,FPR1,FPR3,CEACAM18,RPL7P51,SIGLEC5,SPACA6,NONHSAG026381.2
21	29018784	29019492	chr21:29018784-29019492	0.167979	-0.329778	0.665736	0.503003	0.49031	-0.0746117	-0.460333	0.311109	0.688781	0.517807	RWDD2B	RWDD2B	RWDD2B,LTN1,RPL12P9,CCT8,MAP3K7CL	RWDD2B,RWDD2B,LTN1,RPL12P9,CCT8,MAP3K7CL
1	229271010	229271595	chr1:229271010-229271595	0.148783	-0.292534	0.590101	0.503428	0.490482	-0.0325527	-0.381231	0.316126	0.846448	0.564797	LOC105373159	LOC105373159	RAB4A,NUP133,URB2,H3-4,CCSAP,TAF5L,TMEM78,ABCB10,HMGN2P19,MN309053	LOC105373159,RAB4A,NUP133,URB2,H3-4,CCSAP,TAF5L,TMEM78,ABCB10,HMGN2P19,MN309053
4	87843864	87844573	chr4:87843864-87844573	-0.146869	-0.582492	0.288755	0.503415	0.490482	-0.703084	-1.12582	-0.280352	0.00263866	0.0509957	MEPE	.	SPP1,MEPE,PKD2,HSD17B11	.,SPP1,MEPE,PKD2,HSD17B11
1	89942638	89943352	chr1:89942638-89943352	0.156929	-0.308768	0.622626	0.503627	0.490565	-0.0749106	-0.51292	0.363099	0.72312	0.528739	GEMIN8P4	.	ZNF326,LRRC8D	.,ZNF326,LRRC8D
1	205288065	205288524	chr1:205288065-205288524	-0.190255	-0.754809	0.3743	0.503599	0.490565	0.0681046	-0.293543	0.429752	0.696564	0.520351	NUAK2	.	TMCC2,NUAK2,ELK4,DSTYK,MDM4,PPP1R15B,RBBP5,RAB29,HSALNG0009934	.,TMCC2,NUAK2,ELK4,DSTYK,MDM4,PPP1R15B,RBBP5,RAB29,HSALNG0009934
1	198620714	198621797	chr1:198620714-198621797	-0.137246	-0.54464	0.270147	0.503738	0.49059	-0.0330259	-0.419161	0.35311	0.859175	0.567412	MIR181B1	.	PTPRC,NEK7,ATP6V1G3	.,PTPRC,NEK7,ATP6V1G3
6	29016687	29017336	chr6:29016687-29017336	0.160503	-0.315955	0.63696	0.503766	0.49059	-0.240183	-0.627404	0.147039	0.20852	0.302415	GPX6	.	TRIM27,ZKSCAN4,ZNF603P,OR2B8P,ZFP57,HLA-A,ZKSCAN8,ZNF192P1,HLA-W,ZNF311,OR2W1,RF00017-5395	.,TRIM27,ZKSCAN4,ZNF603P,OR2B8P,ZFP57,HLA-A,ZKSCAN8,ZNF192P1,HLA-W,ZNF311,OR2W1,RF00017-5395
1	28505801	28506660	chr1:28505801-28506660	0.132919	-0.262008	0.527845	0.504147	0.490737	0.202656	-0.147394	0.552705	0.239098	0.319854	RCC1	RCC1	SNORA73B,RCC1,SNORA73A,L16792-001,NONHSAG000836.2,L16792-002,GMEB1,SRSF4,TRNAU1AP,SNHG12,PHACTR4,YTHDF2,TAF12,FAM76A,SNHG3,EYA3,PTAFR,PPP1R8,AHDC1,THEMIS2,AJ006834	RCC1,SNORA73B,RCC1,SNORA73A,L16792-001,NONHSAG000836.2,L16792-002,GMEB1,SRSF4,TRNAU1AP,SNHG12,PHACTR4,YTHDF2,TAF12,FAM76A,SNHG3,EYA3,PTAFR,PPP1R8,AHDC1,THEMIS2,AJ006834
7	99919105	99919835	chr7:99919105-99919835	0.135462	-0.267171	0.538095	0.504306	0.490737	0.0980573	-0.219483	0.415597	0.524069	0.458836	TRIM4	TRIM4	TRIM4,NYAP1,FAM200A,OR2AE1,RF00017-6476	TRIM4,TRIM4,NYAP1,FAM200A,OR2AE1,RF00017-6476
8	58594655	58596316	chr8:58594655-58596316	-0.116358	-0.461955	0.229239	0.503995	0.490737	-0.258886	-0.595747	0.077975	0.123561	0.237665	SDCBP	.	SDCBP,TRE-CTC5-1-001,RF00017-7074,NSMAF	.,SDCBP,TRE-CTC5-1-001,RF00017-7074,NSMAF
8	89781809	89782446	chr8:89781809-89782446	-0.175781	-0.698025	0.346463	0.504118	0.490737	-0.31326	-0.739105	0.112585	0.13936	0.250858	LOC101929709	.	RIPK2,OSGIN2,NONHSAG050701.2,RF00017-7170	.,RIPK2,OSGIN2,NONHSAG050701.2,RF00017-7170
11	89872332	89872962	chr11:89872332-89872962	-0.151775	-0.602653	0.299102	0.504075	0.490737	0.0191169	-0.401307	0.439541	0.924826	0.58406	TRIM64B	TRIM64B	.	TRIM64B,.
15	63048114	63049067	chr15:63048114-63049067	-0.120661	-0.479308	0.237986	0.504313	0.490737	0.164137	-0.140043	0.468318	0.271277	0.338384	TPM1-AS	TPM1-AS	TPM1,TPM1-AS,RPS27L,VPS13C,RAB8B,LACTB,NONHSAG017121.2	TPM1-AS,TPM1,TPM1-AS,RPS27L,VPS13C,RAB8B,LACTB,NONHSAG017121.2
20	28557608	28558175	chr20:28557608-28558175	-0.117591	-0.467062	0.23188	0.504252	0.490737	-0.261647	-0.577963	0.0546689	0.0991657	0.214082	FRG1CP	.	.	.,.
3	171809650	171810581	chr3:171809650-171810581	0.128689	-0.254008	0.511387	0.504521	0.490863	-0.0505318	-0.406116	0.305052	0.768332	0.541528	PLD1	PLD1	PLD1,RPL22L1,FNDC3B,TMEM212,ECT2,TNIK,RF00017-4168	PLD1,PLD1,RPL22L1,FNDC3B,TMEM212,ECT2,TNIK,RF00017-4168
15	75367832	75368922	chr15:75367832-75368922	-0.124557	-0.494997	0.245883	0.504556	0.490863	0.241551	-0.0757532	0.558855	0.126912	0.240674	MAN2C1	MAN2C1	MAN2C1,SIN3A,DNM1P35,EDC3,FBXO22,COMMD4,CLK3,SNUPN,FAM219B,SNX33,TYRO3P,PTPN9	MAN2C1,MAN2C1,SIN3A,DNM1P35,EDC3,FBXO22,COMMD4,CLK3,SNUPN,FAM219B,SNX33,TYRO3P,PTPN9
20	50730970	50731788	chr20:50730970-50731788	-0.129434	-0.514588	0.25572	0.504788	0.491034	0.267388	-0.0702359	0.605012	0.113253	0.227083	PARD6B	PARD6B	PARD6B,ADNP,DPM1,PSMD10P1,RIPOR3,MOCS3,BCAS4,MIR645,PTPN1,FJ601684-280	PARD6B,PARD6B,ADNP,DPM1,PSMD10P1,RIPOR3,MOCS3,BCAS4,MIR645,PTPN1,FJ601684-280
5	180873672	180874215	chr5:180873672-180874215	-0.171519	-0.682053	0.339015	0.504912	0.491044	-0.288311	-0.689629	0.113007	0.148276	0.257887	ZFP62	.	ZFP62,LINC00847,BTNL3,BTNL8,MGAT1	.,ZFP62,LINC00847,BTNL3,BTNL8,MGAT1
17	65055808	65057071	chr17:65055808-65057071	-0.122714	-0.487938	0.24251	0.504866	0.491044	0.0343885	-0.292037	0.360813	0.82705	0.559678	GNA13	GNA13	GNA13,CEP95,POLG2,DDX5,SLC16A6P1,PLEKHM1P1,AMZ2P1,KPNA2P3,RGS9,LRRC37A3	GNA13,GNA13,CEP95,POLG2,DDX5,SLC16A6P1,PLEKHM1P1,AMZ2P1,KPNA2P3,RGS9,LRRC37A3
18	379790	380264	chr18:379790-380264	-0.169687	-0.674859	0.335484	0.504987	0.491061	-0.265554	-0.702573	0.171465	0.217514	0.307137	THOC1	.	COLEC12,CETN1,HSALNG0119548,THOC1	.,COLEC12,CETN1,HSALNG0119548,THOC1
6	163404967	163406268	chr6:163404967-163406268	0.119408	-0.236168	0.474983	0.505095	0.491091	0.172815	-0.210172	0.555803	0.355077	0.384007	CAHM	.	QKI,CAHM,PRKN	.,QKI,CAHM,PRKN
12	54497526	54498718	chr12:54497526-54498718	-0.127687	-0.50795	0.252576	0.505131	0.491091	0.100093	-0.231099	0.431284	0.532851	0.461737	NCKAP1L	NCKAP1L	NCKAP1L,MAP3K12,CBX5,PHC1P1,LINC02381,MN309564,PDE1B	NCKAP1L,NCKAP1L,MAP3K12,CBX5,PHC1P1,LINC02381,MN309564,PDE1B
22	12296978	12298079	chr22:12296978-12298079	-0.142333	-0.566295	0.281629	0.505215	0.491117	-0.339598	-0.771823	0.0926264	0.115936	0.229991	LOC102723769	.	.	.,.
12	116551912	116552391	chr12:116551912-116552391	0.177319	-0.351031	0.705668	0.505355	0.491199	-0.271507	-0.794825	0.25181	0.289538	0.348027	MAP1LC3B2	MAP1LC3B2	FBXW8,MAP1LC3B2,MED13L,LINC00173,SPRING1	MAP1LC3B2,FBXW8,MAP1LC3B2,MED13L,LINC00173,SPRING1
3	196502861	196503988	chr3:196502861-196503988	0.12784	-0.253141	0.50882	0.505425	0.491211	0.43008	0.0949331	0.765227	0.0148562	0.0969908	RNF168	RNF168	RNF168,TM4SF19,SLC51A,APOD,MUC20,FBXO45,UBXN7,RF00017-4225	RNF168,RNF168,TM4SF19,SLC51A,APOD,MUC20,FBXO45,UBXN7,RF00017-4225
10	29735239	29736685	chr10:29735239-29736685	-0.113634	-0.452338	0.22507	0.505499	0.491224	-0.176594	-0.513441	0.160252	0.284675	0.345253	SVIL	SVIL	SVIL,RF00017-632,LYZL1	SVIL,SVIL,RF00017-632,LYZL1
13	29758640	29759219	chr13:29758640-29759219	-0.152204	-0.605928	0.301521	0.505552	0.491224	0.120428	-0.278734	0.51959	0.533547	0.462192	UBL3	.	LINC00544,SLC7A1,UBL3	.,LINC00544,SLC7A1,UBL3
9	137086221	137087377	chr9:137086221-137087377	-0.116849	-0.465232	0.231535	0.505617	0.491232	0.0679812	-0.282603	0.418565	0.688062	0.517682	MAN1B1-DT	MAN1B1-DT	MAN1B1,MAN1B1-DT,ENTR1,EHMT1,SNHG7,DPP7,SEC16A,DPH7,ANAPC2,FUT7,UAP1L1,L13712-029	MAN1B1-DT,MAN1B1,MAN1B1-DT,ENTR1,EHMT1,SNHG7,DPP7,SEC16A,DPH7,ANAPC2,FUT7,UAP1L1,L13712-029
1	155688111	155689447	chr1:155688111-155689447	0.116742	-0.23157	0.465054	0.505918	0.491341	0.138635	-0.18296	0.460231	0.376451	0.393456	YY1AP1	YY1AP1	YY1AP1,DAP3,ASH1L,GON4L,KHDC4,LMNA,MSTO2P,SYT11,CLK2,MSTO1,GBA,MEF2D,TRIM46,PYGO2,FLAD1,SHC1,BGLAP	YY1AP1,YY1AP1,DAP3,ASH1L,GON4L,KHDC4,LMNA,MSTO2P,SYT11,CLK2,MSTO1,GBA,MEF2D,TRIM46,PYGO2,FLAD1,SHC1,BGLAP
2	108636889	108637563	chr2:108636889-108637563	0.184069	-0.36517	0.733308	0.505956	0.491341	-0.259086	-0.669095	0.150924	0.200497	0.296399	LIMS1-AS1	.	GCC2,LIMS1,RPL37P12,LIMS3-LOC440895,RANBP2	.,GCC2,LIMS1,RPL37P12,LIMS3-LOC440895,RANBP2
13	20902144	20903208	chr13:20902144-20903208	0.119963	-0.237951	0.477877	0.505908	0.491341	0.124554	-0.229424	0.478532	0.468658	0.436013	XPO4	XPO4	EEF1AKMT1,XPO4,RF00017-1357,IFT88,IL17D	XPO4,EEF1AKMT1,XPO4,RF00017-1357,IFT88,IL17D
17	4966473	4968128	chr17:4966473-4968128	0.11325	-0.224565	0.451066	0.505818	0.491341	-0.00442386	-0.384456	0.375608	0.980726	0.598818	SPAG7	SPAG7	SPAG7,MIR6864,MIR6865,ZNF232,MIS12,CHRNE,DERL2,NUP88,ZZEF1,ANKFY1,KIF1C,RPAIN,CAMTA2,SLC25A11,RNF167,ZNF594,INCA1,DHX33	SPAG7,SPAG7,MIR6864,MIR6865,ZNF232,MIS12,CHRNE,DERL2,NUP88,ZZEF1,ANKFY1,KIF1C,RPAIN,CAMTA2,SLC25A11,RNF167,ZNF594,INCA1,DHX33
1	94713552	94713992	chr1:94713552-94713992	-0.177042	-0.705587	0.351503	0.506175	0.491464	-0.166499	-0.601729	0.268731	0.431416	0.419806	MIR378G	.	F3,SLC44A3,MIR378G	.,F3,SLC44A3,MIR378G
1	203487566	203487973	chr1:203487566-203487973	0.169104	-0.335859	0.674067	0.506273	0.491464	0.492421	0.0448575	0.939985	0.0329036	0.131122	OPTC	.	ZC3H11A,SNRPE,ZBED6,PPP1R15B,PPFIA4,OPTC,RABIF,PRELP	.,ZC3H11A,SNRPE,ZBED6,PPP1R15B,PPFIA4,OPTC,RABIF,PRELP
9	133347506	133348614	chr9:133347506-133348614	0.127451	-0.253164	0.508065	0.50631	0.491464	0.31943	-0.0613744	0.700235	0.0948466	0.20986	MYMK	.	MED22,RPL7A,SNORD36B,SNORD24,SNORD36A,SURF1,GTF3C5,SETX,EEF1A1P5,TSC1,ADAMTS13,DDX31,SURF6,SNORD36C,SURF2	.,MED22,RPL7A,SNORD36B,SNORD24,SNORD36A,SURF1,GTF3C5,SETX,EEF1A1P5,TSC1,ADAMTS13,DDX31,SURF6,SNORD36C,SURF2
12	10167573	10167943	chr12:10167573-10167943	0.20364	-0.404352	0.811632	0.506204	0.491464	-0.22623	-0.790507	0.338047	0.410042	0.41027	TMEM52B	TMEM52B	CLEC7A,GABARAPL1,OLR1,TMEM52B	TMEM52B,CLEC7A,GABARAPL1,OLR1,TMEM52B
13	36818932	36819930	chr13:36818932-36819930	-0.124476	-0.496433	0.247481	0.506568	0.491648	-0.104052	-0.426707	0.218603	0.506075	0.451524	RFXAP	RFXAP	RFXAP,EXOSC8,SUPT20H,SMAD9	RFXAP,RFXAP,EXOSC8,SUPT20H,SMAD9
19	8832119	8833074	chr19:8832119-8833074	-0.121262	-0.483656	0.241131	0.506613	0.491648	-0.0896537	-0.432263	0.252956	0.58867	0.484129	ZNF558	ZNF558	MBD3L1,ZNF177,ZNF559,ZNF558,OR2Z1	ZNF558,MBD3L1,ZNF177,ZNF559,ZNF558,OR2Z1
2	24792837	24793660	chr2:24792837-24793660	0.119724	-0.238217	0.477664	0.506785	0.491653	-0.233471	-0.559077	0.092135	0.149008	0.258238	PTRHD1	PTRHD1	PTRHD1,CENPO,ATAD2B,WDCP,FAM228B,ADCY3,NCOA1	PTRHD1,PTRHD1,CENPO,ATAD2B,WDCP,FAM228B,ADCY3,NCOA1
2	68466417	68467834	chr2:68466417-68467834	-0.116247	-0.464168	0.231674	0.507242	0.491653	-0.228407	-0.563512	0.106697	0.168939	0.274014	APLF	APLF	FBXO48,APLF,PLEK	APLF,FBXO48,APLF,PLEK
6	122789198	122791087	chr6:122789198-122791087	-0.106867	-0.42667	0.212935	0.50718	0.491653	-0.411933	-0.81153	-0.0123352	0.0440197	0.1491	SMPDL3A	SMPDL3A	SMPDL3A,PKIB,CLVS2	SMPDL3A,SMPDL3A,PKIB,CLVS2
6	149648282	149648858	chr6:149648282-149648858	-0.159524	-0.636588	0.317539	0.5069	0.491653	-0.0616163	-0.428852	0.305619	0.728139	0.529826	KATNA1	KATNA1	KATNA1,LATS1,PPIL4,RPS18P9,RF00017-5852,RF00017-5850,GINM1,MN298678-090	KATNA1,KATNA1,LATS1,PPIL4,RPS18P9,RF00017-5852,RF00017-5850,GINM1,MN298678-090
10	119725100	119726366	chr10:119725100-119726366	-0.115648	-0.461571	0.230275	0.506991	0.491653	-0.189545	-0.480064	0.100975	0.186931	0.288427	INPP5F	INPP5F	INPP5F,TIAL1,MCMBP,SEC23IP,TXNP1,BAG3	INPP5F,INPP5F,TIAL1,MCMBP,SEC23IP,TXNP1,BAG3
12	121296446	121297399	chr12:121296446-121297399	0.125832	-0.250708	0.502372	0.507164	0.491653	0.249481	-0.133917	0.632878	0.188041	0.289091	CAMKK2	CAMKK2	CAMKK2,UNC119B,ANAPC5,SETD1B,RPL31P52,KDM2B,C12orf43,NONHSAG012541.2,P2RX4	CAMKK2,CAMKK2,UNC119B,ANAPC5,SETD1B,RPL31P52,KDM2B,C12orf43,NONHSAG012541.2,P2RX4
13	49996321	49997732	chr13:49996321-49997732	0.123792	-0.246687	0.494271	0.507215	0.491653	-0.0590052	-0.399851	0.28184	0.719892	0.527638	MIR3613	MIR3613	TRIM13,KCNRG,SPRYD7,MIR3613,SETDB2,DLEU1,EBPL,CTAGE10P,RNASEH2B,DLEU2	MIR3613,TRIM13,KCNRG,SPRYD7,MIR3613,SETDB2,DLEU1,EBPL,CTAGE10P,RNASEH2B,DLEU2
15	32614841	32616076	chr15:32614841-32616076	-0.14773	-0.589878	0.294417	0.50724	0.491653	0.0539979	-0.278546	0.386542	0.736539	0.532296	LOC101928042	LOC101928042	ARHGAP11A-SCG5,ARHGAP11A,GOLGA8N,GOLGA8O,HSALNG0104774-002,SCG5	LOC101928042,ARHGAP11A-SCG5,ARHGAP11A,GOLGA8N,GOLGA8O,HSALNG0104774-002,SCG5
16	46972906	46974029	chr16:46972906-46974029	-0.118311	-0.472011	0.235388	0.506762	0.491653	-0.194001	-0.493375	0.105373	0.189782	0.290111	DNAJA2	DNAJA2	DNAJA2,GPT2	DNAJA2,DNAJA2,GPT2
19	6862559	6863723	chr19:6862559-6863723	0.135743	-0.270309	0.541795	0.507013	0.491653	0.294867	-0.0445881	0.634322	0.0845391	0.199334	ADGRE1	.	XAB2,ADGRE1,hsa-miR-5095-261,VAV1	.,XAB2,ADGRE1,hsa-miR-5095-261,VAV1
X	46836718	46837744	chrX:46836718-46837744	-0.144049	-0.575152	0.287054	0.507215	0.491653	0.0036413	-0.33562	0.342903	0.982229	0.599161	RP2	RP2	RP2,CDK16,ZNF674,CHST7,RF00017-8381,JADE3	RP2,RP2,CDK16,ZNF674,CHST7,RF00017-8381,JADE3
10	47474937	47475452	chr10:47474937-47475452	0.204491	-0.407724	0.816707	0.507369	0.491721	0.277651	-0.279991	0.835293	0.308808	0.358765	ANXA8	.	.	.,.
1	212636655	212637156	chr1:212636655-212637156	0.15818	-0.315628	0.631987	0.507585	0.49182	-0.550417	-1.02187	-0.078963	0.0246684	0.116569	FAM71A	.	ATF3,BATF3,RPS6KC1,FLVCR1-DT,TATDN3,PPP2R5A,VASH2,FAM71A,LINC02773	.,ATF3,BATF3,RPS6KC1,FLVCR1-DT,TATDN3,PPP2R5A,VASH2,FAM71A,LINC02773
16	3443476	3444204	chr16:3443476-3444204	0.181481	-0.362101	0.725062	0.507568	0.49182	0.346277	-0.113516	0.80607	0.13076	0.243364	ZNF597	ZNF597	ZNF597,NAA60,MEFV,TIGD7,ZNF75A,ZNF200,ZNF263,CREBBP,SRRM2,NLRC3,ZSCAN32	ZNF597,ZNF597,NAA60,MEFV,TIGD7,ZNF75A,ZNF200,ZNF263,CREBBP,SRRM2,NLRC3,ZSCAN32
19	44500150	44500832	chr19:44500150-44500832	0.133835	-0.267118	0.534788	0.507655	0.491833	-0.118113	-0.475612	0.239386	0.495848	0.447426	ZNF180	ZNF180	ZNF180,ZNF45,ZNF224,ZNF234,ZNF155,CLASRP,ZNF284,ZNF225,ZNF223,XRCC1,ZNF235,ZNF230,ZNF283,ZNF226,ZNF112,ZNF221,NECTIN2,ZNF227,ERCC1,ZNF285B,CEACAM20,ZNF229	ZNF180,ZNF180,ZNF45,ZNF224,ZNF234,ZNF155,CLASRP,ZNF284,ZNF225,ZNF223,XRCC1,ZNF235,ZNF230,ZNF283,ZNF226,ZNF112,ZNF221,NECTIN2,ZNF227,ERCC1,ZNF285B,CEACAM20,ZNF229
6	161243190	161243561	chr6:161243190-161243561	-0.155205	-0.620414	0.310004	0.507869	0.491875	0.0358135	-0.421741	0.493368	0.871006	0.570593	AGPAT4	.	AGPAT4,MAP3K4	.,AGPAT4,MAP3K4
10	43396719	43397456	chr10:43396719-43397456	0.14275	-0.285021	0.570522	0.507763	0.491875	0.306924	-0.0383253	0.652173	0.0780843	0.192466	HNRNPF	.	HNRNPF,RASGEF1A,BMS1,EIF3LP2,ZNF37BP,HNRNPA3P1,ZNF33B,ZNF32,ZNF239,FXYD4	.,HNRNPF,RASGEF1A,BMS1,EIF3LP2,ZNF37BP,HNRNPA3P1,ZNF33B,ZNF32,ZNF239,FXYD4
14	69644000	69644858	chr14:69644000-69644858	0.166208	-0.331948	0.664365	0.507839	0.491875	-0.0413656	-0.547189	0.464458	0.865285	0.56919	SUSD6	.	SUSD6,SRSF5,DCAF5	.,SUSD6,SRSF5,DCAF5
6	159959289	159960139	chr6:159959289-159960139	-0.170631	-0.682202	0.34094	0.507971	0.491919	-0.0523418	-0.550744	0.44606	0.827581	0.559838	IGF2R	.	MAS1,CHP1P2,SOD2,WTAP,IGF2R,RF00017-5923	.,MAS1,CHP1P2,SOD2,WTAP,IGF2R,RF00017-5923
10	42159626	42160088	chr10:42159626-42160088	-0.151275	-0.604988	0.302439	0.508134	0.492022	-0.424666	-0.851757	0.00242461	0.0511773	0.157899	LOC441666	.	.	.,.
6	59575607	59576739	chr6:59575607-59576739	0.193286	-0.386512	0.773084	0.508194	0.492025	0.188554	-0.687967	1.06508	0.656206	0.507124	LINC00680	.	.	.,.
3	119322552	119323672	chr3:119322552-119323672	-0.109915	-0.439746	0.219916	0.508347	0.492118	-0.290809	-0.612438	0.0308202	0.0735551	0.18726	ARHGAP31-AS1	ARHGAP31-AS1	ARHGAP31,ADPRH,B4GALT4,COX17,CD80,RNU6-1127P,RF00026-729,TMEM39A	ARHGAP31-AS1,ARHGAP31,ADPRH,B4GALT4,COX17,CD80,RNU6-1127P,RF00026-729,TMEM39A
5	83306593	83307023	chr5:83306593-83307023	-0.163102	-0.652618	0.326413	0.508417	0.492131	-0.51765	-0.994467	-0.0408338	0.0349993	0.134672	VCAN	.	VCAN,TMEM167A,XRCC4,COQ10BP2	.,VCAN,TMEM167A,XRCC4,COQ10BP2
11	57567373	57568416	chr11:57567373-57568416	0.124719	-0.249698	0.499135	0.508531	0.492186	0.26529	-0.047903	0.578483	0.091901	0.207344	UBE2L6	UBE2L6	UBE2L6,TIMM10,PPIAP42,SLC43A3,ZDHHC5,MN298114-032	UBE2L6,UBE2L6,TIMM10,PPIAP42,SLC43A3,ZDHHC5,MN298114-032
18	34978360	34979401	chr18:34978360-34979401	-0.120892	-0.483917	0.242134	0.508645	0.492187	-0.343212	-0.665236	-0.0211879	0.0380489	0.139498	MAPRE2	MAPRE2	MAPRE2,ZNF397,ZNF396,ZNF24	MAPRE2,MAPRE2,ZNF397,ZNF396,ZNF24
21	46286005	46286811	chr21:46286005-46286811	0.148789	-0.29796	0.595537	0.508599	0.492187	0.00107445	-0.34284	0.344989	0.994827	0.602097	YBEY	YBEY	MCM3AP,YBEY,DIP2A,POFUT2,COL6A1,SPATC1L,LSS	YBEY,MCM3AP,YBEY,DIP2A,POFUT2,COL6A1,SPATC1L,LSS
3	150384736	150385636	chr3:150384736-150385636	-0.137596	-0.550974	0.275783	0.508843	0.492293	-0.229274	-0.591707	0.133158	0.200024	0.296024	TSC22D2	.	TSC22D2,SERP1,SIAH2,PFN2	.,TSC22D2,SERP1,SIAH2,PFN2
10	46216746	46217298	chr10:46216746-46217298	0.15248	-0.305644	0.610604	0.508869	0.492293	0.608095	0.0919998	1.12419	0.0235447	0.114339	ANTXRLP1	.	.	.,.
15	91852812	91853343	chr15:91852812-91853343	0.150813	-0.302683	0.60431	0.509223	0.492526	-0.123915	-0.470564	0.222734	0.461725	0.433323	SLCO3A1	SLCO3A1	SLCO3A1,ST8SIA2	SLCO3A1,SLCO3A1,ST8SIA2
22	24607516	24607881	chr22:24607516-24607881	0.194367	-0.390091	0.778825	0.50922	0.492526	0.402133	-0.130496	0.934763	0.129862	0.242765	LRRC75B	.	GGT1,KR153194-117,LRRC75B,PIWIL3,NONHSAG045678.2-003	.,GGT1,KR153194-117,LRRC75B,PIWIL3,NONHSAG045678.2-003
2	24123116	24123968	chr2:24123116-24123968	0.130723	-0.262471	0.523916	0.509341	0.492584	0.231692	-0.0856508	0.549035	0.142169	0.252832	PFN4	PFN4	FAM228B,PFN4,FAM228A,ATAD2B,WDCP,CENPO,TP53I3	PFN4,FAM228B,PFN4,FAM228A,ATAD2B,WDCP,CENPO,TP53I3
14	74763120	74763578	chr14:74763120-74763578	-0.168339	-0.67477	0.338092	0.509419	0.492605	0.0757399	-0.300633	0.452113	0.676982	0.514187	YLPM1	YLPM1	YLPM1,DLST,ZNF410,MLH3,MIDEAS,TTLL5,RPS6KL1,ABCD4,NONHSAG015471.2-001,PROX2	YLPM1,YLPM1,DLST,ZNF410,MLH3,MIDEAS,TTLL5,RPS6KL1,ABCD4,NONHSAG015471.2-001,PROX2
2	111698883	111699763	chr2:111698883-111699763	0.136429	-0.274252	0.547111	0.509672	0.492795	-0.0661883	-0.468203	0.335827	0.733018	0.531436	MIR4435-2HG	MIR4435-2HG	ANAPC1,TMEM87B,BCL2L11,RF00017-3298,RF00017-3297	MIR4435-2HG,ANAPC1,TMEM87B,BCL2L11,RF00017-3298,RF00017-3297
20	20017153	20017741	chr20:20017153-20017741	0.146825	-0.295277	0.588928	0.509794	0.492833	0.0514863	-0.293062	0.396034	0.756794	0.538124	NAA20	NAA20	NAA20,CFAP61,MN297797	NAA20,NAA20,CFAP61,MN297797
22	11298354	11298886	chr22:11298354-11298886	-0.117674	-0.472027	0.236678	0.509825	0.492833	0.139348	-0.199307	0.478003	0.398074	0.404379	FRG1FP	.	.	.,.
3	142596042	142596645	chr3:142596042-142596645	0.143059	-0.287993	0.574111	0.510079	0.493023	-0.0723939	-0.422126	0.277338	0.668325	0.510588	PLS1	PLS1	PLS1,XRN1,ATR,U2SURP,YWHAQP6,PBX2P1,TRPC1	PLS1,PLS1,XRN1,ATR,U2SURP,YWHAQP6,PBX2P1,TRPC1
9	90826578	90827243	chr9:90826578-90827243	0.186886	-0.376518	0.75029	0.5103	0.493127	0.61178	0.072572	1.15099	0.0284196	0.123531	SYK	.	SYK,AUH	.,SYK,AUH
16	58129137	58129752	chr16:58129137-58129752	-0.129577	-0.520197	0.261042	0.510282	0.493127	-0.296671	-0.616688	0.023345	0.0671717	0.179305	CFAP20	CFAP20	CFAP20,RSPRY1,CNOT1,POLR2C,CCL17,MMP15	CFAP20,CFAP20,RSPRY1,CNOT1,POLR2C,CCL17,MMP15
13	75636119	75636934	chr13:75636119-75636934	0.14183	-0.286036	0.569697	0.510587	0.493349	-0.127356	-0.446624	0.191912	0.412358	0.411467	LMO7-AS1	LMO7-AS1	LMO7,COMMD6,UCHL3	LMO7-AS1,LMO7,COMMD6,UCHL3
1	1779981	1780602	chr1:1779981-1780602	0.145473	-0.293684	0.58463	0.510878	0.49352	0.224967	-0.162672	0.612607	0.237995	0.319348	NADK	NADK	NADK,INTS11,CCNL2,CDK11A,ATAD3B,SDF4,LINC00115,SLC35E2A,FAAP20,SLC35E2B,RER1,FAM87B,TMEM52,UBE2J2,PUSL1,CALML6,KLHL17,MXRA8,CDK11B,GNB1,SKI	NADK,NADK,INTS11,CCNL2,CDK11A,ATAD3B,SDF4,LINC00115,SLC35E2A,FAAP20,SLC35E2B,RER1,FAM87B,TMEM52,UBE2J2,PUSL1,CALML6,KLHL17,MXRA8,CDK11B,GNB1,SKI
11	67482591	67483895	chr11:67482591-67483895	0.120646	-0.243536	0.484828	0.510846	0.49352	0.170614	-0.261727	0.602954	0.417286	0.41365	AIP	AIP	AIP,PTPRCAP,CARNS1,ALDH3B2,NUDT8,TMEM134,PITPNM1	AIP,AIP,PTPRCAP,CARNS1,ALDH3B2,NUDT8,TMEM134,PITPNM1
2	200811102	200812668	chr2:200811102-200812668	-0.1097	-0.441056	0.221656	0.511119	0.493532	-0.102579	-0.412904	0.207746	0.495636	0.447415	BZW1-AS1	BZW1-AS1	NONHSAG030221.2,BZW1,PPIL3,CASP10,ORC2,BICD1P1,TYW5,HNRNPA1P35,CASP8,CLK1	BZW1-AS1,NONHSAG030221.2,BZW1,PPIL3,CASP10,ORC2,BICD1P1,TYW5,HNRNPA1P35,CASP8,CLK1
5	141968734	141969640	chr5:141968734-141969640	-0.116044	-0.466519	0.234431	0.511068	0.493532	-0.0441032	-0.348839	0.260632	0.764202	0.540351	PCDH12	.	RNF14,PCDH12,HDAC3,DELE1,PCDHB18P,PCDHGA6,PCDHGA7,PCDHGA5,PCDHB12,PCDHB19P,PCDHB11,PCDHB4,PCDHB15,PCDHGA2,PCDHB9,PCDHGA4,PCDHB5,PCDHGB3,PCDHB14,PCDHB8,PCDHB13,PCDHB7,PCDHB6,PCDHGB7,PCDHB10,PCDHB3,PCDHGB4,PCDHGA9,PCDHB2,PCDHGA1,PCDHGA3,PCDHGB2,PCDHGA8,PCDHGB6,PCDHGA11,PCDHB17P,PCDHGB1,GNPDA1,FCHSD1,RF00017-4967,RF00017-4966	.,RNF14,PCDH12,HDAC3,DELE1,PCDHB18P,PCDHGA6,PCDHGA7,PCDHGA5,PCDHB12,PCDHB19P,PCDHB11,PCDHB4,PCDHB15,PCDHGA2,PCDHB9,PCDHGA4,PCDHB5,PCDHGB3,PCDHB14,PCDHB8,PCDHB13,PCDHB7,PCDHB6,PCDHGB7,PCDHB10,PCDHB3,PCDHGB4,PCDHGA9,PCDHB2,PCDHGA1,PCDHGA3,PCDHGB2,PCDHGA8,PCDHGB6,PCDHGA11,PCDHB17P,PCDHGB1,GNPDA1,FCHSD1,RF00017-4967,RF00017-4966
6	149210574	149211215	chr6:149210574-149211215	-0.159396	-0.640664	0.321872	0.510948	0.493532	0.150587	-0.248953	0.550126	0.438134	0.422576	TAB2	.	TAB2,ZC3H12D,MN298114-221,UST	.,TAB2,ZC3H12D,MN298114-221,UST
14	24212919	24213643	chr14:24212919-24213643	0.135853	-0.274478	0.546183	0.511098	0.493532	-0.0178421	-0.353779	0.318095	0.912245	0.580836	NYNRIN	.	MDP1,CHMP4A,RNA5SP383,RNF31,KHNYN,NGDN,IPO4,SDR39U1,NYNRIN,HOMEZ,TM9SF1,CMA1,CIDEB,TSSK4,PABPN1,CTSG,BCL2L2-PABPN1,PSME2,TINF2,RABGGTA,NOP9,LTB4R,NONHSAG014542.2,NEDD8-MDP1,NEDD8	.,MDP1,CHMP4A,RNA5SP383,RNF31,KHNYN,NGDN,IPO4,SDR39U1,NYNRIN,HOMEZ,TM9SF1,CMA1,CIDEB,TSSK4,PABPN1,CTSG,BCL2L2-PABPN1,PSME2,TINF2,RABGGTA,NOP9,LTB4R,NONHSAG014542.2,NEDD8-MDP1,NEDD8
19	37370698	37371407	chr19:37370698-37371407	-0.123467	-0.496627	0.249692	0.511367	0.493717	-0.129127	-0.469347	0.211094	0.434992	0.421053	ZNF527	ZNF527	ZNF527,ZNF567,ZNF345,ZNF383,ZNF571,ZFP30,ZNF850,ZNF875,ZNF793,ZNF790,ZNF529,ZNF461,ZNF607,ZNF566,ZNF260,ZNF585A,ZNF568,ZNF420,ZNF573,LINC01534,ZFP82,ZFP14,ZNF540,ZNF829,ZNF382,LINC01535,ZNF569,ZNF570,DPF1,CTBP2P7,RF00017-2955	ZNF527,ZNF527,ZNF567,ZNF345,ZNF383,ZNF571,ZFP30,ZNF850,ZNF875,ZNF793,ZNF790,ZNF529,ZNF461,ZNF607,ZNF566,ZNF260,ZNF585A,ZNF568,ZNF420,ZNF573,LINC01534,ZFP82,ZFP14,ZNF540,ZNF829,ZNF382,LINC01535,ZNF569,ZNF570,DPF1,CTBP2P7,RF00017-2955
1	65254401	65254986	chr1:65254401-65254986	-0.14106	-0.56745	0.28533	0.511426	0.493719	0.0122426	-0.360582	0.385067	0.94567	0.589484	DNAJC6	.	LINC01359,DNAJC6,COX6CP13,LEPROT	.,LINC01359,DNAJC6,COX6CP13,LEPROT
2	130727612	130728409	chr2:130727612-130728409	0.124403	-0.251981	0.500786	0.511811	0.493993	0.16105	-0.201355	0.523456	0.362236	0.386971	GPR148	GPR148	GPR148,RF00994-516,POTEJ	GPR148,GPR148,RF00994-516,POTEJ
5	119308842	119309562	chr5:119308842-119309562	0.16954	-0.343713	0.682793	0.512061	0.493993	0.292506	-0.233393	0.818406	0.257323	0.330257	TNFAIP8	.	RN7SL174P,RF00017-4834,TNFAIP8,RF00017-4833,HSD17B4	.,RN7SL174P,RF00017-4834,TNFAIP8,RF00017-4833,HSD17B4
8	99893221	99893918	chr8:99893221-99893918	-0.135687	-0.546361	0.274988	0.511966	0.493993	0.135509	-0.240534	0.511552	0.45817	0.431399	COX6C	COX6C	COX6C,VPS13B,ANKRD46	COX6C,COX6C,VPS13B,ANKRD46
16	71461801	71462348	chr16:71461801-71462348	-0.157277	-0.633441	0.318888	0.512094	0.493993	0.00911099	-0.355087	0.373309	0.958595	0.593057	TLE7	.	ZNF23,IST1,DHX38,SF3B3,COG4,AP1G1,ATXN1L,ZNF19,VAC14,CMTR2,PHLPP2,MARVELD3,TXNL4B,TLE7	.,ZNF23,IST1,DHX38,SF3B3,COG4,AP1G1,ATXN1L,ZNF19,VAC14,CMTR2,PHLPP2,MARVELD3,TXNL4B,TLE7
19	632947	633847	chr19:632947-633847	0.133692	-0.271083	0.538466	0.512109	0.493993	0.373784	0.0396428	0.707925	0.0304246	0.127052	POLRMT	POLRMT	POLRMT,DAZAP1,TMEM259,GRIN3B,CIRBP,MED16,MIER2,HCN2,PTBP1	POLRMT,POLRMT,DAZAP1,TMEM259,GRIN3B,CIRBP,MED16,MIER2,HCN2,PTBP1
22	12205370	12205898	chr22:12205370-12205898	-0.149049	-0.600245	0.302148	0.51204	0.493993	-0.450241	-0.940115	0.0396326	0.0693329	0.182234	LOC102723769	.	.	.,.
X	135051688	135052417	chrX:135051688-135052417	0.148232	-0.30042	0.596885	0.511972	0.493993	-0.0906868	-0.440961	0.259587	0.592598	0.485508	RTL8A	RTL8A	RTL8A,RTL8B,SMIM10,RTL8C	RTL8A,RTL8A,RTL8B,SMIM10,RTL8C
12	93773001	93773432	chr12:93773001-93773432	-0.146053	-0.588575	0.296468	0.512413	0.494231	-0.449545	-0.804078	-0.0950125	0.015895	0.0996223	LOC101928731	.	NONHSAG011935.2,CRADD,PLXNC1	.,NONHSAG011935.2,CRADD,PLXNC1
4	140150798	140152082	chr4:140150798-140152082	-0.118291	-0.476788	0.240206	0.512521	0.49428	-0.195917	-0.597404	0.205571	0.318268	0.364634	MAML3	MAML3	MAML3,ELF2,ELMOD2,MGST2	MAML3,MAML3,ELF2,ELMOD2,MGST2
3	138186976	138188093	chr3:138186976-138188093	0.124412	-0.252761	0.501586	0.51266	0.494359	-0.17807	-0.472801	0.116662	0.220041	0.309009	ARMC8	ARMC8	ARMC8,MRAS,A4GNT,HSALNG0029252,NME9	ARMC8,ARMC8,MRAS,A4GNT,HSALNG0029252,NME9
1	160031220	160032282	chr1:160031220-160032282	0.128647	-0.261816	0.51911	0.513146	0.494678	0.234459	-0.0938216	0.56274	0.150526	0.259434	PIGM	PIGM	PIGM,KCNJ10,SLAMF9	PIGM,PIGM,KCNJ10,SLAMF9
7	131188376	131189122	chr7:131188376-131189122	-0.134457	-0.542593	0.273678	0.513184	0.494678	-0.305572	-0.643979	0.0328336	0.0739041	0.187601	LINC-PINT	.	RF00017-6636,MKLN1,LINC-PINT,RPL27P11,PODXL	.,RF00017-6636,MKLN1,LINC-PINT,RPL27P11,PODXL
9	98796325	98796964	chr9:98796325-98796964	0.142045	-0.289164	0.573254	0.513224	0.494678	0.265361	-0.0995982	0.63032	0.143717	0.253671	ANKS6	ANKS6	ANKS6,GABBR2	ANKS6,ANKS6,GABBR2
9	136363138	136363895	chr9:136363138-136363895	0.118713	-0.241696	0.479122	0.51326	0.494678	0.222157	-0.0919407	0.536256	0.154287	0.262246	DNLZ	DNLZ	DNLZ,RABL6,INPP5E,ANAPC2,MAN1B1,SNAPC4,SNHG7,NPDC1,ENTR1,CARD9,AJM1,SEC16A,QSOX2,SAPCD2,GPSM1	DNLZ,DNLZ,RABL6,INPP5E,ANAPC2,MAN1B1,SNAPC4,SNHG7,NPDC1,ENTR1,CARD9,AJM1,SEC16A,QSOX2,SAPCD2,GPSM1
12	51025728	51026574	chr12:51025728-51026574	0.130055	-0.264806	0.524916	0.513277	0.494678	0.136208	-0.177796	0.450212	0.373545	0.392621	SLC11A2	SLC11A2	SLC11A2,SMARCD1,HNRNPA3P10,LETMD1,ATF1,TFCP2,LIMA1,CSRNP2,RNU6-87P,RF00026-239,HIGD1C	SLC11A2,SLC11A2,SMARCD1,HNRNPA3P10,LETMD1,ATF1,TFCP2,LIMA1,CSRNP2,RNU6-87P,RF00026-239,HIGD1C
19	48321309	48322232	chr19:48321309-48322232	-0.115279	-0.465421	0.234863	0.51345	0.494791	0.0462213	-0.297488	0.38993	0.780416	0.54445	EMP3	EMP3	CCDC114,EMP3,TMEM143,GRIN2D	EMP3,CCDC114,EMP3,TMEM143,GRIN2D
16	69385593	69386111	chr16:69385593-69386111	-0.145116	-0.586024	0.295791	0.513582	0.494862	0.0182407	-0.33746	0.373942	0.915257	0.582015	TERF2	.	RF00017-2127,TERF2,UTP4,NIP7,TMED6	.,RF00017-2127,TERF2,UTP4,NIP7,TMED6
1	5670827	5671752	chr1:5670827-5671752	-0.104862	-0.423593	0.213869	0.513751	0.494877	0.179041	-0.116628	0.474709	0.219041	0.308356	MIR4689	.	.	.,.
3	13479630	13480575	chr3:13479630-13480575	-0.124652	-0.503504	0.2542	0.513716	0.494877	0.117031	-0.184928	0.41899	0.425508	0.41722	HDAC11-AS1	HDAC11-AS1	RF00017-3923,HDAC11,FBLN2,NUP210	HDAC11-AS1,RF00017-3923,HDAC11,FBLN2,NUP210
7	55964422	55965154	chr7:55964422-55965154	-0.126408	-0.510697	0.257881	0.513826	0.494877	-0.191072	-0.517047	0.134904	0.233522	0.316646	MRPS17	.	NIPSNAP2,ZNF713,SUMF2,CHCHD2,PSPHP1,MRPS17,PSPH	.,NIPSNAP2,ZNF713,SUMF2,CHCHD2,PSPHP1,MRPS17,PSPH
13	32314827	32316089	chr13:32314827-32316089	-0.114664	-0.463224	0.233895	0.513792	0.494877	-0.121116	-0.433899	0.191667	0.42592	0.417524	ZAR1L	ZAR1L	BRCA2,KY212394,ZAR1L,N4BP2L2,N4BP2L1	ZAR1L,BRCA2,KY212394,ZAR1L,N4BP2L2,N4BP2L1
2	37671063	37672850	chr2:37671063-37672850	0.112425	-0.229569	0.45442	0.514088	0.495075	0.270307	-0.0835068	0.624121	0.125648	0.239739	CDC42EP3	.	CDC42EP3,QPCT,CYP1B1	.,CDC42EP3,QPCT,CYP1B1
10	102152024	102152630	chr10:102152024-102152630	-0.131244	-0.530604	0.268117	0.514215	0.495142	-0.0801582	-0.446494	0.286178	0.650724	0.505527	NOLC1	NOLC1	NOLC1,HPS6,LDB1,JX952200,ELOVL3	NOLC1,NOLC1,HPS6,LDB1,JX952200,ELOVL3
15	82809332	82810705	chr15:82809332-82810705	0.117513	-0.240147	0.475173	0.514311	0.495179	0.0513352	-0.259511	0.362182	0.732234	0.531037	WHAMM	WHAMM	WHAMM,FSD2,AP3B2,RAMAC,SCARNA15,EFL1,GOLGA6L9,C15orf40,SNHG21,RF00017-1870	WHAMM,WHAMM,FSD2,AP3B2,RAMAC,SCARNA15,EFL1,GOLGA6L9,C15orf40,SNHG21,RF00017-1870
14	103333525	103335171	chr14:103333525-103335171	-0.114092	-0.461568	0.233383	0.514584	0.495386	-0.0897453	-0.553024	0.373533	0.688351	0.517807	EIF5	EIF5	EIF5,XRCC3,CKB,KLC1,BAG5,MARK3,RCOR1,ZFYVE21	EIF5,EIF5,XRCC3,CKB,KLC1,BAG5,MARK3,RCOR1,ZFYVE21
9	37036745	37037769	chr9:37036745-37037769	0.13825	-0.283571	0.56007	0.515351	0.49607	0.457837	0.0502469	0.865428	0.0298285	0.126229	PAX5	PAX5	PAX5,DCAF10,ZCCHC7,EXOSC3,POLR1E,ZBTB5,MELK	PAX5,PAX5,DCAF10,ZCCHC7,EXOSC3,POLR1E,ZBTB5,MELK
6	7389413	7390423	chr6:7389413-7390423	-0.113183	-0.45914	0.232775	0.516102	0.496738	-0.12147	-0.445846	0.202906	0.44104	0.423884	CAGE1	CAGE1	RIOK1,CAGE1,SSR1,RREB1,DSP,TXNDC5,SNRNP48,BLOC1S5,RF00017-5233,RF00017-5232	CAGE1,RIOK1,CAGE1,SSR1,RREB1,DSP,TXNDC5,SNRNP48,BLOC1S5,RF00017-5233,RF00017-5232
5	140174869	140176132	chr5:140174869-140176132	-0.115276	-0.467697	0.237145	0.516178	0.496756	0.104027	-0.231103	0.439157	0.52194	0.457855	CYSTM1	CYSTM1	CYSTM1,PFDN1,PCDHB5,PCDHB3,IK,PCDHB4	CYSTM1,CYSTM1,PFDN1,PCDHB5,PCDHB3,IK,PCDHB4
12	70242577	70244250	chr12:70242577-70244250	-0.108006	-0.438304	0.222293	0.516312	0.49683	-0.219798	-0.529721	0.0901245	0.153237	0.261561	CNOT2-DT	CNOT2-DT	CNOT2,PRANCR,KCNMB4,PTPRR,FRS2,LINC02821	CNOT2-DT,CNOT2,PRANCR,KCNMB4,PTPRR,FRS2,LINC02821
19	6372527	6373634	chr19:6372527-6373634	-0.112968	-0.458492	0.232556	0.516372	0.496832	-0.215844	-0.538498	0.106811	0.176554	0.280946	ALKBH7	ALKBH7	ALKBH7,RF00017-2774,KHSRP,ZNF557,DUS3L,SNRPEP4,SAFB,RANBP3,GTF2F1,SAFB2,TRIP10,VMAC,RPL36,CLPP,PSPN	ALKBH7,ALKBH7,RF00017-2774,KHSRP,ZNF557,DUS3L,SNRPEP4,SAFB,RANBP3,GTF2F1,SAFB2,TRIP10,VMAC,RPL36,CLPP,PSPN
1	100265794	100266937	chr1:100265794-100266937	-0.110493	-0.448495	0.227509	0.51643	0.496832	-0.168244	-0.485623	0.149135	0.279516	0.34258	RTCA-AS1	RTCA-AS1	RTCA,DBT,CDC14A	RTCA-AS1,RTCA,DBT,CDC14A
2	45650362	45651580	chr2:45650362-45651580	0.114336	-0.235559	0.464231	0.516594	0.496935	0.0694235	-0.242687	0.381534	0.64537	0.503465	PRKCE	PRKCE	Hsa-Mir-574_5p-038,PRKCE,SRBD1	PRKCE,Hsa-Mir-574_5p-038,PRKCE,SRBD1
16	30609818	30610576	chr16:30609818-30610576	0.136238	-0.28081	0.553286	0.516723	0.497004	0.13774	-0.20389	0.47937	0.407454	0.408947	ZNF689	.	ZNF689,TAOK2,ZNF785,RNF40,ZNF646,FBRS,INO80E,ZNF629,MIR762HG,PHKG2,ZNF688,KIF22,FUS,ZNF764,SRCAP,ZNF668,SETD1A	.,ZNF689,TAOK2,ZNF785,RNF40,ZNF646,FBRS,INO80E,ZNF629,MIR762HG,PHKG2,ZNF688,KIF22,FUS,ZNF764,SRCAP,ZNF668,SETD1A
8	57212901	57213316	chr8:57212901-57213316	0.152538	-0.314556	0.619632	0.516855	0.497076	0.573668	-0.136654	1.28399	0.106792	0.2211	LOC101929488	.	.	.,.
19	10835611	10836597	chr19:10835611-10836597	-0.110592	-0.449544	0.228361	0.517231	0.497382	0.00474779	-0.311415	0.320911	0.975138	0.597482	TMED1	TMED1	TMED1,C19orf38,KRI1,DNMT1,ILF3,ZNF491,ZNF627,ZNF441,RAVER1,ILF3-DT,ELOF1,PRKCSH,YIPF2,QTRT1,PPAN,SMARCA4,MIR6793,DNM2	TMED1,TMED1,C19orf38,KRI1,DNMT1,ILF3,ZNF491,ZNF627,ZNF441,RAVER1,ILF3-DT,ELOF1,PRKCSH,YIPF2,QTRT1,PPAN,SMARCA4,MIR6793,DNM2
10	97318250	97319537	chr10:97318250-97319537	-0.115253	-0.468582	0.238077	0.51734	0.497431	0.0507568	-0.299504	0.401018	0.76391	0.540239	FRAT1	FRAT1	FRAT1,ARHGAP19,MORN4,SLIT1,FRAT2	FRAT1,FRAT1,ARHGAP19,MORN4,SLIT1,FRAT2
2	111618830	111619250	chr2:111618830-111619250	0.172025	-0.355691	0.699741	0.517609	0.497524	0.127793	-0.314879	0.570465	0.55116	0.469177	MIR4435-2HG	.	MIR4435-2HG,BCL2L11,RF00017-3297,ANAPC1	.,MIR4435-2HG,BCL2L11,RF00017-3297,ANAPC1
2	171999805	172000353	chr2:171999805-172000353	0.143267	-0.296148	0.582683	0.517531	0.497524	-0.172913	-0.497956	0.152131	0.277885	0.341409	METAP1D	METAP1D	METAP1D,SLC25A12,DCAF17,DAP3P2,RPS15P4,DLX1	METAP1D,METAP1D,SLC25A12,DCAF17,DAP3P2,RPS15P4,DLX1
5	53482034	53482705	chr5:53482034-53482705	-0.129096	-0.525177	0.266984	0.517666	0.497524	-0.117484	-0.495018	0.260049	0.520906	0.457619	FST	FST	FST,NDUFS4	FST,FST,NDUFS4
8	61759751	61761036	chr8:61759751-61761036	-0.121086	-0.492529	0.250356	0.517597	0.497524	-0.500511	-0.878949	-0.122074	0.0124716	0.0894619	MIR4470	.	ASPH,NPM1P6,NKAIN3	.,ASPH,NPM1P6,NKAIN3
18	35616733	35617358	chr18:35616733-35617358	0.148262	-0.306694	0.603219	0.517734	0.497534	-0.258436	-0.679414	0.162541	0.213026	0.304881	MIR3975	.	GALNT1,ZNF397,SLC39A6,C18orf21	.,GALNT1,ZNF397,SLC39A6,C18orf21
1	175022999	175024042	chr1:175022999-175024042	-0.116538	-0.47423	0.241155	0.517834	0.497575	-0.166841	-0.508609	0.174927	0.318081	0.364523	MRPS14	MRPS14	MRPS14,RABGAP1L,CACYBP	MRPS14,MRPS14,RABGAP1L,CACYBP
1	15261164	15261707	chr1:15261164-15261707	0.14736	-0.305468	0.600187	0.518325	0.4978	-0.1284	-0.596185	0.339385	0.570723	0.47763	FHAD1	.	FHAD1,PLEKHM2,SPEN,TMEM51,EFHD2,CASP9,RF00017-069	.,FHAD1,PLEKHM2,SPEN,TMEM51,EFHD2,CASP9,RF00017-069
6	2764665	2765748	chr6:2764665-2765748	-0.114854	-0.467966	0.238258	0.518528	0.4978	-0.160614	-0.472186	0.150958	0.29254	0.349503	WRNIP1	WRNIP1	MYLK4,WRNIP1,LINC01011,SERPINB9,PSMG4,NONHSAG042683.2	WRNIP1,MYLK4,WRNIP1,LINC01011,SERPINB9,PSMG4,NONHSAG042683.2
10	104350397	104351915	chr10:104350397-104351915	0.136485	-0.283103	0.556074	0.518501	0.4978	0.127597	-0.312893	0.568087	0.549815	0.468845	CFAP58-DT	CFAP58-DT	CFAP58,CFAP58-DT,ITPRIP,PDCD11,SFR1,GSTO1,SLK	CFAP58-DT,CFAP58,CFAP58-DT,ITPRIP,PDCD11,SFR1,GSTO1,SLK
11	12224137	12224959	chr11:12224137-12224959	0.133346	-0.276342	0.543034	0.518247	0.4978	-0.00888815	-0.384786	0.367009	0.960863	0.593506	MICALCL	.	MICALCL,MICAL2,NONHSAG007679.2,PARVA	.,MICALCL,MICAL2,NONHSAG007679.2,PARVA
15	82473984	82474961	chr15:82473984-82474961	-0.134453	-0.547696	0.278789	0.5184	0.4978	-0.00297117	-0.483058	0.477115	0.989752	0.600653	GOLGA2P10	.	.	.,.
17	2392396	2393931	chr17:2392396-2393931	-0.111017	-0.452265	0.230231	0.518447	0.4978	-0.109198	-0.57858	0.360184	0.630384	0.498362	MNT	.	MNT,METTL16,PRPF8,HNRNPA1P16,SMG6,SMYD4,TSR1,RN7SL608P,WDR81,DPH1,SGSM2,RPA1,RAP1GAP2,PAFAH1B1,SRR	.,MNT,METTL16,PRPF8,HNRNPA1P16,SMG6,SMYD4,TSR1,RN7SL608P,WDR81,DPH1,SGSM2,RPA1,RAP1GAP2,PAFAH1B1,SRR
X	38803817	38804422	chrX:38803817-38804422	0.170107	-0.352696	0.69291	0.518384	0.4978	-0.318334	-0.704217	0.0675479	0.100006	0.214806	MID1IP1-AS1	MID1IP1-AS1	MID1IP1,NONHSAG054249.2	MID1IP1-AS1,MID1IP1,NONHSAG054249.2
X	101616482	101618022	chrX:101616482-101618022	0.132199	-0.273915	0.538314	0.518195	0.4978	0.212867	-0.161845	0.587579	0.247671	0.323801	ARMCX6	ARMCX6	ARMCX6,ARL13A,ARMCX3,ARMCX1	ARMCX6,ARMCX6,ARL13A,ARMCX3,ARMCX1
2	73828780	73829380	chr2:73828780-73829380	-0.14401	-0.58723	0.299209	0.518968	0.498168	-0.00431547	-0.3644	0.355769	0.980157	0.598651	STAMBP	STAMBP	STAMBP,TTC31,AUP1,MOGS,DUSP11,PCGF1,CCDC142,TPRKB,ALMS1P1,ACTG2	STAMBP,STAMBP,TTC31,AUP1,MOGS,DUSP11,PCGF1,CCDC142,TPRKB,ALMS1P1,ACTG2
15	65517104	65517833	chr15:65517104-65517833	0.125101	-0.260201	0.510403	0.519271	0.498315	0.0641166	-0.241502	0.369735	0.664142	0.509068	DPP8	DPP8	DPP8,INTS14,PARP16,SNORD16,SLC24A1,RPL35AP32,MTFMT,PDCD7,TIPIN,RNU6-19P,ZWILCH,DENND4A,IGDCC4	DPP8,DPP8,INTS14,PARP16,SNORD16,SLC24A1,RPL35AP32,MTFMT,PDCD7,TIPIN,RNU6-19P,ZWILCH,DENND4A,IGDCC4
19	4831383	4832152	chr19:4831383-4832152	0.144893	-0.301296	0.591082	0.519205	0.498315	0.482314	0.126032	0.838596	0.0108471	0.0849325	TICAM1	TICAM1	TICAM1,RF00017-2763,SAFB2,PLIN3,SAFB,ARRDC5,FEM1A,MIR7-3HG,MIR7-3,SNRPEP4,DUS3L	TICAM1,TICAM1,RF00017-2763,SAFB2,PLIN3,SAFB,ARRDC5,FEM1A,MIR7-3HG,MIR7-3,SNRPEP4,DUS3L
19	50476124	50476770	chr19:50476124-50476770	0.145425	-0.302498	0.593347	0.519294	0.498315	0.568842	0.169673	0.968012	0.00786225	0.0743922	EMC10	EMC10	EMC10,FAM71E1,ASPDH	EMC10,EMC10,FAM71E1,ASPDH
9	62817880	62818545	chr9:62817880-62818545	-0.112493	-0.459053	0.234066	0.519378	0.49834	-0.1558	-0.511626	0.200026	0.369175	0.390259	LINC01410	.	.	.,.
3	37175535	37176922	chr3:37175535-37176922	-0.110911	-0.452775	0.230953	0.519595	0.498394	-0.109381	-0.412299	0.193538	0.457268	0.43115	LRRFIP2	.	LRRFIP2,UBE2FP1,RNU6-1301P,RPS16P4,MLH1,C3orf35,DCLK3,TRANK1	.,LRRFIP2,UBE2FP1,RNU6-1301P,RPS16P4,MLH1,C3orf35,DCLK3,TRANK1
13	20525274	20526505	chr13:20525274-20526505	-0.110385	-0.450627	0.229857	0.519593	0.498394	-0.173339	-0.502439	0.155761	0.282505	0.344104	CRYL1	CRYL1	CRYL1,GJB6	CRYL1,CRYL1,GJB6
15	44536434	44537952	chr15:44536434-44537952	-0.109713	-0.447893	0.228467	0.519607	0.498394	-0.00208931	-0.314471	0.310293	0.988925	0.600462	EIF3J-DT	EIF3J-DT	EIF3J,EIF3J-DT,SPG11	EIF3J-DT,EIF3J,EIF3J-DT,SPG11
3	5194920	5196904	chr3:5194920-5196904	0.125254	-0.260944	0.511451	0.519731	0.498402	0.15682	-0.191041	0.504681	0.35551	0.384096	EDEM1	.	EDEM1,ARL8B,BHLHE40	.,EDEM1,ARL8B,BHLHE40
12	118135747	118136888	chr12:118135747-118136888	0.118581	-0.247017	0.484179	0.519702	0.498402	0.238308	-0.0787603	0.555377	0.131487	0.244025	PEBP1	PEBP1	VSIG10,PEBP1,RFC5,WSB2,SUDS3,TAOK3	PEBP1,VSIG10,PEBP1,RFC5,WSB2,SUDS3,TAOK3
7	151088629	151089546	chr7:151088629-151089546	0.140651	-0.293207	0.574508	0.519909	0.498408	0.294608	-0.0900966	0.679312	0.124807	0.239039	AGAP3	AGAP3	FASTK,AGAP3,TMUB1,SLC4A2,CDK5,ASIC3,SMARCD3,GBX1,ASB10,ABCB8,ATG9B,ABCF2,CHPF2,GIMAP2,GIMAP5,GIMAP1	AGAP3,FASTK,AGAP3,TMUB1,SLC4A2,CDK5,ASIC3,SMARCD3,GBX1,ASB10,ABCB8,ATG9B,ABCF2,CHPF2,GIMAP2,GIMAP5,GIMAP1
8	100212926	100213527	chr8:100212926-100213527	-0.148284	-0.605684	0.309116	0.519905	0.498408	-0.158981	-0.547532	0.229571	0.400677	0.40552	SPAG1	.	SPAG1,RGS22,ANKRD46,RNF19A	.,SPAG1,RGS22,ANKRD46,RNF19A
17	59964201	59965046	chr17:59964201-59965046	0.134575	-0.280444	0.549595	0.51981	0.498408	0.0438367	-0.290662	0.378335	0.78586	0.546383	RNFT1	RNFT1	RNFT1-DT,RNFT1,SMG8,PPM1D,TUBD1,HEATR6,NDUFB8P2,DHX40,TBC1D3P1-DHX40P1	RNFT1,RNFT1-DT,RNFT1,SMG8,PPM1D,TUBD1,HEATR6,NDUFB8P2,DHX40,TBC1D3P1-DHX40P1
1	153977331	153978184	chr1:153977331-153978184	0.153034	-0.319131	0.6252	0.520005	0.498444	0.260494	-0.0982963	0.619285	0.144269	0.254112	JTB	JTB	JTB,DENND4B,GATAD2B,CREB3L4,MN308988	JTB,JTB,DENND4B,GATAD2B,CREB3L4,MN308988
12	53371024	53372105	chr12:53371024-53372105	-0.132965	-0.543396	0.277466	0.520193	0.49857	0.0933782	-0.239889	0.426645	0.56282	0.474219	SP1	.	SP1,AAAS,PFDN5,PRR13,CSAD,ITGB7,SP7	.,SP1,AAAS,PFDN5,PRR13,CSAD,ITGB7,SP7
17	3668241	3669227	chr17:3668241-3669227	0.116613	-0.243469	0.476696	0.520338	0.498653	0.00435378	-0.309986	0.318693	0.977068	0.597959	TAX1BP3	TAX1BP3	TAX1BP3,EMC6,CTNS,P2RX5,HASPIN,P2RX5-TAX1BP3	TAX1BP3,TAX1BP3,EMC6,CTNS,P2RX5,HASPIN,P2RX5-TAX1BP3
20	31184887	31187275	chr20:31184887-31187275	-0.131025	-0.535693	0.273643	0.520426	0.498683	-0.0998812	-0.406582	0.20682	0.501949	0.449816	DEFB115	.	.	.,.
20	47727305	47727992	chr20:47727305-47727992	-0.126786	-0.518514	0.264942	0.520586	0.498781	-0.440135	-0.86256	-0.0177097	0.0420426	0.146244	SULF2	.	SULF2,RF00017-3612,RF00017-3613,NCOA3	.,SULF2,RF00017-3612,RF00017-3613,NCOA3
15	66504610	66505519	chr15:66504610-66505519	0.127472	-0.266533	0.521477	0.520751	0.498884	0.170945	-0.156641	0.498531	0.286837	0.346249	ZWILCH	ZWILCH	SNORD16,ZWILCH,RPL4,SNORD18A,SNORD18B,TIPIN,INTS14,SNAPC5,RPL35AP32,DIS3L,HACD3,DENND4A,SNORD18C,RF00017-1821	ZWILCH,SNORD16,ZWILCH,RPL4,SNORD18A,SNORD18B,TIPIN,INTS14,SNAPC5,RPL35AP32,DIS3L,HACD3,DENND4A,SNORD18C,RF00017-1821
1	23777912	23778799	chr1:23777912-23778799	0.143628	-0.300808	0.588063	0.521216	0.498939	0.742898	0.380581	1.10522	0.000440491	0.0265626	ELOA-AS1	ELOA-AS1	PITHD1,MN308918,KDM1A,SRRM1,SRSF10,HNRNPR,ELOA,E2F2,FUCA1,LINC01355,LYPLA2,MG828730-001	ELOA-AS1,PITHD1,MN308918,KDM1A,SRRM1,SRSF10,HNRNPR,ELOA,E2F2,FUCA1,LINC01355,LYPLA2,MG828730-001
2	74833927	74836239	chr2:74833927-74836239	0.10648	-0.223177	0.436137	0.521429	0.498939	0.198713	-0.0896322	0.487059	0.164519	0.270223	HK2	HK2	HK2,WBP1,FNBP1P1,POLE4	HK2,HK2,WBP1,FNBP1P1,POLE4
3	101512558	101513308	chr3:101512558-101513308	0.156235	-0.327604	0.640074	0.521553	0.498939	-0.220771	-0.607689	0.166147	0.24567	0.323229	SENP7	SENP7	SENP7,ZBTB11,NXPE3,SNODB1132,IMPG2	SENP7,SENP7,ZBTB11,NXPE3,SNODB1132,IMPG2
6	25137459	25138969	chr6:25137459-25138969	-0.120223	-0.492222	0.251777	0.521201	0.498939	-0.0349254	-0.362826	0.292975	0.825173	0.559239	RIPOR2	.	NUP50P2,CMAHP,C6orf62,RIPOR2,CARMIL1	.,NUP50P2,CMAHP,C6orf62,RIPOR2,CARMIL1
6	112043182	112043878	chr6:112043182-112043878	-0.138258	-0.565895	0.289379	0.521039	0.498939	-0.203636	-0.527386	0.120114	0.202482	0.297536	CCN6	.	CCN6,FAM229B,TUBE1,FYN,TRAF3IP2	.,CCN6,FAM229B,TUBE1,FYN,TRAF3IP2
7	44018619	44020369	chr7:44018619-44020369	-0.113603	-0.465349	0.238143	0.521472	0.498939	0.128605	-0.181847	0.439058	0.394964	0.402976	POLR2J4	POLR2J4	POLR2J4,POLM,UBE2D4,DDX56,RASA4CP,SPDYE1,SNHG15,DBNL	POLR2J4,POLR2J4,POLM,UBE2D4,DDX56,RASA4CP,SPDYE1,SNHG15,DBNL
10	79266255	79267082	chr10:79266255-79267082	-0.122376	-0.501353	0.256601	0.521546	0.498939	0.154353	-0.258249	0.566954	0.441491	0.424143	PPIF	.	PPIF,ZMIZ1	.,PPIF,ZMIZ1
12	108664593	108665219	chr12:108664593-108665219	-0.170613	-0.698984	0.357759	0.521558	0.498939	0.240534	-0.170193	0.651262	0.233923	0.316979	MIR4496	.	CORO1C,SELPLG,SSH1,ISCU,SART3,MVK,ACACB,RF00066-053,RNU7-169P	.,CORO1C,SELPLG,SSH1,ISCU,SART3,MVK,ACACB,RF00066-053,RNU7-169P
15	42495495	42496036	chr15:42495495-42496036	0.15398	-0.322376	0.630336	0.521117	0.498939	0.138389	-0.256705	0.533482	0.470653	0.436738	SNAP23	SNAP23	SNAP23,ZNF106,TUBGCP4,LRRC57,HAUS2,GANC,MGA,LCMT2,MAPKBP1,CDAN1,TMEM87A,ZSCAN29,ADAL,TTBK2	SNAP23,SNAP23,ZNF106,TUBGCP4,LRRC57,HAUS2,GANC,MGA,LCMT2,MAPKBP1,CDAN1,TMEM87A,ZSCAN29,ADAL,TTBK2
19	680130	681342	chr19:680130-681342	0.114328	-0.239436	0.468092	0.521207	0.498939	-0.131952	-0.466754	0.20285	0.417875	0.413905	FSTL3	FSTL3	FSTL3,TCF3,HCN2,PALM,NONHSAG024307.2,PRSS57	FSTL3,FSTL3,TCF3,HCN2,PALM,NONHSAG024307.2,PRSS57
19	50376310	50377223	chr19:50376310-50377223	0.127783	-0.267714	0.52328	0.521311	0.498939	0.100619	-0.3518	0.553039	0.645413	0.503465	POLD1	.	HSALNG0127093,NR1H2,NAPSB,NUP62,CTU1,POLD1,PRR12,PNKP,PIH1D1,IRF3,SNORD35A,CLEC11A,SNORD35B,KLK12,HSALNG0127094,NAPSA	.,HSALNG0127093,NR1H2,NAPSB,NUP62,CTU1,POLD1,PRR12,PNKP,PIH1D1,IRF3,SNORD35A,CLEC11A,SNORD35B,KLK12,HSALNG0127094,NAPSA
19	54463120	54464870	chr19:54463120-54464870	-0.105727	-0.43293	0.221476	0.521273	0.498939	0.187777	-0.188974	0.564529	0.308328	0.35865	MIR8061	.	CDC42EP5,PRPF31,LENG9,MYADM,LENG8,TTYH1,CNOT3,KMT5C,ZNF331,LILRB4,NLRP2,NONHSAG026526.2	.,CDC42EP5,PRPF31,LENG9,MYADM,LENG8,TTYH1,CNOT3,KMT5C,ZNF331,LILRB4,NLRP2,NONHSAG026526.2
X	72181257	72181901	chrX:72181257-72181901	-0.144638	-0.592143	0.302867	0.521163	0.498939	0.00633851	-0.367721	0.380398	0.971946	0.596688	PIN4	PIN4	PIN4,ERCC6L,TAF1,NONO	PIN4,PIN4,ERCC6L,TAF1,NONO
3	129183202	129184291	chr3:129183202-129184291	-0.121435	-0.497712	0.254842	0.521782	0.499082	0.00438559	-0.338557	0.347328	0.978827	0.598307	CNBP	CNBP	CNBP,RPL32P3,ISY1,MBD4,H1-10,RAB7A,EFCC1,ISY1-RAB43	CNBP,CNBP,RPL32P3,ISY1,MBD4,H1-10,RAB7A,EFCC1,ISY1-RAB43
9	95494678	95495257	chr9:95494678-95495257	-0.170952	-0.700714	0.358809	0.521823	0.499082	0.0580253	-0.335919	0.451969	0.760157	0.538984	PTCH1	.	PTCH1,FANCC	.,PTCH1,FANCC
5	150449371	150450094	chr5:150449371-150450094	0.134507	-0.282457	0.551472	0.521963	0.499106	0.0340907	-0.310467	0.378649	0.837405	0.562383	RPS14	RPS14	RPS14,HMGXB3,TCOF1,RBM22,ZNF300,RPL7P1,CD74	RPS14,RPS14,HMGXB3,TCOF1,RBM22,ZNF300,RPL7P1,CD74
12	31959122	31960324	chr12:31959122-31960324	0.122842	-0.25799	0.503674	0.521996	0.499106	0.0907593	-0.236125	0.417643	0.566332	0.475602	LINC02422	LINC02422	RESF1,LINC02422,BICD1	LINC02422,RESF1,LINC02422,BICD1
20	1118426	1119021	chr20:1118426-1119021	0.137083	-0.287923	0.562089	0.52202	0.499106	-0.124513	-0.469332	0.220305	0.457258	0.43115	LOC105372493	LOC105372493	PSMF1,NONHSAG031094.2,TBC1D20,SOX12,RBCK1,STK35,C20orf96,ACTG1P3,TMEM74B	LOC105372493,PSMF1,NONHSAG031094.2,TBC1D20,SOX12,RBCK1,STK35,C20orf96,ACTG1P3,TMEM74B
3	146469307	146469969	chr3:146469307-146469969	-0.133919	-0.549435	0.281598	0.522341	0.499302	0.0836213	-0.288473	0.455715	0.64198	0.502131	PLSCR2	.	PLSCR2,PLSCR1,PLSCR4	.,PLSCR2,PLSCR1,PLSCR4
4	163590793	163592452	chr4:163590793-163592452	-0.126999	-0.521041	0.267043	0.522336	0.499302	-0.401584	-0.779005	-0.024162	0.0383337	0.140034	TMA16	.	MARCHF1,TMA16,ANP32C	.,MARCHF1,TMA16,ANP32C
12	94101567	94102468	chr12:94101567-94102468	0.126259	-0.265744	0.518262	0.522608	0.499475	0.0718392	-0.267476	0.411155	0.661267	0.508179	PLXNC1	.	HSALNG0093154,SOCS2,PLXNC1,CRADD	.,HSALNG0093154,SOCS2,PLXNC1,CRADD
17	64985405	64986687	chr17:64985405-64986687	-0.116258	-0.477238	0.244721	0.522638	0.499475	0.0936133	-0.24601	0.433237	0.569121	0.476992	AMZ2P1	.	AMZ2P1,GNA13,DDX5,CEP95,RGS9,LRRC37A3	.,AMZ2P1,GNA13,DDX5,CEP95,RGS9,LRRC37A3
15	63156917	63158073	chr15:63156917-63158073	0.125563	-0.264455	0.515581	0.522794	0.49957	0.369378	0.0574155	0.681341	0.0229615	0.112859	RPS27L	RPS27L	RPS27L,HSALNG0106471,LACTB,SNX1,USP3,TPM1-AS	RPS27L,RPS27L,HSALNG0106471,LACTB,SNX1,USP3,TPM1-AS
1	43453827	43454638	chr1:43453827-43454638	0.134657	-0.283979	0.553293	0.523161	0.499597	0.389404	0.0435373	0.735271	0.0294989	0.125481	HYI	HYI	HYI,MED8,DMAP1,MPL,PTPRF,SZT2,ST3GAL3	HYI,HYI,MED8,DMAP1,MPL,PTPRF,SZT2,ST3GAL3
2	47175617	47177146	chr2:47175617-47177146	0.108378	-0.228416	0.445171	0.522985	0.499597	-0.0302521	-0.340298	0.279794	0.839619	0.563014	STPG4	STPG4	CALM2,MSH6,SOCS5,FBXO11,RPL18AP6,TTC7A,MSH2,ATP6V1E2,STPG4	STPG4,CALM2,MSH6,SOCS5,FBXO11,RPL18AP6,TTC7A,MSH2,ATP6V1E2,STPG4
10	15859833	15860662	chr10:15859833-15860662	0.133692	-0.281833	0.549216	0.523052	0.499597	-0.132985	-0.455316	0.189345	0.396841	0.403991	MINDY3	MINDY3	MINDY3,ITGA8	MINDY3,MINDY3,ITGA8
10	80535589	80536315	chr10:80535589-80536315	0.126855	-0.267388	0.521098	0.523018	0.499597	0.0724279	-0.326365	0.471221	0.706807	0.524074	LOC101929574	LOC101929574	SH2D4B,TSPAN14	LOC101929574,SH2D4B,TSPAN14
14	74881608	74882820	chr14:74881608-74882820	0.111507	-0.235097	0.458112	0.523088	0.499597	0.228629	-0.0802161	0.537473	0.137029	0.248525	DLST	DLST	DLST,HSALNG0102463,RPS6KL1,MLH3,YLPM1,PGF,TTLL5,ABCD4,RNU6-689P	DLST,DLST,HSALNG0102463,RPS6KL1,MLH3,YLPM1,PGF,TTLL5,ABCD4,RNU6-689P
16	23826217	23827135	chr16:23826217-23827135	0.148254	-0.312662	0.60917	0.523169	0.499597	-0.000226968	-0.479824	0.479371	0.999216	0.602864	PRKCB	.	PRKCB,CHP2,GGA2	.,PRKCB,CHP2,GGA2
1	156193608	156194314	chr1:156193608-156194314	0.125929	-0.265798	0.517656	0.523399	0.499607	0.0209542	-0.35986	0.401768	0.909098	0.580021	SLC25A44	SLC25A44	SLC25A44,NONHSAG003109.2,FAM189B,ARHGEF11,PMF1-BGLAP	SLC25A44,SLC25A44,NONHSAG003109.2,FAM189B,ARHGEF11,PMF1-BGLAP
2	121698866	121700100	chr2:121698866-121700100	0.117817	-0.248686	0.484321	0.52341	0.499607	-0.0910469	-0.427939	0.245846	0.57662	0.479853	NIFK	.	CLASP1,SNODB1244,NIFK	.,CLASP1,SNODB1244,NIFK
8	125528346	125529617	chr8:125528346-125529617	-0.125324	-0.515118	0.26447	0.523345	0.499607	-0.083453	-0.503206	0.3363	0.680636	0.515366	TRIB1	.	TRIB1,TATDN1,NSMCE2,WASHC5	.,TRIB1,TATDN1,NSMCE2,WASHC5
11	19712396	19713173	chr11:19712396-19713173	-0.121255	-0.498319	0.255809	0.523264	0.499607	-0.114757	-0.417841	0.188328	0.436073	0.421522	LOC100126784	LOC100126784	NAV2,DBX1	LOC100126784,NAV2,DBX1
2	98508253	98508962	chr2:98508253-98508962	0.156794	-0.331102	0.644689	0.523534	0.499629	-0.0813637	-0.554916	0.392189	0.721898	0.528282	INPP4A	.	INPP4A,MITD1,TMEM131,REV1,UNC50,SMC3P1,CNGA3,MGAT4A,C2orf92,LYG1,COA5	.,INPP4A,MITD1,TMEM131,REV1,UNC50,SMC3P1,CNGA3,MGAT4A,C2orf92,LYG1,COA5
4	26318959	26321060	chr4:26318959-26321060	-0.107395	-0.441587	0.226798	0.523549	0.499629	-0.190214	-0.486048	0.10562	0.193086	0.292664	RBPJ	.	RBPJ,CCKAR,HSALNG0033476	.,RBPJ,CCKAR,HSALNG0033476
20	28638912	28639837	chr20:28638912-28639837	-0.106829	-0.439468	0.22581	0.523806	0.499819	-0.419178	-0.724221	-0.114135	0.00989561	0.0820959	FRG1CP	.	.	.,.
18	58043390	58044183	chr18:58043390-58044183	-0.121536	-0.5002	0.257129	0.524061	0.500007	0.186519	-0.126872	0.49991	0.226704	0.312495	NEDD4L	NEDD4L	NEDD4L,MALT1,HMGN1P30,NONHSAG023944.2-001,ALPK2	NEDD4L,NEDD4L,MALT1,HMGN1P30,NONHSAG023944.2-001,ALPK2
11	9384538	9385447	chr11:9384538-9385447	0.131096	-0.27755	0.539742	0.524258	0.50014	0.281099	-0.035816	0.598015	0.078701	0.192957	IPO7	IPO7	IPO7,hsa-miR-5095-058,ZNF143	IPO7,IPO7,hsa-miR-5095-058,ZNF143
8	22579449	22580699	chr8:22579449-22580699	0.114905	-0.243391	0.4732	0.524397	0.500218	-0.0335935	-0.406955	0.339768	0.851943	0.566175	PDLIM2	PDLIM2	PDLIM2,C8orf58,CCAR2,BIN3,FGF17	PDLIM2,PDLIM2,C8orf58,CCAR2,BIN3,FGF17
7	47669510	47670047	chr7:47669510-47670047	-0.129963	-0.535306	0.275381	0.524492	0.500254	-0.0785863	-0.427842	0.27067	0.64157	0.501936	C7orf65	.	TNS3,UPP1,HUS1,MN297907-019,C7orf65,PKD1L1	.,TNS3,UPP1,HUS1,MN297907-019,C7orf65,PKD1L1
5	139661089	139661513	chr5:139661089-139661513	0.130827	-0.277341	0.538995	0.524624	0.500324	-0.182014	-0.533016	0.168987	0.289775	0.348206	CXXC5-AS1	.	CXXC5,ANKHD1,APBB3,TMCO6,IK,STING1,PSD2,DNAJC18,MZB1,NRG2,IGIP,MATR3,PAIP2,NONHSAG041706.2,RF00017-4946	.,CXXC5,ANKHD1,APBB3,TMCO6,IK,STING1,PSD2,DNAJC18,MZB1,NRG2,IGIP,MATR3,PAIP2,NONHSAG041706.2,RF00017-4946
2	200509563	200510289	chr2:200509563-200510289	-0.12753	-0.525652	0.270592	0.524872	0.500506	-0.154681	-0.481437	0.172076	0.332549	0.37185	SGO2	SGO2	SGO2,HSALNG0021474,KCTD18,AOX1,SPATS2L	SGO2,SGO2,HSALNG0021474,KCTD18,AOX1,SPATS2L
3	149224754	149225533	chr3:149224754-149225533	-0.124441	-0.513068	0.264185	0.525028	0.5006	-0.182322	-0.520441	0.155796	0.271602	0.338536	CP	CP	CP,HPS3,HLTF	CP,CP,HPS3,HLTF
12	105107336	105108337	chr12:105107336-105108337	-0.122092	-0.503483	0.259298	0.525138	0.500649	-0.000946359	-0.366147	0.364254	0.995709	0.602097	ALDH1L2	ALDH1L2	WASHC4,ALDH1L2,APPL2,KCCAT198,MN309596,C12orf75	ALDH1L2,WASHC4,ALDH1L2,APPL2,KCCAT198,MN309596,C12orf75
7	73587758	73588150	chr7:73587758-73588150	-0.155802	-0.64259	0.330986	0.525218	0.500671	-0.0241785	-0.524617	0.47626	0.92014	0.58265	TBL2	.	POM121,MIR590,NSUN5P2,STAG3L3,GTF2IRD2P1,POM121B,METTL27,BCL7B,TBL2,RF00017-6319,MLXIPL	.,POM121,MIR590,NSUN5P2,STAG3L3,GTF2IRD2P1,POM121B,METTL27,BCL7B,TBL2,RF00017-6319,MLXIPL
17	45600835	45601877	chr17:45600835-45601877	0.236858	-0.503519	0.977235	0.525406	0.500739	-0.218639	-0.938863	0.501585	0.531042	0.461209	MAP3K14	.	MAPK8IP1P2,LINC02210,LRRC37A4P,LINC02210-CRHR1,RF00017-2410,PLEKHM1	.,MAPK8IP1P2,LINC02210,LRRC37A4P,LINC02210-CRHR1,RF00017-2410,PLEKHM1
18	56824843	56825526	chr18:56824843-56825526	-0.186003	-0.767362	0.395356	0.525368	0.500739	-0.158292	-0.631546	0.314962	0.490603	0.445046	TXNL1	.	.	.,.
3	17742045	17743041	chr3:17742045-17743041	-0.109799	-0.453354	0.233756	0.525818	0.500742	-0.217603	-0.508216	0.0730105	0.132853	0.245224	LOC105376975	LOC105376975	TBC1D5,RNU7-10P,PLCL2	LOC105376975,TBC1D5,RNU7-10P,PLCL2
3	54393236	54394389	chr3:54393236-54394389	-0.114372	-0.472288	0.243544	0.525877	0.500742	-0.112608	-0.46902	0.243804	0.514627	0.454624	ESRG	.	.	.,.
9	20683501	20684970	chr9:20683501-20684970	-0.109775	-0.453135	0.233585	0.525674	0.500742	-0.311609	-0.610663	-0.0125546	0.0420326	0.146244	FOCAD-AS1	FOCAD-AS1	FOCAD,MIR491,HACD4	FOCAD-AS1,FOCAD,MIR491,HACD4
9	34612078	34613005	chr9:34612078-34613005	0.129029	-0.274724	0.532781	0.525847	0.500742	0.171351	-0.166371	0.509073	0.299973	0.353658	RPP25L	RPP25L	RPP25L,GALT,SIGMAR1,CNTFR	RPP25L,RPP25L,GALT,SIGMAR1,CNTFR
13	44274300	44275190	chr13:44274300-44275190	-0.126677	-0.523169	0.269815	0.525951	0.500742	0.18326	-0.19575	0.56227	0.322579	0.367001	MIR8079	.	GPALPP1,NUFIP1,SERP2,LACC1,CCDC122,SMIM2	.,GPALPP1,NUFIP1,SERP2,LACC1,CCDC122,SMIM2
14	39102469	39103742	chr14:39102469-39103742	-0.109336	-0.45141	0.232738	0.525779	0.500742	-0.0928521	-0.412261	0.226557	0.548414	0.468244	SEC23A-AS1	SEC23A-AS1	SEC23A,PNN,RPL7AP2,MIA2,TRAPPC6B,PPIAP4,CLEC14A	SEC23A-AS1,SEC23A,PNN,RPL7AP2,MIA2,TRAPPC6B,PPIAP4,CLEC14A
17	37844312	37844842	chr17:37844312-37844842	-0.15008	-0.619299	0.319139	0.525489	0.500742	0.0588832	-0.333491	0.451257	0.755792	0.537949	TBC1D3	.	YWHAEP7,TBC1D3K,HNF1B	.,YWHAEP7,TBC1D3K,HNF1B
17	47492275	47492923	chr17:47492275-47492923	-0.147297	-0.60802	0.313426	0.525673	0.500742	-0.0890189	-0.483523	0.305486	0.640633	0.501924	MRPL45P2	MRPL45P2	MRPL45P2,TBKBP1,RF00017-2426,NPEPPS,EFCAB13	MRPL45P2,MRPL45P2,TBKBP1,RF00017-2426,NPEPPS,EFCAB13
19	45717066	45717899	chr19:45717066-45717899	-0.115709	-0.477906	0.246487	0.525987	0.500742	-0.0236427	-0.358041	0.310755	0.883378	0.573351	FBXO46	.	CCDC61,DMWD,SNRPD2,QPCTL,SYMPK,CLASRP,FBXO46,SIX5,DMPK,RELB,FOXA3	.,CCDC61,DMWD,SNRPD2,QPCTL,SYMPK,CLASRP,FBXO46,SIX5,DMPK,RELB,FOXA3
19	55117525	55118150	chr19:55117525-55118150	0.139396	-0.296765	0.575556	0.525817	0.500742	-0.0629048	-0.455928	0.330118	0.740162	0.533379	PPP1R12C	PPP1R12C	PPP1R12C,EPS8L1,RDH13,PRPF31,U2AF2,LENG8,CNOT3,ZNF580,KMT5C,TNNT1,SSC5D,TMEM238,RPL28,ZNF865,SHISA7,PPP6R1,FCAR,LILRB1,TMEM150B,GP6,TMEM86B,LILRB4,NCR1	PPP1R12C,PPP1R12C,EPS8L1,RDH13,PRPF31,U2AF2,LENG8,CNOT3,ZNF580,KMT5C,TNNT1,SSC5D,TMEM238,RPL28,ZNF865,SHISA7,PPP6R1,FCAR,LILRB1,TMEM150B,GP6,TMEM86B,LILRB4,NCR1
2	217222649	217223735	chr2:217222649-217223735	-0.130528	-0.539184	0.278128	0.526061	0.500758	-0.224869	-0.655642	0.205905	0.286677	0.346158	DIRC3-AS1	.	TNS1,RN7SKP43,TNP1	.,TNS1,RN7SKP43,TNP1
2	64652693	64654666	chr2:64652693-64654666	-0.106211	-0.438913	0.226491	0.526281	0.500801	0.148626	-0.170369	0.46762	0.340025	0.376328	LINC02579	.	SERTAD2,VPS54,AFTPH,LINC02576,RPS10P9	.,SERTAD2,VPS54,AFTPH,LINC02576,RPS10P9
6	82247136	82248348	chr6:82247136-82248348	-0.103425	-0.427375	0.220525	0.52625	0.500801	-0.221823	-0.532189	0.0885433	0.150251	0.259434	LINC02542	.	IBTK,RNU6-130P,TPBG,PGM3,TENT5A	.,IBTK,RNU6-130P,TPBG,PGM3,TENT5A
X	72572676	72573124	chrX:72572676-72573124	-0.196166	-0.810586	0.418253	0.526239	0.500801	0.132276	-0.327446	0.591997	0.552464	0.469608	HDAC8	HDAC8	HDAC8,TOMM20P4,FAM226B,CITED1	HDAC8,HDAC8,TOMM20P4,FAM226B,CITED1
3	122415475	122416717	chr3:122415475-122416717	-0.112212	-0.46388	0.239456	0.526479	0.500926	-0.0725456	-0.433018	0.287927	0.67696	0.514187	LOC102723582	LOC102723582	WDR5B,CCDC58,FAM162A,KPNA1	LOC102723582,WDR5B,CCDC58,FAM162A,KPNA1
7	26863806	26865118	chr7:26863806-26865118	-0.109909	-0.4544	0.234582	0.526527	0.500926	-0.16355	-0.487265	0.160165	0.301957	0.354813	SKAP2	.	SKAP2,HOTAIRM1,HOXA5,HNRNPA2B1,HOXA4,HOXA6,HOXA3,HOXA1,HOXA2,HOXA10-AS,HOXA9,KIAA0087,SNX10,L13715-005	.,SKAP2,HOTAIRM1,HOXA5,HNRNPA2B1,HOXA4,HOXA6,HOXA3,HOXA1,HOXA2,HOXA10-AS,HOXA9,KIAA0087,SNX10,L13715-005
4	109729586	109730562	chr4:109729586-109730562	-0.117734	-0.48695	0.251481	0.526747	0.50108	0.00461995	-0.331468	0.340708	0.977241	0.597959	PLA2G12A	PLA2G12A	PLA2G12A,CFI,GAR1,CASP6	PLA2G12A,PLA2G12A,CFI,GAR1,CASP6
17	16380629	16381359	chr17:16380629-16381359	-0.123453	-0.510716	0.263809	0.526867	0.501139	-0.0242037	-0.343546	0.295139	0.875055	0.571476	UBB	UBB	UBB,PIGL,PPIAP53,NCOR1,TVP23C,ACTG1P24,SNHG29,FLCN,ZNF286A,ZSWIM7,TRPV2,CENPV,CDRT1,TTC19,TNFRSF13B	UBB,UBB,PIGL,PPIAP53,NCOR1,TVP23C,ACTG1P24,SNHG29,FLCN,ZNF286A,ZSWIM7,TRPV2,CENPV,CDRT1,TTC19,TNFRSF13B
X	151396627	151397772	chrX:151396627-151397772	0.12724	-0.272023	0.526502	0.526994	0.501204	0.215085	-0.128593	0.558763	0.204653	0.299395	VMA21	VMA21	VMA21,PASD1	VMA21,VMA21,PASD1
1	40039489	40041078	chr1:40039489-40041078	-0.10538	-0.436368	0.225608	0.527389	0.501297	0.0239684	-0.329054	0.376991	0.887975	0.574982	CAP1	CAP1	CAP1,PPT1,PPIE,TRIT1,SNORA55,EXO5,PPIEL,ZNF684,ZFP69,BMP8B	CAP1,CAP1,PPT1,PPIE,TRIT1,SNORA55,EXO5,PPIEL,ZNF684,ZFP69,BMP8B
2	95991587	95992952	chr2:95991587-95992952	0.119699	-0.256174	0.495573	0.52729	0.501297	0.155049	-0.188655	0.498753	0.355199	0.384007	ANKRD36C	ANKRD36C	ANKRD36C,ADRA2B,GPAT2,TRIM43	ANKRD36C,ANKRD36C,ADRA2B,GPAT2,TRIM43
3	52705361	52706661	chr3:52705361-52706661	-0.111611	-0.461983	0.23876	0.527169	0.501297	0.246662	-0.0538454	0.54717	0.10159	0.216309	GLT8D1	GLT8D1	SPCS1,GLT8D1,HSALNG0026180,PBRM1,NISCH,RFT1	GLT8D1,SPCS1,GLT8D1,HSALNG0026180,PBRM1,NISCH,RFT1
6	137811200	137812073	chr6:137811200-137812073	0.139793	-0.299101	0.578687	0.527219	0.501297	0.175096	-0.163484	0.513676	0.291044	0.348886	LINC02539	.	TNFAIP3,WAKMAR2,OLIG3	.,TNFAIP3,WAKMAR2,OLIG3
19	14418341	14419619	chr19:14418341-14419619	-0.112817	-0.467187	0.241553	0.527416	0.501297	-0.0492858	-0.398324	0.299752	0.769761	0.541528	DDX39A	DDX39A	DDX39A,AKAP8,GIPC1,ADGRE2,BRD4,DNAJB1,DCAF15,PKN1,IL27RA,RFX1,ZNF333,HE856153,ADGRE5	DDX39A,DDX39A,AKAP8,GIPC1,ADGRE2,BRD4,DNAJB1,DCAF15,PKN1,IL27RA,RFX1,ZNF333,HE856153,ADGRE5
19	45691893	45693142	chr19:45691893-45693142	-0.108525	-0.449431	0.232381	0.527438	0.501297	0.00264018	-0.355364	0.360644	0.987789	0.600002	QPCTL	QPCTL	QPCTL,SNRPD2,MF281430-046,SYMPK,CCDC61,CLASRP,IRF2BP1,FBXO46,MEIOSIN,EML2,GPR4,OPA3,MIR330,DMWD,DM1-AS,FOXA3,GIPR	QPCTL,QPCTL,SNRPD2,MF281430-046,SYMPK,CCDC61,CLASRP,IRF2BP1,FBXO46,MEIOSIN,EML2,GPR4,OPA3,MIR330,DMWD,DM1-AS,FOXA3,GIPR
12	110280653	110282283	chr12:110280653-110282283	0.110681	-0.237376	0.458738	0.527885	0.501667	0.182985	-0.138839	0.504809	0.247268	0.323754	ATP2A2	ATP2A2	ATP2A2,GPN3,ARPC3,ANAPC7,IFT81,FAM216A,GLTP,MN297189	ATP2A2,ATP2A2,GPN3,ARPC3,ANAPC7,IFT81,FAM216A,GLTP,MN297189
X	63754648	63755364	chrX:63754648-63755364	0.135381	-0.290436	0.561199	0.527969	0.501691	-0.181226	-0.522531	0.160079	0.278748	0.342157	MIR1468	.	ARHGEF9,HSALNG0138235,MIR1468,SPIN4	.,ARHGEF9,HSALNG0138235,MIR1468,SPIN4
19	4400146	4400759	chr19:4400146-4400759	0.132722	-0.285114	0.550557	0.528346	0.501995	0.0734831	-0.29233	0.439296	0.677526	0.514458	SH3GL1	SH3GL1	CHAF1A,SH3GL1,UBXN6,CACTIN,YJU2,PTPRS,KDM4B,PIAS4,APBA3	SH3GL1,CHAF1A,SH3GL1,UBXN6,CACTIN,YJU2,PTPRS,KDM4B,PIAS4,APBA3
1	2255445	2256432	chr1:2255445-2256432	0.110984	-0.239027	0.460995	0.529062	0.502014	-0.394545	-0.837589	0.048499	0.0776138	0.192077	SKI	.	ATAD3B,CCNL2,INTS11,CDK11A,UBE2J2,RER1,CDK11B,SLC35E2A,LINC01786,PUSL1,FAAP20,MORN1,VWA1,LINC01770,SKI,TNFRSF14,MN308892	.,ATAD3B,CCNL2,INTS11,CDK11A,UBE2J2,RER1,CDK11B,SLC35E2A,LINC01786,PUSL1,FAAP20,MORN1,VWA1,LINC01770,SKI,TNFRSF14,MN308892
1	201829010	201829740	chr1:201829010-201829740	0.127121	-0.273529	0.527772	0.528805	0.502014	-0.0600753	-0.413693	0.293543	0.72488	0.529339	IPO9-AS1	IPO9-AS1	IPO9,LMOD1,SHISA4,TIMM17A,RNU6-501P,NAV1,MN309035	IPO9-AS1,IPO9,LMOD1,SHISA4,TIMM17A,RNU6-501P,NAV1,MN309035
2	55111897	55112873	chr2:55111897-55112873	-0.141013	-0.58556	0.303535	0.528911	0.502014	-0.0092695	-0.437907	0.419368	0.964203	0.594847	RTN4	RTN4	RTN4,CLHC1,PNPT1,CCDC88A,EML6	RTN4,RTN4,CLHC1,PNPT1,CCDC88A,EML6
2	95159197	95159880	chr2:95159197-95159880	-0.145894	-0.605317	0.313528	0.52845	0.502014	-0.0641266	-0.425627	0.297374	0.713301	0.52646	ZNF514	.	ZNF514,MRPS5	.,ZNF514,MRPS5
3	66220679	66221354	chr3:66220679-66221354	-0.114934	-0.477233	0.247364	0.528869	0.502014	-0.142413	-0.445474	0.160647	0.336005	0.373825	MAGI1	.	SLC25A26,LRIG1	.,SLC25A26,LRIG1
3	119497973	119498955	chr3:119497973-119498955	-0.111899	-0.46436	0.240561	0.528554	0.502014	-0.138383	-0.454278	0.177512	0.368948	0.390259	TIMMDC1	TIMMDC1	TIMMDC1,POGLUT1,CD80,TMEM39A,ADPRH,POPDC2,CFAP91,IGSF11	TIMMDC1,TIMMDC1,POGLUT1,CD80,TMEM39A,ADPRH,POPDC2,CFAP91,IGSF11
7	44200806	44201260	chr7:44200806-44201260	-0.152758	-0.634466	0.32895	0.529024	0.502014	0.028002	-0.340019	0.396023	0.874571	0.571392	YKT6	YKT6	YKT6,POLM,DDX56,POLR2J4,SNORA5C,TMED4,SNHG15,AEBP1,NUDCD3,SNORA5A,CAMK2B	YKT6,YKT6,POLM,DDX56,POLR2J4,SNORA5C,TMED4,SNHG15,AEBP1,NUDCD3,SNORA5A,CAMK2B
9	127224345	127225608	chr9:127224345-127225608	0.108426	-0.233171	0.450022	0.528647	0.502014	0.25626	-0.0716871	0.584207	0.117803	0.231886	GARNL3	GARNL3	GARNL3,NAIF1,SLC2A8	GARNL3,GARNL3,NAIF1,SLC2A8
10	14959275	14960197	chr10:14959275-14960197	-0.11435	-0.474469	0.24577	0.528487	0.502014	-0.121265	-0.425514	0.182983	0.412735	0.411742	MEIG1	MEIG1	SUV39H2,HSPA14,CDNF,DCLRE1C,MEIG1,HSALNG0076340,OLAH	MEIG1,SUV39H2,HSPA14,CDNF,DCLRE1C,MEIG1,HSALNG0076340,OLAH
11	125070187	125071295	chr11:125070187-125071295	-0.111129	-0.461528	0.23927	0.528982	0.502014	-0.166366	-0.495888	0.163156	0.302289	0.354984	SLC37A2	.	HSALNG0087935,SLC37A2,CCDC15,TMEM218,KRT18P59,ROBO4,HEPACAM,TBRG1	.,HSALNG0087935,SLC37A2,CCDC15,TMEM218,KRT18P59,ROBO4,HEPACAM,TBRG1
12	121626247	121627634	chr12:121626247-121627634	0.11299	-0.243087	0.469067	0.528764	0.502014	0.152241	-0.181276	0.485759	0.349653	0.381318	ORAI1	ORAI1	ORAI1,RSRC2,ZCCHC8,SETD1B,LINC01089,ANAPC5,KDM2B,UNC119B,MORN3,TMEM120B	ORAI1,ORAI1,RSRC2,ZCCHC8,SETD1B,LINC01089,ANAPC5,KDM2B,UNC119B,MORN3,TMEM120B
16	29790381	29791180	chr16:29790381-29791180	-0.121053	-0.502539	0.260434	0.528764	0.502014	0.149475	-0.188023	0.486974	0.36382	0.388201	KIF22	KIF22	KIF22,SH2B1,ATXN2L,SRCAP,INO80E,RNF40,ZNF764,ZNF785,NFATC2IP,FBRS,SPNS1,PRR14,NPIPB12,SLX1A,ZNF747,NPIPB13,SMG1P5,SMG1P2,GDPD3,SULT1A4,CD2BP2,CDIPT,ZNF688,MAZ	KIF22,KIF22,SH2B1,ATXN2L,SRCAP,INO80E,RNF40,ZNF764,ZNF785,NFATC2IP,FBRS,SPNS1,PRR14,NPIPB12,SLX1A,ZNF747,NPIPB13,SMG1P5,SMG1P2,GDPD3,SULT1A4,CD2BP2,CDIPT,ZNF688,MAZ
7	44748199	44749086	chr7:44748199-44749086	-0.116564	-0.484246	0.251117	0.529143	0.502035	-0.0845412	-0.428639	0.259556	0.611469	0.491933	ZMIZ2	ZMIZ2	ZMIZ2,DDX56,SNHG15,PURB,PPIA	ZMIZ2,ZMIZ2,DDX56,SNHG15,PURB,PPIA
6	36027499	36028536	chr6:36027499-36028536	-0.12218	-0.507706	0.263346	0.529284	0.502114	0.212519	-0.163214	0.588252	0.249656	0.324801	MAPK14	MAPK14	SLC26A8,MN298301,RF00017-5483,MAPK14,BRPF3,ZNF76,FGD2,SRSF3,TCP11,MAPK13	MAPK14,SLC26A8,MN298301,RF00017-5483,MAPK14,BRPF3,ZNF76,FGD2,SRSF3,TCP11,MAPK13
16	50368728	50369506	chr16:50368728-50369506	0.138047	-0.297701	0.573794	0.52943	0.502198	0.083588	-0.257598	0.424774	0.612472	0.49218	BRD7	BRD7	BRD7,TENT4B,SNX20,ZNF423,ADCY7	BRD7,BRD7,TENT4B,SNX20,ZNF423,ADCY7
1	44807213	44808226	chr1:44807213-44808226	-0.109408	-0.455124	0.236308	0.529867	0.502291	-0.0656827	-0.430472	0.299107	0.709203	0.524983	BTBD19	BTBD19	TOE1,GPBP1L1,RPL7AP16,MUTYH,RPS8,HECTD3,RPS15AP10,NASP,TMEM69,DMAP1,KIF2C,UROD,BEST4,SNORD38A,SNORD46,ARTN,AKR1A1,BTBD19,DPH2,CCDC163,MMACHC,HSALNG0003211,HSALNG0003213,TCTEX1D4,MF281477,PLK3,PTCH2	BTBD19,TOE1,GPBP1L1,RPL7AP16,MUTYH,RPS8,HECTD3,RPS15AP10,NASP,TMEM69,DMAP1,KIF2C,UROD,BEST4,SNORD38A,SNORD46,ARTN,AKR1A1,BTBD19,DPH2,CCDC163,MMACHC,HSALNG0003211,HSALNG0003213,TCTEX1D4,MF281477,PLK3,PTCH2
3	156825889	156826984	chr3:156825889-156826984	-0.112666	-0.468684	0.243353	0.529877	0.502291	-0.412404	-0.775561	-0.0492464	0.0282961	0.123274	LEKR1	LEKR1	LEKR1,NONHSAG036482.2,LINC00886,CCNL1	LEKR1,LEKR1,NONHSAG036482.2,LINC00886,CCNL1
12	7188867	7190029	chr12:7188867-7190029	0.116906	-0.252352	0.486164	0.529699	0.502291	0.224633	-0.12154	0.570807	0.189209	0.289852	PEX5	PEX5	PEX5,ZNF384,NOP2,NCAPD2,CHD4,SPSB2,SCARNA12,LAG3,RBP5,C1RL,ACSM4	PEX5,PEX5,ZNF384,NOP2,NCAPD2,CHD4,SPSB2,SCARNA12,LAG3,RBP5,C1RL,ACSM4
17	31549382	31550274	chr17:31549382-31550274	0.119685	-0.25844	0.49781	0.529797	0.502291	0.019071	-0.330568	0.36871	0.909887	0.580218	MIR193A	.	TRT-CGT4-1,MN297437,NF1,LRRC37BP1,UTP6,SUZ12P1,SUZ12,LRRC37B,RHBDL3,SMURF2P1,ATAD5,C17orf75,RAB11FIP4,PSMD11,COPRS	.,TRT-CGT4-1,MN297437,NF1,LRRC37BP1,UTP6,SUZ12P1,SUZ12,LRRC37B,RHBDL3,SMURF2P1,ATAD5,C17orf75,RAB11FIP4,PSMD11,COPRS
17	63842293	63843670	chr17:63842293-63843670	-0.110257	-0.458419	0.237905	0.529587	0.502291	-0.0688978	-0.391723	0.253927	0.658729	0.507387	SMARCD2	SMARCD2	SMARCD2,FTSJ3,CEP95,DDX42,POLG2,DDX5,PLEKHM1P1,SMURF2,DCAF7,CSH2,KPNA2P3,ERN1,EEF1DP7,MAP3K3,PSMC5,LC019128	SMARCD2,SMARCD2,FTSJ3,CEP95,DDX42,POLG2,DDX5,PLEKHM1P1,SMURF2,DCAF7,CSH2,KPNA2P3,ERN1,EEF1DP7,MAP3K3,PSMC5,LC019128
19	16001925	16002694	chr19:16001925-16002694	0.130392	-0.281485	0.542269	0.529721	0.502291	0.196827	-0.238865	0.632519	0.354529	0.384007	LINC00661	.	LINC00661,CYP4F11,OR10H4,CYP4F9P,LINC00905,TPM4	.,LINC00661,CYP4F11,OR10H4,CYP4F9P,LINC00905,TPM4
1	24415536	24416042	chr1:24415536-24416042	-0.139153	-0.579251	0.300946	0.530232	0.502484	0.241758	-0.106835	0.590352	0.162001	0.268138	NIPAL3	NIPAL3	STPG1,NIPAL3,NONHSAG000695.2,SRRM1,SRSF10,RSRP1,ELOA,E2F2,RCAN3,SYF2,NCMAP	NIPAL3,STPG1,NIPAL3,NONHSAG000695.2,SRRM1,SRSF10,RSRP1,ELOA,E2F2,RCAN3,SYF2,NCMAP
3	197949868	197950615	chr3:197949868-197950615	0.132455	-0.286621	0.551531	0.530389	0.502484	0.0892613	-0.254591	0.433113	0.591621	0.48512	RPL35A	RPL35A	IQCG,RPL35A	RPL35A,IQCG,RPL35A
6	168659504	168660036	chr6:168659504-168660036	0.104703	-0.226621	0.436028	0.530454	0.502484	-0.110391	-0.444873	0.22409	0.4963	0.447534	SMOC2	.	LINC02519,AFDN-DT,AFDN,SMOC2,THBS2	.,LINC02519,AFDN-DT,AFDN,SMOC2,THBS2
7	57487564	57488207	chr7:57487564-57488207	-0.110282	-0.459137	0.238574	0.530312	0.502484	-0.133482	-0.469897	0.202933	0.414802	0.412679	ZNF716	.	ZNF716	.,ZNF716
10	109923117	109923634	chr10:109923117-109923634	-0.141117	-0.587705	0.305471	0.530486	0.502484	-0.0846105	-0.415842	0.246621	0.597513	0.487156	XPNPEP1	XPNPEP1	XPNPEP1,ADD3,RNU4-5P	XPNPEP1,XPNPEP1,ADD3,RNU4-5P
17	43483671	43484328	chr17:43483671-43484328	0.121455	-0.262725	0.505635	0.530291	0.502484	0.0793268	-0.31277	0.471423	0.675359	0.513574	DHX8	DHX8	DHX8,UBTF,ETV4,TMUB2,RETREG3,LINC00910,NBR2,RPL27,NAGLU,HROB,VPS25,PLEKHH3,MIR2117HG,PSME3,RF00066-081	DHX8,DHX8,UBTF,ETV4,TMUB2,RETREG3,LINC00910,NBR2,RPL27,NAGLU,HROB,VPS25,PLEKHH3,MIR2117HG,PSME3,RF00066-081
19	703603	704331	chr19:703603-704331	0.123638	-0.267415	0.514691	0.530256	0.502484	-0.0994163	-0.614048	0.415215	0.689168	0.51791	PALM	PALM	PRSS57,PALM,DAZAP1,MIER2	PALM,PRSS57,PALM,DAZAP1,MIER2
20	43513915	43514799	chr20:43513915-43514799	-0.107138	-0.446261	0.231985	0.530567	0.502506	-0.163237	-0.454465	0.127992	0.253791	0.327784	SGK2	.	HSALNG0130237,L3MBTL1,SGK2,RNU6-1251P,IFT52,RF00017-3596	.,HSALNG0130237,L3MBTL1,SGK2,RNU6-1251P,IFT52,RF00017-3596
19	58401047	58401732	chr19:58401047-58401732	0.11869	-0.257102	0.494481	0.530681	0.502558	0.0446383	-0.27745	0.366727	0.773897	0.542883	ZNF584	ZNF584	ZNF584,LINC02560,ZNF606,MZF1,ZNF132,ZNF417,ZNF549,ZNF446,ZSCAN22,ZNF776,ZNF134,ZNF773,ZNF550,ZNF324B,ZNF551,ZNF329,ZNF17,ZNF274,TRIM28,ZNF418,ZNF587,ZNF135,ZNF211,ZNF544,ZNF530,ZIK1,A1BG,ZNF324,ZNF497,ZNF256,RPL23AP79,ZNF8,ZNF837,ZSCAN1,ZSCAN18,RNF225	ZNF584,ZNF584,LINC02560,ZNF606,MZF1,ZNF132,ZNF417,ZNF549,ZNF446,ZSCAN22,ZNF776,ZNF134,ZNF773,ZNF550,ZNF324B,ZNF551,ZNF329,ZNF17,ZNF274,TRIM28,ZNF418,ZNF587,ZNF135,ZNF211,ZNF544,ZNF530,ZIK1,A1BG,ZNF324,ZNF497,ZNF256,RPL23AP79,ZNF8,ZNF837,ZSCAN1,ZSCAN18,RNF225
7	155298802	155299405	chr7:155298802-155299405	-0.120811	-0.503381	0.261759	0.530747	0.502566	-0.195818	-0.543944	0.152309	0.25218	0.326508	INSIG1	INSIG1	INSIG1,RBM33,PAXIP1,EN2	INSIG1,INSIG1,RBM33,PAXIP1,EN2
14	55579671	55580814	chr14:55579671-55580814	-0.112005	-0.466839	0.242829	0.530921	0.502676	-0.147904	-0.492065	0.196257	0.377897	0.394267	KTN1-AS1	KTN1-AS1	KTN1,hsa-miR-5095-132,ATG14,TBPL2,NONHSAG015045.2-001,PELI2	KTN1-AS1,KTN1,hsa-miR-5095-132,ATG14,TBPL2,NONHSAG015045.2-001,PELI2
1	2234363	2234810	chr1:2234363-2234810	-0.144708	-0.603936	0.314521	0.531627	0.503015	-0.345783	-0.738509	0.0469434	0.0807339	0.194679	SKI	.	SKI,SLC35E2A,ANKRD65,TNFRSF14,MN308892,MORN1	.,SKI,SLC35E2A,ANKRD65,TNFRSF14,MN308892,MORN1
2	171922073	171923056	chr2:171922073-171923056	-0.118862	-0.496052	0.258329	0.53161	0.503015	-0.0184968	-0.34706	0.310067	0.907009	0.579521	HAT1	HAT1	HAT1,DCAF17,DAP3P2,SLC25A12,RF00017-3364	HAT1,HAT1,DCAF17,DAP3P2,SLC25A12,RF00017-3364
2	179263641	179265436	chr2:179263641-179265436	-0.101983	-0.425576	0.221611	0.531567	0.503015	-0.0940893	-0.445947	0.257769	0.580608	0.48106	SESTD1	SESTD1	SESTD1,HE855990,CCDC141	SESTD1,SESTD1,HE855990,CCDC141
6	122610122	122610833	chr6:122610122-122610833	-0.137262	-0.572848	0.298325	0.531616	0.503015	-0.109548	-0.48258	0.263484	0.544379	0.466326	PKIB	.	PKIB,SERINC1,HSF2,SMPDL3A,FABP7	.,PKIB,SERINC1,HSF2,SMPDL3A,FABP7
11	112226029	112226904	chr11:112226029-112226904	-0.114153	-0.476205	0.247898	0.531387	0.503015	0.031988	-0.279699	0.343675	0.831441	0.5609	PTS	PTS	HSALNG0087184,PTS,LINC02762,PLET1,SDHD,TIMM8B,BCO2	PTS,HSALNG0087184,PTS,LINC02762,PLET1,SDHD,TIMM8B,BCO2
20	34558291	34558921	chr20:34558291-34558921	-0.142998	-0.596575	0.31058	0.531425	0.503015	-0.0924552	-0.460627	0.275717	0.603679	0.489367	MAP1LC3A	.	MAP1LC3A,PIGU,NCOA6,EIF6,MMP24OS,ITCH,RF00017-3559	.,MAP1LC3A,PIGU,NCOA6,EIF6,MMP24OS,ITCH,RF00017-3559
17	6443577	6444427	chr17:6443577-6444427	0.12729	-0.276765	0.531345	0.53173	0.503056	-0.0578516	-0.4191	0.303397	0.740022	0.533379	PIMREG	PIMREG	PIMREG,AIPL1	PIMREG,PIMREG,AIPL1
1	101025244	101026366	chr1:101025244-101026366	0.113931	-0.248169	0.476031	0.532238	0.503242	-0.205025	-0.508827	0.0987757	0.172962	0.277826	LOC102606465	LOC102606465	DPH5,HNRNPA1P68,TRMT13,SLC30A7,MFSD14A,BRI3P1,SASS6	LOC102606465,DPH5,HNRNPA1P68,TRMT13,SLC30A7,MFSD14A,BRI3P1,SASS6
2	63840442	63842418	chr2:63840442-63842418	-0.103744	-0.433541	0.226052	0.532329	0.503242	-0.149326	-0.436045	0.137393	0.287751	0.346936	UGP2	UGP2	UGP2,VPS54,SERTAD2,AFTPH,MDH1,WDPCP	UGP2,UGP2,VPS54,SERTAD2,AFTPH,MDH1,WDPCP
2	71129827	71131038	chr2:71129827-71131038	-0.112727	-0.471186	0.245731	0.532449	0.503242	-0.119997	-0.421812	0.181817	0.41387	0.412399	MPHOSPH10	MPHOSPH10	MPHOSPH10,MCEE,ZNF638,TEX261,NAGK,TIA1,ANKRD53	MPHOSPH10,MPHOSPH10,MCEE,ZNF638,TEX261,NAGK,TIA1,ANKRD53
2	240308661	240309488	chr2:240308661-240309488	0.106476	-0.232089	0.445041	0.53243	0.503242	0.408651	0.0779916	0.739311	0.0183123	0.10507	GPC1	.	.	.,.
3	58332731	58333596	chr3:58332731-58333596	-0.131629	-0.550174	0.286916	0.53243	0.503242	0.116389	-0.249382	0.48216	0.511671	0.453745	PXK	PXK	PXK,DENND6A,FLNB,KCTD6,RPP14,PDE12,HTD2,FAM107A,ABHD6,ACOX2,PDHB	PXK,PXK,DENND6A,FLNB,KCTD6,RPP14,PDE12,HTD2,FAM107A,ABHD6,ACOX2,PDHB
3	101561530	101562538	chr3:101561530-101562538	-0.125243	-0.523115	0.272628	0.532052	0.503242	-0.210096	-0.543776	0.123584	0.202041	0.297242	TRMT10C	TRMT10C	TRMT10C,SENP7,NXPE3,RPL24,IMPG2,PDCL3P4,PCNP	TRMT10C,TRMT10C,SENP7,NXPE3,RPL24,IMPG2,PDCL3P4,PCNP
4	89836550	89837532	chr4:89836550-89837532	-0.116514	-0.486781	0.253754	0.532193	0.503242	-0.39216	-0.732436	-0.0518838	0.0263185	0.119841	SNCA-AS1	SNCA-AS1	SNCA,GPRIN3	SNCA-AS1,SNCA,GPRIN3
13	91398481	91399616	chr13:91398481-91399616	-0.115291	-0.481565	0.250983	0.532074	0.503242	-0.136185	-0.479207	0.206837	0.414528	0.412654	GPC5	GPC5	GPC5	GPC5,GPC5
20	57429754	57430181	chr20:57429754-57430181	-0.165815	-0.693073	0.361444	0.532441	0.503242	-0.0204308	-0.504687	0.463826	0.930234	0.584961	LOC100291105	.	HSALNG0131163,RBM38,HSALNG0131164,CTCFL	.,HSALNG0131163,RBM38,HSALNG0131164,CTCFL
12	32485645	32486432	chr12:32485645-32486432	-0.154357	-0.645699	0.336985	0.53287	0.503585	-0.567792	-0.970052	-0.165532	0.00836034	0.0758849	FGD4	.	RF00017-1127,FGD4,RNU6-494P,NONHSAG010848.2,DNM1L	.,RF00017-1127,FGD4,RNU6-494P,NONHSAG010848.2,DNM1L
12	48956794	48957849	chr12:48956794-48957849	0.120614	-0.263682	0.504909	0.533257	0.503841	0.216281	-0.111143	0.543704	0.181774	0.284752	ARF3	ARF3	ARF3,CCNT1,KANSL2,DDX23,LMBR1L,KMT2D,SENP1,BCDIN3D,PRPF40B,CCDC65,OR5BK1P,ADCY6,CCDC184,PRPH,PARK7P1,FAIM2,FKBP11,DHH,FAM186B,OR8T1P,WNT10B,MN309463	ARF3,ARF3,CCNT1,KANSL2,DDX23,LMBR1L,KMT2D,SENP1,BCDIN3D,PRPF40B,CCDC65,OR5BK1P,ADCY6,CCDC184,PRPH,PARK7P1,FAIM2,FKBP11,DHH,FAM186B,OR8T1P,WNT10B,MN309463
17	48907987	48908755	chr17:48907987-48908755	0.137099	-0.2997	0.573898	0.533237	0.503841	0.0863283	-0.275461	0.448118	0.621691	0.495177	UBE2Z	UBE2Z	UBE2Z,SUMO2P17,ATP5MC1,CALCOCO2,CDK5RAP3,FAM117A,SNF8,RNU1-42P,HOXB4,TAC4,HOXB6,HOXB5,NFE2L1	UBE2Z,UBE2Z,SUMO2P17,ATP5MC1,CALCOCO2,CDK5RAP3,FAM117A,SNF8,RNU1-42P,HOXB4,TAC4,HOXB6,HOXB5,NFE2L1
10	98467593	98468275	chr10:98467593-98468275	0.12093	-0.264451	0.506311	0.533339	0.503864	-0.0297133	-0.398933	0.339506	0.867409	0.569591	HPS1	.	HPS1,PYROXD2,HPSE2	.,HPS1,PYROXD2,HPSE2
19	11346093	11346763	chr19:11346093-11346763	-0.118857	-0.497805	0.26009	0.533525	0.503984	-0.205278	-0.588577	0.17802	0.274764	0.340318	TMEM205	TMEM205	TMEM205,CCDC159,RAB3D,ILF3,ZNF136,KRI1,ZNF627,ZNF844,ZNF44,ZNF625,TIMM29,ZNF20,ZNF700,ZNF763,ZNF433,ZNF491,CDC37,ZNF441,ZNF440,ZNF823,ZNF878,ZNF788P,ZNF887P,YIPF2,RPL28P5,QTRT1,RPL18AP13	TMEM205,TMEM205,CCDC159,RAB3D,ILF3,ZNF136,KRI1,ZNF627,ZNF844,ZNF44,ZNF625,TIMM29,ZNF20,ZNF700,ZNF763,ZNF433,ZNF491,CDC37,ZNF441,ZNF440,ZNF823,ZNF878,ZNF788P,ZNF887P,YIPF2,RPL28P5,QTRT1,RPL18AP13
20	10034824	10035346	chr20:10034824-10035346	-0.138804	-0.581471	0.303863	0.533639	0.504037	0.200849	-0.235912	0.637609	0.346179	0.379692	ANKEF1	ANKEF1	ANKEF1,SNAP25	ANKEF1,ANKEF1,SNAP25
9	97012860	97013833	chr9:97012860-97013833	0.142603	-0.312616	0.597823	0.53403	0.504296	0.112207	-0.23085	0.455263	0.500115	0.449054	MFSD14C	MFSD14C	MFSD14C,RF00017-7752,CTSV,PRXL2C,TDRD7,RF00017-7751,NUTM2G	MFSD14C,MFSD14C,RF00017-7752,CTSV,PRXL2C,TDRD7,RF00017-7751,NUTM2G
14	18943000	18943414	chr14:18943000-18943414	-0.200952	-0.842399	0.440494	0.534007	0.504296	-0.346561	-0.910607	0.217484	0.212652	0.304831	POTEM	.	.	.,.
17	4731290	4731886	chr17:4731290-4731886	0.159552	-0.349855	0.668958	0.534098	0.504305	0.18002	-0.219752	0.579793	0.356037	0.384196	MED11	MED11	L13712-009,RF00017-2241,MED11,CXCL16,ZMYND15	MED11,L13712-009,RF00017-2241,MED11,CXCL16,ZMYND15
1	6624889	6625581	chr1:6624889-6625581	0.153088	-0.33612	0.642296	0.534463	0.504311	0.41091	0.0217922	0.800027	0.0396427	0.142464	THAP3	THAP3	THAP3,ZBTB48,RF00017-022,KLHL21,PHF13	THAP3,THAP3,ZBTB48,RF00017-022,KLHL21,PHF13
1	33036251	33037130	chr1:33036251-33037130	-0.117676	-0.49388	0.258528	0.534634	0.504311	0.0731957	-0.270346	0.416738	0.659264	0.507411	AK2	.	AK2,TXLNA,KPNA6,ZBTB8A,ZSCAN20,EIF3I,RBBP4,ZBTB8B,MTMR9LP,TMEM39B,RNF19B	.,AK2,TXLNA,KPNA6,ZBTB8A,ZSCAN20,EIF3I,RBBP4,ZBTB8B,MTMR9LP,TMEM39B,RNF19B
3	13419798	13420551	chr3:13419798-13420551	0.13735	-0.30187	0.57657	0.534744	0.504311	0.256078	-0.136958	0.649114	0.187507	0.28871	NUP210	NUP210	NUP210,IQSEC1,HSALNG0024276	NUP210,NUP210,IQSEC1,HSALNG0024276
4	185142970	185143583	chr4:185142970-185143583	0.164047	-0.360197	0.68829	0.534475	0.504311	0.339026	-0.11171	0.789762	0.131217	0.243838	SLC25A4	SLC25A4	SLC25A4,PRIMPOL,HELT,CFAP97,SNX25	SLC25A4,SLC25A4,PRIMPOL,HELT,CFAP97,SNX25
5	134845693	134846746	chr5:134845693-134846746	-0.108288	-0.454243	0.237666	0.534354	0.504311	-0.069542	-0.386112	0.247028	0.649447	0.505038	C5orf24	C5orf24	C5orf24,DDX46,TXNDC15,C5orf66,CAMLG,SEC24A,C5orf15,JADE2,RF00017-4905	C5orf24,C5orf24,DDX46,TXNDC15,C5orf66,CAMLG,SEC24A,C5orf15,JADE2,RF00017-4905
7	4775006	4776236	chr7:4775006-4776236	-0.107913	-0.452865	0.237039	0.534586	0.504311	-0.130622	-0.432382	0.171138	0.374528	0.39278	AP5Z1	AP5Z1	AP5Z1,RBAK,TNRC18,RNF216P1,RADIL,RF00017-5997,PAPOLB,RF00017-5992	AP5Z1,AP5Z1,RBAK,TNRC18,RNF216P1,RADIL,RF00017-5997,PAPOLB,RF00017-5992
13	25286479	25287596	chr13:25286479-25287596	-0.111514	-0.467691	0.244662	0.534259	0.504311	0.044896	-0.267117	0.356909	0.765518	0.540903	MTMR6	MTMR6	MTMR6,hsa-miR-5095-110,CENPJ,NUP58,MN309626,AMER2	MTMR6,MTMR6,hsa-miR-5095-110,CENPJ,NUP58,MN309626,AMER2
13	110520607	110521188	chr13:110520607-110521188	0.140496	-0.308179	0.589171	0.534196	0.504311	-0.043582	-0.515617	0.428453	0.848123	0.565115	COL4A2-AS1	.	RAB20,COL4A2,NAXD,ANKRD10,ING1,HE856151	.,RAB20,COL4A2,NAXD,ANKRD10,ING1,HE856151
16	1308990	1309682	chr16:1308990-1309682	-0.127162	-0.533763	0.279439	0.534705	0.504311	0.183495	-0.188132	0.555121	0.31273	0.361157	UBE2I	UBE2I	UBE2I,WDR90,CRAMP1,TELO2,E4F1,TSC2,IFT140,RHOT2,JMJD8,UNKL,NUBP2,SNORA64,TBL3,WDR24,NME3,SNHG19,SNORD60,TRAF7,CLCN7,ZNF598,CHTF18,SPSB3,AXIN1,LINC02867,LMF1,CAPN15,EME2,CCDC154,RPL23AP5,HAGHL,METTL26,RPS2,CEROX1,SOX8,TPSAB1,C16orf91,RAB11FIP3,BAIAP3,JPT2,HSALNG0108878	UBE2I,UBE2I,WDR90,CRAMP1,TELO2,E4F1,TSC2,IFT140,RHOT2,JMJD8,UNKL,NUBP2,SNORA64,TBL3,WDR24,NME3,SNHG19,SNORD60,TRAF7,CLCN7,ZNF598,CHTF18,SPSB3,AXIN1,LINC02867,LMF1,CAPN15,EME2,CCDC154,RPL23AP5,HAGHL,METTL26,RPS2,CEROX1,SOX8,TPSAB1,C16orf91,RAB11FIP3,BAIAP3,JPT2,HSALNG0108878
17	4263321	4264104	chr17:4263321-4264104	0.134787	-0.296076	0.56565	0.534593	0.504311	0.340435	-0.0331238	0.713994	0.071503	0.18483	ANKFY1	ANKFY1	ANKFY1,RF00017-2239,ZNF232,ZNF594,MYBBP1A,CYB5D2,ZZEF1	ANKFY1,ANKFY1,RF00017-2239,ZNF232,ZNF594,MYBBP1A,CYB5D2,ZZEF1
21	32727276	32728712	chr21:32727276-32728712	-0.11239	-0.471791	0.247011	0.534744	0.504311	0.135104	-0.190768	0.460975	0.394584	0.402784	PAXBP1-AS1	PAXBP1-AS1	SYNJ1,PAXBP1,SCAF4,MIS18A,DONSON,TMEM50B,SON,GART,EVA1C,CFAP298	PAXBP1-AS1,SYNJ1,PAXBP1,SCAF4,MIS18A,DONSON,TMEM50B,SON,GART,EVA1C,CFAP298
5	58582489	58583336	chr5:58582489-58583336	-0.119614	-0.502292	0.263063	0.534928	0.504375	-0.380412	-0.720145	-0.0406797	0.0302823	0.127052	RAB3C	RAB3C	RAB3C,GAPT,RF00017-4642	RAB3C,RAB3C,GAPT,RF00017-4642
X	132480766	132481110	chrX:132480766-132481110	0.207068	-0.455359	0.869494	0.534907	0.504375	0.152033	-0.476481	0.780547	0.616945	0.493781	MBNL3	.	FRMD7,MBNL3,STK26,RF00017-8716,RAP2C	.,FRMD7,MBNL3,STK26,RF00017-8716,RAP2C
7	135662164	135662997	chr7:135662164-135662997	-0.126147	-0.52984	0.277547	0.535047	0.504432	-0.436925	-0.789075	-0.0847762	0.0179243	0.10441	STMP1	STMP1	STMP1,NUP205,RPL15P11,CYREN,RF00026-1039,RNU6-1154P,SLC13A4	STMP1,STMP1,NUP205,RPL15P11,CYREN,RF00026-1039,RNU6-1154P,SLC13A4
5	64768087	64769306	chr5:64768087-64769306	-0.103952	-0.436677	0.228772	0.535118	0.504444	-0.107883	-0.42057	0.204804	0.477231	0.439611	CWC27	CWC27	SREK1IP1,CWC27,PPWD1,TRAPPC13,RF00017-4656,SHISAL2B	CWC27,SREK1IP1,CWC27,PPWD1,TRAPPC13,RF00017-4656,SHISAL2B
12	65168992	65170792	chr12:65168992-65170792	0.106311	-0.234086	0.446709	0.535264	0.504527	0.0937484	-0.195924	0.383421	0.50458	0.451024	LEMD3	LEMD3	LEMD3,MSRB3,TBK1	LEMD3,LEMD3,MSRB3,TBK1
6	137950712	137951417	chr6:137950712-137951417	0.189132	-0.416619	0.794883	0.535379	0.50458	1.0005	0.34009	1.6609	0.00521932	0.063901	LINC02528	LINC02528	WAKMAR2,TNFAIP3,LINC02528,PERP,LINC02865	LINC02528,WAKMAR2,TNFAIP3,LINC02528,PERP,LINC02865
3	9248979	9249998	chr3:9248979-9249998	-0.109805	-0.461585	0.241975	0.53549	0.50463	-0.305881	-0.681132	0.0693707	0.103802	0.218116	SRGAP3-AS4	SRGAP3-AS4	THUMPD3,SRGAP3,RAD18	SRGAP3-AS4,THUMPD3,SRGAP3,RAD18
6	87322128	87323101	chr6:87322128-87323101	-0.121422	-0.510484	0.26764	0.535558	0.504639	0.0201437	-0.306951	0.347238	0.898323	0.577619	SMIM8	SMIM8	SMIM8,LINC01590,C6orf163,ZNF292,SLC35A1,GJB7	SMIM8,SMIM8,LINC01590,C6orf163,ZNF292,SLC35A1,GJB7
15	38564214	38564922	chr15:38564214-38564922	0.1295	-0.285766	0.544767	0.535872	0.504862	0.295077	-0.0939113	0.684066	0.128169	0.241545	RASGRP1	RASGRP1	RASGRP1,LINC02694,RF00019-050,FAM98B	RASGRP1,RASGRP1,LINC02694,RF00019-050,FAM98B
22	21629397	21630185	chr22:21629397-21630185	0.120661	-0.266298	0.50762	0.535911	0.504862	0.400492	0.0752711	0.725713	0.0186711	0.105652	YDJC	YDJC	YDJC,CCDC116,PI4KAP2,RIMBP3C	YDJC,YDJC,CCDC116,PI4KAP2,RIMBP3C
8	133645159	133645796	chr8:133645159-133645796	-0.126993	-0.534389	0.280404	0.536042	0.504902	-0.188061	-0.554706	0.178583	0.294876	0.350301	ST3GAL1	.	ST3GAL1	.,ST3GAL1
13	41456899	41457917	chr13:41456899-41457917	-0.107501	-0.452391	0.237389	0.536071	0.504902	0.0837966	-0.221958	0.389551	0.571308	0.477736	RGCC	RGCC	RGCC,NAA16,TPTE2P5,Hsa-Mir-574_5p-016,NONHSAG013330.2,VWA8	RGCC,RGCC,NAA16,TPTE2P5,Hsa-Mir-574_5p-016,NONHSAG013330.2,VWA8
2	201232331	201234083	chr2:201232331-201234083	-0.113243	-0.476829	0.250343	0.536377	0.505081	0.0613676	-0.240302	0.363038	0.673686	0.512929	CASP8	CASP8	CASP8,CASP10,PPIL3,NONHSAG030244.2,FLACC1	CASP8,CASP8,CASP10,PPIL3,NONHSAG030244.2,FLACC1
9	111661320	111662639	chr9:111661320-111662639	0.10738	-0.237344	0.452104	0.536332	0.505081	-0.0231722	-0.334845	0.288501	0.877415	0.572076	GNG10	GNG10	GNG10,DNAJC25-GNG10,SHOC1	GNG10,GNG10,DNAJC25-GNG10,SHOC1
16	48609839	48610290	chr16:48609839-48610290	-0.175758	-0.740262	0.388745	0.536522	0.505162	-0.142239	-0.481341	0.196864	0.389178	0.400047	N4BP1	.	N4BP1,SIAH1	.,N4BP1,SIAH1
1	12153146	12153591	chr1:12153146-12153591	0.167921	-0.371868	0.70771	0.536867	0.505336	0.128813	-0.424078	0.681704	0.629888	0.498219	MIR7846	.	TNFRSF1B,MTHFR,TNFRSF8,CLCN6,AGTRAP,FBXO6,MFN2	.,TNFRSF1B,MTHFR,TNFRSF8,CLCN6,AGTRAP,FBXO6,MFN2
2	85354003	85355006	chr2:85354003-85355006	0.111264	-0.246413	0.468941	0.536882	0.505336	0.15111	-0.153133	0.455354	0.309966	0.359197	RETSAT	RETSAT	RETSAT,ELMOD3,SNORD94,CAPG	RETSAT,RETSAT,ELMOD3,SNORD94,CAPG
X	13652774	13653628	chrX:13652774-13653628	0.1486	-0.329058	0.626258	0.536848	0.505336	-0.11105	-0.446639	0.224539	0.495176	0.447176	TCEANC	TCEANC	TCEANC,EGFL6	TCEANC,TCEANC,EGFL6
6	31203386	31204357	chr6:31203386-31204357	0.132746	-0.294136	0.559628	0.537024	0.50536	0.670139	0.128819	1.21146	0.0181438	0.104901	LINC02571	.	PSORS1C3,HLA-C,PSORS1C2,POU5F1,PSORS1C1,MICB,SKIV2L,HCG27,MN298114-200	.,PSORS1C3,HLA-C,PSORS1C2,POU5F1,PSORS1C1,MICB,SKIV2L,HCG27,MN298114-200
16	2155135	2156091	chr16:2155135-2156091	0.109618	-0.242866	0.462103	0.536995	0.50536	0.154947	-0.202573	0.512466	0.373959	0.392665	SNHG19	SNHG19	TRAF7,SNORD60,SNHG19,RAB26,TELO2,CRAMP1,E4F1,SRRM2,TSC2,UNKL,TBL3,NUBP2,ERVK13-1,UBE2I,SNORA64,THOC6,ZNF598,SPSB3,IFT140,AMDHD2,CLCN7,MLST8,CCDC154,CASKIN1,EME2,ECI1,RNF151,RNPS1,NME3,C16orf91,PDPK2P,PGP,NPW,NONHSAG018316.2	SNHG19,TRAF7,SNORD60,SNHG19,RAB26,TELO2,CRAMP1,E4F1,SRRM2,TSC2,UNKL,TBL3,NUBP2,ERVK13-1,UBE2I,SNORA64,THOC6,ZNF598,SPSB3,IFT140,AMDHD2,CLCN7,MLST8,CCDC154,CASKIN1,EME2,ECI1,RNF151,RNPS1,NME3,C16orf91,PDPK2P,PGP,NPW,NONHSAG018316.2
6	83067543	83068271	chr6:83067543-83068271	-0.118008	-0.497605	0.26159	0.537142	0.505416	-0.0731275	-0.415741	0.269486	0.6587	0.507387	DOP1A	DOP1A	DOP1A,UBE3D,RWDD2A,SNAP91,RF00017-5645	DOP1A,DOP1A,UBE3D,RWDD2A,SNAP91,RF00017-5645
2	231961325	231962044	chr2:231961325-231962044	0.121213	-0.269059	0.511485	0.537521	0.505578	0.149089	-0.214889	0.513067	0.400171	0.405188	DIS3L2	DIS3L2	DIS3L2,ALPP	DIS3L2,DIS3L2,ALPP
7	150685450	150686275	chr7:150685450-150686275	0.128192	-0.28458	0.540964	0.537548	0.505578	0.144697	-0.233054	0.522447	0.430832	0.419691	GIMAP2	GIMAP2	GIMAP2,HSALNG0062289,GIMAP5,GIMAP4,GIMAP1,GIMAP7,GIMAP3P,TMEM176B,GIMAP8,GIMAP6,GIMAP1-GIMAP5	GIMAP2,GIMAP2,HSALNG0062289,GIMAP5,GIMAP4,GIMAP1,GIMAP7,GIMAP3P,TMEM176B,GIMAP8,GIMAP6,GIMAP1-GIMAP5
12	27022109	27023094	chr12:27022109-27023094	-0.124502	-0.525365	0.276361	0.537521	0.505578	-0.347305	-0.689993	-0.004617	0.0473041	0.152632	MED21	MED21	MED21,C12orf71	MED21,MED21,C12orf71
X	70433910	70434550	chrX:70433910-70434550	-0.143725	-0.606421	0.318971	0.537469	0.505578	0.51337	0.104397	0.922343	0.0168137	0.101764	DLG3	.	TAF1,NONO,ARR3,DLG3,KIF4A,GDPD2,RF00017-8497	.,TAF1,NONO,ARR3,DLG3,KIF4A,GDPD2,RF00017-8497
7	139108463	139110034	chr7:139108463-139110034	0.107381	-0.238487	0.453248	0.537675	0.5056	0.0598806	-0.271297	0.391058	0.708044	0.524413	ZC3HAV1	ZC3HAV1	TTC26,ZC3HAV1,UBN2,LUC7L2,ZC3HAV1L,PARP12	ZC3HAV1,TTC26,ZC3HAV1,UBN2,LUC7L2,ZC3HAV1L,PARP12
14	77565402	77565983	chr14:77565402-77565983	0.161331	-0.358325	0.680988	0.537687	0.5056	-0.230739	-0.768831	0.307353	0.37892	0.394909	SPTLC2	.	SPTLC2,POMT2,GSTZ1,SNW1,RF00017-1634,ISM2	.,SPTLC2,POMT2,GSTZ1,SNW1,RF00017-1634,ISM2
2	111424439	111425123	chr2:111424439-111425123	-0.257023	-1.08514	0.571095	0.537802	0.505653	-0.213608	-0.988083	0.560866	0.568882	0.476938	MIR4435-2	.	MIR4435-2HG,BCL2L11,ANAPC1	.,MIR4435-2HG,BCL2L11,ANAPC1
17	15699097	15700040	chr17:15699097-15700040	0.121839	-0.270807	0.514484	0.537891	0.505681	0.0788365	-0.34883	0.506503	0.702636	0.522699	ZNF286A	ZNF286A	ZNF286A,TBC1D26,TVP23C,UBE2SP1	ZNF286A,ZNF286A,TBC1D26,TVP23C,UBE2SP1
2	37156331	37157458	chr2:37156331-37157458	0.125191	-0.278439	0.52882	0.538074	0.505708	0.12161	-0.206336	0.449555	0.445429	0.426049	EIF2AK2	EIF2AK2	EIF2AK2,NDUFAF7,RPL31P16,CEBPZOS,SULT6B1,CEBPZ,GPATCH11	EIF2AK2,EIF2AK2,NDUFAF7,RPL31P16,CEBPZOS,SULT6B1,CEBPZ,GPATCH11
7	152759418	152760327	chr7:152759418-152760327	0.134848	-0.29996	0.569656	0.538114	0.505708	0.00935704	-0.333044	0.351758	0.954774	0.59219	ACTR3B	ACTR3B	ACTR3B,SEPTIN7P6,KMT2C,DPP6	ACTR3B,ACTR3B,SEPTIN7P6,KMT2C,DPP6
8	33484716	33485567	chr8:33484716-33485567	-0.119147	-0.503237	0.264942	0.538014	0.505708	-0.318274	-0.656728	0.0201803	0.0636861	0.175696	MAK16	MAK16	MAK16,FUT10,TTI2,RF00017-6946	MAK16,MAK16,FUT10,TTI2,RF00017-6946
8	47738470	47739064	chr8:47738470-47739064	-0.181008	-0.764715	0.402699	0.538153	0.505708	0.026816	-0.406128	0.45976	0.897741	0.577513	CEBPD	CEBPD	CEBPD,SPIDR,RPL29P19,RPL10AP2,PRKDC,RF00017-7029,RF00017-7028	CEBPD,CEBPD,SPIDR,RPL29P19,RPL10AP2,PRKDC,RF00017-7029,RF00017-7028
13	41311006	41311926	chr13:41311006-41311926	-0.122628	-0.518147	0.27289	0.538227	0.505723	-0.181463	-0.519838	0.156913	0.274142	0.340069	NAA16	NAA16	NAA16,MTRF1,RNU6-57P,RF00026-287,RGCC	NAA16,NAA16,MTRF1,RNU6-57P,RF00026-287,RGCC
1	150363471	150365406	chr1:150363471-150365406	0.102841	-0.229019	0.434701	0.538425	0.505834	0.212933	-0.131212	0.557077	0.209603	0.302924	RPRD2	RPRD2	RPRD2,MN296873,PRPF3,MRPS21,PI4KB,SETDB1,PIP5K1A,ZNF687,ADAMTSL4,GABPB2,UBE2D3P3,SF3B4,H2BC19P,C1orf54,H2BC20P,RFX5,ECM1,SEMA6C,TARS2,CTSS,HORMAD1,RF00017-328	RPRD2,RPRD2,MN296873,PRPF3,MRPS21,PI4KB,SETDB1,PIP5K1A,ZNF687,ADAMTSL4,GABPB2,UBE2D3P3,SF3B4,H2BC19P,C1orf54,H2BC20P,RFX5,ECM1,SEMA6C,TARS2,CTSS,HORMAD1,RF00017-328
8	8701685	8702375	chr8:8701685-8702375	-0.116673	-0.4932	0.259855	0.538462	0.505834	-0.147582	-0.501229	0.206065	0.391551	0.401261	ERI1	.	CLDN23,NONHSAG049475.2,FAM86B3P,OR7E154P,FAM66E,FAM90A12P,ERI1,RF00017-6832	.,CLDN23,NONHSAG049475.2,FAM86B3P,OR7E154P,FAM66E,FAM90A12P,ERI1,RF00017-6832
3	197297545	197299066	chr3:197297545-197299066	0.103984	-0.231863	0.439832	0.538786	0.506083	0.29589	-0.0477339	0.639513	0.0870554	0.202393	DLG1-AS1	DLG1-AS1	DLG1,UBXN7,LRCH3,SENP5,MELTF,CEP19	DLG1-AS1,DLG1,UBXN7,LRCH3,SENP5,MELTF,CEP19
20	34824675	34825802	chr20:34824675-34825802	0.118435	-0.264395	0.501265	0.539114	0.506336	0.499714	0.184796	0.814632	0.00375308	0.0568982	NCOA6	NCOA6	NCOA6,PIGU,MAP1LC3A,GGT7,TP53INP2	NCOA6,NCOA6,PIGU,MAP1LC3A,GGT7,TP53INP2
21	44011719	44013093	chr21:44011719-44013093	0.112271	-0.250738	0.475281	0.539228	0.506388	0.462782	0.113536	0.812028	0.0123322	0.0890494	TRAPPC10	TRAPPC10	TRAPPC10,RRP1B,PWP2,U2AF1,UBE2G2	TRAPPC10,TRAPPC10,RRP1B,PWP2,U2AF1,UBE2G2
15	44735759	44736311	chr15:44735759-44736311	0.21366	-0.477313	0.904633	0.539311	0.506411	0.226361	-0.276146	0.728869	0.355874	0.384196	PATL2	.	TRIM69,CTDSPL2,SPATA5L1,SQOR,TERB2	.,TRIM69,CTDSPL2,SPATA5L1,SQOR,TERB2
3	31227071	31227474	chr3:31227071-31227474	-0.158135	-0.670014	0.353745	0.539686	0.506654	-0.803963	-1.22393	-0.383993	0.000825147	0.0326976	MIR466	.	RF00001-214,RNA5SP127,STT3B,GADL1	.,RF00001-214,RNA5SP127,STT3B,GADL1
5	177509682	177511037	chr5:177509682-177511037	0.111677	-0.249796	0.47315	0.539659	0.506654	0.173152	-0.296015	0.642319	0.447556	0.426766	DOK3	DOK3	DOK3,PDLIM7,DDX41	DOK3,DOK3,PDLIM7,DDX41
2	174036120	174036562	chr2:174036120-174036562	-0.197791	-0.838287	0.442705	0.539843	0.506703	-0.283238	-0.760684	0.194207	0.22815	0.313371	LINC01960	.	SP3,OLA1	.,SP3,OLA1
3	10026036	10026745	chr3:10026036-10026745	-0.137608	-0.58327	0.308053	0.539891	0.506703	0.25352	-0.107373	0.614414	0.156946	0.264982	CIDECP1	CIDECP1	FANCD2,CIDECP1,FANCD2OS,TTLL3,JAGN1,BRK1,SETD5,BRPF1,CRELD1,CYCSP10,SEC13,RNU6-882P,IL17RC,IL17RE,PRRT3,GHRL,GHRLOS,IRAK2,EMC3,MG828730-044	CIDECP1,FANCD2,CIDECP1,FANCD2OS,TTLL3,JAGN1,BRK1,SETD5,BRPF1,CRELD1,CYCSP10,SEC13,RNU6-882P,IL17RC,IL17RE,PRRT3,GHRL,GHRLOS,IRAK2,EMC3,MG828730-044
21	44914278	44914995	chr21:44914278-44914995	0.164319	-0.36788	0.696519	0.539914	0.506703	-0.14488	-0.59971	0.30995	0.511233	0.45346	ITGB2-AS1	.	POFUT2,UBE2G2,LINC01547,ITGB2,PWP2,TRPM2,TRAPPC10,PTTG1IP	.,POFUT2,UBE2G2,LINC01547,ITGB2,PWP2,TRPM2,TRAPPC10,PTTG1IP
2	74715192	74715684	chr2:74715192-74715684	0.135576	-0.30385	0.575002	0.540209	0.506713	-0.0801554	-0.450022	0.289711	0.653833	0.506697	SEMA4F	.	INO80B,GCFC2,DUSP11,HK2,SEMA4F,M1AP,PCGF1,TPRKB	.,INO80B,GCFC2,DUSP11,HK2,SEMA4F,M1AP,PCGF1,TPRKB
3	47380452	47381623	chr3:47380452-47381623	-0.102143	-0.433174	0.228889	0.540171	0.506713	0.191064	-0.118575	0.500703	0.210786	0.303663	PTPN23	PTPN23	PTPN23,SETD2,NME6,ZNF589,MRPS18AP1,BOLA2P2,CCDC12,NBEAL2,SCAP,SMARCC1,DHX30,KLHL18,KIF9	PTPN23,PTPN23,SETD2,NME6,ZNF589,MRPS18AP1,BOLA2P2,CCDC12,NBEAL2,SCAP,SMARCC1,DHX30,KLHL18,KIF9
3	134250272	134251038	chr3:134250272-134251038	-0.128809	-0.546312	0.288693	0.540218	0.506713	-0.131667	-0.460123	0.19679	0.410106	0.410283	RYK	RYK	RYK,C3orf36,RF00017-4126,AMOTL2	RYK,RYK,C3orf36,RF00017-4126,AMOTL2
4	190106268	190108561	chr4:190106268-190108561	-0.105672	-0.448076	0.236732	0.540092	0.506713	-0.100248	-0.452534	0.252038	0.5568	0.471641	DBET	.	.	.,.
10	110672189	110672644	chr10:110672189-110672644	-0.139053	-0.589724	0.311618	0.540187	0.506713	-0.155021	-0.514196	0.204153	0.37589	0.393342	RBM20	.	RBM20,SMNDC1,PDCD4	.,RBM20,SMNDC1,PDCD4
13	106535358	106536615	chr13:106535358-106536615	-0.106473	-0.451632	0.238686	0.54028	0.506717	-0.167279	-0.455687	0.121129	0.238263	0.319487	EFNB2	EFNB2	EFNB2,LINC00443	EFNB2,EFNB2,LINC00443
1	1745858	1746743	chr1:1745858-1746743	-0.138958	-0.589577	0.311661	0.540417	0.506765	0.397779	0.0136198	0.781939	0.0431897	0.148155	SLC35E2A	SLC35E2A	SLC35E2A,MXRA8,CALML6,CDK11A,CCNL2,SDF4,RER1,INTS11,ANKRD65	SLC35E2A,SLC35E2A,MXRA8,CALML6,CDK11A,CCNL2,SDF4,RER1,INTS11,ANKRD65
7	21352758	21353503	chr7:21352758-21353503	0.152534	-0.342149	0.647218	0.540448	0.506765	0.362198	-0.0215527	0.745949	0.0628074	0.174563	SP4	.	SP4,RNU1-15P,RF00003-082,SP8	.,SP4,RNU1-15P,RF00003-082,SP8
2	11746514	11747095	chr2:11746514-11747095	-0.125091	-0.530917	0.280735	0.540593	0.506846	-0.312069	-0.63944	0.0153006	0.0604702	0.17169	MIR548S	.	LPIN1,E2F6,L13714-248,NONHSAG027019.2,TRIB2	.,LPIN1,E2F6,L13714-248,NONHSAG027019.2,TRIB2
16	30377635	30378970	chr16:30377635-30378970	-0.108636	-0.461238	0.243967	0.540777	0.506963	0.0242673	-0.293372	0.341907	0.874064	0.571198	ZNF48	ZNF48	MYLPF,TBC1D10B,SRCAP,SETD1A,NPIPB12,INO80E,SMG1P5,ZNF764,ZNF785,FBRS,NPIPB13,ZNF747,FUS,SMG1P2,ZNF646,RNF40,ZNF688,BCL7C,GDPD3,PRR14,ZNF48,SLX1A,MIR762HG,ZNF689,PHKG2,STX4,KIF22,ORAI3,ALDOA,ZNF668,ZNF629,YPEL3,DOC2A,MN297367,SEPTIN1	ZNF48,MYLPF,TBC1D10B,SRCAP,SETD1A,NPIPB12,INO80E,SMG1P5,ZNF764,ZNF785,FBRS,NPIPB13,ZNF747,FUS,SMG1P2,ZNF646,RNF40,ZNF688,BCL7C,GDPD3,PRR14,ZNF48,SLX1A,MIR762HG,ZNF689,PHKG2,STX4,KIF22,ORAI3,ALDOA,ZNF668,ZNF629,YPEL3,DOC2A,MN297367,SEPTIN1
7	154927732	154928837	chr7:154927732-154928837	-0.119219	-0.506389	0.267951	0.541002	0.507081	-0.0441926	-0.354751	0.266366	0.76803	0.541447	PAXIP1-AS2	PAXIP1-AS2	PAXIP1	PAXIP1-AS2,PAXIP1
19	17266779	17267787	chr19:17266779-17267787	-0.117128	-0.497525	0.263268	0.54102	0.507081	0.131703	-0.258919	0.522324	0.487176	0.443631	BABAM1	BABAM1	BABAM1,NONHSAG025076.2,USHBP1,CHERP,C19orf44,ABHD8,PLVAP,F2RL3,OCEL1,GTPBP3,ANKLE1	BABAM1,BABAM1,NONHSAG025076.2,USHBP1,CHERP,C19orf44,ABHD8,PLVAP,F2RL3,OCEL1,GTPBP3,ANKLE1
3	183210527	183211619	chr3:183210527-183211619	-0.112562	-0.478239	0.253115	0.541141	0.507086	-0.528088	-0.971324	-0.084853	0.0222358	0.111594	B3GNT5	.	B3GNT5,ATP11B,RNA5SP151,KLHL6,LAMP3,MCF2L2,MCCC1,KLHL24,DCUN1D1	.,B3GNT5,ATP11B,RNA5SP151,KLHL6,LAMP3,MCF2L2,MCCC1,KLHL24,DCUN1D1
12	45727266	45729485	chr12:45727266-45729485	-0.101093	-0.429511	0.227325	0.541142	0.507086	-0.232513	-0.52106	0.0560338	0.107523	0.222039	LINC00938	LINC00938	ARID2,LINC00938,KNOP1P2,SCAF11,SLC38A2,ANO6	LINC00938,ARID2,LINC00938,KNOP1P2,SCAF11,SLC38A2,ANO6
4	105145186	105147593	chr4:105145186-105147593	-0.0996791	-0.423587	0.224229	0.541245	0.507127	-0.0539241	-0.360355	0.252507	0.71548	0.526719	TET2	TET2	TET2,EEF1A1P9,PPA2	TET2,TET2,EEF1A1P9,PPA2
16	75148389	75149050	chr16:75148389-75149050	0.12835	-0.288785	0.545485	0.541303	0.507127	-0.0875136	-0.454005	0.278978	0.62144	0.495042	ZFP1	ZFP1	ZFP1,WDR59,NPIPB15,RF00017-2157,CTRB2	ZFP1,ZFP1,WDR59,NPIPB15,RF00017-2157,CTRB2
1	13748835	13749845	chr1:13748835-13749845	-0.11578	-0.492254	0.260695	0.541511	0.50713	0.0966544	-0.31219	0.505499	0.624895	0.496212	PRDM2	.	PRDM2,KAZN	.,PRDM2,KAZN
2	219206395	219207302	chr2:219206395-219207302	-0.115685	-0.492046	0.260675	0.541717	0.50713	-0.116339	-0.435737	0.203058	0.453408	0.429313	ZFAND2B	.	HSALNG0022346,ZFAND2B,CNOT9,AAMP,GLB1L,SLC23A3,BCS1L,DES,NHEJ1,GMPPA,STK11IP,RNF25,ZNF142,USP37,ANKZF1,DNPEP,ABCB6,STK36,TUBA4B,HSALNG0022348	.,HSALNG0022346,ZFAND2B,CNOT9,AAMP,GLB1L,SLC23A3,BCS1L,DES,NHEJ1,GMPPA,STK11IP,RNF25,ZNF142,USP37,ANKZF1,DNPEP,ABCB6,STK36,TUBA4B,HSALNG0022348
6	32127827	32128526	chr6:32127827-32128526	0.118263	-0.266527	0.503052	0.541763	0.50713	0.0577947	-0.258558	0.374148	0.705163	0.523623	MIR6721	.	ATF6B,FKBPL,NONHSAG043543.2,DDX39B,LSM2,TNXB,LY6G5B,BRD2,SKIV2L,C4A,MICA,TCF19,RNU6-850P,MSH5,PPT2,VARS1,RPL3P2,TNXA,HLA-DOB,HLA-DOA,NFKBIL1,PSMB8,LTB,HLA-DQA2,CLIC1,CYP21A1P,LY6G5C,RF00017-5420	.,ATF6B,FKBPL,NONHSAG043543.2,DDX39B,LSM2,TNXB,LY6G5B,BRD2,SKIV2L,C4A,MICA,TCF19,RNU6-850P,MSH5,PPT2,VARS1,RPL3P2,TNXA,HLA-DOB,HLA-DOA,NFKBIL1,PSMB8,LTB,HLA-DQA2,CLIC1,CYP21A1P,LY6G5C,RF00017-5420
13	52616823	52617951	chr13:52616823-52617951	0.104324	-0.234882	0.44353	0.541488	0.50713	-0.0499752	-0.353697	0.253747	0.733171	0.531436	HNRNPA1L2	.	HNRNPA1L2,TPTE2P2,ATP7B,CKAP2,MRPS31P4,SUGT1	.,HNRNPA1L2,TPTE2P2,ATP7B,CKAP2,MRPS31P4,SUGT1
15	70141313	70142679	chr15:70141313-70142679	-0.112576	-0.478636	0.253485	0.541516	0.50713	0.13901	-0.312051	0.590071	0.524891	0.459023	TLE3	.	TLE3,MIR629,LARP6,HSALNG0106913,HSALNG0106914,UACA	.,TLE3,MIR629,LARP6,HSALNG0106913,HSALNG0106914,UACA
17	30970843	30971917	chr17:30970843-30971917	0.128156	-0.288895	0.545207	0.541833	0.50713	0.307314	-0.100493	0.715121	0.130539	0.243234	RNF135	RNF135	RNF135,LRRC37BP1,SUZ12,UTP6,ATAD5,GOSR1,SMURF2P1,TEFM,RAB11FIP4	RNF135,RNF135,LRRC37BP1,SUZ12,UTP6,ATAD5,GOSR1,SMURF2P1,TEFM,RAB11FIP4
19	1652636	1653362	chr19:1652636-1653362	-0.117064	-0.4978	0.263672	0.541601	0.50713	0.0478528	-0.281545	0.37725	0.763338	0.540119	TCF3	TCF3	TCF3,SF3A2,TMEM259,CIRBP,AP3D1,PWWP3A,DAZAP1,DOT1L,GRIN3B,SPPL2B,CSNK1G2,MED16,PTBP1,UQCR11,WDR18,ATP8B3,RPS15,PALM,STK11,PLK5,LMNB2,BTBD2,FAM174C,RNF126,hsa-miR-5095-258	TCF3,TCF3,SF3A2,TMEM259,CIRBP,AP3D1,PWWP3A,DAZAP1,DOT1L,GRIN3B,SPPL2B,CSNK1G2,MED16,PTBP1,UQCR11,WDR18,ATP8B3,RPS15,PALM,STK11,PLK5,LMNB2,BTBD2,FAM174C,RNF126,hsa-miR-5095-258
19	55461369	55462175	chr19:55461369-55462175	-0.113242	-0.481724	0.25524	0.541794	0.50713	0.0404495	-0.29724	0.378139	0.803846	0.552524	ISOC2	ISOC2	ZNF628,ISOC2,U2AF2,ZNF581,ZNF582,SSC5D,IL11,FIZ1,NAT14,RPL28,ZSCAN5A,SHISA7	ISOC2,ZNF628,ISOC2,U2AF2,ZNF581,ZNF582,SSC5D,IL11,FIZ1,NAT14,RPL28,ZSCAN5A,SHISA7
X	115888134	115889356	chrX:115888134-115889356	-0.182457	-0.775917	0.411003	0.541629	0.50713	0.446152	-0.544312	1.43662	0.355891	0.384196	DANT1	.	DANT1,DANT2,AGTR2,PLS3	.,DANT1,DANT2,AGTR2,PLS3
1	185316179	185318064	chr1:185316179-185318064	-0.10369	-0.44131	0.233929	0.542054	0.507282	-0.179325	-0.478547	0.119898	0.223626	0.311177	IVNS1ABP	IVNS1ABP	IVNS1ABP,RNF2,TRMT1L	IVNS1ABP,IVNS1ABP,RNF2,TRMT1L
6	7590112	7590915	chr6:7590112-7590915	0.12946	-0.292185	0.551104	0.542168	0.507334	-0.226542	-0.553673	0.100589	0.162581	0.268603	SNRNP48	SNRNP48	SNRNP48,RF00017-5237,BMP6	SNRNP48,SNRNP48,RF00017-5237,BMP6
11	560575	561254	chr11:560575-561254	0.122382	-0.276274	0.521038	0.542232	0.507339	0.280135	-0.105059	0.665328	0.143635	0.253581	MIR210	.	LMNTD2,RASSF7,NONHSAG007323.2,HRAS,TMEM80,PKP3,PHRF1,RNH1,PTDSS2,MIR210HG,MIR210	.,LMNTD2,RASSF7,NONHSAG007323.2,HRAS,TMEM80,PKP3,PHRF1,RNH1,PTDSS2,MIR210HG,MIR210
1	43358577	43359161	chr1:43358577-43359161	-0.122076	-0.519981	0.275829	0.542482	0.507518	-0.082242	-0.441873	0.277389	0.636173	0.500175	CDC20	CDC20	CDC20,MED8,SZT2,PPIH,P3H1,HYI,MIR6734,ELOVL1	CDC20,CDC20,MED8,SZT2,PPIH,P3H1,HYI,MIR6734,ELOVL1
10	48684507	48685514	chr10:48684507-48685514	0.118153	-0.267039	0.503345	0.542558	0.507534	0.0613269	-0.294488	0.417142	0.721063	0.528102	WDFY4	WDFY4	WDFY4,RPL13AP19,LRRC18	WDFY4,WDFY4,RPL13AP19,LRRC18
15	21425752	21426542	chr15:21425752-21426542	-0.226176	-0.963868	0.511517	0.542741	0.50765	-0.448438	-1.15819	0.26132	0.200553	0.296427	FAM30C	.	.	.,.
3	46089197	46090390	chr3:46089197-46090390	0.111322	-0.251975	0.474618	0.542974	0.507759	0.0268638	-0.36403	0.417757	0.886616	0.574543	XCR1	.	CCRL2,CCR1,CXCR6,FYCO1,CCR5,CCR5AS,CCR2,CCR3,LIMD1,XCR1	.,CCRL2,CCR1,CXCR6,FYCO1,CCR5,CCR5AS,CCR2,CCR3,LIMD1,XCR1
8	133150111	133150945	chr8:133150111-133150945	-0.124013	-0.528702	0.280676	0.542949	0.507759	-0.402469	-0.808999	0.00406132	0.0520886	0.158685	CCN4	.	TMEM71,PHF20L1,CCN4,SLA,ST3GAL1,HSALNG0068721,HSALNG0068723	.,TMEM71,PHF20L1,CCN4,SLA,ST3GAL1,HSALNG0068721,HSALNG0068723
3	44477250	44477754	chr3:44477250-44477754	0.153737	-0.348127	0.6556	0.543091	0.507814	0.122733	-0.27038	0.515846	0.519558	0.456851	ZNF445	ZNF445	ZNF445,C3orf86	ZNF445,ZNF445,C3orf86
3	97910028	97911266	chr3:97910028-97911266	-0.123183	-0.525505	0.279139	0.543291	0.507835	-0.257614	-0.602848	0.0876203	0.134104	0.24627	RIOX2	.	RIOX2,CRYBG3	.,RIOX2,CRYBG3
9	104763944	104764473	chr9:104763944-104764473	-0.148059	-0.631596	0.335478	0.543265	0.507835	-0.243261	-0.635532	0.149009	0.208615	0.302419	NIPSNAP3B	NIPSNAP3B	NIPSNAP3B,NIPSNAP3A,RALGAPA1P1,FKTN,ABCA1	NIPSNAP3B,NIPSNAP3B,NIPSNAP3A,RALGAPA1P1,FKTN,ABCA1
X	140723294	140724530	chrX:140723294-140724530	0.104429	-0.236625	0.445483	0.543273	0.507835	-0.091119	-0.465987	0.283749	0.615244	0.493007	LINC00632	.	.	.,.
8	124538451	124539544	chr8:124538451-124539544	-0.113224	-0.483125	0.256677	0.543406	0.507888	0.0388677	-0.283427	0.361162	0.802544	0.551947	NDUFB9	NDUFB9	TATDN1,NDUFB9,TRMT12,RNF139,RF00017-7305	NDUFB9,TATDN1,NDUFB9,TRMT12,RNF139,RF00017-7305
1	58699608	58700366	chr1:58699608-58700366	-0.118945	-0.507749	0.269859	0.543626	0.507917	-0.300072	-0.61697	0.0168251	0.0620374	0.173819	MYSM1	MYSM1	MYSM1,OMA1,DAB1,TACSTD2	MYSM1,MYSM1,OMA1,DAB1,TACSTD2
3	184314436	184315101	chr3:184314436-184315101	-0.127353	-0.543538	0.288831	0.543524	0.507917	0.065992	-0.313123	0.445107	0.718418	0.527312	EIF4G1	EIF4G1	EIF4G1,NONHSAG036851.2,ABCF3,VWA5B2,PSMD2,FAM131A	EIF4G1,EIF4G1,NONHSAG036851.2,ABCF3,VWA5B2,PSMD2,FAM131A
8	26382738	26383929	chr8:26382738-26383929	-0.110648	-0.472282	0.250987	0.543572	0.507917	-0.267314	-0.572344	0.037715	0.0820402	0.196422	SDAD1P1	SDAD1P1	SDAD1P1,BNIP3L,NONHSAG049803.2,DPYSL2	SDAD1P1,SDAD1P1,BNIP3L,NONHSAG049803.2,DPYSL2
9	33159082	33160073	chr9:33159082-33160073	-0.114812	-0.490149	0.260525	0.543671	0.507917	-0.185252	-0.491961	0.121456	0.220168	0.309081	B4GALT1-AS1	.	B4GALT1,SMU1,NFX1,NOL6,ASS1P12,TOPORS,DFFBP1,UBAP2,TCEA1P4,DNAJA1,OSTCP8,CHMP5,APTX,RF00017-7500,RF00017-7501	.,B4GALT1,SMU1,NFX1,NOL6,ASS1P12,TOPORS,DFFBP1,UBAP2,TCEA1P4,DNAJA1,OSTCP8,CHMP5,APTX,RF00017-7500,RF00017-7501
8	22668721	22669256	chr8:22668721-22669256	0.166933	-0.379327	0.713194	0.544061	0.508172	-0.120667	-0.511624	0.27029	0.524279	0.458836	BIN3	BIN3	BIN3,C8orf58,POLR3D,CCAR2	BIN3,BIN3,C8orf58,POLR3D,CCAR2
14	22588998	22589870	chr14:22588998-22589870	-0.11019	-0.470749	0.25037	0.544043	0.508172	-0.261664	-0.570795	0.0474667	0.0921128	0.207433	DAD1	DAD1	DAD1,ACIN1,RBM23,MMP14,NGDN,ABHD4,C14orf93,PABPN1,OR6J1,PRMT5,HAUS4,OXA1L,C14orf119,AJUBA,REM2	DAD1,DAD1,ACIN1,RBM23,MMP14,NGDN,ABHD4,C14orf93,PABPN1,OR6J1,PRMT5,HAUS4,OXA1L,C14orf119,AJUBA,REM2
Y	11107166	11107925	chrY:11107166-11107925	-0.140178	-0.599075	0.318718	0.544225	0.50827	0.285732	-0.241031	0.812495	0.268863	0.337492	GYG2P1	.	.	.,.
2	70248169	70249053	chr2:70248169-70249053	-0.121037	-0.517962	0.275888	0.544925	0.508578	-0.0590951	-0.379766	0.261576	0.702721	0.522699	C2orf42	C2orf42	TIA1,C2orf42,TRG-CCC2-1,FAM136A,MPHOSPH10,CLEC4F,GMCL1,TEX261,ANKRD53,PCBP1	C2orf42,TIA1,C2orf42,TRG-CCC2-1,FAM136A,MPHOSPH10,CLEC4F,GMCL1,TEX261,ANKRD53,PCBP1
9	38620224	38621646	chr9:38620224-38621646	0.103192	-0.235159	0.441542	0.544862	0.508578	0.173316	-0.153961	0.500594	0.279984	0.342837	FAM201A	FAM201A	ANKRD18A,FAM201A,TRMT10B,EXOSC3,FAM240B	FAM201A,ANKRD18A,FAM201A,TRMT10B,EXOSC3,FAM240B
14	100375435	100376566	chr14:100375435-100376566	-0.10737	-0.459268	0.244528	0.544686	0.508578	-0.00176586	-0.325423	0.321891	0.990966	0.601077	WDR25	WDR25	WARS1,WDR25,SLC25A29,MEG9,YY1,CCNK,SLC25A47	WDR25,WARS1,WDR25,SLC25A29,MEG9,YY1,CCNK,SLC25A47
16	23557137	23557986	chr16:23557137-23557986	-0.117831	-0.503972	0.26831	0.544643	0.508578	-0.139831	-0.453014	0.173352	0.360037	0.385888	EARS2	EARS2	UBFD1,EARS2,HSALNG0110260,RBBP6,PALB2,GGA2,SCNN1B,NDUFAB1	EARS2,UBFD1,EARS2,HSALNG0110260,RBBP6,PALB2,GGA2,SCNN1B,NDUFAB1
16	30075400	30076169	chr16:30075400-30076169	0.153505	-0.350019	0.657028	0.545025	0.508578	0.228296	-0.227262	0.683854	0.305771	0.357256	PPP4C	PPP4C	PPP4C,YPEL3,SRCAP,SETD1A,GDPD3,ZNF764,SMG1P5,INO80E,SMG1P2,NPIPB12,DOC2A,FBRS,TBC1D10B,BCL7C,NPIPB13,SLX1A,TBX6	PPP4C,PPP4C,YPEL3,SRCAP,SETD1A,GDPD3,ZNF764,SMG1P5,INO80E,SMG1P2,NPIPB12,DOC2A,FBRS,TBC1D10B,BCL7C,NPIPB13,SLX1A,TBX6
19	50383918	50384652	chr19:50383918-50384652	-0.11397	-0.487708	0.259767	0.544911	0.508578	-0.0150194	-0.360769	0.330731	0.928173	0.584281	POLD1	POLD1	POLD1,HSALNG0127094,NUP62,CTU1,PRR12,NR1H2,RRAS,PNKP,IRF3,PRMT1,PIH1D1,NAPSB,SNORD35B,CLEC11A,RPS9P4,SNORD35A,ALDH16A1,KLK13,ACP4	POLD1,POLD1,HSALNG0127094,NUP62,CTU1,PRR12,NR1H2,RRAS,PNKP,IRF3,PRMT1,PIH1D1,NAPSB,SNORD35B,CLEC11A,RPS9P4,SNORD35A,ALDH16A1,KLK13,ACP4
20	35454581	35455633	chr20:35454581-35455633	0.116124	-0.264723	0.496971	0.544959	0.508578	0.257441	-0.0931589	0.608041	0.140034	0.251342	CEP250	CEP250	CEP250,MIR1289-1,GDF5,RPL36P4,RBM39,RBM12,ERGIC3,CPNE1,AAR2,TRPC4AP,PROCR,EDEM2,MAP1LC3A,PIGU,C20orf173	CEP250,CEP250,MIR1289-1,GDF5,RPL36P4,RBM39,RBM12,ERGIC3,CPNE1,AAR2,TRPC4AP,PROCR,EDEM2,MAP1LC3A,PIGU,C20orf173
X	19343614	19344316	chrX:19343614-19344316	-0.129538	-0.554397	0.295321	0.544977	0.508578	-0.201013	-0.520029	0.118003	0.20172	0.297066	PDHA1	PDHA1	PDHA1,HE855935,RF00017-8200,PHKA2,MAP3K15	PDHA1,PDHA1,HE855935,RF00017-8200,PHKA2,MAP3K15
8	129269327	129269755	chr8:129269327-129269755	-0.169652	-0.72634	0.387036	0.545167	0.508601	-0.617554	-1.05236	-0.182747	0.00803408	0.0752286	MIR3686	.	LINC00976,CCDC26,LINC00977,GSDMC	.,LINC00976,CCDC26,LINC00977,GSDMC
15	45401909	45403499	chr15:45401909-45403499	-0.102998	-0.44096	0.234963	0.545153	0.508601	0.140213	-0.164736	0.445163	0.346248	0.379692	GATM	GATM	SPATA5L1,GATM,CTDSPL2,SPG11,C15orf48,RNU7-5P,SQOR,DUOX2,NONHSAG016782.2	GATM,SPATA5L1,GATM,CTDSPL2,SPG11,C15orf48,RNU7-5P,SQOR,DUOX2,NONHSAG016782.2
1	16565172	16565670	chr1:16565172-16565670	0.241382	-0.552033	1.0348	0.545852	0.508684	1.20053	0.586674	1.81438	0.000681495	0.0302285	LINC01783	.	.	.,.
3	129249255	129249655	chr3:129249255-129249655	-0.152464	-0.653278	0.34835	0.545588	0.508684	-0.0402885	-0.403152	0.322575	0.817897	0.55658	COPG1	COPG1	COPG1,HMCES,CNBP,ISY1,RAB43,GP9,ACAD9,MBD4	COPG1,COPG1,HMCES,CNBP,ISY1,RAB43,GP9,ACAD9,MBD4
3	172039473	172040492	chr3:172039473-172040492	0.122234	-0.279444	0.523911	0.545752	0.508684	0.331292	-0.0172668	0.679851	0.0611561	0.172486	FNDC3B	FNDC3B	FNDC3B,NONHSAG036668.2,GHSR	FNDC3B,FNDC3B,NONHSAG036668.2,GHSR
7	38335159	38336124	chr7:38335159-38336124	0.110714	-0.253015	0.474443	0.545649	0.508684	-0.284581	-0.635587	0.066424	0.105533	0.219726	TRG-AS1	.	TRGV7,TRGV5,TRGV5P,STARD3NL,TRGV4,AMPH,TRGV8,TRG	.,TRGV7,TRGV5,TRGV5P,STARD3NL,TRGV4,AMPH,TRGV8,TRG
8	119832490	119833165	chr8:119832490-119833165	-0.129871	-0.556753	0.297011	0.545851	0.508684	-0.392174	-0.720157	-0.0641915	0.0218261	0.110782	TAF2	TAF2	TAF2,DSCC1,RF00017-7276,ENPP2	TAF2,TAF2,DSCC1,RF00017-7276,ENPP2
10	124801546	124802557	chr10:124801546-124802557	0.116603	-0.266433	0.499639	0.545607	0.508684	0.239358	-0.0935105	0.572227	0.147922	0.257503	ABRAXAS2	ABRAXAS2	ABRAXAS2,EEF1AKMT2,ZRANB1	ABRAXAS2,ABRAXAS2,EEF1AKMT2,ZRANB1
11	118252005	118252828	chr11:118252005-118252828	0.158931	-0.363393	0.681256	0.545792	0.508684	0.152568	-0.323087	0.628222	0.508334	0.452598	MPZL3	MPZL3	MPZL3,VPS11,HINFP,SCN2B,MPZL2,BACE1,JAML	MPZL3,MPZL3,VPS11,HINFP,SCN2B,MPZL2,BACE1,JAML
12	11171079	11172076	chr12:11171079-11172076	-0.112419	-0.481832	0.256994	0.54574	0.508684	-0.114885	-0.427715	0.197944	0.449757	0.427611	LOC440084	.	PRR4,TAS2R14,SMIM10L1,PRH1-PRR4,PRH1,PRH1-TAS2R14,LINC01252,TAS2R64P,TAS2R15P,KLRA1P,TAS2R31,TAS2R19,TAS2R10,MAGOHB,TAS2R50	.,PRR4,TAS2R14,SMIM10L1,PRH1-PRR4,PRH1,PRH1-TAS2R14,LINC01252,TAS2R64P,TAS2R15P,KLRA1P,TAS2R31,TAS2R19,TAS2R10,MAGOHB,TAS2R50
14	73457679	73459034	chr14:73457679-73459034	-0.108015	-0.463099	0.24707	0.545902	0.508684	-0.0169341	-0.37264	0.338772	0.921306	0.583159	NUMB	NUMB	NUMB,DPF3,MIDEAS,ZNF410,RBM25,DCAF4,ACOT1,ABCD4,BBOF1,RIOX1	NUMB,NUMB,DPF3,MIDEAS,ZNF410,RBM25,DCAF4,ACOT1,ABCD4,BBOF1,RIOX1
15	92808757	92810155	chr15:92808757-92810155	-0.106683	-0.457174	0.243807	0.545652	0.508684	0.0132173	-0.343665	0.3701	0.938738	0.587527	FAM174B	FAM174B	FAM174B,CHD2,ASB9P1,ST8SIA2	FAM174B,FAM174B,CHD2,ASB9P1,ST8SIA2
19	41397117	41398071	chr19:41397117-41398071	-0.113798	-0.487377	0.259781	0.545345	0.508684	-0.0125303	-0.33274	0.307679	0.935278	0.586244	EXOSC5	EXOSC5	EXOSC5,BCKDHA,TMEM91,ZNF526,SNRPA,ARHGEF1,DMAC2,HNRNPUL1,ZNF574,C19orf54,B9D2	EXOSC5,EXOSC5,BCKDHA,TMEM91,ZNF526,SNRPA,ARHGEF1,DMAC2,HNRNPUL1,ZNF574,C19orf54,B9D2
2	15560666	15561768	chr2:15560666-15561768	0.103311	-0.23648	0.443103	0.5461	0.508759	-0.0337691	-0.354289	0.286751	0.827036	0.559678	NBAS	NBAS	NBAS,DDX1,LRATD1	NBAS,NBAS,DDX1,LRATD1
15	48877926	48878479	chr15:48877926-48878479	-0.132875	-0.569889	0.30414	0.54609	0.508759	-0.210217	-0.531399	0.110964	0.185599	0.287454	EID1	EID1	EID1,SHC4	EID1,EID1,SHC4
3	49006967	49008025	chr3:49006967-49008025	-0.103799	-0.445296	0.237697	0.546218	0.508759	0.140878	-0.167978	0.449735	0.350007	0.38142	WDR6	WDR6	WDR6,HSALNG0025899,ATRIP,QRICH1,USP19,PRKAR2A,IHO1,IMPDH2,ARIH2,ZNF589,NME6,NDUFAF3,P4HTM	WDR6,WDR6,HSALNG0025899,ATRIP,QRICH1,USP19,PRKAR2A,IHO1,IMPDH2,ARIH2,ZNF589,NME6,NDUFAF3,P4HTM
14	75660648	75661523	chr14:75660648-75661523	-0.106067	-0.454987	0.242853	0.546175	0.508759	-0.00242319	-0.340477	0.33563	0.988131	0.600164	ERG28	ERG28	TTLL5,ERG28,FLVCR2,GPATCH2L,NEK9,FCF1,YLPM1,MLH3,EIF2B2,RF00017-1622,IFT43	ERG28,TTLL5,ERG28,FLVCR2,GPATCH2L,NEK9,FCF1,YLPM1,MLH3,EIF2B2,RF00017-1622,IFT43
20	26963264	26964238	chr20:26963264-26964238	0.221322	-0.507028	0.949671	0.546332	0.508811	-0.0170074	-0.779208	0.745193	0.963065	0.594457	MIR663AHG	.	.	.,.
1	226121601	226122820	chr1:226121601-226122820	0.104561	-0.240038	0.449159	0.546912	0.509029	0.290463	-0.0758436	0.656771	0.112839	0.2266	ACBD3-AS1	.	H3-3A,MIXL1,SDE2,LIN9,ACBD3	.,H3-3A,MIXL1,SDE2,LIN9,ACBD3
3	184561200	184562137	chr3:184561200-184562137	-0.106392	-0.456811	0.244027	0.546667	0.509029	-0.128004	-0.452422	0.196415	0.417361	0.41365	EPHB3	EPHB3	EPHB3,MAGEF1,VPS8,LINC01839,hsa-miR-5095-358	EPHB3,EPHB3,MAGEF1,VPS8,LINC01839,hsa-miR-5095-358
5	88882471	88884361	chr5:88882471-88884361	-0.0984303	-0.422829	0.225968	0.546916	0.509029	-0.0489624	-0.347101	0.249177	0.733663	0.531457	MEF2C-AS1	MEF2C-AS1	MEF2C,TMEM161B	MEF2C-AS1,MEF2C,TMEM161B
12	12717017	12718213	chr12:12717017-12718213	-0.113818	-0.48897	0.261335	0.54696	0.509029	0.381406	0.0525414	0.710271	0.0255046	0.118435	CDKN1B	CDKN1B	DDX47,APOLD1,CDKN1B,MN309541,GPR19,RPL13AP20,MANSC1,BORCS5,DUSP16,MN297138	CDKN1B,DDX47,APOLD1,CDKN1B,MN309541,GPR19,RPL13AP20,MANSC1,BORCS5,DUSP16,MN297138
12	49707255	49707759	chr12:49707255-49707759	-0.130769	-0.561664	0.300126	0.546839	0.509029	0.0163236	-0.356214	0.388861	0.927551	0.584281	TMBIM6	TMBIM6	FMNL3,DDX23,LMBR1L,FAM186B,LIMA1,KMT2D,CCNT1,CERS5,PRPF40B,PARK7P1,SPATS2,TMBIM6,MCRS1,C1QL4,NCKAP5L	TMBIM6,FMNL3,DDX23,LMBR1L,FAM186B,LIMA1,KMT2D,CCNT1,CERS5,PRPF40B,PARK7P1,SPATS2,TMBIM6,MCRS1,C1QL4,NCKAP5L
17	59837313	59838328	chr17:59837313-59838328	0.128244	-0.294478	0.550967	0.546977	0.509029	0.0917666	-0.245372	0.428905	0.573915	0.47844	MIR21	MIR21	AF480502,AB372795,TUBD1,PPM1D,RPS6KB1,HEATR6,NDUFB8P2,SMG8,DHX40,APPBP2,RNFT1-DT,SKA2,VMP1,PTRH2,RNFT1,CLTC,CA4,YPEL2,RNU6-450P,MIR21,RF00017-2480,MN297495	MIR21,AF480502,AB372795,TUBD1,PPM1D,RPS6KB1,HEATR6,NDUFB8P2,SMG8,DHX40,APPBP2,RNFT1-DT,SKA2,VMP1,PTRH2,RNFT1,CLTC,CA4,YPEL2,RNU6-450P,MIR21,RF00017-2480,MN297495
X	134460101	134460640	chrX:134460101-134460640	0.174094	-0.399696	0.747884	0.546933	0.509029	0.162165	-0.198246	0.522577	0.356415	0.384326	HPRT1	HPRT1	HPRT1,FAM122B,PHF6,RF00017-8734,RF00017-8733,RF00017-8732,PLAC1	HPRT1,HPRT1,FAM122B,PHF6,RF00017-8734,RF00017-8733,RF00017-8732,PLAC1
8	37762401	37763106	chr8:37762401-37763106	-0.125447	-0.539085	0.288192	0.547111	0.509044	-0.103891	-0.411313	0.203531	0.486183	0.443509	PLPBP	PLPBP	PLPBP,DDHD2,ERLIN2,ADGRA2,BRF2,ASH2L,RAB11FIP1,hsa-miR-5096-127,RF00017-6957,RF00017-6955	PLPBP,PLPBP,DDHD2,ERLIN2,ADGRA2,BRF2,ASH2L,RAB11FIP1,hsa-miR-5096-127,RF00017-6957,RF00017-6955
12	49366541	49367397	chr12:49366541-49367397	0.120117	-0.275934	0.516168	0.547096	0.509044	0.184023	-0.170688	0.538734	0.289558	0.348027	SPATS2	SPATS2	SPATS2,TUBA1A,KCNH3,MCRS1,DNAJC22,PRPF40B	SPATS2,SPATS2,TUBA1A,KCNH3,MCRS1,DNAJC22,PRPF40B
1	28259129	28260026	chr1:28259129-28260026	0.113038	-0.259906	0.485982	0.547347	0.509045	0.163712	-0.207104	0.534528	0.365305	0.389067	DNAJC8	.	SESN2,SRSF4,SNHG12,PHACTR4,TRNAU1AP,DNAJC8,GMEB1,ACTG1P20,MAP3K6,YTHDF2,FAM76A,PPP1R8,EYA3,ATP5IF1,AHDC1,TAF12,TMEM200B,TMEM222,SNORA73B,RCC1,PTAFR,RPA2,MED18	.,SESN2,SRSF4,SNHG12,PHACTR4,TRNAU1AP,DNAJC8,GMEB1,ACTG1P20,MAP3K6,YTHDF2,FAM76A,PPP1R8,EYA3,ATP5IF1,AHDC1,TAF12,TMEM200B,TMEM222,SNORA73B,RCC1,PTAFR,RPA2,MED18
2	159286083	159287250	chr2:159286083-159287250	-0.108251	-0.465396	0.248895	0.547344	0.509045	-0.295354	-0.585979	-0.00472878	0.0467611	0.152545	WDSUB1	WDSUB1	WDSUB1,BAZ2B,PLA2R1,MARCHF7,CD302,LY75,HSALNG0019903,TANC1	WDSUB1,WDSUB1,BAZ2B,PLA2R1,MARCHF7,CD302,LY75,HSALNG0019903,TANC1
15	48330929	48332215	chr15:48330929-48332215	0.0996725	-0.22912	0.428465	0.547281	0.509045	0.107909	-0.220361	0.436179	0.497998	0.448231	DUT	DUT	DUT,SLC12A1,FBN1	DUT,DUT,SLC12A1,FBN1
17	43246093	43246884	chr17:43246093-43246884	-0.262427	-1.12815	0.603298	0.547304	0.509045	-0.369661	-1.01014	0.270821	0.240484	0.320783	TMEM106A	.	MN297471,AH003022-004,MN297449-001,TMEM106A,CCDC200,NONHSAG021878.2	.,MN297471,AH003022-004,MN297449-001,TMEM106A,CCDC200,NONHSAG021878.2
3	43286005	43287007	chr3:43286005-43287007	-0.125595	-0.540224	0.289035	0.547596	0.509138	-0.0204187	-0.34556	0.304722	0.896329	0.577106	SNRK	SNRK	SNRK,RF00017-3971,RN7SL517P,ABHD5	SNRK,SNRK,RF00017-3971,RN7SL517P,ABHD5
10	60942930	60944826	chr10:60942930-60944826	-0.0934892	-0.402195	0.215216	0.547682	0.509138	-0.0195013	-0.33302	0.294018	0.89731	0.577345	RHOBTB1	.	RHOBTB1,RNU2-72P,RF00004-015,CDK1	.,RHOBTB1,RNU2-72P,RF00004-015,CDK1
14	105248285	105248924	chr14:105248285-105248924	0.128292	-0.295297	0.551882	0.547647	0.509138	-0.0819991	-0.407102	0.243104	0.602099	0.488725	BTBD6	BTBD6	BTBD6,BRF1,PACS2	BTBD6,BTBD6,BRF1,PACS2
18	80262895	80263215	chr18:80262895-80263215	0.182314	-0.419597	0.784224	0.547618	0.509138	0.331812	-0.245828	0.909452	0.242631	0.322066	PARD6G	.	.	.,.
6	14211027	14211682	chr6:14211027-14211682	0.128094	-0.295206	0.551395	0.547991	0.509152	-0.0377346	-0.361853	0.286384	0.809233	0.554106	LINC01108	.	CD83,RNU7-133P	.,CD83,RNU7-133P
17	1562258	1563135	chr17:1562258-1563135	0.129481	-0.29837	0.557332	0.547961	0.509152	0.0217489	-0.379526	0.423024	0.910455	0.580218	PITPNA	PITPNA	PITPNA,MN297403,GEMIN4,PRPF8,MNT,WDR81,MYO1C,SMYD4,RF00017-2207,INPP5K,MN298114-083	PITPNA,PITPNA,MN297403,GEMIN4,PRPF8,MNT,WDR81,MYO1C,SMYD4,RF00017-2207,INPP5K,MN298114-083
17	19977580	19978384	chr17:19977580-19978384	0.119242	-0.274666	0.51315	0.54785	0.509152	0.035559	-0.31809	0.389208	0.834803	0.56188	AKAP10	AKAP10	AKAP10,KRT16P3,ULK2	AKAP10,AKAP10,KRT16P3,ULK2
17	38296708	38297627	chr17:38296708-38297627	-0.115679	-0.497854	0.266497	0.54789	0.509152	0.0756449	-0.279372	0.430662	0.659246	0.507411	TBC1D3	.	MRPL45,TBC1D3	.,MRPL45,TBC1D3
19	51417192	51417967	chr19:51417192-51417967	0.137759	-0.31733	0.592848	0.54786	0.509152	0.372916	-0.120575	0.866407	0.129543	0.242615	SIGLEC10	SIGLEC10	SIGLEC10,C19orf84	SIGLEC10,SIGLEC10,C19orf84
2	26785552	26786471	chr2:26785552-26786471	0.105709	-0.243731	0.455149	0.548121	0.509218	0.0750356	-0.242185	0.392257	0.624703	0.496207	CENPA	.	CENPA,NONHSAG027291.2,ATRAID,GTF3C2,EIF2B4,ASXL2,GPN1,NRBP1,TMEM214,CAD,GAREM2,KIF3C,SNX17,RPS2P15,PPM1G,HADHA,OST4,MAPRE3,EMILIN1,PREB,SLC35F6,DPYSL5	.,CENPA,NONHSAG027291.2,ATRAID,GTF3C2,EIF2B4,ASXL2,GPN1,NRBP1,TMEM214,CAD,GAREM2,KIF3C,SNX17,RPS2P15,PPM1G,HADHA,OST4,MAPRE3,EMILIN1,PREB,SLC35F6,DPYSL5
10	27240311	27243113	chr10:27240311-27243113	-0.0983152	-0.423397	0.226766	0.548223	0.509258	0.0717788	-0.228383	0.37194	0.620938	0.494844	ACBD5	ACBD5	ACBD5,MASTL,ANKRD26,ABI1,YME1L1,RF00066-021,RNU7-12P	ACBD5,ACBD5,MASTL,ANKRD26,ABI1,YME1L1,RF00066-021,RNU7-12P
5	149344973	149345750	chr5:149344973-149345750	-0.135475	-0.58369	0.31274	0.548457	0.50942	0.116262	-0.234897	0.46742	0.494958	0.447084	GRPEL2	GRPEL2	GRPEL2,HMGXB3,PCYOX1L,CARMN,FBXO38,RPL7P1,RPS20P4,MIR143,MIR145,TIGD6,IL17B,AFAP1L1	GRPEL2,GRPEL2,HMGXB3,PCYOX1L,CARMN,FBXO38,RPL7P1,RPS20P4,MIR143,MIR145,TIGD6,IL17B,AFAP1L1
5	134524609	134525602	chr5:134524609-134525602	0.120856	-0.279343	0.521056	0.548808	0.509691	0.088418	-0.279357	0.456193	0.619085	0.494222	JADE2	JADE2	NONHSAG041583.2,JADE2,RNU6-456P,RPS10P11,CDKN2AIPNL,LINC01843,SEC24A,RF00017-4895	JADE2,NONHSAG041583.2,JADE2,RNU6-456P,RPS10P11,CDKN2AIPNL,LINC01843,SEC24A,RF00017-4895
12	57229682	57230203	chr12:57229682-57230203	0.151628	-0.350589	0.653845	0.548903	0.509725	0.369145	-0.0502437	0.788535	0.0808192	0.194769	SHMT2	SHMT2	RF00019-020,SHMT2,MIR1228,STAT6,NDUFA4L2	SHMT2,RF00019-020,SHMT2,MIR1228,STAT6,NDUFA4L2
2	11829602	11830567	chr2:11829602-11830567	-0.112844	-0.486944	0.261257	0.549269	0.509812	-0.0990641	-0.480472	0.282344	0.591423	0.485029	MIR4262	.	LPIN1,RF00017-3121,TRIB2	.,LPIN1,RF00017-3121,TRIB2
2	199955122	199956372	chr2:199955122-199956372	-0.105506	-0.455191	0.244179	0.549166	0.509812	0.0392804	-0.285867	0.364428	0.802206	0.551801	TYW5	TYW5	TYW5,MAIP1,CLK1,FTCDNL1,C2orf69	TYW5,TYW5,MAIP1,CLK1,FTCDNL1,C2orf69
6	25446999	25447688	chr6:25446999-25447688	-0.135069	-0.582731	0.312592	0.549161	0.509812	-0.335057	-0.794314	0.1242	0.142446	0.252918	CMAHP	CMAHP	RF00994-895,CMAHP,CARMIL1,SCGN	CMAHP,RF00994-895,CMAHP,CARMIL1,SCGN
12	62602442	62603938	chr12:62602442-62603938	-0.101341	-0.437328	0.234645	0.549291	0.509812	-0.0304915	-0.320578	0.259595	0.827432	0.559838	LINC01465	LINC01465	LINC01465,MIRLET7I,MON2,USP15,TAFA2,PPM1H	LINC01465,LINC01465,MIRLET7I,MON2,USP15,TAFA2,PPM1H
16	25031515	25032147	chr16:25031515-25032147	-0.124687	-0.538057	0.288684	0.549277	0.509812	0.0100221	-0.370223	0.390267	0.956379	0.592613	LOC554206	LOC554206	LCMT1,ARHGAP17	LOC554206,LCMT1,ARHGAP17
8	93916186	93917775	chr8:93916186-93917775	-0.0988728	-0.426731	0.228986	0.549359	0.509821	-0.164605	-0.470888	0.141678	0.27315	0.33941	MIR378D2	MIR378D2	PDP1,MIR378D2HG,MIR378D2,LINC00535,CIBAR1,PSMA2P2,CDH17	MIR378D2,PDP1,MIR378D2HG,MIR378D2,LINC00535,CIBAR1,PSMA2P2,CDH17
12	103840943	103841950	chr12:103840943-103841950	0.118358	-0.274296	0.511012	0.549545	0.509938	-0.0764422	-0.416073	0.263188	0.641475	0.501936	NT5DC3	NT5DC3	NT5DC3,TDG,RPL18AP3,C12orf73,TTC41P,STAB2	NT5DC3,NT5DC3,TDG,RPL18AP3,C12orf73,TTC41P,STAB2
11	68213594	68214158	chr11:68213594-68214158	0.141195	-0.327302	0.609693	0.549614	0.509948	0.0752375	-0.316005	0.46648	0.690497	0.518161	KMT5B	KMT5B	KMT5B,PPP6R3,TPCN2,IGHMBP2,RAD9A,C11orf24,CHKA	KMT5B,KMT5B,PPP6R3,TPCN2,IGHMBP2,RAD9A,C11orf24,CHKA
19	1020878	1021797	chr19:1020878-1021797	0.114659	-0.265966	0.495284	0.549798	0.510064	0.168323	-0.235103	0.571749	0.391642	0.401301	TMEM259	TMEM259	TMEM259,CNN2,GRIN3B,DAZAP1,CIRBP,MIER2,TCF3,PTBP1,ABCA7,MED16,WDR18,PLK5,PALM,SBNO2,ARHGAP45,RNF126,RPS15,MEX3D,POLRMT,ATP8B3,PWWP3A,GZMM,R3HDM4,RNU6-2,MIDN,CDC34	TMEM259,TMEM259,CNN2,GRIN3B,DAZAP1,CIRBP,MIER2,TCF3,PTBP1,ABCA7,MED16,WDR18,PLK5,PALM,SBNO2,ARHGAP45,RNF126,RPS15,MEX3D,POLRMT,ATP8B3,PWWP3A,GZMM,R3HDM4,RNU6-2,MIDN,CDC34
7	158710486	158711087	chr7:158710486-158711087	0.143319	-0.33252	0.619158	0.549861	0.510068	-0.0532768	-0.508158	0.401604	0.80811	0.5539	NCAPG2	.	ESYT2,NCAPG2,MN298469,RPL21P76	.,ESYT2,NCAPG2,MN298469,RPL21P76
16	67719081	67720017	chr16:67719081-67720017	-0.12231	-0.52872	0.284099	0.550177	0.510306	0.0971767	-0.27512	0.469473	0.589602	0.48447	GFOD2	GFOD2	GFOD2,ENKD1,RANBP10,TSNAXIP1,PARD6A,ACD,TMEM208,EDC4,DUS2,RF00017-2109	GFOD2,GFOD2,ENKD1,RANBP10,TSNAXIP1,PARD6A,ACD,TMEM208,EDC4,DUS2,RF00017-2109
7	100100495	100102107	chr7:100100495-100102107	-0.102205	-0.441899	0.237489	0.550282	0.510349	-0.0297405	-0.331611	0.27213	0.838085	0.56247	MCM7	MCM7	AP4M1,MCM7,ZSCAN25,GIGYF1,SRRT,TRIM4,PPP1R35,ZNF3,ZNF655,STAG3L5P,PILRB,MEPCE,PTCD1,ZNF789,MBLAC1,ZSCAN21,CNPY4,PILRA,PCOLCE,ZKSCAN5,PVRIG,EPHB4,AGFG2,STAG3,ZKSCAN1,TAF6,SMURF1,ZNF394,LRCH4,COPS6	MCM7,AP4M1,MCM7,ZSCAN25,GIGYF1,SRRT,TRIM4,PPP1R35,ZNF3,ZNF655,STAG3L5P,PILRB,MEPCE,PTCD1,ZNF789,MBLAC1,ZSCAN21,CNPY4,PILRA,PCOLCE,ZKSCAN5,PVRIG,EPHB4,AGFG2,STAG3,ZKSCAN1,TAF6,SMURF1,ZNF394,LRCH4,COPS6
1	232590199	232590930	chr1:232590199-232590930	0.160392	-0.372881	0.693665	0.550421	0.510423	0.0282848	-0.449632	0.506202	0.902264	0.578565	SIPA1L2	.	SIPA1L2,DISC1	.,SIPA1L2,DISC1
1	11099403	11100012	chr1:11099403-11100012	0.136644	-0.317842	0.591129	0.550569	0.510497	0.239453	-0.162762	0.641669	0.226576	0.312473	EXOSC10-AS1	EXOSC10-AS1	EXOSC10,CLCN6,TARDBP,SRM	EXOSC10-AS1,EXOSC10,CLCN6,TARDBP,SRM
8	96854088	96854797	chr8:96854088-96854797	-0.160666	-0.695116	0.373784	0.550618	0.510497	-0.0352696	-0.502061	0.431522	0.875438	0.571516	CPQ	.	L13713-228,SDC2,CPQ,TSPYL5	.,L13713-228,SDC2,CPQ,TSPYL5
22	38397981	38399203	chr22:38397981-38399203	0.121334	-0.28249	0.525157	0.550826	0.510635	0.172076	-0.179599	0.523751	0.316992	0.363757	TPTEP2-CSNK1E	TPTEP2-CSNK1E	CSNK1E,KCNJ4,KDELR3,TPTEP2,NPTXR,TPTEP2-CSNK1E	TPTEP2-CSNK1E,CSNK1E,KCNJ4,KDELR3,TPTEP2,NPTXR,TPTEP2-CSNK1E
1	228108922	228109850	chr1:228108922-228109850	-0.110316	-0.477589	0.256957	0.550954	0.510698	-0.0471824	-0.359011	0.264647	0.753846	0.537631	MRPL55	MRPL55	MRPL55,GUK1,C1orf35,OBSCN,CICP26,CDC42BPA,ZNF678	MRPL55,MRPL55,GUK1,C1orf35,OBSCN,CICP26,CDC42BPA,ZNF678
6	87407748	87408793	chr6:87407748-87408793	0.114302	-0.266361	0.494966	0.551078	0.510705	-0.148613	-0.469241	0.172016	0.342469	0.377636	CFAP206	CFAP206	CFAP206,SLC35A1,LINC01590,TAF13P1,RF00017-5655	CFAP206,CFAP206,SLC35A1,LINC01590,TAF13P1,RF00017-5655
7	26291832	26292710	chr7:26291832-26292710	0.151533	-0.353067	0.656134	0.551035	0.510705	0.437477	0.0545258	0.820428	0.0274855	0.122122	SNX10	SNX10	SNX10,LINC02860,CBX3,SKAP2	SNX10,SNX10,LINC02860,CBX3,SKAP2
7	98106652	98107517	chr7:98106652-98107517	0.115031	-0.268135	0.498196	0.551157	0.510723	-0.100773	-0.420161	0.218615	0.515192	0.454874	LMTK2	LMTK2	LMTK2,TRRAP,RPS3AP26,RNF14P3,BHLHA15,MN298114-239	LMTK2,LMTK2,TRRAP,RPS3AP26,RNF14P3,BHLHA15,MN298114-239
3	48609207	48609767	chr3:48609207-48609767	0.130437	-0.304536	0.56541	0.551604	0.510974	0.234051	-0.132272	0.600374	0.195775	0.293943	UQCRC1	UQCRC1	UQCRC1,TMEM89,SNORA94,COL7A1	UQCRC1,UQCRC1,TMEM89,SNORA94,COL7A1
8	25184349	25185565	chr8:25184349-25185565	-0.108366	-0.469676	0.252944	0.551536	0.510974	0.00852392	-0.343127	0.360175	0.959879	0.593231	DOCK5	DOCK5	DOCK5,KCTD9,CDCA2,RF00994-1057,GNRH1	DOCK5,DOCK5,KCTD9,CDCA2,RF00994-1057,GNRH1
17	42535930	42536792	chr17:42535930-42536792	0.134387	-0.313719	0.582493	0.551569	0.510974	0.15232	-0.21355	0.518191	0.392654	0.401743	NAGLU	NAGLU	NAGLU,MLX,NBR2,PLEKHH3,PSMC3IP,DHX58,RNU7-97P,COASY,HSD17B1,ACLY,HSD17B1P1	NAGLU,NAGLU,MLX,NBR2,PLEKHH3,PSMC3IP,DHX58,RNU7-97P,COASY,HSD17B1,ACLY,HSD17B1P1
6	117677537	117678135	chr6:117677537-117678135	-0.121527	-0.526849	0.283796	0.551665	0.510975	-0.422606	-0.798744	-0.0464685	0.0297949	0.126229	NUS1	NUS1	NUS1,RF00017-5748,GOPC,RF00017-5749,SLC35F1	NUS1,NUS1,RF00017-5748,GOPC,RF00017-5749,SLC35F1
2	159615181	159616509	chr2:159615181-159616509	0.109474	-0.255734	0.474683	0.551758	0.511006	-0.0233379	-0.343199	0.296523	0.87968	0.572507	LOC643072	LOC643072	BAZ2B,MARCHF7,PLA2R1,TANC1,WDSUB1,LY75	LOC643072,BAZ2B,MARCHF7,PLA2R1,TANC1,WDSUB1,LY75
1	2546318	2547000	chr1:2546318-2547000	-0.133402	-0.5798	0.312997	0.552973	0.511315	0.214536	-0.144605	0.573677	0.225068	0.311778	PEX10	.	MN296776,SLC35E2A,CDK11A,TNFRSF14,FAAP20,MORN1,MMEL1,RER1,SLC35E2B,PRXL2B,SKI,PANK4,HES5	.,MN296776,SLC35E2A,CDK11A,TNFRSF14,FAAP20,MORN1,MMEL1,RER1,SLC35E2B,PRXL2B,SKI,PANK4,HES5
1	184973513	184974563	chr1:184973513-184974563	-0.11102	-0.482288	0.260248	0.552722	0.511315	0.10479	-0.248354	0.457935	0.54023	0.464936	NIBAN1	NIBAN1	NIBAN1,RNF2,EDEM3	NIBAN1,NIBAN1,RNF2,EDEM3
1	244299260	244299939	chr1:244299260-244299939	-0.134532	-0.58381	0.314747	0.55218	0.511315	0.0113746	-0.358855	0.381604	0.949163	0.590522	C1orf100	.	HNRNPU,DESI2,ADSS2,AKT3,C1orf100,ZBTB18	.,HNRNPU,DESI2,ADSS2,AKT3,C1orf100,ZBTB18
2	71068054	71068885	chr2:71068054-71068885	-0.111899	-0.486408	0.26261	0.553042	0.511315	-0.0221702	-0.32653	0.28219	0.879877	0.57252	NAGK	NAGK	NAGK,TIA1,TEX261,ZNF638,CLEC4F,MPHOSPH10,CD207,MCEE,OR7E62P,ANKRD53,MN297669	NAGK,NAGK,TIA1,TEX261,ZNF638,CLEC4F,MPHOSPH10,CD207,MCEE,OR7E62P,ANKRD53,MN297669
2	127407929	127408553	chr2:127407929-127408553	-0.135582	-0.588911	0.317748	0.552656	0.511315	-0.0373619	-0.372038	0.297315	0.816921	0.556376	PROC	.	ERCC3,MAP3K2-DT,PROC,MAP3K2	.,ERCC3,MAP3K2-DT,PROC,MAP3K2
3	16512018	16513567	chr3:16512018-16513567	0.096707	-0.227023	0.420437	0.553123	0.511315	0.0368989	-0.277205	0.351003	0.807547	0.553702	RFTN1	RFTN1	RFTN1,OXNAD1,DPH3,PLCL2	RFTN1,RFTN1,OXNAD1,DPH3,PLCL2
3	122514116	122515081	chr3:122514116-122515081	-0.113655	-0.493632	0.266322	0.552616	0.511315	-0.0672072	-0.392255	0.257841	0.66868	0.510754	KPNA1	KPNA1	KPNA1,WDR5B,PARP14	KPNA1,KPNA1,WDR5B,PARP14
7	152675760	152676540	chr7:152675760-152676540	-0.119817	-0.520683	0.281049	0.5529	0.511315	-0.0674204	-0.38153	0.246689	0.656915	0.507129	XRCC2	XRCC2	XRCC2,LINC01287,KMT2C	XRCC2,XRCC2,LINC01287,KMT2C
8	28708210	28708754	chr8:28708210-28708754	0.145797	-0.341735	0.633328	0.552694	0.511315	-0.267794	-0.720735	0.185147	0.229659	0.314269	EXTL3-AS1	.	EXTL3,INTS9,RF00017-6921	.,EXTL3,INTS9,RF00017-6921
8	98944227	98944806	chr8:98944227-98944806	-0.129207	-0.560743	0.302329	0.552216	0.511315	0.214219	-0.206526	0.634965	0.298342	0.352655	OSR2	OSR2	OSR2,STK3,VPS13B,RPL30,RF00017-7218,RF00017-7217	OSR2,OSR2,STK3,VPS13B,RPL30,RF00017-7218,RF00017-7217
9	41000096	41000473	chr9:41000096-41000473	0.134999	-0.317018	0.587016	0.553213	0.511315	0.0563172	-0.350745	0.463379	0.774277	0.542936	FRG1HP	.	FRG1HP,FOXD4L6,BMS1P14	.,FRG1HP,FOXD4L6,BMS1P14
10	79938634	79939369	chr10:79938634-79939369	0.118029	-0.277152	0.51321	0.553199	0.511315	-0.326868	-0.774578	0.120841	0.142174	0.252832	MBL1P	.	SFTPD,MBL1P,ANXA11,SFTPA2,CTSLP6,LINC00857,NUTM2B,NUTM2E	.,SFTPD,MBL1P,ANXA11,SFTPA2,CTSLP6,LINC00857,NUTM2B,NUTM2E
10	110567218	110568406	chr10:110567218-110568406	0.104196	-0.244195	0.452587	0.552657	0.511315	-0.188893	-0.478211	0.100426	0.186639	0.288211	SMC3	SMC3	SMC3,SMNDC1,XPNPEP1,RBM20,SNODB1234	SMC3,SMC3,SMNDC1,XPNPEP1,RBM20,SNODB1234
11	83193319	83195257	chr11:83193319-83195257	0.0982045	-0.230449	0.426858	0.553014	0.511315	-0.0743914	-0.394805	0.246023	0.631068	0.498518	LOC100506282	LOC100506282	ANKRD42,PCF11,DDIAS,CCDC90B	LOC100506282,ANKRD42,PCF11,DDIAS,CCDC90B
16	4307376	4308137	chr16:4307376-4308137	0.118433	-0.277369	0.514234	0.552467	0.511315	0.285956	-0.0697842	0.641697	0.108324	0.222461	TFAP4	.	TFAP4,LINC01569,CORO7,GLIS2	.,TFAP4,LINC01569,CORO7,GLIS2
16	84648243	84648909	chr16:84648243-84648909	0.136669	-0.320554	0.593892	0.552878	0.511315	0.0968157	-0.289309	0.48294	0.604226	0.489517	KLHL36	KLHL36	KLHL36,TAF1C,COTL1,USP10,HSDL1	KLHL36,KLHL36,TAF1C,COTL1,USP10,HSDL1
17	59892679	59893796	chr17:59892679-59893796	0.108684	-0.25468	0.472049	0.552621	0.511315	0.0828723	-0.251685	0.417429	0.608568	0.49138	TUBD1	TUBD1	TUBD1,RPS6KB1,SMG8,HEATR6,PPM1D,NDUFB8P2,RPS29P21	TUBD1,TUBD1,RPS6KB1,SMG8,HEATR6,PPM1D,NDUFB8P2,RPS29P21
19	36973108	36973514	chr19:36973108-36973514	0.152274	-0.3571	0.661649	0.552835	0.511315	0.215448	-0.241129	0.672026	0.334048	0.37284	ZNF420	.	ZNF568,HSALNG0125799,ZNF383,ZNF527,LINC01535,ZNF585B,ZNF345,ZNF850,ZNF567,ZNF573,ZNF829,ZNF875,ZNF571,HSALNG0125801,ZNF420	.,ZNF568,HSALNG0125799,ZNF383,ZNF527,LINC01535,ZNF585B,ZNF345,ZNF850,ZNF567,ZNF573,ZNF829,ZNF875,ZNF571,HSALNG0125801,ZNF420
Y	56833249	56834611	chrY:56833249-56834611	-0.149185	-0.647697	0.349328	0.552417	0.511315	-0.134645	-0.475739	0.206449	0.417152	0.41365	DAZ2	.	AY598346-004	.,AY598346-004
1	40161069	40161955	chr1:40161069-40161955	0.117366	-0.275994	0.510727	0.553598	0.511561	0.107502	-0.240834	0.455838	0.524317	0.458836	RLF	RLF	RLF,PPIE,PPT1,SNORA55,EXO5,TRIT1,ZMPSTE24,RNU6-1237P,RF00026-030,TMCO2	RLF,RLF,PPIE,PPT1,SNORA55,EXO5,TRIT1,ZMPSTE24,RNU6-1237P,RF00026-030,TMCO2
18	10057824	10058549	chr18:10057824-10058549	0.142607	-0.335331	0.620546	0.553583	0.511561	-0.0238038	-0.476669	0.429061	0.913148	0.581182	VAPA	.	HSALNG0119960,NAPG,RAB31,VAPA,HSALNG0119962,APCDD1	.,HSALNG0119960,NAPG,RAB31,VAPA,HSALNG0119962,APCDD1
1	229341931	229343250	chr1:229341931-229343250	-0.100766	-0.438805	0.237273	0.553967	0.511654	-0.0444877	-0.369013	0.280038	0.77628	0.543451	CCSAP	CCSAP	CCSAP,NUP133,H3-4,URB2,RNU6-180P,HMGN2P19,ACTA1,TAF5L,TMEM78,RNU4-21P,ABCB10,RAB4A	CCSAP,CCSAP,NUP133,H3-4,URB2,RNU6-180P,HMGN2P19,ACTA1,TAF5L,TMEM78,RNU4-21P,ABCB10,RAB4A
2	53970125	53971517	chr2:53970125-53971517	0.103588	-0.243836	0.451012	0.553873	0.511654	0.158772	-0.141438	0.458983	0.280599	0.343126	PSME4	PSME4	ACYP2,PSME4,NONHSAG027765.2,SPTBN1,HMGB1P31,ASB3,GPR75-ASB3	PSME4,ACYP2,PSME4,NONHSAG027765.2,SPTBN1,HMGB1P31,ASB3,GPR75-ASB3
8	97643620	97645582	chr8:97643620-97645582	-0.0956854	-0.416661	0.22529	0.553943	0.511654	0.0808233	-0.204405	0.366052	0.558449	0.472339	MTDH	MTDH	MTDH,LAPTM4B,RF00017-7205,RF00017-7204,RF00017-7203	MTDH,MTDH,LAPTM4B,RF00017-7205,RF00017-7204,RF00017-7203
11	75814540	75815775	chr11:75814540-75815775	-0.103876	-0.452406	0.244653	0.554032	0.511654	-0.015205	-0.319978	0.289568	0.917547	0.582331	UVRAG-DT	UVRAG-DT	UVRAG-DT,UVRAG,EMSY,THAP12,RN7SL239P,DGAT2,WNT11	UVRAG-DT,UVRAG-DT,UVRAG,EMSY,THAP12,RN7SL239P,DGAT2,WNT11
12	121399683	121400877	chr12:121399683-121400877	-0.102703	-0.447367	0.24196	0.554112	0.511654	0.0408835	-0.314759	0.396526	0.811585	0.554879	ANAPC5	ANAPC5	ANAPC5,RNF34,SETD1B,PSMD9,KDM2B,LINC01089,SRSF9,ORAI1,RHOF,C12orf43,MN297197	ANAPC5,ANAPC5,RNF34,SETD1B,PSMD9,KDM2B,LINC01089,SRSF9,ORAI1,RHOF,C12orf43,MN297197
17	8173149	8173880	chr17:8173149-8173880	0.148299	-0.349159	0.645757	0.553937	0.511654	0.249037	-0.145884	0.643958	0.201383	0.296732	SNORD118	SNORD118	VAMP2,TMEM107,SNORD118,DVL2,CNTROB,CTC1,WRAP53,PFAS,POLR2A,KDM6B,PER1,SNORD10,SENP3,SNORA48,PLSCR3,EIF4A1,KCTD11,SLC25A35,TP53,NEURL4,MIR324,CYB5D1,RPL26,ATP1B2,GPS2,HES7,CHD3,ALOXE3,KRBA2,SPEM2,LINC00324	SNORD118,VAMP2,TMEM107,SNORD118,DVL2,CNTROB,CTC1,WRAP53,PFAS,POLR2A,KDM6B,PER1,SNORD10,SENP3,SNORA48,PLSCR3,EIF4A1,KCTD11,SLC25A35,TP53,NEURL4,MIR324,CYB5D1,RPL26,ATP1B2,GPS2,HES7,CHD3,ALOXE3,KRBA2,SPEM2,LINC00324
21	33361069	33362468	chr21:33361069-33362468	0.117005	-0.275646	0.509656	0.554104	0.511654	-0.052793	-0.483001	0.377415	0.799155	0.551222	IFNAR1	.	IFNGR2,SON,PAXBP1,IFNAR2,TMEM50B,DONSON,IFNAR1,IL10RB,GART,OLIG1,RF00017-3693	.,IFNGR2,SON,PAXBP1,IFNAR2,TMEM50B,DONSON,IFNAR1,IL10RB,GART,OLIG1,RF00017-3693
7	116210407	116211687	chr7:116210407-116211687	-0.10101	-0.440249	0.238228	0.554411	0.511821	-0.226314	-0.524141	0.0715126	0.127555	0.241213	TES	TES	TES,TFEC,CAV2	TES,TES,TFEC,CAV2
9	39060642	39060951	chr9:39060642-39060951	0.136892	-0.322806	0.59659	0.55437	0.511821	-0.254448	-0.710092	0.201195	0.255486	0.329029	CNTNAP3	.	.	.,.
22	36873818	36874226	chr22:36873818-36874226	0.185944	-0.438651	0.810539	0.55448	0.511831	0.33207	-0.115265	0.779405	0.136007	0.247908	CSF2RB	.	EIF3D,RPS15AP38,EIF3L,PVALB,C1QTNF6,NCF4,CSF2RB	.,EIF3D,RPS15AP38,EIF3L,PVALB,C1QTNF6,NCF4,CSF2RB
1	23979992	23980871	chr1:23979992-23980871	0.117723	-0.2778	0.513246	0.554566	0.511856	0.196598	-0.143626	0.536822	0.239946	0.32053	SRSF10	SRSF10	SRSF10,SRRM1,KDM1A,PNRC2,LINC01355,ELOA,E2F2,HNRNPR,RPL11,CNR2,RUNX3	SRSF10,SRSF10,SRRM1,KDM1A,PNRC2,LINC01355,ELOA,E2F2,HNRNPR,RPL11,CNR2,RUNX3
4	25913456	25914547	chr4:25913456-25914547	-0.10013	-0.436852	0.236592	0.554926	0.512015	-0.190083	-0.524411	0.144245	0.247295	0.323754	SEL1L3	.	SMIM20,SEL1L3,RBPJ	.,SMIM20,SEL1L3,RBPJ
5	91469323	91470057	chr5:91469323-91470057	-0.135861	-0.592852	0.32113	0.555022	0.512015	-0.397219	-0.823109	0.0286705	0.0656784	0.17734	ARRDC3	.	RAB5CP2,RF00017-4790,ARRDC3	.,RAB5CP2,RF00017-4790,ARRDC3
6	70667329	70668584	chr6:70667329-70668584	0.103629	-0.244855	0.452112	0.554922	0.512015	-0.133744	-0.434279	0.166792	0.361577	0.386517	SMAP1	SMAP1	SMAP1,SDHAF4,B3GAT2	SMAP1,SMAP1,SDHAF4,B3GAT2
12	94459497	94460517	chr12:94459497-94460517	-0.102453	-0.447003	0.242097	0.554945	0.512015	-0.345825	-0.648492	-0.0431576	0.027461	0.122122	CEP83-DT	CEP83-DT	CEP83,CEP83-DT,RF00998-034,PLXNC1	CEP83-DT,CEP83,CEP83-DT,RF00998-034,PLXNC1
20	28523237	28524827	chr20:28523237-28524827	0.166	-0.392386	0.724387	0.555034	0.512015	0.277807	-0.223432	0.779047	0.258943	0.331442	FRG1CP	.	.	.,.
5	81971280	81972512	chr5:81971280-81972512	-0.0995963	-0.434906	0.235714	0.555377	0.512049	-0.195946	-0.502788	0.110895	0.195992	0.294078	ATG10	ATG10	ATG10,ATP6AP1L,RPS23,SSBP2	ATG10,ATG10,ATP6AP1L,RPS23,SSBP2
7	41705158	41705662	chr7:41705158-41705662	0.138013	-0.32694	0.602966	0.555636	0.512049	-0.377784	-0.758494	0.00292704	0.0516005	0.158443	INHBA	INHBA	INHBA	INHBA,INHBA
7	102306701	102307308	chr7:102306701-102307308	0.129429	-0.306599	0.565458	0.555631	0.512049	0.754295	0.247653	1.26094	0.00588235	0.0664788	MIR4285	.	POLR2J2,SH2B2,RF00017-6528,MIR4285,RF00017-6525,SPDYE6,RF00017-6523	.,POLR2J2,SH2B2,RF00017-6528,MIR4285,RF00017-6525,SPDYE6,RF00017-6523
7	129952027	129953071	chr7:129952027-129953071	-0.112514	-0.491431	0.266403	0.555498	0.512049	0.14845	-0.171024	0.467924	0.341288	0.377022	UBE2H	UBE2H	UBE2H,NRF1,COPG2	UBE2H,UBE2H,NRF1,COPG2
7	155643986	155645236	chr7:155643986-155645236	0.101527	-0.240449	0.443503	0.555568	0.512049	0.10375	-0.211718	0.419218	0.497797	0.448133	LOC100506302	LOC100506302	RBM33,PAXIP1,SHH	LOC100506302,RBM33,PAXIP1,SHH
9	92293015	92294135	chr9:92293015-92294135	0.111619	-0.26426	0.487497	0.555474	0.512049	0.0113478	-0.329489	0.352185	0.944916	0.589312	IARS1	IARS1	IARS1,MIR3651,SNORA84,NOL8,MTND4P15,CENPP,OGN,MTCO3P29,IPPK	IARS1,IARS1,MIR3651,SNORA84,NOL8,MTND4P15,CENPP,OGN,MTCO3P29,IPPK
11	34051369	34052955	chr11:34051369-34052955	-0.100875	-0.440441	0.238692	0.555322	0.512049	0.0303074	-0.302342	0.362957	0.850102	0.565903	CAPRIN1	CAPRIN1	CAPRIN1,MN309344,NAT10,CSTF3	CAPRIN1,CAPRIN1,MN309344,NAT10,CSTF3
12	64625291	64625961	chr12:64625291-64625961	0.130787	-0.309377	0.57095	0.555238	0.512049	-0.113833	-0.550637	0.322971	0.590188	0.484756	MIR548Z	MIR548Z	MIR548Z,MIR548C,TBK1,RASSF3,GNS	MIR548Z,MIR548Z,MIR548C,TBK1,RASSF3,GNS
21	14481130	14482505	chr21:14481130-14482505	0.118626	-0.280602	0.517854	0.555229	0.512049	-0.453083	-0.848546	-0.0576189	0.0270968	0.121658	HSPA13	.	SAMSN1,HSPA13,HSALNG0131946	.,SAMSN1,HSPA13,HSALNG0131946
X	130060335	130060917	chrX:130060335-130060917	0.159403	-0.377646	0.696452	0.555662	0.512049	0.262338	-0.145016	0.669693	0.192408	0.292137	ELF4	.	ELF4,UTP14A,RF00017-8709,RAB33A,BCORL1,RF00017-8705	.,ELF4,UTP14A,RF00017-8709,RAB33A,BCORL1,RF00017-8705
11	4393271	4394007	chr11:4393271-4394007	-0.120678	-0.527338	0.285983	0.555742	0.512067	-0.36752	-0.68062	-0.0544207	0.0240028	0.115312	TRIM21	TRIM21	OR52K3P,TRIM21,OR52K2,NONHSAG007490.2,OR52B4	TRIM21,OR52K3P,TRIM21,OR52K2,NONHSAG007490.2,OR52B4
4	98657862	98658915	chr4:98657862-98658915	-0.10914	-0.47701	0.25873	0.555837	0.512083	0.161476	-0.276254	0.599206	0.44776	0.426766	TSPAN5	TSPAN5	TSPAN5,RAP1GDS1,RF00994-748	TSPAN5,TSPAN5,RAP1GDS1,RF00994-748
13	111153345	111154204	chr13:111153345-111154204	-0.110298	-0.48211	0.261513	0.555877	0.512083	-0.125749	-0.457886	0.206389	0.436103	0.421522	LOC101060553	LOC101060553	ARHGEF7,COL4A2,NAXD,COL4A1,TEX29	LOC101060553,ARHGEF7,COL4A2,NAXD,COL4A1,TEX29
11	1693406	1694104	chr11:1693406-1694104	0.133234	-0.316133	0.582601	0.556088	0.512221	0.596965	0.14652	1.04741	0.0123218	0.0890494	CTSD	.	TMEM80,PIDD1,SNORA52,GATD1,LINC02708,FAM99B,KRTAP5-6,IGF2,KRTAP5-5	.,TMEM80,PIDD1,SNORA52,GATD1,LINC02708,FAM99B,KRTAP5-6,IGF2,KRTAP5-5
11	14519728	14520734	chr11:14519728-14520734	-0.108921	-0.47634	0.258498	0.556145	0.512221	-0.271064	-0.619278	0.0771507	0.119108	0.232758	COPB1	.	PSMA1,COPB1,SPON1,RRAS2	.,PSMA1,COPB1,SPON1,RRAS2
1	7953872	7954578	chr1:7953872-7954578	0.135217	-0.320988	0.591423	0.556217	0.512232	-0.0414878	-0.436261	0.353285	0.827463	0.559838	PARK7	PARK7	PARK7,RERE,ERRFI1	PARK7,PARK7,RERE,ERRFI1
17	8915746	8916623	chr17:8915746-8916623	0.130077	-0.309195	0.569349	0.556583	0.512515	0.504648	0.123964	0.885332	0.0123023	0.0890494	PIK3R6	.	HSALNG0114474,PIK3R5,PIK3R6	.,HSALNG0114474,PIK3R5,PIK3R6
6	35342329	35342964	chr6:35342329-35342964	0.118156	-0.281066	0.517377	0.556789	0.51265	0.228153	-0.172632	0.628938	0.246726	0.323754	PPARD	PPARD	PPARD,FANCE,TAF11,FKBP5,RPS10,RPL10A,TEAD3,BRPF3,RPS15AP19,MAPK14,DEF6,UHRF1BP1,ILRUN,ZNF76,RF00017-5466,RF00017-5462	PPARD,PPARD,FANCE,TAF11,FKBP5,RPS10,RPL10A,TEAD3,BRPF3,RPS15AP19,MAPK14,DEF6,UHRF1BP1,ILRUN,ZNF76,RF00017-5466,RF00017-5462
5	172887075	172887998	chr5:172887075-172887998	0.129553	-0.308683	0.567789	0.557243	0.512726	-0.164423	-0.59831	0.269464	0.435688	0.421323	ERGIC1	.	DUSP1,ERGIC1,RPL26L1,CREBRF	.,DUSP1,ERGIC1,RPL26L1,CREBRF
6	28895648	28897185	chr6:28895648-28897185	0.102422	-0.244077	0.448921	0.557286	0.512726	-0.159565	-0.453911	0.13478	0.269142	0.337492	GPX6	.	HCG14,TRL-CAA1-1,ZKSCAN8,TRIM27,ZSCAN12,ZKSCAN3,ZSCAN9,ZKSCAN4,MICE,HLA-H,ZSCAN23,ZNF603P,ZNF311,ZFP57,HCG15,SUMO2P1,ZNF602P,HLA-G,RF00017-5394,ZBED9	.,HCG14,TRL-CAA1-1,ZKSCAN8,TRIM27,ZSCAN12,ZKSCAN3,ZSCAN9,ZKSCAN4,MICE,HLA-H,ZSCAN23,ZNF603P,ZNF311,ZFP57,HCG15,SUMO2P1,ZNF602P,HLA-G,RF00017-5394,ZBED9
6	35687766	35689180	chr6:35687766-35689180	0.105067	-0.250201	0.460336	0.557088	0.512726	0.342887	0.0476232	0.638151	0.0253375	0.117869	MIR5690	.	FKBP5,TAF11,ZNF76,SRSF3,RPL10A,ARMC12,RPS15AP19,MAPK13,SRPK1,ANKS1A,MAPK14,RF00017-5477,RF00017-5469,RF00017-5476,TULP1	.,FKBP5,TAF11,ZNF76,SRSF3,RPL10A,ARMC12,RPS15AP19,MAPK13,SRPK1,ANKS1A,MAPK14,RF00017-5477,RF00017-5469,RF00017-5476,TULP1
7	100335689	100336473	chr7:100335689-100336473	-0.120706	-0.528945	0.287532	0.557174	0.512726	-0.054686	-0.3873	0.277928	0.733373	0.531457	STAG3L5P	STAG3L5P	STAG3L5P,STAG3L5P-PVRIG2P-PILRB,PILRB,PILRA,ZSCAN25,ZNF3,ZNF655,TRIM4,PVRIG,GIGYF1,PCOLCE,PTCD1,SRRT,SAP25,PMS2P1,SPDYE3	STAG3L5P,STAG3L5P,STAG3L5P-PVRIG2P-PILRB,PILRB,PILRA,ZSCAN25,ZNF3,ZNF655,TRIM4,PVRIG,GIGYF1,PCOLCE,PTCD1,SRRT,SAP25,PMS2P1,SPDYE3
11	65569794	65570513	chr11:65569794-65570513	-0.118902	-0.520979	0.283175	0.557116	0.512726	0.206521	-0.188813	0.601855	0.286334	0.345951	ZNRD2	ZNRD2	EHBP1L1,ZNRD2,FAM89B,PCNX3,SF1,SF3B2,KAT5,EIF1AD,POLA2,SART1,MUS81,NEAT1,ZFPL1,RELA,ATG2A,FRMD8,RNASEH2C,KCNK7,TIGD3,MAP3K11,SYVN1,DPF2,FAU,SCYL1,MEN1,CDC42EP2,MALAT1,EFEMP2,NAALADL1,MRPL11,TSGA10IP,SIPA1,AP5B1,L13304-005	ZNRD2,EHBP1L1,ZNRD2,FAM89B,PCNX3,SF1,SF3B2,KAT5,EIF1AD,POLA2,SART1,MUS81,NEAT1,ZFPL1,RELA,ATG2A,FRMD8,RNASEH2C,KCNK7,TIGD3,MAP3K11,SYVN1,DPF2,FAU,SCYL1,MEN1,CDC42EP2,MALAT1,EFEMP2,NAALADL1,MRPL11,TSGA10IP,SIPA1,AP5B1,L13304-005
12	52118706	52119344	chr12:52118706-52119344	0.143082	-0.340622	0.626786	0.557002	0.512726	0.312184	-0.105674	0.730041	0.133662	0.245746	OR7E47P	.	KRT80,KRT86,KRT87P,KRT7,KRT83,KRT84,NR4A1,HSALNG0091154,SMIM41	.,KRT80,KRT86,KRT87P,KRT7,KRT83,KRT84,NR4A1,HSALNG0091154,SMIM41
20	63626776	63627667	chr20:63626776-63627667	-0.114463	-0.501641	0.272715	0.55723	0.512726	0.239089	-0.151197	0.629374	0.213952	0.305451	MHENCR	MHENCR	GMEB2,MHENCR,DIDO1,CICP4,GID8,RTEL1,MIR647,UCKL1,MRGBP,TPD52L2,PRPF6,STMN3,PTK6,LIME1	MHENCR,GMEB2,MHENCR,DIDO1,CICP4,GID8,RTEL1,MIR647,UCKL1,MRGBP,TPD52L2,PRPF6,STMN3,PTK6,LIME1
3	51391007	51391656	chr3:51391007-51391656	-0.126457	-0.554831	0.301917	0.557803	0.513021	0.0187944	-0.384094	0.421683	0.922884	0.583609	RBM15B	RBM15B	MANF,RRP9,DCAF1,RAD54L2,TEX264,GRM2,CACNA2D2,GPR62,PCBP4,HSALNG0026063,RBM15B,DOCK3	RBM15B,MANF,RRP9,DCAF1,RAD54L2,TEX264,GRM2,CACNA2D2,GPR62,PCBP4,HSALNG0026063,RBM15B,DOCK3
6	136785139	136785593	chr6:136785139-136785593	-0.169888	-0.74564	0.405865	0.557979	0.513021	-0.135645	-0.589782	0.318492	0.537598	0.464158	LOC101928429	LOC101928429	MAP3K5,BCLAF1,PEX7,MTFR2,IFNGR1,MAP7	LOC101928429,MAP3K5,BCLAF1,PEX7,MTFR2,IFNGR1,MAP7
7	42888479	42889346	chr7:42888479-42889346	0.123332	-0.294679	0.541342	0.558014	0.513021	-0.0771297	-0.516479	0.362219	0.716127	0.526747	C7orf25	.	C7orf25,HSALNG0057538,GLI3	.,C7orf25,HSALNG0057538,GLI3
8	37590966	37591798	chr8:37590966-37591798	-0.120895	-0.530485	0.288694	0.557856	0.513021	-0.0748405	-0.443372	0.293691	0.674211	0.513063	LINC01605	.	ZNF703,LINC01605,DDHD2,ERLIN2,RAB11FIP1,RF00017-6955,KCNU1	.,ZNF703,LINC01605,DDHD2,ERLIN2,RAB11FIP1,RF00017-6955,KCNU1
11	506384	507508	chr11:506384-507508	-0.10339	-0.453858	0.247078	0.558066	0.513021	-0.0951541	-0.450144	0.259836	0.579709	0.480741	MIR210	.	RNH1,LRRC56,PTDSS2,MOB2,CD151,DRD4,TMEM80	.,RNH1,LRRC56,PTDSS2,MOB2,CD151,DRD4,TMEM80
12	123458158	123458906	chr12:123458158-123458906	0.156362	-0.373466	0.686191	0.557914	0.513021	0.0937997	-0.293331	0.48093	0.616364	0.493512	SNRNP35	SNRNP35	SNRNP35,hsa-miR-5095-106,RSRC2,ZCCHC8,DDX55,EIF2B1,KNTC1,TMED2-DT,ATP6V0A2,OGFOD2,RILPL2,C12orf65,TCTN2,RILPL1	SNRNP35,SNRNP35,hsa-miR-5095-106,RSRC2,ZCCHC8,DDX55,EIF2B1,KNTC1,TMED2-DT,ATP6V0A2,OGFOD2,RILPL2,C12orf65,TCTN2,RILPL1
20	4828993	4829894	chr20:4828993-4829894	-0.130933	-0.574781	0.312916	0.55808	0.513021	-0.296732	-0.843299	0.249834	0.268461	0.337324	RASSF2	.	HSALNG0128342,RASSF2,CDS2,SLC23A2	.,HSALNG0128342,RASSF2,CDS2,SLC23A2
22	12351565	12351943	chr22:12351565-12351943	-0.259235	-1.13731	0.618838	0.557765	0.513021	-0.368444	-1.03579	0.298905	0.260719	0.332504	LOC102723769	.	.	.,.
2	239936689	239937406	chr2:239936689-239937406	0.138853	-0.332765	0.610471	0.558848	0.513137	0.50766	0.0917599	0.923561	0.0195774	0.107033	MIR4786	.	MIR4786,HSALNG0023541,NDUFA10	.,MIR4786,HSALNG0023541,NDUFA10
3	13011647	13012693	chr3:13011647-13012693	-0.107133	-0.470794	0.256529	0.558612	0.513137	0.0981473	-0.246536	0.44283	0.55655	0.471553	LINC02022	.	IQSEC1,HDAC11,CAND2,NUP210,RPL32	.,IQSEC1,HDAC11,CAND2,NUP210,RPL32
3	52278141	52278982	chr3:52278141-52278982	-0.123666	-0.543816	0.296484	0.558955	0.513137	0.0940314	-0.235201	0.423263	0.555368	0.47114	GLYCTK	.	GLYCTK,WDR82,DNAH1,PBRM1,PPM1M,TWF2,ITIH4,RFT1,ABHD14B,RRP9,RPL29,RAD54L2,TLR9,GNL3,SNORD19B,SEMA3G,STIMATE,NT5DC2,ITIH3,NEK4,MN297999	.,GLYCTK,WDR82,DNAH1,PBRM1,PPM1M,TWF2,ITIH4,RFT1,ABHD14B,RRP9,RPL29,RAD54L2,TLR9,GNL3,SNORD19B,SEMA3G,STIMATE,NT5DC2,ITIH3,NEK4,MN297999
5	6378190	6378924	chr5:6378190-6378924	0.115493	-0.276843	0.50783	0.558907	0.513137	0.0162419	-0.328146	0.36063	0.922039	0.583441	MED10	MED10	MED10,LINC02145,LINC02102,TENT4A,ICE1	MED10,MED10,LINC02145,LINC02102,TENT4A,ICE1
5	126811544	126812132	chr5:126811544-126812132	-0.142921	-0.627768	0.341925	0.55837	0.513137	-0.369309	-0.75702	0.018402	0.0606472	0.171911	LMNB1	.	LMNB1-DT,LMNB1,MARCHF3,RNU6-752P,ALDH7A1,KY945946,RF00017-4856	.,LMNB1-DT,LMNB1,MARCHF3,RNU6-752P,ALDH7A1,KY945946,RF00017-4856
5	143604576	143606551	chr5:143604576-143606551	-0.0984587	-0.432725	0.235807	0.558669	0.513137	-0.0774506	-0.455836	0.300935	0.671792	0.512162	MIR5197	.	NR3C1,HMHB1	.,NR3C1,HMHB1
5	171387556	171388662	chr5:171387556-171388662	-0.100287	-0.440634	0.240061	0.558527	0.513137	0.0260004	-0.287292	0.339293	0.863309	0.568639	NPM1	NPM1	NPM1,NONHSAG042217.2,MIR3912,FGF18,RF00017-5093	NPM1,NPM1,NONHSAG042217.2,MIR3912,FGF18,RF00017-5093
10	38918829	38920237	chr10:38918829-38920237	-0.110997	-0.487482	0.265488	0.558306	0.513137	-0.103773	-0.408412	0.200865	0.482753	0.441826	ACTR3BP5	.	.	.,.
11	44095608	44096443	chr11:44095608-44096443	-0.111831	-0.491794	0.268132	0.558977	0.513137	0.250296	-0.0944925	0.595084	0.144318	0.254112	EXT2	EXT2	EXT2,ACCS,ALKBH3,ALX4	EXT2,EXT2,ACCS,ALKBH3,ALX4
13	113724628	113725390	chr13:113724628-113725390	0.152006	-0.363947	0.667959	0.558588	0.513137	-0.0121523	-0.413848	0.389544	0.94994	0.590704	TMEM255B	.	TMEM255B,GRK1,DCUN1D2,ATP4B	.,TMEM255B,GRK1,DCUN1D2,ATP4B
19	40576385	40577080	chr19:40576385-40577080	0.135626	-0.325037	0.596289	0.558852	0.513137	0.201382	-0.167778	0.570543	0.266246	0.335684	SHKBP1	SHKBP1	SHKBP1,HSALNG0126122,HNRNPUL1,PSMC4,AKT2,SNRPA,CCDC97,FBL,ZNF780A,CYP2F2P,LTBP4,SPTBN4	SHKBP1,SHKBP1,HSALNG0126122,HNRNPUL1,PSMC4,AKT2,SNRPA,CCDC97,FBL,ZNF780A,CYP2F2P,LTBP4,SPTBN4
19	55599024	55600263	chr19:55599024-55600263	-0.102387	-0.45019	0.245417	0.558897	0.513137	-0.14598	-0.466674	0.174714	0.350963	0.381946	ZNF524	ZNF524	FIZ1,ZNF524,HSALNG0127683,ZNF471,ZFP28,ZNF470,ZNF582,ZNF580,ZNF667,IL11,U2AF2,ZNF542P,NAT14,ZNF579	ZNF524,FIZ1,ZNF524,HSALNG0127683,ZNF471,ZFP28,ZNF470,ZNF582,ZNF580,ZNF667,IL11,U2AF2,ZNF542P,NAT14,ZNF579
20	31879482	31880224	chr20:31879482-31880224	0.129249	-0.309514	0.568011	0.558638	0.513137	0.0335337	-0.327769	0.394837	0.847335	0.565018	DUSP15	.	TTLL9,TM9SF4,ASXL1,MCTS2P,BAK1P1,PLAGL2,DUSP15,FOXS1,MYLK2,PDRG1	.,TTLL9,TM9SF4,ASXL1,MCTS2P,BAK1P1,PLAGL2,DUSP15,FOXS1,MYLK2,PDRG1
4	173168308	173170055	chr4:173168308-173170055	-0.0966711	-0.425288	0.231946	0.559171	0.51326	-0.0054519	-0.310961	0.300057	0.970457	0.596453	LOC101930370	LOC101930370	GALNT7,HMGB2	LOC101930370,GALNT7,HMGB2
12	19439399	19440715	chr12:19439399-19440715	-0.102873	-0.452751	0.247006	0.559372	0.513391	-0.0333462	-0.336351	0.269659	0.81947	0.557197	AEBP2	.	AEBP2,RNU6-254P,RF00026-225,PDE3A	.,AEBP2,RNU6-254P,RF00026-225,PDE3A
3	14651249	14652255	chr3:14651249-14652255	-0.107304	-0.472353	0.257746	0.559481	0.513433	-0.153059	-0.473873	0.167754	0.328872	0.369874	CCDC174	CCDC174	CCDC174,NONHSAG034505.2,RF00017-3927,XPC,NR2C2,CAPN7,C3orf20,GRIP2	CCDC174,CCDC174,NONHSAG034505.2,RF00017-3927,XPC,NR2C2,CAPN7,C3orf20,GRIP2
22	46150158	46150989	chr22:46150158-46150989	0.123425	-0.29653	0.54338	0.559537	0.513433	0.273113	-0.0544142	0.60064	0.0966658	0.211625	PPARA	PPARA	PPARA,PKDREJ,TTC38,hsa-miR-5095-334,WNT7B	PPARA,PPARA,PKDREJ,TTC38,hsa-miR-5095-334,WNT7B
1	31431779	31432178	chr1:31431779-31432178	-0.138468	-0.609714	0.332778	0.559625	0.51346	0.218209	-0.534158	0.970576	0.549326	0.468477	SERINC2	.	TXLNA,SNRNP40,KHDRBS1,TMEM39B,DCDC2B,FAM229A,PUM1,TSSK3,ADGRB2,COL16A1,IQCC,KPNA6,TMEM234,MTMR9LP,SERINC2,TINAGL1	.,TXLNA,SNRNP40,KHDRBS1,TMEM39B,DCDC2B,FAM229A,PUM1,TSSK3,ADGRB2,COL16A1,IQCC,KPNA6,TMEM234,MTMR9LP,SERINC2,TINAGL1
7	7944676	7945288	chr7:7944676-7945288	-0.138484	-0.609933	0.332965	0.55975	0.51352	0.960689	0.301832	1.61955	0.00676609	0.0711218	GLCCI1	.	GLCCI1,GLCCI1-DT,RPA3,UMAD1	.,GLCCI1,GLCCI1-DT,RPA3,UMAD1
12	110468026	110469534	chr12:110468026-110469534	0.101273	-0.243577	0.446123	0.55984	0.513549	0.28364	-0.072876	0.640155	0.11173	0.225709	FAM216A	FAM216A	GPN3,FAM216A,ARPC3,IFT81,RNU4-32P,HSPA8P14,PPP1CC,RPL31P49	FAM216A,GPN3,FAM216A,ARPC3,IFT81,RNU4-32P,HSPA8P14,PPP1CC,RPL31P49
19	27793200	27794611	chr19:27793200-27794611	-0.093392	-0.411599	0.224815	0.560079	0.513713	-0.0112512	-0.29761	0.275107	0.935016	0.586202	LOC101927151	LOC101927151	LINC00662	LOC101927151,LINC00662
8	26608903	26609980	chr8:26608903-26609980	0.114194	-0.274999	0.503388	0.560187	0.513758	-0.0864932	-0.412631	0.239644	0.583701	0.482258	PNMA2	.	PNMA2,DPYSL2,SDAD1P1,PPP2R2A,BNIP3L,NONHSAG049810.2,ADRA1A	.,PNMA2,DPYSL2,SDAD1P1,PPP2R2A,BNIP3L,NONHSAG049810.2,ADRA1A
3	195492365	195493382	chr3:195492365-195493382	-0.139503	-0.615367	0.336361	0.560528	0.513877	0.238128	-0.240417	0.716673	0.309085	0.358782	ACAP2	.	.	.,.
5	157743519	157744203	chr5:157743519-157744203	-0.11556	-0.50964	0.27852	0.560419	0.513877	-0.0947006	-0.399114	0.209712	0.521034	0.457681	LSM11	LSM11	LSM11,RF00017-5048,THG1L,CLINT1	LSM11,LSM11,RF00017-5048,THG1L,CLINT1
8	103020639	103021522	chr8:103020639-103021522	-0.11568	-0.510305	0.278946	0.560554	0.513877	-0.0997184	-0.440149	0.240712	0.545397	0.466802	ATP6V1C1	ATP6V1C1	ATP6V1C1,AZIN1,KLF10,SLC25A32,FZD6,UBR5,LINC01181,BAALC	ATP6V1C1,ATP6V1C1,AZIN1,KLF10,SLC25A32,FZD6,UBR5,LINC01181,BAALC
11	36288963	36289708	chr11:36288963-36289708	-0.118373	-0.522145	0.2854	0.560515	0.513877	-0.168051	-0.532295	0.196194	0.344639	0.378995	COMMD9	COMMD9	COMMD9,TRAF6,LDLRAD3	COMMD9,COMMD9,TRAF6,LDLRAD3
8	124450300	124451405	chr8:124450300-124451405	-0.116235	-0.512987	0.280517	0.560784	0.513979	-0.113012	-0.462914	0.23689	0.505431	0.451196	TRMT12	TRMT12	TRMT12,FAM91A1,RNF139,WASHC5,NSMCE2,RF00017-7305	TRMT12,TRMT12,FAM91A1,RNF139,WASHC5,NSMCE2,RF00017-7305
19	40777307	40778742	chr19:40777307-40778742	-0.0980026	-0.432474	0.236469	0.560729	0.513979	0.0431913	-0.289297	0.375679	0.787688	0.546861	RAB4B-EGLN2	RAB4B-EGLN2	MIA,RAB4B-EGLN2,RAB4B,SNRPA,HNRNPUL1,FBL,PSMC4,CCDC97,C19orf54,RNU6-195P,SERTAD3,SHKBP1,ITPKC,CYP2T1P,COQ8B,MIA-RAB4B	RAB4B-EGLN2,MIA,RAB4B-EGLN2,RAB4B,SNRPA,HNRNPUL1,FBL,PSMC4,CCDC97,C19orf54,RNU6-195P,SERTAD3,SHKBP1,ITPKC,CYP2T1P,COQ8B,MIA-RAB4B
13	100088774	100089831	chr13:100088774-100089831	0.100302	-0.242208	0.442812	0.560946	0.514073	0.0843466	-0.21185	0.380543	0.556523	0.471553	PCCA-DT	PCCA-DT	PCCA,PCCA-DT,TM9SF2,ASNSP3,GGACT	PCCA-DT,PCCA,PCCA-DT,TM9SF2,ASNSP3,GGACT
1	28926979	28927582	chr1:28926979-28927582	0.180676	-0.43661	0.797962	0.561146	0.514202	0.386428	-0.0740803	0.846936	0.0947363	0.209673	EPB41	.	SRSF4,GMEB1,YTHDF2,EPB41,MECR,PTPRU,RF00017-131,TMEM200B	.,SRSF4,GMEB1,YTHDF2,EPB41,MECR,PTPRU,RF00017-131,TMEM200B
6	31197107	31198182	chr6:31197107-31198182	-0.114859	-0.507448	0.277731	0.561316	0.514303	0.146475	-0.20875	0.5017	0.397098	0.404009	LINC02571	.	PSORS1C3,HCG27,MN298289,POU5F1,PSORS1C2,PRRT1,CCHCR1,HLA-C,GNL1,EHMT2,DHX16,LY6G5B,DDX39B,TNXB,MDC1,PSORS1C1,LSM2,ATAT1,PPT2,TCF19,BAG6,TRIM39,CSNK2B,ABCF1,HCG17,ATF6B,ATP6V1G2,GTF2H4,MICA,ZBTB12,HLA-B,MN298114-200	.,PSORS1C3,HCG27,MN298289,POU5F1,PSORS1C2,PRRT1,CCHCR1,HLA-C,GNL1,EHMT2,DHX16,LY6G5B,DDX39B,TNXB,MDC1,PSORS1C1,LSM2,ATAT1,PPT2,TCF19,BAG6,TRIM39,CSNK2B,ABCF1,HCG17,ATF6B,ATP6V1G2,GTF2H4,MICA,ZBTB12,HLA-B,MN298114-200
3	12681610	12682564	chr3:12681610-12682564	0.137208	-0.33213	0.606546	0.561614	0.51436	-0.0608218	-0.607079	0.485435	0.817393	0.55656	RAF1	.	RAF1,MKRN2OS,CAND2,HSALNG0024234,RF01016-010,TMEM40	.,RAF1,MKRN2OS,CAND2,HSALNG0024234,RF01016-010,TMEM40
7	128738882	128739888	chr7:128738882-128739888	0.107867	-0.2611	0.476834	0.561609	0.51436	0.0610458	-0.244835	0.366926	0.67949	0.514922	CALU	CALU	CALU,NRF1,OPN1SW,RPS10P15,RBM28,TNPO3,IMP3P2,FAM71F2,FAM71F1,CCDC136,FLNC	CALU,CALU,NRF1,OPN1SW,RPS10P15,RBM28,TNPO3,IMP3P2,FAM71F2,FAM71F1,CCDC136,FLNC
16	1971544	1972380	chr16:1971544-1972380	-0.118942	-0.525898	0.288014	0.56171	0.51436	0.153984	-0.221789	0.529757	0.399982	0.405188	TBL3	TBL3	TBL3,RPS2,CRAMP1,TPSAB1,TELO2,IFT140,SNHG9,PRSS30P,MLST8,RNF151	TBL3,TBL3,RPS2,CRAMP1,TPSAB1,TELO2,IFT140,SNHG9,PRSS30P,MLST8,RNF151
16	4802282	4803061	chr16:4802282-4803061	0.117759	-0.28503	0.520548	0.561593	0.51436	-0.0297743	-0.349472	0.289923	0.846817	0.564812	ROGDI	ROGDI	ROGDI,NONHSAG018467.2,SEPTIN12,ZNF500,CREBBP,PAM16,GLYR1	ROGDI,ROGDI,NONHSAG018467.2,SEPTIN12,ZNF500,CREBBP,PAM16,GLYR1
19	49850597	49851500	chr19:49850597-49851500	0.11634	-0.281738	0.514417	0.561735	0.51436	0.255129	-0.193654	0.703912	0.247345	0.323754	PTOV1	PTOV1	PTOV1,PRR12,IRF3,SNRNP70,PIH1D1,SNORD35A,CPT1C,SNORD35B,ALDH16A1,RPS11,RPL13A,POLD1,MED25,NUP62,BCL2L12,PNKP,ZNF473,FUZ,C19orf48,ADM5,PRMT1,TBC1D17	PTOV1,PTOV1,PRR12,IRF3,SNRNP70,PIH1D1,SNORD35A,CPT1C,SNORD35B,ALDH16A1,RPS11,RPL13A,POLD1,MED25,NUP62,BCL2L12,PNKP,ZNF473,FUZ,C19orf48,ADM5,PRMT1,TBC1D17
20	18137496	18138317	chr20:18137496-18138317	0.105298	-0.254998	0.465593	0.561734	0.51436	-0.105585	-0.405236	0.194065	0.468046	0.43587	PET117	PET117	KAT14,HSALNG0128932,PET117,ZNF133,DSTN,SNORD17,LINC00653	PET117,KAT14,HSALNG0128932,PET117,ZNF133,DSTN,SNORD17,LINC00653
1	197774838	197776878	chr1:197774838-197776878	0.0957419	-0.232096	0.42358	0.562019	0.514566	0.100987	-0.239409	0.441383	0.540311	0.464936	DENND1B	DENND1B	DENND1B,RPL24P5,HE856125,CRB1	DENND1B,DENND1B,RPL24P5,HE856125,CRB1
2	85326490	85328393	chr2:85326490-85328393	0.096202	-0.233574	0.425978	0.562448	0.514578	-0.0469008	-0.348953	0.255151	0.74763	0.535507	TGOLN2	TGOLN2	TGOLN2,RETSAT,CAPG,ELMOD3,SH2D6,VAMP8,TCF7L1,L13705-007	TGOLN2,TGOLN2,RETSAT,CAPG,ELMOD3,SH2D6,VAMP8,TCF7L1,L13705-007
11	18105834	18106213	chr11:18105834-18106213	-0.141607	-0.626912	0.343697	0.562352	0.514578	-0.233589	-0.61616	0.148982	0.215401	0.306381	SAAL1	SAAL1	SAAL1,HIGD1AP5,GTF2H1,SPTY2D1,MRGPRX3,TSG101,TPH1	SAAL1,SAAL1,HIGD1AP5,GTF2H1,SPTY2D1,MRGPRX3,TSG101,TPH1
11	115504077	115505022	chr11:115504077-115505022	-0.103926	-0.460122	0.252271	0.562388	0.514578	0.0225528	-0.311876	0.356982	0.888725	0.575106	CADM1	CADM1	CADM1,NXPE4	CADM1,CADM1,NXPE4
16	29973494	29974511	chr16:29973494-29974511	0.109782	-0.266266	0.485829	0.562159	0.514578	0.231509	-0.161636	0.624655	0.231455	0.315256	TAOK2	TAOK2	TAOK2,INO80E,SETD1A,NPIPB12,SRCAP,NPIPB13,ZNF764,BCL7C,SMG1P5,SMG1P2,SLX1A,ZNF747,ZNF785,FBRS,PRR14,PRRT2,RNF40,ZNF688,CDIPT,ZNF689,NPIPB10P,MIR762HG,PHKG2,ZNF771,HIRIP3,YPEL3,TMEM219,ZNF48,ORAI3,GDPD3,CD2BP2,SULT1A4,MVP,NPIPB11,TBX6	TAOK2,TAOK2,INO80E,SETD1A,NPIPB12,SRCAP,NPIPB13,ZNF764,BCL7C,SMG1P5,SMG1P2,SLX1A,ZNF747,ZNF785,FBRS,PRR14,PRRT2,RNF40,ZNF688,CDIPT,ZNF689,NPIPB10P,MIR762HG,PHKG2,ZNF771,HIRIP3,YPEL3,TMEM219,ZNF48,ORAI3,GDPD3,CD2BP2,SULT1A4,MVP,NPIPB11,TBX6
17	43124889	43125696	chr17:43124889-43125696	0.119467	-0.28984	0.528774	0.562237	0.514578	0.189474	-0.166315	0.545262	0.277381	0.341367	NBR2	NBR2	NBR2,BRCA1,NBR1,DHX8,RND2,VAT1,RETREG3,LINC00910,MIR2117HG,PSMC3IP,NONHSAG021878.2	NBR2,NBR2,BRCA1,NBR1,DHX8,RND2,VAT1,RETREG3,LINC00910,MIR2117HG,PSMC3IP,NONHSAG021878.2
17	60421383	60421870	chr17:60421383-60421870	0.139123	-0.337633	0.615878	0.562325	0.514578	-0.00671329	-0.403293	0.389866	0.971975	0.596688	USP32	USP32	C17orf64,USP32	USP32,C17orf64,USP32
20	17569682	17571211	chr20:17569682-17571211	0.0995461	-0.241684	0.440776	0.562438	0.514578	0.013859	-0.306629	0.334347	0.928497	0.584369	DSTN	DSTN	DSTN,BFSP1,NONHSAG031339.2,RRBP1,ZNF133,POLR3F,BANF2,RN7SKP69	DSTN,DSTN,BFSP1,NONHSAG031339.2,RRBP1,ZNF133,POLR3F,BANF2,RN7SKP69
5	77865038	77865548	chr5:77865038-77865548	-0.13982	-0.61934	0.339699	0.562629	0.514637	-0.211366	-0.684014	0.261282	0.35929	0.385659	TBCA	TBCA	TBCA,OTP	TBCA,TBCA,OTP
7	39733107	39734439	chr7:39733107-39734439	0.0963766	-0.234153	0.426906	0.562631	0.514637	-0.146659	-0.484057	0.190739	0.37258	0.392417	LINC00265	LINC00265	LINC00265,CDK13,CICP22,RALA,YAE1,MPLKIP,RF00017-6129	LINC00265,LINC00265,CDK13,CICP22,RALA,YAE1,MPLKIP,RF00017-6129
2	160406867	160407751	chr2:160406867-160407751	-0.116664	-0.517	0.283673	0.562855	0.514787	-0.118538	-0.438442	0.201367	0.44577	0.426133	MIR4785	MIR4785	RBMS1,ITGB6,BAZ2B,PLA2R1,MIR4785	MIR4785,RBMS1,ITGB6,BAZ2B,PLA2R1,MIR4785
19	11434881	11435870	chr19:11434881-11435870	0.0999872	-0.243419	0.443393	0.563191	0.51504	0.083778	-0.221112	0.388668	0.570312	0.477505	CCDC151	CCDC151	PRKCSH,CCDC151,CNN1,KANK2,NONHSAG024840.2	CCDC151,PRKCSH,CCDC151,CNN1,KANK2,NONHSAG024840.2
6	35451978	35452714	chr6:35451978-35452714	0.117018	-0.285001	0.519037	0.563309	0.515094	0.272847	-0.0773069	0.623002	0.118763	0.232478	FANCE	FANCE	FANCE,RPL10A,TAF11,MAPK13,BRPF3,UHRF1BP1,RF00017-5472,RF00017-5469	FANCE,FANCE,RPL10A,TAF11,MAPK13,BRPF3,UHRF1BP1,RF00017-5472,RF00017-5469
1	30756537	30758086	chr1:30756537-30758086	0.0993932	-0.242445	0.441232	0.56373	0.515172	-0.193188	-0.612417	0.226041	0.345202	0.379252	LAPTM5	LAPTM5	LAPTM5,SNRNP40,MATN1,PUM1,SDC3,HSALNG0002195,MIR4420	LAPTM5,LAPTM5,SNRNP40,MATN1,PUM1,SDC3,HSALNG0002195,MIR4420
2	135875724	135876650	chr2:135875724-135876650	-0.110363	-0.490056	0.26933	0.56386	0.515172	0.0259659	-0.330865	0.382797	0.879998	0.57252	MCM6	MCM6	MCM6,CXCR4,DARS1,UBXN4,LCT	MCM6,MCM6,CXCR4,DARS1,UBXN4,LCT
5	65481388	65483340	chr5:65481388-65483340	-0.0962653	-0.427317	0.234786	0.563695	0.515172	0.144778	-0.175596	0.465152	0.354377	0.384007	ADAMTS6	ADAMTS6	ADAMTS6,PPWD1,SREK1,CENPK,TRAPPC13,CWC27	ADAMTS6,ADAMTS6,PPWD1,SREK1,CENPK,TRAPPC13,CWC27
8	143597038	143598332	chr8:143597038-143598332	0.108748	-0.265366	0.482861	0.563837	0.515172	0.213602	-0.123913	0.551118	0.199842	0.295953	MIR4664	.	TIGD5,EEF1D,ZC3H3,CPSF1,VPS28,NAPRT,JRK,ZNF623,LRRC14,ADCK5,ZNF696,FBXL6,PARP10,GPAA1,ZFP41,GSDMD,ZNF707,AK3P2,TSSK5P,MINCR	.,TIGD5,EEF1D,ZC3H3,CPSF1,VPS28,NAPRT,JRK,ZNF623,LRRC14,ADCK5,ZNF696,FBXL6,PARP10,GPAA1,ZFP41,GSDMD,ZNF707,AK3P2,TSSK5P,MINCR
9	126470704	126471483	chr9:126470704-126471483	0.115823	-0.282379	0.514025	0.563591	0.515172	0.0156956	-0.363006	0.394397	0.931461	0.585065	NRON	.	MVB12B,ZBTB34,LMX1B	.,MVB12B,ZBTB34,LMX1B
16	2531712	2532964	chr16:2531712-2532964	0.101813	-0.248115	0.45174	0.563473	0.515172	-0.0731569	-0.376055	0.229742	0.617479	0.4939	MIR3178	MIR3178	PDPK1,CRAMP1,ZNF263,E4F1,TSC2,ZNF75A,SRRM2,SNORA64,ERVK13-1,NUBP2,ZNF598,SNORD60,SPSB3,TRAF7,TBL3,THOC6,TBC1D24,RNPS1,AMDHD2,ZNF174,PDPK2P,ZNF597,IFT140,EME2,SNHG19,ATP6V0C,CEMP1,RAB26,MIR3178,HSALNG0109024,HSALNG0109021	MIR3178,PDPK1,CRAMP1,ZNF263,E4F1,TSC2,ZNF75A,SRRM2,SNORA64,ERVK13-1,NUBP2,ZNF598,SNORD60,SPSB3,TRAF7,TBL3,THOC6,TBC1D24,RNPS1,AMDHD2,ZNF174,PDPK2P,ZNF597,IFT140,EME2,SNHG19,ATP6V0C,CEMP1,RAB26,MIR3178,HSALNG0109024,HSALNG0109021
19	52139285	52140182	chr19:52139285-52140182	0.114031	-0.277962	0.506023	0.563544	0.515172	0.0893989	-0.229801	0.408598	0.562983	0.474219	ZNF616	ZNF616	ZNF616,ZNF137P,ZNF160,ZNF350,ZNF808,ZNF600,ZNF816,ZNF836,ZNF577,ZNF841,ZNF468,ZNF766,ZNF613,ZNF28,ZNF175,ZNF578,ZNF432,ZNF611,SIGLEC17P,SPACA6P-AS,ZNF615,ZNF888,ZNF649,ZNF610,ZNF528,SNODB319	ZNF616,ZNF616,ZNF137P,ZNF160,ZNF350,ZNF808,ZNF600,ZNF816,ZNF836,ZNF577,ZNF841,ZNF468,ZNF766,ZNF613,ZNF28,ZNF175,ZNF578,ZNF432,ZNF611,SIGLEC17P,SPACA6P-AS,ZNF615,ZNF888,ZNF649,ZNF610,ZNF528,SNODB319
21	44939754	44940233	chr21:44939754-44940233	-0.175708	-0.780234	0.428817	0.563871	0.515172	0.354707	-0.110448	0.819861	0.126308	0.240096	LINC01547	LINC01547	LINC01547,FAM207A,PWP2,LINC00205,UBE2G2,TRAPPC10,CFAP410,ADARB1	LINC01547,LINC01547,FAM207A,PWP2,LINC00205,UBE2G2,TRAPPC10,CFAP410,ADARB1
12	54359056	54359769	chr12:54359056-54359769	0.116107	-0.283533	0.515747	0.56404	0.515272	0.0334358	-0.307131	0.374003	0.838641	0.562563	GPR84	GPR84	SP1,PCBP2,CBX5,GPR84,ZNF385A,MAP3K12,ATF7,HNRNPA1,HOXC5,RNU6-950P,COPZ1,ITGA5,HOXC8,HOXC4,HOXC9,GTSF1,NCKAP1L,PDE1B,HSALNG0091364	GPR84,SP1,PCBP2,CBX5,GPR84,ZNF385A,MAP3K12,ATF7,HNRNPA1,HOXC5,RNU6-950P,COPZ1,ITGA5,HOXC8,HOXC4,HOXC9,GTSF1,NCKAP1L,PDE1B,HSALNG0091364
2	191020293	191021197	chr2:191020293-191021197	-0.108104	-0.480389	0.264182	0.56424	0.515351	-0.308221	-0.624378	0.00793669	0.0553993	0.164277	STAT1	STAT1	STAT1,NEMP2,MSTN,GLS,STAT4	STAT1,STAT1,NEMP2,MSTN,GLS,STAT4
8	131903673	131905104	chr8:131903673-131905104	-0.0992458	-0.44103	0.242538	0.564245	0.515351	-0.0998125	-0.38114	0.181514	0.46503	0.434489	EFR3A	EFR3A	EFR3A,KCNQ3,KR153203-012,OC90	EFR3A,EFR3A,KCNQ3,KR153203-012,OC90
1	230066724	230068316	chr1:230066724-230068316	-0.0962507	-0.427835	0.235334	0.56438	0.515365	0.06308	-0.243646	0.369806	0.670338	0.511633	GALNT2	.	GALNT2,NUP133,HMGN2P19,HSALNG0011362,RF00066-020,PGBD5	.,GALNT2,NUP133,HMGN2P19,HSALNG0011362,RF00066-020,PGBD5
2	9422606	9424107	chr2:9422606-9424107	0.0956952	-0.233965	0.425355	0.564367	0.515365	0.114183	-0.180094	0.408459	0.424992	0.417066	CPSF3	CPSF3	CPSF3,ITGB1BP1,TAF1B,RRM2,IAH1,ASAP2,ADAM17	CPSF3,CPSF3,ITGB1BP1,TAF1B,RRM2,IAH1,ASAP2,ADAM17
8	140457237	140458512	chr8:140457237-140458512	-0.107951	-0.480194	0.264292	0.564746	0.515645	0.268745	-0.0475367	0.585026	0.090968	0.206248	TRAPPC9	TRAPPC9	TRAPPC9,CHRAC1,AGO2,RF00017-7345	TRAPPC9,TRAPPC9,CHRAC1,AGO2,RF00017-7345
2	26033399	26034677	chr2:26033399-26034677	-0.0973457	-0.433122	0.23843	0.564865	0.5157	-0.0402593	-0.349606	0.269087	0.787306	0.546747	RAB10	RAB10	RAB10,NONHSAG027270.2,DNMT3A,TMEM214,ASXL2,CENPA,RPS2P15,GAREM2,RNU6-942P,RF00026-525	RAB10,RAB10,NONHSAG027270.2,DNMT3A,TMEM214,ASXL2,CENPA,RPS2P15,GAREM2,RNU6-942P,RF00026-525
1	54886942	54887592	chr1:54886942-54887592	0.118183	-0.289542	0.525908	0.564935	0.515709	0.166107	-0.153697	0.485911	0.289014	0.347779	DHCR24	DHCR24	DHCR24-DT,DHCR24,TMEM61,LRRC42,HSPB11,CYB5RL,TTC22,PARS2,TTC4,LEXM,HSALNG0003807	DHCR24,DHCR24-DT,DHCR24,TMEM61,LRRC42,HSPB11,CYB5RL,TTC22,PARS2,TTC4,LEXM,HSALNG0003807
18	41954957	41955735	chr18:41954957-41955735	0.121234	-0.297311	0.539779	0.565209	0.515905	-0.123427	-0.472579	0.225726	0.466627	0.435151	PIK3C3	PIK3C3	PIK3C3,HSALNG0121156	PIK3C3,PIK3C3,HSALNG0121156
17	74712586	74713390	chr17:74712586-74713390	0.130392	-0.320246	0.581031	0.565619	0.516224	0.280612	-0.168254	0.729478	0.205119	0.299694	CD300LF	CD300LF	CD300LF,RAB37	CD300LF,CD300LF,RAB37
12	89345894	89347385	chr12:89345894-89347385	-0.113283	-0.504996	0.278431	0.565823	0.516302	-0.0909086	-0.429922	0.248105	0.579557	0.480741	DUSP6	.	DUSP6,GALNT4,POC1B,RNU7-120P,ATP2B1,MN297175,KITLG	.,DUSP6,GALNT4,POC1B,RNU7-120P,ATP2B1,MN297175,KITLG
22	41205097	41205482	chr22:41205097-41205482	0.133279	-0.327519	0.594077	0.565771	0.516302	-0.0685059	-0.46022	0.323209	0.717156	0.527007	L3MBTL2	L3MBTL2	L3MBTL2,hsa-miR-5095-332,CENPM,PMM1,CHADL,L13304-025	L3MBTL2,L3MBTL2,hsa-miR-5095-332,CENPM,PMM1,CHADL,L13304-025
5	170312614	170313019	chr5:170312614-170313019	-0.178929	-0.797889	0.440031	0.56598	0.516391	-0.0415555	-0.606494	0.523383	0.878707	0.572386	LOC100128059	LOC100128059	LCP2,KCNMB1,KCNIP1,KCNIP1-OT1,LINC01366	LOC100128059,LCP2,KCNMB1,KCNIP1,KCNIP1-OT1,LINC01366
7	158147523	158147946	chr7:158147523-158147946	0.183239	-0.450784	0.817262	0.566073	0.516422	1.00207	0.192835	1.8113	0.0181181	0.104873	LOC100506585	.	.	.,.
10	75111149	75112513	chr10:75111149-75112513	0.102021	-0.251466	0.455507	0.566606	0.516744	0.152453	-0.201223	0.506129	0.376487	0.393456	DUSP13	DUSP13	DUSP13,SAMD8,KAT6B,AP3M1,PPIAP13,RPS26P42,VDAC2	DUSP13,DUSP13,SAMD8,KAT6B,AP3M1,PPIAP13,RPS26P42,VDAC2
15	34038264	34039656	chr15:34038264-34039656	-0.101583	-0.453529	0.250363	0.566581	0.516744	-0.106246	-0.445473	0.232981	0.518249	0.456403	AVEN	AVEN	AVEN,CHRM5	AVEN,AVEN,CHRM5
19	38831269	38832028	chr19:38831269-38832028	-0.115003	-0.513429	0.283423	0.566566	0.516744	-0.0413483	-0.382124	0.299428	0.801361	0.551614	CAPN12	.	ECH1,HNRNPL,PLEKHG2,LGALS7,RN7SL566P,LGALS7B,LRFN1,LGALS4	.,ECH1,HNRNPL,PLEKHG2,LGALS7,RN7SL566P,LGALS7B,LRFN1,LGALS4
1	224356718	224357881	chr1:224356718-224357881	0.106077	-0.26173	0.473884	0.566887	0.516782	-0.0390772	-0.344328	0.266174	0.790693	0.547889	CNIH4	CNIH4	CNIH4,HSALNG0010955,NVL,WDR26,CNIH3,CAPN2,DEGS1,FBXO28,MIR4742	CNIH4,CNIH4,HSALNG0010955,NVL,WDR26,CNIH3,CAPN2,DEGS1,FBXO28,MIR4742
11	2301814	2302547	chr11:2301814-2302547	-0.109931	-0.491057	0.271196	0.566844	0.516782	-0.228708	-0.57125	0.113833	0.177342	0.281215	TSPAN32	TSPAN32	C11orf21,TSPAN32,MN309321,CD81	TSPAN32,C11orf21,TSPAN32,MN309321,CD81
17	82698523	82699058	chr17:82698523-82699058	0.116564	-0.287581	0.520709	0.566865	0.516782	0.0631842	-0.296669	0.423038	0.716083	0.526747	RAB40B	RAB40B	RAB40B,TBCD,OGFOD3,ALYREF,NARF-IT1,CSNK1D,DUS1L,HEXD,FOXK2,GPS1,FN3K,HSALNG0119467,WDR45B	RAB40B,RAB40B,TBCD,OGFOD3,ALYREF,NARF-IT1,CSNK1D,DUS1L,HEXD,FOXK2,GPS1,FN3K,HSALNG0119467,WDR45B
X	24149450	24150597	chrX:24149450-24150597	-0.117788	-0.526121	0.290546	0.566812	0.516782	-0.309789	-0.707187	0.0876086	0.118621	0.232337	ZFX-AS1	ZFX-AS1	ZFX,RPL9P7,POLA1,RF00017-8239,RF00017-8237,SUPT20HL2	ZFX-AS1,ZFX,RPL9P7,POLA1,RF00017-8239,RF00017-8237,SUPT20HL2
16	67244422	67244933	chr16:67244422-67244933	0.124713	-0.307793	0.557218	0.566959	0.516794	-0.218035	-0.614068	0.177998	0.262015	0.333225	FHOD1	FHOD1	FHOD1,SLC9A5,ATP6V0D1,ELMO3,NAE1,CENPT,EDC4,LRRC36,DPEP2,C16orf70,RIPOR1,LRRC29,ACD,KIAA0895L,RRAD,PLEKHG4	FHOD1,FHOD1,SLC9A5,ATP6V0D1,ELMO3,NAE1,CENPT,EDC4,LRRC36,DPEP2,C16orf70,RIPOR1,LRRC29,ACD,KIAA0895L,RRAD,PLEKHG4
20	64079538	64080541	chr20:64079538-64080541	0.107296	-0.264887	0.479479	0.567042	0.516815	0.18707	-0.180237	0.554377	0.298195	0.352562	RGS19	RGS19	RGS19,OPRL1,LKAAEAR1,TCEA2,C20orf204,PRPF6,GMEB2,LIME1,PCMTD2,ZGPAT,MIR6813	RGS19,RGS19,OPRL1,LKAAEAR1,TCEA2,C20orf204,PRPF6,GMEB2,LIME1,PCMTD2,ZGPAT,MIR6813
4	1248329	1249450	chr4:1248329-1249450	-0.100462	-0.449067	0.248143	0.567182	0.516889	-0.019846	-0.371437	0.331745	0.906761	0.579521	CTBP1-DT	CTBP1-DT	CTBP1-DT,CTBP1,MAEA,UVSSA,NELFA,ZNF141,PCGF3,HAUS3,ZNF732,PIGG,SPON2	CTBP1-DT,CTBP1-DT,CTBP1,MAEA,UVSSA,NELFA,ZNF141,PCGF3,HAUS3,ZNF732,PIGG,SPON2
10	12042079	12044168	chr10:12042079-12044168	-0.0958645	-0.42862	0.236891	0.567304	0.516946	0.0874638	-0.238912	0.413839	0.579797	0.480764	UPF2	UPF2	UPF2,DHTKD1,USP6NL,CAMK1D,MN309058,MN298114-020,PROSER2	UPF2,UPF2,DHTKD1,USP6NL,CAMK1D,MN309058,MN298114-020,PROSER2
13	45340535	45342057	chr13:45340535-45342057	-0.0945629	-0.422938	0.233812	0.567466	0.517038	-0.333795	-0.656993	-0.0105968	0.0436706	0.148644	TPT1-AS1	TPT1-AS1	TPT1,COG3,SLC25A30,KCTD4	TPT1-AS1,TPT1,COG3,SLC25A30,KCTD4
18	2570857	2572092	chr18:2570857-2572092	-0.111753	-0.500027	0.27652	0.567669	0.517169	-0.134094	-0.46953	0.201342	0.411371	0.410938	NDC80	NDC80	METTL4,NDC80,SMCHD1	NDC80,METTL4,NDC80,SMCHD1
6	4021135	4021972	chr6:4021135-4021972	-0.106344	-0.47596	0.263273	0.567814	0.517247	-0.0764248	-0.409524	0.256674	0.635072	0.499873	PRPF4B	PRPF4B	PRPF4B,RIPK1,PSMG4,C6orf201,CDYL,FAM50B	PRPF4B,PRPF4B,RIPK1,PSMG4,C6orf201,CDYL,FAM50B
6	15662235	15663361	chr6:15662235-15663361	0.0996481	-0.246763	0.44606	0.567888	0.51726	0.104119	-0.202669	0.410907	0.484352	0.442684	DTNBP1	DTNBP1	DTNBP1,MN298272,JARID2	DTNBP1,DTNBP1,MN298272,JARID2
2	55693264	55693971	chr2:55693264-55693971	-0.122631	-0.549102	0.30384	0.568036	0.51734	-0.108498	-0.455006	0.238009	0.518354	0.456403	PNPT1	PNPT1	PNPT1,PPP4R3B,EFEMP1,CLHC1,RF00017-3197	PNPT1,PNPT1,PPP4R3B,EFEMP1,CLHC1,RF00017-3197
2	219543397	219544296	chr2:219543397-219544296	0.10498	-0.26022	0.47018	0.568157	0.51739	0.0147261	-0.317462	0.346914	0.926705	0.584281	TMEM198	TMEM198	TMEM198,CHPF,ASIC4,OBSL1,INHA	TMEM198,TMEM198,CHPF,ASIC4,OBSL1,INHA
6	30570922	30571822	chr6:30570922-30571822	0.117018	-0.290377	0.524413	0.568456	0.51739	0.0445953	-0.353705	0.442896	0.816394	0.556275	MIR877	.	ABCF1,ABCF1-DT,HSALNG0049163,NONHSAG043414.2,GNL1,DDX39B,PPP1R10,MDC1,HCG18,GTF2H4,TRIM26,NFKBIL1,PAIP1P1,TRIM39,DHX16,HLA-U,TCF19,RPL3P2,HLA-K,ETF1P1,POLR1H,HLA-H,MICE,HLA-J,HLA-W,C6orf136,PSORS1C2,MICA,HCG4B,SUMO2P1,NRM,ZFP57,HLA-L,MIR877,MRPS18B	.,ABCF1,ABCF1-DT,HSALNG0049163,NONHSAG043414.2,GNL1,DDX39B,PPP1R10,MDC1,HCG18,GTF2H4,TRIM26,NFKBIL1,PAIP1P1,TRIM39,DHX16,HLA-U,TCF19,RPL3P2,HLA-K,ETF1P1,POLR1H,HLA-H,MICE,HLA-J,HLA-W,C6orf136,PSORS1C2,MICA,HCG4B,SUMO2P1,NRM,ZFP57,HLA-L,MIR877,MRPS18B
11	2991610	2992733	chr11:2991610-2992733	0.100148	-0.248563	0.448859	0.568509	0.51739	0.00440393	-0.349191	0.357999	0.979378	0.598492	OSBPL5	.	NAP1L4,CARS1,SLC22A18,SNORA54,PHLDA2	.,NAP1L4,CARS1,SLC22A18,SNORA54,PHLDA2
14	50667844	50668762	chr14:50667844-50668762	-0.104187	-0.466941	0.258567	0.568488	0.51739	-0.0958991	-0.431619	0.239821	0.555308	0.47114	SAV1	SAV1	SAV1,KLHDC2,KLHDC1,NEMF,FRMD6,MAP4K5,CDKL1	SAV1,SAV1,KLHDC2,KLHDC1,NEMF,FRMD6,MAP4K5,CDKL1
15	82342505	82343450	chr15:82342505-82343450	-0.164361	-0.73642	0.407698	0.568349	0.51739	0.106701	-0.402051	0.615452	0.664235	0.509091	SAXO2	.	NONHSAG017656.2-001,GOLGA6L10,SAXO2	.,NONHSAG017656.2-001,GOLGA6L10,SAXO2
18	6414336	6415012	chr18:6414336-6415012	-0.112881	-0.505675	0.279913	0.568263	0.51739	-0.275486	-0.623967	0.0729945	0.113863	0.227626	L3MBTL4	L3MBTL4	L3MBTL4,TMEM200C	L3MBTL4,L3MBTL4,TMEM200C
19	40425243	40426170	chr19:40425243-40426170	0.106045	-0.263045	0.475135	0.568348	0.51739	0.0886877	-0.289664	0.46704	0.627811	0.497404	SERTAD1	SERTAD1	SERTAD1,CCDC97,SERTAD3,HNRNPUL1,SNRPA,FBL,ZNF780B,SUPT5H,AKT2,CYP2T1P,COQ8B,ZNF780A,ITPKC,LTBP4,PRX	SERTAD1,SERTAD1,CCDC97,SERTAD3,HNRNPUL1,SNRPA,FBL,ZNF780B,SUPT5H,AKT2,CYP2T1P,COQ8B,ZNF780A,ITPKC,LTBP4,PRX
22	29388094	29388692	chr22:29388094-29388692	0.13202	-0.327761	0.591801	0.568587	0.517407	0.170502	-0.236003	0.577007	0.389201	0.400047	AP1B1	.	AP1B1,RASL10A,SNORD125,ZNRF3,GAS2L1,RHBDD3,RFPL1,L13304-023	.,AP1B1,RASL10A,SNORD125,ZNRF3,GAS2L1,RHBDD3,RFPL1,L13304-023
6	158167867	158168818	chr6:158167867-158168818	-0.100125	-0.448958	0.248708	0.568733	0.517446	0.0117904	-0.312131	0.335712	0.939789	0.587859	GTF2H5	GTF2H5	GTF2H5,SERAC1,SYNJ2	GTF2H5,GTF2H5,SERAC1,SYNJ2
12	26114041	26114730	chr12:26114041-26114730	-0.110271	-0.494468	0.273926	0.56875	0.517446	-0.229721	-0.558869	0.0994277	0.159501	0.266566	SSPN	.	MED21,SSPN,RASSF8	.,MED21,SSPN,RASSF8
10	125718912	125719932	chr10:125718912-125719932	-0.0992287	-0.445048	0.24659	0.568855	0.517487	-0.49896	-0.798455	-0.199466	0.0026045	0.0506872	EDRF1	EDRF1	EDRF1-DT,EDRF1,UROS,MMP21	EDRF1,EDRF1-DT,EDRF1,UROS,MMP21
15	74906340	74907281	chr15:74906340-74907281	0.116566	-0.290369	0.523501	0.569513	0.517977	0.236003	-0.0790236	0.55103	0.132668	0.244977	FAM219B	FAM219B	FAM219B,RF00017-1839,RPP25,ULK3,MPI	FAM219B,FAM219B,RF00017-1839,RPP25,ULK3,MPI
20	32109426	32110004	chr20:32109426-32110004	0.136047	-0.338884	0.610978	0.569502	0.517977	0.260085	-0.13452	0.654691	0.182686	0.285336	TM9SF4	TM9SF4	TM9SF4,HCK,PDRG1,RSL24D1P6,PLAGL2,TSPY26P,MYLK2,NOL4L,BCL2L1	TM9SF4,TM9SF4,HCK,PDRG1,RSL24D1P6,PLAGL2,TSPY26P,MYLK2,NOL4L,BCL2L1
1	172746109	172746647	chr1:172746109-172746647	-0.134112	-0.603039	0.334815	0.570119	0.518147	-0.159564	-0.54227	0.223142	0.391972	0.401537	FASLG	.	SLC25A38P1,FASLG,TNFSF18	.,SLC25A38P1,FASLG,TNFSF18
2	208025057	208025824	chr2:208025057-208025824	0.118444	-0.295571	0.532459	0.57	0.518147	-5.26e-05	-0.346894	0.346789	0.999749	0.603011	PLEKHM3	PLEKHM3	PLEKHM3,CREB1,KLF7-IT1,PIKFYVE,FZD5,RF00026-613,RNU6-360P	PLEKHM3,PLEKHM3,CREB1,KLF7-IT1,PIKFYVE,FZD5,RF00026-613,RNU6-360P
6	105880062	105880557	chr6:105880062-105880557	0.151198	-0.37737	0.679766	0.570046	0.518147	-0.369744	-0.782232	0.0427439	0.0758518	0.189817	PRDM1	.	PRDM1,PREP	.,PRDM1,PREP
9	22169413	22170199	chr9:22169413-22170199	-0.134096	-0.603065	0.334873	0.570199	0.518147	-0.38289	-0.766974	0.00119409	0.0506417	0.156895	CDKN2B	.	DMRTA1,RF00017-7478,CDKN2B	.,DMRTA1,RF00017-7478,CDKN2B
9	34376353	34377369	chr9:34376353-34377369	0.103882	-0.259514	0.467279	0.570298	0.518147	0.233155	-0.143827	0.610136	0.209781	0.303027	MYORG	MYORG	MYORG,C9orf24,NUDT2,PIGO,CCL21,NOL6,KIF24,UBAP1,NONHSAG052066.2	MYORG,MYORG,C9orf24,NUDT2,PIGO,CCL21,NOL6,KIF24,UBAP1,NONHSAG052066.2
9	63805624	63806183	chr9:63805624-63806183	-0.11043	-0.496617	0.275756	0.570182	0.518147	-0.504228	-0.891969	-0.116487	0.0137656	0.0937091	MIR4477B	.	.	.,.
9	129777169	129777626	chr9:129777169-129777626	-0.126856	-0.570557	0.316845	0.570244	0.518147	-0.224207	-0.63886	0.190445	0.27033	0.337945	PTGES	.	TOR1B,C9orf78,TOR1A,PTGES,PRRX2,ASB6,USP20,C9orf50,NTMT1,CRAT,FNBP1,C9orf106	.,TOR1B,C9orf78,TOR1A,PTGES,PRRX2,ASB6,USP20,C9orf50,NTMT1,CRAT,FNBP1,C9orf106
10	12349003	12350540	chr10:12349003-12350540	0.103323	-0.257987	0.464633	0.570159	0.518147	-0.0370857	-0.34868	0.274508	0.80507	0.552848	CAMK1D	CAMK1D	CAMK1D,HSALNG0076238,OPTN	CAMK1D,CAMK1D,HSALNG0076238,OPTN
16	70346543	70347316	chr16:70346543-70347316	0.125866	-0.313943	0.565675	0.569869	0.518147	0.0764944	-0.245275	0.398264	0.622975	0.495613	LOC100506083	LOC100506083	DDX19A,EXOSC6,ST3GAL2	LOC100506083,DDX19A,EXOSC6,ST3GAL2
22	49960207	49960804	chr22:49960207-49960804	0.121424	-0.30329	0.546139	0.570256	0.518147	0.336753	-0.023231	0.696736	0.0649507	0.177107	PIM3	PIM3	PIM3,ALG12,PLXNB2,LMF2,RABL2B,CHKB,ZBED4,BRD1,MAPK11,TRABD,DENND6B,MAPK8IP2,MIR6821,IL17REL	PIM3,PIM3,ALG12,PLXNB2,LMF2,RABL2B,CHKB,ZBED4,BRD1,MAPK11,TRABD,DENND6B,MAPK8IP2,MIR6821,IL17REL
3	197002903	197003377	chr3:197002903-197003377	-0.136216	-0.613161	0.340729	0.570654	0.518244	0.317657	-0.0503386	0.685653	0.0863426	0.201962	MELTF-AS1	MELTF-AS1	UBXN7,LRCH3,SENP5,PIGZ,MELTF,RPSAP69,DLG1	MELTF-AS1,UBXN7,LRCH3,SENP5,PIGZ,MELTF,RPSAP69,DLG1
11	62880546	62881933	chr11:62880546-62881933	-0.0997944	-0.449062	0.249473	0.570486	0.518244	0.359304	0.0499298	0.668678	0.0253266	0.117869	SLC3A2	.	SLC3A2,HSALNG0084674,SNHG1,CSKMT,NXF1,TAF6L,GANAB,TTC9C,MTA2,EML3,STX5,INTS5,TUT1,SNORD28,SNORD22,TMEM179B,UBXN1,AHNAK,BSCL2,CHRM1	.,SLC3A2,HSALNG0084674,SNHG1,CSKMT,NXF1,TAF6L,GANAB,TTC9C,MTA2,EML3,STX5,INTS5,TUT1,SNORD28,SNORD22,TMEM179B,UBXN1,AHNAK,BSCL2,CHRM1
11	134252899	134253948	chr11:134252899-134253948	0.0965087	-0.241498	0.434516	0.570758	0.518244	0.104624	-0.225003	0.434251	0.512722	0.454118	ACAD8	ACAD8	ACAD8,THYN1,GLB1L3,GLB1L2,NCAPD3	ACAD8,ACAD8,THYN1,GLB1L3,GLB1L2,NCAPD3
12	119876878	119877619	chr12:119876878-119877619	0.108697	-0.271968	0.489361	0.570729	0.518244	0.0837671	-0.248842	0.416376	0.602637	0.488787	CIT	CIT	CIT,GCN1,HSALNG0094482,PRKAB1	CIT,CIT,GCN1,HSALNG0094482,PRKAB1
12	133181381	133181848	chr12:133181381-133181848	-0.152013	-0.684424	0.380398	0.570764	0.518244	-0.125632	-0.563558	0.312293	0.553626	0.47016	ZNF268	.	ZNF268,NONHSAG012850.2,ZNF891,ZNF10,ZNF140,ZNF84,CHFR,ZNF605,ZNF26,ANHX	.,ZNF268,NONHSAG012850.2,ZNF891,ZNF10,ZNF140,ZNF84,CHFR,ZNF605,ZNF26,ANHX
X	135032080	135032590	chrX:135032080-135032590	0.154352	-0.386223	0.694926	0.570745	0.518244	-0.0696148	-0.489605	0.350376	0.731291	0.530549	RTL8C	RTL8C	RTL8C,RTL8B,RTL8A	RTL8C,RTL8C,RTL8B,RTL8A
3	196055674	196056118	chr3:196055674-196056118	0.129246	-0.323692	0.582184	0.570991	0.518287	-0.20395	-0.671111	0.263211	0.370544	0.390852	TFRC	.	SENP5,ACAP2-IT1,MUC20,SDHAP1,MUC20-OT1,SDHAP2,TFRC	.,SENP5,ACAP2-IT1,MUC20,SDHAP1,MUC20-OT1,SDHAP2,TFRC
4	109815204	109816276	chr4:109815204-109816276	-0.09688	-0.436291	0.242531	0.570876	0.518287	-0.118356	-0.423615	0.186903	0.42533	0.417096	GAR1	GAR1	GAR1,SETP20,SEC24B,CDC42P4,CASP6,LRIT3,RRH	GAR1,GAR1,SETP20,SEC24B,CDC42P4,CASP6,LRIT3,RRH
6	10720444	10720991	chr6:10720444-10720991	-0.144087	-0.649023	0.360849	0.570982	0.518287	0.266324	-0.174204	0.706852	0.219763	0.308834	TMEM14B	.	TMEM14C,NONHSAG043001.2,PAK1IP1,C6orf52,RF00017-5257	.,TMEM14C,NONHSAG043001.2,PAK1IP1,C6orf52,RF00017-5257
11	121654970	121656196	chr11:121654970-121656196	-0.10121	-0.45613	0.253711	0.571245	0.518464	-0.0883549	-0.406881	0.230171	0.566696	0.475809	SORL1	.	BLID	.,BLID
9	26955362	26956761	chr9:26955362-26956761	-0.102091	-0.460281	0.2561	0.571438	0.518475	-0.221493	-0.54295	0.0999643	0.16459	0.270263	IFT74-AS1	IFT74-AS1	IFT74,NONHSAG051954.2,CAAP1,LRRC19,PLAA	IFT74-AS1,IFT74,NONHSAG051954.2,CAAP1,LRRC19,PLAA
11	96243197	96243735	chr11:96243197-96243735	0.144833	-0.36331	0.652977	0.57143	0.518475	-0.27143	-0.691973	0.149112	0.191474	0.291595	MIR1260B	.	MAML2,FAM76B,CCDC82,JRKL,MTMR2	.,MAML2,FAM76B,CCDC82,JRKL,MTMR2
12	52023479	52024033	chr12:52023479-52024033	0.135794	-0.340611	0.612199	0.57141	0.518475	0.213168	-0.181397	0.607732	0.270716	0.337945	NR4A1	NR4A1	NR4A1,EIF4B,HNRNPA3P10,RNU6-574P,ATG101,KRT80,TAMALIN,ACVRL1	NR4A1,NR4A1,EIF4B,HNRNPA3P10,RNU6-574P,ATG101,KRT80,TAMALIN,ACVRL1
9	114385400	114386439	chr9:114385400-114386439	0.101741	-0.25541	0.458892	0.571641	0.518605	0.185587	-0.140769	0.511942	0.247206	0.323754	AKNA	.	AKNA,WHRN,TMEM268,ORM1,ORM2,ATP6V1G1	.,AKNA,WHRN,TMEM268,ORM1,ORM2,ATP6V1G1
11	128038940	128040032	chr11:128038940-128040032	-0.0958497	-0.432432	0.240732	0.571767	0.518665	-0.106803	-0.43287	0.219265	0.49951	0.448876	LINC02098	.	HSALNG0088081,ETS1	.,HSALNG0088081,ETS1
7	101717370	101718516	chr7:101717370-101718516	-0.100295	-0.452576	0.251987	0.571866	0.5187	-0.258627	-0.746698	0.229445	0.279698	0.342699	MYL10	.	SRRT,CUX1,MYL10,L13304-034	.,SRRT,CUX1,MYL10,L13304-034
19	39390778	39391734	chr19:39390778-39391734	-0.107503	-0.485248	0.270241	0.572011	0.518778	-0.0601587	-0.427245	0.306928	0.734199	0.531508	PAF1	PAF1	MED29,PAF1,HNRNPL,EID2B,PAK4,ZNF780B,SUPT5H,FBL,PSMC4,RPS16,SAMD4B,ZNF780A,ZNF546,ACTN4,MAP4K1,AKT2,EID2	PAF1,MED29,PAF1,HNRNPL,EID2B,PAK4,ZNF780B,SUPT5H,FBL,PSMC4,RPS16,SAMD4B,ZNF780A,ZNF546,ACTN4,MAP4K1,AKT2,EID2
6	13614719	13616017	chr6:13614719-13616017	-0.0998872	-0.450955	0.25118	0.572103	0.518807	-0.0554346	-0.361356	0.250487	0.70744	0.524212	NOL7	NOL7	NOL7,RANBP9,RF00017-5281,SIRT5	NOL7,NOL7,RANBP9,RF00017-5281,SIRT5
2	70141382	70143566	chr2:70141382-70143566	-0.0944869	-0.426694	0.23772	0.572241	0.518878	-0.0431004	-0.377009	0.290808	0.789001	0.547302	LINC01816	.	LINC01816,TIA1,TEX261,CLEC4F,ANKRD53,MPHOSPH10,FAM136A,CD207,ASPRV1,MCEE,GMCL1,PCYOX1,PCBP1,C2orf42	.,LINC01816,TIA1,TEX261,CLEC4F,ANKRD53,MPHOSPH10,FAM136A,CD207,ASPRV1,MCEE,GMCL1,PCYOX1,PCBP1,C2orf42
10	72335024	72335668	chr10:72335024-72335668	0.130219	-0.32823	0.588669	0.572752	0.519211	0.5195	0.162109	0.876891	0.00690687	0.0711875	DNAJB12	.	DNAJB12,ECD,DNAJC9,RPL17P50,DDIT4,PSAP,P4HA1,SPOCK2,MN309096	.,DNAJB12,ECD,DNAJC9,RPL17P50,DDIT4,PSAP,P4HA1,SPOCK2,MN309096
11	746838	747982	chr11:746838-747982	0.11386	-0.287158	0.514878	0.572908	0.519211	0.42355	0.106641	0.740459	0.0117185	0.0873305	TALDO1	TALDO1	TALDO1,RPLP2,MOB2,IRF7,CD151,DEAF1,TMEM80,IFITM2,RF00017-839,GATD1	TALDO1,TALDO1,RPLP2,MOB2,IRF7,CD151,DEAF1,TMEM80,IFITM2,RF00017-839,GATD1
11	14643695	14644949	chr11:14643695-14644949	-0.109921	-0.496926	0.277085	0.572771	0.519211	0.148794	-0.177495	0.475084	0.350118	0.38149	PDE3B	PDE3B	PSMA1,PDE3B,COPB1,CYP2R1	PDE3B,PSMA1,PDE3B,COPB1,CYP2R1
12	62435193	62435822	chr12:62435193-62435822	0.141957	-0.357974	0.641887	0.572873	0.519211	-0.15103	-0.60655	0.30449	0.494347	0.446715	MON2	.	MON2,TAFA2	.,MON2,TAFA2
22	38793780	38794324	chr22:38793780-38794324	-0.149058	-0.673889	0.375772	0.572793	0.519211	0.0856495	-0.323831	0.49513	0.665079	0.5094	DNAL4	DNAL4	DNAL4,SUN2,NPTXR,TPTEP2,GTPBP1	DNAL4,DNAL4,SUN2,NPTXR,TPTEP2,GTPBP1
8	73990937	73992098	chr8:73990937-73992098	-0.116462	-0.526752	0.293827	0.573006	0.519245	-0.19939	-0.542506	0.143726	0.237404	0.318873	LY96	LY96	LY96,TMEM70,ELOC,GDAP1	LY96,LY96,TMEM70,ELOC,GDAP1
4	186190651	186192322	chr4:186190651-186192322	-0.0895536	-0.405248	0.226141	0.573252	0.519414	0.0304774	-0.260014	0.320968	0.827747	0.559903	CYP4V2	CYP4V2	CYP4V2,FLJ38576,FAM149A,KLKB1,SNX25	CYP4V2,CYP4V2,FLJ38576,FAM149A,KLKB1,SNX25
19	36127751	36128401	chr19:36127751-36128401	0.128744	-0.325248	0.582735	0.573374	0.519452	0.234918	-0.150814	0.62065	0.216524	0.306921	CAPNS1	.	ZNF345,ZNF567,ZNF850,ZNF790,RBM42,ZNF420,ZNF566,HAUS5,ZNF529,ZNF461,ZNF568,ZNF260,LINC01534,KMT2B,SDHAF1,PROSER3,ZNF829,ZFP14,ZFP82,ZNF146,COX7A1,WDR62,LINC00665,LRFN3,U2AF1L4,POLR2I,THAP8,TBCB,CAPNS1	.,ZNF345,ZNF567,ZNF850,ZNF790,RBM42,ZNF420,ZNF566,HAUS5,ZNF529,ZNF461,ZNF568,ZNF260,LINC01534,KMT2B,SDHAF1,PROSER3,ZNF829,ZFP14,ZFP82,ZNF146,COX7A1,WDR62,LINC00665,LRFN3,U2AF1L4,POLR2I,THAP8,TBCB,CAPNS1
19	58451236	58451860	chr19:58451236-58451860	0.13029	-0.329251	0.589832	0.573453	0.519452	0.0708276	-0.250657	0.392312	0.648498	0.504727	ZNF324B	ZNF324B	ZNF324B,ZNF134,ZNF417,TRIM28,ZNF550,ZNF274,ZNF606,ZNF773,ZSCAN22,ZNF587,ZNF776,ZNF132,ZNF549,ZNF446,MZF1,ZNF256,ZNF584,ZSCAN18,ZNF551,ZNF329,LETM1P2,ZNF135,ZNF416,ZNF418,ZNF586,VN1R1,ZSCAN1,ZNF587B,ZNF837,ZNF211,ZNF772,ERVK3-1,ZNF544,ZNF419,RPS5,ZNF324,ZIK1	ZNF324B,ZNF324B,ZNF134,ZNF417,TRIM28,ZNF550,ZNF274,ZNF606,ZNF773,ZSCAN22,ZNF587,ZNF776,ZNF132,ZNF549,ZNF446,MZF1,ZNF256,ZNF584,ZSCAN18,ZNF551,ZNF329,LETM1P2,ZNF135,ZNF416,ZNF418,ZNF586,VN1R1,ZSCAN1,ZNF587B,ZNF837,ZNF211,ZNF772,ERVK3-1,ZNF544,ZNF419,RPS5,ZNF324,ZIK1
20	28923203	28923831	chr20:28923203-28923831	-0.121162	-0.548531	0.306207	0.573474	0.519452	-0.607325	-1.03975	-0.174896	0.00863152	0.0768971	FRG1DP	.	.	.,.
20	46089263	46090138	chr20:46089263-46090138	0.118063	-0.298453	0.534578	0.573548	0.519464	0.123319	-0.19819	0.444828	0.430224	0.419553	NCOA5	NCOA5	NCOA5,ZNF335,TP53RK,PCIF1,CD40,ZSWIM1,SLC35C2,ZNF334,SNX21,ZSWIM3,RPL13P2,SLC12A5	NCOA5,NCOA5,ZNF335,TP53RK,PCIF1,CD40,ZSWIM1,SLC35C2,ZNF334,SNX21,ZSWIM3,RPL13P2,SLC12A5
14	99683413	99684343	chr14:99683413-99684343	0.0960165	-0.242869	0.434902	0.573713	0.51956	0.099263	-0.195878	0.394404	0.488245	0.444095	CYP46A1	CYP46A1	CYP46A1,HHIPL1,EML1	CYP46A1,CYP46A1,HHIPL1,EML1
2	43637099	43638117	chr2:43637099-43638117	0.119375	-0.302042	0.540792	0.573795	0.519579	0.0240487	-0.312469	0.360566	0.882132	0.573026	PLEKHH2	PLEKHH2	PLEKHH2,C1GALT1C1L	PLEKHH2,PLEKHH2,C1GALT1C1L
5	143008689	143009747	chr5:143008689-143009747	0.117	-0.296385	0.530385	0.57412	0.519657	0.0339133	-0.306593	0.37442	0.836344	0.56213	ARHGAP26-AS1	.	HSALNG0045523,ARHGAP26,NR3C1	.,HSALNG0045523,ARHGAP26,NR3C1
8	33566249	33567327	chr8:33566249-33567327	0.101341	-0.256702	0.459385	0.574103	0.519657	0.148533	-0.161499	0.458565	0.326911	0.368979	RNF122	RNF122	RNF122,FUT10,RPL10P18,TTI2,SNORD13,RF00017-6947,RF00017-6946	RNF122,RNF122,FUT10,RPL10P18,TTI2,SNORD13,RF00017-6947,RF00017-6946
12	103965416	103966394	chr12:103965416-103966394	-0.104202	-0.472348	0.263944	0.574098	0.519657	-0.224075	-0.529365	0.0812141	0.140191	0.251569	TDG	TDG	TDG,C12orf73,NFYB,HSP90B1,TTC41P,MN309595,GLT8D2	TDG,TDG,C12orf73,NFYB,HSP90B1,TTC41P,MN309595,GLT8D2
16	74606545	74607417	chr16:74606545-74607417	-0.109873	-0.49791	0.278164	0.573954	0.519657	-0.158321	-0.507859	0.191216	0.353296	0.383174	GLG1	GLG1	GLG1,RFWD3,WDR59,CLEC18B,RF00017-2152,RF00017-2150	GLG1,GLG1,RFWD3,WDR59,CLEC18B,RF00017-2152,RF00017-2150
10	43202334	43202886	chr10:43202334-43202886	-0.125686	-0.569876	0.318505	0.57422	0.519693	0.0127131	-0.383083	0.408509	0.946854	0.589887	CSGALNACT2	.	CSGALNACT2,RASGEF1A	.,CSGALNACT2,RASGEF1A
6	31806632	31807108	chr6:31806632-31807108	-0.135179	-0.613185	0.342826	0.57443	0.519828	0.0758583	-0.326377	0.478094	0.696146	0.520234	MIR4646	.	LSM2,ATF6B,LY6G5B,MSH5,GTF2H4,DXO,DDX39B,SKIV2L,PBX2,NFKBIL1,STK19,CCHCR1,CSNK2B,VARS1,PRRC2A,VWA7,GPANK1,SAPCD1,MSH5-SAPCD1,RNU6-850P,ABHD16A,LY6G6E,LY6G6D,BAG6,STK19B,PPT2,EGFL8,CLIC1,RF00017-5419,MG828730-062,RF00017-5416	.,LSM2,ATF6B,LY6G5B,MSH5,GTF2H4,DXO,DDX39B,SKIV2L,PBX2,NFKBIL1,STK19,CCHCR1,CSNK2B,VARS1,PRRC2A,VWA7,GPANK1,SAPCD1,MSH5-SAPCD1,RNU6-850P,ABHD16A,LY6G6E,LY6G6D,BAG6,STK19B,PPT2,EGFL8,CLIC1,RF00017-5419,MG828730-062,RF00017-5416
1	1307921	1308560	chr1:1307921-1308560	-0.118045	-0.535813	0.299723	0.574751	0.519844	0.0685268	-0.306473	0.443526	0.70509	0.523623	PUSL1	PUSL1	PUSL1,ACAP3,ATAD3B,INTS11,LINC00115,SLC35E2A,CCNL2,LINC01409,ANKRD65,SCNN1D,LINC01786,MXRA8,FAM87B,SDF4,TMEM240,FAAP20,VWA1,MIB2,LINC01770,CDK11A,MRPL20,TAS1R3,SNORD167	PUSL1,PUSL1,ACAP3,ATAD3B,INTS11,LINC00115,SLC35E2A,CCNL2,LINC01409,ANKRD65,SCNN1D,LINC01786,MXRA8,FAM87B,SDF4,TMEM240,FAAP20,VWA1,MIB2,LINC01770,CDK11A,MRPL20,TAS1R3,SNORD167
5	58459554	58460931	chr5:58459554-58460931	-0.0949751	-0.43102	0.24107	0.574663	0.519844	-0.276477	-0.574234	0.0212799	0.0667756	0.178697	PLK2	PLK2	PLK2,GAPT,ACTBL2	PLK2,PLK2,GAPT,ACTBL2
8	37898995	37900611	chr8:37898995-37900611	-0.0951847	-0.431883	0.241514	0.574564	0.519844	0.0137596	-0.336108	0.363627	0.934954	0.586202	RAB11FIP1	RAB11FIP1	RAB11FIP1,ADGRA2,NSD3,ERLIN2,DDHD2,ASH2L,FGFR1,LETM2,GOT1L1,RNU6-323P,BRF2,RF00017-6957,RF00017-6955	RAB11FIP1,RAB11FIP1,ADGRA2,NSD3,ERLIN2,DDHD2,ASH2L,FGFR1,LETM2,GOT1L1,RNU6-323P,BRF2,RF00017-6957,RF00017-6955
13	42271428	42272465	chr13:42271428-42272465	-0.0979568	-0.444682	0.248768	0.574807	0.519844	-0.266516	-0.564846	0.0318131	0.0767559	0.191171	AKAP11	AKAP11	AKAP11,NAA16,TNFSF11,DGKH	AKAP11,AKAP11,NAA16,TNFSF11,DGKH
16	46883847	46884642	chr16:46883847-46884642	-0.101478	-0.460667	0.257711	0.574808	0.519844	0.0561916	-0.271242	0.383625	0.722212	0.528462	GPT2	GPT2	GPT2,SNORD148,SHCBP1,ANKRD26P1,DNAJA2	GPT2,GPT2,SNORD148,SHCBP1,ANKRD26P1,DNAJA2
19	21082052	21082696	chr19:21082052-21082696	-0.119981	-0.544593	0.304631	0.574745	0.519844	-0.453831	-0.825445	-0.0822173	0.0195248	0.107033	ZNF714	ZNF714	ZNF714,NONHSAG025249.2,ZNF431	ZNF714,ZNF714,NONHSAG025249.2,ZNF431
5	55307254	55308637	chr5:55307254-55308637	0.106121	-0.269993	0.482234	0.575306	0.51986	0.291377	-0.016756	0.599511	0.0623589	0.174112	MTREX	MTREX	MTREX,DHX29,NONHSAG040397.2,SLC38A9,CCNO,RNF138P1	MTREX,MTREX,DHX29,NONHSAG040397.2,SLC38A9,CCNO,RNF138P1
7	6373347	6374989	chr7:6373347-6374989	0.105105	-0.26739	0.4776	0.575286	0.51986	-0.0604543	-0.407754	0.286845	0.718417	0.527312	RAC1	RAC1	RAC1,NONHSAG046880.2,DAGLB,ZNF12,USP42,ZNF316,C7orf26,CYTH3,PMS2,ZDHHC4,CCZ1,RF00017-6026,RF00017-6034,MN297907-014,KDELR2,RF00017-6033	RAC1,RAC1,NONHSAG046880.2,DAGLB,ZNF12,USP42,ZNF316,C7orf26,CYTH3,PMS2,ZDHHC4,CCZ1,RF00017-6026,RF00017-6034,MN297907-014,KDELR2,RF00017-6033
9	26892146	26893142	chr9:26892146-26893142	-0.108126	-0.491279	0.275027	0.575238	0.51986	-0.117383	-0.43479	0.200023	0.44664	0.426504	CAAP1	CAAP1	CAAP1,IFT74,LRRC19,PLAA,H3P31	CAAP1,CAAP1,IFT74,LRRC19,PLAA,H3P31
11	111019237	111020218	chr11:111019237-111020218	-0.107426	-0.487803	0.272951	0.574942	0.51986	0.153679	-0.229836	0.537194	0.41028	0.410356	LINC02550	.	.	.,.
15	68053984	68055496	chr15:68053984-68055496	-0.10393	-0.471951	0.264091	0.574965	0.51986	0.119534	-0.194204	0.433272	0.433257	0.420552	PIAS1	PIAS1	PIAS1,CLN6,CALML4	PIAS1,PIAS1,CLN6,CALML4
15	99614438	99615086	chr15:99614438-99615086	0.145014	-0.368735	0.658764	0.575149	0.51986	-0.0441053	-0.501194	0.412983	0.84137	0.563412	MEF2A	.	MEF2A,LYSMD4	.,MEF2A,LYSMD4
16	30445390	30446212	chr16:30445390-30446212	0.133557	-0.339586	0.6067	0.575136	0.51986	0.2338	-0.128927	0.596527	0.192042	0.291855	SEPHS2	SEPHS2	SEPHS2,TAOK2,KAT8,NPIPB12,SETD1A,MIR762HG,RNF40,NPIPB13,SMG1P6,SRCAP,CD2BP2,ZNF747,ZNF785,ZNF764,ZNF689,GDPD3,CDIPTOSP,SEPTIN1,ITGAL	SEPHS2,SEPHS2,TAOK2,KAT8,NPIPB12,SETD1A,MIR762HG,RNF40,NPIPB13,SMG1P6,SRCAP,CD2BP2,ZNF747,ZNF785,ZNF764,ZNF689,GDPD3,CDIPTOSP,SEPTIN1,ITGAL
21	28884689	28885462	chr21:28884689-28885462	-0.106658	-0.484559	0.271244	0.575188	0.51986	-0.338391	-0.692162	0.0153797	0.0596792	0.170479	N6AMT1	N6AMT1	N6AMT1,RWDD2B	N6AMT1,N6AMT1,RWDD2B
1	40449844	40450659	chr1:40449844-40450659	0.124905	-0.31817	0.567981	0.575637	0.520051	0.431061	0.0220837	0.840037	0.0399769	0.14298	ZFP69B	ZFP69B	ZFP69B,ZFP69,EXO5,ZNF684,OXCT2	ZFP69B,ZFP69B,ZFP69,EXO5,ZNF684,OXCT2
11	65386413	65387002	chr11:65386413-65387002	0.125352	-0.319271	0.569975	0.575606	0.520051	0.190239	-0.251906	0.632383	0.377342	0.394044	FRMD8	FRMD8	FRMD8,SLC25A45,NEAT1,SF1,MUS81,POLA2,SART1,ZFPL1,RELA,SYVN1,PCNX3,EIF1AD,FAU,ATG2A,KAT5,MALAT1,NAALADL1,SF3B2,MAP3K11,CD248,CAPN1,SLC22A20P,DPF2,AP5B1,CDC42EP2,L13304-005	FRMD8,FRMD8,SLC25A45,NEAT1,SF1,MUS81,POLA2,SART1,ZFPL1,RELA,SYVN1,PCNX3,EIF1AD,FAU,ATG2A,KAT5,MALAT1,NAALADL1,SF3B2,MAP3K11,CD248,CAPN1,SLC22A20P,DPF2,AP5B1,CDC42EP2,L13304-005
1	42924129	42924830	chr1:42924129-42924830	-0.114279	-0.519892	0.291333	0.575853	0.520086	0.100361	-0.253765	0.454487	0.558393	0.472339	SLC2A1	.	FOXJ3,SZT2,HYI,PPIH,P3H1,RNU6-880P,CCDC30,ZNF691,KDM4A,MN308725,SLC2A1	.,FOXJ3,SZT2,HYI,PPIH,P3H1,RNU6-880P,CCDC30,ZNF691,KDM4A,MN308725,SLC2A1
3	50359125	50359888	chr3:50359125-50359888	0.114681	-0.292553	0.521916	0.576036	0.520086	0.193993	-0.142909	0.530896	0.24154	0.321542	TMEM115	TMEM115	TMEM115,NICN1,CYB561D2,RHOA	TMEM115,TMEM115,NICN1,CYB561D2,RHOA
4	146105582	146106229	chr4:146105582-146106229	-0.13927	-0.633449	0.354908	0.575749	0.520086	-0.322987	-0.783951	0.137978	0.157954	0.265475	LINC01095	.	REELD1,MMAA,LINC01095,LSM6,ZNF827	.,REELD1,MMAA,LINC01095,LSM6,ZNF827
5	72955459	72956660	chr5:72955459-72956660	-0.0969751	-0.44126	0.24731	0.575954	0.520086	-0.244559	-0.547448	0.0583304	0.106871	0.221145	FCHO2	FCHO2	FCHO2,ANKRA2,RF00017-4719,RF00017-4715,TNPO1	FCHO2,FCHO2,ANKRA2,RF00017-4719,RF00017-4715,TNPO1
7	148966349	148967009	chr7:148966349-148967009	0.128959	-0.328929	0.586847	0.575997	0.520086	0.245912	-0.113718	0.605542	0.167645	0.273172	RNY4	RNY4	ZNF777,ZNF783,ZNF786,ZNF212,ZNF398,ZNF767P,PDIA4,MF281428-015,HSALNG0062108,EZH2	RNY4,ZNF777,ZNF783,ZNF786,ZNF212,ZNF398,ZNF767P,PDIA4,MF281428-015,HSALNG0062108,EZH2
19	35775060	35775750	chr19:35775060-35775750	0.113048	-0.288335	0.51443	0.575989	0.520086	0.0325377	-0.313297	0.378373	0.845273	0.564621	ARHGAP33	ARHGAP33	ARHGAP33,COX6B1,ZNF461,ZNF529,U2AF1L4,LINC01534,ZNF30,RBM42,ZNF792,ZFP14,ZNF566,ZNF565,ZFP82,ZNF567,ZNF260,ZNF850,ZNF146,ZNF382,UPK1A,PRODH2	ARHGAP33,ARHGAP33,COX6B1,ZNF461,ZNF529,U2AF1L4,LINC01534,ZNF30,RBM42,ZNF792,ZFP14,ZNF566,ZNF565,ZFP82,ZNF567,ZNF260,ZNF850,ZNF146,ZNF382,UPK1A,PRODH2
1	38990794	38991740	chr1:38990794-38991740	0.105598	-0.269978	0.481175	0.57664	0.520251	0.278845	-0.044806	0.602496	0.0868957	0.202393	AKIRIN1	AKIRIN1	AKIRIN1,NDUFS5,RHBDL2,GJA9,MYCBP,UTP11,RF00017-168	AKIRIN1,AKIRIN1,NDUFS5,RHBDL2,GJA9,MYCBP,UTP11,RF00017-168
2	61065504	61066492	chr2:61065504-61066492	0.104632	-0.26799	0.477254	0.577132	0.520251	-0.1613	-0.484613	0.162013	0.307871	0.358564	KIAA1841	KIAA1841	KIAA1841,XPO1,PAPOLG,AHSA2P,USP34,CCT4,PEX13,C2orf74	KIAA1841,KIAA1841,XPO1,PAPOLG,AHSA2P,USP34,CCT4,PEX13,C2orf74
2	161244213	161244982	chr2:161244213-161244982	-0.136648	-0.62323	0.349933	0.577087	0.520251	0.26444	-0.182749	0.71163	0.22958	0.314214	LINC01806	LINC01806	LINC01806,PSMD14,TANK	LINC01806,LINC01806,PSMD14,TANK
2	208265500	208267105	chr2:208265500-208267105	-0.0925673	-0.421658	0.236523	0.57648	0.520251	-0.116641	-0.472652	0.239371	0.499402	0.448876	PIKFYVE	PIKFYVE	PIKFYVE,IDH1,CREB1,PTH2R,MYL6BP1	PIKFYVE,PIKFYVE,IDH1,CREB1,PTH2R,MYL6BP1
4	40200236	40201110	chr4:40200236-40201110	0.122293	-0.313064	0.557649	0.576994	0.520251	0.157003	-0.200679	0.514686	0.368009	0.390192	RHOH	.	RHOH,N4BP2,PDS5A,RFC1,RBM47,CHRNA9,ARL4AP2	.,RHOH,N4BP2,PDS5A,RFC1,RBM47,CHRNA9,ARL4AP2
4	49320885	49323573	chr4:49320885-49323573	0.0965176	-0.247327	0.440362	0.577265	0.520251	0.178783	-0.102069	0.459634	0.197343	0.294701	CWH43	.	.	.,.
4	56908280	56909374	chr4:56908280-56909374	-0.102519	-0.467668	0.26263	0.577186	0.520251	-0.0454926	-0.355752	0.264767	0.761205	0.539223	REST	REST	REST,JX896960,NOA1,POLR2B,SPINK2,RNU6-998P	REST,REST,JX896960,NOA1,POLR2B,SPINK2,RNU6-998P
5	151059376	151060452	chr5:151059376-151060452	0.108027	-0.276855	0.49291	0.5773	0.520251	0.0277635	-0.338526	0.394053	0.875047	0.571476	TNIP1	.	TNIP1,CCDC69,RBM22,DCTN4,SLC36A1,GPX3,RF00017-5009	.,TNIP1,CCDC69,RBM22,DCTN4,SLC36A1,GPX3,RF00017-5009
6	96837046	96837667	chr6:96837046-96837667	-0.118315	-0.539613	0.302983	0.577085	0.520251	-0.0380932	-0.415771	0.339585	0.834297	0.561806	GPR63	GPR63	GPR63,NDUFAF4,FHL5	GPR63,GPR63,NDUFAF4,FHL5
8	94822575	94823952	chr8:94822575-94823952	-0.0991096	-0.451496	0.253277	0.57652	0.520251	-0.0262414	-0.336626	0.284143	0.860777	0.567833	INTS8	.	INTS8,TP53INP1,VIRMA,CCNE2,ESRP1,NDUFAF6,RF00017-7186,RF00017-7183,RF00017-7182,RF00017-7187	.,INTS8,TP53INP1,VIRMA,CCNE2,ESRP1,NDUFAF6,RF00017-7186,RF00017-7183,RF00017-7182,RF00017-7187
10	16436513	16437458	chr10:16436513-16437458	-0.0981451	-0.447725	0.251435	0.577197	0.520251	-0.202817	-0.504084	0.0984507	0.173963	0.278578	PTER	PTER	PTER,RSU1,RF00017-604,C1QL3	PTER,PTER,RSU1,RF00017-604,C1QL3
10	23413471	23414061	chr10:23413471-23414061	0.149775	-0.383174	0.682723	0.57682	0.520251	0.118422	-0.270588	0.507432	0.529909	0.460786	OTUD1	.	C10orf67,OTUD1,SNODB515	.,C10orf67,OTUD1,SNODB515
11	8682244	8683509	chr11:8682244-8683509	-0.0988813	-0.450777	0.253014	0.576867	0.520251	-0.0259295	-0.339386	0.287527	0.863748	0.568735	RPL27A	RPL27A	SNORA3B,RPL27A,SNORA3A,MN309327,NONHSAG007593.2-002,TRIM66,EIF3F,ZNF143,RPL21P97,STK33,WEE1,RPL23AP65,NONHSAG007593.2-001,DENND2B	RPL27A,SNORA3B,RPL27A,SNORA3A,MN309327,NONHSAG007593.2-002,TRIM66,EIF3F,ZNF143,RPL21P97,STK33,WEE1,RPL23AP65,NONHSAG007593.2-001,DENND2B
11	10899627	10900579	chr11:10899627-10900579	0.100869	-0.257832	0.45957	0.576583	0.520251	-0.182348	-0.600519	0.235822	0.371092	0.391106	ZBED5	.	ZBED5,CTR9,EIF4G2,AMPD3,SNORD97,CSNK2A3	.,ZBED5,CTR9,EIF4G2,AMPD3,SNORD97,CSNK2A3
15	40564623	40565242	chr15:40564623-40565242	0.113015	-0.288698	0.514728	0.576411	0.520251	-0.0139275	-0.322684	0.294829	0.925422	0.584131	CCDC32	CCDC32	CCDC32,RPUSD2,RMDN3,THBS1	CCDC32,CCDC32,RPUSD2,RMDN3,THBS1
18	21740440	21741594	chr18:21740440-21741594	-0.0970434	-0.441987	0.2479	0.576414	0.520251	-0.302429	-0.600253	-0.00460551	0.0469171	0.152632	MIB1	.	MIB1,MIR320C1,ABHD3,GATA6	.,MIB1,MIR320C1,ABHD3,GATA6
19	9768275	9769001	chr19:9768275-9769001	0.129139	-0.330776	0.589054	0.577146	0.520251	-0.173656	-0.58193	0.234618	0.382701	0.397032	ZNF846	.	ZNF846,ZNF561,ZNF266,ILF3,RAVER1,DNMT1,KRI1,ZNF317,ZNF559,FBXL12,ZNF699,ZNF558,PPAN,ZNF562,ZNF121,hsa-miR-1273e-033	.,ZNF846,ZNF561,ZNF266,ILF3,RAVER1,DNMT1,KRI1,ZNF317,ZNF559,FBXL12,ZNF699,ZNF558,PPAN,ZNF562,ZNF121,hsa-miR-1273e-033
19	10602330	10604284	chr19:10602330-10604284	0.0972712	-0.249031	0.443573	0.577016	0.520251	0.1217	-0.174179	0.417579	0.398251	0.404466	SLC44A2	SLC44A2	SLC44A2,CDKN2D,KRI1,ICAM3,ILF3,ZNF627,PRKCSH,TYK2,DNM2,S1PR5,ATG4D,AP1M2,C19orf38,PDE4A,ICAM1,RF00017-2809	SLC44A2,SLC44A2,CDKN2D,KRI1,ICAM3,ILF3,ZNF627,PRKCSH,TYK2,DNM2,S1PR5,ATG4D,AP1M2,C19orf38,PDE4A,ICAM1,RF00017-2809
3	63863155	63863878	chr3:63863155-63863878	0.14158	-0.363544	0.646704	0.577824	0.520455	0.129972	-0.219944	0.479888	0.444688	0.425847	ATXN7	ATXN7	ATXN7,THOC7	ATXN7,ATXN7,THOC7
8	1755599	1756049	chr8:1755599-1756049	-0.137385	-0.627408	0.352637	0.57772	0.520455	-0.440297	-0.919238	0.0386445	0.0692733	0.182234	MIR3674	.	CLN8	.,CLN8
9	19127011	19128430	chr9:19127011-19128430	0.0974999	-0.250222	0.445222	0.577678	0.520455	0.224919	-0.0817275	0.531565	0.140444	0.251878	PLIN2	.	PLIN2,HAUS6,ACER2,RF00017-7462,L13304-036	.,PLIN2,HAUS6,ACER2,RF00017-7462,L13304-036
12	52069358	52070615	chr12:52069358-52070615	0.0948331	-0.243549	0.433215	0.57787	0.520455	0.450547	0.137856	0.763238	0.00731803	0.0728243	ATG101	ATG101	ATG101,HNRNPA3P10,TFCP2,OR7E47P,KRT6C,SMIM41	ATG101,ATG101,HNRNPA3P10,TFCP2,OR7E47P,KRT6C,SMIM41
17	64836727	64838007	chr17:64836727-64838007	0.109699	-0.281532	0.50093	0.577681	0.520455	-0.0773834	-0.387019	0.232252	0.605399	0.489987	PLEKHM1P1	PLEKHM1P1	PLEKHM1P1,AMZ2P1,LRRC37A3,SMURF2	PLEKHM1P1,PLEKHM1P1,AMZ2P1,LRRC37A3,SMURF2
19	12610568	12611370	chr19:12610568-12611370	0.115647	-0.297022	0.528316	0.577887	0.520455	-0.105895	-0.464065	0.252275	0.541689	0.465453	ZNF791	ZNF791	ZNF490,ZNF791,ZNF136,ZNF44,ZNF442,ZNF20,ZNF844,ZNF700,ZNF799,TRMT1,ZNF564,ZNF625,WDR83OS,ZNF763,ZNF823,FBXW9,ZNF441,RPS6P25,HNRNPA1P10,JUNB,ZNF433,ZNF491,ZNF563,ZNF878,RNASEH2A,RTBDN,ZNF887P,ZNF443,RPL28P5,ZNF709,TRIR,ZNF440,PGK1P2,MAN2B1,RF00017-2826,MN298114-106	ZNF791,ZNF490,ZNF791,ZNF136,ZNF44,ZNF442,ZNF20,ZNF844,ZNF700,ZNF799,TRMT1,ZNF564,ZNF625,WDR83OS,ZNF763,ZNF823,FBXW9,ZNF441,RPS6P25,HNRNPA1P10,JUNB,ZNF433,ZNF491,ZNF563,ZNF878,RNASEH2A,RTBDN,ZNF887P,ZNF443,RPL28P5,ZNF709,TRIR,ZNF440,PGK1P2,MAN2B1,RF00017-2826,MN298114-106
1	116372778	116374008	chr1:116372778-116374008	-0.097649	-0.446486	0.251188	0.578313	0.520458	-0.0375957	-0.334477	0.259286	0.792896	0.548544	ATP1A1	ATP1A1	ATP1A1,CD58,TRIM45,NAP1L4P1,SLC22A15	ATP1A1,ATP1A1,CD58,TRIM45,NAP1L4P1,SLC22A15
2	8598351	8598978	chr2:8598351-8598978	-0.130058	-0.594297	0.334182	0.578009	0.520458	-0.16652	-0.591242	0.258202	0.420257	0.414899	LINC01814	.	CPSF3,KIDINS220,ID2	.,CPSF3,KIDINS220,ID2
3	149752201	149752821	chr3:149752201-149752821	0.131749	-0.338829	0.602327	0.578251	0.520458	-0.150621	-0.562026	0.260784	0.451133	0.428515	COMMD2	COMMD2	COMMD2,WWTR1,EIF2A	COMMD2,COMMD2,WWTR1,EIF2A
5	124748346	124749301	chr5:124748346-124749301	-0.114746	-0.52512	0.295628	0.578738	0.520458	0.0604999	-0.314794	0.435794	0.738364	0.532947	ZNF608	ZNF608	ZNF608,HSALNG0044597	ZNF608,ZNF608,HSALNG0044597
7	101856519	101857369	chr7:101856519-101857369	0.100382	-0.258698	0.459462	0.578818	0.520458	0.0153423	-0.288173	0.318858	0.916462	0.582054	CUX1	.	SRRT,SH2B2,CUX1,PRKRIP1	.,SRRT,SH2B2,CUX1,PRKRIP1
9	62828086	62828805	chr9:62828086-62828805	-0.112118	-0.512715	0.28848	0.578383	0.520458	-0.171014	-0.562991	0.220964	0.370853	0.391038	LOC100132249	.	.	.,.
10	117375291	117376054	chr10:117375291-117376054	0.122635	-0.316071	0.56134	0.578841	0.520458	-0.34535	-0.678776	-0.0119245	0.043134	0.148155	PDZD8	PDZD8	PDZD8,SLC18A2	PDZD8,PDZD8,SLC18A2
11	63838408	63839568	chr11:63838408-63839568	-0.0997836	-0.456667	0.2571	0.57876	0.520458	0.0513364	-0.314876	0.417548	0.771378	0.542293	MARK2	MARK2	MARK2,SF1,SNHG1,NAA40,RNU6-1306P,PLCB3,CCND2P1,COX8A,FERMT3,RTN3,LGALS12,RF00017-938,RCOR2	MARK2,MARK2,SF1,SNHG1,NAA40,RNU6-1306P,PLCB3,CCND2P1,COX8A,FERMT3,RTN3,LGALS12,RF00017-938,RCOR2
12	104569573	104570381	chr12:104569573-104570381	0.134776	-0.346491	0.616043	0.578154	0.520458	0.347011	-0.0372699	0.731291	0.073893	0.187601	MIR3922	.	CHST11,MIR3922,SLC41A2	.,CHST11,MIR3922,SLC41A2
15	63277202	63277863	chr15:63277202-63277863	0.157639	-0.405493	0.720771	0.578306	0.520458	0.254976	-0.173941	0.683894	0.227228	0.312637	APH1B	APH1B	APH1B,LACTB,RPS27L,RAB8B,FBXL22,USP3,TPM1-AS,CA12	APH1B,APH1B,LACTB,RPS27L,RAB8B,FBXL22,USP3,TPM1-AS,CA12
15	75639581	75640659	chr15:75639581-75640659	0.0975498	-0.251121	0.446221	0.578518	0.520458	-0.00706168	-0.326269	0.312146	0.963381	0.594607	IMP3	IMP3	MAN2C1,SIN3A,SNUPN,FBXO22,TYRO3P,CSPG4,SNX33,COMMD4,MIR631,NEIL1,IMP3	IMP3,MAN2C1,SIN3A,SNUPN,FBXO22,TYRO3P,CSPG4,SNX33,COMMD4,MIR631,NEIL1,IMP3
18	5463103	5463908	chr18:5463103-5463908	0.126364	-0.325272	0.578	0.578498	0.520458	0.118732	-0.328514	0.565978	0.583322	0.482148	ZBTB14	.	EPB41L3,ZBTB14	.,EPB41L3,ZBTB14
18	10290176	10290858	chr18:10290176-10290858	0.124213	-0.319616	0.568041	0.578396	0.520458	0.204289	-0.193072	0.601649	0.293795	0.349811	LINC01254	.	VAPA,NAPG,MN297532,APCDD1	.,VAPA,NAPG,MN297532,APCDD1
18	12990897	12991916	chr18:12990897-12991916	-0.0975829	-0.446461	0.251295	0.578615	0.520458	-0.153611	-0.471998	0.164775	0.323606	0.367578	CEP192	CEP192	CEP192,PRELID3A,PSMG2,CEP76,RNMT,SEH1L	CEP192,CEP192,PRELID3A,PSMG2,CEP76,RNMT,SEH1L
21	41761371	41762072	chr21:41761371-41762072	-0.11679	-0.5346	0.30102	0.578852	0.520458	0.0271	-0.380948	0.435147	0.890402	0.575315	RIPK4	.	RIPK4,LINC00479,PRDM15,LINC00112,MX2,ZBTB21,MX1,ABCG1,MIR6814,TMPRSS2	.,RIPK4,LINC00479,PRDM15,LINC00112,MX2,ZBTB21,MX1,ABCG1,MIR6814,TMPRSS2
X	64205146	64206421	chrX:64205146-64206421	0.0943664	-0.242518	0.431251	0.578059	0.520458	-0.140369	-0.460046	0.179309	0.367851	0.390185	AMER1	AMER1	AMER1,ASB12	AMER1,AMER1,ASB12
19	1248378	1249891	chr19:1248378-1249891	-0.0972293	-0.445219	0.250761	0.579024	0.520559	0.132537	-0.29432	0.559393	0.521825	0.457855	MIDN	MIDN	CIRBP,FAM174C,MIDN,CBARP,ATP5F1D,SF3A2,TMEM259,TCF3,PTBP1,DAZAP1,MIER2,GRIN3B,MED16,DOT1L,RPS15,SBNO2,PWWP3A,ATP8B3,RNF126,MEX3D,ARHGAP45,EFNA2,RPS15P9,SCAMP4,CSNK1G2,R3HDM4,ADAT3,CNN2,C19orf25,APC2,STK11,ABCA7,ARID3A,NONHSAG024344.2,NONHSAG024351.2	MIDN,CIRBP,FAM174C,MIDN,CBARP,ATP5F1D,SF3A2,TMEM259,TCF3,PTBP1,DAZAP1,MIER2,GRIN3B,MED16,DOT1L,RPS15,SBNO2,PWWP3A,ATP8B3,RNF126,MEX3D,ARHGAP45,EFNA2,RPS15P9,SCAMP4,CSNK1G2,R3HDM4,ADAT3,CNN2,C19orf25,APC2,STK11,ABCA7,ARID3A,NONHSAG024344.2,NONHSAG024351.2
19	17539382	17539995	chr19:17539382-17539995	0.131263	-0.338828	0.601355	0.579259	0.520716	-0.00545062	-0.395119	0.384218	0.976841	0.597959	COLGALT1	.	GTPBP3,CHERP,MVB12A,RPL18A,COLGALT1,RF00017-2888,HSALNG0124532,NIBAN3	.,GTPBP3,CHERP,MVB12A,RPL18A,COLGALT1,RF00017-2888,HSALNG0124532,NIBAN3
12	69238918	69240224	chr12:69238918-69240224	0.101579	-0.26236	0.465518	0.579421	0.520754	-0.102721	-0.402656	0.197214	0.480433	0.440782	CPSF6	CPSF6	CPSF6,LYZ,NUP107,MDM2,YEATS4,FRS2,CCT2,SLC35E3,RAB3IP,MN309576	CPSF6,CPSF6,LYZ,NUP107,MDM2,YEATS4,FRS2,CCT2,SLC35E3,RAB3IP,MN309576
12	102061279	102062311	chr12:102061279-102062311	0.101318	-0.261659	0.464295	0.579392	0.520754	-0.336503	-0.662807	-0.0101995	0.0439488	0.149023	WASHC3	WASHC3	WASHC3,RF00017-1232,UTP20,NUP37,PARPBP,DRAM1	WASHC3,WASHC3,RF00017-1232,UTP20,NUP37,PARPBP,DRAM1
3	53347189	53348142	chr3:53347189-53348142	-0.100758	-0.462155	0.260639	0.579839	0.520778	-0.0529996	-0.361905	0.255906	0.722274	0.528462	DCP1A	DCP1A	DCP1A,NISCH,PBRM1,RFT1,PHF7,PRKCD,NEK4,ACTR8,GNL3,NT5DC2,TKT,STIMATE,SNORD38C,CACNA1D	DCP1A,DCP1A,NISCH,PBRM1,RFT1,PHF7,PRKCD,NEK4,ACTR8,GNL3,NT5DC2,TKT,STIMATE,SNORD38C,CACNA1D
5	43514662	43515614	chr5:43514662-43515614	-0.10937	-0.501689	0.282948	0.57987	0.520778	-0.124362	-0.496238	0.247513	0.490677	0.445046	C5orf34	C5orf34	C5orf34,ZNF131,NNT,RPL29P12,EEF1A1P19,TMEM267	C5orf34,C5orf34,ZNF131,NNT,RPL29P12,EEF1A1P19,TMEM267
5	172983473	172984591	chr5:172983473-172984591	0.103428	-0.267465	0.474322	0.579757	0.520778	0.361578	0.043164	0.679991	0.0283018	0.123274	ATP6V0E1	ATP6V0E1	ATP6V0E1,SH3PXD2B,CREBRF,BNIP1	ATP6V0E1,ATP6V0E1,SH3PXD2B,CREBRF,BNIP1
10	119080095	119081219	chr10:119080095-119081219	-0.0976538	-0.447893	0.252586	0.579814	0.520778	-0.0760605	-0.38104	0.228919	0.606147	0.490336	EIF3A	EIF3A	EIF3A,TIAL1,INPP5F,SEC23IP,NANOS1,RN7SL749P,SFXN4,MN309127	EIF3A,EIF3A,TIAL1,INPP5F,SEC23IP,NANOS1,RN7SL749P,SFXN4,MN309127
13	21140127	21141021	chr13:21140127-21141021	-0.101791	-0.46681	0.263228	0.579752	0.520778	-0.149818	-0.4563	0.156665	0.317447	0.364003	SAP18	SAP18	SAP18,DQ866754,SKA3,MRPL57	SAP18,SAP18,DQ866754,SKA3,MRPL57
14	76151742	76152617	chr14:76151742-76152617	-0.09763	-0.447683	0.252423	0.579705	0.520778	-0.180934	-0.483631	0.121763	0.224785	0.311634	GPATCH2L	GPATCH2L	GPATCH2L,ESRRB	GPATCH2L,GPATCH2L,ESRRB
19	35643565	35645201	chr19:35643565-35645201	-0.0942798	-0.43229	0.24373	0.57967	0.520778	0.161827	-0.143977	0.467632	0.280322	0.343039	ETV2	ETV2	ETV2,COX6B1,KMT2B,RBM42,PROSER3,HAUS5,ZNF792,ZNF529,ZNF566,U2AF1L4,ZNF260,ZNF302,ZNF599,ZFP82,ZFP14,ZNF181,ZNF30,ZNF382,CTBP2P7,ZNF146,LINC00665,SDHAF1,ZNF565,POLR2I,LIN37,ALKBH6,UPK1A,ZBTB32,ARHGAP33	ETV2,ETV2,COX6B1,KMT2B,RBM42,PROSER3,HAUS5,ZNF792,ZNF529,ZNF566,U2AF1L4,ZNF260,ZNF302,ZNF599,ZFP82,ZFP14,ZNF181,ZNF30,ZNF382,CTBP2P7,ZNF146,LINC00665,SDHAF1,ZNF565,POLR2I,LIN37,ALKBH6,UPK1A,ZBTB32,ARHGAP33
16	4183410	4184125	chr16:4183410-4184125	-0.121145	-0.555839	0.313548	0.579988	0.52083	-0.00475681	-0.363309	0.353795	0.978034	0.598033	SRL	.	ZNF500,ZNF75A,CREBBP,ZNF263,ANKS3,ZNF597,ZNF174,MTCO1P28,TIGD7,CLUAP1,ZSCAN32,MTND1P8,MTRNR2L4,UBN1,LINC02861,SRL,ADCY9	.,ZNF500,ZNF75A,CREBBP,ZNF263,ANKS3,ZNF597,ZNF174,MTCO1P28,TIGD7,CLUAP1,ZSCAN32,MTND1P8,MTRNR2L4,UBN1,LINC02861,SRL,ADCY9
1	145964394	145964930	chr1:145964394-145964930	0.131703	-0.340994	0.604399	0.580085	0.520864	0.127673	-0.267577	0.522924	0.505382	0.451196	ANKRD34A	ANKRD34A	LIX1L,POLR3GL,POLR3C,ANKRD35,NBPF20,RBM8A,TXNIP,GNRHR2,PEX11B,ITGA10,GPR89A,PIAS3,HJV,ANKRD34A	ANKRD34A,LIX1L,POLR3GL,POLR3C,ANKRD35,NBPF20,RBM8A,TXNIP,GNRHR2,PEX11B,ITGA10,GPR89A,PIAS3,HJV,ANKRD34A
9	19161655	19162547	chr9:19161655-19162547	0.109517	-0.283621	0.502654	0.580153	0.52087	-0.354773	-0.710846	0.00130049	0.0507546	0.157015	PLIN2	.	DENND4C,PLIN2,ACER2,RF00017-7464,RF00017-7463,L13304-036	.,DENND4C,PLIN2,ACER2,RF00017-7464,RF00017-7463,L13304-036
4	4247802	4248562	chr4:4247802-4248562	0.109219	-0.282955	0.501392	0.580253	0.520885	-0.116863	-0.427612	0.193885	0.439126	0.422974	TMEM128	TMEM128	TMEM128,OTOP1	TMEM128,TMEM128,OTOP1
6	108622387	108623181	chr6:108622387-108623181	-0.134029	-0.61535	0.347292	0.580302	0.520885	-0.240412	-0.735858	0.255034	0.320908	0.365758	FOXO3	.	FOXO3,ARMC2	.,FOXO3,ARMC2
11	130434632	130435131	chr11:130434632-130435131	0.122101	-0.316484	0.560685	0.580388	0.520885	0.0337418	-0.339415	0.406899	0.851217	0.565946	ADAMTS8	.	ADAMTS8,ADAMTS15	.,ADAMTS8,ADAMTS15
12	77031984	77032682	chr12:77031984-77032682	-0.120044	-0.551271	0.311183	0.580414	0.520885	-0.0999914	-0.562796	0.362813	0.654811	0.506939	E2F7	.	E2F7,OSBPL8,CSRP2	.,E2F7,OSBPL8,CSRP2
16	89816177	89817027	chr16:89816177-89817027	0.113974	-0.295509	0.523458	0.58047	0.520885	0.337433	0.000187588	0.674679	0.049886	0.156003	FANCA	FANCA	SPIRE2,FANCA,CDK10,ANKRD11,AFG3L1P,MC1R,TCF25,GALNS,ACSF3,ZNF276,LINC00304,GAS8,VPS9D1	FANCA,SPIRE2,FANCA,CDK10,ANKRD11,AFG3L1P,MC1R,TCF25,GALNS,ACSF3,ZNF276,LINC00304,GAS8,VPS9D1
3	146543774	146544930	chr3:146543774-146544930	-0.0958622	-0.440665	0.24894	0.580899	0.521146	-0.269711	-0.598676	0.0592541	0.101953	0.216741	PLSCR1	PLSCR1	PLSCR1,PLSCR2,PLSCR4	PLSCR1,PLSCR1,PLSCR2,PLSCR4
11	65899827	65900676	chr11:65899827-65900676	0.117306	-0.304675	0.539287	0.580942	0.521146	0.504115	0.0721081	0.936121	0.0247296	0.116722	FOSL1	FOSL1	FOSL1,FIBP,DRAP1,RBM14,SNX32,MUS81,KAT5,RBM4,SART1,SF3B2,CTSW,EIF1AD,POLA2,RNASEH2C,DPF2,ZFPL1,RELA,PCNX3,RCE1,BBS1,FAU,NAALADL1,RBM4B,CCS,FRMD8,EFEMP2,RAB1B,CFL1,NEAT1,EHBP1L1,SYVN1,BANF1,KLC2,CST6,ATG2A,NPAS4,CTSF,MALAT1,MRPL11,CD248,TSGA10IP,RIN1,SCYL1,BRMS1,CCDC85B,YIF1A,AP5B1,ZNRD2,MAP3K11,C11orf68	FOSL1,FOSL1,FIBP,DRAP1,RBM14,SNX32,MUS81,KAT5,RBM4,SART1,SF3B2,CTSW,EIF1AD,POLA2,RNASEH2C,DPF2,ZFPL1,RELA,PCNX3,RCE1,BBS1,FAU,NAALADL1,RBM4B,CCS,FRMD8,EFEMP2,RAB1B,CFL1,NEAT1,EHBP1L1,SYVN1,BANF1,KLC2,CST6,ATG2A,NPAS4,CTSF,MALAT1,MRPL11,CD248,TSGA10IP,RIN1,SCYL1,BRMS1,CCDC85B,YIF1A,AP5B1,ZNRD2,MAP3K11,C11orf68
14	77027695	77028904	chr14:77027695-77028904	0.104757	-0.271989	0.481503	0.580849	0.521146	0.215707	-0.103147	0.53456	0.171975	0.277081	IRF2BPL	IRF2BPL	CIPC,LINC02288,VIPAS39,IRF2BPL,GPATCH2L,ZMYND19P1,ALKBH1,POMT2,SNW1,RPL22P2,RPL21P10,TMEM63C,VASH1,TMED8,LRRC74A,NONHSAG015534.2,LINC02289	IRF2BPL,CIPC,LINC02288,VIPAS39,IRF2BPL,GPATCH2L,ZMYND19P1,ALKBH1,POMT2,SNW1,RPL22P2,RPL21P10,TMEM63C,VASH1,TMED8,LRRC74A,NONHSAG015534.2,LINC02289
15	90716773	90717868	chr15:90716773-90717868	-0.101977	-0.46894	0.264987	0.581072	0.521209	-0.00276555	-0.304514	0.298983	0.984824	0.599445	CRTC3-AS1	CRTC3-AS1	BLM,UNC45A,RF00017-1897,FURIN	CRTC3-AS1,BLM,UNC45A,RF00017-1897,FURIN
2	128513781	128514222	chr2:128513781-128514222	0.115619	-0.30139	0.532628	0.581935	0.521479	-0.362162	-0.749124	0.0247993	0.0648348	0.177052	HS6ST1	.	HS6ST1	.,HS6ST1
5	65721193	65723008	chr5:65721193-65723008	-0.0950016	-0.437428	0.247425	0.581692	0.521479	-0.152348	-0.447458	0.142762	0.291864	0.349249	NLN	NLN	NLN,SGTB,PPWD1,ERBIN,CENPK,SREK1,TRAPPC13,TRIM23	NLN,NLN,SGTB,PPWD1,ERBIN,CENPK,SREK1,TRAPPC13,TRIM23
6	169723053	169723707	chr6:169723053-169723707	-0.124144	-0.571805	0.323517	0.581855	0.521479	0.0201847	-0.47228	0.51265	0.932218	0.585343	PHF10	PHF10	ERMARD,PHF10,WDR27,TBP,FAM120B,C6orf120,TCTE3	PHF10,ERMARD,PHF10,WDR27,TBP,FAM120B,C6orf120,TCTE3
7	17152883	17153755	chr7:17152883-17153755	0.123551	-0.321692	0.568793	0.581618	0.521479	-0.322729	-0.733321	0.0878632	0.115802	0.229911	AHR	.	AHR	.,AHR
8	12223610	12224865	chr8:12223610-12224865	-0.197074	-0.907043	0.512896	0.581497	0.521479	-0.479915	-1.14002	0.180186	0.143751	0.253675	FAM85A	.	.	.,.
9	39015683	39017406	chr9:39015683-39017406	-0.089451	-0.412165	0.233263	0.582035	0.521479	0.106383	-0.210667	0.423433	0.489244	0.444445	CNTNAP3	.	.	.,.
11	78424449	78425147	chr11:78424449-78425147	-0.138312	-0.636926	0.360303	0.581752	0.521479	-0.213642	-0.617596	0.190311	0.280592	0.343126	LINC02728	LINC02728	NARS2,LINC02728,GAB2	LINC02728,NARS2,LINC02728,GAB2
17	59619042	59620621	chr17:59619042-59620621	0.0952518	-0.247981	0.438485	0.581587	0.521479	0.0522179	-0.330549	0.434985	0.777332	0.543641	CLTC	CLTC	CLTC,HEATR6,TUBD1,SMG8,SKA2,RPS6KB1,APPBP2,DHX40,PPM1D,NDUFB8P2,PPM1E,TRIM37,PRR11,RNFT1,YPEL2,VMP1,RF00017-2475	CLTC,CLTC,HEATR6,TUBD1,SMG8,SKA2,RPS6KB1,APPBP2,DHX40,PPM1D,NDUFB8P2,PPM1E,TRIM37,PRR11,RNFT1,YPEL2,VMP1,RF00017-2475
21	37563680	37564695	chr21:37563680-37564695	-0.0954553	-0.439711	0.248801	0.581905	0.521479	-0.360489	-0.660746	-0.0602311	0.021367	0.11007	DYRK1A	.	DYRK1A,TTC3,KCNJ6	.,DYRK1A,TTC3,KCNJ6
22	11929532	11930372	chr22:11929532-11930372	-0.14441	-0.66536	0.376541	0.582007	0.521479	-0.398189	-1.08622	0.289848	0.239256	0.319872	LOC102723769	.	.	.,.
22	31290126	31291124	chr22:31290126-31291124	0.110009	-0.286372	0.50639	0.581561	0.521479	0.159681	-0.186326	0.505687	0.344509	0.378955	PIK3IP1-AS1	PIK3IP1-AS1	PIK3IP1,PIK3IP1-DT,SFI1,RNU6-1128P,LINC01521,PATZ1,RNF185,LIMK2,SMTN,DEPDC5,RF00017-3812,RF00017-3806	PIK3IP1-AS1,PIK3IP1,PIK3IP1-DT,SFI1,RNU6-1128P,LINC01521,PATZ1,RNF185,LIMK2,SMTN,DEPDC5,RF00017-3812,RF00017-3806
2	38148599	38149101	chr2:38148599-38149101	0.155531	-0.405788	0.716849	0.582175	0.521506	0.195065	-0.309891	0.700021	0.427	0.418087	CYP1B1	.	RF00026-532,RNU6-951P,CYP1B1,CDC42EP3,ATL2	.,RF00026-532,RNU6-951P,CYP1B1,CDC42EP3,ATL2
4	27066236	27066910	chr4:27066236-27066910	-0.128914	-0.594393	0.336565	0.582354	0.521506	-0.263449	-0.648638	0.12174	0.167555	0.273089	LINC02261	.	STIM2	.,STIM2
4	70993284	70994271	chr4:70993284-70994271	-0.0953833	-0.439762	0.248995	0.582323	0.521506	-0.115319	-0.417536	0.186898	0.432574	0.420172	DCK	DCK	DCK,RUFY3,MOB1B,JCHAIN,SLC4A4	DCK,DCK,RUFY3,MOB1B,JCHAIN,SLC4A4
9	130578971	130579937	chr9:130578971-130579937	0.106375	-0.277734	0.490485	0.582367	0.521506	0.203882	-0.168542	0.576307	0.264616	0.33483	FUBP3	FUBP3	FUBP3,NONHSAG053617.2,EXOSC2,SNORD62B,ABL1,PRDM12,RF00017-7999	FUBP3,FUBP3,NONHSAG053617.2,EXOSC2,SNORD62B,ABL1,PRDM12,RF00017-7999
15	41972180	41973077	chr15:41972180-41973077	-0.108788	-0.501572	0.283995	0.582329	0.521506	0.241536	-0.0837326	0.566804	0.135886	0.247833	PLA2G4E-AS1	PLA2G4E-AS1	EHD4,MAPKBP1,PLA2G4F,JMJD7,VPS39,MGA,SPTBN5	PLA2G4E-AS1,EHD4,MAPKBP1,PLA2G4F,JMJD7,VPS39,MGA,SPTBN5
1	35930309	35931703	chr1:35930309-35931703	-0.0991806	-0.457436	0.259074	0.582497	0.521515	0.0922794	-0.205963	0.390521	0.523262	0.458393	AGO3	AGO3	AGO3,ZMYM4,SFPQ,ZMYM6,C1orf216,TEKT2,THRAP3,STK40,AGO1,SH3D21	AGO3,AGO3,ZMYM4,SFPQ,ZMYM6,C1orf216,TEKT2,THRAP3,STK40,AGO1,SH3D21
18	8608925	8609481	chr18:8608925-8609481	0.126184	-0.329604	0.581972	0.582491	0.521515	-0.117616	-0.509253	0.274021	0.535402	0.463079	RAB12	RAB12	RAB12,MTCL1	RAB12,RAB12,MTCL1
6	2970851	2971816	chr6:2970851-2971816	-0.118945	-0.548783	0.310893	0.582665	0.521549	0.0487516	-0.332049	0.429553	0.790682	0.547889	SERPINB6	SERPINB6	SERPINB6,LINC01011,NQO2,NONHSAG042719.2,SERPINB9,MN298114-196	SERPINB6,SERPINB6,LINC01011,NQO2,NONHSAG042719.2,SERPINB9,MN298114-196
11	119356428	119356883	chr11:119356428-119356883	0.14823	-0.387463	0.683922	0.582684	0.521549	0.509686	0.103439	0.915933	0.0168618	0.101764	USP2-AS1	.	USP2,THY1,NLRX1,RF00017-1050,MFRP,C1QTNF5	.,USP2,THY1,NLRX1,RF00017-1050,MFRP,C1QTNF5
16	15650067	15651043	chr16:15650067-15651043	0.123404	-0.32261	0.569419	0.582716	0.521549	0.36192	0.0283335	0.695506	0.0351032	0.134751	MIR484	.	NDE1,MPV17L,BMERB1,MYH11	.,NDE1,MPV17L,BMERB1,MYH11
2	86080045	86080911	chr2:86080045-86080911	0.108434	-0.283561	0.500428	0.582801	0.521559	0.511941	0.160756	0.863126	0.00677728	0.0711218	POLR1A	.	IMMT,POLR1A,ATOH8,RNU1-38P,MRPL35,GNLY,KDM3A,HE856211,ST3GAL5	.,IMMT,POLR1A,ATOH8,RNU1-38P,MRPL35,GNLY,KDM3A,HE856211,ST3GAL5
5	54517334	54518269	chr5:54517334-54518269	0.10206	-0.26694	0.471061	0.582848	0.521559	0.068561	-0.258707	0.395829	0.664587	0.509168	SNX18	SNX18	SNX18,MTREX,DHX29,HSPB3,GPX8,ESM1	SNX18,SNX18,MTREX,DHX29,HSPB3,GPX8,ESM1
3	155870147	155871743	chr3:155870147-155871743	-0.0934543	-0.431449	0.244541	0.58297	0.521615	-0.183748	-0.488414	0.120917	0.220817	0.309416	GMPS	GMPS	GMPS,C3orf33,PLCH1,KCNAB1	GMPS,GMPS,C3orf33,PLCH1,KCNAB1
10	131176476	131177003	chr10:131176476-131177003	0.0926989	-0.242619	0.428017	0.583032	0.521616	0.145094	-0.181596	0.471785	0.362509	0.38716	TCERG1L-AS1	.	.	.,.
2	227385486	227386165	chr2:227385486-227386165	-0.132911	-0.613764	0.347942	0.583092	0.521616	-0.471881	-1.00644	0.0626815	0.0800193	0.193987	TM4SF20	.	SCYGR1,AGFG1,TM4SF20,MFF,CCL20,HSALNG0022737	.,SCYGR1,AGFG1,TM4SF20,MFF,CCL20,HSALNG0022737
1	113871372	113872782	chr1:113871372-113872782	-0.10809	-0.499306	0.283126	0.583247	0.521701	-0.0321413	-0.363633	0.29935	0.840613	0.563104	PTPN22	PTPN22	PTPN22,AP4B1,PHTF1,RSBN1,DCLRE1B,HIPK1,OLFML3,MAGI3,MN308773,BCL2L15	PTPN22,PTPN22,AP4B1,PHTF1,RSBN1,DCLRE1B,HIPK1,OLFML3,MAGI3,MN308773,BCL2L15
1	165597885	165598590	chr1:165597885-165598590	-0.106378	-0.49147	0.278713	0.583316	0.521709	-0.365341	-0.721298	-0.00938519	0.0448492	0.150059	LRRC52-AS1	.	RF00005-020,TRK-CTT13-1,RPS13P1,LRRC52,MGST3	.,RF00005-020,TRK-CTT13-1,RPS13P1,LRRC52,MGST3
3	184017311	184018284	chr3:184017311-184018284	-0.102583	-0.474603	0.269437	0.583991	0.522242	-0.00764034	-0.341254	0.325974	0.962092	0.593998	ABCC5	ABCC5	ABCC5,YEATS2,RPS3P3,HTR3C,EIF2B5,AP2M1,ALG3,CAMK2N2,ECE2,PARL	ABCC5,ABCC5,YEATS2,RPS3P3,HTR3C,EIF2B5,AP2M1,ALG3,CAMK2N2,ECE2,PARL
9	34664518	34666195	chr9:34664518-34666195	-0.0912763	-0.422329	0.239777	0.584032	0.522242	-0.0964632	-0.386227	0.193301	0.492619	0.445856	LOC730098	LOC730098	CCL27,PHF24,GALT,RPP25L,SIGMAR1	LOC730098,CCL27,PHF24,GALT,RPP25L,SIGMAR1
20	45998262	45998984	chr20:45998262-45998984	-0.126384	-0.585047	0.332278	0.584257	0.522389	-0.00272925	-0.55492	0.549461	0.991816	0.601192	MMP9	.	SLC12A5,NCOA5,MMP9,JA662191,FTLP1,ZNF335,CD40,PCIF1	.,SLC12A5,NCOA5,MMP9,JA662191,FTLP1,ZNF335,CD40,PCIF1
6	139338427	139339017	chr6:139338427-139339017	0.162919	-0.428635	0.754473	0.584449	0.522452	-0.389524	-0.847089	0.0680417	0.0904108	0.205517	CITED2	.	TXLNB,CITED2,MN297907-011	.,TXLNB,CITED2,MN297907-011
20	63641195	63642178	chr20:63641195-63642178	0.108434	-0.285285	0.502153	0.584447	0.522452	-0.0350858	-0.358072	0.2879	0.82176	0.558215	MHENCR	.	RTEL1,STMN3,HELZ2,TNFRSF6B,GMEB2	.,RTEL1,STMN3,HELZ2,TNFRSF6B,GMEB2
1	64965912	64966795	chr1:64965912-64966795	-0.103922	-0.481524	0.27368	0.584713	0.522527	-0.265477	-0.587928	0.056975	0.100634	0.215296	LINC01359	.	JAK1,LINC01359,SLC2A3P2,RAVER2,RF00017-236	.,JAK1,LINC01359,SLC2A3P2,RAVER2,RF00017-236
16	11597346	11598869	chr16:11597346-11598869	0.102088	-0.268752	0.472929	0.584611	0.522527	-0.129188	-0.570648	0.312273	0.54578	0.466932	LITAF	.	LITAF,SNN,TXNDC11,SOCS1,ZC3H7A,SNX29	.,LITAF,SNN,TXNDC11,SOCS1,ZC3H7A,SNX29
16	46789570	46790313	chr16:46789570-46790313	-0.110089	-0.510084	0.289907	0.5847	0.522527	0.139877	-0.258297	0.538051	0.469372	0.436204	MYLK3	MYLK3	MYLK3,SHCBP1,ORC6	MYLK3,MYLK3,SHCBP1,ORC6
3	132659315	132660914	chr3:132659315-132660914	0.0915348	-0.241154	0.424224	0.58482	0.522529	0.0201588	-0.300587	0.340905	0.896246	0.577106	ACAD11	ACAD11	ACAD11,UBA5,NPHP3,RF00017-4119,NPHP3-ACAD11	ACAD11,ACAD11,UBA5,NPHP3,RF00017-4119,NPHP3-ACAD11
6	138987392	138988449	chr6:138987392-138988449	-0.0978259	-0.453396	0.257744	0.584836	0.522529	-0.00546068	-0.340897	0.329976	0.973048	0.596881	REPS1	REPS1	REPS1,HSALNG0053853,ECT2L	REPS1,REPS1,HSALNG0053853,ECT2L
7	6483194	6484286	chr7:6483194-6484286	0.107562	-0.283481	0.498605	0.584918	0.522548	-0.0179568	-0.326571	0.290657	0.903904	0.579016	KDELR2	KDELR2	KDELR2,DAGLB,ZNF316,C7orf26,USP42,ANKRD61,ZNF12,RNF216,CCZ1B,GRID2IP,DQ866756,RAC1,RF00017-6033	KDELR2,KDELR2,DAGLB,ZNF316,C7orf26,USP42,ANKRD61,ZNF12,RNF216,CCZ1B,GRID2IP,DQ866756,RAC1,RF00017-6033
12	104604025	104604790	chr12:104604025-104604790	0.11987	-0.316105	0.555845	0.585078	0.522637	0.00768131	-0.497315	0.512678	0.974817	0.597422	MIR3922	.	CHST11,TDG,WASHC4,TXNRD1,EID3,MIR3922,SLC41A2	.,CHST11,TDG,WASHC4,TXNRD1,EID3,MIR3922,SLC41A2
15	42057158	42057753	chr15:42057158-42057753	0.117353	-0.309658	0.544364	0.585246	0.522733	-0.101877	-0.507288	0.303533	0.60343	0.489216	PLA2G4E	.	HSALNG0105403,PLA2G4D,PLA2G4E,LRRC57,EHD4,MGA,SNAP23,TMEM87A,JMJD7,VPS39	.,HSALNG0105403,PLA2G4D,PLA2G4E,LRRC57,EHD4,MGA,SNAP23,TMEM87A,JMJD7,VPS39
9	64450861	64451474	chr9:64450861-64451474	-0.154224	-0.715521	0.407072	0.585327	0.522751	0.0522656	-0.595502	0.700033	0.867067	0.569574	ANKRD20A4-ANKRD20A20P	.	.	.,.
3	71542797	71543400	chr3:71542797-71543400	-0.13299	-0.617309	0.351328	0.585561	0.522826	0.193784	-0.255631	0.643199	0.376337	0.393456	MIR1284	MIR1284	MIR1284,FOXP1,FOXP1-IT1	MIR1284,MIR1284,FOXP1,FOXP1-IT1
6	2988659	2990533	chr6:2988659-2990533	0.0965228	-0.255019	0.448065	0.585592	0.522826	-0.0256516	-0.325118	0.273814	0.858965	0.567412	NQO2	NQO2	NQO2,LINC01011,RF00017-5206,RIPK1,PSMG4,WRNIP1,SERPINB9,SERPINB6,MYLK4,HTATSF1P2,SERPINB1,MN298114-196	NQO2,NQO2,LINC01011,RF00017-5206,RIPK1,PSMG4,WRNIP1,SERPINB9,SERPINB6,MYLK4,HTATSF1P2,SERPINB1,MN298114-196
9	89388171	89388555	chr9:89388171-89388555	-0.150405	-0.698038	0.397227	0.585487	0.522826	0.0530489	-0.483644	0.589742	0.837562	0.562383	SECISBP2	.	SEMA4D,SECISBP2,MN298114-298	.,SEMA4D,SECISBP2,MN298114-298
3	111978669	111979827	chr3:111978669-111979827	-0.0945193	-0.438822	0.249784	0.585655	0.522829	-0.267496	-0.570712	0.0357197	0.0801901	0.194026	ABHD10	ABHD10	ABHD10,NONHSAG035726.2,PLCXD2,TAGLN3	ABHD10,ABHD10,NONHSAG035726.2,PLCXD2,TAGLN3
10	97445568	97446504	chr10:97445568-97446504	0.116261	-0.307416	0.539937	0.585812	0.522915	0.237271	-0.0976988	0.572241	0.153712	0.261819	EXOSC1	EXOSC1	ZDHHC16,EXOSC1,PGAM1,RRP12,MMS19,UBTD1,ANKRD2,L13712-002	EXOSC1,ZDHHC16,EXOSC1,PGAM1,RRP12,MMS19,UBTD1,ANKRD2,L13712-002
9	36486987	36488327	chr9:36486987-36488327	-0.0953679	-0.443035	0.252299	0.585949	0.522983	-0.0308827	-0.325527	0.263762	0.827913	0.559969	RNF38	RNF38	RNF38,RF00017-7545,MN297907-031,GNE,MN298114-289	RNF38,RNF38,RF00017-7545,MN297907-031,GNE,MN298114-289
19	44753253	44754650	chr19:44753253-44754650	0.0983229	-0.26021	0.456856	0.586046	0.523016	0.308854	-0.0270384	0.644747	0.0692209	0.182234	MIR8085	MIR8085	BCL3,ZNF45,ZNF224,ZNF155,ZNF180,ZNF284,ZNF225,ZNF234,CLASRP,ZNF235,ZNF283,ZNF227,ZNF221,ZNF230,ZNF226,ZNF223,RELB,FBXO46,ZNF112,ZNF285,ZNF404,ZNF222,CBLC,NECTIN2,BLOC1S3,ZNF296,MIR8085	MIR8085,BCL3,ZNF45,ZNF224,ZNF155,ZNF180,ZNF284,ZNF225,ZNF234,CLASRP,ZNF235,ZNF283,ZNF227,ZNF221,ZNF230,ZNF226,ZNF223,RELB,FBXO46,ZNF112,ZNF285,ZNF404,ZNF222,CBLC,NECTIN2,BLOC1S3,ZNF296,MIR8085
8	28701115	28702283	chr8:28701115-28702283	0.108245	-0.286842	0.503331	0.586399	0.523169	-0.138372	-0.434024	0.15728	0.337905	0.37501	EXTL3-AS1	EXTL3-AS1	EXTL3,INTS9,KIF13B,hsa-miR-5096-114,RF00017-6921	EXTL3-AS1,EXTL3,INTS9,KIF13B,hsa-miR-5096-114,RF00017-6921
8	143246149	143247268	chr8:143246149-143247268	-0.0971056	-0.451508	0.257297	0.586371	0.523169	-0.10357	-0.414017	0.206877	0.491704	0.445498	ZFP41	ZFP41	ZFP41,MINCR,GLI4,IQANK1,TOP1MT,RF00017-7364	ZFP41,ZFP41,MINCR,GLI4,IQANK1,TOP1MT,RF00017-7364
19	39411698	39412847	chr19:39411698-39412847	-0.101939	-0.473922	0.270043	0.586309	0.523169	0.0968769	-0.290056	0.48381	0.604749	0.489745	PLEKHG2	PLEKHG2	PAF1,ZFP36,MG828566,HNRNPL,ZNF780B,SUPT5H,ZNF780A,FBL,AKT2,PLEKHG2,EID2B,RPS16,RN7SL566P,PAK4,ZNF546,PSMC4,EID2,ACTN4,MED29,SAMD4B,ERVK9-11,MAP4K1,CCER2,DLL3,FBXO17,GMFG,MG828565,MIR4530,TRI-TAT1-1	PLEKHG2,PAF1,ZFP36,MG828566,HNRNPL,ZNF780B,SUPT5H,ZNF780A,FBL,AKT2,PLEKHG2,EID2B,RPS16,RN7SL566P,PAK4,ZNF546,PSMC4,EID2,ACTN4,MED29,SAMD4B,ERVK9-11,MAP4K1,CCER2,DLL3,FBXO17,GMFG,MG828565,MIR4530,TRI-TAT1-1
2	32010079	32011686	chr2:32010079-32011686	-0.0993804	-0.462206	0.263445	0.586496	0.523202	-0.175375	-0.467124	0.116374	0.222286	0.310612	MEMO1	.	MEMO1,BIRC6,DDX50P1,SLC30A6,TTC27,DPY30,SRD5A2	.,MEMO1,BIRC6,DDX50P1,SLC30A6,TTC27,DPY30,SRD5A2
12	13098055	13098801	chr12:13098055-13098801	-0.122812	-0.571318	0.325694	0.586607	0.523247	-0.334347	-0.746943	0.0782484	0.105696	0.219896	GSG1	GSG1	GSG1,HTR7P1,EMP1,CDKN1B,FAM234B	GSG1,GSG1,HTR7P1,EMP1,CDKN1B,FAM234B
3	129525431	129526409	chr3:129525431-129526409	-0.104284	-0.485275	0.276706	0.586752	0.523269	-0.133744	-0.498376	0.230888	0.450308	0.428011	RHO	RHO	RHO,RPL32P3,IFT122,PLXND1,MBD4,TRH	RHO,RHO,RPL32P3,IFT122,PLXND1,MBD4,TRH
8	55929936	55930770	chr8:55929936-55930770	-0.113654	-0.528861	0.301554	0.586741	0.523269	-0.0302821	-0.405814	0.34525	0.867145	0.569579	SNORA1B	.	LYN,RPS20,MF281429-007,RF00017-7064,RF00017-7065	.,LYN,RPS20,MF281429-007,RF00017-7064,RF00017-7065
17	45316662	45317717	chr17:45316662-45317717	-0.0978234	-0.455359	0.259712	0.586907	0.523353	0.117768	-0.242989	0.478525	0.500934	0.449469	MAP3K14	MAP3K14	MAP3K14,FMNL1,SPATA32,LINC02210,ARHGAP27,GPATCH8,LRRC37A4P,PLEKHM1,DND1P1,MAPK8IP1P1,HEXIM1,RF00017-2410	MAP3K14,MAP3K14,FMNL1,SPATA32,LINC02210,ARHGAP27,GPATCH8,LRRC37A4P,PLEKHM1,DND1P1,MAPK8IP1P1,HEXIM1,RF00017-2410
4	38131754	38132479	chr4:38131754-38132479	-0.133741	-0.623148	0.355666	0.587362	0.523705	0.783785	0.204184	1.36339	0.0109183	0.0852419	PTTG2	.	NONHSAG037755.2,MIR574,FAM114A1,PTTG2,TBC1D1	.,NONHSAG037755.2,MIR574,FAM114A1,PTTG2,TBC1D1
X	129772825	129773273	chrX:129772825-129773273	-0.140065	-0.652755	0.372625	0.587466	0.523743	-0.135891	-0.553279	0.281496	0.502062	0.449816	SASH3	.	SASH3,BCORL1,ZNF280C,XPNPEP2,UTP14A,SLC25A14,OCRL,ELF4,ZDHHC9,RBMX2	.,SASH3,BCORL1,ZNF280C,XPNPEP2,UTP14A,SLC25A14,OCRL,ELF4,ZDHHC9,RBMX2
2	47310204	47310997	chr2:47310204-47310997	0.123641	-0.329053	0.576335	0.587565	0.523778	-0.0813489	-0.488852	0.326154	0.679409	0.514919	BCYRN1	.	MSH6,EPCAM-DT,SOCS5,RPL36AP15,RPL18AP6,MSH2,BCYRN1,EPCAM,CALM2	.,MSH6,EPCAM-DT,SOCS5,RPL36AP15,RPL18AP6,MSH2,BCYRN1,EPCAM,CALM2
3	91700216	91701522	chr3:91700216-91701522	-0.142783	-0.665739	0.380174	0.587692	0.523783	-0.51467	-1.15478	0.125441	0.108243	0.222461	PROS1	.	.	.,.
4	54517	55072	chr4:54517-55072	-0.153776	-0.71692	0.409368	0.587642	0.523783	0.180381	-0.409897	0.77066	0.52835	0.460255	ZNF595	ZNF595	ZNF595,PIGG,PCGF3,ZNF718,ZNF141,GAK,IDUA	ZNF595,ZNF595,PIGG,PCGF3,ZNF718,ZNF141,GAK,IDUA
1	33127007	33127739	chr1:33127007-33127739	-0.104636	-0.488137	0.278866	0.587947	0.52384	-0.117982	-0.445517	0.209553	0.458346	0.431411	AZIN2	.	TXLNA,TSSK3,RBBP4,ZBTB8B,FAM229A,S100PBP,DCDC2B,AZIN2,TMEM234,HPCA,ZSCAN20,TRIM62	.,TXLNA,TSSK3,RBBP4,ZBTB8B,FAM229A,S100PBP,DCDC2B,AZIN2,TMEM234,HPCA,ZSCAN20,TRIM62
1	43649739	43650682	chr1:43649739-43650682	-0.0929771	-0.434349	0.248395	0.588603	0.52384	0.0560974	-0.285998	0.398193	0.734044	0.531457	KDM4A	KDM4A	KDM4A,DMAP1,ZNF691,MED8,ATP6V0B,ARTN,HYI,SVBP,ST3GAL3	KDM4A,KDM4A,DMAP1,ZNF691,MED8,ATP6V0B,ARTN,HYI,SVBP,ST3GAL3
1	161305624	161306809	chr1:161305624-161306809	-0.105061	-0.490611	0.28049	0.588421	0.52384	0.249977	-0.0838815	0.583836	0.132862	0.245224	MPZ	MPZ	FCER1G,NDUFS2,NR1I3,APOA2,TOMM40L,PCP4L1,SDHC,HSPA7,FCGR2C,MPZ	MPZ,FCER1G,NDUFS2,NR1I3,APOA2,TOMM40L,PCP4L1,SDHC,HSPA7,FCGR2C,MPZ
3	142447337	142448326	chr3:142447337-142448326	-0.0993817	-0.464048	0.265285	0.588378	0.52384	-0.319382	-0.617001	-0.0217624	0.0368955	0.137573	XRN1	XRN1	XRN1,PBX2P1,ATR,RNU1-100P,U2SURP,RASA2,GK5	XRN1,XRN1,PBX2P1,ATR,RNU1-100P,U2SURP,RASA2,GK5
3	151871341	151871983	chr3:151871341-151871983	-0.135694	-0.633642	0.362254	0.588406	0.52384	-0.28604	-0.755919	0.183839	0.216716	0.306921	SUCNR1	SUCNR1	SUCNR1,AADAC	SUCNR1,SUCNR1,AADAC
4	145179026	145180891	chr4:145179026-145180891	-0.0923883	-0.431101	0.246324	0.588056	0.52384	-0.140914	-0.439833	0.158004	0.33451	0.372932	OTUD4	OTUD4	OTUD4,ANAPC10,ABCE1,MMAA,HE856056	OTUD4,OTUD4,ANAPC10,ABCE1,MMAA,HE856056
6	127516051	127516836	chr6:127516051-127516836	0.126476	-0.337683	0.590635	0.588438	0.52384	0.0297676	-0.424859	0.484394	0.891937	0.575846	SOGA3	SOGA3	C6orf58,KIAA0408,YWHAZP4,SOGA3	SOGA3,C6orf58,KIAA0408,YWHAZP4,SOGA3
8	123072379	123073435	chr8:123072379-123073435	-0.0982316	-0.458401	0.261938	0.588092	0.52384	-0.176096	-0.510652	0.158461	0.282816	0.344326	DERL1	.	TBC1D31,DERL1,MF281428-016,RF00017-7296,FAM83A,MN298114-274	.,TBC1D31,DERL1,MF281428-016,RF00017-7296,FAM83A,MN298114-274
11	36149662	36150141	chr11:36149662-36150141	-0.114526	-0.534954	0.305901	0.588546	0.52384	-0.291378	-0.722901	0.140145	0.172743	0.27767	COMMD9	.	COMMD9,TRAF6,LDLRAD3	.,COMMD9,TRAF6,LDLRAD3
11	119106921	119107690	chr11:119106921-119107690	0.122627	-0.327594	0.572849	0.588591	0.52384	0.36865	0.00585847	0.731441	0.0467848	0.15256	C2CD2L	C2CD2L	DPAGT1,C2CD2L,HINFP,UBE4A,ARCN1,RPL23AP64,BCL9L,RPS25,CENATAC,CCDC153	C2CD2L,DPAGT1,C2CD2L,HINFP,UBE4A,ARCN1,RPL23AP64,BCL9L,RPS25,CENATAC,CCDC153
14	49633669	49635532	chr14:49633669-49635532	-0.089178	-0.416486	0.23813	0.588471	0.52384	-0.0261991	-0.322354	0.269956	0.8544	0.566712	DNAAF2	DNAAF2	MN297239,DNAAF2,RPL36AL,RNU6ATAC30P,RHOQP1,MGAT2	DNAAF2,MN297239,DNAAF2,RPL36AL,RNU6ATAC30P,RHOQP1,MGAT2
20	40339764	40340362	chr20:40339764-40340362	0.121792	-0.325066	0.56865	0.588344	0.52384	-0.403763	-0.786408	-0.0211179	0.0397781	0.142645	LINC01370	.	MAFB	.,MAFB
20	45857105	45857962	chr20:45857105-45857962	-0.100122	-0.467706	0.267463	0.588584	0.52384	-0.0885569	-0.404745	0.227631	0.562977	0.474219	ACOT8	ACOT8	ZSWIM3,ACOT8,NCOA5,TP53RK,WFDC3,ZNF335,SLC35C2,ZSWIM1,PCIF1,RPS2P7,PLTP,TNNC2	ACOT8,ZSWIM3,ACOT8,NCOA5,TP53RK,WFDC3,ZNF335,SLC35C2,ZSWIM1,PCIF1,RPS2P7,PLTP,TNNC2
21	33394152	33394680	chr21:33394152-33394680	-0.160379	-0.748564	0.427806	0.588186	0.52384	-0.141964	-0.595173	0.311245	0.518194	0.456403	IFNAR1	.	IFNGR2,IFNAR2,IL10RB,IFNAR1,GART,SON	.,IFNGR2,IFNAR2,IL10RB,IFNAR1,GART,SON
5	95081360	95082268	chr5:95081360-95082268	-0.124121	-0.57998	0.331737	0.588715	0.523886	-0.296326	-0.745962	0.153311	0.18273	0.285336	MCTP1	.	MCTP1,RF00994-848,KIAA0825	.,MCTP1,RF00994-848,KIAA0825
2	112254626	112255169	chr2:112254626-112255169	-0.114223	-0.534095	0.305648	0.589039	0.524013	-0.0741692	-0.401891	0.253553	0.639648	0.501701	ZC3H8	ZC3H8	ZC3H8,ANAPC1,FBLN7	ZC3H8,ZC3H8,ANAPC1,FBLN7
6	31795406	31796232	chr6:31795406-31796232	0.111514	-0.298373	0.521401	0.589017	0.524013	0.138886	-0.197802	0.475575	0.396917	0.403991	MIR4646	.	VARS1,LY6G5B,ATF6B,C4A,GTF2H4,LSM2,BAG6,HLA-DRB5,MSH5,PRRC2A,SKIV2L,LY6G5C,PPT2,SAPCD1,EGFL8,LTB,CCHCR1,DXO,HLA-DQA2,VARS2,AGER,GPSM3,NONHSAG046469.2,VWA7,RF00017-5419,MG828730-062,RF00017-5416	.,VARS1,LY6G5B,ATF6B,C4A,GTF2H4,LSM2,BAG6,HLA-DRB5,MSH5,PRRC2A,SKIV2L,LY6G5C,PPT2,SAPCD1,EGFL8,LTB,CCHCR1,DXO,HLA-DQA2,VARS2,AGER,GPSM3,NONHSAG046469.2,VWA7,RF00017-5419,MG828730-062,RF00017-5416
6	139028323	139030717	chr6:139028323-139030717	0.0876846	-0.23456	0.40993	0.588954	0.524013	-0.0676838	-0.388518	0.25315	0.662396	0.508395	ABRACL	ABRACL	ABRACL,HECA,CCDC28A,RF00017-5813,MN297907-011	ABRACL,ABRACL,HECA,CCDC28A,RF00017-5813,MN297907-011
17	7572411	7573913	chr17:7572411-7573913	-0.0932138	-0.435995	0.249567	0.589188	0.524038	-0.267324	-0.702016	0.167368	0.212259	0.304611	EIF4A1	EIF4A1	SNORD10,EIF4A1,CD68,SNORA67,MPDU1,DVL2,PFAS,CTC1,SNORA48,POLR2A,PLSCR3,PER1,CNTROB,KCTD11,SENP3,SAT2,MIR324,RPL26,TP53,NEURL4,WRAP53,CYB5D1,KDM6B,CHD3,CHRNB1,TNFSF12,ATP1B2,TMEM102,TNFSF13,TMEM107,RF00017-2259,NONHSAG020719.2,SENP3-EIF4A1,L13712-010	EIF4A1,SNORD10,EIF4A1,CD68,SNORA67,MPDU1,DVL2,PFAS,CTC1,SNORA48,POLR2A,PLSCR3,PER1,CNTROB,KCTD11,SENP3,SAT2,MIR324,RPL26,TP53,NEURL4,WRAP53,CYB5D1,KDM6B,CHD3,CHRNB1,TNFSF12,ATP1B2,TMEM102,TNFSF13,TMEM107,RF00017-2259,NONHSAG020719.2,SENP3-EIF4A1,L13712-010
17	78442171	78443252	chr17:78442171-78443252	-0.0989096	-0.462583	0.264764	0.589134	0.524038	-0.135792	-0.606817	0.335234	0.551701	0.469491	DNAH17-AS1	.	SOCS3,PGS1,DNAH17,RNU6-638P,CYTH1,USP36,TMEM235,TMC6	.,SOCS3,PGS1,DNAH17,RNU6-638P,CYTH1,USP36,TMEM235,TMC6
7	75073450	75074111	chr7:75073450-75074111	0.143978	-0.385674	0.673629	0.589324	0.524105	0.334605	-0.0812104	0.750421	0.107973	0.222231	RCC1L	RCC1L	RCC1L,GTF2IRD2,MG828727,RF00017-6356,CASTOR2,RF00017-6353	RCC1L,RCC1L,GTF2IRD2,MG828727,RF00017-6356,CASTOR2,RF00017-6353
1	108561081	108561921	chr1:108561081-108561921	0.129959	-0.348365	0.608283	0.589513	0.52422	0.438458	0.00713623	0.869779	0.0467082	0.152434	FAM102B	FAM102B	FAM102B,PRPF38B,SLC25A24,NBPF6	FAM102B,FAM102B,PRPF38B,SLC25A24,NBPF6
4	152779036	152780420	chr4:152779036-152780420	-0.093994	-0.440278	0.25229	0.589869	0.524482	-0.0936718	-0.411875	0.224531	0.543419	0.465918	TIGD4	TIGD4	ARFIP1,TIGD4,MIR4453HG,FHDC1	TIGD4,ARFIP1,TIGD4,MIR4453HG,FHDC1
1	9128659	9129658	chr1:9128659-9129658	-0.103324	-0.484108	0.27746	0.589993	0.524538	0.318672	-0.0631791	0.700524	0.0964142	0.211529	GPR157	GPR157	GPR157,SLC2A5	GPR157,GPR157,SLC2A5
10	112446487	112447573	chr10:112446487-112447573	-0.097907	-0.458811	0.262997	0.590079	0.524561	0.0316538	-0.274964	0.338272	0.830461	0.560746	VTI1A	VTI1A	ZDHHC6,HSALNG0080689,VTI1A,ACSL5	VTI1A,ZDHHC6,HSALNG0080689,VTI1A,ACSL5
19	19192038	19193011	chr19:19192038-19193011	-0.0962811	-0.451436	0.258874	0.590334	0.524734	0.194612	-0.151232	0.540455	0.251996	0.32648	BORCS8-MEF2B	BORCS8-MEF2B	BORCS8,RFXANK,NONHSAG025168.2-001,BORCS8-MEF2B,MEF2B,ATP13A1,UPF1,IQCN,MAU2,ZNF90,NR2C2AP,BNIP3P15,ZNF56,ZNF93	BORCS8-MEF2B,BORCS8,RFXANK,NONHSAG025168.2-001,BORCS8-MEF2B,MEF2B,ATP13A1,UPF1,IQCN,MAU2,ZNF90,NR2C2AP,BNIP3P15,ZNF56,ZNF93
19	53867433	53868318	chr19:53867433-53868318	0.100782	-0.271124	0.472688	0.590482	0.524758	0.0449652	-0.35944	0.44937	0.817641	0.55658	MYADM	MYADM	MYADM,ZNF845,ZNF765,ZNF816,LENG8,ZNF813,TPM3P6,ZNF160,ZNF525,ZNF761,CNOT3,ZNF665,TPM3P9,CDC42EP5,PRPF31,LENG1,ZNF888,PRKCG,NLRP12,MBOAT7,VSTM1,LILRA5,OSCAR,TFPT,LILRA6,LILRB2,LILRB3	MYADM,MYADM,ZNF845,ZNF765,ZNF816,LENG8,ZNF813,TPM3P6,ZNF160,ZNF525,ZNF761,CNOT3,ZNF665,TPM3P9,CDC42EP5,PRPF31,LENG1,ZNF888,PRKCG,NLRP12,MBOAT7,VSTM1,LILRA5,OSCAR,TFPT,LILRA6,LILRB2,LILRB3
21	17818657	17820132	chr21:17818657-17820132	0.0920862	-0.247721	0.431893	0.590472	0.524758	-0.312337	-0.657373	0.032699	0.0732492	0.187101	C21orf91	C21orf91	CHODL,C21orf91,C21orf91-OT1,BTG3	C21orf91,CHODL,C21orf91,C21orf91-OT1,BTG3
5	172283366	172284206	chr5:172283366-172284206	-0.11029	-0.517484	0.296904	0.590666	0.524867	0.226301	-0.11523	0.567832	0.180488	0.283915	UBTD2	UBTD2	UBTD2,EFCAB9,RF00017-5109	UBTD2,UBTD2,EFCAB9,RF00017-5109
9	137551444	137552113	chr9:137551444-137552113	0.112296	-0.302674	0.527266	0.590996	0.525003	0.378527	0.00535857	0.751695	0.0471314	0.152632	MRPL41	MRPL41	PNPLA7,EHMT1,MRPL41,DPH7,EXD3,ANAPC2,MAN1B1,NPDC1,ZMYND19	MRPL41,PNPLA7,EHMT1,MRPL41,DPH7,EXD3,ANAPC2,MAN1B1,NPDC1,ZMYND19
18	13566935	13567994	chr18:13566935-13567994	0.0949516	-0.255896	0.445799	0.590965	0.525003	0.0883942	-0.251274	0.428063	0.590709	0.484984	MIR4526	.	PSMG2,LDLRAD4,RNMT,FAM210A,MIR4526	.,PSMG2,LDLRAD4,RNMT,FAM210A,MIR4526
X	130401671	130402274	chrX:130401671-130402274	0.134563	-0.362696	0.631822	0.591	0.525003	-0.158807	-0.567747	0.250132	0.424608	0.416996	RBMX2	RBMX2	RBMX2,ENOX2	RBMX2,RBMX2,ENOX2
10	43420359	43420993	chr10:43420359-43420993	0.123164	-0.332218	0.578546	0.5912	0.525019	-0.0324422	-0.37108	0.306196	0.842488	0.564067	SNORD3J	SNORD3J	BMS1,EIF3LP2,ZNF33B,ZNF239,HNRNPF,CSGALNACT2,SNORD3J,ZNF487	SNORD3J,BMS1,EIF3LP2,ZNF33B,ZNF239,HNRNPF,CSGALNACT2,SNORD3J,ZNF487
12	105235835	105236355	chr12:105235835-105236355	-0.130279	-0.611941	0.351383	0.591179	0.525019	-0.0405112	-0.432047	0.351025	0.830087	0.560594	APPL2	APPL2	APPL2,HE856139,WASHC4,C12orf75,ALDH1L2	APPL2,APPL2,HE856139,WASHC4,C12orf75,ALDH1L2
13	24511223	24512832	chr13:24511223-24512832	-0.0901693	-0.423451	0.243113	0.591082	0.525019	-0.0635758	-0.404666	0.277515	0.699505	0.521482	PARP4	PARP4	PARP4,MIPEP,TPTE2P6,C1QTNF9	PARP4,PARP4,MIPEP,TPTE2P6,C1QTNF9
18	74597147	74598721	chr18:74597147-74598721	-0.0958507	-0.450418	0.258717	0.59138	0.525125	0.0675505	-0.235513	0.370614	0.644691	0.50326	ZNF407	ZNF407	LINC00909,ZNF407,ZADH2	ZNF407,LINC00909,ZNF407,ZADH2
8	100494650	100495224	chr8:100494650-100495224	-0.124174	-0.583599	0.335252	0.591451	0.525133	1.01722	0.53548	1.49896	0.000332705	0.0220362	ANKRD46	.	RNF19A,SPAG1,ANKRD46,RGS22,YWHAZ	.,RNF19A,SPAG1,ANKRD46,RGS22,YWHAZ
15	64989324	64990175	chr15:64989324-64990175	0.100285	-0.270857	0.471428	0.591551	0.525169	0.029862	-0.276267	0.335991	0.839661	0.563014	SPG21	SPG21	SPG21,INTS14,PARP16,ZNF609,CSNK1G1,MTFMT,SLC24A1,PDCD7,TRIP4,PCLAF,RBPMS2,PLEKHO2,MIR1272,KBTBD13,ANKDD1A	SPG21,SPG21,INTS14,PARP16,ZNF609,CSNK1G1,MTFMT,SLC24A1,PDCD7,TRIP4,PCLAF,RBPMS2,PLEKHO2,MIR1272,KBTBD13,ANKDD1A
1	179365519	179366319	chr1:179365519-179366319	-0.0990141	-0.465518	0.26749	0.591617	0.525174	-0.452581	-0.763772	-0.141391	0.00688282	0.0711875	AXDND1	AXDND1	AXDND1,HSALNG0008757,LHX4,TDRD5,RALGPS2,SOAT1,TOR3A,NPHS2	AXDND1,AXDND1,HSALNG0008757,LHX4,TDRD5,RALGPS2,SOAT1,TOR3A,NPHS2
9	36190355	36191481	chr9:36190355-36191481	-0.0951225	-0.447554	0.257309	0.591967	0.525239	-0.150107	-0.442264	0.14205	0.294092	0.349893	CLTA	CLTA	CLTA,TPM2,GNE,CCDC107,ZCCHC7,TLN1,GLIPR2,HMGB3P24,ARHGEF39	CLTA,CLTA,TPM2,GNE,CCDC107,ZCCHC7,TLN1,GLIPR2,HMGB3P24,ARHGEF39
12	49622561	49623653	chr12:49622561-49623653	0.104626	-0.282913	0.492165	0.591868	0.525239	0.0982011	-0.225758	0.42216	0.531635	0.461309	FAM186B	.	FAM186B,PRPF40B,FMNL3,RNU6-834P,TMBIM6,MCRS1,C1QL4	.,FAM186B,PRPF40B,FMNL3,RNU6-834P,TMBIM6,MCRS1,C1QL4
14	92651097	92652115	chr14:92651097-92652115	0.102092	-0.27609	0.480273	0.591897	0.525239	-0.178434	-0.527481	0.170612	0.296449	0.351291	LGMN	.	RIN3,TRIP11,SLC24A4,ITPK1,RF00017-1658,HSALNG0103274,LGMN	.,RIN3,TRIP11,SLC24A4,ITPK1,RF00017-1658,HSALNG0103274,LGMN
15	72782906	72784442	chr15:72782906-72784442	0.0913746	-0.247196	0.429945	0.591994	0.525239	0.00599873	-0.310394	0.322391	0.968613	0.596105	ADPGK-AS1	ADPGK-AS1	ADPGK,MYO9A,HEXA,PARP6,ARIH1,BBS4,CELF6,CD276,HIGD2B	ADPGK-AS1,ADPGK,MYO9A,HEXA,PARP6,ARIH1,BBS4,CELF6,CD276,HIGD2B
19	45478460	45479185	chr19:45478460-45479185	-0.12201	-0.574006	0.329987	0.591923	0.525239	0.743128	0.362049	1.12421	0.000699553	0.0302285	ERCC1	ERCC1	ERCC1,TRU-TCA1-1-001,ZNF180,CCDC61,POLR1G,IRF2BP1,CLASRP,PPP1R37,PPM1N,CEACAM19,VASP,PPP1R13L,EML2,SNRPD2,ERCC2,PPP5C,MIR330,OPA3,FOSB,RELB,GIPR,TRAPPC6A,FBXO46	ERCC1,ERCC1,TRU-TCA1-1-001,ZNF180,CCDC61,POLR1G,IRF2BP1,CLASRP,PPP1R37,PPM1N,CEACAM19,VASP,PPP1R13L,EML2,SNRPD2,ERCC2,PPP5C,MIR330,OPA3,FOSB,RELB,GIPR,TRAPPC6A,FBXO46
10	42782285	42783232	chr10:42782285-42783232	-0.096142	-0.452535	0.260251	0.592157	0.52533	-0.129303	-0.476231	0.217625	0.443158	0.424986	BMS1	BMS1	BMS1,EIF3LP2,ZNF37BP,HNRNPF,ZNF239,ZNF33B,ZNF487,ZNF32,LINC00839,RET	BMS1,BMS1,EIF3LP2,ZNF37BP,HNRNPF,ZNF239,ZNF33B,ZNF487,ZNF32,LINC00839,RET
2	223837439	223837968	chr2:223837439-223837968	0.126756	-0.343483	0.596995	0.592442	0.525421	0.312432	-0.0774522	0.702316	0.109343	0.223136	AP1S3	.	AP1S3,RF00017-3436,MRPL44,SCG2	.,AP1S3,RF00017-3436,MRPL44,SCG2
9	4762525	4763405	chr9:4762525-4763405	0.113995	-0.308875	0.536865	0.592417	0.525421	-0.290683	-0.642197	0.0608315	0.099251	0.214099	AK3	.	ECM1P1,AK3,RCL1	.,ECM1P1,AK3,RCL1
19	49676387	49677606	chr19:49676387-49677606	0.0903959	-0.244939	0.42573	0.592424	0.525421	-0.0757535	-0.506027	0.35452	0.71535	0.526719	PRMT1	PRMT1	PRMT1,HSALNG0127021,NUP62,POLD1,IRF3,SNORD35A,ALDH16A1,SNORD35B,PRR12,PNKP,PIH1D1,BCL2L12,RPL13A,RPS11,AKT1S1,SNRNP70,ADM5,SNORD33,ZNF473,MIR5088	PRMT1,PRMT1,HSALNG0127021,NUP62,POLD1,IRF3,SNORD35A,ALDH16A1,SNORD35B,PRR12,PNKP,PIH1D1,BCL2L12,RPL13A,RPS11,AKT1S1,SNRNP70,ADM5,SNORD33,ZNF473,MIR5088
8	54153018	54153793	chr8:54153018-54153793	-0.111993	-0.527845	0.303859	0.592781	0.525668	-0.650817	-1.0642	-0.237436	0.00397397	0.0575963	MRPL15	.	RNU6ATAC32P,RF00619-038,ATP6V1H,RGS20,TCEA1,HSALNG0065355,RF00017-7056,MRPL15,SOX17	.,RNU6ATAC32P,RF00619-038,ATP6V1H,RGS20,TCEA1,HSALNG0065355,RF00017-7056,MRPL15,SOX17
5	14871499	14871994	chr5:14871499-14871994	-0.156794	-0.739246	0.425658	0.592935	0.52572	-0.183771	-0.566543	0.199	0.325914	0.368741	ANKH	ANKH	ANKH,OTULIN	ANKH,ANKH,OTULIN
12	131928780	131929481	chr12:131928780-131929481	0.110593	-0.300264	0.52145	0.592962	0.52572	0.344388	0.0144279	0.674349	0.0417282	0.14603	PUS1	PUS1	PUS1,EP400P1,EP400,GOLGA3,NOC4L,ANKLE2,SFSWAP,POLE,DDX51	PUS1,PUS1,EP400P1,EP400,GOLGA3,NOC4L,ANKLE2,SFSWAP,POLE,DDX51
7	152402164	152405174	chr7:152402164-152405174	-0.112037	-0.528462	0.304389	0.593145	0.525793	-0.205391	-0.552662	0.14188	0.229501	0.314214	KMT2C	.	AC005631,KMT2C,SEPTIN7P6,GALNT11	.,AC005631,KMT2C,SEPTIN7P6,GALNT11
11	78574400	78575381	chr11:78574400-78575381	0.105445	-0.286502	0.497393	0.593165	0.525793	-0.0868309	-0.388094	0.214432	0.551791	0.469491	NARS2	NARS2	NARS2,AAMDC,GAB2	NARS2,NARS2,AAMDC,GAB2
4	3814841	3815522	chr4:3814841-3815522	0.0851993	-0.231648	0.402047	0.593345	0.525845	0.141718	-0.302376	0.585813	0.510473	0.452934	ADRA2C	.	.	.,.
14	93332336	93333522	chr14:93332336-93333522	-0.0897479	-0.423499	0.244003	0.593332	0.525845	-0.171667	-0.465424	0.12209	0.234879	0.317698	GOLGA5	.	BTBD7,UNC79,COX8C,HE855966,GON7	.,BTBD7,UNC79,COX8C,HE855966,GON7
3	111859880	111860605	chr3:111859880-111860605	0.118203	-0.321901	0.558306	0.593781	0.525869	0.0537038	-0.344709	0.452117	0.779914	0.544291	ABHD10	.	PHLDB2,ABHD10,PLCXD2,TAGLN3,SLC9C1,SNODB1755	.,PHLDB2,ABHD10,PLCXD2,TAGLN3,SLC9C1,SNODB1755
4	49266155	49266900	chr4:49266155-49266900	-0.0982844	-0.464242	0.267674	0.593798	0.525869	-0.11534	-0.470125	0.239444	0.502679	0.450171	CWH43	.	.	.,.
5	126600704	126601572	chr5:126600704-126601572	-0.100421	-0.474157	0.273315	0.593622	0.525869	0.0477931	-0.274571	0.370157	0.758639	0.538585	PHAX	PHAX	PHAX,ALDH7A1,RF00017-4855	PHAX,PHAX,ALDH7A1,RF00017-4855
9	4984568	4985829	chr9:4984568-4985829	-0.088538	-0.417951	0.240875	0.593512	0.525869	-0.0335375	-0.370384	0.303309	0.836398	0.56213	JAK2	JAK2	JAK2,MIR101-2,MTND6P5,MTCO1P11,RF00017-7408	JAK2,JAK2,MIR101-2,MTND6P5,MTCO1P11,RF00017-7408
13	52011348	52012598	chr13:52011348-52012598	-0.091671	-0.432839	0.249497	0.593619	0.525869	-0.146239	-0.470969	0.178491	0.356003	0.384196	ALG11	ALG11	ATP7B,ALG11,NEK3,TPTE2P2,CCDC70	ALG11,ATP7B,ALG11,NEK3,TPTE2P2,CCDC70
16	70438553	70439604	chr16:70438553-70439604	0.109832	-0.299096	0.518761	0.593773	0.525869	-0.0746996	-0.37404	0.224641	0.605929	0.490209	ST3GAL2	ST3GAL2	ST3GAL2,SMG1P7,CLEC18A,HYDIN,COG4,SF3B3,NFAT5,AARS1,DDX19B,FCSK,PDXDC2P-NPIPB14P,DDX19A	ST3GAL2,ST3GAL2,SMG1P7,CLEC18A,HYDIN,COG4,SF3B3,NFAT5,AARS1,DDX19B,FCSK,PDXDC2P-NPIPB14P,DDX19A
17	32876503	32877377	chr17:32876503-32877377	-0.101259	-0.478052	0.275534	0.593561	0.525869	0.0266017	-0.315014	0.368218	0.871661	0.570689	MYO1D	MYO1D	MYO1D,TMEM98,UTP6,SUZ12,SH3GL1P1,ZNF207	MYO1D,MYO1D,TMEM98,UTP6,SUZ12,SH3GL1P1,ZNF207
8	38527596	38528365	chr8:38527596-38528365	0.115365	-0.314363	0.545093	0.593945	0.525893	-0.116115	-0.495223	0.262993	0.527419	0.460159	C8orf86	.	C8orf86,NSD3,ERLIN2,PLEKHA2,TACC1,HTRA4,RF00017-6979,RF00017-6978,FGFR1	.,C8orf86,NSD3,ERLIN2,PLEKHA2,TACC1,HTRA4,RF00017-6979,RF00017-6978,FGFR1
11	57424787	57425438	chr11:57424787-57425438	-0.0996993	-0.471052	0.271653	0.593923	0.525893	-0.201109	-0.554909	0.15269	0.247396	0.323754	PRG2	PRG2	SLC43A3,SSRP1,CTNND1,TIMM10,PRG2,RTN4RL2,SMTNL1,APLNR	PRG2,SLC43A3,SSRP1,CTNND1,TIMM10,PRG2,RTN4RL2,SMTNL1,APLNR
1	26289341	26290699	chr1:26289341-26290699	0.10108	-0.275521	0.477682	0.594026	0.52591	0.310716	-0.073641	0.695073	0.106475	0.221005	SH3BGRL3	.	SH3BGRL3,HMGN2,ARID1A,CD52,GPN2,NPM1P39,UBXN11,CEP85,LIN28A,TRIM63,FAM110D,SELENON,CRYBG2,CNKSR1,RPS6KA1,RPL17P9,RSRP1,ZNF593,MTFR1L,PDIK1L,PIGV,MN308698,HSALNG0001872	.,SH3BGRL3,HMGN2,ARID1A,CD52,GPN2,NPM1P39,UBXN11,CEP85,LIN28A,TRIM63,FAM110D,SELENON,CRYBG2,CNKSR1,RPS6KA1,RPL17P9,RSRP1,ZNF593,MTFR1L,PDIK1L,PIGV,MN308698,HSALNG0001872
6	46772637	46773656	chr6:46772637-46773656	0.0967592	-0.263992	0.45751	0.59428	0.526081	-0.207986	-0.632232	0.21626	0.316085	0.363162	MEP1A	.	PLA2G7,MEP1A,TDRD6,ANKRD66	.,PLA2G7,MEP1A,TDRD6,ANKRD66
2	144414205	144414952	chr2:144414205-144414952	-0.12396	-0.586321	0.3384	0.594434	0.526164	-0.149064	-0.493132	0.195005	0.374126	0.392665	GTDC1	.	ZEB2,GTDC1	.,ZEB2,GTDC1
3	196739708	196740663	chr3:196739708-196740663	0.108595	-0.296612	0.513803	0.594576	0.526236	0.269949	-0.059754	0.599652	0.102384	0.21703	PAK2	PAK2	PAK2,UBXN7,RPL36P7,SENP5,SDHAP1,CEP19,PIGX,RF00015-053,RNU4-89P,RF00017-4225	PAK2,PAK2,UBXN7,RPL36P7,SENP5,SDHAP1,CEP19,PIGX,RF00015-053,RNU4-89P,RF00017-4225
1	89669537	89670412	chr1:89669537-89670412	-0.12033	-0.569559	0.328899	0.594769	0.526276	0.128653	-0.219529	0.476835	0.447028	0.42671	LRRC8D	.	LRRC8C,LRRC8C-DT,GBP4,GBP5,LRRC8D,ZNF326,LRRC8B	.,LRRC8C,LRRC8C-DT,GBP4,GBP5,LRRC8D,ZNF326,LRRC8B
1	236523595	236525004	chr1:236523595-236525004	0.0896232	-0.244985	0.424231	0.594788	0.526276	-0.0449111	-0.365835	0.276013	0.771756	0.542464	LGALS8-AS1	LGALS8-AS1	LGALS8,HEATR1,MTR,LDHAP2	LGALS8-AS1,LGALS8,HEATR1,MTR,LDHAP2
3	193842089	193842752	chr3:193842089-193842752	0.119438	-0.326505	0.56538	0.594807	0.526276	-0.119577	-0.605076	0.365923	0.610595	0.491686	LINC02038	LINC02038	LINC02038,OPA1	LINC02038,LINC02038,OPA1
4	55395508	55396407	chr4:55395508-55396407	-0.093473	-0.442527	0.255581	0.594865	0.526276	-0.186612	-0.50426	0.131036	0.232508	0.31601	SRD5A3-AS1	SRD5A3-AS1	TMEM165,RN7SKP30,CLOCK,AASDH,SRD5A3,NMU,CEP135	SRD5A3-AS1,TMEM165,RN7SKP30,CLOCK,AASDH,SRD5A3,NMU,CEP135
3	27712194	27713169	chr3:27712194-27713169	0.102215	-0.279593	0.484023	0.594971	0.526316	-0.0159228	-0.343737	0.311891	0.919715	0.582556	EOMES	.	LINC02084,EOMES,SLC4A7	.,LINC02084,EOMES,SLC4A7
19	36378744	36379256	chr19:36378744-36379256	-0.131028	-0.620754	0.358698	0.595189	0.526456	0.240611	-0.162986	0.644208	0.225955	0.31196	ZFP14	ZFP14	ZFP14,ZNF567,ZNF527,ZNF345,ZNF875,HAUS5,ZNF585B,ZNF383,ZNF790,ZNF850,ZNF260,ZNF566,ZNF568,LINC01534,ZNF585A,ZNF529,ZNF146,ZNF420,ZNF461,KMT2B,PROSER3,LINC00665,RBM42,ZNF829,U2AF1L4,SDHAF1,ZNF565,LIN37,CTBP2P7	ZFP14,ZFP14,ZNF567,ZNF527,ZNF345,ZNF875,HAUS5,ZNF585B,ZNF383,ZNF790,ZNF850,ZNF260,ZNF566,ZNF568,LINC01534,ZNF585A,ZNF529,ZNF146,ZNF420,ZNF461,KMT2B,PROSER3,LINC00665,RBM42,ZNF829,U2AF1L4,SDHAF1,ZNF565,LIN37,CTBP2P7
5	176646953	176647641	chr5:176646953-176647641	-0.0946626	-0.448713	0.259387	0.59544	0.526624	0.266412	-0.068773	0.601598	0.112052	0.225955	TSPAN17	TSPAN17	TSPAN17,NONHSAG042332.2,RF00017-5142,GPRIN1,HK3,EIF4E1B,UNC5A	TSPAN17,TSPAN17,NONHSAG042332.2,RF00017-5142,GPRIN1,HK3,EIF4E1B,UNC5A
10	62620227	62621226	chr10:62620227-62621226	0.111368	-0.305521	0.528256	0.595756	0.526849	-0.390971	-0.801912	0.019971	0.0609252	0.172255	ADO	.	ZNF365,EGR2,ADO,MN296981	.,ZNF365,EGR2,ADO,MN296981
6	142944487	142947749	chr6:142944487-142947749	-0.0874829	-0.415066	0.2401	0.595873	0.526851	0.262374	-0.0771616	0.601909	0.121649	0.235349	HIVEP2	HIVEP2	HIVEP2,ADAT2,AIG1,VDAC1P8,FUCA2,ADGRG6	HIVEP2,HIVEP2,ADAT2,AIG1,VDAC1P8,FUCA2,ADGRG6
16	75555533	75556440	chr16:75555533-75556440	-0.100906	-0.478758	0.276947	0.595879	0.526851	0.046215	-0.271241	0.363671	0.762857	0.539967	GABARAPL2	.	TMEM231,ADAT1,RFWD3,WDR59,CHST5	.,TMEM231,ADAT1,RFWD3,WDR59,CHST5
3	151169407	151170257	chr3:151169407-151170257	0.109262	-0.300211	0.518736	0.596173	0.527003	-0.312649	-0.707312	0.0820135	0.113159	0.227006	GPR171	.	hsa-miR-1273e-049,P2RY14,MED12L,IGSF10,AADAC,RF00001-229,RNA5SP145,MF281437-038,GPR171	.,hsa-miR-1273e-049,P2RY14,MED12L,IGSF10,AADAC,RF00001-229,RNA5SP145,MF281437-038,GPR171
14	35292044	35293018	chr14:35292044-35293018	-0.099591	-0.472802	0.27362	0.596157	0.527003	0.00166297	-0.31674	0.320066	0.991352	0.601127	PSMA6	.	PSMA6,PPP2R3C,RPS19P3,EAPP,FAM177A1,PRORP,RALGAPA1,NFKBIA	.,PSMA6,PPP2R3C,RPS19P3,EAPP,FAM177A1,PRORP,RALGAPA1,NFKBIA
3	46110804	46111427	chr3:46110804-46111427	-0.116363	-0.553013	0.320288	0.596651	0.527147	-0.115747	-0.609052	0.377559	0.627476	0.497304	CCR3	.	CCR1,CCRL2,CXCR6,FYCO1,CCR2,CCR5,CCDC12,LIMD1,XCR1,CCR3,SACM1L	.,CCR1,CCRL2,CXCR6,FYCO1,CCR2,CCR5,CCDC12,LIMD1,XCR1,CCR3,SACM1L
5	140639093	140639873	chr5:140639093-140639873	-0.10421	-0.495507	0.287086	0.596884	0.527147	-0.140878	-0.4558	0.174044	0.359135	0.385595	TMCO6	TMCO6	TMCO6,PURA,HARS2,SRA1,MALINC1,CD14,ANKHD1,APBB3,PCDHB18P,WDR55,HDAC3,PCDHB19P,RF00017-4953,IK,NDUFA2	TMCO6,TMCO6,PURA,HARS2,SRA1,MALINC1,CD14,ANKHD1,APBB3,PCDHB18P,WDR55,HDAC3,PCDHB19P,RF00017-4953,IK,NDUFA2
6	43510071	43510610	chr6:43510071-43510610	0.136552	-0.376151	0.649255	0.59686	0.527147	0.485564	0.0475393	0.923589	0.0317631	0.129203	LRRC73	LRRC73	POLR1C,LRRC73,ZNF318,ABCC10,AARS2,CUL9,CUL7,RPS2P29,PTK7,POLH,XPO5,BICRAL,GTPBP2,PEX6	LRRC73,POLR1C,LRRC73,ZNF318,ABCC10,AARS2,CUL9,CUL7,RPS2P29,PTK7,POLH,XPO5,BICRAL,GTPBP2,PEX6
6	163413256	163414582	chr6:163413256-163414582	-0.0906954	-0.431219	0.249828	0.596855	0.527147	-0.12033	-0.467914	0.227253	0.475757	0.439004	CAHM	CAHM	QKI,CAHM,MN298358	CAHM,QKI,CAHM,MN298358
10	110497463	110498265	chr10:110497463-110498265	-0.106673	-0.507133	0.293787	0.596807	0.527147	-0.0948693	-0.392621	0.202882	0.511125	0.453413	DUSP5	DUSP5	DUSP5,SMC3,XPNPEP1,MXI1,BBIP1,SHOC2,PDCD4,RF00017-801	DUSP5,DUSP5,SMC3,XPNPEP1,MXI1,BBIP1,SHOC2,PDCD4,RF00017-801
11	65354542	65355046	chr11:65354542-65355046	0.131167	-0.361302	0.623635	0.596849	0.527147	0.149446	-0.233839	0.532732	0.422774	0.416051	TIGD3	TIGD3	TIGD3,DPF2,SF3B2,SF1,KAT5,MUS81,SART1,POLA2,RNASEH2C,MEN1,SLC25A45,L13304-005	TIGD3,TIGD3,DPF2,SF3B2,SF1,KAT5,MUS81,SART1,POLA2,RNASEH2C,MEN1,SLC25A45,L13304-005
13	113607290	113608377	chr13:113607290-113608377	-0.101747	-0.483517	0.280023	0.596617	0.527147	-0.319791	-0.717685	0.0781035	0.108376	0.222461	TFDP1	.	TMCO3,DCUN1D2,TFDP1,GRK1	.,TMCO3,DCUN1D2,TFDP1,GRK1
19	5790582	5791309	chr19:5790582-5791309	0.100496	-0.276809	0.4778	0.596841	0.527147	0.0264419	-0.310129	0.363013	0.870531	0.570593	DUS3L	DUS3L	DUS3L,KHSRP,SAFB,SNRPEP4,KDM4B,GTF2F1,VMAC,RANBP3,SAFB2,PTPRS,GPR108	DUS3L,DUS3L,KHSRP,SAFB,SNRPEP4,KDM4B,GTF2F1,VMAC,RANBP3,SAFB2,PTPRS,GPR108
19	19405257	19405891	chr19:19405257-19405891	0.120606	-0.331754	0.572966	0.596477	0.527147	0.0304381	-0.314128	0.375004	0.854606	0.566712	GATAD2A	.	NDUFA13,GATAD2A,TM6SF2,YJEFN3,GMIP,HOMER3,RFXANK,NONHSAG025179.2,TSSK6	.,NDUFA13,GATAD2A,TM6SF2,YJEFN3,GMIP,HOMER3,RFXANK,NONHSAG025179.2,TSSK6
20	28602375	28603162	chr20:28602375-28603162	-0.0933817	-0.444208	0.257445	0.597082	0.527268	-0.128841	-0.455553	0.197871	0.4176	0.413734	FRG1CP	FRG1CP	FRG1CP,RF00951-084	FRG1CP,FRG1CP,RF00951-084
X	49589729	49591653	chrX:49589729-49591653	-0.0989086	-0.47062	0.272803	0.5972	0.527319	0.330724	-0.105479	0.766927	0.128352	0.241703	GAGE2C	GAGE2C	.	GAGE2C,.
19	49867102	49867857	chr19:49867102-49867857	0.109477	-0.302028	0.520981	0.597269	0.527326	0.0327631	-0.338767	0.404293	0.854855	0.566712	PTOV1-AS2	.	PNKP,NONHSAG026278.2,NUP62,PRR12,SNRNP70,AKT1S1,PRMT1,POLD1,ZNF473,PIH1D1,SNORD35A,MED25,FUZ,TBC1D17,PTOV1	.,PNKP,NONHSAG026278.2,NUP62,PRR12,SNRNP70,AKT1S1,PRMT1,POLD1,ZNF473,PIH1D1,SNORD35A,MED25,FUZ,TBC1D17,PTOV1
11	66051873	66052552	chr11:66051873-66052552	-0.100674	-0.479175	0.277828	0.597353	0.527346	0.102737	-0.242592	0.448067	0.53919	0.464803	SF3B2	SF3B2	SF3B2,GAL3ST3,RBM14,RBM4,MUS81,POLA2,SART1,KAT5,CATSPER1,RNASEH2C,ZFPL1,RELA,SYVN1,PCNX3,EIF1AD,DPF2,FAU,NEAT1,RCE1,BBS1,FRMD8,NAALADL1,MALAT1,CCS,PACS1,KLC2,TMEM151A,SNORD13F,RF00017-949	SF3B2,SF3B2,GAL3ST3,RBM14,RBM4,MUS81,POLA2,SART1,KAT5,CATSPER1,RNASEH2C,ZFPL1,RELA,SYVN1,PCNX3,EIF1AD,DPF2,FAU,NEAT1,RCE1,BBS1,FRMD8,NAALADL1,MALAT1,CCS,PACS1,KLC2,TMEM151A,SNORD13F,RF00017-949
1	78004092	78005341	chr1:78004092-78005341	-0.0952548	-0.453522	0.263013	0.597494	0.527417	0.0227007	-0.303558	0.34896	0.885217	0.574076	GIPC2	.	DNAJB4,FUBP1,GIPC2,NEXN,MN308953,PTGFR	.,DNAJB4,FUBP1,GIPC2,NEXN,MN308953,PTGFR
1	145918298	145919570	chr1:145918298-145919570	0.09713	-0.268529	0.462789	0.597833	0.52758	0.166955	-0.147825	0.481736	0.279268	0.342464	GNRHR2	GNRHR2	GNRHR2,PEX11B,ANKRD35,HJV,POLR3C,RBM8A,ITGA10	GNRHR2,GNRHR2,PEX11B,ANKRD35,HJV,POLR3C,RBM8A,ITGA10
1	186680271	186681216	chr1:186680271-186681216	0.11396	-0.315256	0.543177	0.598001	0.52758	-0.741693	-1.14446	-0.338925	0.00115598	0.0376642	PACERR	PACERR	PACERR,PTGS2,MN308841,PLA2G4A	PACERR,PACERR,PTGS2,MN308841,PLA2G4A
3	119468713	119469406	chr3:119468713-119469406	0.111383	-0.30815	0.530917	0.598021	0.52758	0.0167476	-0.325741	0.359236	0.919177	0.582496	TMEM39A	TMEM39A	POGLUT1,TMEM39A,HSALNG0028316,FSTL1,RPS26P21,B4GALT4,CD80,TIMMDC1	TMEM39A,POGLUT1,TMEM39A,HSALNG0028316,FSTL1,RPS26P21,B4GALT4,CD80,TIMMDC1
8	12597744	12598492	chr8:12597744-12598492	-0.102978	-0.49081	0.284854	0.597983	0.52758	-0.19663	-0.562063	0.168804	0.272594	0.339179	LOC729732	.	RF00017-6849,FAM86B2	.,RF00017-6849,FAM86B2
15	44662541	44663909	chr15:44662541-44663909	0.0936271	-0.258882	0.446136	0.597871	0.52758	-0.0411804	-0.390765	0.308404	0.807027	0.553572	SPG11	SPG11	SPG11,CTDSPL2,WDR76,B2M,MFAP1,HYPK,TRIM69,PPIP5K1P1,CATSPER2,PATL2	SPG11,SPG11,CTDSPL2,WDR76,B2M,MFAP1,HYPK,TRIM69,PPIP5K1P1,CATSPER2,PATL2
15	76335955	76336768	chr15:76335955-76336768	0.109539	-0.303073	0.522151	0.598045	0.52758	0.118822	-0.31146	0.549105	0.568412	0.476705	ISL2	ISL2	ISL2,SCAPER,FBXO22,MAN2C1,SIN3A,ETFA,NEIL1,DNM1P35,SNUPN,RCN2	ISL2,ISL2,SCAPER,FBXO22,MAN2C1,SIN3A,ETFA,NEIL1,DNM1P35,SNUPN,RCN2
1	150234456	150236399	chr1:150234456-150236399	-0.0859099	-0.409975	0.238155	0.598561	0.527874	0.13081	-0.193337	0.454957	0.407036	0.408773	ANP32E	ANP32E	RF00004-007,RNU2-17P,ANP32E,PRPF3,SETDB1,GABPB2,PIP5K1A,RPRD2,UBE2D3P3,SF3B4,ARNT,GOLPH3L,H2BC19P,H2AC21,LYSMD1,ADAMTSL4,VPS45,CTSK,H2BC20P,APH1A,MCL1,TARS2,PLEKHO1	ANP32E,RF00004-007,RNU2-17P,ANP32E,PRPF3,SETDB1,GABPB2,PIP5K1A,RPRD2,UBE2D3P3,SF3B4,ARNT,GOLPH3L,H2BC19P,H2AC21,LYSMD1,ADAMTSL4,VPS45,CTSK,H2BC20P,APH1A,MCL1,TARS2,PLEKHO1
16	31094223	31095395	chr16:31094223-31095395	0.101369	-0.280951	0.483689	0.598506	0.527874	0.456398	0.116564	0.796233	0.0113824	0.0862705	PRSS53	PRSS53	VKORC1,HSALNG0110817,ZNF785,ZNF720,FUS,SETD1A,ZNF747,RUSF1,SRCAP,NPIPB13,ZNF689,ZNF764,MIR762HG,KAT8,PRSS53,ZNF646,BCL7C,FBRS,RNF40,ZNF688,HSD3B7,ARMC5,ZNF629	PRSS53,VKORC1,HSALNG0110817,ZNF785,ZNF720,FUS,SETD1A,ZNF747,RUSF1,SRCAP,NPIPB13,ZNF689,ZNF764,MIR762HG,KAT8,PRSS53,ZNF646,BCL7C,FBRS,RNF40,ZNF688,HSD3B7,ARMC5,ZNF629
19	506732	507710	chr19:506732-507710	0.0996474	-0.27613	0.475425	0.598457	0.527874	-0.0273092	-0.366346	0.311728	0.867289	0.569591	TPGS1	TPGS1	TPGS1,DAZAP1,MIER2,MADCAM1,C2CD4C,CDC34	TPGS1,TPGS1,DAZAP1,MIER2,MADCAM1,C2CD4C,CDC34
17	29390219	29391010	chr17:29390219-29391010	0.104525	-0.289845	0.498894	0.598641	0.527891	0.244145	-0.0689486	0.557238	0.118516	0.232274	MIR4523	MIR4523	TAOK1,MIR4523,NONHSAG021362.2,RPL23A,NUFIP2,RAB34,SUPT6H,NSRP1,PHF12,RSKR,TP53I13,RF00017-2331	MIR4523,TAOK1,MIR4523,NONHSAG021362.2,RPL23A,NUFIP2,RAB34,SUPT6H,NSRP1,PHF12,RSKR,TP53I13,RF00017-2331
8	100150080	100151070	chr8:100150080-100151070	0.105447	-0.292484	0.503377	0.598717	0.527904	-0.256812	-0.586482	0.0728575	0.118861	0.232557	POLR2K	POLR2K	SPAG1,POLR2K,FBXO43,ANKRD46,RF00017-7226	POLR2K,SPAG1,POLR2K,FBXO43,ANKRD46,RF00017-7226
3	98593222	98594162	chr3:98593222-98594162	-0.0983321	-0.469624	0.27296	0.598923	0.528033	-0.0696355	-0.450596	0.311324	0.705011	0.523623	CPOX	CPOX	CPOX	CPOX,CPOX
5	134176298	134177421	chr5:134176298-134177421	-0.0963001	-0.460064	0.267463	0.599068	0.528067	0.214569	-0.0939273	0.523064	0.160857	0.267229	SKP1	SKP1	SKP1,CDKN2AIPNL,CAMLG,MTND4LP30,VDAC1,HSALNG0044949,TCF7	SKP1,SKP1,CDKN2AIPNL,CAMLG,MTND4LP30,VDAC1,HSALNG0044949,TCF7
9	137188534	137189267	chr9:137188534-137189267	0.107093	-0.297458	0.511643	0.599084	0.528067	0.226969	-0.163396	0.617334	0.237161	0.318827	ANAPC2	ANAPC2	ANAPC2,SSNA1,NONHSAG053853.2,DPH7,EHMT1,TPRN	ANAPC2,ANAPC2,SSNA1,NONHSAG053853.2,DPH7,EHMT1,TPRN
2	64192197	64192728	chr2:64192197-64192728	-0.1654	-0.791208	0.460408	0.599667	0.528093	0.103894	-0.463941	0.671729	0.704743	0.52358	LINC00309	.	WDPCP,LINC00309,HSALNG0015453,PELI1,LGALSL	.,WDPCP,LINC00309,HSALNG0015453,PELI1,LGALSL
6	17986817	17988429	chr6:17986817-17988429	-0.0916512	-0.438051	0.254749	0.599276	0.528093	-0.271013	-0.591587	0.049562	0.0924869	0.20768	KIF13A	KIF13A	KIF13A,RF00017-5332,RF00017-5323,NUP153	KIF13A,KIF13A,RF00017-5332,RF00017-5323,NUP153
6	31660155	31660831	chr6:31660155-31660831	0.139191	-0.387317	0.665699	0.599572	0.528093	0.325277	-0.0947005	0.745254	0.120856	0.23436	MIR6832	.	BAG6,C6orf47,LY6G5C,LY6G5B,C4A,MDC1,PRRC2A,LSM2,GTF2H4,PPT2,ATF6B,EGFL8,MICB,CCHCR1,DXO,STK19B,VWA7,CYP21A1P,AIF1,AGER,APOM,GPANK1,MG828730-062,RF00017-5416	.,BAG6,C6orf47,LY6G5C,LY6G5B,C4A,MDC1,PRRC2A,LSM2,GTF2H4,PPT2,ATF6B,EGFL8,MICB,CCHCR1,DXO,STK19B,VWA7,CYP21A1P,AIF1,AGER,APOM,GPANK1,MG828730-062,RF00017-5416
6	147322154	147323062	chr6:147322154-147323062	-0.116871	-0.558514	0.324773	0.599214	0.528093	-0.298065	-0.653439	0.0573089	0.0948806	0.209877	STXBP5-AS1	.	RF00017-5832,STXBP5,SAMD5	.,RF00017-5832,STXBP5,SAMD5
7	143287964	143288941	chr7:143287964-143288941	-0.0938461	-0.448995	0.261303	0.599741	0.528093	-0.161047	-0.462875	0.140782	0.276489	0.34109	LOC105375545	LOC105375545	CASP2,TMEM139,TRPV6,KEL,RF00017-6713,RN7SL535P	LOC105375545,CASP2,TMEM139,TRPV6,KEL,RF00017-6713,RN7SL535P
8	60925883	60927478	chr8:60925883-60927478	0.0912418	-0.254112	0.436595	0.599804	0.528093	0.308936	-0.0630135	0.680886	0.0978829	0.212791	LOC100130298	.	CHD7,CLVS1	.,CHD7,CLVS1
9	74887160	74887607	chr9:74887160-74887607	0.14069	-0.391921	0.673302	0.599868	0.528093	-0.103927	-0.518048	0.310193	0.603908	0.489456	TRPM6	TRPM6	TRPM6,RF00017-7630,RORB	TRPM6,TRPM6,RF00017-7630,RORB
10	7184270	7185575	chr10:7184270-7185575	-0.10115	-0.483537	0.281237	0.599358	0.528093	-0.377911	-0.9482	0.192378	0.180451	0.283915	SFMBT2	.	SNORD129,SFMBT2	.,SNORD129,SFMBT2
10	94362566	94363245	chr10:94362566-94363245	-0.100163	-0.479035	0.27871	0.599567	0.528093	-0.150168	-0.467726	0.167391	0.333047	0.372276	NOC3L	NOC3L	NOC3L,PLCE1,NONHSAG006562.2	NOC3L,NOC3L,PLCE1,NONHSAG006562.2
11	77411308	77412250	chr11:77411308-77412250	-0.102366	-0.489541	0.284809	0.599536	0.528093	0.0272207	-0.309056	0.363497	0.86664	0.56946	PAK1	.	PAK1,GDPD4,AQP11	.,PAK1,GDPD4,AQP11
14	35365538	35366564	chr14:35365538-35366564	0.0980637	-0.273268	0.469395	0.599958	0.528093	-0.00309259	-0.402526	0.396341	0.98718	0.59987	NFKBIA	.	NFKBIA,PSMA6,BAZ1A,PPP2R3C,EAPP,RPS19P3,RALGAPA1,FAM177A1,SRP54	.,NFKBIA,PSMA6,BAZ1A,PPP2R3C,EAPP,RPS19P3,RALGAPA1,FAM177A1,SRP54
15	38454093	38454905	chr15:38454093-38454905	0.100243	-0.279058	0.479543	0.599688	0.528093	0.165491	-0.259842	0.590825	0.423736	0.416448	FAM98B	FAM98B	FAM98B,LINC02694,RASGRP1	FAM98B,FAM98B,LINC02694,RASGRP1
20	50957979	50958998	chr20:50957979-50958998	0.111535	-0.310684	0.533753	0.599853	0.528093	-0.0784944	-0.410459	0.25347	0.624828	0.496208	MOCS3	MOCS3	MOCS3,DPM1,ADNP,PSMD10P1,CEBPB,BCAS4,PTPN1	MOCS3,MOCS3,DPM1,ADNP,PSMD10P1,CEBPB,BCAS4,PTPN1
20	60113383	60113792	chr20:60113383-60113792	0.175861	-0.490079	0.841801	0.599968	0.528093	0.400931	-0.248714	1.05058	0.210714	0.303615	LOC729296	.	C20orf197,MIR646HG,CDH26	.,C20orf197,MIR646HG,CDH26
X	104166103	104166855	chrX:104166103-104166855	-0.118633	-0.567966	0.330701	0.600051	0.528112	-0.0207078	-0.362888	0.321472	0.900074	0.577967	FAM199X	FAM199X	FAM199X,H2BW2,SLC25A53,RF00017-8603,ESX1	FAM199X,FAM199X,H2BW2,SLC25A53,RF00017-8603,ESX1
3	114697997	114698549	chr3:114697997-114698549	0.166279	-0.463739	0.796297	0.600177	0.52817	-0.0871963	-0.585761	0.411368	0.717144	0.527007	MIR4796	.	.	.,.
1	112674172	112675248	chr1:112674172-112675248	0.110817	-0.309213	0.530847	0.600311	0.528234	0.204469	-0.173204	0.582142	0.269748	0.337624	MOV10	MOV10	MOV10,ST7L,LRIG2,DDX20,CAPZA1,RHOC	MOV10,MOV10,ST7L,LRIG2,DDX20,CAPZA1,RHOC
14	96362529	96364127	chr14:96362529-96364127	-0.088132	-0.42253	0.246266	0.600692	0.528515	-0.25474	-0.556526	0.0470458	0.0929456	0.208162	GSKIP	GSKIP	GSKIP,ATG2B,AK7	GSKIP,GSKIP,ATG2B,AK7
3	101778729	101779872	chr3:101778729-101779872	-0.0956309	-0.458673	0.267411	0.600884	0.528573	-0.0737123	-0.390794	0.24337	0.630633	0.498467	NXPE3	NXPE3	NXPE3,CEP97,RPL24,SENP7,NFKBIZ	NXPE3,NXPE3,CEP97,RPL24,SENP7,NFKBIZ
15	40440609	40441419	chr15:40440609-40441419	0.100675	-0.281534	0.482885	0.6009	0.528573	0.15891	-0.222595	0.540414	0.392419	0.401607	BAHD1	BAHD1	BAHD1,KNSTRN,DISP2,IVD,CCDC32,CHST14,RPL9P27,PHGR1,CCDC9B,RNA5SP392,RPLP0P10,PLCB2	BAHD1,BAHD1,KNSTRN,DISP2,IVD,CCDC32,CHST14,RPL9P27,PHGR1,CCDC9B,RNA5SP392,RPLP0P10,PLCB2
15	93862507	93863028	chr15:93862507-93863028	0.123769	-0.346166	0.593703	0.60094	0.528573	-0.51741	-0.98229	-0.0525297	0.0311653	0.128224	LINC02207	.	LINC02207,LINC01579,MCTP2	.,LINC02207,LINC01579,MCTP2
2	111736037	111736706	chr2:111736037-111736706	-0.16572	-0.795676	0.464236	0.601366	0.528741	-0.0532587	-0.674557	0.56804	0.858862	0.567412	MIR4435-2HG	.	CENPNP2,ANAPC1,RF00017-3297,BCL2L11	.,CENPNP2,ANAPC1,RF00017-3297,BCL2L11
3	49345078	49346172	chr3:49345078-49346172	0.11276	-0.315676	0.541196	0.601195	0.528741	0.0987631	-0.293546	0.491072	0.60278	0.488787	USP4	USP4	USP4,AMT,WDR6,QRICH1,RBM6,DALRD3,RHOA,NICN1,IP6K2,RBM5,TCTA,INKA1,APEH,C3orf62,IMPDH2,NDUFAF3,MIR425,MIR191,P4HTM,ATRIP,QARS1,CDHR4,ARIH2,MST1,IP6K1,UBA7,hsa-miR-1273e-048,GPX1	USP4,USP4,AMT,WDR6,QRICH1,RBM6,DALRD3,RHOA,NICN1,IP6K2,RBM5,TCTA,INKA1,APEH,C3orf62,IMPDH2,NDUFAF3,MIR425,MIR191,P4HTM,ATRIP,QARS1,CDHR4,ARIH2,MST1,IP6K1,UBA7,hsa-miR-1273e-048,GPX1
18	23231161	23232045	chr18:23231161-23232045	0.0961494	-0.269344	0.461642	0.601363	0.528741	-0.0240553	-0.34705	0.298939	0.877205	0.572059	CABLES1	.	CABLES1,TMEM241,NPC1,RMC1,RBBP8	.,CABLES1,TMEM241,NPC1,RMC1,RBBP8
19	55385010	55386419	chr19:55385010-55386419	0.0906749	-0.25402	0.435369	0.601376	0.528741	0.0526642	-0.319157	0.424485	0.769075	0.541528	RPL28	RPL28	RPL28,TMEM238,MIR6805,IL11,ZNF628,COX6B2,BRSK1,FAM71E2,SHISA7,ISOC2,DNAAF3,TNNI3,SYT5,TMEM86B,TNNT1,ZSCAN5A,KIR2DL4,UBE2S	RPL28,RPL28,TMEM238,MIR6805,IL11,ZNF628,COX6B2,BRSK1,FAM71E2,SHISA7,ISOC2,DNAAF3,TNNI3,SYT5,TMEM86B,TNNT1,ZSCAN5A,KIR2DL4,UBE2S
13	106917703	106918223	chr13:106917703-106918223	-0.113343	-0.545038	0.318353	0.602075	0.529249	-0.258485	-0.639604	0.122635	0.170946	0.276155	LINC00443	.	ARGLU1,FAM155A	.,ARGLU1,FAM155A
17	47188454	47189617	chr17:47188454-47189617	-0.0918708	-0.441758	0.258016	0.602046	0.529249	0.087904	-0.243264	0.419072	0.583375	0.482148	CDC27	CDC27	MYL4,CDC27,KANSL1,ARL17A,ARL17B,SP2,CDK5RAP3,RPS2P47,EFCAB13	CDC27,MYL4,CDC27,KANSL1,ARL17A,ARL17B,SP2,CDK5RAP3,RPS2P47,EFCAB13
3	52536369	52537234	chr3:52536369-52537234	-0.0937498	-0.450895	0.263395	0.60215	0.52926	0.002382	-0.291033	0.295797	0.986558	0.59982	NT5DC2	NT5DC2	NT5DC2,SMIM4,PBRM1,STAB1,ITIH4,RAD54L2,RFT1,NISCH,GLT8D1,RRP9,ITIH1,GNL3,NEK4,RPL29	NT5DC2,NT5DC2,SMIM4,PBRM1,STAB1,ITIH4,RAD54L2,RFT1,NISCH,GLT8D1,RRP9,ITIH1,GNL3,NEK4,RPL29
21	35932270	35933496	chr21:35932270-35933496	0.102381	-0.287711	0.492472	0.602212	0.529261	-0.339899	-0.723274	0.0434765	0.0788214	0.192964	PPP1R2P2	.	RUNX1	.,RUNX1
12	130838728	130839687	chr12:130838728-130839687	0.102416	-0.288007	0.49284	0.602393	0.529313	0.152603	-0.232042	0.537247	0.41485	0.412679	STX2	STX2	STX2,RIMBP2	STX2,STX2,RIMBP2
14	90758255	90758819	chr14:90758255-90758819	0.11438	-0.321581	0.550342	0.602335	0.529313	-0.250012	-0.582779	0.0827557	0.131626	0.244097	TTC7B	.	PPP4R3A,TTC7B,NRDE2,CALM1,RPS18P2,DGLUCY	.,PPP4R3A,TTC7B,NRDE2,CALM1,RPS18P2,DGLUCY
10	89414291	89415611	chr10:89414291-89415611	-0.0968841	-0.466462	0.272694	0.602633	0.52947	-0.234265	-0.536536	0.0680056	0.120629	0.234031	IFIT5	IFIT5	IFIT5,LIPA,KIF20B,IFIT1B,SLC16A12	IFIT5,IFIT5,LIPA,KIF20B,IFIT1B,SLC16A12
2	24490862	24491815	chr2:24490862-24491815	0.102442	-0.288925	0.493809	0.603177	0.529536	0.0303317	-0.305537	0.366201	0.851403	0.565956	NCOA1	NCOA1	NCOA1,PTRHD1,ADCY3,ITSN2,DNAJC27,CENPO	NCOA1,NCOA1,PTRHD1,ADCY3,ITSN2,DNAJC27,CENPO
2	61888311	61889256	chr2:61888311-61889256	-0.0972537	-0.468703	0.274195	0.603082	0.529536	-0.139868	-0.443462	0.163725	0.345311	0.379269	CCT4	CCT4	CCT4,COMMD1,AHSA2P,RPS12P3,NONOP2,USP34,XPO1,PUS10,PEX13,FAM161A	CCT4,CCT4,COMMD1,AHSA2P,RPS12P3,NONOP2,USP34,XPO1,PUS10,PEX13,FAM161A
2	178112255	178113105	chr2:178112255-178113105	-0.0910308	-0.438705	0.256644	0.603075	0.529536	-0.114309	-0.452237	0.223618	0.485771	0.443323	RBM45	RBM45	RBM45,HNRNPA3,OSBPL6	RBM45,RBM45,HNRNPA3,OSBPL6
3	153209687	153210898	chr3:153209687-153210898	-0.10038	-0.483915	0.283156	0.603221	0.529536	-0.558419	-1.0424	-0.0744405	0.0261678	0.119739	RAP2B	.	RAP2B,RF00017-4145,HSALNG0029925,RN7SL300P,ARHGEF26	.,RAP2B,RF00017-4145,HSALNG0029925,RN7SL300P,ARHGEF26
4	151760615	151761490	chr4:151760615-151761490	0.0899544	-0.254239	0.434148	0.603738	0.529536	-0.0870677	-0.439487	0.265352	0.609503	0.491536	GATB	GATB	GATB,RPS3A,MIR4453HG,FAM160A1	GATB,GATB,RPS3A,MIR4453HG,FAM160A1
4	153465803	153467067	chr4:153465803-153467067	-0.0964639	-0.465575	0.272647	0.603747	0.529536	0.0624792	-0.242914	0.367872	0.671943	0.512166	TMEM131L	TMEM131L	TMEM131L,MND1,TLR2	TMEM131L,TMEM131L,MND1,TLR2
8	38385362	38387032	chr8:38385362-38387032	-0.0888916	-0.428997	0.251214	0.603715	0.529536	0.154059	-0.168965	0.477083	0.329041	0.369929	LETM2	LETM2	NSD3,LETM2,RF00017-6976,DDHD2,ERLIN2,RPS20P22,ASH2L,TM2D2,FGFR1,BRF2,ADGRA2,TACC1	LETM2,NSD3,LETM2,RF00017-6976,DDHD2,ERLIN2,RPS20P22,ASH2L,TM2D2,FGFR1,BRF2,ADGRA2,TACC1
10	24723877	24724876	chr10:24723877-24724876	-0.0932054	-0.449694	0.263283	0.603591	0.529536	-0.0871619	-0.387266	0.212942	0.548769	0.468428	ARHGAP21	ARHGAP21	ARHGAP21	ARHGAP21,ARHGAP21
12	62191923	62192857	chr12:62191923-62192857	-0.116798	-0.56318	0.329585	0.603315	0.529536	-0.0387084	-0.424292	0.346876	0.835062	0.561888	TAFA2	.	TAFA2,MON2,USP15	.,TAFA2,MON2,USP15
13	42875994	42877003	chr13:42875994-42877003	-0.106381	-0.513226	0.300463	0.603556	0.529536	-0.370517	-0.808123	0.0670886	0.0920276	0.207433	LINC00428	.	LINC01050,EPSTI1,LINC00428,FAM216B	.,LINC01050,EPSTI1,LINC00428,FAM216B
14	50038519	50040033	chr14:50038519-50040033	0.0850457	-0.240227	0.410318	0.603583	0.529536	-0.113156	-0.412436	0.186124	0.436711	0.421757	LINC01588	.	LINC01588,KLHDC1,NEMF,DNAAF2,LINC01599,VCPKMT,ARF6	.,LINC01588,KLHDC1,NEMF,DNAAF2,LINC01599,VCPKMT,ARF6
14	75002458	75003204	chr14:75002458-75003204	0.10728	-0.302636	0.517197	0.603234	0.529536	0.132421	-0.195081	0.459923	0.406142	0.408326	EIF2B2	EIF2B2	EIF2B2,ABCD4,MLH3,PROX2,NEK9,ACYP1	EIF2B2,EIF2B2,ABCD4,MLH3,PROX2,NEK9,ACYP1
15	64095832	64096236	chr15:64095832-64096236	-0.124655	-0.600478	0.351169	0.602869	0.529536	-0.0896499	-0.4857	0.3064	0.639585	0.501701	SNX1	SNX1	SNX1,CIAO2A,TRIP4,CSNK1G1,ZNF609,SNX22,PCLAF,DAPK2,USP3	SNX1,SNX1,CIAO2A,TRIP4,CSNK1G1,ZNF609,SNX22,PCLAF,DAPK2,USP3
15	83066965	83067477	chr15:83066965-83067477	-0.121059	-0.584008	0.34189	0.603534	0.529536	-0.241866	-0.652781	0.169049	0.231654	0.315396	MIR4515	MIR4515	BTBD1,C15orf40,SNHG21,TM6SF1,RAMAC,AP3B2,GOLGA6L9,WHAMM,MIR4515	MIR4515,BTBD1,C15orf40,SNHG21,TM6SF1,RAMAC,AP3B2,GOLGA6L9,WHAMM,MIR4515
17	27244623	27245628	chr17:27244623-27245628	0.0999842	-0.282414	0.482383	0.603575	0.529536	-0.295631	-0.734705	0.143442	0.173905	0.278557	MIR4522	.	WSB1,ITM2BP1,LGALS9	.,WSB1,ITM2BP1,LGALS9
19	17075037	17076230	chr19:17075037-17076230	0.0880197	-0.248212	0.424252	0.603137	0.529536	0.0131244	-0.331101	0.35735	0.936936	0.586801	MYO9B	MYO9B	HAUS8,MYO9B,SIN3B,MED26,CPAMD8,CHERP,RF00017-2881,USE1	MYO9B,HAUS8,MYO9B,SIN3B,MED26,CPAMD8,CHERP,RF00017-2881,USE1
X	119791377	119792077	chrX:119791377-119792077	-0.121505	-0.586014	0.343005	0.603422	0.529536	0.277543	-0.0908811	0.645966	0.13066	0.243327	RPL39	RPL39	RPL39,UPF3B,RNF113A,SNORA69,SOWAHD,RF00017-8657	RPL39,RPL39,UPF3B,RNF113A,SNORA69,SOWAHD,RF00017-8657
2	136116540	136117320	chr2:136116540-136117320	0.121636	-0.344315	0.587587	0.604152	0.529599	0.179567	-0.181791	0.540925	0.309732	0.359081	CXCR4	CXCR4	CXCR4,KY994059,UBXN4,MCM6,DARS1	CXCR4,CXCR4,KY994059,UBXN4,MCM6,DARS1
6	32004554	32007650	chr6:32004554-32007650	0.0947011	-0.267867	0.457269	0.603949	0.529599	0.283429	-0.412452	0.979311	0.402786	0.406596	MIR1236	.	CYP21A1P,NONHSAG045781.2-001,CYP21A2,STK19B,ATF6B,TNXA,LY6G5B,MICA,C4B,C4A,RF00017-5420	.,CYP21A1P,NONHSAG045781.2-001,CYP21A2,STK19B,ATF6B,TNXA,LY6G5B,MICA,C4B,C4A,RF00017-5420
7	65750520	65751851	chr7:65750520-65751851	-0.0890289	-0.430092	0.252034	0.604172	0.529599	-0.16109	-0.460584	0.138405	0.272766	0.339274	CCT6P1	CCT6P1	VKORC1L1,CCT6P1,LINC00174,GTF2IP9,RABGEF1,ZNF138,CRCP,GUSB,RF00017-6219,ZNF92	CCT6P1,VKORC1L1,CCT6P1,LINC00174,GTF2IP9,RABGEF1,ZNF138,CRCP,GUSB,RF00017-6219,ZNF92
7	107743143	107744633	chr7:107743143-107744633	-0.0899864	-0.434789	0.254816	0.604247	0.529599	-0.0923663	-0.441246	0.256514	0.584339	0.482451	LOC101927974	LOC101927974	CBLL1,HBP1,SLC26A4,COG5,DUS4L,SLC26A3,RF00017-6555	LOC101927974,CBLL1,HBP1,SLC26A4,COG5,DUS4L,SLC26A3,RF00017-6555
11	64304481	64305709	chr11:64304481-64305709	-0.0908789	-0.43882	0.257062	0.603956	0.529599	0.0108528	-0.396503	0.418209	0.955907	0.592555	ESRRA	ESRRA	ESRRA,PLCB3,SF1,POLA2,ZFPL1,SYVN1,FAU,ATG2A,NAALADL1,LINC02723,MN297058,CATSPERZ,KCNK4-TEX40,PRDX5	ESRRA,ESRRA,PLCB3,SF1,POLA2,ZFPL1,SYVN1,FAU,ATG2A,NAALADL1,LINC02723,MN297058,CATSPERZ,KCNK4-TEX40,PRDX5
22	39519699	39521112	chr22:39519699-39521112	0.0897356	-0.254104	0.433575	0.604245	0.529599	0.0273647	-0.386031	0.440761	0.89076	0.575383	ATF4	ATF4	ATF4,TAB1,RPL3,SNORD83B,CBY1,SNORD83A,CBX6,PRDX3P1,CBX7,NPTXR,FAM227A,TNRC6B,SYNGR1,SGSM3,RPS19BP1	ATF4,ATF4,TAB1,RPL3,SNORD83B,CBY1,SNORD83A,CBX6,PRDX3P1,CBX7,NPTXR,FAM227A,TNRC6B,SYNGR1,SGSM3,RPS19BP1
X	19990502	19991467	chrX:19990502-19991467	0.112408	-0.318278	0.543093	0.604223	0.529599	-0.092185	-0.411426	0.227056	0.551053	0.469158	BCLAF3	.	BCLAF3,MAP7D2,RF00017-8211,RF00017-8204,SH3KBP1	.,BCLAF3,MAP7D2,RF00017-8211,RF00017-8204,SH3KBP1
2	170770323	170771157	chr2:170770323-170771157	0.104896	-0.297264	0.507056	0.604451	0.529651	0.139614	-0.223171	0.5024	0.428718	0.418894	ERICH2	ERICH2	ERICH2,DCAF17,DAP3P2,RPS15P4,GAD1	ERICH2,ERICH2,DCAF17,DAP3P2,RPS15P4,GAD1
16	2911460	2912569	chr16:2911460-2912569	0.111202	-0.315146	0.53755	0.604462	0.529651	0.314273	-0.0587232	0.68727	0.0934985	0.208533	FLYWCH1	FLYWCH1	FLYWCH1,FLYWCH2,ZNF263,ZNF75A,TSC2,E4F1,ZNF174,CREBBP,PRSS27,ERVK13-1,PRSS22,KREMEN2	FLYWCH1,FLYWCH1,FLYWCH2,ZNF263,ZNF75A,TSC2,E4F1,ZNF174,CREBBP,PRSS27,ERVK13-1,PRSS22,KREMEN2
21	32030117	32030504	chr21:32030117-32030504	-0.0946416	-0.457526	0.268243	0.60449	0.529651	0.168576	-0.172661	0.509814	0.31249	0.361067	HUNK	.	.	.,.
1	228082079	228083045	chr1:228082079-228083045	-0.0947562	-0.458341	0.268829	0.604749	0.529717	0.086937	-0.21921	0.393083	0.557613	0.472143	ARF1	ARF1	ARF1,CICP26,ZNF678,C1orf35,OBSCN,WNT3A,CDC42BPA,HSALNG0011190,MIR3620	ARF1,ARF1,CICP26,ZNF678,C1orf35,OBSCN,WNT3A,CDC42BPA,HSALNG0011190,MIR3620
19	1884992	1885607	chr19:1884992-1885607	0.12109	-0.343466	0.585646	0.604692	0.529717	0.306719	-0.0864163	0.699854	0.118338	0.232254	ABHD17A	ABHD17A	ABHD17A,R3HDM4,REXO1,MOB3A,KLF16	ABHD17A,ABHD17A,R3HDM4,REXO1,MOB3A,KLF16
20	41618215	41619025	chr20:41618215-41619025	-0.0942173	-0.455611	0.267177	0.604627	0.529717	-0.150158	-0.439885	0.13957	0.290031	0.348335	CHD6	CHD6	CHD6,KR153194-109	CHD6,CHD6,KR153194-109
3	43179335	43180065	chr3:43179335-43180065	0.125115	-0.355339	0.605569	0.605034	0.52981	0.0436311	-0.397116	0.484379	0.83732	0.562377	POMGNT2	.	ACKR2,CCDC13,SNRK,POMGNT2	.,ACKR2,CCDC13,SNRK,POMGNT2
7	6058611	6059447	chr7:6058611-6059447	0.106845	-0.30344	0.517131	0.605025	0.52981	0.174973	-0.17542	0.525367	0.307434	0.358369	EIF2AK1	EIF2AK1	EIF2AK1,RNU6-218P,RF00026-987,ZNF12,USP42,ZNF316,CCZ1,ANKRD61,RF00017-6025,RF00017-6026,MN297907-014	EIF2AK1,EIF2AK1,RNU6-218P,RF00026-987,ZNF12,USP42,ZNF316,CCZ1,ANKRD61,RF00017-6025,RF00017-6026,MN297907-014
11	66466358	66467298	chr11:66466358-66467298	0.104233	-0.296037	0.504504	0.605039	0.52981	0.267042	-0.0538839	0.587967	0.0973197	0.212359	MRPL11	MRPL11	MRPL11,PELI3,ACTN3,DPP3	MRPL11,MRPL11,PELI3,ACTN3,DPP3
19	58278575	58279396	chr19:58278575-58279396	0.0990204	-0.281397	0.479437	0.605195	0.529893	0.132709	-0.186532	0.45195	0.393346	0.402129	ZNF8	ZNF8	ZNF8-ERVK3-1,ZNF8,ZNF417,ZNF548,ZNF550,ZNF17,ZNF606,ZNF134,ZNF549,ZNF544,TRIM28,ZNF324B,ZNF773,ZNF274,MZF1,ZNF543,ZNF256,ZNF446,ERVK3-1,ZNF776,ZNF416,ZNF530,ZSCAN22,ZNF135,ZNF329,ZNF587	ZNF8,ZNF8-ERVK3-1,ZNF8,ZNF417,ZNF548,ZNF550,ZNF17,ZNF606,ZNF134,ZNF549,ZNF544,TRIM28,ZNF324B,ZNF773,ZNF274,MZF1,ZNF543,ZNF256,ZNF446,ERVK3-1,ZNF776,ZNF416,ZNF530,ZSCAN22,ZNF135,ZNF329,ZNF587
7	48088513	48089628	chr7:48088513-48089628	-0.0870074	-0.421632	0.247618	0.605582	0.530142	-0.174952	-0.494517	0.144613	0.264597	0.33483	UPP1	UPP1	UPP1,HUS1,PKD1L1,SUN3,ABCA13,HSALNG0057870	UPP1,UPP1,HUS1,PKD1L1,SUN3,ABCA13,HSALNG0057870
22	12207646	12208570	chr22:12207646-12208570	-0.0937334	-0.454246	0.266779	0.605602	0.530142	-0.287777	-0.763264	0.18771	0.219275	0.308458	LOC102723769	.	.	.,.
1	244834404	244835869	chr1:244834404-244835869	0.0891034	-0.253819	0.432025	0.60583	0.530181	-0.10274	-0.387759	0.182278	0.45803	0.431399	COX20	COX20	COX20,HNRNPU,DESI2,ADSS2,AKT3,NONHSAG004867.2	COX20,COX20,HNRNPU,DESI2,ADSS2,AKT3,NONHSAG004867.2
16	70065166	70066430	chr16:70065166-70066430	-0.0989615	-0.479791	0.281868	0.605799	0.530181	0.104144	-0.202114	0.410401	0.483503	0.442146	PDXDC2P-NPIPB14P	PDXDC2P-NPIPB14P	PDXDC2P-NPIPB14P,PDXDC2P,CLEC18A,NPIPB14P,PDPR	PDXDC2P-NPIPB14P,PDXDC2P-NPIPB14P,PDXDC2P,CLEC18A,NPIPB14P,PDPR
22	26589722	26590449	chr22:26589722-26590449	0.115809	-0.329747	0.561366	0.605712	0.530181	0.28938	-0.0799445	0.658704	0.116872	0.231071	TPST2	.	TPST2,CRYBA4,CRYBB1,HMGB1P10,MIR548J,TFIP11,RF00017-3788	.,TPST2,CRYBA4,CRYBB1,HMGB1P10,MIR548J,TFIP11,RF00017-3788
7	152436251	152436981	chr7:152436251-152436981	0.107958	-0.307693	0.523608	0.605974	0.530253	0.0172522	-0.354145	0.38865	0.923208	0.583723	FABP5P3	FABP5P3	KMT2C,FABP5P3,LINC01003,GALNT11,CRYGN,RF00017-6769,RF00017-6768,RF00017-6767	FABP5P3,KMT2C,FABP5P3,LINC01003,GALNT11,CRYGN,RF00017-6769,RF00017-6768,RF00017-6767
6	34391689	34393451	chr6:34391689-34393451	0.0899779	-0.256658	0.436614	0.606191	0.53039	0.227324	-0.10146	0.556108	0.163216	0.269056	RPS10-NUDT3	.	NUDT3,TAF11,LEMD2,RPS10,PHF1,ZNF76,ITPR3,SYNGAP1,ANKS1A,RPS10-NUDT3,RF00017-5450,SMIM29,RF00017-5446	.,NUDT3,TAF11,LEMD2,RPS10,PHF1,ZNF76,ITPR3,SYNGAP1,ANKS1A,RPS10-NUDT3,RF00017-5450,SMIM29,RF00017-5446
3	13895375	13896020	chr3:13895375-13896020	-0.0987674	-0.479468	0.281934	0.606384	0.530505	-0.165491	-0.491776	0.160794	0.300133	0.353685	WNT7A	.	VN1R20P,WNT7A,CHCHD4	.,VN1R20P,WNT7A,CHCHD4
7	30347935	30348815	chr7:30347935-30348815	0.125042	-0.357018	0.607102	0.606445	0.530505	0.099	-0.304018	0.502018	0.61153	0.491933	DKFZP586I1420	.	ZNRF2,MIR550A1,NOD1,PLEKHA8	.,ZNRF2,MIR550A1,NOD1,PLEKHA8
12	53675819	53676810	chr12:53675819-53676810	-0.0925291	-0.449492	0.264434	0.606693	0.530669	0.00912277	-0.294896	0.313141	0.950345	0.590803	ATP5MC2	ATP5MC2	ATP5MC2,SP1,ATF7,AAAS,PCBP2,HNRNPA1,ZNF740,EIF4B,COPZ1,RARG,SOAT2,TARBP2,CSAD,MAP3K12,CALCOCO1	ATP5MC2,ATP5MC2,SP1,ATF7,AAAS,PCBP2,HNRNPA1,ZNF740,EIF4B,COPZ1,RARG,SOAT2,TARBP2,CSAD,MAP3K12,CALCOCO1
8	120444583	120445639	chr8:120444583-120445639	0.0976909	-0.279315	0.474697	0.606816	0.530669	0.057446	-0.270779	0.385671	0.716951	0.526962	MTBP	MTBP	MTBP,MRPL13,TAF2,SNTB1	MTBP,MTBP,MRPL13,TAF2,SNTB1
14	93959405	93960042	chr14:93959405-93960042	0.0931547	-0.266298	0.452607	0.606769	0.530669	-0.051212	-0.369162	0.266738	0.738578	0.533054	MIR4506	.	BTBD7,SERPINA1,CCDC197,DDX24,IFI27L2,IFI27,RPSAP4,ASB2,FAM181A	.,BTBD7,SERPINA1,CCDC197,DDX24,IFI27L2,IFI27,RPSAP4,ASB2,FAM181A
2	126657229	126658558	chr2:126657229-126658558	-0.0867939	-0.421807	0.248219	0.606882	0.530673	0.175332	-0.135803	0.486466	0.251342	0.326215	GYPC	GYPC	GYPC,ERCC3,RNU6-675P,HSALNG0018572,TEX51	GYPC,GYPC,ERCC3,RNU6-675P,HSALNG0018572,TEX51
4	168317938	168318896	chr4:168317938-168318896	0.101208	-0.289558	0.491975	0.606987	0.530689	0.114048	-0.206038	0.434135	0.463157	0.433541	DDX60	DDX60	DDX60,DDX60L,SNODB816,ANXA10	DDX60,DDX60,DDX60L,SNODB816,ANXA10
6	135182596	135184025	chr6:135182596-135184025	0.0920306	-0.263335	0.447396	0.607023	0.530689	0.241601	-0.0865138	0.569715	0.139001	0.250546	MYB	MYB	MYB,HBS1L,AHI1,NONHSAG044908.2,HSALNG0053659	MYB,MYB,HBS1L,AHI1,NONHSAG044908.2,HSALNG0053659
19	5719623	5720751	chr19:5719623-5720751	0.093926	-0.268872	0.456724	0.607135	0.530733	0.122316	-0.228387	0.47302	0.472519	0.437768	CATSPERD	CATSPERD	CATSPERD,RPL36,DUS3L,KHSRP,SAFB,PTPRS,RANBP3,SNRPEP4,KDM4B,MICOS13,RF00017-2766	CATSPERD,CATSPERD,RPL36,DUS3L,KHSRP,SAFB,PTPRS,RANBP3,SNRPEP4,KDM4B,MICOS13,RF00017-2766
15	56918095	56919727	chr15:56918095-56919727	0.0857161	-0.245443	0.416875	0.607214	0.530748	-0.107659	-0.414249	0.19893	0.469554	0.436318	LOC145783	LOC145783	TCF12,LINC00926,RFX7,L13714-151,CGNL1	LOC145783,TCF12,LINC00926,RFX7,L13714-151,CGNL1
9	74951729	74953126	chr9:74951729-74953126	-0.0850676	-0.413866	0.243731	0.607371	0.530833	-0.217638	-0.541896	0.106621	0.175194	0.279553	CARNMT1-AS1	CARNMT1-AS1	C9orf40,NMRK1,OSTF1,CARNMT1,TRPM6,RNU6-445P,L13712-025	CARNMT1-AS1,C9orf40,NMRK1,OSTF1,CARNMT1,TRPM6,RNU6-445P,L13712-025
1	28369434	28370067	chr1:28369434-28370067	0.123429	-0.354003	0.600861	0.607642	0.530969	0.197872	-0.170141	0.565884	0.272934	0.339351	PHACTR4	PHACTR4	PHACTR4,SRSF4,YTHDF2,GMEB1,SNHG12,TRNAU1AP,WASF2,RCC1,SESN2,SNORA73B,FAM76A,SNHG3,TAF12,EYA3,THEMIS2	PHACTR4,PHACTR4,SRSF4,YTHDF2,GMEB1,SNHG12,TRNAU1AP,WASF2,RCC1,SESN2,SNORA73B,FAM76A,SNHG3,TAF12,EYA3,THEMIS2
6	138403601	138404936	chr6:138403601-138404936	-0.0903869	-0.440017	0.259243	0.60765	0.530969	0.0493541	-0.278885	0.377593	0.755335	0.537941	HEBP2	HEBP2	HEBP2,MARCKSL1P2,CITED2,NHSL1	HEBP2,HEBP2,MARCKSL1P2,CITED2,NHSL1
16	66830564	66831161	chr16:66830564-66831161	0.111031	-0.318733	0.540795	0.607884	0.53112	0.200114	-0.138936	0.539164	0.230427	0.314784	CA7	.	NAE1,ACD,CTCF,LINC00920,TERB1,HSF4,KIAA0895L,B3GNT9,CA7	.,NAE1,ACD,CTCF,LINC00920,TERB1,HSF4,KIAA0895L,B3GNT9,CA7
20	35664074	35665089	chr20:35664074-35665089	-0.0941348	-0.458859	0.270589	0.608236	0.531374	0.112631	-0.211065	0.436327	0.473546	0.438099	RBM12	RBM12	CPNE1,RBM12,ROMO1,NFS1,GGT7,PHF20,CEP250,GDF5,MIR1289-1,PIGU,RBM39,EIF6,RF00026-640,RNU6-759P,SPAG4	RBM12,CPNE1,RBM12,ROMO1,NFS1,GGT7,PHF20,CEP250,GDF5,MIR1289-1,PIGU,RBM39,EIF6,RF00026-640,RNU6-759P,SPAG4
20	52191499	52192355	chr20:52191499-52192355	-0.0986365	-0.481023	0.28375	0.608443	0.531501	-0.0420414	-0.353191	0.269108	0.779403	0.54425	ZFP64	.	ZFP64,LINC01524,SALL4	.,ZFP64,LINC01524,SALL4
1	172443610	172444229	chr1:172443610-172444229	0.11869	-0.341996	0.579376	0.608877	0.531704	-0.0143516	-0.41683	0.388126	0.941012	0.588259	PIGC	PIGC	PIGC,MYOC,MIR199A2,C1orf105	PIGC,PIGC,MYOC,MIR199A2,C1orf105
3	101686135	101687028	chr3:101686135-101687028	-0.0936309	-0.457189	0.269927	0.60901	0.531704	-0.336688	-0.675274	0.00189769	0.0511622	0.157899	RPL24	RPL24	RPL24,SENP7,ZNF90P1,RPS18P5,ZBTB11,PDCL3P4,NXPE3,PCNP,TRMT10C,NFKBIZ	RPL24,RPL24,SENP7,ZNF90P1,RPS18P5,ZBTB11,PDCL3P4,NXPE3,PCNP,TRMT10C,NFKBIZ
3	139389251	139390327	chr3:139389251-139390327	-0.0858355	-0.419118	0.247447	0.609004	0.531704	-0.242095	-0.555349	0.071159	0.121606	0.235349	LOC100507291	LOC100507291	COPB2,MRPS22,RBP1,PRR23C	LOC100507291,COPB2,MRPS22,RBP1,PRR23C
10	28676860	28678227	chr10:28676860-28678227	-0.0908909	-0.443842	0.26206	0.609043	0.531704	0.262471	-0.0376263	0.562569	0.0825974	0.196765	BAMBI	BAMBI	BAMBI,RNU6-270P,LYZL1,WAC	BAMBI,BAMBI,RNU6-270P,LYZL1,WAC
10	102642111	102642539	chr10:102642111-102642539	-0.110257	-0.538194	0.31768	0.608862	0.531704	-0.116489	-0.497168	0.264191	0.527796	0.460255	TRIM8	TRIM8	TRIM8,SFXN2,MFSD13A,NOLC1,PDCD11,AS3MT,PPRC1,TAF5,LDB1,ARL3,SUFU,GBF1,HPS6,RPEL1,ARMH3,NFKB2	TRIM8,TRIM8,SFXN2,MFSD13A,NOLC1,PDCD11,AS3MT,PPRC1,TAF5,LDB1,ARL3,SUFU,GBF1,HPS6,RPEL1,ARMH3,NFKB2
19	58475581	58476541	chr19:58475581-58476541	0.0951559	-0.274194	0.464506	0.608886	0.531704	0.109444	-0.200203	0.419092	0.466695	0.435164	ZNF446	ZNF446	ZNF446,TRIM28,ZNF274,ZNF417,ZNF134,ZNF584,ZNF550,ZNF324B,ZSCAN22,ZNF587,ZNF606,ZNF586,ZNF776,MZF1,ZNF773,RPS5,ZNF132,ZNF549,ZNF416,ZNF530,ZNF587B,ZNF135,ZNF256,RPL23AP79,ZNF551,ZNF324,SLC27A5	ZNF446,ZNF446,TRIM28,ZNF274,ZNF417,ZNF134,ZNF584,ZNF550,ZNF324B,ZSCAN22,ZNF587,ZNF606,ZNF586,ZNF776,MZF1,ZNF773,RPS5,ZNF132,ZNF549,ZNF416,ZNF530,ZNF587B,ZNF135,ZNF256,RPL23AP79,ZNF551,ZNF324,SLC27A5
16	31116999	31118683	chr16:31116999-31118683	-0.0890808	-0.435099	0.256938	0.609143	0.531737	0.135061	-0.194139	0.464261	0.399428	0.405169	KAT8	KAT8	KAT8,VKORC1,SETD1A,SRCAP,STX4,YBX3P1,ITGAX,NPIPB13,ZNF720,ZNF747,SMG1P5,PRR14,SLX1A,ZNF764,FBRS,RNF40,FUS,RUSF1,ZNF785,BCL7C,ORAI3,ZNF629,ZNF646,ITGAM,ZNF668,ARMC5,PYCARD,BCKDK,PRSS8	KAT8,KAT8,VKORC1,SETD1A,SRCAP,STX4,YBX3P1,ITGAX,NPIPB13,ZNF720,ZNF747,SMG1P5,PRR14,SLX1A,ZNF764,FBRS,RNF40,FUS,RUSF1,ZNF785,BCL7C,ORAI3,ZNF629,ZNF646,ITGAM,ZNF668,ARMC5,PYCARD,BCKDK,PRSS8
13	113296912	113297968	chr13:113296912-113297968	-0.099605	-0.486623	0.287413	0.609254	0.531781	-0.127753	-0.466874	0.211367	0.438351	0.422634	LAMP1	LAMP1	LAMP1,CDC16,TUBGCP3,PCID2,UPF3A,GAS6-DT,GAS6,CUL4A,GRTP1	LAMP1,LAMP1,CDC16,TUBGCP3,PCID2,UPF3A,GAS6-DT,GAS6,CUL4A,GRTP1
3	48241046	48241750	chr3:48241046-48241750	0.116038	-0.33527	0.567346	0.609603	0.531948	0.464533	0.111214	0.817851	0.0129136	0.0911943	ZNF589	ZNF589	ZNF589,IP6K2,CDC25A,PLXNB1,NME6,TREX1,ATRIP,TMA7,CCDC51,FBXW12,SPINK8,MRPS18AP1	ZNF589,ZNF589,IP6K2,CDC25A,PLXNB1,NME6,TREX1,ATRIP,TMA7,CCDC51,FBXW12,SPINK8,MRPS18AP1
5	132829700	132830601	chr5:132829700-132830601	0.104818	-0.303025	0.512662	0.609753	0.531948	0.067953	-0.251185	0.387091	0.659465	0.507411	SHROOM1	SHROOM1	SHROOM1,SEPTIN8,AFF4,RAD50,IL4,GDF9,ZCCHC10,SLC22A4,SOWAHA	SHROOM1,SHROOM1,SEPTIN8,AFF4,RAD50,IL4,GDF9,ZCCHC10,SLC22A4,SOWAHA
11	12110189	12111160	chr11:12110189-12111160	-0.0920343	-0.449896	0.265828	0.609514	0.531948	-0.0848179	-0.415347	0.245711	0.595848	0.48683	MICAL2	.	MICAL2,MICALCL,MN309334,PARVA	.,MICAL2,MICALCL,MN309334,PARVA
17	81871004	81871879	chr17:81871004-81871879	0.11223	-0.324446	0.548905	0.609748	0.531948	0.318728	-0.0780916	0.715547	0.10858	0.222716	ARHGDIA	ARHGDIA	ARHGDIA,TBCD,FAAP100,HGS,NARF-IT1,HEXD,TEPSIN,CEP131,RFNG,CCDC57,CSNK1D,DUS1L,OGFOD3,ALYREF,ARL16,SLC38A10,CHMP6,TSPAN10,P4HB,GCGR,GPS1,CYBC1	ARHGDIA,ARHGDIA,TBCD,FAAP100,HGS,NARF-IT1,HEXD,TEPSIN,CEP131,RFNG,CCDC57,CSNK1D,DUS1L,OGFOD3,ALYREF,ARL16,SLC38A10,CHMP6,TSPAN10,P4HB,GCGR,GPS1,CYBC1
19	39406544	39407234	chr19:39406544-39407234	0.107855	-0.311728	0.527438	0.609688	0.531948	0.45065	-0.0238386	0.925138	0.0613295	0.172914	ZFP36	ZFP36	PAF1,ZFP36,MG828566,HNRNPL,ZNF780B,SUPT5H,ZNF780A,FBL,AKT2,PLEKHG2,EID2B,RPS16,RN7SL566P,PAK4,ZNF546,PSMC4,EID2,ACTN4,MED29,SAMD4B,ERVK9-11,MAP4K1,CCER2,DLL3,FBXO17,GMFG,MG828565,MIR4530,TRI-TAT1-1	ZFP36,PAF1,ZFP36,MG828566,HNRNPL,ZNF780B,SUPT5H,ZNF780A,FBL,AKT2,PLEKHG2,EID2B,RPS16,RN7SL566P,PAK4,ZNF546,PSMC4,EID2,ACTN4,MED29,SAMD4B,ERVK9-11,MAP4K1,CCER2,DLL3,FBXO17,GMFG,MG828565,MIR4530,TRI-TAT1-1
22	15637912	15638318	chr22:15637912-15638318	0.150187	-0.434723	0.735098	0.610081	0.53218	0.615498	0.0954144	1.13558	0.02302	0.113009	POTEH	.	.	.,.
8	65841729	65842698	chr8:65841729-65842698	0.0957291	-0.277279	0.468737	0.61026	0.532281	-0.355378	-0.667057	-0.0436984	0.0277439	0.122706	PDE7A	PDE7A	PDE7A,MTFR1,DNAJC5B,LINC01299	PDE7A,PDE7A,MTFR1,DNAJC5B,LINC01299
14	102304799	102305499	chr14:102304799-102305499	-0.105323	-0.515784	0.305137	0.61032	0.532281	0.0053162	-0.341758	0.35239	0.974641	0.597422	MOK	MOK	MOK,WDR20,HSP90AA1,RCOR1,CDC42BPB,ZNF839	MOK,MOK,WDR20,HSP90AA1,RCOR1,CDC42BPB,ZNF839
4	49153209	49153754	chr4:49153209-49153754	-0.0985772	-0.483148	0.285994	0.610691	0.532552	-0.0284333	-0.365945	0.309078	0.861267	0.567981	CWH43	.	.	.,.
1	32992489	32993331	chr1:32992489-32993331	0.105041	-0.304929	0.51501	0.61085	0.532567	-0.0277585	-0.44144	0.385923	0.889275	0.57516	RNF19B	.	RNF19B,AZIN2,AK2,L13714-007	.,RNF19B,AZIN2,AK2,L13714-007
11	575942	576754	chr11:575942-576754	-0.0965667	-0.473769	0.280636	0.61114	0.532567	-0.128492	-0.479599	0.222615	0.451318	0.428563	MIR210	.	PHRF1,TMEM80,HRAS,IRF7,RNH1,PKP3	.,PHRF1,TMEM80,HRAS,IRF7,RNH1,PKP3
14	91836125	91836713	chr14:91836125-91836713	0.122844	-0.356782	0.602471	0.610976	0.532567	0.228499	-0.150203	0.607201	0.220627	0.309403	FBLN5	.	TC2N,CATSPERB,HSALNG0103222	.,TC2N,CATSPERB,HSALNG0103222
16	31179728	31181192	chr16:31179728-31181192	-0.0900862	-0.441945	0.261772	0.611109	0.532567	0.000672971	-0.354796	0.356142	0.996865	0.602418	FUS	FUS	FUS,NONHSAG019141.2,SETD1A,SRCAP,RNF40,ZNF764,ZNF646,FBRS,KAT8,RUSF1,NPIPB13,PYCARD,ZNF668,BCL7C,PRR14,SMG1P5,ZNF785,SLX1A,PHKG2,ZNF688,ZNF720,CD2BP2,ZNF689,PYDC1,ZNF771,PRSS36,PRSS8,STX4,TRIM72,HSD3B7,ZNF768,CLUHP3,FBXL19,ORAI3,MIR762HG	FUS,FUS,NONHSAG019141.2,SETD1A,SRCAP,RNF40,ZNF764,ZNF646,FBRS,KAT8,RUSF1,NPIPB13,PYCARD,ZNF668,BCL7C,PRR14,SMG1P5,ZNF785,SLX1A,PHKG2,ZNF688,ZNF720,CD2BP2,ZNF689,PYDC1,ZNF771,PRSS36,PRSS8,STX4,TRIM72,HSD3B7,ZNF768,CLUHP3,FBXL19,ORAI3,MIR762HG
17	8189868	8190421	chr17:8189868-8190421	0.111623	-0.324096	0.547342	0.610897	0.532567	-0.158653	-0.52047	0.203165	0.368498	0.390259	BORCS6	BORCS6	MN297413,TRI-AAT5-5,BORCS6,TRT-AGT1-1,MN297412,DVL2,PFAS,CNTROB,WRAP53,NEURL4,SENP3,CTC1,CYB5D1,POLR2A,NLGN2,SNORD10,ATP1B2,KDM6B,SNORA48,RPL26,VAMP2,ELP5,DLG4,AURKB,LINC00324,KCNAB3,PER1,PLSCR3,MIR324,EIF4A1,KCTD11,HES7,SLC25A35,ZBTB4,MIR4521,TRS-GCT4-3,TRW-CCA3-3,TMEM107	BORCS6,MN297413,TRI-AAT5-5,BORCS6,TRT-AGT1-1,MN297412,DVL2,PFAS,CNTROB,WRAP53,NEURL4,SENP3,CTC1,CYB5D1,POLR2A,NLGN2,SNORD10,ATP1B2,KDM6B,SNORA48,RPL26,VAMP2,ELP5,DLG4,AURKB,LINC00324,KCNAB3,PER1,PLSCR3,MIR324,EIF4A1,KCTD11,HES7,SLC25A35,ZBTB4,MIR4521,TRS-GCT4-3,TRW-CCA3-3,TMEM107
21	43789185	43789969	chr21:43789185-43789969	-0.109449	-0.536842	0.317943	0.61103	0.532567	0.153328	-0.203858	0.510513	0.378424	0.394612	RRP1	RRP1	RRP1,CSTB,PKNOX1,RRP1B,PWP2,U2AF1,CFAP410,WDR4,AATBC,AGPAT3	RRP1,RRP1,CSTB,PKNOX1,RRP1B,PWP2,U2AF1,CFAP410,WDR4,AATBC,AGPAT3
22	46754132	46754730	chr22:46754132-46754730	-0.109313	-0.536166	0.31754	0.611023	0.532567	-0.275253	-0.714353	0.163847	0.203946	0.298873	TBC1D22A	.	TBC1D22A,CERK,GRAMD4,RF00017-3883,RF00017-3881	.,TBC1D22A,CERK,GRAMD4,RF00017-3883,RF00017-3881
13	30743400	30744637	chr13:30743400-30744637	-0.101034	-0.495896	0.293829	0.611331	0.53268	-0.13858	-0.454154	0.176994	0.367806	0.390185	ALOX5AP	.	ALOX5AP,HMGB1,USPL1,HSALNG0096135,LINC00398,MEDAG	.,ALOX5AP,HMGB1,USPL1,HSALNG0096135,LINC00398,MEDAG
3	56801472	56802359	chr3:56801472-56802359	-0.098053	-0.481475	0.285369	0.611524	0.532795	0.0355639	-0.316954	0.388082	0.834259	0.561806	TASOR	.	ARHGEF3,CCDC66,TASOR,SPATA12	.,ARHGEF3,CCDC66,TASOR,SPATA12
6	33271472	33272323	chr6:33271472-33272323	-0.0985539	-0.484095	0.286988	0.611672	0.532871	0.188615	-0.155109	0.532338	0.263529	0.33424	MIR6873	.	VPS52,RPS18,NONHSAG046700.2,BRD2,LEMD2,RXRB,DAXX,RING1,WDR46,RGL2,HCG25,ITPR3,PHF1,B3GALT4,SLC39A7,RPL35P2,TAPBP,SYNGAP1,RNY4P10,HLA-DPB2,NONHSAG043601.2	.,VPS52,RPS18,NONHSAG046700.2,BRD2,LEMD2,RXRB,DAXX,RING1,WDR46,RGL2,HCG25,ITPR3,PHF1,B3GALT4,SLC39A7,RPL35P2,TAPBP,SYNGAP1,RNY4P10,HLA-DPB2,NONHSAG043601.2
1	44986043	44986770	chr1:44986043-44986770	0.0982244	-0.286626	0.483075	0.612225	0.533245	0.151504	-0.152773	0.45578	0.308796	0.358765	EIF2B3	EIF2B3	EIF2B3,TOE1,GPBP1L1,MUTYH,RPL7AP16,RPS8,RPS15AP10,HECTD3,DMAP1,UROD,IPP,NASP,ZSWIM5,TMEM69,BTBD19,RF00017-191,PTCH2	EIF2B3,EIF2B3,TOE1,GPBP1L1,MUTYH,RPL7AP16,RPS8,RPS15AP10,HECTD3,DMAP1,UROD,IPP,NASP,ZSWIM5,TMEM69,BTBD19,RF00017-191,PTCH2
6	134641001	134641369	chr6:134641001-134641369	0.131234	-0.382915	0.645383	0.612201	0.533245	-0.288643	-0.712822	0.135535	0.169605	0.274624	LOC101928304	.	SGK1,ALDH8A1	.,SGK1,ALDH8A1
6	31158026	31158987	chr6:31158026-31158987	0.0944462	-0.276063	0.464955	0.612667	0.533525	0.249258	-0.0984458	0.596962	0.149097	0.258314	LINC02571	.	CCHCR1,TCF19,MDC1,LSM2,HCG18,ATF6B,DDX39B,GTF2H4,LY6G5B,PPT2,TRIM39,TNXB,DHX16,PPP1R10,NFKBIL1,SKIV2L,ABCF1,PAIP1P1,TRIM26,PSORS1C1,DXO,MSH5,RPL3P2,POU5F1,VARS1,ABHD16A,MICA,STK19,HCG22,HCG21,MN298114-200	.,CCHCR1,TCF19,MDC1,LSM2,HCG18,ATF6B,DDX39B,GTF2H4,LY6G5B,PPT2,TRIM39,TNXB,DHX16,PPP1R10,NFKBIL1,SKIV2L,ABCF1,PAIP1P1,TRIM26,PSORS1C1,DXO,MSH5,RPL3P2,POU5F1,VARS1,ABHD16A,MICA,STK19,HCG22,HCG21,MN298114-200
11	3854538	3856268	chr11:3854538-3856268	0.0860846	-0.251625	0.423795	0.61267	0.533525	0.0129375	-0.282731	0.308606	0.92765	0.584281	MIR4687	MIR4687	STIM1,MIR4687,OSBPL5,TSSC2,RHOG,RRM1,PPIAP40	MIR4687,STIM1,MIR4687,OSBPL5,TSSC2,RHOG,RRM1,PPIAP40
6	33317535	33318161	chr6:33317535-33318161	0.107917	-0.315596	0.53143	0.6128	0.533584	-0.0981556	-0.525385	0.329074	0.634613	0.499804	MIR6834	.	DAXX,TAPBP,ZBTB22,VPS52,LEMD2,HCG25,RING1,BRD2,WDR46,RGL2,RXRB,KIFC1,RPS18,PHF1,SLC39A7,ITPR3,PFDN6,B3GALT4,SYNGAP1,RPL35AP4,RNY4P10,HCG24,NONHSAG043602.2,SMIM40,RF00017-5431,RF00017-5433	.,DAXX,TAPBP,ZBTB22,VPS52,LEMD2,HCG25,RING1,BRD2,WDR46,RGL2,RXRB,KIFC1,RPS18,PHF1,SLC39A7,ITPR3,PFDN6,B3GALT4,SYNGAP1,RPL35AP4,RNY4P10,HCG24,NONHSAG043602.2,SMIM40,RF00017-5431,RF00017-5433
1	93878596	93879474	chr1:93878596-93879474	0.104518	-0.305794	0.51483	0.612919	0.533599	0.0815261	-0.272314	0.435366	0.633655	0.499438	DNTTIP2	DNTTIP2	DNTTIP2,GCLM,MIR760,BCAR3,CCDC18,MN308754	DNTTIP2,DNTTIP2,GCLM,MIR760,BCAR3,CCDC18,MN308754
5	158233978	158234760	chr5:158233978-158234760	-0.106403	-0.524146	0.311339	0.612944	0.533599	-0.327953	-0.706066	0.0501602	0.0849696	0.199766	LINC02227	.	CLINT1,EBF1	.,CLINT1,EBF1
8	29655538	29656498	chr8:29655538-29656498	0.104097	-0.304658	0.512853	0.613001	0.533599	-0.25779	-0.633967	0.118387	0.166768	0.272401	LINC00589	.	DUSP4,KIF13B,SARAF	.,DUSP4,KIF13B,SARAF
5	32173626	32174826	chr5:32173626-32174826	-0.0908852	-0.447921	0.266151	0.613161	0.533684	0.124549	-0.16758	0.416679	0.3816	0.396594	GOLPH3	GOLPH3	GOLPH3,MN298165,MTMR12,DROSHA,RPL27P10,PDZD2	GOLPH3,GOLPH3,MN298165,MTMR12,DROSHA,RPL27P10,PDZD2
6	125780284	125781473	chr6:125780284-125781473	-0.0866078	-0.426958	0.253743	0.613284	0.533737	-0.190075	-0.493863	0.113712	0.204755	0.299407	NCOA7	NCOA7	TRE-CTC1-7,NCOA7,HEY2,TRMT11,CENPW,RNF217,HINT3	NCOA7,TRE-CTC1-7,NCOA7,HEY2,TRMT11,CENPW,RNF217,HINT3
3	112676495	112677321	chr3:112676495-112677321	-0.0988869	-0.487872	0.290098	0.613629	0.533838	-0.141606	-0.515015	0.231803	0.435365	0.421263	CCDC80	.	CCDC80,CD200R1L	.,CCDC80,CD200R1L
3	120417285	120417654	chr3:120417285-120417654	-0.118549	-0.584831	0.347734	0.613596	0.533838	-0.31202	-0.658415	0.0343746	0.0745516	0.188158	MIR198	.	GPR156,FSTL1,LRRC58	.,GPR156,FSTL1,LRRC58
22	30196035	30196913	chr22:30196035-30196913	-0.107191	-0.528859	0.314478	0.613646	0.533838	-0.0594801	-0.486365	0.367405	0.772718	0.542574	LIF-AS1	.	OSM,MTMR3,ASCC2,SELENOM,SF3A1,SLC35E4,DUSP18,CCDC157,TBC1D10A,RPS3AP51,LIF,HORMAD2	.,OSM,MTMR3,ASCC2,SELENOM,SF3A1,SLC35E4,DUSP18,CCDC157,TBC1D10A,RPS3AP51,LIF,HORMAD2
Y	56830884	56832003	chrY:56830884-56832003	-0.117513	-0.579632	0.344606	0.613527	0.533838	-0.147496	-0.471604	0.176612	0.351084	0.382027	DAZ2	.	AY598346-004	.,AY598346-004
2	96739814	96740609	chr2:96739814-96740609	-0.0925724	-0.456821	0.271676	0.613729	0.533857	-0.290223	-0.602633	0.0221857	0.0666552	0.178679	LMAN2L	LMAN2L	LMAN2L,SNRNP200,KANSL3,CIAO1,ANKRD36B,CNNM3,RF00017-3269	LMAN2L,LMAN2L,SNRNP200,KANSL3,CIAO1,ANKRD36B,CNNM3,RF00017-3269
11	27362828	27363644	chr11:27362828-27363644	0.0979456	-0.287565	0.483457	0.61384	0.5339	-0.225574	-0.547655	0.0965076	0.15813	0.265475	CCDC34	CCDC34	CCDC34,MN309235,BBOX1	CCDC34,CCDC34,MN309235,BBOX1
6	26520560	26522251	chr6:26520560-26522251	0.0875367	-0.257181	0.432254	0.61402	0.534003	-0.00912482	-0.310871	0.292621	0.949961	0.590704	HCG11	HCG11	HCG11,TRL-CAG1-7,ABT1,ZNF322,HMGN4,BTN2A1,BTN2A2,BTN1A1,GUSBP2,BTN2A3P,H2AC10P,BTN3A3,LINC00240,BTN3A2,BTN3A1,H2BC5,H1-4,H1-3,H2AC6	HCG11,HCG11,TRL-CAG1-7,ABT1,ZNF322,HMGN4,BTN2A1,BTN2A2,BTN1A1,GUSBP2,BTN2A3P,H2AC10P,BTN3A3,LINC00240,BTN3A2,BTN3A1,H2BC5,H1-4,H1-3,H2AC6
5	52988742	52989716	chr5:52988742-52989716	-0.0942873	-0.46578	0.277206	0.614202	0.534054	0.178753	-0.176894	0.5344	0.30439	0.356208	ITGA2	ITGA2	ITGA2,MOCS2	ITGA2,ITGA2,MOCS2
11	34250978	34251458	chr11:34250978-34251458	0.115909	-0.340726	0.572544	0.614166	0.534054	0.194239	-0.226253	0.61473	0.344065	0.378776	ABTB2	.	ABTB2,LMO2,RF00017-893,NAT10	.,ABTB2,LMO2,RF00017-893,NAT10
1	52703023	52703622	chr1:52703023-52703622	-0.105479	-0.521575	0.310617	0.614634	0.534268	-0.146777	-0.476144	0.182591	0.360931	0.386292	COA7	COA7	PRPF38A,MAGOH,TUT4,KTI12,ZYG11B,COA7,NDUFS5P3	COA7,PRPF38A,MAGOH,TUT4,KTI12,ZYG11B,COA7,NDUFS5P3
6	42984110	42984972	chr6:42984110-42984972	-0.0962392	-0.475849	0.28337	0.6146	0.534268	0.0708424	-0.273218	0.414903	0.66997	0.511449	PPP2R5D	PPP2R5D	PEX6,PPP2R5D,CUL7,MEA1,RF00017-5556	PPP2R5D,PEX6,PPP2R5D,CUL7,MEA1,RF00017-5556
11	65471522	65472434	chr11:65471522-65472434	0.116878	-0.344036	0.577791	0.61452	0.534268	0.376675	-0.0782374	0.831588	0.0988464	0.213767	LOC101927789	.	MALAT1,LINC02736,SF1,ZFPL1,POLA2,PCNX3,MUS81,EIF1AD,SART1,SF3B2,KAT5,RELA,FRMD8,MRPL11,NEAT1,SYVN1,NAALADL1,MEN1,ATG2A,SCYL1,EHBP1L1,FAU,RNASEH2C,RAB1B,DPF2,ZNHIT2,SNX32,VPS51,CD248,ZNRD2,CDC42EP2,YIF1A,B4GAT1,SLC25A45,PELI3,MIR612,KCNK7,SAC3D1,NRXN2,CCDC85B,EFEMP2,KLC2,BRMS1,AP5B1,KRT8P26,TSGA10IP,MAP3K11,BATF2,C11orf68,LTBP3,DRAP1,SIPA1,RF00017-944,MASCRNA,TALAM1,L13304-005	.,MALAT1,LINC02736,SF1,ZFPL1,POLA2,PCNX3,MUS81,EIF1AD,SART1,SF3B2,KAT5,RELA,FRMD8,MRPL11,NEAT1,SYVN1,NAALADL1,MEN1,ATG2A,SCYL1,EHBP1L1,FAU,RNASEH2C,RAB1B,DPF2,ZNHIT2,SNX32,VPS51,CD248,ZNRD2,CDC42EP2,YIF1A,B4GAT1,SLC25A45,PELI3,MIR612,KCNK7,SAC3D1,NRXN2,CCDC85B,EFEMP2,KLC2,BRMS1,AP5B1,KRT8P26,TSGA10IP,MAP3K11,BATF2,C11orf68,LTBP3,DRAP1,SIPA1,RF00017-944,MASCRNA,TALAM1,L13304-005
12	112978115	112979445	chr12:112978115-112979445	0.0916269	-0.270142	0.453396	0.614943	0.534484	0.143756	-0.184507	0.47202	0.369095	0.390259	OAS2	OAS2	OAS2,OAS3,DTX1,OAS1,SLC8B1,SDSL,IMMP1LP2	OAS2,OAS2,OAS3,DTX1,OAS1,SLC8B1,SDSL,IMMP1LP2
9	5449886	5450737	chr9:5449886-5450737	0.11719	-0.345683	0.580063	0.615076	0.534546	0.229987	-0.111453	0.571426	0.17374	0.278498	CD274	CD274	CD274,PDCD1LG2,JAK2,RIC1,PLGRKT,RF00017-7410	CD274,CD274,PDCD1LG2,JAK2,RIC1,PLGRKT,RF00017-7410
16	67226785	67227335	chr16:67226785-67227335	0.106084	-0.313297	0.525466	0.61539	0.534765	-0.140114	-0.498982	0.218753	0.42216	0.415787	LRRC29	LRRC29	TMEM208,HSALNG0112183,LRRC29,EDC4,ELMO3,CENPT,THAP11,NFATC3,SLC12A4,KIAA0895L,DPEP2,LRRC36,KR153194-067	LRRC29,TMEM208,HSALNG0112183,LRRC29,EDC4,ELMO3,CENPT,THAP11,NFATC3,SLC12A4,KIAA0895L,DPEP2,LRRC36,KR153194-067
4	173415475	173417228	chr4:173415475-173417228	0.0838317	-0.247697	0.41536	0.615516	0.53482	-0.18189	-0.521124	0.157345	0.274229	0.340071	SCRG1	.	SCRG1,HMGB2,SAP30,RPL5P11,CEP44	.,SCRG1,HMGB2,SAP30,RPL5P11,CEP44
10	68331347	68332872	chr10:68331347-68332872	-0.0831955	-0.412587	0.246196	0.615922	0.535065	-0.287849	-0.573283	-0.00241426	0.0482916	0.153751	HNRNPH3	HNRNPH3	HNRNPH3,PBLD,CCAR1,HERC4,DDX50,SIRT1,DNA2,RPL26P27,TET1,RPS3AP38	HNRNPH3,HNRNPH3,PBLD,CCAR1,HERC4,DDX50,SIRT1,DNA2,RPL26P27,TET1,RPS3AP38
15	78148994	78149941	chr15:78148994-78149941	-0.0953871	-0.473042	0.282267	0.615915	0.535065	-0.163628	-0.486571	0.159315	0.300615	0.354061	CIB2	.	IDH3A,CIB2,TBC1D2B,SH2D7,ACSBG1	.,IDH3A,CIB2,TBC1D2B,SH2D7,ACSBG1
8	27774220	27775118	chr8:27774220-27775118	-0.0938524	-0.465601	0.277897	0.616077	0.535147	-0.221902	-0.544247	0.100442	0.164953	0.270805	CCDC25	CCDC25	CCDC25,ESCO2,RF00026-1061,NONHSAG049838.2,RNU6-1276P,CLU,ELP3,SCARA3,PBK,RF00017-6911	CCDC25,CCDC25,ESCO2,RF00026-1061,NONHSAG049838.2,RNU6-1276P,CLU,ELP3,SCARA3,PBK,RF00017-6911
15	75274056	75276441	chr15:75274056-75276441	-0.0886127	-0.439866	0.262641	0.616336	0.535318	-0.109596	-0.39482	0.175629	0.42942	0.419175	GOLGA6D	.	.	.,.
15	21053713	21054430	chr15:21053713-21054430	-0.19287	-0.957524	0.571785	0.616398	0.535318	0.129509	-0.741088	1.00011	0.757852	0.538358	FAM30C	.	.	.,.
6	42978501	42979353	chr6:42978501-42979353	0.106113	-0.31473	0.526956	0.61652	0.53537	0.261376	-0.112155	0.634907	0.158477	0.265818	PEX6	PEX6	PEX6,ZNF318,POLH,GTPBP2,RPS2P29,POLR1C,XPO5,RRP36,ABCC10,CUL7,UBR2,BICRAL,GUCA1B,CUL9,TAF8,RPL24P4,DNPH1,GNMT,MEA1,RF00017-5556	PEX6,PEX6,ZNF318,POLH,GTPBP2,RPS2P29,POLR1C,XPO5,RRP36,ABCC10,CUL7,UBR2,BICRAL,GUCA1B,CUL9,TAF8,RPL24P4,DNPH1,GNMT,MEA1,RF00017-5556
5	148825858	148827069	chr5:148825858-148827069	-0.0838023	-0.416324	0.24872	0.616693	0.535467	-0.169309	-0.493803	0.155184	0.286896	0.346268	ADRB2	ADRB2	ADRB2,RPL29P14,SH3TC2	ADRB2,ADRB2,RPL29P14,SH3TC2
4	54233003	54234451	chr4:54233003-54234451	-0.0835424	-0.415248	0.248163	0.61692	0.535512	0.288735	-0.0420168	0.619487	0.0831312	0.19734	LINC02283	.	PDGFRA,GSX2,KIT	.,PDGFRA,GSX2,KIT
15	23039196	23039955	chr15:23039196-23039955	-0.0902712	-0.448689	0.268147	0.616916	0.535512	0.0211104	-0.318348	0.360569	0.897331	0.577345	GOLGA8DP	.	TUBGCP5,CYFIP1,RF00017-1706	.,TUBGCP5,CYFIP1,RF00017-1706
X	96684557	96686137	chrX:96684557-96686137	-0.0873951	-0.434408	0.259617	0.616931	0.535512	-0.000184175	-0.318238	0.31787	0.999041	0.60282	DIAPH2	DIAPH2	DIAPH2,RPA4	DIAPH2,DIAPH2,RPA4
17	2399619	2400303	chr17:2399619-2400303	-0.0965802	-0.480341	0.287181	0.617185	0.535679	0.0674811	-0.372236	0.507198	0.750464	0.5366	MNT	MNT	MNT,METTL16,PRPF8,HNRNPA1P16,SMG6,SMYD4,TSR1,RN7SL608P,WDR81,DPH1,SGSM2,RPA1,RAP1GAP2,PAFAH1B1,SRR	MNT,MNT,METTL16,PRPF8,HNRNPA1P16,SMG6,SMYD4,TSR1,RN7SL608P,WDR81,DPH1,SGSM2,RPA1,RAP1GAP2,PAFAH1B1,SRR
2	46224879	46225217	chr2:46224879-46225217	-0.138842	-0.690743	0.413059	0.617321	0.535686	0.0159119	-0.53006	0.561884	0.951771	0.591326	EPAS1	.	EPAS1,RHOQ,RF00017-3182	.,EPAS1,RHOQ,RF00017-3182
7	47979182	47979768	chr7:47979182-47979768	-0.110716	-0.550811	0.329379	0.617317	0.535686	-0.281179	-0.630407	0.0680497	0.107792	0.222231	HUS1	HUS1	HUS1,UPP1,PKD1L1,HSALNG0057861,MN297907-019	HUS1,HUS1,UPP1,PKD1L1,HSALNG0057861,MN297907-019
12	120265556	120266010	chr12:120265556-120266010	0.117429	-0.349431	0.58429	0.617378	0.535686	0.0871304	-0.313954	0.488215	0.653057	0.506481	PXN	PXN	PXN,SIRT4,RPLP0,MSI1,RAB35,RF00017-1304	PXN,PXN,SIRT4,RPLP0,MSI1,RAB35,RF00017-1304
1	77759207	77759950	chr1:77759207-77759950	-0.096143	-0.47873	0.286444	0.617703	0.535796	0.00277136	-0.307434	0.312977	0.985207	0.599445	USP33	USP33	USP33,AK5,FUBP1,ZZZ3	USP33,USP33,AK5,FUBP1,ZZZ3
2	60926852	60927458	chr2:60926852-60927458	-0.117896	-0.58736	0.351568	0.617937	0.535796	-0.242996	-0.634265	0.148272	0.207978	0.302097	REL	.	REL,LINC01185,PAPOLG,PUS10,NONOP2,PEX13	.,REL,LINC01185,PAPOLG,PUS10,NONOP2,PEX13
2	96208039	96209210	chr2:96208039-96209210	-0.0884086	-0.440411	0.263593	0.617895	0.535796	-0.0828422	-0.380455	0.214771	0.565356	0.475212	STARD7-AS1	STARD7-AS1	CIAO1,STARD7,KANSL3,SNRNP200,ANKRD36,LMAN2L,CNNM3,SEMA4C,ARID5A,ADRA2B,GPAT2,KCNIP3,DUSP2,TMEM127,ASTL	STARD7-AS1,CIAO1,STARD7,KANSL3,SNRNP200,ANKRD36,LMAN2L,CNNM3,SEMA4C,ARID5A,ADRA2B,GPAT2,KCNIP3,DUSP2,TMEM127,ASTL
3	120348341	120349731	chr3:120348341-120349731	-0.0850823	-0.424437	0.254272	0.618512	0.535796	-0.0131174	-0.341897	0.315663	0.934016	0.585971	LRRC58	LRRC58	LRRC58,GPR156,CFAP91	LRRC58,LRRC58,GPR156,CFAP91
3	195665462	195666128	chr3:195665462-195666128	-0.129895	-0.647736	0.387945	0.61834	0.535796	0.114324	-0.322609	0.551258	0.588708	0.484129	MIR570	.	.	.,.
4	75939839	75941176	chr4:75939839-75941176	-0.0828371	-0.412897	0.247223	0.618151	0.535796	-0.0478587	-0.409192	0.313475	0.783637	0.545802	NAAA	NAAA	NAAA,RF00017-4335,PPEF2,SCARB2,ART3,SDAD1	NAAA,NAAA,RF00017-4335,PPEF2,SCARB2,ART3,SDAD1
5	3323641	3324250	chr5:3323641-3324250	0.0812353	-0.242675	0.405146	0.618404	0.535796	-0.152617	-0.579717	0.274482	0.461887	0.433323	LINC02162	.	.	.,.
6	159968844	159970143	chr6:159968844-159970143	-0.100247	-0.499448	0.298953	0.617949	0.535796	0.206913	-0.158601	0.572427	0.249273	0.324617	IGF2R	IGF2R	IGF2R,MAS1,SLC22A1,CHP1P2	IGF2R,IGF2R,MAS1,SLC22A1,CHP1P2
9	19184064	19184732	chr9:19184064-19184732	0.121133	-0.361568	0.603835	0.618189	0.535796	0.319923	-0.0781081	0.717954	0.108353	0.222461	PLIN2	.	DENND4C,PLIN2,HAUS6,RF00017-7466,RF00017-7463,RF00017-7465	.,DENND4C,PLIN2,HAUS6,RF00017-7466,RF00017-7463,RF00017-7465
11	57657247	57658122	chr11:57657247-57658122	-0.0955325	-0.476121	0.285056	0.6181	0.535796	-0.391898	-0.769039	-0.0147565	0.0425349	0.147074	YPEL4	.	CLP1,YPEL4,MED19,ZDHHC5,MN298114-032	.,CLP1,YPEL4,MED19,ZDHHC5,MN298114-032
12	47216018	47217014	chr12:47216018-47217014	-0.116373	-0.580473	0.347728	0.618469	0.535796	0.244019	-0.162674	0.650712	0.223103	0.310834	PCED1B-AS1	PCED1B-AS1	PCED1B,SENP1,AMIGO2,CCDC184,RPAP3	PCED1B-AS1,PCED1B,SENP1,AMIGO2,CCDC184,RPAP3
13	19782083	19783313	chr13:19782083-19783313	-0.0954569	-0.47605	0.285136	0.618381	0.535796	-0.0920856	-0.398814	0.214642	0.535537	0.463079	PSPC1	PSPC1	PSPC1,MPHOSPH8,ZMYM5	PSPC1,PSPC1,MPHOSPH8,ZMYM5
14	53152352	53153666	chr14:53152352-53153666	0.0828989	-0.2474	0.413197	0.618143	0.535796	-0.0950396	-0.403994	0.213915	0.525646	0.459523	LOC101927620	LOC101927620	DDHD1,FERMT2	LOC101927620,DDHD1,FERMT2
15	75843139	75844427	chr15:75843139-75844427	0.0850638	-0.253339	0.423467	0.617603	0.535796	0.325366	0.00178487	0.648948	0.0488798	0.154346	UBE2Q2	UBE2Q2	UBE2Q2,SIN3A,MAN2C1,COMMD4,MIR631,FBXO22,SCAMP5	UBE2Q2,UBE2Q2,SIN3A,MAN2C1,COMMD4,MIR631,FBXO22,SCAMP5
19	42396820	42397334	chr19:42396820-42397334	-0.102443	-0.511097	0.30621	0.618557	0.535796	-0.0558743	-0.376601	0.264852	0.718197	0.527293	LIPE-AS1	LIPE-AS1	ZNF526,ZNF574,EXOSC5,CNFN,LIPE	LIPE-AS1,ZNF526,ZNF574,EXOSC5,CNFN,LIPE
20	23420656	23421786	chr20:23420656-23421786	-0.102773	-0.512643	0.307098	0.618474	0.535796	0.287824	-0.0822133	0.657861	0.11938	0.233177	NAPB	NAPB	NAPB,HSALNG0129256,CSTL1,GZF1	NAPB,NAPB,HSALNG0129256,CSTL1,GZF1
22	30356531	30357375	chr22:30356531-30357375	0.100534	-0.299731	0.500799	0.617882	0.535796	-0.0357042	-0.353955	0.282546	0.816032	0.556199	SF3A1	SF3A1	SF3A1,CCDC157,RNF215,TUG1,CASTOR1,MORC2,SEC14L3,SEC14L6,RF00017-3799,TBC1D10A	SF3A1,SF3A1,CCDC157,RNF215,TUG1,CASTOR1,MORC2,SEC14L3,SEC14L6,RF00017-3799,TBC1D10A
5	60699553	60700530	chr5:60699553-60700530	0.091856	-0.274641	0.458353	0.618631	0.535807	0.0469318	-0.266264	0.360128	0.756139	0.53796	DEPDC1B	DEPDC1B	DEPDC1B,ELOVL7,KRT8P31	DEPDC1B,DEPDC1B,ELOVL7,KRT8P31
13	44917626	44918681	chr13:44917626-44918681	0.0831779	-0.248823	0.415179	0.618767	0.53587	-0.142501	-0.439768	0.154766	0.326637	0.368979	GPALPP1	.	TRE-TTC2-1,MN297206,GPALPP1,RN7SL49P,NUFIP1,TSC22D1,RCN1P2,ERICH6B,KCTD4	.,TRE-TTC2-1,MN297206,GPALPP1,RN7SL49P,NUFIP1,TSC22D1,RCN1P2,ERICH6B,KCTD4
2	202870835	202871994	chr2:202870835-202871994	0.0926388	-0.278018	0.463295	0.619611	0.536548	0.034295	-0.306862	0.375452	0.834841	0.56188	ICA1L	ICA1L	ICA1L,NBEAL1,NOP58,CYP20A1,KRT8P15,FAM117B	ICA1L,ICA1L,NBEAL1,NOP58,CYP20A1,KRT8P15,FAM117B
5	6765887	6767000	chr5:6765887-6767000	0.0905739	-0.272201	0.453349	0.619977	0.536812	-0.157905	-0.532081	0.216271	0.386362	0.399106	LINC02236	.	LINC02236,TENT4A,LINC02102,SRD5A1,ADCY2	.,LINC02236,TENT4A,LINC02102,SRD5A1,ADCY2
1	223712354	223713003	chr1:223712354-223713003	0.099342	-0.298707	0.497391	0.620114	0.536876	0.0105644	-0.328471	0.3496	0.94844	0.590255	CAPN2	.	CAPN2,CICP5,NVL,TP53BP2,WDR26,CAPN8,GTF2IP20,FBXO28,RNU6-1248P,HSALNG0010905	.,CAPN2,CICP5,NVL,TP53BP2,WDR26,CAPN8,GTF2IP20,FBXO28,RNU6-1248P,HSALNG0010905
15	30375734	30376150	chr15:30375734-30376150	0.13117	-0.394615	0.656955	0.620251	0.536941	0.00706115	-0.576086	0.590208	0.979951	0.598602	GOLGA8R	.	.	.,.
5	43064578	43067203	chr5:43064578-43067203	0.0822744	-0.247868	0.412417	0.620622	0.537208	0.0826001	-0.213941	0.379142	0.565093	0.47517	LOC100506639	LOC100506639	ZNF131,SELENOP,TMEM267,RPL29P12,EEF1A1P19,C5orf34,ANXA2R,NIM1K	LOC100506639,ZNF131,SELENOP,TMEM267,RPL29P12,EEF1A1P19,C5orf34,ANXA2R,NIM1K
1	87328171	87329311	chr1:87328171-87329311	-0.0847156	-0.424753	0.255322	0.620724	0.537223	-0.0595009	-0.355187	0.236185	0.676992	0.514187	LMO4	LMO4	LMO4,ODF2L	LMO4,LMO4,ODF2L
2	38750566	38751777	chr2:38750566-38751777	0.086486	-0.260697	0.433669	0.620763	0.537223	-0.102601	-0.434891	0.229689	0.524114	0.458836	SRSF7	SRSF7	SRSF7,GEMIN6,DHX57,SOS1,ARHGEF33,HNRNPLL,GALM,ASS1P2,MAP4K3-DT,HSALNG0014329	SRSF7,SRSF7,GEMIN6,DHX57,SOS1,ARHGEF33,HNRNPLL,GALM,ASS1P2,MAP4K3-DT,HSALNG0014329
2	195561419	195562108	chr2:195561419-195562108	-0.120337	-0.60356	0.362887	0.620874	0.537266	0.12858	-0.307365	0.564526	0.542649	0.465702	SLC39A10	.	RNU6-169P,LINC01825,SLC39A10,RF00994-546	.,RNU6-169P,LINC01825,SLC39A10,RF00994-546
5	55994200	55995570	chr5:55994200-55995570	-0.0856681	-0.42985	0.258514	0.621049	0.53731	0.14185	-0.154072	0.437773	0.326657	0.368979	IL6ST	IL6ST	IL6ST,FLJ31104,MIER3,RF00017-4627,IL31RA	IL6ST,IL6ST,FLJ31104,MIER3,RF00017-4627,IL31RA
8	128048603	128050551	chr8:128048603-128050551	0.0808864	-0.244065	0.405838	0.621028	0.53731	-0.0839017	-0.416266	0.248463	0.601794	0.488677	MIR1207	MIR1207	MIR1207,RNVU1-32,SRRM1P1,RNU4-25P,MIR1205,TMEM75,MIR1208,PVT1,MYC	MIR1207,MIR1207,RNVU1-32,SRRM1P1,RNU4-25P,MIR1205,TMEM75,MIR1208,PVT1,MYC
2	16656839	16657298	chr2:16656839-16657298	-0.128971	-0.648313	0.39037	0.621843	0.537637	0.174117	-0.223354	0.571588	0.368953	0.390259	FAM49A	.	CYRIA,MG828668-054,MYCN	.,CYRIA,MG828668-054,MYCN
6	32971541	32972693	chr6:32971541-32972693	-0.0864719	-0.434456	0.261512	0.621623	0.537637	0.0177339	-0.410299	0.445767	0.931485	0.585065	MIR3135B	.	BRD2,HLA-DMA,NONHSAG045804.2,LEMD2,VPS52,RXRB,ATF6B,DAXX,HCG25,RING1,WDR46,RGL2,PPT2,PBX2,DXO,ITPR3,PRRT1,TNXB,B3GALT4,SYNGAP1,PHF1,EGFL8,RPS18,STK19,KIFC1,SLC39A7,RNY4P10,HLA-DMB,COL11A2,TAP1,PSMB9,PSMB8,STK19B,HLA-DRB1,HLA-DOB,HLA-DRB6,HLA-DPA1,PPP1R2P1,HLA-DQB1,C4A,HLA-DOA	.,BRD2,HLA-DMA,NONHSAG045804.2,LEMD2,VPS52,RXRB,ATF6B,DAXX,HCG25,RING1,WDR46,RGL2,PPT2,PBX2,DXO,ITPR3,PRRT1,TNXB,B3GALT4,SYNGAP1,PHF1,EGFL8,RPS18,STK19,KIFC1,SLC39A7,RNY4P10,HLA-DMB,COL11A2,TAP1,PSMB9,PSMB8,STK19B,HLA-DRB1,HLA-DOB,HLA-DRB6,HLA-DPA1,PPP1R2P1,HLA-DQB1,C4A,HLA-DOA
7	65980611	65981262	chr7:65980611-65981262	-0.10522	-0.528513	0.318073	0.621509	0.537637	-0.336196	-0.736292	0.0638999	0.094318	0.209378	GUSB	GUSB	GUSB,RABGEF1,VKORC1L1,RF00017-6223,RF00017-6222,RF00017-6219	GUSB,GUSB,RABGEF1,VKORC1L1,RF00017-6223,RF00017-6222,RF00017-6219
9	129834698	129835871	chr9:129834698-129835871	-0.0878476	-0.441361	0.265666	0.621616	0.537637	0.198437	-0.124805	0.521678	0.213025	0.304881	USP20	USP20	C9orf78,USP20,EXOSC2,NUP188,TOR1A,TOR1B,IER5L	USP20,C9orf78,USP20,EXOSC2,NUP188,TOR1A,TOR1B,IER5L
11	129894969	129895940	chr11:129894969-129895940	-0.0948674	-0.4769	0.287165	0.621863	0.537637	0.132509	-0.190929	0.455947	0.400082	0.405188	NFRKB	NFRKB	NFRKB,HSALNG0088180,TMEM45B,PRDM10	NFRKB,NFRKB,HSALNG0088180,TMEM45B,PRDM10
15	79896478	79897076	chr15:79896478-79897076	0.125535	-0.379855	0.630925	0.621766	0.537637	-0.0499071	-0.401528	0.301714	0.768608	0.541528	MTHFS	MTHFS	MTHFS,ST20,BCL2A1,ZFAND6,RNU6-667P,MINAR1,ST20-MTHFS	MTHFS,MTHFS,ST20,BCL2A1,ZFAND6,RNU6-667P,MINAR1,ST20-MTHFS
16	2267470	2268861	chr16:2267470-2268861	0.0878907	-0.265861	0.441643	0.621681	0.537637	0.227937	-0.124513	0.580386	0.190629	0.290857	LOC106660606	LOC106660606	RNPS1,RF01020,ZNF263,E4F1,AMDHD2,UBE2I,UNKL,TSC2,CLCN7,TELO2,CRAMP1,TBL3,SRRM2,SNORA64,ZNF598,TRAF7,THOC6,FLYWCH2,NUBP2,SPSB3,SNORD60,ZNF200,IFT140,NME3,ZNF205,ERVK13-1,FLYWCH1,RPS2,ECI1	LOC106660606,RNPS1,RF01020,ZNF263,E4F1,AMDHD2,UBE2I,UNKL,TSC2,CLCN7,TELO2,CRAMP1,TBL3,SRRM2,SNORA64,ZNF598,TRAF7,THOC6,FLYWCH2,NUBP2,SPSB3,SNORD60,ZNF200,IFT140,NME3,ZNF205,ERVK13-1,FLYWCH1,RPS2,ECI1
1	147171721	147173288	chr1:147171721-147173288	0.0798468	-0.242098	0.401792	0.622295	0.537958	0.0587125	-0.251074	0.368499	0.694723	0.519886	PRKAB2	PRKAB2	PRKAB2,BCL9,CHD1L,GPR89B,FMO5,ACP6,PDIA3P1,NBPF12	PRKAB2,PRKAB2,BCL9,CHD1L,GPR89B,FMO5,ACP6,PDIA3P1,NBPF12
2	207165668	207167279	chr2:207165668-207167279	-0.0818062	-0.411791	0.248179	0.622442	0.538031	-0.343574	-0.676628	-0.0105209	0.0438883	0.149023	MIR7845	MIR7845	KLF7,MYOSLID,MIR1302-4,CREB1,METTL21A,NONHSAG030356.2,MIR7845,KLF7-IT1,CPO	MIR7845,KLF7,MYOSLID,MIR1302-4,CREB1,METTL21A,NONHSAG030356.2,MIR7845,KLF7-IT1,CPO
2	219497883	219498959	chr2:219497883-219498959	0.081444	-0.247377	0.410265	0.622757	0.538198	0.0940863	-0.248562	0.436735	0.570583	0.47763	GMPPA	GMPPA	GMPPA,SPEGNB,CNOT9,NHEJ1,USP37,ZNF142,STK36,RNF25,SLC23A3,BCS1L,DNPEP,STK11IP,ANKZF1,ASIC4,RETREG2	GMPPA,GMPPA,SPEGNB,CNOT9,NHEJ1,USP37,ZNF142,STK36,RNF25,SLC23A3,BCS1L,DNPEP,STK11IP,ANKZF1,ASIC4,RETREG2
6	11232149	11233402	chr6:11232149-11233402	0.0855595	-0.259989	0.431108	0.622868	0.538198	-0.0951561	-0.429213	0.2389	0.556407	0.471553	ERVFRD-1	.	NEDD9,RNA5SP203,ERVFRD-1,HIVEP1,TMEM170B,MAK,ELOVL2,AY166681	.,NEDD9,RNA5SP203,ERVFRD-1,HIVEP1,TMEM170B,MAK,ELOVL2,AY166681
11	67118656	67119528	chr11:67118656-67119528	-0.0900304	-0.453565	0.273504	0.622801	0.538198	0.0769575	-0.316239	0.470154	0.685312	0.516875	KDM2A	KDM2A	KDM2A,NONHSAG008781.2,RBM14,RBM4,RCE1,RAD9A,BBS1,CORO1B,FAM86C2P,SSH3,CD248,KLC2,MRPL11,RBM4B,B4GAT1,CCS,PTPRCAP,RAB1B,RPS6KB2,CLCF1,PELI3,BRMS1,CARNS1,hsa-miR-5095-070,GRK2	KDM2A,KDM2A,NONHSAG008781.2,RBM14,RBM4,RCE1,RAD9A,BBS1,CORO1B,FAM86C2P,SSH3,CD248,KLC2,MRPL11,RBM4B,B4GAT1,CCS,PTPRCAP,RAB1B,RPS6KB2,CLCF1,PELI3,BRMS1,CARNS1,hsa-miR-5095-070,GRK2
16	75432987	75434527	chr16:75432987-75434527	-0.0829691	-0.41807	0.252132	0.622884	0.538198	-0.301879	-0.598661	-0.00509729	0.0465869	0.152434	CFDP1	.	CFDP1,RFWD3,ADAT1,GLG1,TMEM231,WDR59,L13712-007	.,CFDP1,RFWD3,ADAT1,GLG1,TMEM231,WDR59,L13712-007
16	66524909	66526055	chr16:66524909-66526055	0.0999594	-0.303851	0.503769	0.622959	0.538209	-0.0692167	-0.426814	0.28838	0.688589	0.517807	BEAN1-AS1	.	TK2,CKLF,ZDHHC1,NAE1,BEAN1,CKLF-CMTM1,CMTM2,FBXL8,LINC00920,CMTM1	.,TK2,CKLF,ZDHHC1,NAE1,BEAN1,CKLF-CMTM1,CMTM2,FBXL8,LINC00920,CMTM1
1	53837694	53838678	chr1:53837694-53838678	0.0890332	-0.270708	0.448775	0.623027	0.538214	0.135325	-0.200393	0.471043	0.407561	0.409003	NDC1	NDC1	NDC1,MAGOH,HSPB11,LRRC42,ECHDC2,CYB5RL,PODN,CZIB,TTC4,TMEM59,TCEANC2,TTC22,YIPF1,LRP8,RF00026-040,GLIS1	NDC1,NDC1,MAGOH,HSPB11,LRRC42,ECHDC2,CYB5RL,PODN,CZIB,TTC4,TMEM59,TCEANC2,TTC22,YIPF1,LRP8,RF00026-040,GLIS1
4	177309550	177310309	chr4:177309550-177310309	0.0928978	-0.282639	0.468435	0.623193	0.538222	-0.11679	-0.435326	0.201747	0.450488	0.428053	NEIL3	NEIL3	NEIL3,VEGFC	NEIL3,NEIL3,VEGFC
9	93452932	93453739	chr9:93452932-93453739	0.107385	-0.326754	0.541525	0.623223	0.538222	0.00307973	-0.336912	0.343072	0.985001	0.599445	FAM120AOS	FAM120AOS	FAM120AOS,FAM120A,PHF2,RNU6-829P	FAM120AOS,FAM120AOS,FAM120A,PHF2,RNU6-829P
19	13951943	13952689	chr19:13951943-13952689	-0.0916311	-0.461983	0.27872	0.623133	0.538222	-0.000995916	-0.334129	0.332138	0.99505	0.602097	DCAF15	DCAF15	DCAF15,PODNL1,CCDC130,TRMT1,RFX1,ZNF333,DDX39A,MRI1,SAMD1	DCAF15,DCAF15,PODNL1,CCDC130,TRMT1,RFX1,ZNF333,DDX39A,MRI1,SAMD1
2	46985089	46985773	chr2:46985089-46985773	0.105252	-0.320424	0.530929	0.623353	0.538242	0.0980048	-0.231526	0.427535	0.539323	0.464803	MCFD2	.	TTC7A,MCFD2,CALM2,RHOQ,STPG4	.,TTC7A,MCFD2,CALM2,RHOQ,STPG4
10	43407524	43409934	chr10:43407524-43409934	0.0800972	-0.244302	0.404496	0.623844	0.538242	-0.0204955	-0.338082	0.297091	0.893481	0.576414	HNRNPF	HNRNPF	HNRNPF,RASGEF1A,BMS1,EIF3LP2,ZNF37BP,HNRNPA3P1,ZNF33B,ZNF32,ZNF239,FXYD4	HNRNPF,HNRNPF,RASGEF1A,BMS1,EIF3LP2,ZNF37BP,HNRNPA3P1,ZNF33B,ZNF32,ZNF239,FXYD4
10	70145748	70147153	chr10:70145748-70147153	0.0839954	-0.256066	0.424057	0.623716	0.538242	0.133255	-0.157913	0.424424	0.348435	0.380859	TYSND1	TYSND1	AIFM2,TYSND1,HSALNG0078627,PPA1,SAR1A	TYSND1,AIFM2,TYSND1,HSALNG0078627,PPA1,SAR1A
12	89524527	89526268	chr12:89524527-89526268	-0.0805031	-0.406375	0.245369	0.623662	0.538242	0.0269349	-0.310802	0.364672	0.868591	0.56988	POC1B-GALNT4	POC1B-GALNT4	GALNT4,MN297176,POC1B,DUSP6,POC1B-GALNT4	POC1B-GALNT4,GALNT4,MN297176,POC1B,DUSP6,POC1B-GALNT4
17	63621741	63622823	chr17:63621741-63622823	-0.0852157	-0.430334	0.259902	0.623832	0.538242	-0.192773	-0.49139	0.105844	0.191393	0.291526	MAP3K3	MAP3K3	MAP3K3,HSALNG0118014,FTSJ3,DDX42,POLG2,CEP95,DDX5,SMARCD2,EEF1DP7,DCAF7,HE856209,LIMD2	MAP3K3,MAP3K3,HSALNG0118014,FTSJ3,DDX42,POLG2,CEP95,DDX5,SMARCD2,EEF1DP7,DCAF7,HE856209,LIMD2
17	73231937	73233186	chr17:73231937-73233186	0.0883787	-0.269585	0.446342	0.623867	0.538242	0.265498	-0.0512588	0.582255	0.0950843	0.210114	C17orf80	C17orf80	C17orf80,FAM104A,COG1	C17orf80,C17orf80,FAM104A,COG1
18	63319653	63320841	chr18:63319653-63320841	-0.0869474	-0.439056	0.265161	0.62381	0.538242	-0.116483	-0.430228	0.197263	0.444897	0.425896	BCL2	BCL2	BCL2,KDSR,PHLPP1	BCL2,BCL2,KDSR,PHLPP1
19	16495957	16496463	chr19:16495957-16496463	-0.104461	-0.527465	0.318544	0.623788	0.538242	-0.0516813	-0.418948	0.315585	0.770529	0.541838	CALR3	CALR3	C19orf44,CALR3,CHERP	CALR3,C19orf44,CALR3,CHERP
21	9015379	9016136	chr21:9015379-9016136	0.075546	-0.23037	0.381462	0.623786	0.538242	0.141957	-0.181125	0.46504	0.367544	0.390185	TEKT4P2	.	.	.,.
X	53224776	53225734	chrX:53224776-53225734	0.119436	-0.363655	0.602527	0.623391	0.538242	0.165476	-0.216123	0.547074	0.373696	0.392621	KDM5C	KDM5C	KDM5C,GPR173,TSPYL2,FAM156B,ACTG1P10,KANTR,FAM120C,HUWE1,FAM156A,NONHSAG054550.2-001,IQSEC2	KDM5C,KDM5C,GPR173,TSPYL2,FAM156B,ACTG1P10,KANTR,FAM120C,HUWE1,FAM156A,NONHSAG054550.2-001,IQSEC2
10	133261484	133262263	chr10:133261484-133262263	0.0983334	-0.300135	0.496801	0.624027	0.538326	-0.0484879	-0.365282	0.268306	0.751101	0.536866	MIR202HG	.	HSALNG0081887,TUBGCP2,VENTX,SCART1,ZNF511,ADAM8,ECHS1,MN309138	.,HSALNG0081887,TUBGCP2,VENTX,SCART1,ZNF511,ADAM8,ECHS1,MN309138
21	44338483	44339582	chr21:44338483-44339582	0.0894221	-0.273196	0.45204	0.624276	0.538487	-0.0917221	-0.436936	0.253491	0.583009	0.481993	CFAP410	CFAP410	CFAP410,TRPM2,PFKL	CFAP410,CFAP410,TRPM2,PFKL
14	69611391	69612201	chr14:69611391-69612201	0.0992328	-0.303422	0.501887	0.624493	0.538621	-0.145337	-0.476366	0.185691	0.367901	0.390185	SUSD6	SUSD6	SUSD6,SRSF5,MED6,SMOC1,DCAF5	SUSD6,SUSD6,SRSF5,MED6,SMOC1,DCAF5
17	36948395	36949507	chr17:36948395-36949507	0.0892287	-0.272918	0.451375	0.624575	0.538638	0.197209	-0.115349	0.509768	0.201142	0.296732	MIR2909	.	AATF,C17orf78	.,AATF,C17orf78
4	128552999	128553548	chr4:128552999-128553548	0.1086	-0.332499	0.549699	0.624834	0.538808	0.0484484	-0.321165	0.418061	0.785818	0.546383	JADE1	.	MFSD8,PGRMC2,RPL21P53,ABHD18,INTU,JADE1,C4orf33	.,MFSD8,PGRMC2,RPL21P53,ABHD18,INTU,JADE1,C4orf33
16	19717919	19718569	chr16:19717919-19718569	0.101572	-0.311403	0.514546	0.625188	0.539006	0.0864085	-0.250031	0.422848	0.595536	0.486798	KNOP1	KNOP1	KNOP1,IQCK,NONHSAG018797.2,RPS15A	KNOP1,KNOP1,IQCK,NONHSAG018797.2,RPS15A
21	33380072	33380886	chr21:33380072-33380886	0.112695	-0.345476	0.570867	0.625166	0.539006	0.0222267	-0.35939	0.403844	0.903808	0.579016	IFNAR1	.	IFNGR2,GART,IFNAR2,IL10RB,IFNAR1,TMEM50B,SON	.,IFNGR2,GART,IFNAR2,IL10RB,IFNAR1,TMEM50B,SON
22	36387175	36388403	chr22:36387175-36388403	-0.0871084	-0.441394	0.267177	0.625301	0.53905	-0.048967	-0.452903	0.354969	0.801539	0.551643	MYH9	MYH9	MYH9,TXN2,FOXRED2,RBFOX2,APOL3,EIF3D,APOL2,NCF4,APOL1	MYH9,MYH9,TXN2,FOXRED2,RBFOX2,APOL3,EIF3D,APOL2,NCF4,APOL1
1	26864685	26865867	chr1:26864685-26865867	0.0874484	-0.269011	0.443908	0.626068	0.539069	0.465441	0.123142	0.80774	0.0105584	0.0836449	SFN	SFN	SFN,ARID1A,GPATCH3,NPM1P39,PIGV,RPS6KA1,GPN2,NUDC,ZDHHC18,CRYBG2,ACTG1P20,HMGN2,FAM76A,TRNP1,NR0B2,ZNF683,KDF1,TENT5B	SFN,SFN,ARID1A,GPATCH3,NPM1P39,PIGV,RPS6KA1,GPN2,NUDC,ZDHHC18,CRYBG2,ACTG1P20,HMGN2,FAM76A,TRNP1,NR0B2,ZNF683,KDF1,TENT5B
1	202957823	202958463	chr1:202957823-202958463	-0.109562	-0.555298	0.336173	0.625398	0.539069	-0.0120067	-0.393901	0.369887	0.947978	0.590104	ADIPOR1	ADIPOR1	ADIPOR1,ZC3H11A,KDM5B,KLHL12,RNPEP,CYB5R1,HNRNPA1P59,MGAT4FP,PTPRVP,PCAT6,ACTG1P25,MN308846	ADIPOR1,ADIPOR1,ZC3H11A,KDM5B,KLHL12,RNPEP,CYB5R1,HNRNPA1P59,MGAT4FP,PTPRVP,PCAT6,ACTG1P25,MN308846
3	69212332	69212951	chr3:69212332-69212951	-0.139284	-0.706727	0.428159	0.625879	0.539069	-0.0994452	-0.599871	0.400981	0.680777	0.515366	LMOD3	.	RF00017-4042,RF00017-4041,LMOD3,FRMD4B	.,RF00017-4042,RF00017-4041,LMOD3,FRMD4B
4	139015031	139016237	chr4:139015031-139016237	0.0843534	-0.258939	0.427646	0.625515	0.539069	-0.0229268	-0.353634	0.307781	0.88563	0.574206	NOCT	NOCT	NOCT,ELF2	NOCT,NOCT,ELF2
5	95731102	95732156	chr5:95731102-95732156	0.0963849	-0.296283	0.489052	0.625876	0.539069	0.106136	-0.212637	0.42491	0.492554	0.445848	SPATA9	SPATA9	RHOBTB3,SPATA9,ARSK,TTC37,GLRX,ELL2	SPATA9,RHOBTB3,SPATA9,ARSK,TTC37,GLRX,ELL2
11	44066107	44066872	chr11:44066107-44066872	-0.0918015	-0.465811	0.282208	0.625889	0.539069	-0.133677	-0.443049	0.175695	0.375365	0.393148	ACCS	ACCS	ACCS,EXT2,C11orf96	ACCS,ACCS,EXT2,C11orf96
12	4320619	4321695	chr12:4320619-4321695	-0.0847048	-0.43008	0.26067	0.626167	0.539069	-0.200216	-0.53545	0.135018	0.225153	0.311799	CCND2-AS1	.	TIGAR,RPS15P7,FGF23	.,TIGAR,RPS15P7,FGF23
12	75510899	75511911	chr12:75510899-75511911	-0.0929154	-0.471445	0.285614	0.625873	0.539069	-0.226296	-0.579111	0.126518	0.194125	0.293256	KRR1	KRR1	KRR1,GLIPR1L2,GLIPR1L1,GLIPR1,CAPS2,PHLDA1,KCNC2	KRR1,KRR1,GLIPR1L2,GLIPR1L1,GLIPR1,CAPS2,PHLDA1,KCNC2
15	72319828	72320687	chr15:72319828-72320687	0.0973903	-0.299161	0.493942	0.625692	0.539069	-0.192886	-0.539731	0.153959	0.257395	0.330296	PARP6	.	CELF6,HEXA,ARIH1,BBS4	.,CELF6,HEXA,ARIH1,BBS4
16	2752064	2753140	chr16:2752064-2753140	-0.0929805	-0.47213	0.286169	0.626195	0.539069	-0.00862286	-0.360446	0.3432	0.959434	0.593231	SRRM2-AS1	SRRM2-AS1	SRRM2,ZNF75A,ERVK13-1,ZNF263,TSC2,E4F1,ZNF205,SNORA64,NME3,NUBP2,SNORD60,MTCO1P28,ZNF598,TIGD7,SNHG19,THOC6,SPSB3,TRAF7,ELOB,PRSS33,SNORA3C,PRSS41,ZNF174,PRSS27,CLUAP1,PRSS22,PKMYT1,PDPK2P,EME2,ABCA17P,FAHD1,NONHSAG018357.2	SRRM2-AS1,SRRM2,ZNF75A,ERVK13-1,ZNF263,TSC2,E4F1,ZNF205,SNORA64,NME3,NUBP2,SNORD60,MTCO1P28,ZNF598,TIGD7,SNHG19,THOC6,SPSB3,TRAF7,ELOB,PRSS33,SNORA3C,PRSS41,ZNF174,PRSS27,CLUAP1,PRSS22,PKMYT1,PDPK2P,EME2,ABCA17P,FAHD1,NONHSAG018357.2
20	8132022	8132786	chr20:8132022-8132786	-0.0942939	-0.478636	0.290048	0.626049	0.539069	-0.276718	-0.622239	0.0688038	0.109538	0.223291	PLCB1	.	PLCB1,TMX4,PLCB4	.,PLCB1,TMX4,PLCB4
22	11055764	11057150	chr22:11055764-11057150	-0.0844234	-0.428451	0.259605	0.625967	0.539069	-0.0999684	-0.390378	0.190441	0.47822	0.440114	FRG1FP	.	.	.,.
22	42090115	42091304	chr22:42090115-42091304	-0.0853693	-0.433193	0.262455	0.625909	0.539069	0.0566424	-0.254484	0.367768	0.706135	0.523864	PHETA2	.	NDUFA6,NDUFA6-DT,SMDT1,CYP2D6,NFAM1,CENPM,CCDC134	.,NDUFA6,NDUFA6-DT,SMDT1,CYP2D6,NFAM1,CENPM,CCDC134
X	49043344	49043896	chrX:49043344-49043896	-0.106085	-0.538529	0.326359	0.626081	0.539069	-0.186519	-0.506315	0.133277	0.235757	0.318195	TFE3	TFE3	TFE3,PRAF2,OTUD5,RNU6-722P,SLC38A5,PLP2,RF00017-8432,RF00017-8423,GRIPAP1,RF00017-8425	TFE3,TFE3,PRAF2,OTUD5,RNU6-722P,SLC38A5,PLP2,RF00017-8432,RF00017-8423,GRIPAP1,RF00017-8425
X	119468260	119469302	chrX:119468260-119469302	0.104141	-0.320691	0.528973	0.626335	0.539136	0.110687	-0.260188	0.481562	0.537919	0.464237	SLC25A5-AS1	SLC25A5-AS1	SLC25A5,SLC25A43,CXorf56,NKAPP1,UPF3B,RNU1-67P,EEF1A1P30,NKAP	SLC25A5-AS1,SLC25A5,SLC25A43,CXorf56,NKAPP1,UPF3B,RNU1-67P,EEF1A1P30,NKAP
1	39799037	39799888	chr1:39799037-39799888	0.101725	-0.31368	0.51713	0.62669	0.539333	0.306823	-0.0484407	0.662088	0.0861955	0.201885	LOC101929536	.	HEYL,TRIT1,CAP1,EXO5,OXCT2,BMP8B	.,HEYL,TRIT1,CAP1,EXO5,OXCT2,BMP8B
1	222711848	222713538	chr1:222711848-222713538	-0.0832349	-0.423107	0.256637	0.626664	0.539333	-0.174432	-0.49077	0.141906	0.261294	0.332816	BROX	BROX	BROX,AIDA,CICP13,TAF1A,CAPN2,DISP1,MIA3,FAM177B	BROX,BROX,AIDA,CICP13,TAF1A,CAPN2,DISP1,MIA3,FAM177B
4	51107158	51107564	chr4:51107158-51107564	-0.0750257	-0.381475	0.231423	0.626774	0.539333	-0.217812	-0.534384	0.0987604	0.165167	0.271027	DCUN1D4	.	.	.,.
7	4973918	4974763	chr7:4973918-4974763	-0.0896844	-0.45605	0.276682	0.626814	0.539333	-0.00607988	-0.355113	0.342953	0.971162	0.596584	RNF216P1	RNF216P1	RNF216P1,RBAK,RNF216,TNRC18,AP5Z1,FOXK1,WIPI2,hsa-miR-5096-080,RBAK-RBAKDN,MMD2,RF00017-5998,RF00017-5997,RF00017-6005	RNF216P1,RNF216P1,RBAK,RNF216,TNRC18,AP5Z1,FOXK1,WIPI2,hsa-miR-5096-080,RBAK-RBAKDN,MMD2,RF00017-5998,RF00017-5997,RF00017-6005
22	29267678	29268855	chr22:29267678-29268855	0.0838183	-0.258825	0.426462	0.627055	0.539488	0.227486	-0.101709	0.556681	0.163428	0.269147	EWSR1	EWSR1	EWSR1,RHBDD3,GAS2L1,RASL10A	EWSR1,EWSR1,RHBDD3,GAS2L1,RASL10A
1	93079082	93079747	chr1:93079082-93079747	0.0979911	-0.302702	0.498684	0.627152	0.539517	-0.0966389	-0.422432	0.229154	0.540377	0.464936	MTF2	MTF2	MTF2,NONHSAG002079.2,GLMN,SNORA66,RPAP2,SNORD21,RPL5,DNTTIP2,CCDC18,TMED5,DR1,DIPK1A	MTF2,MTF2,NONHSAG002079.2,GLMN,SNORA66,RPAP2,SNORD21,RPL5,DNTTIP2,CCDC18,TMED5,DR1,DIPK1A
3	131502470	131503309	chr3:131502470-131503309	0.102571	-0.316952	0.522093	0.627236	0.539536	-0.315993	-0.62648	-0.00550714	0.0464789	0.152434	MRPL3	MRPL3	MRPL3,NEK11,SNORA58,NUDT16	MRPL3,MRPL3,NEK11,SNORA58,NUDT16
8	102528352	102529042	chr8:102528352-102529042	0.098706	-0.305344	0.502756	0.62752	0.539727	0.233654	-0.188792	0.656099	0.259891	0.332076	ODF1	.	ODF1,L13304-035,RF00017-7244,UBR5,RF00017-7245	.,ODF1,L13304-035,RF00017-7244,UBR5,RF00017-7245
1	221741353	221743303	chr1:221741353-221743303	-0.0810486	-0.413261	0.251164	0.627978	0.540057	-0.138354	-0.444423	0.167715	0.35424	0.38391	DUSP10	DUSP10	DUSP10,CICP13,TAF1A,MN308857,HLX	DUSP10,DUSP10,CICP13,TAF1A,MN308857,HLX
6	36127069	36127753	chr6:36127069-36127753	-0.115318	-0.588099	0.357462	0.62805	0.540057	0.017421	-0.558081	0.592923	0.949909	0.590704	MAPK13	MAPK13	MAPK13,SLC26A8,BRPF3	MAPK13,MAPK13,SLC26A8,BRPF3
10	22229144	22229961	chr10:22229144-22229961	0.112372	-0.34862	0.573364	0.628268	0.540057	-0.279765	-0.674055	0.114525	0.153053	0.261471	EBLN1	.	TRN-GTT2-3,MLLT10,BMI1,COMMD3,DNAJC1,EBLN1,COMMD3-BMI1	.,TRN-GTT2-3,MLLT10,BMI1,COMMD3,DNAJC1,EBLN1,COMMD3-BMI1
11	124115326	124116384	chr11:124115326-124116384	-0.0872895	-0.445396	0.270817	0.628278	0.540057	-0.121036	-0.471495	0.229423	0.476796	0.439259	VWA5A	VWA5A	VWA5A,AP000818.4,OR10D3	VWA5A,VWA5A,AP000818.4,OR10D3
16	31128886	31129854	chr16:31128886-31129854	0.103408	-0.320667	0.527482	0.628152	0.540057	-0.292895	-0.823916	0.238127	0.261163	0.332809	PRSS8	.	PRSS8,SRCAP,SETD1A,SMG1P5,KAT8,BCL7C,ZNF764,ZNF646,TGFB1I1,ITGAX,FUS,ITGAM,FBRS,PRR14,ZNF668,NPIPB13,ZNF689,ZNF768,SLX1A,ORAI3,STX4,HSD3B7,PYCARD,ARMC5,PHKG2	.,PRSS8,SRCAP,SETD1A,SMG1P5,KAT8,BCL7C,ZNF764,ZNF646,TGFB1I1,ITGAX,FUS,ITGAM,FBRS,PRR14,ZNF668,NPIPB13,ZNF689,ZNF768,SLX1A,ORAI3,STX4,HSD3B7,PYCARD,ARMC5,PHKG2
19	38402813	38403628	chr19:38402813-38403628	0.0969913	-0.300884	0.494867	0.62825	0.540057	0.0395169	-0.277819	0.356853	0.79626	0.549987	FAM98C	FAM98C	HSALNG0125908,FAM98C,ZNF571,ZNF781,ZFP30,ZNF793,HNRNPL,ZNF540,ZNF607,RN7SL566P,CATSPERG,ZNF573,MED29,PAK4,ZNF570,DPF1,PAF1,ZNF569,ACTN4,SAMD4B,SELENOKP1,PSMD8,LGALS7,KCNK6,RF00017-2967,RASGRP4	FAM98C,HSALNG0125908,FAM98C,ZNF571,ZNF781,ZFP30,ZNF793,HNRNPL,ZNF540,ZNF607,RN7SL566P,CATSPERG,ZNF573,MED29,PAK4,ZNF570,DPF1,PAF1,ZNF569,ACTN4,SAMD4B,SELENOKP1,PSMD8,LGALS7,KCNK6,RF00017-2967,RASGRP4
17	31487744	31488457	chr17:31487744-31488457	0.112605	-0.349775	0.574984	0.628588	0.540216	0.176208	-0.191002	0.543418	0.32616	0.368916	MIR4724	.	RAB11FIP4,EVI2B,LRRC37B,EVI2A,SUZ12,COPRS	.,RAB11FIP4,EVI2B,LRRC37B,EVI2A,SUZ12,COPRS
19	56567037	56568059	chr19:56567037-56568059	-0.091376	-0.466569	0.283817	0.628573	0.540216	-0.257322	-0.617514	0.10287	0.150419	0.259434	ZNF470	ZNF470	ZNF470,ZNF550,ZNF667,ZNF304,ZNF17,ZNF548,ZNF549,ZNF580,U2AF2,ZNF773,ZNF471,ZNF71	ZNF470,ZNF470,ZNF550,ZNF667,ZNF304,ZNF17,ZNF548,ZNF549,ZNF580,U2AF2,ZNF773,ZNF471,ZNF71
2	231056536	231057161	chr2:231056536-231057161	-0.0983052	-0.502103	0.305493	0.628702	0.540238	-0.0842388	-0.396192	0.227715	0.576925	0.479964	PSMD1	PSMD1	PSMD1,HTR2B,DIS3L2,C2orf72,RPL28P2,COPS7B,SPATA3,SNORA75,SNORD20,KU921434	PSMD1,PSMD1,HTR2B,DIS3L2,C2orf72,RPL28P2,COPS7B,SPATA3,SNORA75,SNORD20,KU921434
14	54773356	54774191	chr14:54773356-54774191	0.0946392	-0.294141	0.483419	0.628738	0.540238	-0.0885733	-0.47331	0.296164	0.633927	0.49955	MIR4308	.	GCH1,CNIH1,SAMD4A	.,GCH1,CNIH1,SAMD4A
1	42766580	42767529	chr1:42766580-42767529	-0.0853287	-0.436793	0.266135	0.629647	0.54057	-0.14787	-0.472379	0.17664	0.350477	0.381686	P3H1	P3H1	P3H1,C1orf50,HSALNG0003030,PPIH,SVBP,SZT2,FOXJ3,MED8,ZNF691,HE855952,CLDN19	P3H1,P3H1,C1orf50,HSALNG0003030,PPIH,SVBP,SZT2,FOXJ3,MED8,ZNF691,HE855952,CLDN19
1	52636908	52637647	chr1:52636908-52637647	-0.094296	-0.483701	0.295109	0.63053	0.54057	-0.146118	-0.486602	0.194366	0.378553	0.394696	SHISAL2A	SHISAL2A	TUT4,SHISAL2A,MN308944,GPX7,MAGOH,CC2D1B,ORC1,ECHDC2,RPS13P2,PRPF38A,HSALNG0003638,COA7	SHISAL2A,TUT4,SHISAL2A,MN308944,GPX7,MAGOH,CC2D1B,ORC1,ECHDC2,RPS13P2,PRPF38A,HSALNG0003638,COA7
1	159091682	159092298	chr1:159091682-159092298	0.138897	-0.434967	0.712761	0.630694	0.54057	-0.269476	-0.731777	0.192824	0.23602	0.318242	AIM2	.	MNDA,SNHG28,AIM2,IFI16,RAD1P2,PYDC5	.,MNDA,SNHG28,AIM2,IFI16,RAD1P2,PYDC5
1	209747676	209748167	chr1:209747676-209748167	-0.0992071	-0.507658	0.309244	0.629498	0.54057	-0.110404	-0.42907	0.208263	0.475426	0.438899	TRAF3IP3	.	G0S2,TRAF3IP3,LAMB3,HSD11B1	.,G0S2,TRAF3IP3,LAMB3,HSD11B1
2	183037970	183038611	chr2:183037970-183038611	0.111122	-0.346947	0.569191	0.629919	0.54057	0.0970024	-0.339715	0.53372	0.645835	0.503635	NCKAP1	NCKAP1	NCKAP1,NUP35,DNAJC10,FRZB	NCKAP1,NCKAP1,NUP35,DNAJC10,FRZB
3	44761308	44762121	chr3:44761308-44762121	-0.0964789	-0.493775	0.300817	0.629565	0.54057	0.158082	-0.163368	0.479532	0.314621	0.36235	EXOSC7	.	KIAA1143,KIF15,ZNF35,TMEM42	.,KIAA1143,KIF15,ZNF35,TMEM42
4	106707855	106708743	chr4:106707855-106708743	-0.0967623	-0.495356	0.301831	0.629677	0.54057	-0.760995	-1.21332	-0.308667	0.00241453	0.0488988	LINC02173	.	MN309174-515,GIMD1,DKK2	.,MN309174-515,GIMD1,DKK2
6	156779290	156780567	chr6:156779290-156780567	0.0855454	-0.267876	0.438966	0.630677	0.54057	-0.0564945	-0.386388	0.273399	0.722771	0.528538	MIR4466	MIR4466	ARID1B,MIR4466,NONHSAG045232.2,RF00017-5899,TMEM242	MIR4466,ARID1B,MIR4466,NONHSAG045232.2,RF00017-5899,TMEM242
7	87933716	87934876	chr7:87933716-87934876	0.0940024	-0.293346	0.48135	0.629786	0.54057	0.205716	-0.248752	0.660184	0.353598	0.38342	ADAM22	ADAM22	ADAM22,ABCB4,ABCB1,hsa-miR-5095-464,SRI	ADAM22,ADAM22,ABCB4,ABCB1,hsa-miR-5095-464,SRI
9	87405747	87406724	chr9:87405747-87406724	0.106251	-0.332575	0.545076	0.630571	0.54057	0.147321	-0.339104	0.633747	0.531987	0.461434	DAPK1	.	DAPK1,CTSL,HSALNG0072467,MN298114-297,GAS1	.,DAPK1,CTSL,HSALNG0072467,MN298114-297,GAS1
9	95875053	95876332	chr9:95875053-95876332	-0.0835726	-0.428256	0.261111	0.630096	0.54057	-0.114381	-0.399382	0.170619	0.409565	0.410004	LINC00476	LINC00476	ERCC6L2,LINC00476,ZNF510,HABP4,EIF4BP3,FANCC,RF00017-7736,HSD17B3	LINC00476,ERCC6L2,LINC00476,ZNF510,HABP4,EIF4BP3,FANCC,RF00017-7736,HSD17B3
10	13347404	13348475	chr10:13347404-13348475	-0.0918525	-0.471174	0.287469	0.630536	0.54057	0.200522	-0.137542	0.538587	0.228216	0.313383	SEPHS1	SEPHS1	SEPHS1,PHYH,BTBD7P1,PRPF18,hsa-miR-5095-037,BEND7	SEPHS1,SEPHS1,PHYH,BTBD7P1,PRPF18,hsa-miR-5095-037,BEND7
10	50622082	50623115	chr10:50622082-50623115	0.0995828	-0.311501	0.510667	0.630403	0.54057	0.195694	-0.130826	0.522214	0.223604	0.311177	SGMS1-AS1	SGMS1-AS1	SGMS1,KR020024,AGAP6,TIMM23B-AGAP6,BEND3P1,WASHC2A,PARG,RNA5SP317,RNU7-107P,ASAH2	SGMS1-AS1,SGMS1,KR020024,AGAP6,TIMM23B-AGAP6,BEND3P1,WASHC2A,PARG,RNA5SP317,RNU7-107P,ASAH2
10	73625219	73626167	chr10:73625219-73626167	-0.0861824	-0.441669	0.269304	0.630134	0.54057	0.0927009	-0.209143	0.394545	0.526312	0.459769	USP54	USP54	USP54,NDST2,ZSWIM8,SEC24C,NUDT13,GLUD1P3,ECD,DUSP8P5,CFAP70,AP3M1,BMS1P4,AGAP5,PPP3CB	USP54,USP54,NDST2,ZSWIM8,SEC24C,NUDT13,GLUD1P3,ECD,DUSP8P5,CFAP70,AP3M1,BMS1P4,AGAP5,PPP3CB
11	43644122	43644628	chr11:43644122-43644628	-0.124121	-0.636931	0.388689	0.63069	0.54057	-0.499968	-0.887306	-0.11263	0.0143686	0.0955598	MIR129-2	.	HSD17B12,MIR129-2,ALKBH3	.,HSD17B12,MIR129-2,ALKBH3
13	27251196	27252162	chr13:27251196-27252162	-0.092345	-0.472496	0.287806	0.629456	0.54057	-0.152231	-0.499613	0.195152	0.368783	0.390259	LINC00412	LINC00412	RPL21,LINC00412,NONHSAG013078.2,LINC02340,USP12,WASF3,PAN3,MTIF3,RASL11A	LINC00412,RPL21,LINC00412,NONHSAG013078.2,LINC02340,USP12,WASF3,PAN3,MTIF3,RASL11A
13	49247446	49248743	chr13:49247446-49248743	-0.0837156	-0.428373	0.260942	0.629486	0.54057	-0.0647896	-0.401095	0.271515	0.68997	0.518102	CDADC1	CDADC1	CDADC1,NONHSAG013493.2,CAB39L,FNDC3A,SETDB2-PHF11,SETDB2	CDADC1,CDADC1,NONHSAG013493.2,CAB39L,FNDC3A,SETDB2-PHF11,SETDB2
14	54488605	54489431	chr14:54488605-54489431	-0.103582	-0.531607	0.324443	0.630748	0.54057	-0.0848955	-0.441425	0.271634	0.622414	0.49546	GMFB	GMFB	GMFB,ATG14,BMP4,SOCS4,MAPK1IP1L,CGRRF1,CNIH1,WDHD1	GMFB,GMFB,ATG14,BMP4,SOCS4,MAPK1IP1L,CGRRF1,CNIH1,WDHD1
14	95515871	95516697	chr14:95515871-95516697	0.098867	-0.308937	0.506671	0.63013	0.54057	0.411308	0.0306817	0.791935	0.0357501	0.136139	GLRX5	.	SYNE3,GLRX5	.,SYNE3,GLRX5
15	41402266	41402874	chr15:41402266-41402874	0.131444	-0.411655	0.674543	0.63071	0.54057	0.429051	0.0596403	0.798461	0.0253203	0.117869	NDUFAF1	NDUFAF1	NDUFAF1,hsa-miR-5095-157,RTF1,MGA,DNAJC17,VPS39,INO80,GANC,MAPKBP1,CHST14,RPAP1,EHD4,ZFYVE19,OIP5	NDUFAF1,NDUFAF1,hsa-miR-5095-157,RTF1,MGA,DNAJC17,VPS39,INO80,GANC,MAPKBP1,CHST14,RPAP1,EHD4,ZFYVE19,OIP5
15	49046004	49046754	chr15:49046004-49046754	0.0954508	-0.297533	0.488435	0.629497	0.54057	0.00811656	-0.321544	0.337778	0.959249	0.593231	SECISBP2L	SECISBP2L	SECISBP2L,DTWD1,CEP152,DUT,SHC4,FAM227B,RF00017-1780,RN7SL577P	SECISBP2L,SECISBP2L,DTWD1,CEP152,DUT,SHC4,FAM227B,RF00017-1780,RN7SL577P
16	81444514	81445385	chr16:81444514-81445385	-0.0908941	-0.465987	0.284199	0.63029	0.54057	-0.0629183	-0.385325	0.259489	0.686177	0.51708	CMIP	CMIP	CMIP,PLCG2,HSALNG0112991	CMIP,CMIP,PLCG2,HSALNG0112991
17	1628411	1629299	chr17:1628411-1629299	0.0914361	-0.285167	0.468039	0.629632	0.54057	0.20667	-0.185799	0.599139	0.282609	0.344179	PITPNA	.	SLC43A2,MN297404,PITPNA,SMG6,HNRNPA1P16,SCARF1,METTL16,MNT,GLOD4,WDR81,CRK,INPP5K,NONHSAG020469.2	.,SLC43A2,MN297404,PITPNA,SMG6,HNRNPA1P16,SCARF1,METTL16,MNT,GLOD4,WDR81,CRK,INPP5K,NONHSAG020469.2
17	78592308	78592945	chr17:78592308-78592945	0.110906	-0.346897	0.568709	0.630385	0.54057	-0.141664	-0.670816	0.387488	0.58017	0.480975	DNAH17	.	USP36,ENGASE,RNU6-638P,DNAH17,CYTH1	.,USP36,ENGASE,RNU6-638P,DNAH17,CYTH1
X	47650285	47651165	chrX:47650285-47651165	0.10484	-0.327706	0.537387	0.630212	0.54057	0.105329	-0.220567	0.431224	0.505151	0.451196	ELK1	ELK1	ELK1,UXT,CFP	ELK1,ELK1,UXT,CFP
X	109732507	109733564	chrX:109732507-109733564	0.108857	-0.340512	0.558225	0.630403	0.54057	0.293584	-0.0474859	0.634653	0.087161	0.202503	ACSL4	ACSL4	ACSL4,KCNE5	ACSL4,ACSL4,KCNE5
11	68460101	68461196	chr11:68460101-68461196	-0.0847447	-0.435456	0.265967	0.63126	0.540885	0.0225688	-0.296264	0.341401	0.883241	0.573347	PPP6R3	PPP6R3	PPP6R3,KMT5B,TPCN2,MRGPRF,IGHMBP2,C11orf24,GAL	PPP6R3,PPP6R3,KMT5B,TPCN2,MRGPRF,IGHMBP2,C11orf24,GAL
17	17591305	17592162	chr17:17591305-17592162	0.0881773	-0.276787	0.453141	0.631303	0.540885	0.119851	-0.186421	0.426122	0.421127	0.415337	PEMT	PEMT	PEMT,USP32P2,SMCR5,MPRIP,RAI1,DRG2,TOP3A,SMCR8,FLCN,ACTG1P24,FAM106A,RASD1,SREBF1	PEMT,PEMT,USP32P2,SMCR5,MPRIP,RAI1,DRG2,TOP3A,SMCR8,FLCN,ACTG1P24,FAM106A,RASD1,SREBF1
X	119852562	119853245	chrX:119852562-119853245	-0.112461	-0.577763	0.352842	0.63118	0.540885	-0.148507	-0.538846	0.241832	0.433902	0.420855	UPF3B	UPF3B	UPF3B,NKAPP1,SLC25A43,RPL39,RF00017-8657	UPF3B,UPF3B,NKAPP1,SLC25A43,RPL39,RF00017-8657
6	116475639	116476382	chr6:116475639-116476382	-0.119341	-0.613819	0.375136	0.631666	0.541009	-0.127249	-0.550462	0.295964	0.534927	0.462891	CALHM6	.	CALHM6,DSE,CALHM5	.,CALHM6,DSE,CALHM5
10	29803612	29804391	chr10:29803612-29804391	-0.124068	-0.638169	0.390033	0.631691	0.541009	-0.41385	-1.00801	0.180311	0.160291	0.266957	SVIL	.	SVIL,RNU6-908P,HSALNG0076987,HSALNG0076986,JCAD	.,SVIL,RNU6-908P,HSALNG0076987,HSALNG0076986,JCAD
10	124791477	124792645	chr10:124791477-124792645	-0.0863187	-0.443899	0.271262	0.631598	0.541009	0.231855	-0.0998363	0.563545	0.15889	0.265976	EEF1AKMT2	EEF1AKMT2	EEF1AKMT2,EDRF1,CTBP2,MMP21,ABRAXAS2	EEF1AKMT2,EEF1AKMT2,EDRF1,CTBP2,MMP21,ABRAXAS2
12	80938997	80939842	chr12:80938997-80939842	-0.114238	-0.587616	0.35914	0.631698	0.541009	-0.71402	-1.20375	-0.224293	0.00676971	0.0711218	LIN7A	LIN7A	LIN7A,ACSS3,MIR618	LIN7A,LIN7A,ACSS3,MIR618
6	158231835	158232796	chr6:158231835-158232796	-0.101749	-0.523642	0.320144	0.631914	0.541042	0.277743	-0.088882	0.644367	0.128645	0.242029	GTF2H5	.	TULP4,SYTL3,DYNLT1,SNX9,SYNJ2,TMEM181	.,TULP4,SYTL3,DYNLT1,SNX9,SYNJ2,TMEM181
11	18587829	18588868	chr11:18587829-18588868	0.0957665	-0.301282	0.492815	0.631881	0.541042	0.167008	-0.209911	0.543927	0.363614	0.388032	SPTY2D1OS	SPTY2D1OS	SPTY2D1OS,UEVLD,SPTY2D1,LDHC,TSG101,SAAL1,GTF2H1,SERGEF	SPTY2D1OS,SPTY2D1OS,UEVLD,SPTY2D1,LDHC,TSG101,SAAL1,GTF2H1,SERGEF
21	31731340	31732634	chr21:31731340-31732634	-0.0846169	-0.435483	0.266249	0.631924	0.541042	-0.0847889	-0.40343	0.233853	0.582449	0.481876	SCAF4	SCAF4	SCAF4,AB372660-004,MIS18A,URB1,CFAP298,EVA1C,SOD1	SCAF4,SCAF4,AB372660-004,MIS18A,URB1,CFAP298,EVA1C,SOD1
2	66434224	66435173	chr2:66434224-66435173	-0.0902152	-0.464624	0.284194	0.632223	0.541084	-0.323207	-0.707246	0.0608316	0.0938447	0.208922	MEIS1-AS3	MEIS1-AS3	MEIS1,ETAA1	MEIS1-AS3,MEIS1,ETAA1
3	195710696	195711113	chr3:195710696-195711113	-0.104303	-0.537406	0.3288	0.632401	0.541084	-0.0183332	-0.49789	0.461224	0.936767	0.586741	MIR570	.	.	.,.
7	5529684	5530857	chr7:5529684-5530857	-0.0841934	-0.433429	0.265042	0.632046	0.541084	-0.152036	-0.505218	0.201146	0.377112	0.393906	FBXL18	.	ACTB,USP42,TNRC18,AP5Z1,ANKRD61,RBAK,RNF216P1,CCZ1,KDELR2,RNF216,FBXL18,WIPI2,RF00017-6017	.,ACTB,USP42,TNRC18,AP5Z1,ANKRD61,RBAK,RNF216P1,CCZ1,KDELR2,RNF216,FBXL18,WIPI2,RF00017-6017
9	62882452	62883356	chr9:62882452-62883356	-0.0892939	-0.460046	0.281458	0.632375	0.541084	0.160327	-0.243771	0.564426	0.414832	0.412679	LOC728673	.	.	.,.
11	59171575	59172261	chr11:59171575-59172261	-0.105263	-0.542255	0.331729	0.632325	0.541084	0.161057	-0.186128	0.508242	0.342071	0.377564	DTX4	DTX4	DTX4,HSALNG0084392,FAM111A,OR5A2,OR4D6,OR5A1,MPEG1	DTX4,DTX4,HSALNG0084392,FAM111A,OR5A2,OR4D6,OR5A1,MPEG1
21	15682351	15683205	chr21:15682351-15683205	-0.110265	-0.568138	0.347607	0.63241	0.541084	-0.622723	-1.06204	-0.183405	0.00813736	0.0753195	USP25	.	RNU6-1326P,USP25,RAD23BP3,NRIP1	.,RNU6-1326P,USP25,RAD23BP3,NRIP1
Y	26639563	26639910	chrY:26639563-26639910	0.123021	-0.387768	0.63381	0.632376	0.541084	-0.307383	-0.807317	0.192551	0.21235	0.304611	DAZ2	.	PARP4P1	.,PARP4P1
6	3068413	3069343	chr6:3068413-3069343	-0.0944907	-0.487057	0.298075	0.63258	0.541176	-0.079982	-0.408774	0.24881	0.61497	0.492978	RIPK1	RIPK1	PRPF4B,HTATSF1P2,PSMG4,BPHL,LINC01011,NQO2,RF00017-5208,RIPK1,MN298114-196	RIPK1,PRPF4B,HTATSF1P2,PSMG4,BPHL,LINC01011,NQO2,RF00017-5208,RIPK1,MN298114-196
13	77325616	77327330	chr13:77325616-77327330	0.0804769	-0.253964	0.414918	0.632678	0.541206	-0.0303586	-0.328652	0.267935	0.832822	0.561407	MYCBP2	MYCBP2	MYCBP2,NONHSAG013815.2,CLN5,FBXL3,KCTD12,SCEL	MYCBP2,MYCBP2,NONHSAG013815.2,CLN5,FBXL3,KCTD12,SCEL
20	50440665	50441293	chr20:50440665-50441293	-0.112218	-0.578751	0.354316	0.632814	0.541269	0.221294	-0.229725	0.672314	0.315697	0.362923	PTPN1	.	SNAI1,ADNP,CEBPB,PTPN1,DPM1,LINC01273,KRT18P4,PEDS1,PELATON	.,SNAI1,ADNP,CEBPB,PTPN1,DPM1,LINC01273,KRT18P4,PEDS1,PELATON
2	126971736	126972200	chr2:126971736-126972200	-0.111995	-0.578175	0.354185	0.63323	0.541304	-0.332951	-0.69593	0.0300286	0.0698373	0.182742	TEX51	.	TEX51,BIN1	.,TEX51,BIN1
3	108124456	108125863	chr3:108124456-108125863	-0.0849455	-0.438365	0.268474	0.63307	0.541304	0.221838	-0.116671	0.560346	0.185073	0.287019	LINC01215	LINC01215	LINC01215,CD47,IFT57,MYH15,DZIP3	LINC01215,LINC01215,CD47,IFT57,MYH15,DZIP3
15	28321397	28322006	chr15:28321397-28322006	0.172631	-0.545677	0.890939	0.633102	0.541304	0.0321238	-0.568445	0.632693	0.911624	0.580563	PDCD6IPP2	.	HERC2,OCA2	.,HERC2,OCA2
15	82477542	82478406	chr15:82477542-82478406	-0.10626	-0.548411	0.33589	0.633107	0.541304	-0.186324	-0.621022	0.248374	0.379117	0.394923	GOLGA2P10	.	.	.,.
16	1826489	1827402	chr16:1826489-1827402	0.101077	-0.319448	0.521602	0.633062	0.541304	0.210129	-0.158798	0.579056	0.246484	0.323705	HAGH	HAGH	FAHD1,HAGH,CRAMP1,TELO2,UBE2I,SRRM2,E4F1,UNKL,TSC2,SNORA64,ERVK13-1,IFT140,ZNF598,NUBP2,IGFALS,TBL3,MEIOB,SNORD60,MAPK8IP3,TPSAB1,SNHG19,RPS2	HAGH,FAHD1,HAGH,CRAMP1,TELO2,UBE2I,SRRM2,E4F1,UNKL,TSC2,SNORA64,ERVK13-1,IFT140,ZNF598,NUBP2,IGFALS,TBL3,MEIOB,SNORD60,MAPK8IP3,TPSAB1,SNHG19,RPS2
21	33229817	33230706	chr21:33229817-33230706	0.110099	-0.348124	0.568322	0.633183	0.541304	0.388466	0.00381276	0.773119	0.0480034	0.153559	IFNAR2	IFNAR2	IFNAR2,PAXBP1,TMEM50B,IL10RB,MIS18A,DONSON,IL10RB-DT,NONHSAG032698.2	IFNAR2,IFNAR2,PAXBP1,TMEM50B,IL10RB,MIS18A,DONSON,IL10RB-DT,NONHSAG032698.2
1	232629664	232630747	chr1:232629664-232630747	0.0898054	-0.284174	0.463785	0.633378	0.541324	0.0282738	-0.269253	0.325801	0.843741	0.564391	SIPA1L2	.	SIPA1L2	.,SIPA1L2
14	64986724	64987258	chr14:64986724-64987258	0.0912379	-0.288677	0.471153	0.633352	0.541324	-0.260359	-0.577498	0.0567807	0.101535	0.21625	FNTB	FNTB	HSALNG0101927,FNTB,CHURC1,RAB15,SPTB,CHURC1-FNTB,MAX	FNTB,HSALNG0101927,FNTB,CHURC1,RAB15,SPTB,CHURC1-FNTB,MAX
17	51120219	51122059	chr17:51120219-51122059	-0.080071	-0.413725	0.253583	0.633594	0.541455	-0.0162161	-0.403897	0.371464	0.93083	0.585065	SPAG9	SPAG9	SPAG9,UTP18,MBTD1,SNODB787,TOB1	SPAG9,SPAG9,UTP18,MBTD1,SNODB787,TOB1
11	119018021	119019045	chr11:119018021-119019045	0.0890463	-0.282162	0.460255	0.633735	0.541522	0.0487504	-0.295151	0.392652	0.768889	0.541528	FOXR1	.	TRAPPC4,RPS25,BCL9L,UBE4A,RPL23AP64,FOXR1,UPK2,ARCN1,RN7SL688P,CXCR5,HMBS,MN309414,CENATAC	.,TRAPPC4,RPS25,BCL9L,UBE4A,RPL23AP64,FOXR1,UPK2,ARCN1,RN7SL688P,CXCR5,HMBS,MN309414,CENATAC
2	19900982	19902437	chr2:19900982-19902437	-0.0807402	-0.417514	0.256034	0.633928	0.541526	-0.281902	-0.568887	0.00508307	0.053757	0.161301	TTC32	TTC32	TTC32,MATN3,WDR35,OSR1	TTC32,TTC32,MATN3,WDR35,OSR1
17	30378386	30379430	chr17:30378386-30379430	-0.0940221	-0.486055	0.29801	0.633806	0.541526	0.21529	-0.188601	0.619182	0.27695	0.341367	CPD	CPD	CPD,GOSR1,ATAD5,SH3GL1P2,LRRC37BP1,CORO6,SUZ12P1,TMIGD1,SMURF2P1,BLMH,RNU6-1267P,TEFM,TBC1D29P,HSALNG0115630	CPD,CPD,GOSR1,ATAD5,SH3GL1P2,LRRC37BP1,CORO6,SUZ12P1,TMIGD1,SMURF2P1,BLMH,RNU6-1267P,TEFM,TBC1D29P,HSALNG0115630
Y	11312262	11312918	chrY:11312262-11312918	-0.105652	-0.546268	0.334965	0.633878	0.541526	0.0273595	-0.322222	0.376941	0.871018	0.570593	GYG2P1	.	.	.,.
1	204516107	204516863	chr1:204516107-204516863	-0.0959463	-0.497014	0.305122	0.634661	0.541577	-0.00786138	-0.334861	0.319138	0.960208	0.593329	MDM4	MDM4	MDM4,ZC3H11A,SNRPE,ZBED6,PPP1R15B,PIK3C2B,NFASC,SOX13,RBBP5,LEMD1,LRRN2	MDM4,MDM4,ZC3H11A,SNRPE,ZBED6,PPP1R15B,PIK3C2B,NFASC,SOX13,RBBP5,LEMD1,LRRN2
1	226308603	226309551	chr1:226308603-226309551	-0.0954236	-0.49401	0.303163	0.634409	0.541577	0.0405038	-0.273706	0.354713	0.789274	0.547445	LIN9	LIN9	LIN9,H3-3A,ENAH,LINC01703,ACBD3,SNODB517,MIXL1	LIN9,LIN9,H3-3A,ENAH,LINC01703,ACBD3,SNODB517,MIXL1
3	18740799	18741572	chr3:18740799-18741572	0.116535	-0.370667	0.603737	0.634709	0.541577	-0.171489	-0.513833	0.170854	0.305965	0.357327	SATB1	.	SATB1,TBC1D5,L13714-306,KCNH8	.,SATB1,TBC1D5,L13714-306,KCNH8
4	103197768	103198906	chr4:103197768-103198906	0.086578	-0.275173	0.448329	0.634514	0.541577	-0.291724	-0.651375	0.0679268	0.105385	0.219726	CENPE	CENPE	CENPE,BDH2,KRT8P46	CENPE,CENPE,BDH2,KRT8P46
6	98833813	98834567	chr6:98833813-98834567	-0.0984672	-0.510274	0.31334	0.634826	0.541577	-0.120108	-0.470025	0.229809	0.479463	0.440411	POU3F2	POU3F2	POU3F2,PNISR,FBXL4,PNKY,HSALNG0052162	POU3F2,POU3F2,PNISR,FBXL4,PNKY,HSALNG0052162
7	99142631	99144452	chr7:99142631-99144452	-0.0794935	-0.412046	0.253059	0.634925	0.541577	-0.171585	-0.502162	0.158991	0.289332	0.347909	SMURF1	SMURF1	SMURF1,ZSCAN25,TRRAP,PTCD1,ZNF3,TRIM4,ZNF655,AP4M1,RNF14P3,ZNF394,ZKSCAN5,RPS3AP26,CPSF4,TAF6,ARPC1B,ZNF789,RF00017-6466	SMURF1,SMURF1,ZSCAN25,TRRAP,PTCD1,ZNF3,TRIM4,ZNF655,AP4M1,RNF14P3,ZNF394,ZKSCAN5,RPS3AP26,CPSF4,TAF6,ARPC1B,ZNF789,RF00017-6466
7	116953225	116954094	chr7:116953225-116954094	-0.0957102	-0.495665	0.304245	0.634554	0.541577	-0.061023	-0.365789	0.243743	0.678502	0.514656	ST7-OT4	ST7-OT4	ST7,ST7-OT4,ST7-OT3,CAPZA2,RF00017-6575,CFTR,MN298114-241	ST7-OT4,ST7,ST7-OT4,ST7-OT3,CAPZA2,RF00017-6575,CFTR,MN298114-241
8	133217456	133218076	chr8:133217456-133218076	0.112844	-0.358227	0.583915	0.634207	0.541577	0.310112	-0.037611	0.657835	0.0772175	0.191736	CCN4	.	CCN4,NDRG1,TG,ST3GAL1	.,CCN4,NDRG1,TG,ST3GAL1
10	41874810	41875564	chr10:41874810-41875564	0.103198	-0.328481	0.534877	0.634895	0.541577	-0.00967526	-0.358797	0.339447	0.954137	0.591931	LOC441666	.	HSALNG0077440,ZNF33B	.,HSALNG0077440,ZNF33B
11	61160940	61161812	chr11:61160940-61161812	0.0907791	-0.288853	0.470411	0.634806	0.541577	0.118995	-0.239419	0.47741	0.493771	0.446345	VPS37C	VPS37C	VPS37C,CD5,CPSF7,CD6,TMEM216,SLC15A3,CYB561A3,SDHAF2,PTGDR2,PGA3	VPS37C,VPS37C,CD5,CPSF7,CD6,TMEM216,SLC15A3,CYB561A3,SDHAF2,PTGDR2,PGA3
11	119121134	119122002	chr11:119121134-119122002	-0.0848698	-0.439355	0.269615	0.634392	0.541577	-0.0290258	-0.365869	0.307817	0.858132	0.567412	HINFP	HINFP	HINFP,RNF26,UBE4A,ARCN1,VPS11,CENATAC,BCL9L,NLRX1,HMBS,HSALNG0087621,ABCG4	HINFP,HINFP,RNF26,UBE4A,ARCN1,VPS11,CENATAC,BCL9L,NLRX1,HMBS,HSALNG0087621,ABCG4
15	90954695	90955328	chr15:90954695-90955328	-0.101626	-0.526008	0.322756	0.63432	0.541577	-0.117943	-0.434585	0.198699	0.443433	0.425149	RCCD1	RCCD1	RCCD1,UNC45A,VPS33B,PRC1	RCCD1,RCCD1,UNC45A,VPS33B,PRC1
19	12890684	12891891	chr19:12890684-12891891	0.0869639	-0.275947	0.449875	0.634093	0.541577	0.104164	-0.233697	0.442025	0.524732	0.458965	GCDH	GCDH	GCDH,KLF1,CCDC130,ZNF44,ZNF136,ZNF564,ZNF799,TRIR,ZNF700,ZNF878,ZNF763,WDR83OS,ZNF20,TRMT1,ZNF490,ZNF791,MRI1,ZNF844,ZNF709,ZNF788P,ZNF625,RPS6P25,ZNF442,SYCE2,RF00017-2826	GCDH,GCDH,KLF1,CCDC130,ZNF44,ZNF136,ZNF564,ZNF799,TRIR,ZNF700,ZNF878,ZNF763,WDR83OS,ZNF20,TRMT1,ZNF490,ZNF791,MRI1,ZNF844,ZNF709,ZNF788P,ZNF625,RPS6P25,ZNF442,SYCE2,RF00017-2826
22	31753581	31754443	chr22:31753581-31754443	0.0947522	-0.301447	0.490952	0.634766	0.541577	0.05212	-0.311129	0.415369	0.766163	0.541038	DEPDC5	DEPDC5	DEPDC5,PRR14L,TUG1,EIF4ENIF1,SFI1,MORC2,RNU6-201P,PISD,PIK3IP1	DEPDC5,DEPDC5,PRR14L,TUG1,EIF4ENIF1,SFI1,MORC2,RNU6-201P,PISD,PIK3IP1
22	37696620	37696997	chr22:37696620-37696997	0.130038	-0.412889	0.672965	0.634256	0.541577	0.0996508	-0.290216	0.489518	0.597285	0.487147	TRIOBP	.	TRIOBP,EIF3L	.,TRIOBP,EIF3L
14	60331134	60332009	chr14:60331134-60332009	-0.0953995	-0.49466	0.303861	0.635066	0.541644	-0.0296685	-0.41481	0.355473	0.873028	0.570937	LINC02322	.	C14orf39,SCOCP1,PPM1A,L3HYPDH,LINC02322,SIX6	.,C14orf39,SCOCP1,PPM1A,L3HYPDH,LINC02322,SIX6
9	120842552	120843684	chr9:120842552-120843684	-0.084739	-0.439818	0.27034	0.635479	0.541869	0.0551086	-0.311062	0.421279	0.755115	0.537932	PSMD5	PSMD5	PSMD5,CUTALP,PHF19	PSMD5,PSMD5,CUTALP,PHF19
15	84734760	84735896	chr15:84734760-84735896	-0.0952847	-0.494599	0.30403	0.635518	0.541869	0.13303	-0.232893	0.498953	0.454262	0.429765	ZNF592	.	NMB,ALPK3,GOLGA6L5P,RN7SL331P,UBE2Q2P1,ZNF592,SEC11A	.,NMB,ALPK3,GOLGA6L5P,RN7SL331P,UBE2Q2P1,ZNF592,SEC11A
22	40636334	40637889	chr22:40636334-40637889	0.0807702	-0.257654	0.419195	0.635455	0.541869	-0.0541641	-0.384359	0.276031	0.733958	0.531457	MRTFA	MRTFA	MRTFA,EP300,XRCC6,PHF5A,RPL4P6,TNRC6B,ADSL,L3MBTL2,XPNPEP3,CSDC2,SGSM3	MRTFA,MRTFA,EP300,XRCC6,PHF5A,RPL4P6,TNRC6B,ADSL,L3MBTL2,XPNPEP3,CSDC2,SGSM3
8	67342576	67344158	chr8:67342576-67344158	0.0845539	-0.270198	0.439305	0.635906	0.542093	-0.10329	-0.395013	0.188433	0.465926	0.434881	ARFGEF1	ARFGEF1	ARFGEF1,RF00017-7105,COPS5	ARFGEF1,ARFGEF1,RF00017-7105,COPS5
15	59104868	59105509	chr15:59104868-59105509	0.107399	-0.343135	0.557933	0.635855	0.542093	-0.153644	-0.494167	0.186879	0.355106	0.384007	CCNB2	CCNB2	CCNB2,RNF111,LDHAL6B	CCNB2,CCNB2,RNF111,LDHAL6B
3	58526115	58526884	chr3:58526115-58526884	0.10088	-0.322501	0.524261	0.636011	0.542129	0.174503	-0.243463	0.59247	0.39134	0.401246	ACOX2	.	DENND6A,FAM107A,PXK,RPP14,HTD2,ACOX2,RF01045-097,KCTD6	.,DENND6A,FAM107A,PXK,RPP14,HTD2,ACOX2,RF01045-097,KCTD6
11	19116749	19117576	chr11:19116749-19117576	-0.0872243	-0.453693	0.279245	0.636378	0.542282	0.0222534	-0.346517	0.391023	0.900357	0.578004	ZDHHC13	ZDHHC13	ZDHHC13,CSRP3	ZDHHC13,ZDHHC13,CSRP3
11	86672111	86672633	chr11:86672111-86672633	-0.100482	-0.522596	0.321631	0.636331	0.542282	-0.101709	-0.450136	0.246718	0.546768	0.467314	ME3	ME3	ME3,ME3-DT,PRSS23,CCDC81	ME3,ME3,ME3-DT,PRSS23,CCDC81
14	89303774	89305389	chr14:89303774-89305389	0.084901	-0.271778	0.44158	0.636351	0.542282	0.66586	0.33654	0.995179	0.00050219	0.0270605	FOXN3-AS1	.	CAP2P1,KCNK13,FOXN3,TTC8	.,CAP2P1,KCNK13,FOXN3,TTC8
12	24948646	24949191	chr12:24948646-24949191	0.113939	-0.365343	0.593222	0.63678	0.542571	-0.0233905	-0.452034	0.405253	0.909848	0.580218	BCAT1	BCAT1	BCAT1,C12orf77,KRAS,CFAP94,HE856109,SOX5	BCAT1,BCAT1,C12orf77,KRAS,CFAP94,HE856109,SOX5
2	231662044	231662599	chr2:231662044-231662599	-0.0940882	-0.490335	0.302158	0.637176	0.54282	-0.401908	-0.743759	-0.0600564	0.0238095	0.115136	PTMA	.	DIS3L2,RPL28P2,NCL,PTMA,TEX44	.,DIS3L2,RPL28P2,NCL,PTMA,TEX44
11	74748459	74749409	chr11:74748459-74749409	0.0876959	-0.281653	0.457045	0.637198	0.54282	0.172029	-0.150641	0.494699	0.276861	0.341345	RNF169	RNF169	RNF169,XRRA1,C2CD3,P4HA3	RNF169,RNF169,XRRA1,C2CD3,P4HA3
1	247445813	247446241	chr1:247445813-247446241	0.132336	-0.42593	0.690602	0.637743	0.542824	-0.454247	-0.934522	0.0260287	0.0623129	0.174107	OR2B11	.	NLRP3,OR2B11	.,NLRP3,OR2B11
3	9890316	9891013	chr3:9890316-9891013	0.104011	-0.334838	0.54286	0.637801	0.542824	0.0311683	-0.313778	0.376114	0.851324	0.56595	JAGN1	JAGN1	JAGN1,CIDEC,BRPF1,RAD18,SETD5,FANCD2,TTLL3,GHRLOS,BRK1,PRRT3,LINC00852,SEC13,IL17RC,IL17RE,MG828730-044	JAGN1,JAGN1,CIDEC,BRPF1,RAD18,SETD5,FANCD2,TTLL3,GHRLOS,BRK1,PRRT3,LINC00852,SEC13,IL17RC,IL17RE,MG828730-044
3	160801465	160802347	chr3:160801465-160802347	-0.0959445	-0.500416	0.308527	0.637514	0.542824	-0.242394	-0.58583	0.101042	0.15511	0.263091	PPM1L	.	PPM1L,NMD3	.,PPM1L,NMD3
6	139134881	139136574	chr6:139134881-139136574	0.080527	-0.25877	0.419824	0.637337	0.542824	-0.0931805	-0.403719	0.217358	0.53575	0.463107	HECA	HECA	HECA,REPS1,ABRACL,TXLNB,ECT2L,RF00017-5814,MN297907-011	HECA,HECA,REPS1,ABRACL,TXLNB,ECT2L,RF00017-5814,MN297907-011
10	97686974	97687625	chr10:97686974-97687625	0.0890224	-0.286384	0.464429	0.637619	0.542824	-0.0231289	-0.333018	0.286761	0.876944	0.572059	AVPI1	AVPI1	AVPI1,MORN4,MARVELD1,ZFYVE27,MMS19,RRP12,R3HCC1L,PI4K2A	AVPI1,AVPI1,MORN4,MARVELD1,ZFYVE27,MMS19,RRP12,R3HCC1L,PI4K2A
15	77070537	77071266	chr15:77070537-77071266	0.10118	-0.325757	0.528117	0.637826	0.542824	-0.0151827	-0.339587	0.309221	0.922632	0.583586	TSPAN3	.	TSPAN3,PSTPIP1	.,TSPAN3,PSTPIP1
18	9913534	9915068	chr18:9913534-9915068	-0.0801975	-0.4186	0.258205	0.637828	0.542824	-0.0275699	-0.385402	0.330262	0.873005	0.570937	VAPA	VAPA	VAPA,NONHSAG023340.2,TXNDC2,NAPG,ANKRD12,PPP4R1,RAB31,RNA5SP450,APCDD1	VAPA,VAPA,NONHSAG023340.2,TXNDC2,NAPG,ANKRD12,PPP4R1,RAB31,RNA5SP450,APCDD1
19	2235810	2237043	chr19:2235810-2237043	0.0802212	-0.257926	0.418368	0.637475	0.542824	0.175665	-0.209917	0.561246	0.350567	0.381722	MIR6789	MIR6789	SF3A2,PLEKHJ1,ZNF77,DAZAP1,AMH,TCF3,DOT1L,GNA11,SPPL2B,TLE2,LSM7,CIRBP,LMNB2,ZNF555,ATP8B3,AP3D1,MIR6789,NONHSAG024424.2,MIR1227	MIR6789,SF3A2,PLEKHJ1,ZNF77,DAZAP1,AMH,TCF3,DOT1L,GNA11,SPPL2B,TLE2,LSM7,CIRBP,LMNB2,ZNF555,ATP8B3,AP3D1,MIR6789,NONHSAG024424.2,MIR1227
19	37466931	37467548	chr19:37466931-37467548	0.107643	-0.345996	0.561283	0.637404	0.542824	-0.0635848	-0.418998	0.291828	0.710973	0.525667	ZNF570	ZNF570	ZNF570,ZNF569,ZNF567,ZNF345,ZNF383,ZNF527,ZNF585B,ZNF850,ZNF571,ZNF875,ZFP30,ZNF790,ZNF573,ZNF793,ZNF260,ZNF529,ZNF568,ZNF607,ZNF585A,ZNF461,ZNF566,LINC01534,ZNF420,ZNF829,LINC01535,ZNF781,ZNF540,CTBP2P7,ZNF382,DPF1	ZNF570,ZNF570,ZNF569,ZNF567,ZNF345,ZNF383,ZNF527,ZNF585B,ZNF850,ZNF571,ZNF875,ZFP30,ZNF790,ZNF573,ZNF793,ZNF260,ZNF529,ZNF568,ZNF607,ZNF585A,ZNF461,ZNF566,LINC01534,ZNF420,ZNF829,LINC01535,ZNF781,ZNF540,CTBP2P7,ZNF382,DPF1
X	102599168	102599877	chrX:102599168-102599877	-0.105958	-0.552918	0.341002	0.637721	0.542824	0.0464349	-0.327459	0.420329	0.796794	0.550204	ARMCX5-GPRASP2	ARMCX5-GPRASP2	GPRASP2,ARMCX5,ARMCX5-GPRASP2,GPRASP1	ARMCX5-GPRASP2,GPRASP2,ARMCX5,ARMCX5-GPRASP2,GPRASP1
19	56314480	56315620	chr19:56314480-56315620	-0.0802117	-0.418796	0.258373	0.637949	0.542873	-0.256004	-0.564858	0.0528487	0.098519	0.213158	EDDM13	.	ZSCAN5A,ZNF264,ZNF805,KMT5C,ZNF580,ZNF628,ZNF581,EDDM13	.,ZSCAN5A,ZNF264,ZNF805,KMT5C,ZNF580,ZNF628,ZNF581,EDDM13
2	102736316	102737334	chr2:102736316-102737334	-0.0884902	-0.462147	0.285166	0.638063	0.542917	-0.0705236	-0.378391	0.237344	0.635606	0.50001	TMEM182	TMEM182	MFSD9,TMEM182,SLC9A2	TMEM182,MFSD9,TMEM182,SLC9A2
8	102978450	102979940	chr8:102978450-102979940	-0.0826334	-0.43179	0.266524	0.638285	0.543052	-0.262612	-0.59935	0.0741258	0.118477	0.232254	ATP6V1C1	.	MN298523,KLF10,AZIN1,ATP6V1C1,DCAF13,SLC25A32,RF00017-7248	.,MN298523,KLF10,AZIN1,ATP6V1C1,DCAF13,SLC25A32,RF00017-7248
6	6591960	6593155	chr6:6591960-6593155	-0.0839003	-0.438695	0.270894	0.638554	0.543121	-0.0125324	-0.392722	0.367657	0.945461	0.589445	LY86	LY86	LY86,MN298247,RIOK1,SNRNP48,RREB1	LY86,LY86,MN298247,RIOK1,SNRNP48,RREB1
14	103628309	103629749	chr14:103628309-103629749	0.0812677	-0.262339	0.424874	0.6385	0.543121	0.31016	-0.0516658	0.671985	0.0883715	0.203346	COA8	.	KLC1,ZFYVE21,XRCC3,BAG5,COA8	.,KLC1,ZFYVE21,XRCC3,BAG5,COA8
21	45287821	45288234	chr21:45287821-45288234	-0.104553	-0.54665	0.337545	0.63853	0.543121	-0.0208633	-0.374647	0.332921	0.902612	0.578565	POFUT2	POFUT2	LINC00205,POFUT2,MCM3AP,SUMO3	POFUT2,LINC00205,POFUT2,MCM3AP,SUMO3
6	35731462	35732144	chr6:35731462-35732144	-0.0951996	-0.497933	0.307534	0.638685	0.543179	0.111645	-0.22214	0.44543	0.490597	0.445046	FKBP5	FKBP5	ARMC12,FKBP5,TAF11,SRSF3,ZNF76,RPS15AP19,RPL10A,BRPF3,STK38,FANCE,PPARD,TEAD3,MAPK14	FKBP5,ARMC12,FKBP5,TAF11,SRSF3,ZNF76,RPS15AP19,RPL10A,BRPF3,STK38,FANCE,PPARD,TEAD3,MAPK14
2	197152504	197153156	chr2:197152504-197153156	-0.108268	-0.566557	0.350021	0.638883	0.54319	-0.423524	-0.807641	-0.039406	0.0325753	0.130763	ANKRD44-AS1	.	ANKRD44,ANKRD44-IT1,SF3B1,C2orf66,MN297751,PGAP1	.,ANKRD44,ANKRD44-IT1,SF3B1,C2orf66,MN297751,PGAP1
8	730880	731451	chr8:730880-731451	-0.0914953	-0.478722	0.295731	0.638827	0.54319	-0.0908477	-0.410653	0.228958	0.557476	0.47209	ERICH1	.	ERICH1,DLGAP2,TDRP	.,ERICH1,DLGAP2,TDRP
11	809332	810318	chr11:809332-810318	-0.088612	-0.463702	0.286478	0.638886	0.54319	-0.052811	-0.455821	0.350199	0.785877	0.546383	PIDD1	PIDD1	RPLP2,PIDD1,SNORA52,NONHSAG007351.2,TMEM80,PHRF1,TSPAN4,BET1L,MOB2,CD151,CRACR2B,PNPLA2	PIDD1,RPLP2,PIDD1,SNORA52,NONHSAG007351.2,TMEM80,PHRF1,TSPAN4,BET1L,MOB2,CD151,CRACR2B,PNPLA2
15	69718831	69719787	chr15:69718831-69719787	-0.0966131	-0.505767	0.312541	0.639046	0.543273	0.125065	-0.29848	0.54861	0.542196	0.465591	LINC00593	.	TLE3,MIR629,PCAT29,LINC00593,DRAIC,RPLP1	.,TLE3,MIR629,PCAT29,LINC00593,DRAIC,RPLP1
22	42614170	42615778	chr22:42614170-42615778	0.081665	-0.264418	0.427748	0.639272	0.543411	-0.0366069	-0.445217	0.372003	0.852572	0.566267	RNU12	RNU12	POLDIP3,RNU12,RN7SKP80,XRCC6,RPL5P34,RRP7BP,NAGA,PHETA2,TCF20,CYB5R3,SERHL2,ATP5MGL,OGFRP1,ARFGAP3	RNU12,POLDIP3,RNU12,RN7SKP80,XRCC6,RPL5P34,RRP7BP,NAGA,PHETA2,TCF20,CYB5R3,SERHL2,ATP5MGL,OGFRP1,ARFGAP3
4	39044139	39045145	chr4:39044139-39045145	-0.0856349	-0.448868	0.277598	0.639572	0.543535	-0.0641821	-0.411468	0.283104	0.701918	0.522439	KLHL5	KLHL5	KLHL5,TMEM156,TLR1,TLR6,KLF3	KLHL5,KLHL5,TMEM156,TLR1,TLR6,KLF3
11	35932676	35933254	chr11:35932676-35933254	0.111248	-0.360545	0.583042	0.639514	0.543535	-0.301219	-0.801438	0.199	0.221508	0.309938	LDLRAD3	.	HSALNG0083642,LDLRAD3,TRIM44	.,HSALNG0083642,LDLRAD3,TRIM44
12	95003166	95003858	chr12:95003166-95003858	0.0971925	-0.315182	0.509567	0.639669	0.543535	-0.168387	-0.525576	0.188802	0.3345	0.372932	NDUFA12	NDUFA12	NDUFA12,METAP2,NR2C1,MN309493,TMCC3	NDUFA12,NDUFA12,METAP2,NR2C1,MN309493,TMCC3
14	20342606	20343894	chr14:20342606-20343894	0.0790649	-0.256357	0.414487	0.639629	0.543535	0.0311512	-0.285824	0.348126	0.83848	0.562502	PARP2	PARP2	PARP2,RPPH1,MN297223,CCNB1IP1,PIP4P1,METTL17,TEP1,APEX1,MG828730-019	PARP2,PARP2,RPPH1,MN297223,CCNB1IP1,PIP4P1,METTL17,TEP1,APEX1,MG828730-019
6	157021005	157022272	chr6:157021005-157022272	-0.081942	-0.429862	0.265978	0.63991	0.543582	0.0154707	-0.35058	0.381521	0.930112	0.584961	MIR4466	.	ARID1B,ZDHHC14,RF00017-5902,KR153194-176,TMEM242	.,ARID1B,ZDHHC14,RF00017-5902,KR153194-176,TMEM242
8	144792023	144792760	chr8:144792023-144792760	-0.0993339	-0.52109	0.322422	0.639903	0.543582	-0.0531767	-0.37417	0.267817	0.731431	0.53055	RPL8	RPL8	RPL8,ZNF34,ZNF7,CPSF1,VPS28,ZNF250,ZNF251,LRRC14,ADCK5,GPAA1,COMMD5,PARP10,FBXL6,TONSL,MAF1,SHARPIN,ZNF16,SLC52A2,ZNF252P,ZNF517,TMED10P1,PLEC,KIFC2,GPT,MIR6850,RN7SL395P,RF00017-7389	RPL8,RPL8,ZNF34,ZNF7,CPSF1,VPS28,ZNF250,ZNF251,LRRC14,ADCK5,GPAA1,COMMD5,PARP10,FBXL6,TONSL,MAF1,SHARPIN,ZNF16,SLC52A2,ZNF252P,ZNF517,TMED10P1,PLEC,KIFC2,GPT,MIR6850,RN7SL395P,RF00017-7389
9	33166889	33168351	chr9:33166889-33168351	-0.0797103	-0.41818	0.258759	0.639935	0.543582	0.0275065	-0.286543	0.341555	0.855827	0.566712	B4GALT1-AS1	B4GALT1-AS1	B4GALT1,SMU1,NFX1,NOL6,ASS1P12,TOPORS,DFFBP1,UBAP2,TCEA1P4,DNAJA1,OSTCP8,CHMP5,APTX,RF00017-7500,RF00017-7501	B4GALT1-AS1,B4GALT1,SMU1,NFX1,NOL6,ASS1P12,TOPORS,DFFBP1,UBAP2,TCEA1P4,DNAJA1,OSTCP8,CHMP5,APTX,RF00017-7500,RF00017-7501
15	92803825	92804506	chr15:92803825-92804506	-0.0943408	-0.494984	0.306302	0.639975	0.543582	-0.212915	-0.57898	0.15315	0.237003	0.318827	FAM174B	.	FAM174B,CHD2,ASB9P1,ST8SIA2	.,FAM174B,CHD2,ASB9P1,ST8SIA2
2	189440810	189441944	chr2:189440810-189441944	-0.0798624	-0.419199	0.259475	0.640153	0.543609	-0.356033	-0.645823	-0.0662434	0.0189063	0.106092	WDR75	WDR75	WDR75,COL5A2,ORMDL1,ANKAR,PMS1,SLC40A1	WDR75,WDR75,COL5A2,ORMDL1,ANKAR,PMS1,SLC40A1
5	39399036	39400107	chr5:39399036-39400107	-0.091451	-0.480029	0.297127	0.640153	0.543609	-0.500079	-0.896046	-0.104113	0.0162543	0.100495	C9	.	C9,DAB2,RF00017-4592,FYB1	.,C9,DAB2,RF00017-4592,FYB1
6	136249723	136251145	chr6:136249723-136251145	-0.0834859	-0.438264	0.271292	0.640195	0.543609	-0.023408	-0.324512	0.277696	0.871872	0.570689	MTFR2	MTFR2	MTFR2,BCLAF1,MAP7,PDE7B	MTFR2,MTFR2,BCLAF1,MAP7,PDE7B
2	32165325	32166338	chr2:32165325-32166338	-0.0938637	-0.492979	0.305252	0.640393	0.543663	-0.0553565	-0.410049	0.299336	0.746386	0.535152	SLC30A6	SLC30A6	SLC30A6,BIRC6,DDX50P1,TTC27,RNU6-647P,NLRC4	SLC30A6,SLC30A6,BIRC6,DDX50P1,TTC27,RNU6-647P,NLRC4
16	88811522	88812572	chr16:88811522-88812572	0.0878244	-0.285673	0.461322	0.640447	0.543663	0.248304	-0.080822	0.57743	0.13013	0.242957	APRT	APRT	APRT,ANKRD11,SNORD68,ZC3H18,GALNS,RPL13,ACSF3,CTU2,LINC00304,BANP,CDK10,SPG7,TRAPPC2L,CDH15,CDT1	APRT,APRT,ANKRD11,SNORD68,ZC3H18,GALNS,RPL13,ACSF3,CTU2,LINC00304,BANP,CDK10,SPG7,TRAPPC2L,CDH15,CDT1
20	4686209	4687318	chr20:4686209-4687318	0.0885884	-0.288066	0.465243	0.640366	0.543663	0.189585	-0.109725	0.488896	0.199476	0.2957	PRNP	PRNP	PRNP,RPS4XP2,PRND,IDI1P3,PRNT	PRNP,PRNP,RPS4XP2,PRND,IDI1P3,PRNT
1	213051004	213051849	chr1:213051004-213051849	-0.094697	-0.498038	0.308644	0.640957	0.543905	-0.327062	-0.641894	-0.0122303	0.0425845	0.147074	RPS6KC1	RPS6KC1	RPS6KC1,ANGEL2,PPP2R5A,RF00017-473,PROX1	RPS6KC1,RPS6KC1,ANGEL2,PPP2R5A,RF00017-473,PROX1
1	224013008	224013859	chr1:224013008-224013859	-0.0780922	-0.410927	0.254742	0.641175	0.543905	0.0247671	-0.301435	0.350969	0.874837	0.571476	LOC100287497	.	.	.,.
2	69307115	69307559	chr2:69307115-69307559	0.113931	-0.371194	0.599055	0.640863	0.543905	0.362762	-0.0680395	0.793564	0.0936783	0.208703	GFPT1	.	GFPT1,ANTXR1,TIA1,GMCL1,RNA5SP96,RNU6-1216P,GKN2,HSALNG0015728	.,GFPT1,ANTXR1,TIA1,GMCL1,RNA5SP96,RNU6-1216P,GKN2,HSALNG0015728
2	233331519	233332088	chr2:233331519-233332088	-0.11456	-0.602625	0.373505	0.64104	0.543905	-0.450992	-0.791048	-0.110936	0.0122696	0.0890494	DGKD	.	SAG,DGKD,ATG16L1,SCARNA6,SCARNA5,NONHSAG030816.2	.,SAG,DGKD,ATG16L1,SCARNA6,SCARNA5,NONHSAG030816.2
6	111973144	111973872	chr6:111973144-111973872	-0.105329	-0.554474	0.343817	0.641343	0.543905	-0.129848	-0.48706	0.227365	0.454315	0.429765	LINC02527	.	FYN,TRAF3IP2,REV3L,CCN6	.,FYN,TRAF3IP2,REV3L,CCN6
8	125386138	125386730	chr8:125386138-125386730	0.118779	-0.387379	0.624937	0.641117	0.543905	0.398347	-0.0743082	0.871002	0.0934189	0.208418	TRIB1	.	HSALNG0068318,TRIB1,NSMCE2,WASHC5,RF00017-7315	.,HSALNG0068318,TRIB1,NSMCE2,WASHC5,RF00017-7315
13	96052817	96053541	chr13:96052817-96053541	-0.0873833	-0.45945	0.284684	0.640847	0.543905	-0.382699	-0.748914	-0.0164839	0.0415052	0.145643	UGGT2	UGGT2	UGGT2,RF00001-106,HS6ST3	UGGT2,UGGT2,RF00001-106,HS6ST3
17	16835417	16836006	chr17:16835417-16836006	-0.12651	-0.665637	0.412617	0.641134	0.543905	0.290548	-0.263855	0.844951	0.28484	0.345253	KRT16P2	KRT16P2	FAM106C,TNFRSF13B	KRT16P2,FAM106C,TNFRSF13B
17	57084916	57085737	chr17:57084916-57085737	0.0850378	-0.277601	0.447676	0.641361	0.543905	-0.0855523	-0.404215	0.233111	0.579114	0.480494	AKAP1	AKAP1	AKAP1,SRSF1,DGKE,VEZF1,SCPEP1,MSI2	AKAP1,AKAP1,SRSF1,DGKE,VEZF1,SCPEP1,MSI2
19	47388850	47390087	chr19:47388850-47390087	0.0902206	-0.294474	0.474915	0.641321	0.543905	-0.116223	-0.594022	0.361577	0.614991	0.492978	MEIS3	.	DHX34,C5AR1,CCDC9,ZC3H4,C5AR2,NAPA,BICRA,HSALNG0126770,MEIS3,BBC3	.,DHX34,C5AR1,CCDC9,ZC3H4,C5AR2,NAPA,BICRA,HSALNG0126770,MEIS3,BBC3
13	99281910	99282694	chr13:99281910-99282694	0.0956913	-0.312631	0.504014	0.641566	0.543973	-0.129266	-0.543294	0.284762	0.51955	0.456851	GPR18	.	UBAC2,GPR183,MIR623,GPR18,DOCK9	.,UBAC2,GPR183,MIR623,GPR18,DOCK9
17	68312545	68313731	chr17:68312545-68313731	0.093825	-0.306467	0.494117	0.641511	0.543973	-0.131133	-0.562126	0.29986	0.530123	0.460845	SLC16A6	.	MIR635,SLC16A6,ABCA6,PRKAR1A,BPTF,ARSG	.,MIR635,SLC16A6,ABCA6,PRKAR1A,BPTF,ARSG
1	114346205	114347027	chr1:114346205-114347027	0.0856715	-0.280197	0.45154	0.641841	0.544109	-0.0303035	-0.360293	0.299686	0.848929	0.565439	TRIM33	.	OLFML3,TRIM33,SYT6	.,OLFML3,TRIM33,SYT6
6	132798346	132799309	chr6:132798346-132799309	0.10466	-0.342316	0.551635	0.641852	0.544109	0.0354016	-0.361376	0.432179	0.853167	0.566429	SLC18B1	.	SLC18B1,VNN2,SNORA33	.,SLC18B1,VNN2,SNORA33
9	114611244	114612190	chr9:114611244-114612190	0.0973711	-0.318565	0.513307	0.641923	0.544116	0.382678	0.0100876	0.755268	0.0447178	0.149878	TMEM268	TMEM268	TMEM268,WHRN,RF00017-7846,TEX53,RF00017-7844	TMEM268,TMEM268,WHRN,RF00017-7846,TEX53,RF00017-7844
6	144284773	144286255	chr6:144284773-144286255	0.0772927	-0.25305	0.407636	0.642099	0.544145	-0.00409401	-0.311694	0.303506	0.977964	0.598033	UTRN	UTRN	UTRN,ADAT2,TPT1P4,VDAC1P8,LTV1,PLAGL1,TUBB8P2,STX11,RF00017-5827	UTRN,UTRN,ADAT2,TPT1P4,VDAC1P8,LTV1,PLAGL1,TUBB8P2,STX11,RF00017-5827
7	6423421	6424913	chr7:6423421-6424913	-0.0840951	-0.443561	0.275371	0.642145	0.544145	0.0402623	-0.297171	0.377696	0.804589	0.552706	RAC1	.	DAGLB,RAC1,ZNF815P,ZDHHC4,FJ601684-417,KDELR2,RF00017-6033	.,DAGLB,RAC1,ZNF815P,ZDHHC4,FJ601684-417,KDELR2,RF00017-6033
7	55365643	55366758	chr7:55365643-55366758	-0.0779337	-0.411582	0.255714	0.642662	0.544145	-0.0230987	-0.315244	0.269047	0.869709	0.57029	LANCL2	LANCL2	LANCL2,VOPP1	LANCL2,LANCL2,VOPP1
8	12487841	12488791	chr8:12487841-12488791	-0.1328	-0.701404	0.435805	0.642701	0.544145	-0.270851	-0.744713	0.203011	0.244882	0.322896	DEFB109A	.	hsa-miR-5095-473,ENPP7P6,FAM86B2	.,hsa-miR-5095-473,ENPP7P6,FAM86B2
9	125200004	125200951	chr9:125200004-125200951	0.0950742	-0.312015	0.502163	0.642711	0.544145	0.228665	-0.0944255	0.551756	0.154036	0.26204	RABEPK	RABEPK	RABEPK,RF00017-7899,PRPS1P2,GAPVD1,GOLGA1,SCAI,RPL35,RPSAP76,PPP6C,RF00017-7897,RF00017-7898	RABEPK,RABEPK,RF00017-7899,PRPS1P2,GAPVD1,GOLGA1,SCAI,RPL35,RPSAP76,PPP6C,RF00017-7897,RF00017-7898
10	69408250	69409024	chr10:69408250-69409024	-0.0993879	-0.524667	0.325891	0.642492	0.544145	-0.140976	-0.45505	0.173098	0.357545	0.384911	TACR2	.	CCAR1,DDX50,TACR2,HK1,SAR1A,HKDC1,RPL26P27,TSPAN15,SRGN,VPS26A,HSALNG0078574	.,CCAR1,DDX50,TACR2,HK1,SAR1A,HKDC1,RPL26P27,TSPAN15,SRGN,VPS26A,HSALNG0078574
11	62123595	62124612	chr11:62123595-62124612	-0.083738	-0.44167	0.274194	0.642138	0.544145	-0.0240832	-0.330338	0.282172	0.870408	0.570593	INCENP	INCENP	INCENP,WDR74,UBXN1,MTA2,CSKMT,LRRN4CL,CPSF7,SNHG1,DDB1,NXF1,STX5,KR153279,SCGB1D1	INCENP,INCENP,WDR74,UBXN1,MTA2,CSKMT,LRRN4CL,CPSF7,SNHG1,DDB1,NXF1,STX5,KR153279,SCGB1D1
11	95150866	95151827	chr11:95150866-95151827	0.0798122	-0.261704	0.421328	0.642493	0.544145	-0.0779845	-0.407445	0.251476	0.624466	0.496207	LOC100129203	LOC100129203	CEP57,FAM76B,FGFR3P2,SESN3,ANKRD49,MRE11,SRSF8,ENDOD1,CWC15,KDM4E	LOC100129203,CEP57,FAM76B,FGFR3P2,SESN3,ANKRD49,MRE11,SRSF8,ENDOD1,CWC15,KDM4E
16	25257349	25258516	chr16:25257349-25258516	0.0854106	-0.280038	0.450859	0.642472	0.544145	0.196842	-0.186878	0.580561	0.294825	0.350301	ZKSCAN2	ZKSCAN2	ZKSCAN2,ZKSCAN2-DT,RBBP6,HMGN2P3,ARHGAP17,SCML2P2,LCMT1,LINC02175,AQP8	ZKSCAN2,ZKSCAN2,ZKSCAN2-DT,RBBP6,HMGN2P3,ARHGAP17,SCML2P2,LCMT1,LINC02175,AQP8
18	35376531	35377410	chr18:35376531-35377410	0.0958252	-0.314249	0.5059	0.642525	0.544145	-0.115203	-0.481454	0.251048	0.516472	0.455357	ZNF396	ZNF396	ZNF396,ZNF24	ZNF396,ZNF396,ZNF24
20	49812543	49813332	chr20:49812543-49813332	0.0996647	-0.326735	0.526064	0.642442	0.544145	0.201685	-0.131577	0.534947	0.219305	0.308458	SLC9A8	SLC9A8	SLC9A8,DDX27,RNF114,SPATA2,HSALNG0130695	SLC9A8,SLC9A8,DDX27,RNF114,SPATA2,HSALNG0130695
20	63873390	63874103	chr20:63873390-63874103	0.119837	-0.392894	0.632569	0.64246	0.544145	0.27072	-0.238018	0.779458	0.277734	0.341367	TPD52L2	.	DNAJC5,RF00017-3664,C20orf181,MIR647,UCKL1,ZBTB46,RNU1-134P,FNDC11,SRMS,NONHSAG032313.2,TPD52L2	.,DNAJC5,RF00017-3664,C20orf181,MIR647,UCKL1,ZBTB46,RNU1-134P,FNDC11,SRMS,NONHSAG032313.2,TPD52L2
6	44058564	44059410	chr6:44058564-44059410	0.0836388	-0.2746	0.441877	0.642816	0.544181	-0.0721082	-0.48375	0.339534	0.716716	0.52696	LOC101929705	.	NFKBIE,POLH,GTPBP2,ZNF318,MRPL14,TMEM63B,VEGFA,SLC35B2,CDC5L,ABCC10,AARS2,MAD2L1BP,RF00017-5572	.,NFKBIE,POLH,GTPBP2,ZNF318,MRPL14,TMEM63B,VEGFA,SLC35B2,CDC5L,ABCC10,AARS2,MAD2L1BP,RF00017-5572
14	49598032	49599567	chr14:49598032-49599567	0.080997	-0.266293	0.428287	0.643167	0.544424	0.0221442	-0.299089	0.343377	0.886271	0.57453	LRR1	LRR1	LRR1,RPS29,RPL36AL,MGAT2,POLE2,RHOQP1	LRR1,LRR1,RPS29,RPL36AL,MGAT2,POLE2,RHOQP1
1	111738856	111739904	chr1:111738856-111739904	0.0883455	-0.290852	0.467543	0.643516	0.544666	0.124562	-0.182075	0.431198	0.404004	0.407254	INKA2-AS1	INKA2-AS1	INKA2,DDX20,RAP1A,C1orf162,TMIGD3	INKA2-AS1,INKA2,DDX20,RAP1A,C1orf162,TMIGD3
6	53651339	53652250	chr6:53651339-53652250	-0.0871758	-0.461485	0.287134	0.643633	0.544713	-0.162706	-0.526362	0.200951	0.359059	0.385565	KLHL31	.	GCLC,KLHL31,GSTA4	.,GCLC,KLHL31,GSTA4
2	68365163	68366183	chr2:68365163-68366183	0.103683	-0.34176	0.549125	0.643824	0.544767	0.193372	-0.195359	0.582103	0.309241	0.358782	PLEK	PLEK	PLEK,FBXO48,APLF,ARHGAP25,C1D,PPP3R1	PLEK,PLEK,FBXO48,APLF,ARHGAP25,C1D,PPP3R1
7	148940836	148941485	chr7:148940836-148941485	-0.112507	-0.595789	0.370776	0.643777	0.544767	0.04071	-0.311894	0.393314	0.810785	0.554652	RNY5	RNY5	EZH2,RNY5,ZNF783,ZNF777,ZNF767P,ZNF398,ZNF212,ZNF282,ZNF786,CUL1,ZNF746,ZNF862,PDIA4	RNY5,EZH2,RNY5,ZNF783,ZNF777,ZNF767P,ZNF398,ZNF212,ZNF282,ZNF786,CUL1,ZNF746,ZNF862,PDIA4
16	57462490	57463073	chr16:57462490-57463073	0.113323	-0.373754	0.6004	0.643971	0.544839	0.176835	-0.222636	0.576307	0.364052	0.388346	POLR2C	POLR2C	POLR2C,RSPRY1,CIAPIN1,CSNK2A2,DOK4,CCDC102A	POLR2C,POLR2C,RSPRY1,CIAPIN1,CSNK2A2,DOK4,CCDC102A
19	2151158	2152040	chr19:2151158-2152040	-0.0834355	-0.442133	0.275262	0.644047	0.54485	-0.0661177	-0.430947	0.298712	0.707404	0.524212	DOT1L	.	AP3D1,DAZAP1,SF3A2,ZNF77,CIRBP,AMH,PLEKHJ1,IZUMO4,MN297548,DOT1L,MOB3A	.,AP3D1,DAZAP1,SF3A2,ZNF77,CIRBP,AMH,PLEKHJ1,IZUMO4,MN297548,DOT1L,MOB3A
9	34988617	34989987	chr9:34988617-34989987	0.0776593	-0.256373	0.411691	0.644212	0.544936	-0.0995184	-0.397864	0.198827	0.491766	0.445498	DNAJB5-DT	DNAJB5-DT	DNAJB5,DNAJB5-DT,VCP,TPM2,FANCG,UBAP2,FAM219A,CCDC107,TLN1,PIGO,ARHGEF39,RPP25L,FAM205C,IL11RA,C9orf131	DNAJB5-DT,DNAJB5,DNAJB5-DT,VCP,TPM2,FANCG,UBAP2,FAM219A,CCDC107,TLN1,PIGO,ARHGEF39,RPP25L,FAM205C,IL11RA,C9orf131
9	129080733	129081431	chr9:129080733-129081431	-0.0854103	-0.452915	0.282094	0.644332	0.544984	-0.0604904	-0.379188	0.258208	0.694298	0.519758	DOLPP1	DOLPP1	DOLPP1,HSALNG0074692,CRAT,NUP188,CIZ1,URM1,MIGA2	DOLPP1,DOLPP1,HSALNG0074692,CRAT,NUP188,CIZ1,URM1,MIGA2
1	207496077	207496411	chr1:207496077-207496411	0.147885	-0.48947	0.785241	0.644868	0.545052	0.246117	-0.207825	0.700059	0.269079	0.337492	CR1	CR1	HSALNG0010114,CR1,CR1L	CR1,HSALNG0010114,CR1,CR1L
2	62195601	62196730	chr2:62195601-62196730	-0.0807245	-0.428414	0.266965	0.644662	0.545052	0.00663858	-0.300152	0.313429	0.964181	0.594847	B3GNT2	B3GNT2	B3GNT2,XPO1,USP34,MIR5192,TMEM17	B3GNT2,B3GNT2,XPO1,USP34,MIR5192,TMEM17
3	197790795	197791949	chr3:197790795-197791949	-0.0861144	-0.457041	0.284813	0.644683	0.545052	0.135142	-0.206053	0.476338	0.415601	0.413042	LRCH3	LRCH3	LRCH3,RPL35A	LRCH3,LRCH3,RPL35A
4	10018845	10019306	chr4:10018845-10019306	-0.0941766	-0.500033	0.31168	0.644848	0.545052	-0.234384	-0.602269	0.1335	0.196981	0.294566	SLC2A9	.	SLC2A9,MN298094,DRD5	.,SLC2A9,MN298094,DRD5
14	70809385	70809922	chr14:70809385-70809922	-0.118416	-0.62868	0.391849	0.644814	0.545052	0.180102	-0.254515	0.614718	0.394807	0.40296	MAP3K9	MAP3K9	MAP3K9,PCNX1	MAP3K9,MAP3K9,PCNX1
15	31434825	31436121	chr15:31434825-31436121	0.0794679	-0.262885	0.421821	0.644736	0.545052	0.212319	-0.131131	0.555768	0.209981	0.303099	LOC283710	.	CHRNA7,UBE2CP4,KLF13,OTUD7A	.,CHRNA7,UBE2CP4,KLF13,OTUD7A
18	3261373	3262740	chr18:3261373-3262740	-0.0810895	-0.430569	0.26839	0.644869	0.545052	-0.00897841	-0.333875	0.315918	0.954266	0.591966	MYL12B	MYL12B	MYOM1,MYL12A,MYL12B,METTL4,CBX3P2,LPIN2,EMILIN2,SMCHD1	MYL12B,MYOM1,MYL12A,MYL12B,METTL4,CBX3P2,LPIN2,EMILIN2,SMCHD1
21	43776096	43776721	chr21:43776096-43776721	0.109034	-0.360948	0.579017	0.644915	0.545052	0.0762429	-0.278883	0.431368	0.656836	0.507124	CSTB	CSTB	CSTB,WDR4,U2AF1,RRP1B,PKNOX1,PWP2,CFAP410,RRP1	CSTB,CSTB,WDR4,U2AF1,RRP1B,PKNOX1,PWP2,CFAP410,RRP1
21	34073200	34074179	chr21:34073200-34074179	-0.0938532	-0.498504	0.310798	0.645001	0.545071	0.0253615	-0.299837	0.35056	0.871469	0.570689	MRPS6	MRPS6	MRPS6,SLC5A3,TMEM50B,DONSON,SON,GART,RPS5P2,KCNE2	MRPS6,MRPS6,SLC5A3,TMEM50B,DONSON,SON,GART,RPS5P2,KCNE2
6	13272233	13273276	chr6:13272233-13273276	0.103522	-0.34293	0.549974	0.645085	0.545089	0.196814	-0.23019	0.623819	0.345098	0.379241	LOC100130357	.	TBC1D7,RPL15P3,TBC1D7-LOC100130357,SIRT5,PHACTR1,RF00017-5276	.,TBC1D7,RPL15P3,TBC1D7-LOC100130357,SIRT5,PHACTR1,RF00017-5276
3	183253541	183254813	chr3:183253541-183254813	0.0890653	-0.295188	0.473318	0.645211	0.545142	-0.000529293	-0.40119	0.400131	0.997812	0.602496	B3GNT5	B3GNT5	B3GNT5,KLHL6,ATP11B,KLHL24,RNA5SP151,RF00001-233,MCF2L2	B3GNT5,B3GNT5,KLHL6,ATP11B,KLHL24,RNA5SP151,RF00001-233,MCF2L2
1	93846026	93848073	chr1:93846026-93848073	0.07505	-0.248868	0.398968	0.645345	0.545202	0.20896	-0.0861955	0.504115	0.153914	0.262009	MIR760	MIR760	BCAR3,MIR760,MIG7,TRR-TCT1-1,MTF2,GCLM,FNBP1L	MIR760,BCAR3,MIR760,MIG7,TRR-TCT1-1,MTF2,GCLM,FNBP1L
1	6579627	6580544	chr1:6579627-6580544	0.0877053	-0.290936	0.466347	0.645435	0.545225	0.245094	-0.114122	0.604311	0.168524	0.27372	ZBTB48	ZBTB48	ZBTB48,THAP3,HSALNG0000533,TAS1R1,PHF13	ZBTB48,ZBTB48,THAP3,HSALNG0000533,TAS1R1,PHF13
4	36385939	36386525	chr4:36385939-36386525	0.113258	-0.375944	0.602461	0.645598	0.545257	-0.464303	-0.857656	-0.0709504	0.0233302	0.113909	MIR1255B1	.	ARAP2,DTHD1,NWD2	.,ARAP2,DTHD1,NWD2
8	58658921	58660151	chr8:58658921-58660151	0.0776841	-0.257846	0.413214	0.645584	0.545257	-0.325145	-0.669031	0.0187413	0.0623889	0.174112	NSMAF	NSMAF	NSMAF,SDCBP	NSMAF,NSMAF,SDCBP
19	47600196	47600773	chr19:47600196-47600773	0.0909505	-0.30199	0.483891	0.645677	0.54527	-0.0866832	-0.467113	0.293747	0.637388	0.500623	BICRA	.	ZNF541,NAPA,NOP53,EHD2,SNORD23,BBC3,BICRA,INAFM1,RF00017-3034	.,ZNF541,NAPA,NOP53,EHD2,SNORD23,BBC3,BICRA,INAFM1,RF00017-3034
X	54182675	54183548	chrX:54182675-54183548	0.11039	-0.366873	0.587652	0.64591	0.545414	0.312094	-0.0794418	0.703631	0.111098	0.224708	FAM120C	FAM120C	FAM120C,TSR2,PHF8,RF00017-8464	FAM120C,FAM120C,TSR2,PHF8,RF00017-8464
1	231421878	231422670	chr1:231421878-231422670	-0.0999945	-0.532401	0.332412	0.645976	0.545416	0.147402	-0.175605	0.470409	0.349785	0.381318	SNRPD2P2	.	EGLN1,SPRTN,COG2,C1orf131,EXOC8	.,EGLN1,SPRTN,COG2,C1orf131,EXOC8
9	117725431	117725827	chr9:117725431-117725827	-0.131383	-0.69967	0.436903	0.646061	0.545434	-0.48424	-0.997557	0.0290775	0.0629294	0.174563	TLR4	.	MN298650,TLR4,HSALNG0074032	.,MN298650,TLR4,HSALNG0074032
17	64776981	64777406	chr17:64776981-64777406	-0.119878	-0.638535	0.39878	0.646148	0.545455	0.290909	-0.140463	0.722282	0.173255	0.278217	MIR6080	MIR6080	MIR6080,CEP95,POLG2,DDX5,SMARCD2,PLEKHM1P1,ARHGAP27P1-BPTFP1-KPNA2P3,FTSJ3,SLC16A6P1,SMURF2,ARHGAP27P1,LRRC37A3	MIR6080,MIR6080,CEP95,POLG2,DDX5,SMARCD2,PLEKHM1P1,ARHGAP27P1-BPTFP1-KPNA2P3,FTSJ3,SLC16A6P1,SMURF2,ARHGAP27P1,LRRC37A3
16	2223230	2224112	chr16:2223230-2224112	0.0850173	-0.282982	0.453016	0.646297	0.545489	0.369978	0.0257331	0.714222	0.0366431	0.137065	E4F1	E4F1	E4F1,CRAMP1,TELO2,TSC2,UBE2I,UNKL,ERVK13-1,IFT140,PGP,CLCN7,SNORA64,NUBP2,AMDHD2,SRRM2,TRAF7,SNORD60,ZNF205,ZNF598,SPSB3,DNASE1L2	E4F1,E4F1,CRAMP1,TELO2,TSC2,UBE2I,UNKL,ERVK13-1,IFT140,PGP,CLCN7,SNORA64,NUBP2,AMDHD2,SRRM2,TRAF7,SNORD60,ZNF205,ZNF598,SPSB3,DNASE1L2
X	119685241	119686110	chrX:119685241-119686110	0.114712	-0.381849	0.611273	0.646315	0.545489	0.111738	-0.305804	0.529279	0.580324	0.481004	SEPTIN6	.	SEPTIN6,EEF1A1P30,NKAPP1,NKRF,MIR766,CXorf56,CUL4B,NKAP,PGRMC1,UPF3B,UBE2A,TMEM255A,SLC25A5,RNF113A,RPL39,RF00017-8656	.,SEPTIN6,EEF1A1P30,NKAPP1,NKRF,MIR766,CXorf56,CUL4B,NKAP,PGRMC1,UPF3B,UBE2A,TMEM255A,SLC25A5,RNF113A,RPL39,RF00017-8656
1	151198369	151199384	chr1:151198369-151199384	0.0894227	-0.297743	0.476589	0.64638	0.545491	-0.0243123	-0.401262	0.352637	0.893543	0.576414	PIP5K1A	PIP5K1A	PIP5K1A,NONHSAG002903.2,RF00017-344,LYSMD1,BNIPL,PSMD4,TMOD4,SCNM1,ZNF687,RPRD2,C1orf56,POGZ,SELENBP1,RNU6-884P,PRUNE1,CTSS,GABPB2,HORMAD1,CTSK,ARNT,TUFT1,SNX27,MINDY1,VPS72	PIP5K1A,PIP5K1A,NONHSAG002903.2,RF00017-344,LYSMD1,BNIPL,PSMD4,TMOD4,SCNM1,ZNF687,RPRD2,C1orf56,POGZ,SELENBP1,RNU6-884P,PRUNE1,CTSS,GABPB2,HORMAD1,CTSK,ARNT,TUFT1,SNX27,MINDY1,VPS72
3	69084490	69085735	chr3:69084490-69085735	-0.0859368	-0.458179	0.286306	0.64653	0.545541	-0.0607873	-0.381826	0.260251	0.694997	0.520041	ARL6IP5	ARL6IP5	ARL6IP5,UBA3,EOGT,TMF1,LMOD3,HQ292135	ARL6IP5,ARL6IP5,UBA3,EOGT,TMF1,LMOD3,HQ292135
9	94374204	94375343	chr9:94374204-94375343	-0.0967677	-0.51597	0.322435	0.646565	0.545541	-0.0154289	-0.369641	0.338783	0.927977	0.584281	MFSD14B	MFSD14B	MFSD14B,ZNF169,YRDCP1,FBP2,RF00017-7724	MFSD14B,MFSD14B,ZNF169,YRDCP1,FBP2,RF00017-7724
17	78782049	78782764	chr17:78782049-78782764	0.0906494	-0.302127	0.483425	0.646631	0.545543	0.0744587	-0.235339	0.384256	0.619181	0.49425	CYTH1	CYTH1	CYTH1,USP36,TMC8,RNU6-638P,SOCS3,ENGASE,PGS1,DNAH17	CYTH1,CYTH1,USP36,TMC8,RNU6-638P,SOCS3,ENGASE,PGS1,DNAH17
15	64702909	64703569	chr15:64702909-64703569	0.103419	-0.345221	0.552059	0.647023	0.545716	0.260578	-0.11224	0.633397	0.158928	0.265976	OAZ2	OAZ2	TRIP4,RBPMS2,RNU6-549P,PLEKHO2,OAZ2,ZNF609	OAZ2,TRIP4,RBPMS2,RNU6-549P,PLEKHO2,OAZ2,ZNF609
15	75738532	75739065	chr15:75738532-75739065	-0.0987094	-0.526921	0.329503	0.647024	0.545716	0.104565	-0.232306	0.441436	0.521949	0.457855	DNM1P35	DNM1P35	DNM1P35,SIN3A,MAN2C1,FBXO22,SNUPN,IMP3,ODF3L1,UBE2Q2	DNM1P35,DNM1P35,SIN3A,MAN2C1,FBXO22,SNUPN,IMP3,ODF3L1,UBE2Q2
18	15528587	15529600	chr18:15528587-15529600	-0.112776	-0.601899	0.376347	0.64695	0.545716	-0.00185913	-0.590351	0.586633	0.994769	0.602097	LOC644669	.	.	.,.
12	25385378	25387574	chr12:25385378-25387574	-0.0777871	-0.4155	0.259926	0.647281	0.545879	-0.181115	-0.499997	0.137766	0.24776	0.323847	KRAS	.	KRAS,LMNTD1	.,KRAS,LMNTD1
17	68759614	68760062	chr17:68759614-68760062	-0.11202	-0.598475	0.374436	0.647363	0.545895	-0.480587	-0.864309	-0.0968653	0.0170249	0.101785	LINC01482	.	FAM20A,LINC01482,ABCA8	.,FAM20A,LINC01482,ABCA8
2	43225884	43227815	chr2:43225884-43227815	0.0779206	-0.260729	0.41657	0.647628	0.54595	0.0536988	-0.295608	0.403006	0.750049	0.536541	LINC01126	LINC01126	ZFP36L2,RNU6-1048P,THADA,PLEKHH2,LINC01126	LINC01126,ZFP36L2,RNU6-1048P,THADA,PLEKHH2,LINC01126
3	42772601	42773351	chr3:42772601-42773351	0.0941344	-0.315044	0.503313	0.647678	0.54595	-0.0919057	-0.467924	0.284113	0.6133	0.492279	LINC02158	LINC02158	CCDC13,HIGD1A,LINC02158,HHATL	LINC02158,CCDC13,HIGD1A,LINC02158,HHATL
6	41786596	41788182	chr6:41786596-41788182	0.0780992	-0.261381	0.417579	0.64768	0.54595	0.317409	-0.0611682	0.695987	0.0949933	0.210012	TOMM6	TOMM6	FRS3,NONHSAG043779.2,TOMM6,PRICKLE4,MED20,USP49,BICRAL,UBR2,BYSL,GUCA1B,TAF8,PGC,hsa-miR-5095-426,RF00017-5534,RF00017-5530	TOMM6,FRS3,NONHSAG043779.2,TOMM6,PRICKLE4,MED20,USP49,BICRAL,UBR2,BYSL,GUCA1B,TAF8,PGC,hsa-miR-5095-426,RF00017-5534,RF00017-5530
22	42648923	42649707	chr22:42648923-42649707	0.0952352	-0.318667	0.509137	0.647629	0.54595	0.355927	0.0340855	0.677768	0.0321193	0.13003	CYB5R3	CYB5R3	CYB5R3,RRP7BP,RPL5P34,SERHL2,POLDIP3,RN7SKP80,A4GALT,ATP5MGL	CYB5R3,CYB5R3,RRP7BP,RPL5P34,SERHL2,POLDIP3,RN7SKP80,A4GALT,ATP5MGL
9	113274590	113276021	chr9:113274590-113276021	-0.0807255	-0.431759	0.270308	0.647809	0.545952	-0.0976762	-0.403433	0.208081	0.510029	0.452789	CDC26	CDC26	PRPF4,CDC26,WDR31,SLC31A2,RGS3,FKBP15,RNF183,RF00017-7837	CDC26,PRPF4,CDC26,WDR31,SLC31A2,RGS3,FKBP15,RNF183,RF00017-7837
19	1940386	1941341	chr19:1940386-1941341	-0.0921081	-0.492584	0.308368	0.647763	0.545952	-0.0233325	-0.493862	0.447197	0.918044	0.582444	CSNK1G2	CSNK1G2	CSNK1G2,SF3A2,GRIN3B,ZNF555,CIRBP,LMNB2,TMEM259,LSM7,KLF16,TCF3,SPPL2B,DOT1L,DAZAP1,BTBD2,PEAK3,REXO1,MKNK2,MOB3A,OAZ1	CSNK1G2,CSNK1G2,SF3A2,GRIN3B,ZNF555,CIRBP,LMNB2,TMEM259,LSM7,KLF16,TCF3,SPPL2B,DOT1L,DAZAP1,BTBD2,PEAK3,REXO1,MKNK2,MOB3A,OAZ1
9	85805069	85805793	chr9:85805069-85805793	-0.096421	-0.515891	0.323049	0.647953	0.54598	0.118511	-0.218692	0.455714	0.469176	0.436204	LOC389765	LOC389765	AGTPBP1,NAA35	LOC389765,AGTPBP1,NAA35
14	102591916	102593304	chr14:102591916-102593304	-0.0792401	-0.423982	0.265502	0.647968	0.54598	0.0908375	-0.223058	0.404733	0.550201	0.468927	RCOR1	RCOR1	RCOR1,CDC42BPB,MOK,WDR20,KLC1,DYNC1H1,BAG5,CKB,LINC02323,RF00017-1685,RN7SL546P,RF00017-1684,ANKRD9	RCOR1,RCOR1,CDC42BPB,MOK,WDR20,KLC1,DYNC1H1,BAG5,CKB,LINC02323,RF00017-1685,RN7SL546P,RF00017-1684,ANKRD9
1	1919260	1919756	chr1:1919260-1919756	-0.0930268	-0.497987	0.311933	0.64816	0.546036	0.059619	-0.287012	0.406251	0.72162	0.528232	TMEM52	TMEM52	TMEM52,UBE2J2,CALML6,CFAP74,GABRD	TMEM52,TMEM52,UBE2J2,CALML6,CFAP74,GABRD
11	71448037	71448906	chr11:71448037-71448906	-0.091805	-0.491433	0.307823	0.648149	0.546036	0.423521	0.102424	0.744618	0.0126732	0.0902254	DHCR7	DHCR7	NADSYN1,DHCR7,NUMA1,HSALNG0085473,SHANK2	DHCR7,NADSYN1,DHCR7,NUMA1,HSALNG0085473,SHANK2
2	37344758	37346247	chr2:37344758-37346247	0.0852592	-0.286711	0.45723	0.648886	0.546146	0.354241	0.0116	0.696883	0.0434775	0.148424	QPCT	QPCT	QPCT,CEBPZOS,PRKD3,CEBPZ,EIF2AK2,NDUFAF7,CDC42EP3	QPCT,QPCT,CEBPZOS,PRKD3,CEBPZ,EIF2AK2,NDUFAF7,CDC42EP3
2	144703885	144704542	chr2:144703885-144704542	0.110488	-0.371666	0.592643	0.648963	0.546146	-0.471321	-0.928988	-0.0136534	0.0442094	0.14947	TEX41	.	ZEB2,GTDC1,TEX41	.,ZEB2,GTDC1,TEX41
2	156333912	156335685	chr2:156333912-156335685	-0.0789435	-0.423344	0.265457	0.648871	0.546146	-0.269163	-0.573081	0.0347548	0.0791156	0.193263	NR4A2	.	NR4A2,GPD2,LINC01876	.,NR4A2,GPD2,LINC01876
3	136713550	136714544	chr3:136713550-136714544	0.10083	-0.339655	0.541316	0.649318	0.546146	-0.371204	-0.833672	0.0912635	0.108804	0.222738	STAG1	.	IL20RB,RF00026-738,RNU6-789P,FJ601684-327,STAG1,PCCB	.,IL20RB,RF00026-738,RNU6-789P,FJ601684-327,STAG1,PCCB
3	179071402	179072286	chr3:179071402-179072286	-0.0839463	-0.450307	0.282414	0.648991	0.546146	-0.243376	-0.569878	0.0831259	0.134494	0.24677	ZMAT3	ZMAT3	ZMAT3,PIK3CA,ZNF639	ZMAT3,ZMAT3,PIK3CA,ZNF639
4	69760274	69760790	chr4:69760274-69760790	-0.144184	-0.77238	0.484012	0.648443	0.546146	-0.441626	-0.96285	0.0795985	0.0918177	0.207344	SULT1B1	.	SULT1B1,CSN1S1,HSALNG0034989,UGT2A1	.,SULT1B1,CSN1S1,HSALNG0034989,UGT2A1
5	10760759	10761824	chr5:10760759-10761824	-0.0860604	-0.461437	0.289316	0.648808	0.546146	-0.0235213	-0.344911	0.297868	0.879314	0.572386	DAP	DAP	DAP,MARCHF6,CMBL,ROPN1L,ANKRD33B	DAP,DAP,MARCHF6,CMBL,ROPN1L,ANKRD33B
6	165618976	165619542	chr6:165618976-165619542	-0.0879181	-0.47135	0.295513	0.648767	0.546146	-0.196365	-0.599025	0.206295	0.318565	0.364716	C6orf118	.	.	.,.
7	4682098	4682855	chr7:4682098-4682855	0.100097	-0.336329	0.536522	0.648677	0.546146	0.130209	-0.228357	0.488776	0.45476	0.429888	FOXK1	FOXK1	FOXK1,TNRC18,RBAK,RNF216P1,AP5Z1,FSCN1,WIPI2,SNORD13P2,RF00017-5996,RF00017-5992	FOXK1,FOXK1,TNRC18,RBAK,RNF216P1,AP5Z1,FSCN1,WIPI2,SNORD13P2,RF00017-5996,RF00017-5992
10	31928205	31930414	chr10:31928205-31930414	-0.0755464	-0.405401	0.254308	0.649143	0.546146	0.0689064	-0.240338	0.378151	0.644795	0.50326	ARHGAP12	ARHGAP12	ARHGAP12,EPC1,KIF5B,RPS4XP11	ARHGAP12,ARHGAP12,EPC1,KIF5B,RPS4XP11
15	94174345	94174936	chr15:94174345-94174936	-0.105734	-0.567046	0.355577	0.648894	0.546146	-0.644588	-1.12433	-0.164847	0.011351	0.0862697	MCTP2	.	MCTP2,HSALNG0108318	.,MCTP2,HSALNG0108318
17	28357290	28357882	chr17:28357290-28357882	-0.101039	-0.541228	0.33915	0.648422	0.546146	-0.228237	-0.549906	0.093433	0.153055	0.261471	TMEM199	TMEM199	TMEM199,POLDIP2,SUPT6H,SARM1,ITM2BP1,PHF12,SLC46A1,NUFIP2,IFT20,UNC119,PIGS,RSKR,VTN,TRAF4,TNFAIP1	TMEM199,TMEM199,POLDIP2,SUPT6H,SARM1,ITM2BP1,PHF12,SLC46A1,NUFIP2,IFT20,UNC119,PIGS,RSKR,VTN,TRAF4,TNFAIP1
17	48107413	48107882	chr17:48107413-48107882	-0.103113	-0.553172	0.346947	0.64903	0.546146	0.0122256	-0.366499	0.390951	0.946589	0.589784	SNX11	SNX11	SNX11,MRPL45P2,COPZ2,UBE2Z,EFCAB13,SCRN2,CDK5RAP3,SP2,NFE2L1,RPS2P47,MIR152,HOXB5,PNPO,SKAP1	SNX11,SNX11,MRPL45P2,COPZ2,UBE2Z,EFCAB13,SCRN2,CDK5RAP3,SP2,NFE2L1,RPS2P47,MIR152,HOXB5,PNPO,SKAP1
18	32084819	32085920	chr18:32084819-32085920	0.103383	-0.348318	0.555083	0.649364	0.546146	-0.24468	-0.650355	0.160996	0.220798	0.309416	RNF138	.	TRAPPC8,RNF138,RPS15AP35,RNF125	.,TRAPPC8,RNF138,RPS15AP35,RNF125
19	8321000	8321891	chr19:8321000-8321891	-0.0870239	-0.4671	0.293052	0.649236	0.546146	0.362992	0.0262441	0.699739	0.0361554	0.136542	NDUFA7	NDUFA7	RPS28,NDUFA7,HNRNPM,XAB2,ZNF699,ZNF317,ZNF558,MAP2K7,ELAVL1,ZNF414,CD320,STXBP2,KANK3	NDUFA7,RPS28,NDUFA7,HNRNPM,XAB2,ZNF699,ZNF317,ZNF558,MAP2K7,ELAVL1,ZNF414,CD320,STXBP2,KANK3
20	4813943	4815479	chr20:4813943-4815479	-0.0803959	-0.431391	0.270599	0.649112	0.546146	-0.00267652	-0.355056	0.349703	0.987423	0.59987	RASSF2	.	RASSF2,HSALNG0128339,PRNT,IDI1P3,CDS2,SLC23A2,PRND	.,RASSF2,HSALNG0128339,PRNT,IDI1P3,CDS2,SLC23A2,PRND
22	23786897	23787658	chr22:23786897-23787658	0.0953881	-0.321294	0.51207	0.649295	0.546146	0.0974199	-0.231223	0.426063	0.540641	0.464936	VPREB3	.	SMARCB1,CHCHD10,DERL3,HSALNG0134436	.,SMARCB1,CHCHD10,DERL3,HSALNG0134436
1	44355053	44355453	chr1:44355053-44355453	-0.107164	-0.575477	0.361149	0.649428	0.546147	-0.0544361	-0.396929	0.288057	0.741898	0.533683	ERI3	ERI3	ERI3,DMAP1,MUTYH,TOE1,SZT2	ERI3,ERI3,DMAP1,MUTYH,TOE1,SZT2
19	6110466	6111540	chr19:6110466-6111540	0.08781	-0.296148	0.471768	0.649618	0.546201	0.371503	0.0358427	0.707163	0.0320001	0.129815	ACSBG2	.	RFX2,Hsa-Mir-574_5p-036,SNRPEP4,KHSRP,RANBP3,DUS3L,SAFB2,SAFB,ACSBG2	.,RFX2,Hsa-Mir-574_5p-036,SNRPEP4,KHSRP,RANBP3,DUS3L,SAFB2,SAFB,ACSBG2
20	40781693	40782578	chr20:40781693-40782578	0.0925722	-0.31216	0.497304	0.649578	0.546201	-0.134031	-0.550078	0.282016	0.50651	0.4516	MAFB	.	.	.,.
5	150410159	150411471	chr5:150410159-150411471	-0.0818081	-0.440266	0.27665	0.650296	0.546492	0.129885	-0.21226	0.47203	0.434896	0.421011	CD74	CD74	CD74,TCOF1,RPS14,HMGXB3,SMIM3,CAMK2A,ZNF300P1,RBM22,SYNPO,DCTN4,ZNF300,FJ601684-392	CD74,CD74,TCOF1,RPS14,HMGXB3,SMIM3,CAMK2A,ZNF300P1,RBM22,SYNPO,DCTN4,ZNF300,FJ601684-392
5	173778208	173778802	chr5:173778208-173778802	0.131252	-0.443938	0.706442	0.650343	0.546492	0.00787907	-0.619664	0.635423	0.979212	0.598436	LINC01485	.	BOD1,CPEB4,LINC01485	.,BOD1,CPEB4,LINC01485
14	73713437	73714396	chr14:73713437-73714396	0.0961997	-0.325366	0.517765	0.650332	0.546492	0.382225	0.0448088	0.71964	0.0286383	0.123948	PNMA1	PNMA1	PNMA1,NONHSAG015431.2,HEATR4,DNAL1,MIDEAS	PNMA1,PNMA1,NONHSAG015431.2,HEATR4,DNAL1,MIDEAS
15	43185176	43185963	chr15:43185176-43185963	-0.0967017	-0.520404	0.327001	0.650284	0.546492	0.00269379	-0.330149	0.335536	0.986599	0.59982	CCNDBP1	CCNDBP1	CCNDBP1,CATSPER2P1,ZSCAN29,ADAL,EPB42,TMEM62	CCNDBP1,CCNDBP1,CATSPER2P1,ZSCAN29,ADAL,EPB42,TMEM62
15	81323822	81324541	chr15:81323822-81324541	-0.0859133	-0.462257	0.29043	0.650207	0.546492	-0.0935681	-0.45078	0.263644	0.588302	0.483989	TMC3-AS1	TMC3-AS1	STARD5,IL16	TMC3-AS1,STARD5,IL16
16	72172106	72172741	chr16:72172106-72172741	-0.102602	-0.551892	0.346688	0.650092	0.546492	-0.363234	-0.788333	0.0618655	0.0893115	0.204145	PMFBP1	PMFBP1	HPR,HP,PMFBP1,PKD1L3,IST1,AP1G1,ATXN1L,DHX38,TXNL4B	PMFBP1,HPR,HP,PMFBP1,PKD1L3,IST1,AP1G1,ATXN1L,DHX38,TXNL4B
8	133571971	133572506	chr8:133571971-133572506	0.0965172	-0.32656	0.519595	0.650425	0.546508	0.211605	-0.144367	0.567576	0.227245	0.312637	ST3GAL1	ST3GAL1	ST3GAL1,HSALNG0068755,NDRG1	ST3GAL1,ST3GAL1,HSALNG0068755,NDRG1
6	63352323	63353243	chr6:63352323-63353243	-0.0989096	-0.532802	0.334982	0.650671	0.546556	-0.209048	-0.558919	0.140824	0.224964	0.311765	LGSN	.	SCAT8,LGSN,PTP4A1	.,SCAT8,LGSN,PTP4A1
8	81841460	81842878	chr8:81841460-81842878	0.0721433	-0.244246	0.388533	0.650583	0.546556	-0.306118	-0.661277	0.0490408	0.0867753	0.202393	SNX16	SNX16	SNX16,LINC02235,HSALNG0066599,ZFAND1,HNRNPA1P36,CHMP4C	SNX16,SNX16,LINC02235,HSALNG0066599,ZFAND1,HNRNPA1P36,CHMP4C
16	12803301	12804019	chr16:12803301-12804019	0.0883538	-0.299204	0.475911	0.650647	0.546556	0.0451188	-0.284297	0.374534	0.776469	0.543451	CPPED1	CPPED1	CPPED1,NPIPB2,COX6CP1,SNX29	CPPED1,CPPED1,NPIPB2,COX6CP1,SNX29
2	65017563	65018686	chr2:65017563-65018686	0.0997302	-0.338187	0.537648	0.650988	0.546557	0.00314993	-0.47835	0.48465	0.989167	0.600478	SLC1A4	.	RF00017-3219,SLC1A4,RNU6-548P,RN7SL211P,SERTAD2,CEP68,LINC02245	.,RF00017-3219,SLC1A4,RNU6-548P,RN7SL211P,SERTAD2,CEP68,LINC02245
5	102865551	102866314	chr5:102865551-102866314	-0.0962026	-0.518527	0.326121	0.650908	0.546557	0.1343	-0.209626	0.478226	0.422094	0.415787	PAM	.	PAM,PPIP5K2,GIN1	.,PAM,PPIP5K2,GIN1
11	62621731	62622375	chr11:62621731-62622375	-0.091803	-0.49484	0.311234	0.65093	0.546557	0.130154	-0.216157	0.476466	0.439414	0.423053	B3GAT3	B3GAT3	B3GAT3,BSCL2,NXF1,CSKMT,GANAB,SNHG1,EML3,INTS5,STX5,MTA2,TUT1,TAF6L,TMEM179B,UBXN1,LBHD1	B3GAT3,B3GAT3,BSCL2,NXF1,CSKMT,GANAB,SNHG1,EML3,INTS5,STX5,MTA2,TUT1,TAF6L,TMEM179B,UBXN1,LBHD1
11	66638199	66639492	chr11:66638199-66639492	0.0770612	-0.261206	0.415328	0.650882	0.546557	0.0512188	-0.294225	0.396663	0.758621	0.538585	RBM4	RBM4	NONHSAG008756.2,RBM4,ACTN3,RBM4B,RBM14-RBM4,RBM14,RNU4-39P,ZDHHC24,MRPL11,EIF1AD,LRFN4,EFEMP2,EU287939	RBM4,NONHSAG008756.2,RBM4,ACTN3,RBM4B,RBM14-RBM4,RBM14,RNU4-39P,ZDHHC24,MRPL11,EIF1AD,LRFN4,EFEMP2,EU287939
19	14529038	14529965	chr19:14529038-14529965	-0.0819501	-0.441718	0.277818	0.650919	0.546557	-0.100853	-0.508119	0.306413	0.608673	0.491395	DNAJB1	DNAJB1	TECR,MIR639,CCDC130,AKAP8,MRI1,BRD4,ZNF333,DNAJB1,RFX1,GIPC1,OR7C2	DNAJB1,TECR,MIR639,CCDC130,AKAP8,MRI1,BRD4,ZNF333,DNAJB1,RFX1,GIPC1,OR7C2
1	146985299	146986139	chr1:146985299-146986139	0.158995	-0.539702	0.857693	0.651242	0.546673	0.0954777	-0.475588	0.666544	0.729057	0.530005	NBPF12	.	.	.,.
5	140632475	140633352	chr5:140632475-140633352	0.107175	-0.363816	0.578166	0.651252	0.546673	0.254738	-0.148263	0.657738	0.20036	0.296332	CD14	CD14	CD14,SRA1,TMCO6,APBB3	CD14,CD14,SRA1,TMCO6,APBB3
3	49673617	49674629	chr3:49673617-49674629	0.0772942	-0.262458	0.417047	0.651325	0.546681	0.0128302	-0.294221	0.319882	0.930901	0.585065	APEH	APEH	APEH,AMT,INKA1,CDHR4,RNF123,RF00017-4000	APEH,APEH,AMT,INKA1,CDHR4,RNF123,RF00017-4000
9	130693578	130694350	chr9:130693578-130694350	0.0959906	-0.3261	0.518082	0.651446	0.546729	0.0641294	-0.259472	0.387731	0.681604	0.515653	EXOSC2	EXOSC2	EXOSC2,RF00017-7999,PRDM12	EXOSC2,EXOSC2,RF00017-7999,PRDM12
2	38875330	38876238	chr2:38875330-38876238	-0.0805844	-0.435021	0.273852	0.651529	0.546745	-0.168365	-0.499764	0.163034	0.299354	0.353346	MORN2	MORN2	DHX57,MORN2,SRSF7,THUMPD2,ARHGEF33,GEMIN6	MORN2,DHX57,MORN2,SRSF7,THUMPD2,ARHGEF33,GEMIN6
12	6872456	6873915	chr12:6872456-6873915	0.0770172	-0.261832	0.415867	0.651627	0.546775	0.116569	-0.192333	0.425471	0.437579	0.422285	LRRC23	LRRC23	SPSB2,LRRC23,TPI1,ING4,ATN1,ZNF384,GNB3,P3H3,NCAPD2,CHD4,CDCA3,EMG1,RPL13P5,USP5	LRRC23,SPSB2,LRRC23,TPI1,ING4,ATN1,ZNF384,GNB3,P3H3,NCAPD2,CHD4,CDCA3,EMG1,RPL13P5,USP5
10	73811021	73812129	chr10:73811021-73812129	0.0789129	-0.268352	0.426178	0.651697	0.546781	0.0397487	-0.263967	0.343464	0.786142	0.546468	NDST2	NDST2	NDST2,ECD,FUT11,ZSWIM8,CAMK2G,CHCHD1,SEC24C,DNAJC9,AGAP5,DUSP8P5,USP54,RNU6-883P	NDST2,NDST2,ECD,FUT11,ZSWIM8,CAMK2G,CHCHD1,SEC24C,DNAJC9,AGAP5,DUSP8P5,USP54,RNU6-883P
2	232697053	232697975	chr2:232697053-232697975	-0.083267	-0.449883	0.283349	0.651866	0.546804	0.191007	-0.115092	0.497105	0.205918	0.30013	GIGYF2	GIGYF2	GIGYF2,RPL28P2,DIS3L2,USP40,SCARNA6,COPS7B,ATG16L1,NGEF,SNORC,RF00017-3462,KCNJ13	GIGYF2,GIGYF2,RPL28P2,DIS3L2,USP40,SCARNA6,COPS7B,ATG16L1,NGEF,SNORC,RF00017-3462,KCNJ13
6	26204497	26205481	chr6:26204497-26205481	0.0997577	-0.33953	0.539045	0.651914	0.546804	-0.0609541	-0.419838	0.29793	0.724948	0.529339	H4C5	H4C5	H2AC7,RPS10P1,H2BC7,H3C4,ABT1,BTN2A2,BTN2A1,HMGN4,BTN2A3P,BTN3A2,GUSBP2,BTN3A1,LARP1P1,H2AC9P,HCG11,H1-4,H2BC5,H2AC10P,H4C8,BTN3A3,H1-3,H4C3,RF00017-5377,H4C5,H1-12P	H4C5,H2AC7,RPS10P1,H2BC7,H3C4,ABT1,BTN2A2,BTN2A1,HMGN4,BTN2A3P,BTN3A2,GUSBP2,BTN3A1,LARP1P1,H2AC9P,HCG11,H1-4,H2BC5,H2AC10P,H4C8,BTN3A3,H1-3,H4C3,RF00017-5377,H4C5,H1-12P
10	104246904	104247696	chr10:104246904-104247696	0.0926339	-0.315273	0.500541	0.651905	0.546804	-0.435796	-0.816714	-0.0548775	0.0272875	0.122089	GSTO1	.	GSTO2,MIR609,ITPRIP,GSTO1	.,GSTO2,MIR609,ITPRIP,GSTO1
1	15847302	15847781	chr1:15847302-15847781	-0.121252	-0.655905	0.413401	0.652348	0.546916	0.00129801	-0.344374	0.34697	0.993782	0.601923	SPEN	SPEN	SPEN,FLJ37453,HSPB7,CLCNKA,ZBTB17,CROCCP3,RPS16P1,CROCC,RPL22P3,EIF1AXP1,ARHGEF19,SRARP,RSC1A1	SPEN,SPEN,FLJ37453,HSPB7,CLCNKA,ZBTB17,CROCCP3,RPS16P1,CROCC,RPL22P3,EIF1AXP1,ARHGEF19,SRARP,RSC1A1
1	32981089	32981680	chr1:32981089-32981680	0.11832	-0.403432	0.640073	0.652363	0.546916	0.230876	-0.192982	0.654734	0.266934	0.336289	RNF19B	.	RPL18AP4,RNF19B,FNDC5,AK2	.,RPL18AP4,RNF19B,FNDC5,AK2
1	77682208	77683809	chr1:77682208-77683809	-0.0749285	-0.405221	0.255364	0.652249	0.546916	-0.217653	-0.512255	0.0769493	0.137761	0.249144	ZZZ3	ZZZ3	ZZZ3,FUBP1,RPL17P6,NEXN,GIPC2,AK5,DNAJB4,RN7SL370P,RF00017-252	ZZZ3,ZZZ3,FUBP1,RPL17P6,NEXN,GIPC2,AK5,DNAJB4,RN7SL370P,RF00017-252
9	124216946	124217705	chr9:124216946-124217705	0.113499	-0.386642	0.61364	0.652136	0.546916	0.477825	0.0399264	0.915723	0.0341893	0.133269	NEK6	.	NEK6,RPL35,DENND1A,RF00017-7882,HSALNG0074323,LHX2	.,NEK6,RPL35,DENND1A,RF00017-7882,HSALNG0074323,LHX2
11	123430399	123431757	chr11:123430399-123431757	0.0781761	-0.266448	0.4228	0.652264	0.546916	0.154559	-0.225247	0.534364	0.403187	0.406741	MIR4493	.	MIR4493,GRAMD1B,SCN3B	.,MIR4493,GRAMD1B,SCN3B
1	97907007	97908124	chr1:97907007-97908124	-0.113203	-0.612538	0.386131	0.652459	0.546943	-0.311798	-0.74857	0.124975	0.150707	0.259434	DPYD	.	DPYD	.,DPYD
1	33430802	33431218	chr1:33430802-33431218	0.106663	-0.364116	0.577441	0.652662	0.547007	0.158556	-0.188315	0.505428	0.349003	0.381084	PHC2	PHC2	PHC2,RBBP4,A3GALT2,ZBTB8A,ZSCAN20,ZBTB8B,S100PBP,CSMD2,TLR12P	PHC2,PHC2,RBBP4,A3GALT2,ZBTB8A,ZSCAN20,ZBTB8B,S100PBP,CSMD2,TLR12P
14	31229307	31230011	chr14:31229307-31230011	-0.10146	-0.549213	0.346292	0.652615	0.547007	-0.34184	-0.792479	0.108799	0.128173	0.241545	HECTD1	.	HECTD1,SCFD1,G2E3,STRN3,HEATR5A	.,HECTD1,SCFD1,G2E3,STRN3,HEATR5A
13	95300963	95301711	chr13:95300963-95301711	-0.0855233	-0.463661	0.292614	0.653229	0.547377	0.0141971	-0.33028	0.358674	0.931844	0.5852	ABCC4	ABCC4	ABCC4,SOX21	ABCC4,ABCC4,SOX21
19	51394084	51395586	chr19:51394084-51395586	0.0794926	-0.271945	0.430931	0.653197	0.547377	0.266166	-0.064872	0.597205	0.108243	0.222461	C19orf84	C19orf84	ZNF841,ZNF577,ZNF616,ZNF766,ZNF432,ZNF175,ZNF836,ZNF613,SPACA6P-AS,ZNF528,ZNF610,CTU1,ZNF614,C19orf84,ZNF615,SPACA6,SIGLEC17P,CLEC11A,ZNF880,ZNF480,SIGLEC14,HAS1,FPR1,SIGLEC9,FPR2,SIGLEC10,FPR3,CD33,NIFKP6	C19orf84,ZNF841,ZNF577,ZNF616,ZNF766,ZNF432,ZNF175,ZNF836,ZNF613,SPACA6P-AS,ZNF528,ZNF610,CTU1,ZNF614,C19orf84,ZNF615,SPACA6,SIGLEC17P,CLEC11A,ZNF880,ZNF480,SIGLEC14,HAS1,FPR1,SIGLEC9,FPR2,SIGLEC10,FPR3,CD33,NIFKP6
2	201157768	201158541	chr2:201157768-201158541	0.10063	-0.344566	0.545827	0.65342	0.547484	-0.163729	-0.545701	0.218244	0.379105	0.394923	CFLAR-AS1	CFLAR-AS1	PPIL3,CASP10,ORC2,RF00066-112,CFLAR	CFLAR-AS1,PPIL3,CASP10,ORC2,RF00066-112,CFLAR
10	104324117	104324544	chr10:104324117-104324544	-0.107755	-0.584985	0.369476	0.65377	0.547724	-0.269328	-0.678895	0.140239	0.183641	0.286006	ITPRIP-AS1	ITPRIP-AS1	CFAP58,ITPRIP,PDCD11,GSTO2,TAF5,SFR1,CFAP58-DT,PCGF6,GSTO1,SLK	ITPRIP-AS1,CFAP58,ITPRIP,PDCD11,GSTO2,TAF5,SFR1,CFAP58-DT,PCGF6,GSTO1,SLK
20	40689049	40690205	chr20:40689049-40690205	0.0742258	-0.254734	0.403185	0.65399	0.547855	-0.311733	-0.629645	0.00617872	0.0541359	0.161907	MAFB	MAFB	MAFB,CHD6,PLCG1	MAFB,MAFB,CHD6,PLCG1
9	69035546	69036761	chr9:69035546-69036761	-0.0756803	-0.411278	0.259918	0.654175	0.547904	0.0827315	-0.263374	0.428837	0.621081	0.494844	FXN	FXN	FXN,TJP2,RF00017-7611	FXN,FXN,TJP2,RF00017-7611
10	6163466	6164361	chr10:6163466-6164361	0.0883204	-0.303277	0.479918	0.654132	0.547904	0.0606655	-0.267557	0.388888	0.701888	0.522439	MIR3155B	.	RBM17,ANKRD16,PFKFB3,PRKCQ	.,RBM17,ANKRD16,PFKFB3,PRKCQ
1	44730533	44731467	chr1:44730533-44731467	0.0889892	-0.306124	0.484102	0.654582	0.54812	0.248836	-0.121164	0.618835	0.174376	0.278744	RNU5D-1	RNU5D-1	RNU5D-1,TOE1,GPBP1L1,RPL7AP16,RPS8,HECTD3,MUTYH,NASP,DMAP1,RPS15AP10,KIF2C,TMEM69,UROD,BEST4,BTBD19,ATP6V0B,RNF220,ARMH1	RNU5D-1,RNU5D-1,TOE1,GPBP1L1,RPL7AP16,RPS8,HECTD3,MUTYH,NASP,DMAP1,RPS15AP10,KIF2C,TMEM69,UROD,BEST4,BTBD19,ATP6V0B,RNF220,ARMH1
3	14402348	14403240	chr3:14402348-14403240	-0.0845977	-0.460407	0.291212	0.654749	0.54812	0.182409	-0.153939	0.518758	0.268954	0.337492	SLC6A6	SLC6A6	SLC6A6,NONHSAG034500.2,CCDC174,NR2C2,MRPS25,XPC,CAPN7,GRIP2	SLC6A6,SLC6A6,NONHSAG034500.2,CCDC174,NR2C2,MRPS25,XPC,CAPN7,GRIP2
9	132241006	132241634	chr9:132241006-132241634	-0.0805594	-0.43835	0.277232	0.654678	0.54812	-0.0242595	-0.390397	0.341878	0.890657	0.575383	NTNG2	.	HSALNG0074922,GTF3C4,DDX31,GTF3C5,PRRC2B,TSC1,SETX,POMT1,TTF1,NTNG2	.,HSALNG0074922,GTF3C4,DDX31,GTF3C5,PRRC2B,TSC1,SETX,POMT1,TTF1,NTNG2
12	13196209	13196834	chr12:13196209-13196834	-0.0951929	-0.518026	0.32764	0.654716	0.54812	-0.158888	-0.553358	0.235581	0.407905	0.409165	EMP1	EMP1	EMP1,HTR7P1,MIR614,GSG1,DDX47,HEBP1,GPRC5D,HSALNG0089438,RF00017-1097,MN309542,GRIN2B	EMP1,EMP1,HTR7P1,MIR614,GSG1,DDX47,HEBP1,GPRC5D,HSALNG0089438,RF00017-1097,MN309542,GRIN2B
21	42227923	42228566	chr21:42227923-42228566	0.0923972	-0.317792	0.502586	0.654538	0.54812	-0.0792904	-0.400525	0.241945	0.609829	0.491576	ABCG1	.	ABCG1,PRDM15,ZBTB21,U2AF1,WDR4,UMODL1,C2CD2,TFF3	.,ABCG1,PRDM15,ZBTB21,U2AF1,WDR4,UMODL1,C2CD2,TFF3
2	87455385	87457341	chr2:87455385-87457341	-0.136856	-0.744979	0.471267	0.654837	0.54814	-0.126498	-0.572602	0.319606	0.558178	0.47228	LOC730268	LOC730268	CYTOR,ANAPC1P2,LINC01943,IGKV3OR2-268,PLGLB2	LOC730268,CYTOR,ANAPC1P2,LINC01943,IGKV3OR2-268,PLGLB2
12	22340328	22340742	chr12:22340328-22340742	0.12448	-0.429289	0.678249	0.655208	0.548399	-0.288699	-0.828876	0.251477	0.275721	0.340667	ST8SIA1	ST8SIA1	C2CD5,ST8SIA1,CMAS	ST8SIA1,C2CD5,ST8SIA1,CMAS
15	59688115	59689980	chr15:59688115-59689980	-0.075903	-0.413702	0.261896	0.655335	0.548452	-0.0850886	-0.401543	0.231366	0.578542	0.480463	BNIP2	BNIP2	BNIP2,GTF2A2,SLTM,RNF111,ICE2	BNIP2,BNIP2,GTF2A2,SLTM,RNF111,ICE2
1	10430087	10430868	chr1:10430087-10430868	0.0947621	-0.327425	0.516949	0.655684	0.548476	0.17048	-0.161336	0.502296	0.2941	0.349893	CENPS-CORT	CENPS-CORT	CENPS,CENPS-CORT,NONHSAG000344.2,TARDBP,EXOSC10,PGD,UBIAD1,SRM,CORT	CENPS-CORT,CENPS,CENPS-CORT,NONHSAG000344.2,TARDBP,EXOSC10,PGD,UBIAD1,SRM,CORT
7	107563460	107564533	chr7:107563460-107564533	0.0865323	-0.298856	0.47192	0.655572	0.548476	0.0163505	-0.321736	0.354437	0.920063	0.582646	SLC26A4	.	COG5,DUS4L,DUS4L-BCAP29,SLC26A4,HBP1,GPR22	.,COG5,DUS4L,DUS4L-BCAP29,SLC26A4,HBP1,GPR22
8	86514317	86515165	chr8:86514317-86515165	-0.0923302	-0.503495	0.318835	0.655538	0.548476	0.176546	-0.189926	0.543019	0.324312	0.36801	RMDN1	RMDN1	RMDN1,CPNE3,HSALNG0066744,WWP1,Hsa-Mir-574_5p-063,CNGB3	RMDN1,RMDN1,CPNE3,HSALNG0066744,WWP1,Hsa-Mir-574_5p-063,CNGB3
9	113187880	113188616	chr9:113187880-113188616	0.109567	-0.378513	0.597647	0.65564	0.548476	-0.256278	-0.673737	0.161181	0.213023	0.304881	FKBP15	.	SLC31A1,PRPF4,SLC31A2,FKBP15,RNF183,BSPRY,HDHD3,RF00017-7837	.,SLC31A1,PRPF4,SLC31A2,FKBP15,RNF183,BSPRY,HDHD3,RF00017-7837
11	568345	568846	chr11:568345-568846	0.110214	-0.380886	0.601313	0.655732	0.548476	-0.0263651	-0.416157	0.363426	0.888394	0.575029	MIR210	MIR210	MIR210HG,MIR210,HRAS,TMEM80,LRRC56,PHRF1,RNH1,LMNTD2	MIR210,MIR210HG,MIR210,HRAS,TMEM80,LRRC56,PHRF1,RNH1,LMNTD2
14	20714885	20716042	chr14:20714885-20716042	0.0833075	-0.287916	0.454531	0.655744	0.548476	-0.4381	-0.831212	-0.0449881	0.0309742	0.127989	EDDM3A	.	RNASE6,METTL3,SUPT16H,METTL17,EDDM3B,RNASE1,ANG,EDDM3A,ARHGEF40,PNP,TEP1,PIP4P1,EGILA	.,RNASE6,METTL3,SUPT16H,METTL17,EDDM3B,RNASE1,ANG,EDDM3A,ARHGEF40,PNP,TEP1,PIP4P1,EGILA
5	159209492	159210529	chr5:159209492-159210529	-0.0851913	-0.465004	0.294621	0.655908	0.54856	-0.0534888	-0.36464	0.257662	0.721757	0.528275	RNF145	RNF145	RNF145,PWWP2A,RF00017-5053,EBF1	RNF145,RNF145,PWWP2A,RF00017-5053,EBF1
3	185362981	185363808	chr3:185362981-185363808	-0.0914506	-0.49936	0.316458	0.656059	0.548633	0.00225728	-0.346382	0.350897	0.989279	0.600501	MAP3K13	.	MAP3K13,TRA2B,TMEM41A	.,MAP3K13,TRA2B,TMEM41A
1	149390205	149391040	chr1:149390205-149391040	-0.142036	-0.776179	0.492107	0.656363	0.548834	0.341675	-0.14947	0.83282	0.160778	0.267154	NOTCH2NLC	NOTCH2NLC	NOTCH2NLC,NBPF19	NOTCH2NLC,NOTCH2NLC,NBPF19
3	48685669	48686327	chr3:48685669-48686327	0.0928537	-0.32205	0.507757	0.656629	0.548939	0.235219	-0.09993	0.570367	0.157307	0.265235	NCKIPSD	NCKIPSD	NCKIPSD,WDR6,AMT,DHX30,FCF1P2,IP6K2,LINC02585,CELSR3,ZNF589,QRICH1,ATRIP,ARIH2,P4HTM	NCKIPSD,NCKIPSD,WDR6,AMT,DHX30,FCF1P2,IP6K2,LINC02585,CELSR3,ZNF589,QRICH1,ATRIP,ARIH2,P4HTM
14	49620201	49621437	chr14:49620201-49621437	-0.0776416	-0.424515	0.269231	0.656576	0.548939	-0.265458	-0.573772	0.0428566	0.0870856	0.202393	MGAT2	MGAT2	RPL36AL,MGAT2,RPL36AP42,LRR1,VCPKMT,DNAAF2,NEMF,RNU6ATAC30P,RHOQP1,KLHDC2,ARF6,RPS29,KLHDC1	MGAT2,RPL36AL,MGAT2,RPL36AP42,LRR1,VCPKMT,DNAAF2,NEMF,RNU6ATAC30P,RHOQP1,KLHDC2,ARF6,RPS29,KLHDC1
21	25607140	25608519	chr21:25607140-25608519	-0.0731593	-0.400112	0.253793	0.656678	0.548939	-0.168224	-0.496532	0.160083	0.295358	0.350559	MRPL39	MRPL39	MRPL39,JAM2,GABPA,LINC00515	MRPL39,MRPL39,JAM2,GABPA,LINC00515
12	66301892	66303312	chr12:66301892-66303312	-0.081714	-0.447091	0.283663	0.656848	0.549028	-0.0523834	-0.353151	0.248384	0.718268	0.527298	HELB	HELB	HELB,HSALNG0092056,GRIP1	HELB,HELB,HSALNG0092056,GRIP1
10	28333482	28335330	chr10:28333482-28335330	-0.0789995	-0.432393	0.274394	0.656988	0.549092	-0.0807277	-0.421305	0.259849	0.623988	0.496045	MPP7	MPP7	MPP7,RF00017-626,WAC,ARMC4	MPP7,MPP7,RF00017-626,WAC,ARMC4
4	122151148	122153196	chr4:122151148-122153196	-0.073234	-0.400923	0.254455	0.657073	0.54911	0.259336	-0.0582415	0.576914	0.103225	0.217753	KIAA1109	KIAA1109	KIAA1109,IL2,IL21,TRPC3	KIAA1109,KIAA1109,IL2,IL21,TRPC3
6	32622710	32623824	chr6:32622710-32623824	0.0923013	-0.320911	0.505514	0.657233	0.549191	-0.000934033	-0.360551	0.358683	0.995699	0.602097	HLA-DQA1	.	HLA-DRB1,HLA-DQA2,HLA-DRB6,HLA-DQA1,HLA-DQB1,HLA-DRB5,HLA-DQB2,CYP21A1P,BRD2,VPS52,RXRB,ATF6B,HLA-DPB1,HLA-DPA1,HLA-DMA,HLA-DMB,HLA-DRA,HCG23,C4A,HLA-DOB,PSMB8,HLA-DOA,TAP2,PSMB9,AGPAT1,GPSM3,RF00017-5428	.,HLA-DRB1,HLA-DQA2,HLA-DRB6,HLA-DQA1,HLA-DQB1,HLA-DRB5,HLA-DQB2,CYP21A1P,BRD2,VPS52,RXRB,ATF6B,HLA-DPB1,HLA-DPA1,HLA-DMA,HLA-DMB,HLA-DRA,HCG23,C4A,HLA-DOB,PSMB8,HLA-DOA,TAP2,PSMB9,AGPAT1,GPSM3,RF00017-5428
7	50416470	50416996	chr7:50416470-50416996	0.103573	-0.360258	0.567405	0.657341	0.549228	-0.0235765	-0.434129	0.386976	0.905151	0.579165	IKZF1	.	FIGNL1,IKZF1	.,FIGNL1,IKZF1
5	46925774	46927559	chr5:46925774-46927559	0.150336	-0.52329	0.823961	0.657521	0.549326	1.00371	0.312874	1.69454	0.00692878	0.0713223	HCN1	.	.	.,.
2	241619913	241620645	chr2:241619913-241620645	0.112627	-0.392198	0.617452	0.657626	0.549361	0.159135	-0.318724	0.636994	0.492472	0.445823	THAP4	.	THAP4,ING5,SNED1,MTERF4,FARP2,BOK,D2HGDH,DTYMK,SEPTIN2,ATG4B,LINC01881,PASK,PPP1R7,ANO7,RNA5SP122,RF00017-3480	.,THAP4,ING5,SNED1,MTERF4,FARP2,BOK,D2HGDH,DTYMK,SEPTIN2,ATG4B,LINC01881,PASK,PPP1R7,ANO7,RNA5SP122,RF00017-3480
3	196568350	196569273	chr3:196568350-196569273	-0.0910235	-0.499132	0.317085	0.657717	0.549383	0.0963158	-0.256843	0.449475	0.573171	0.478149	FBXO45	FBXO45	FBXO45,WDR53,NCBP2,SDHAP1,RNF168,UBXN7,CEP19,SENP5,MIR570,LINC01063,SDHAP2,RNU6-910P,TM4SF19,TCTEX1D2,RF00017-4229,NRROS,RF00017-4225	FBXO45,FBXO45,WDR53,NCBP2,SDHAP1,RNF168,UBXN7,CEP19,SENP5,MIR570,LINC01063,SDHAP2,RNU6-910P,TM4SF19,TCTEX1D2,RF00017-4229,NRROS,RF00017-4225
14	51094657	51095855	chr14:51094657-51095855	0.0788128	-0.274691	0.432317	0.657846	0.549438	0.154752	-0.188552	0.498056	0.355552	0.384096	TRIM9	TRIM9	TRIM9,FRMD6,TMX1,PYGL	TRIM9,TRIM9,FRMD6,TMX1,PYGL
6	41286523	41287151	chr6:41286523-41287151	0.114273	-0.398492	0.627039	0.657976	0.549493	-0.167032	-0.646548	0.312483	0.473069	0.437946	TREM1	TREM1	TREM1,NCR2	TREM1,TREM1,NCR2
1	6613014	6613880	chr1:6613014-6613880	-0.0869059	-0.47822	0.304408	0.65908	0.549841	-0.190345	-0.558139	0.17745	0.2907	0.348678	PHF13	PHF13	PHF13,KLHL21,MN296779,THAP3,ZBTB48	PHF13,PHF13,KLHL21,MN296779,THAP3,ZBTB48
2	118055462	118056358	chr2:118055462-118056358	-0.103893	-0.571788	0.364003	0.659145	0.549841	-0.127773	-0.579549	0.324003	0.559191	0.4727	INSIG2	.	CCDC93,INSIG2,HTR5BP,DDX18	.,CCDC93,INSIG2,HTR5BP,DDX18
3	182980104	182980956	chr3:182980104-182980956	0.0937296	-0.328077	0.515536	0.658904	0.549841	0.178016	-0.191731	0.547764	0.324596	0.368125	DCUN1D1	DCUN1D1	DCUN1D1,MCCC1,KR153194-139,ATP11B	DCUN1D1,DCUN1D1,MCCC1,KR153194-139,ATP11B
6	26304906	26305452	chr6:26304906-26305452	-0.12366	-0.680145	0.432825	0.658896	0.549841	-0.135974	-0.560933	0.288985	0.509359	0.452663	H4C8	.	TRS-GCT6-1,ZNF322,ABT1,GUSBP2,H2AC10P,BTN2A2,TRIM38,H2AC9P,BTN2A1,HMGN4,LARP1P1,BTN2A3P,BTN1A1,H4C8,H1-3,BTN3A2,TRR-TCG4-1	.,TRS-GCT6-1,ZNF322,ABT1,GUSBP2,H2AC10P,BTN2A2,TRIM38,H2AC9P,BTN2A1,HMGN4,LARP1P1,BTN2A3P,BTN1A1,H4C8,H1-3,BTN3A2,TRR-TCG4-1
7	73123464	73123906	chr7:73123464-73123906	-0.136384	-0.750627	0.477859	0.659154	0.549841	-0.196662	-0.81782	0.424496	0.513766	0.454359	SPDYE10P	.	RF00017-6300,SPDYE10P,SPDYE9	.,RF00017-6300,SPDYE10P,SPDYE9
8	101126326	101127106	chr8:101126326-101127106	0.0918474	-0.321273	0.504967	0.658738	0.549841	0.0739517	-0.272866	0.42077	0.659015	0.507411	ZNF706	.	ZNF706,YWHAZ	.,ZNF706,YWHAZ
9	69174072	69175355	chr9:69174072-69175355	0.0747036	-0.261744	0.411152	0.659154	0.549841	-0.0596885	-0.394538	0.275161	0.711971	0.526164	BANCR	.	TJP2,PGM5,FJ601678-152,FAM189A2	.,TJP2,PGM5,FJ601678-152,FAM189A2
9	125189249	125190203	chr9:125189249-125190203	-0.0842831	-0.463138	0.294572	0.658534	0.549841	0.0430636	-0.287453	0.37358	0.78707	0.546747	PPP6C	PPP6C	PPP6C,RABEPK,PRPS1P2,GAPVD1,SCAI,RNU6-1020P,NDUFB3P2,RF00017-7897,RF00017-7898	PPP6C,PPP6C,RABEPK,PRPS1P2,GAPVD1,SCAI,RNU6-1020P,NDUFB3P2,RF00017-7897,RF00017-7898
11	73376178	73377365	chr11:73376178-73377365	0.0791023	-0.276742	0.434946	0.658782	0.549841	0.129825	-0.190112	0.449762	0.4045	0.4075	RELT	RELT	RELT,C2CD3,ARHGEF17,P4HA3,FAM168A,PAAF1,RAB6A,FCHSD2,P2RY2	RELT,RELT,C2CD3,ARHGEF17,P4HA3,FAM168A,PAAF1,RAB6A,FCHSD2,P2RY2
13	48783239	48784155	chr13:48783239-48784155	0.0920153	-0.322176	0.506206	0.658981	0.549841	-0.268873	-0.729574	0.191828	0.235469	0.318088	CYSLTR2	.	FNDC3A,HSALNG0097013,CYSLTR2	.,FNDC3A,HSALNG0097013,CYSLTR2
22	28882964	28883687	chr22:28882964-28883687	-0.0893641	-0.491149	0.312421	0.658606	0.549841	-0.0695225	-0.371052	0.232007	0.633417	0.499413	ZNRF3	ZNRF3	ZNRF3,HSALNG0134795,C22orf31,CCDC117,CHEK2,HSCB,HSALNG0134793,KREMEN1	ZNRF3,ZNRF3,HSALNG0134795,C22orf31,CCDC117,CHEK2,HSCB,HSALNG0134793,KREMEN1
Y	56836033	56837134	chrY:56836033-56837134	0.101288	-0.354139	0.556715	0.658628	0.549841	0.0425541	-0.275302	0.36041	0.781368	0.54486	DAZ2	.	HSALNG0141583	.,HSALNG0141583
3	98732536	98733408	chr3:98732536-98733408	0.0918603	-0.32222	0.505941	0.659433	0.549852	-0.109194	-0.443453	0.225065	0.50064	0.449341	ST3GAL6-AS1	ST3GAL6-AS1	ST3GAL6,OR5K2,DCBLD2	ST3GAL6-AS1,ST3GAL6,OR5K2,DCBLD2
3	197626984	197628206	chr3:197626984-197628206	0.115314	-0.404503	0.63513	0.659442	0.549852	-0.217881	-0.737872	0.302111	0.389673	0.400147	LOC220729	LOC220729	RPL36P7,BDH1	LOC220729,RPL36P7,BDH1
4	70901967	70903125	chr4:70901967-70903125	0.0741941	-0.260306	0.408694	0.659485	0.549852	-0.159546	-0.483231	0.164138	0.313544	0.36158	MOB1B	MOB1B	MOB1B,DCK,GRSF1,UTP3,JCHAIN	MOB1B,MOB1B,DCK,GRSF1,UTP3,JCHAIN
8	143609296	143610032	chr8:143609296-143610032	-0.0825681	-0.454969	0.289833	0.659611	0.549852	0.185355	-0.170537	0.541246	0.287745	0.346936	MIR4664	.	PYCR3,NAPRT,CPSF1,ZNF707,VPS28,ZNF623,ADCK5,SLC52A2,PARP10,GPAA1,ZC3H3,SHARPIN,LRRC14,GSDMD,SLC39A4,EEF1D	.,PYCR3,NAPRT,CPSF1,ZNF707,VPS28,ZNF623,ADCK5,SLC52A2,PARP10,GPAA1,ZC3H3,SHARPIN,LRRC14,GSDMD,SLC39A4,EEF1D
14	23988329	23989082	chr14:23988329-23989082	0.097689	-0.342885	0.538263	0.659592	0.549852	0.18319	-0.2754	0.641779	0.411712	0.411142	DHRS2	.	DHRS4L2,NONHSAG014517.2,DHRS4L1,RF00994-301,KC237374	.,DHRS4L2,NONHSAG014517.2,DHRS4L1,RF00994-301,KC237374
15	20340288	20342529	chr15:20340288-20342529	0.122284	-0.428795	0.673362	0.659352	0.549852	0.418584	-0.107597	0.944766	0.111762	0.225716	CHEK2P2	.	RF00017-1698,IGHD1OR15-1A	.,RF00017-1698,IGHD1OR15-1A
19	18636253	18637030	chr19:18636253-18637030	-0.0772028	-0.425246	0.270841	0.659466	0.549852	-0.0627899	-0.367738	0.242159	0.669966	0.511449	KLHL26	KLHL26	KLHL26,NR2C2AP,MAU2,TMEM161A,UPF1,RPL18A,JUND,IQCN,CRTC1,SNORA68	KLHL26,KLHL26,NR2C2AP,MAU2,TMEM161A,UPF1,RPL18A,JUND,IQCN,CRTC1,SNORA68
14	23285379	23286828	chr14:23285379-23286828	-0.078405	-0.432258	0.275447	0.659816	0.549916	-0.0252521	-0.332155	0.28165	0.864467	0.568954	BCL2L2-PABPN1	.	HOMEZ,ACIN1,NGDN,PRMT5,PABPN1,IPO4,THTPA,CMTM5,MIR208B,ZFHX2,BCL2L2,MN298114-057,RNF212B	.,HOMEZ,ACIN1,NGDN,PRMT5,PABPN1,IPO4,THTPA,CMTM5,MIR208B,ZFHX2,BCL2L2,MN298114-057,RNF212B
17	80260234	80261672	chr17:80260234-80261672	0.0850727	-0.298862	0.469007	0.659807	0.549916	0.146715	-0.222354	0.515784	0.413938	0.412399	RNF213	RNF213	RNF213,EIF4A3,CEP131,TEPSIN,CARD14,RPL12P37,SLC26A11,RBFOX3,SGSH,GAA,HSALNG0119181	RNF213,RNF213,EIF4A3,CEP131,TEPSIN,CARD14,RPL12P37,SLC26A11,RBFOX3,SGSH,GAA,HSALNG0119181
3	138115113	138115529	chr3:138115113-138115529	0.111043	-0.390975	0.61306	0.660365	0.550209	-0.131366	-0.583034	0.320303	0.548215	0.468123	DZIP1L	DZIP1L	MN298040,DZIP1L,A4GNT,KRT8P36,CLDN18	DZIP1L,MN298040,DZIP1L,A4GNT,KRT8P36,CLDN18
11	62786655	62787673	chr11:62786655-62787673	0.0833831	-0.293479	0.460245	0.660275	0.550209	0.130972	-0.265525	0.527469	0.495931	0.447451	TMEM179B	TMEM179B	TMEM179B,NONHSAG008544.2,TAF6L,TTC9C,SNHG1,TUT1,CSKMT,TMEM223,WDR74,MIR6748	TMEM179B,TMEM179B,NONHSAG008544.2,TAF6L,TTC9C,SNHG1,TUT1,CSKMT,TMEM223,WDR74,MIR6748
14	74712674	74713411	chr14:74712674-74713411	0.0978585	-0.344798	0.540515	0.660541	0.550209	0.246603	-0.158496	0.651703	0.216719	0.306921	FCF1	FCF1	AREL1,FCF1,NONHSAG015470.2,RPS6KL1,DLST,LTBP2	FCF1,AREL1,FCF1,NONHSAG015470.2,RPS6KL1,DLST,LTBP2
16	67109598	67110657	chr16:67109598-67110657	0.0855337	-0.301381	0.472449	0.660548	0.550209	0.355576	-0.0221194	0.733272	0.0634156	0.17525	C16orf70	C16orf70	C16orf70,EDC4,CTCF,E2F4,CENPT,ACD,RANBP10,FBXL8,NAE1,ZDHHC1,PSKH1,ELMO3,SLC12A4,ATP6V0D1,HSD11B2,MN298114-081,B3GNT9	C16orf70,C16orf70,EDC4,CTCF,E2F4,CENPT,ACD,RANBP10,FBXL8,NAE1,ZDHHC1,PSKH1,ELMO3,SLC12A4,ATP6V0D1,HSD11B2,MN298114-081,B3GNT9
17	18257981	18258692	chr17:18257981-18258692	0.101776	-0.358552	0.562105	0.660507	0.550209	0.351478	-0.0207847	0.723741	0.0627243	0.17456	LLGL1	.	MIEF2,MN297422,FLII,SHMT1,LLGL1,FOXO3B,SMCR8,DRG2,MYO15A,FAM106A	.,MIEF2,MN297422,FLII,SHMT1,LLGL1,FOXO3B,SMCR8,DRG2,MYO15A,FAM106A
21	33915528	33916254	chr21:33915528-33916254	0.0874953	-0.308022	0.483013	0.660331	0.550209	-0.150011	-0.493798	0.193777	0.370787	0.391038	LINC00649	LINC00649	ATP5PO,LINC00649,OLIG2,CRYZL1	LINC00649,ATP5PO,LINC00649,OLIG2,CRYZL1
3	112990810	112991548	chr3:112990810-112991548	0.0863692	-0.304696	0.477434	0.660849	0.550407	0.187165	-0.216498	0.590827	0.342303	0.377564	GTPBP8	GTPBP8	GTPBP8,CD200R1,NEPRO,SPICE1,CFAP44,USF3	GTPBP8,GTPBP8,CD200R1,NEPRO,SPICE1,CFAP44,USF3
1	113758733	113760298	chr1:113758733-113760298	-0.0784499	-0.433877	0.276977	0.661045	0.550464	-0.0741883	-0.406611	0.258234	0.644275	0.503244	PHTF1	PHTF1	PHTF1,TRIM33,LRIG2,RSBN1,AP4B1,MAGI3	PHTF1,PHTF1,TRIM33,LRIG2,RSBN1,AP4B1,MAGI3
7	2555307	2555874	chr7:2555307-2555874	0.0949701	-0.335278	0.525219	0.661026	0.550464	0.14891	-0.198751	0.49657	0.379453	0.394973	BRAT1	BRAT1	BRAT1,IQCE	BRAT1,BRAT1,IQCE
2	230416115	230416600	chr2:230416115-230416600	-0.122139	-0.676	0.431721	0.661327	0.550539	0.0217264	-0.353691	0.397144	0.904418	0.57912	SP100	SP100	SP100,NONHSAG030735.2,SP140L,CAB39	SP100,SP100,NONHSAG030735.2,SP140L,CAB39
3	128153254	128153944	chr3:128153254-128153944	0.100912	-0.356779	0.558602	0.66139	0.550539	0.143685	-0.254361	0.541731	0.457408	0.431231	RUVBL1	RUVBL1	RUVBL1,EEFSEC,MGLL	RUVBL1,RUVBL1,EEFSEC,MGLL
5	116084679	116085539	chr5:116084679-116085539	0.0915067	-0.323492	0.506505	0.661363	0.550539	-0.117662	-0.449359	0.214035	0.465111	0.434489	COMMD10	COMMD10	COMMD10,MN298208,SEMA6A	COMMD10,COMMD10,MN298208,SEMA6A
6	117675089	117675926	chr6:117675089-117675926	-0.0802285	-0.444036	0.283579	0.661326	0.550539	-0.202676	-0.535529	0.130177	0.216605	0.306921	NUS1	NUS1	NUS1,RF00017-5748,GOPC,RF00017-5749,SLC35F1	NUS1,NUS1,RF00017-5748,GOPC,RF00017-5749,SLC35F1
19	12551052	12551939	chr19:12551052-12551939	-0.078998	-0.437695	0.279699	0.661742	0.550726	-0.0822522	-0.375711	0.211206	0.562688	0.474218	ZNF709	ZNF709	ZNF564,RF00017-2828,RF00017-2827,ZNF136,ZNF44,ZNF799,TRMT1,TRIR,ZNF763,ZNF627,WDR83OS,PGK1P2,ZNF791,ZNF625,ZNF700,RPS6P25,HNRNPA1P10,ZNF20,ZNF439,ZNF442,ZNF878,MAN2B1,ZNF490,RF00017-2826,ZNF709,MN298114-106	ZNF709,ZNF564,RF00017-2828,RF00017-2827,ZNF136,ZNF44,ZNF799,TRMT1,TRIR,ZNF763,ZNF627,WDR83OS,PGK1P2,ZNF791,ZNF625,ZNF700,RPS6P25,HNRNPA1P10,ZNF20,ZNF439,ZNF442,ZNF878,MAN2B1,ZNF490,RF00017-2826,ZNF709,MN298114-106
X	23782918	23783838	chrX:23782918-23783838	-0.0992863	-0.550046	0.351473	0.6617	0.550726	-0.00170801	-0.366052	0.362636	0.992237	0.601348	SAT1	SAT1	SAT1,ACOT9,NONHSAG054156.2-002,RPL9P7,POLA1,ZFX,NONHSAG054156.2-001,RF00017-8230,CXorf58,RF00017-8226,RF00017-8228	SAT1,SAT1,ACOT9,NONHSAG054156.2-002,RPL9P7,POLA1,ZFX,NONHSAG054156.2-001,RF00017-8230,CXorf58,RF00017-8226,RF00017-8228
4	6708926	6710149	chr4:6708926-6710149	0.0865377	-0.306747	0.479822	0.662025	0.550804	0.0594883	-0.334099	0.453076	0.754104	0.537728	MRFAP1L1	MRFAP1L1	MRFAP1L1,BLOC1S4,S100P,HSALNG0032648	MRFAP1L1,MRFAP1L1,BLOC1S4,S100P,HSALNG0032648
7	149146945	149148256	chr7:149146945-149148256	-0.0876458	-0.485849	0.310558	0.661933	0.550804	-0.000821181	-0.302495	0.300852	0.995492	0.602097	ZNF398	.	ZNF398,ZNF425,MN298461,ZNF783,ZNF282,ZNF212,ZNF767P,ZNF786,ZNF777,RN7SL521P,RF00017-6743	.,ZNF398,ZNF425,MN298461,ZNF783,ZNF282,ZNF212,ZNF767P,ZNF786,ZNF777,RN7SL521P,RF00017-6743
17	4939692	4940738	chr17:4939692-4940738	-0.0819837	-0.454569	0.290601	0.662023	0.550804	-0.0390624	-0.509821	0.431696	0.863331	0.568639	RNF167	RNF167	ENO3,RNF167,PFN1,SLC25A11,SPAG7,ZNF232,CHRNE,CAMTA2,ZZEF1,RPAIN,ANKFY1,ZNF594,DERL2,MIS12,INCA1,MYBBP1A,NUP88,PELP1,USP6,PLD2,HSALNG0114074	RNF167,ENO3,RNF167,PFN1,SLC25A11,SPAG7,ZNF232,CHRNE,CAMTA2,ZZEF1,RPAIN,ANKFY1,ZNF594,DERL2,MIS12,INCA1,MYBBP1A,NUP88,PELP1,USP6,PLD2,HSALNG0114074
15	34209808	34210246	chr15:34209808-34210246	-0.104789	-0.581329	0.37175	0.662229	0.55092	-0.197014	-0.554056	0.160029	0.260976	0.332778	KATNBL1	KATNBL1	KATNBL1,NOP10,EMC4,hsa-miR-5095-152,PGBD4	KATNBL1,KATNBL1,NOP10,EMC4,hsa-miR-5095-152,PGBD4
12	94675929	94677179	chr12:94675929-94677179	-0.0762194	-0.423158	0.270719	0.662525	0.551113	-0.458374	-0.837661	-0.0790877	0.0206418	0.109226	TMCC3	.	TMCC3,HSALNG0093199,NDUFA12	.,TMCC3,HSALNG0093199,NDUFA12
10	15088544	15088910	chr10:15088544-15088910	-0.133834	-0.743342	0.475674	0.662689	0.551174	-0.0395338	-0.429084	0.350017	0.833289	0.561583	ACBD7	ACBD7	ACBD7,RF00017-602,ACBD7-DCLRE1CP1,RPP38-DT,MINDY3,RPP38,OLAH	ACBD7,ACBD7,RF00017-602,ACBD7-DCLRE1CP1,RPP38-DT,MINDY3,RPP38,OLAH
18	55321088	55322630	chr18:55321088-55322630	-0.0745272	-0.413979	0.264925	0.662726	0.551174	0.0686668	-0.287047	0.42438	0.68938	0.517935	TCF4-AS1	.	TCF4,CCDC68	.,TCF4,CCDC68
3	195683452	195684838	chr3:195683452-195684838	0.0725657	-0.258056	0.403188	0.662826	0.551205	0.173646	-0.164603	0.511894	0.294475	0.350184	MIR570	.	SDHAP1,MIR570HG,MUC20-OT1,SDHAP2,MUC20,APOD	.,SDHAP1,MIR570HG,MUC20-OT1,SDHAP2,MUC20,APOD
1	111346216	111346812	chr1:111346216-111346812	0.0962006	-0.342347	0.534748	0.662999	0.551296	0.227835	-0.209883	0.665554	0.288023	0.347057	PIFO	PIFO	NONHSAG002400.2,PIFO,CEPT1,LINC01160,DDX20,KCNA2,OVGP1	PIFO,NONHSAG002400.2,PIFO,CEPT1,LINC01160,DDX20,KCNA2,OVGP1
20	57351174	57351693	chr20:57351174-57351693	0.129631	-0.461463	0.720725	0.663078	0.551309	0.135214	-0.286084	0.556513	0.508082	0.452453	RAE1	RAE1	RAE1,RBM38,AURKA,BMP7,MTRNR2L3,MTND1P9	RAE1,RAE1,RBM38,AURKA,BMP7,MTRNR2L3,MTND1P9
1	35192888	35193433	chr1:35192888-35193433	0.0873903	-0.311568	0.486349	0.663454	0.551525	-0.000502728	-0.34289	0.341885	0.997569	0.60247	SFPQ	SFPQ	SFPQ,ZMYM1,ZMYM6,RPL5P4,AGO4,AGO3,TMEM35B,ZMYM4,CLSPN,COL8A2,KIAA0319L,RF00017-156	SFPQ,SFPQ,ZMYM1,ZMYM6,RPL5P4,AGO4,AGO3,TMEM35B,ZMYM4,CLSPN,COL8A2,KIAA0319L,RF00017-156
7	30771268	30771798	chr7:30771268-30771798	-0.0963459	-0.536294	0.343603	0.663529	0.551525	-0.07464	-0.448034	0.298754	0.679003	0.514831	MINDY4	MINDY4	MINDY4,INMT,INMT-MINDY4,GARS1-DT	MINDY4,MINDY4,INMT,INMT-MINDY4,GARS1-DT
12	100199810	100201146	chr12:100199810-100201146	-0.0799902	-0.445182	0.285202	0.663468	0.551525	-0.0332521	-0.352386	0.285882	0.828912	0.560129	ACTR6	ACTR6	ACTR6,SCYL2,GOLGA2P5,ANKS1B,RF00017-1229	ACTR6,ACTR6,SCYL2,GOLGA2P5,ANKS1B,RF00017-1229
1	108876659	108877471	chr1:108876659-108877471	-0.0882578	-0.491488	0.314973	0.663697	0.551604	-0.0633477	-0.37824	0.251544	0.677079	0.514204	GPSM2	GPSM2	GPSM2,PRPF38B,PSRC1,SPATA42,CLCC1,AKNAD1	GPSM2,GPSM2,PRPF38B,PSRC1,SPATA42,CLCC1,AKNAD1
6	37102379	37102990	chr6:37102379-37102990	-0.096547	-0.537792	0.344699	0.6638	0.551604	0.612119	0.184765	1.03947	0.00760678	0.0737009	PIM1	.	TBC1D22B,PIM1,FGD2,COX6A1P2,SRSF3,MAPK13,TMEM217,RNF8,CDKN1A,CMTR1,RPL12P2,RF00017-5500,MN298114-202,RF00017-5499,RF00017-5498	.,TBC1D22B,PIM1,FGD2,COX6A1P2,SRSF3,MAPK13,TMEM217,RNF8,CDKN1A,CMTR1,RPL12P2,RF00017-5500,MN298114-202,RF00017-5499,RF00017-5498
14	49892414	49894003	chr14:49892414-49894003	-0.0762802	-0.424918	0.272358	0.663816	0.551604	0.226317	-0.0892304	0.541865	0.148909	0.258238	ARF6	ARF6	ARF6,RPL36AL,RNU6-189P,RF00026-322,VCPKMT	ARF6,ARF6,RPL36AL,RNU6-189P,RF00026-322,VCPKMT
1	180154477	180155399	chr1:180154477-180155399	-0.0840756	-0.468534	0.300383	0.663973	0.551629	0.0602036	-0.275004	0.395411	0.709902	0.52526	QSOX1	QSOX1	QSOX1,AXDND1,TOR1AIP1,CEP350,MN308835,LHX4	QSOX1,QSOX1,AXDND1,TOR1AIP1,CEP350,MN308835,LHX4
3	42501868	42502709	chr3:42501868-42502709	0.0786818	-0.281104	0.438467	0.663965	0.551629	0.116433	-0.243496	0.476362	0.504772	0.451096	VIPR1	.	VIPR1,NKTR,SEC22C,SS18L2,ZNF662,NONHSAG034868.2	.,VIPR1,NKTR,SEC22C,SS18L2,ZNF662,NONHSAG034868.2
Y	56850357	56851153	chrY:56850357-56851153	0.0706988	-0.252664	0.394062	0.664044	0.551635	0.153589	-0.156623	0.4638	0.311449	0.36045	DAZ2	.	.	.,.
3	16842003	16843063	chr3:16842003-16843063	0.0831686	-0.297434	0.463771	0.664214	0.551723	0.238595	-0.08306	0.56025	0.136283	0.247972	DAZL	.	PLCL2,RFTN1	.,PLCL2,RFTN1
3	149085892	149086838	chr3:149085892-149086838	0.0783445	-0.280532	0.437221	0.664521	0.551873	-0.259507	-0.588362	0.0693485	0.114465	0.228323	HLTF-AS1	HLTF-AS1	HLTF,PFN2,GYG1	HLTF-AS1,HLTF,PFN2,GYG1
9	87725974	87726488	chr9:87725974-87726488	0.0917974	-0.328675	0.51227	0.6645	0.551873	-0.163566	-0.591262	0.26413	0.431557	0.41984	CTSL	CTSL	CTSL,NONHSAG052739.2,NXNL2,SPATA31E1,RF00017-7683	CTSL,CTSL,NONHSAG052739.2,NXNL2,SPATA31E1,RF00017-7683
15	82507084	82508112	chr15:82507084-82508112	0.0911672	-0.326855	0.509189	0.664828	0.552022	0.258498	-0.19418	0.711175	0.24531	0.322896	GOLGA2P10	.	GOLGA2P10,RPS17,GOLGA6L9	.,GOLGA2P10,RPS17,GOLGA6L9
19	57279865	57281002	chr19:57279865-57281002	0.078072	-0.279862	0.436006	0.66479	0.552022	-0.030375	-0.351284	0.290534	0.844351	0.564574	ZNF460-AS1	ZNF460-AS1	ZNF460,ZNF549,ZNF805,ZNF17,ZNF329,ZNF264,ZNF543,ZNF471,ZNF418,ZNF606,ZNF304,ZNF134,ZNF416,ZNF582,ZNF256,TRAPPC2B,ZNF547,ZNF135,ZNF470,ZNF542P,AURKC,ZIM2,ZFP28	ZNF460-AS1,ZNF460,ZNF549,ZNF805,ZNF17,ZNF329,ZNF264,ZNF543,ZNF471,ZNF418,ZNF606,ZNF304,ZNF134,ZNF416,ZNF582,ZNF256,TRAPPC2B,ZNF547,ZNF135,ZNF470,ZNF542P,AURKC,ZIM2,ZFP28
12	3872670	3873700	chr12:3872670-3873700	0.0766422	-0.274891	0.428175	0.664928	0.552052	-0.218575	-0.530964	0.0938134	0.158507	0.265818	PARP11	PARP11	PARP11,TULP3,CRACR2A	PARP11,PARP11,TULP3,CRACR2A
15	66293383	66294269	chr15:66293383-66294269	0.0820685	-0.294521	0.458658	0.665068	0.552062	-0.0552003	-0.375402	0.265001	0.721006	0.528102	DIS3L	DIS3L	DIS3L,SNAPC5,TIPIN,MAP2K1,RF00017-1821	DIS3L,DIS3L,SNAPC5,TIPIN,MAP2K1,RF00017-1821
19	8390004	8390972	chr19:8390004-8390972	-0.0740478	-0.413799	0.265704	0.665037	0.552062	-0.0188374	-0.386716	0.349041	0.915381	0.582015	RAB11B-AS1	RAB11B-AS1	RAB11B,HNRNPM,ELAVL1,ZNF699,ZNF558,ZNF317,XAB2,MAP2K7,MARCHF2,ZNF177,ZNF559,CD209,EVI5L,ANGPTL4,RPS28,MIR4999,NONHSAG024696.2	RAB11B-AS1,RAB11B,HNRNPM,ELAVL1,ZNF699,ZNF558,ZNF317,XAB2,MAP2K7,MARCHF2,ZNF177,ZNF559,CD209,EVI5L,ANGPTL4,RPS28,MIR4999,NONHSAG024696.2
1	11805550	11806671	chr1:11805550-11806671	-0.0767025	-0.429172	0.275767	0.665517	0.552346	0.2288	-0.154501	0.6121	0.225394	0.311913	CLCN6	CLCN6	CLCN6,MTHFR,TARDBP,EXOSC10,UBIAD1,TNFRSF8,MIIP,RF00017-063,C1orf167	CLCN6,CLCN6,MTHFR,TARDBP,EXOSC10,UBIAD1,TNFRSF8,MIIP,RF00017-063,C1orf167
8	145051660	145052496	chr8:145051660-145052496	0.095876	-0.344732	0.536484	0.665538	0.552346	0.190933	-0.166265	0.54813	0.275655	0.340667	C8orf33	C8orf33	C8orf33,HSALNG0069505,MAF1,ZNF252P,SLC39A4,RPL8,MN298553,ZNF16	C8orf33,C8orf33,HSALNG0069505,MAF1,ZNF252P,SLC39A4,RPL8,MN298553,ZNF16
7	149838132	149838867	chr7:149838132-149838867	-0.0824966	-0.461781	0.296788	0.665673	0.552405	-0.0879448	-0.415416	0.239527	0.578996	0.480465	ZNF862	ZNF862	ZNF862,ZNF783,ZNF777,ZNF212,ZNF398,ZNF767P,SSPOP,ATP6V0E2,MN298678-111	ZNF862,ZNF862,ZNF783,ZNF777,ZNF212,ZNF398,ZNF767P,SSPOP,ATP6V0E2,MN298678-111
2	238288513	238289409	chr2:238288513-238289409	-0.0756555	-0.423765	0.272454	0.665923	0.552449	-0.0569729	-0.368336	0.25439	0.704721	0.52358	PER2	PER2	PER2,LINC02610,ILKAP,COL6A3,TRAF3IP1,ESPNL,ERFE,SCLY,HES6	PER2,PER2,LINC02610,ILKAP,COL6A3,TRAF3IP1,ESPNL,ERFE,SCLY,HES6
8	60909163	60910320	chr8:60909163-60910320	-0.0853223	-0.477841	0.307196	0.665867	0.552449	0.0629642	-0.295725	0.421653	0.71615	0.526747	LOC100130298	.	CHD7,CLVS1,RAB2A	.,CHD7,CLVS1,RAB2A
12	123583947	123584900	chr12:123583947-123584900	0.0864362	-0.311351	0.484223	0.66598	0.552449	0.385156	0.0164541	0.753858	0.0415718	0.145791	TMED2	TMED2	TMED2-DT,TMED2,DDX55,EIF2B1,TCTN2,ATP6V0A2,NCOR2,DNAH10OS,KMT5A,GTF2H3,RILPL1	TMED2,TMED2-DT,TMED2,DDX55,EIF2B1,TCTN2,ATP6V0A2,NCOR2,DNAH10OS,KMT5A,GTF2H3,RILPL1
X	134807062	134807673	chrX:134807062-134807673	0.109005	-0.392505	0.610515	0.665892	0.552449	-0.102725	-0.609217	0.403768	0.674605	0.513225	FAM122B	.	FAM122C,RF00017-8739,FAM122B,RF00017-8737,MOSPD1	.,FAM122C,RF00017-8739,FAM122B,RF00017-8737,MOSPD1
2	27369883	27371475	chr2:27369883-27371475	0.0712591	-0.256941	0.39946	0.666229	0.552602	0.135862	-0.180517	0.452242	0.378248	0.39448	EIF2B4	EIF2B4	SNX17,EIF2B4,GTF3C2,EMILIN1,TMEM214,CAD,SUPT7L,ATRAID,GPN1,NRBP1,PREB,KRTCAP3,ZNF513	EIF2B4,SNX17,EIF2B4,GTF3C2,EMILIN1,TMEM214,CAD,SUPT7L,ATRAID,GPN1,NRBP1,PREB,KRTCAP3,ZNF513
12	109154545	109155304	chr12:109154545-109155304	0.0896493	-0.323456	0.502755	0.666383	0.552677	0.084598	-0.271473	0.440669	0.623181	0.495729	ACACB	.	ACACB,MN309600,FOXN4	.,ACACB,MN309600,FOXN4
4	112145288	112146231	chr4:112145288-112146231	-0.0852608	-0.4786	0.308078	0.666746	0.552713	0.099692	-0.258493	0.457877	0.565397	0.475212	FAM241A	FAM241A	FAM241A,ZGRF1,TIFA,LARP7,AP1AR,RPL36AP19	FAM241A,FAM241A,ZGRF1,TIFA,LARP7,AP1AR,RPL36AP19
8	52713977	52715074	chr8:52713977-52715074	-0.083281	-0.467416	0.300854	0.666689	0.552713	0.0589653	-0.258267	0.376197	0.700292	0.521737	RB1CC1	.	RB1CC1,ALKAL1	.,RB1CC1,ALKAL1
10	11611219	11612083	chr10:11611219-11612083	-0.0830748	-0.466055	0.299906	0.666523	0.552713	0.162589	-0.182964	0.508142	0.335405	0.373548	LOC107984208	LOC107984208	USP6NL,ECHDC3	LOC107984208,USP6NL,ECHDC3
14	21087471	21087900	chr14:21087471-21087900	0.105562	-0.381387	0.592512	0.666716	0.552713	-0.113293	-0.514742	0.288156	0.560035	0.473108	TMEM253	.	ARHGEF40,NONHSAG014406.2,TMEM253,NDRG2	.,ARHGEF40,NONHSAG014406.2,TMEM253,NDRG2
16	85055438	85056080	chr16:85055438-85056080	-0.0960612	-0.539202	0.34708	0.666729	0.552713	-0.288077	-0.633504	0.0573491	0.0966243	0.211591	KIAA0513	.	TAF1C,KIAA0513,ZDHHC7,RF00017-2176,CIBAR2	.,TAF1C,KIAA0513,ZDHHC7,RF00017-2176,CIBAR2
1	2150970	2151538	chr1:2150970-2151538	-0.0955846	-0.536826	0.345657	0.666941	0.552737	-0.123136	-0.724844	0.478571	0.671855	0.512162	PRKCZ-AS1	.	NADK,FAAP20,CDK11A,CDK11B,TNFRSF14,GNB1,SKI,PANK4,PRKCZ	.,NADK,FAAP20,CDK11A,CDK11B,TNFRSF14,GNB1,SKI,PANK4,PRKCZ
2	7007961	7008539	chr2:7007961-7008539	0.10252	-0.370917	0.575958	0.66706	0.552737	-0.124987	-0.546764	0.296791	0.540774	0.464963	LOC101929452	.	RNF144A,GRASLND	.,RNF144A,GRASLND
2	151409657	151410609	chr2:151409657-151410609	-0.0791055	-0.444289	0.286077	0.666952	0.552737	-0.105737	-0.447414	0.23594	0.52319	0.458393	RIF1	RIF1	RIF1,STAM2,RPL30P2,TNFAIP6,RBM43,NEB	RIF1,RIF1,STAM2,RPL30P2,TNFAIP6,RBM43,NEB
3	64022992	64023632	chr3:64022992-64023632	-0.101271	-0.569376	0.366833	0.66735	0.552737	-0.152687	-0.505948	0.200573	0.375222	0.393148	PSMD6	PSMD6	PSMD6,ATXN7,THOC7	PSMD6,PSMD6,ATXN7,THOC7
6	31664956	31666084	chr6:31664956-31666084	0.0777627	-0.281665	0.437191	0.667338	0.552737	0.0506923	-0.333036	0.43442	0.784186	0.545883	MIR6832	.	CSNK2B,GPANK1,DDX39B,MDC1,LY6G5B,ATF6B,GTF2H4,NFKBIL1,MSH5,LSM2,DHX16,SKIV2L,DXO,NRM,LY6G5C,MICA,PBX2,CCHCR1,RPL3P2,TCF19,VARS1,STK19,PPT2,MICB,PRRC2A,C4A,RNU6-850P,BAG6,SAPCD1,TNXB,EGFL8,STK19B,CYP21A1P,HLA-DRB5,MG828730-062,RF00017-5416	.,CSNK2B,GPANK1,DDX39B,MDC1,LY6G5B,ATF6B,GTF2H4,NFKBIL1,MSH5,LSM2,DHX16,SKIV2L,DXO,NRM,LY6G5C,MICA,PBX2,CCHCR1,RPL3P2,TCF19,VARS1,STK19,PPT2,MICB,PRRC2A,C4A,RNU6-850P,BAG6,SAPCD1,TNXB,EGFL8,STK19B,CYP21A1P,HLA-DRB5,MG828730-062,RF00017-5416
7	45768283	45769429	chr7:45768283-45769429	-0.070958	-0.398667	0.256751	0.667085	0.552737	-0.063362	-0.349172	0.222448	0.646461	0.503844	SEPTIN7P2	SEPTIN7P2	SEPTIN7P2,GTF2IP13,CCDC201,ADCY1	SEPTIN7P2,SEPTIN7P2,GTF2IP13,CCDC201,ADCY1
7	151232385	151233422	chr7:151232385-151233422	-0.0798238	-0.448539	0.288892	0.667136	0.552737	0.312177	-0.00254889	0.626902	0.0516872	0.158444	CHPF2	CHPF2	CHPF2,ABCF2,NUB1,SMARCD3,RF00017-6756	CHPF2,CHPF2,ABCF2,NUB1,SMARCD3,RF00017-6756
9	62798961	62802776	chr9:62798961-62802776	-0.0919393	-0.516892	0.333014	0.667338	0.552737	0.100368	-0.228089	0.428825	0.528368	0.460255	LINC01410	LINC01410	LINC01410,RF00001-340,RNA5SP283	LINC01410,LINC01410,RF00001-340,RNA5SP283
13	110676204	110676980	chr13:110676204-110676980	0.102547	-0.371311	0.576404	0.667257	0.552737	0.404539	-0.0165979	0.825676	0.058708	0.169244	ING1	.	CARS2,ING1,NAXD,hsa-miR-5095-123	.,CARS2,ING1,NAXD,hsa-miR-5095-123
4	131729247	131729735	chr4:131729247-131729735	0.109854	-0.398175	0.617882	0.667506	0.552792	0.476618	0.030306	0.92293	0.0377138	0.138836	SNHG27	SNHG27	.	SNHG27,.
5	80125534	80127268	chr5:80125534-80127268	0.0768589	-0.278625	0.432343	0.667543	0.552792	-0.329152	-0.780263	0.121959	0.142401	0.252918	CTD-2201I18.1	.	ZFYVE16,MTX3,JMY,SERINC5,FAM151B,THBS4	.,ZFYVE16,MTX3,JMY,SERINC5,FAM151B,THBS4
11	65833445	65834199	chr11:65833445-65834199	-0.0980603	-0.552012	0.355891	0.667824	0.552971	0.0303838	-0.327024	0.387791	0.860017	0.567666	SNX32	SNX32	SNX32,HSALNG0084951,MRPL11,ZFPL1,EIF1AD,RBM4B,BBS1,NAALADL1,POLA2,MUS81,RELA,CD248,FAU,KAT5,KLC2,SART1,FRMD8,RBM14,PCNX3,NPAS4,CTSF,EFEMP2,SIPA1,HSALNG0084954,CFL1	SNX32,SNX32,HSALNG0084951,MRPL11,ZFPL1,EIF1AD,RBM4B,BBS1,NAALADL1,POLA2,MUS81,RELA,CD248,FAU,KAT5,KLC2,SART1,FRMD8,RBM14,PCNX3,NPAS4,CTSF,EFEMP2,SIPA1,HSALNG0084954,CFL1
2	91784557	91785162	chr2:91784557-91785162	-0.0872069	-0.491017	0.316603	0.667903	0.552984	-0.12818	-0.504082	0.247723	0.482313	0.441511	GGT8P	.	.	.,.
2	237673260	237675133	chr2:237673260-237675133	-0.0721367	-0.406481	0.262208	0.668198	0.55315	-0.00918212	-0.337592	0.319227	0.95373	0.59186	LRRFIP1	.	LRRFIP1,MLPH,UBE2F,RBM44	.,LRRFIP1,MLPH,UBE2F,RBM44
18	12839128	12840498	chr18:12839128-12840498	-0.0837344	-0.471873	0.304404	0.668231	0.55315	0.202148	-0.127895	0.532192	0.214029	0.305451	LINC01882	.	PTPN2,CEP76	.,PTPN2,CEP76
3	14177992	14179071	chr3:14177992-14179071	0.0751536	-0.273411	0.423718	0.66841	0.553245	-0.227898	-0.547067	0.0912707	0.150616	0.259434	LSM3	LSM3	XPC,LSM3,TMEM43,CHCHD4	LSM3,XPC,LSM3,TMEM43,CHCHD4
8	93754314	93755329	chr8:93754314-93755329	-0.0815885	-0.460144	0.296967	0.66853	0.553292	-0.239265	-0.568917	0.0903873	0.144386	0.254129	TMEM67	TMEM67	TMEM67,PDP1	TMEM67,TMEM67,PDP1
2	70553240	70554355	chr2:70553240-70554355	-0.0750189	-0.423347	0.27331	0.668758	0.553427	-0.0586461	-0.406624	0.289332	0.726977	0.529649	TGFA	TGFA	TGFA,CLEC4F,TIA1,TEX261,CD207,VAX2,RF00994-491,FAM136A	TGFA,TGFA,CLEC4F,TIA1,TEX261,CD207,VAX2,RF00994-491,FAM136A
6	157380042	157381456	chr6:157380042-157381456	-0.0700048	-0.395161	0.255151	0.668862	0.553461	-0.0930011	-0.391587	0.205585	0.520532	0.457539	ZDHHC14	ZDHHC14	ZDHHC14,HSALNG0054621,ARID1B,SNX9	ZDHHC14,ZDHHC14,HSALNG0054621,ARID1B,SNX9
1	161458553	161460028	chr1:161458553-161460028	0.122771	-0.447977	0.69352	0.669137	0.553468	-0.406383	-1.41261	0.599845	0.406676	0.408674	FCGR2A	.	TRE-CTC1-4,MF281470-003,TRG-GCC1-3,FCGR2A,CFAP126	.,TRE-CTC1-4,MF281470-003,TRG-GCC1-3,FCGR2A,CFAP126
7	101815263	101816031	chr7:101815263-101816031	0.0960268	-0.350412	0.542465	0.669152	0.553468	0.338338	-0.0155289	0.692206	0.059778	0.170564	CUX1	CUX1	HSALNG0060135,CUX1,SRRT,RPL7AP39,TRIP6,PRKRIP1,EPHB4,POLR2J2,SH2B2	CUX1,HSALNG0060135,CUX1,SRRT,RPL7AP39,TRIP6,PRKRIP1,EPHB4,POLR2J2,SH2B2
12	6567893	6568568	chr12:6567893-6568568	-0.105885	-0.597874	0.386103	0.668973	0.553468	0.309901	-0.0713284	0.691131	0.104683	0.218974	IFFO1	.	NOP2,ZNF384,CHD4,NCAPD2,ATN1,P3H3,IFFO1	.,NOP2,ZNF384,CHD4,NCAPD2,ATN1,P3H3,IFFO1
12	9758515	9759309	chr12:9758515-9759309	-0.0992804	-0.560902	0.362341	0.66919	0.553468	-0.125483	-0.477592	0.226627	0.463072	0.433541	CD69	CD69	CD69,CLECL1,KLRF1,DDX12P,CLEC7A,KLRA1P,OLR1,M6PR,LINC00612,KLRB1,CLEC12A,PZP,CLEC2B,KLRF2,GABARAPL1,CLEC2D	CD69,CD69,CLECL1,KLRF1,DDX12P,CLEC7A,KLRA1P,OLR1,M6PR,LINC00612,KLRB1,CLEC12A,PZP,CLEC2B,KLRF2,GABARAPL1,CLEC2D
15	34366453	34367981	chr15:34366453-34367981	0.0736643	-0.268743	0.416072	0.669093	0.553468	0.259372	-0.145801	0.664544	0.194954	0.293474	LPCAT4	LPCAT4	LPCAT4,GOLGA8A,GOLGA8B,NUTM1	LPCAT4,LPCAT4,GOLGA8A,GOLGA8B,NUTM1
3	53748883	53749776	chr3:53748883-53749776	-0.0818423	-0.462524	0.29884	0.669306	0.553511	-0.103171	-0.520772	0.31443	0.609503	0.491536	CHDH	.	IL17RB,SELENOK,DCP1A,AB372733,CHDH,CACNA1D	.,IL17RB,SELENOK,DCP1A,AB372733,CHDH,CACNA1D
19	45038963	45039602	chr19:45038963-45039602	0.0980252	-0.358074	0.554124	0.669404	0.553539	0.241948	-0.174993	0.65889	0.238041	0.319358	CLASRP	CLASRP	CLASRP,ZNF180,ZNF225,ZNF284,ZNF224,ZNF223,ZNF235,ZNF234,ZNF227,ZNF226,CCDC61,ZNF112,SYMPK,QPCTL,GEMIN7,ZNF296,PPP1R37,CEACAM19,IRF2BP1,APOE,SNRPD2,DM1-AS,ERCC1,NECTIN2,TRAPPC6A,POLR1G,RF00026-508,RNU6-611P,RELB	CLASRP,CLASRP,ZNF180,ZNF225,ZNF284,ZNF224,ZNF223,ZNF235,ZNF234,ZNF227,ZNF226,CCDC61,ZNF112,SYMPK,QPCTL,GEMIN7,ZNF296,PPP1R37,CEACAM19,IRF2BP1,APOE,SNRPD2,DM1-AS,ERCC1,NECTIN2,TRAPPC6A,POLR1G,RF00026-508,RNU6-611P,RELB
1	212558414	212559349	chr1:212558414-212559349	0.0840829	-0.307367	0.475533	0.669581	0.553579	0.137876	-0.187342	0.463094	0.384226	0.397788	ATF3	.	ANGEL2,FLVCR1,ATF3,NENF	.,ANGEL2,FLVCR1,ATF3,NENF
19	38387694	38388307	chr19:38387694-38388307	0.105044	-0.383946	0.594034	0.669553	0.553579	0.213815	-0.178817	0.606447	0.267047	0.336326	GGN	GGN	SPRED3,GGN,ZFP30,HNRNPL,ZNF607,ZNF573,ZNF793,CATSPERG,C19orf33,ZNF570,RASGRP4,RYR1,SAMD4B,RN7SL566P,PAK4,ZNF569,PSMD8	GGN,SPRED3,GGN,ZFP30,HNRNPL,ZNF607,ZNF573,ZNF793,CATSPERG,C19orf33,ZNF570,RASGRP4,RYR1,SAMD4B,RN7SL566P,PAK4,ZNF569,PSMD8
10	79320897	79321439	chr10:79320897-79321439	-0.0974643	-0.551568	0.356639	0.669824	0.553728	-0.0836314	-0.505915	0.338653	0.681798	0.515714	PPIF	.	PPIF,ZMIZ1	.,PPIF,ZMIZ1
7	157336505	157337690	chr7:157336505-157337690	-0.0850565	-0.481538	0.311425	0.669971	0.553797	-0.0582774	-0.399751	0.283196	0.723678	0.528962	DNAJB6	DNAJB6	DNAJB6,NONHSAG049306.2,NOM1,RF00017-6805	DNAJB6,DNAJB6,NONHSAG049306.2,NOM1,RF00017-6805
3	138890914	138891523	chr3:138890914-138891523	0.120293	-0.440684	0.681269	0.670107	0.553803	-0.54527	-1.02239	-0.0681461	0.0274332	0.122122	LINC01391	.	PIK3CB,FAIM,CEP70,A4GNT,ATP5MC1P3,RF00017-4132,FOXL2	.,PIK3CB,FAIM,CEP70,A4GNT,ATP5MC1P3,RF00017-4132,FOXL2
19	52296819	52297638	chr19:52296819-52297638	0.0994112	-0.364133	0.562955	0.670072	0.553803	0.00737741	-0.376727	0.391481	0.968204	0.596105	ZNF480	ZNF480	ZNF480,ETFB,ZNF766,ZNF610	ZNF480,ZNF480,ETFB,ZNF766,ZNF610
1	246506872	246507421	chr1:246506872-246507421	0.09185	-0.336596	0.520296	0.670187	0.553816	-0.0644548	-0.409963	0.281053	0.699259	0.521436	SMYD3	SMYD3	SMYD3,ZNF669,ZNF496,ZNF670-ZNF695,AHCTF1,CNST	SMYD3,SMYD3,ZNF669,ZNF496,ZNF670-ZNF695,AHCTF1,CNST
6	43725020	43725498	chr6:43725020-43725498	0.0934346	-0.342633	0.529502	0.67035	0.55389	0.151997	-0.267137	0.571131	0.455364	0.430187	MRPS18A	.	GTPBP2,ABCC10,POLH,RPS2P29,ZNF318,BICRAL,RRP36,MAD2L1BP,VEGFA,MRPS18A,RSPH9,CAPN11,TJAP1,CUL7,SLC35B2,NFKBIE,KLHDC3,RF00017-5568	.,GTPBP2,ABCC10,POLH,RPS2P29,ZNF318,BICRAL,RRP36,MAD2L1BP,VEGFA,MRPS18A,RSPH9,CAPN11,TJAP1,CUL7,SLC35B2,NFKBIE,KLHDC3,RF00017-5568
15	100940938	100941656	chr15:100940938-100941656	0.0932772	-0.342222	0.528776	0.670469	0.55389	-0.00698224	-0.484729	0.470764	0.975803	0.597754	LOC101927751	.	LRRK1,CHSY1	.,LRRK1,CHSY1
X	153724352	153724859	chrX:153724352-153724859	-0.0948533	-0.537684	0.347977	0.670449	0.55389	-0.1976	-0.581968	0.186767	0.293815	0.349811	BCAP31	BCAP31	HSALNG0140785,BCAP31,ABCD1,PNCK,SLC6A8,KRT18P48,PDZD4,PLXNB3	BCAP31,HSALNG0140785,BCAP31,ABCD1,PNCK,SLC6A8,KRT18P48,PDZD4,PLXNB3
1	151346850	151347596	chr1:151346850-151347596	0.0837223	-0.30733	0.474775	0.670598	0.553892	0.0261516	-0.351045	0.403348	0.885622	0.574206	GBAT2	GBAT2	MN308801,RFX5,SETDB1,ARNT,PIP5K1A,RPS10P6,GOLPH3L,UBE2D3P3,PI4KB,CTSK,GABPB2,RN7SL444P,MRPL9	GBAT2,MN308801,RFX5,SETDB1,ARNT,PIP5K1A,RPS10P6,GOLPH3L,UBE2D3P3,PI4KB,CTSK,GABPB2,RN7SL444P,MRPL9
5	173616028	173616950	chr5:173616028-173616950	-0.0793218	-0.449797	0.291153	0.670578	0.553892	-0.00418783	-0.300667	0.292291	0.976613	0.597959	BOD1	BOD1	BOD1,STC2	BOD1,BOD1,STC2
11	47552290	47553518	chr11:47552290-47553518	0.0807952	-0.296679	0.458269	0.670675	0.553902	0.0750825	-0.228379	0.378544	0.60898	0.491398	NDUFS3	.	CELF1,C1QTNF4,RNU5E-10P,AMBRA1,KBTBD4,NUP160,FNBP4,PTPRJ,NR1H3,SPI1,NDUFS3,HQ292159,RAPSN	.,CELF1,C1QTNF4,RNU5E-10P,AMBRA1,KBTBD4,NUP160,FNBP4,PTPRJ,NR1H3,SPI1,NDUFS3,HQ292159,RAPSN
16	50065820	50066650	chr16:50065820-50066650	0.0898885	-0.330277	0.510054	0.670828	0.553962	0.190576	-0.14316	0.524311	0.245314	0.322896	HEATR3	HEATR3	HEATR3,TENT4B	HEATR3,HEATR3,TENT4B
19	57633019	57633601	chr19:57633019-57633601	0.0891461	-0.327613	0.505905	0.670875	0.553962	-0.0646125	-0.410868	0.281643	0.699179	0.521436	ZNF211	ZNF211	ZNF211,HSALNG0127871,ZNF548,ZNF264,ZNF550,TRIM28,ZNF134,ZNF805,ZNF417,ZNF551,ZNF549,ZNF671,ZNF772,ZNF543,ZNF274,RPS5,VN1R1,ZNF324B,ZNF329,ZSCAN4	ZNF211,ZNF211,HSALNG0127871,ZNF548,ZNF264,ZNF550,TRIM28,ZNF134,ZNF805,ZNF417,ZNF551,ZNF549,ZNF671,ZNF772,ZNF543,ZNF274,RPS5,VN1R1,ZNF324B,ZNF329,ZSCAN4
14	73949838	73950661	chr14:73949838-73950661	-0.0753066	-0.427546	0.276933	0.671034	0.55404	-0.0638965	-0.362178	0.234385	0.657547	0.507245	FAM161B	FAM161B	FAM161B,COQ6,PTGR2,ENTPD5	FAM161B,FAM161B,COQ6,PTGR2,ENTPD5
4	81471458	81472635	chr4:81471458-81472635	0.0697077	-0.256513	0.395928	0.671194	0.554102	0.242083	-0.0684733	0.552638	0.118634	0.232337	PRKG2	.	RASGEF1B,PRKG2	.,RASGEF1B,PRKG2
11	95089216	95090413	chr11:95089216-95090413	-0.071	-0.403383	0.261383	0.671301	0.554102	-0.212897	-0.537922	0.112127	0.185276	0.28719	ENDOD1	ENDOD1	ENDOD1,SRSF8,KDM4E,BUD13P1,SESN3	ENDOD1,ENDOD1,SRSF8,KDM4E,BUD13P1,SESN3
20	23161684	23162556	chr20:23161684-23162556	-0.0953672	-0.541748	0.351014	0.671249	0.554102	0.112172	-0.345305	0.569649	0.612178	0.49218	LINC00656	.	CD93,THBD,NAPB,NXT1,GZF1,CST3,RF00001-191,RNA5SP478	.,CD93,THBD,NAPB,NXT1,GZF1,CST3,RF00001-191,RNA5SP478
7	66591549	66592441	chr7:66591549-66592441	0.0845045	-0.311267	0.480276	0.671432	0.554155	0.132431	-0.216987	0.481849	0.435627	0.421323	GS1-124K5.11	GS1-124K5.11	GS1-124K5.11,VKORC1L1,CRCP,GUSB,RABGEF1,CCT6P1,TYW1,TMEM248,KCTD7,RF00017-6229,TPST1	GS1-124K5.11,GS1-124K5.11,VKORC1L1,CRCP,GUSB,RABGEF1,CCT6P1,TYW1,TMEM248,KCTD7,RF00017-6229,TPST1
11	65117000	65117956	chr11:65117000-65117956	-0.0812955	-0.462113	0.299522	0.671493	0.554155	0.282586	-0.0830936	0.648266	0.121637	0.235349	ZNHIT2	ZNHIT2	TM7SF2,ZNHIT2,MRPL49,ZFPL1,SF1,EIF1AD,SYVN1,POLA2,PCNX3,MUS81,KAT5,SART1,SF3B2,MEN1,FAU,TRMT112,EFEMP2,NEAT1,PLCB3,EHBP1L1,RELA,DPF2,FRMD8,ATG2A,SCYL1,VPS51,ZNRD2,LTBP3,NAALADL1,RNASEH2C,SAC3D1,SNX15,SLC22A20P,BANF1,HSALNG0084858,MN309372	ZNHIT2,TM7SF2,ZNHIT2,MRPL49,ZFPL1,SF1,EIF1AD,SYVN1,POLA2,PCNX3,MUS81,KAT5,SART1,SF3B2,MEN1,FAU,TRMT112,EFEMP2,NEAT1,PLCB3,EHBP1L1,RELA,DPF2,FRMD8,ATG2A,SCYL1,VPS51,ZNRD2,LTBP3,NAALADL1,RNASEH2C,SAC3D1,SNX15,SLC22A20P,BANF1,HSALNG0084858,MN309372
8	7368535	7369137	chr8:7368535-7369137	-0.148817	-0.84633	0.548695	0.671669	0.554229	0.413741	-0.244258	1.07174	0.202622	0.297596	FAM66B	.	.	.,.
17	79074622	79075475	chr17:79074622-79075475	0.081407	-0.300281	0.463095	0.671775	0.554229	0.136343	-0.16589	0.438576	0.355191	0.384007	ENGASE	ENGASE	ENGASE,C1QTNF1,USP36,CANT1,RF00994-416	ENGASE,ENGASE,C1QTNF1,USP36,CANT1,RF00994-416
X	119943256	119943861	chrX:119943256-119943861	0.102065	-0.376465	0.580595	0.671765	0.554229	0.144001	-0.257228	0.545231	0.459958	0.432424	NKAP	NKAP	NKAP,RHOXF1P3,NKRF,RHOXF1,AKAP14,RF00017-8657	NKAP,NKAP,RHOXF1P3,NKRF,RHOXF1,AKAP14,RF00017-8657
1	150578814	150580073	chr1:150578814-150580073	-0.0792663	-0.451022	0.292489	0.671862	0.554248	0.121423	-0.387104	0.629951	0.62146	0.495042	MCL1	MCL1	RF00017-336,RN7SL600P,MCL1,PI4KB,PRPF3,GOLPH3L,SETDB1,HORMAD1,PIP5K1A,GABPB2,ARNT,ZNF687,RPRD2,UBE2D3P3,CTSK,SF3B4,POGZ,H2BC19P,CTSS,ADAMTSL4,H2AC21,RN7SL444P,PSMB4,APH1A,C1orf54,ECM1,BNIPL,RFX5,TMOD4,C1orf56,RF00017-335,RN7SL473P,NONHSAG002860.2-001,NONHSAG002860.2-002,MG828452,AB372597-001,RF00017-333	MCL1,RF00017-336,RN7SL600P,MCL1,PI4KB,PRPF3,GOLPH3L,SETDB1,HORMAD1,PIP5K1A,GABPB2,ARNT,ZNF687,RPRD2,UBE2D3P3,CTSK,SF3B4,POGZ,H2BC19P,CTSS,ADAMTSL4,H2AC21,RN7SL444P,PSMB4,APH1A,C1orf54,ECM1,BNIPL,RFX5,TMOD4,C1orf56,RF00017-335,RN7SL473P,NONHSAG002860.2-001,NONHSAG002860.2-002,MG828452,AB372597-001,RF00017-333
4	7828414	7828892	chr4:7828414-7828892	0.109705	-0.405412	0.624823	0.672223	0.554335	0.307439	-0.152452	0.76733	0.176835	0.281099	AFAP1-AS1	.	AFAP1,GMPSP1,SH3TC1,PSAPL1	.,AFAP1,GMPSP1,SH3TC1,PSAPL1
9	92963996	92965465	chr9:92963996-92965465	0.075568	-0.279227	0.430363	0.672196	0.554335	0.222821	-0.125961	0.571603	0.195818	0.293943	FGD3	.	FGD3,SUSD3,CENPP,SPTLC1,NINJ1,IPPK,CARD19,FAM120AOS,FAM120A,RF00017-7716	.,FGD3,SUSD3,CENPP,SPTLC1,NINJ1,IPPK,CARD19,FAM120AOS,FAM120A,RF00017-7716
12	121352076	121352850	chr12:121352076-121352850	0.0851352	-0.314604	0.484874	0.672215	0.554335	0.0384961	-0.289759	0.366751	0.807865	0.55378	ANAPC5	.	ANAPC5,SETD1B,PSMD9,CAMKK2,RNF34,SRSF9	.,ANAPC5,SETD1B,PSMD9,CAMKK2,RNF34,SRSF9
19	42075405	42076410	chr19:42075405-42076410	-0.0744745	-0.424094	0.275145	0.672159	0.554335	0.114538	-0.183678	0.412755	0.429617	0.419266	GRIK5	.	ZNF574,ZNF526,HNRNPUL1,CCDC97,RPS19,MEGF8,ARHGEF1,TMEM145,GRIK5,POU2F2	.,ZNF574,ZNF526,HNRNPUL1,CCDC97,RPS19,MEGF8,ARHGEF1,TMEM145,GRIK5,POU2F2
3	115658219	115659393	chr3:115658219-115659393	0.0744746	-0.275533	0.424482	0.672501	0.554511	-0.0654765	-0.420451	0.289498	0.702463	0.522675	GAP43	.	GAP43,KR153194-134	.,GAP43,KR153194-134
17	49763550	49764494	chr17:49763550-49764494	-0.0797915	-0.455024	0.295441	0.672696	0.554587	-0.135494	-0.511191	0.240202	0.457809	0.431399	KAT7	.	FAM117A,LUC7L3,UBE2Z,SPOP,SLC35B1,ITGA3,COL1A1,TAC4,SNF8,PICART1,KAT7,RF00017-2440	.,FAM117A,LUC7L3,UBE2Z,SPOP,SLC35B1,ITGA3,COL1A1,TAC4,SNF8,PICART1,KAT7,RF00017-2440
22	45163306	45164397	chr22:45163306-45164397	0.0814724	-0.301776	0.46472	0.672785	0.554587	0.382339	0.0355108	0.729166	0.0326031	0.130763	NUP50-DT	NUP50-DT	NUP50,NUP50-DT,KIAA0930,HSALNG0135923,PHF21B	NUP50-DT,NUP50,NUP50-DT,KIAA0930,HSALNG0135923,PHF21B
X	46628778	46629192	chrX:46628778-46629192	0.114995	-0.425883	0.655874	0.67275	0.554587	-0.00639444	-0.431051	0.418262	0.97507	0.597482	CHST7	.	MN298693,CHST7,SLC9A7,RP2,ZNF674,RF00017-8376	.,MN298693,CHST7,SLC9A7,RP2,ZNF674,RF00017-8376
1	54965743	54966210	chr1:54965743-54966210	-0.106614	-0.608497	0.395268	0.673009	0.554719	-0.246302	-0.653206	0.160602	0.219215	0.308458	TMEM61	.	HSALNG0003810,TMEM61,DHCR24	.,HSALNG0003810,TMEM61,DHCR24
6	24645779	24646517	chr6:24645779-24646517	0.097802	-0.36288	0.558484	0.673198	0.554822	-0.0711993	-0.436513	0.294115	0.68656	0.517224	KIAA0319	KIAA0319	KIAA0319,ACOT13,TDP2,C6orf62,KRT8P43,GPLD1	KIAA0319,KIAA0319,ACOT13,TDP2,C6orf62,KRT8P43,GPLD1
4	38804639	38805990	chr4:38804639-38805990	0.0963135	-0.357518	0.550145	0.673307	0.554854	0.116747	-0.219956	0.45345	0.475074	0.438774	TLR10	.	TLR1,TLR10,TLR6,MIR574,FAM114A1	.,TLR1,TLR10,TLR6,MIR574,FAM114A1
16	3058854	3059419	chr16:3058854-3059419	0.131334	-0.487632	0.7503	0.673365	0.554854	0.397832	-0.0434414	0.839105	0.0743198	0.18808	MMP25-AS1	MMP25-AS1	ZNF75A,ZNF263,IL32,ZNF174,CREBBP,MTCO1P28,ERVK13-1,TIGD7,BICDL2,SRRM2,E4F1,THOC6,ZNF205,ZNF597,CLUAP1,ZNF200,AMDHD2,FLYWCH1,SNHG19,MTND1P8,ZSCAN32,SNORD60,MMP25	MMP25-AS1,ZNF75A,ZNF263,IL32,ZNF174,CREBBP,MTCO1P28,ERVK13-1,TIGD7,BICDL2,SRRM2,E4F1,THOC6,ZNF205,ZNF597,CLUAP1,ZNF200,AMDHD2,FLYWCH1,SNHG19,MTND1P8,ZSCAN32,SNORD60,MMP25
9	6412720	6414011	chr9:6412720-6414011	-0.0709183	-0.405483	0.263646	0.673671	0.555053	-0.0434559	-0.360011	0.273099	0.775976	0.543451	UHRF2	UHRF2	UHRF2,RIC1,KDM4C,RF00017-7419,GLDC	UHRF2,UHRF2,RIC1,KDM4C,RF00017-7419,GLDC
2	118013310	118014580	chr2:118013310-118014580	0.0701861	-0.261132	0.401505	0.673864	0.55513	-0.0269696	-0.334029	0.28009	0.855428	0.566712	CCDC93	CCDC93	CCDC93,HTR5BP,DDX18	CCDC93,CCDC93,HTR5BP,DDX18
15	68277450	68278572	chr15:68277450-68278572	0.0744841	-0.277157	0.426125	0.673893	0.55513	-0.0236917	-0.326579	0.279196	0.87109	0.570594	FEM1B	FEM1B	FEM1B,SKOR1,PIAS1,CORO2B,MAP2K5,NOX5,ITGA11	FEM1B,FEM1B,SKOR1,PIAS1,CORO2B,MAP2K5,NOX5,ITGA11
1	33349327	33350524	chr1:33349327-33350524	0.0813923	-0.303245	0.46603	0.674199	0.555144	0.186056	-0.124701	0.496813	0.224057	0.311481	LOC101929464	LOC101929464	PHC2,A3GALT2,S100PBP,RBBP4,TRIM62,ZSCAN20,BSDC1,ZBTB8OS,TSSK3,ZBTB8A,RNF19B,RN7SKP16	LOC101929464,PHC2,A3GALT2,S100PBP,RBBP4,TRIM62,ZSCAN20,BSDC1,ZBTB8OS,TSSK3,ZBTB8A,RNF19B,RN7SKP16
3	38136685	38138928	chr3:38136685-38138928	-0.0681508	-0.390448	0.254146	0.674423	0.555144	0.0628633	-0.221103	0.34683	0.64693	0.504098	ACAA1	ACAA1	ACAA1,MYD88,OXSR1,MN297967,DLEC1	ACAA1,ACAA1,MYD88,OXSR1,MN297967,DLEC1
4	109559747	109561336	chr4:109559747-109561336	-0.0683413	-0.391442	0.254759	0.67433	0.555144	-0.0536979	-0.387623	0.280227	0.738985	0.533157	MCUB	MCUB	MCUB,SEC24B,CASP6	MCUB,MCUB,SEC24B,CASP6
6	110981529	110982578	chr6:110981529-110982578	-0.0808152	-0.462934	0.301304	0.674366	0.555144	-0.0857532	-0.412367	0.24086	0.587437	0.483765	RPF2	RPF2	RPF2,NONHSAG044598.2,CDC40,GTF3C6,MFSD4B,RNU6-957P,RNU6-906P,RF00026-965,SLC16A10	RPF2,RPF2,NONHSAG044598.2,CDC40,GTF3C6,MFSD4B,RNU6-957P,RNU6-906P,RF00026-965,SLC16A10
10	110210831	110212081	chr10:110210831-110212081	-0.0795015	-0.455123	0.29612	0.674133	0.555144	-0.0696988	-0.378338	0.23894	0.64037	0.501843	MXI1	MXI1	MXI1,SMNDC1,ADD3	MXI1,MXI1,SMNDC1,ADD3
19	2739608	2740224	chr19:2739608-2740224	0.0919435	-0.342479	0.526366	0.674144	0.555144	0.412192	0.0604736	0.763909	0.0241983	0.115665	SLC39A3	SLC39A3	SLC39A3,GNA11,THOP1,ZNF554,ZNF77,TLE2,DIRAS1,ZNF555,SF3A2,CACTIN,MKNK2	SLC39A3,SLC39A3,GNA11,THOP1,ZNF554,ZNF77,TLE2,DIRAS1,ZNF555,SF3A2,CACTIN,MKNK2
X	15737464	15738860	chrX:15737464-15738860	-0.0808737	-0.46288	0.301133	0.674054	0.555144	-0.317526	-0.667691	0.0326404	0.0728001	0.186572	CA5B	CA5B	CA5B,CLTRN,CA5BP1,VEGFD,ZRSR2,CA5BP1-CA5B	CA5B,CA5B,CLTRN,CA5BP1,VEGFD,ZRSR2,CA5BP1-CA5B
X	139932302	139933573	chrX:139932302-139933573	-0.0795876	-0.455758	0.296583	0.674249	0.555144	0.117705	-0.218716	0.454126	0.471145	0.437043	MIR505	.	ATP11C,RF00017-8767,MIR505,MCF2	.,ATP11C,RF00017-8767,MIR505,MCF2
16	70404249	70405212	chr16:70404249-70405212	0.0924512	-0.345406	0.530309	0.67487	0.55546	0.265188	-0.135666	0.666042	0.181144	0.284273	ST3GAL2	.	EXOSC6,COG4,CLEC18A,PDXDC2P-NPIPB14P,FCSK,ST3GAL2,DDX19A	.,EXOSC6,COG4,CLEC18A,PDXDC2P-NPIPB14P,FCSK,ST3GAL2,DDX19A
1	110209867	110210479	chr1:110209867-110210479	-0.084665	-0.4861	0.31677	0.675216	0.555692	0.0738022	-0.2375	0.385105	0.623925	0.496045	LINC02586	LINC02586	LINC02586,KCNC4,PSRC1,STRIP1,GSTM2,HSALNG0005963,RBM15	LINC02586,LINC02586,KCNC4,PSRC1,STRIP1,GSTM2,HSALNG0005963,RBM15
2	97662892	97664498	chr2:97662892-97664498	0.0703856	-0.26374	0.404511	0.675579	0.555874	-0.176575	-0.481591	0.128442	0.239124	0.319854	ACTR1B	ACTR1B	C2orf92,RF00015-040,ACTR1B,ANKRD36B,ZAP70,RNU4-8P,COX5B	ACTR1B,C2orf92,RF00015-040,ACTR1B,ANKRD36B,ZAP70,RNU4-8P,COX5B
14	49767617	49768761	chr14:49767617-49768761	-0.0746355	-0.428945	0.279674	0.675587	0.555874	0.0440975	-0.267956	0.356151	0.769588	0.541528	KLHDC2	KLHDC2	KLHDC2,RPL36AL,RNU6ATAC30P,POLE2,KLHDC1,LRR1,NEMF	KLHDC2,KLHDC2,RPL36AL,RNU6ATAC30P,POLE2,KLHDC1,LRR1,NEMF
17	5438893	5439534	chr17:5438893-5439534	-0.0924783	-0.531554	0.346597	0.67563	0.555874	0.258193	-0.146368	0.662755	0.19625	0.294138	C1QBP	.	C1QBP,RPAIN,ZNF232,MIS12,DERL2,ZNF594,MYBBP1A,NUP88,DHX33,SPAG7,RF00066-077	.,C1QBP,RPAIN,ZNF232,MIS12,DERL2,ZNF594,MYBBP1A,NUP88,DHX33,SPAG7,RF00066-077
2	127857638	127858437	chr2:127857638-127858437	-0.0827808	-0.476082	0.31052	0.675838	0.555961	-0.0596714	-0.388135	0.268792	0.70673	0.524064	POLR2D	POLR2D	POLR2D,AMMECR1L	POLR2D,POLR2D,AMMECR1L
10	68988405	68989204	chr10:68988405-68989204	-0.0843773	-0.485297	0.316543	0.675864	0.555961	0.134266	-0.193502	0.462034	0.40014	0.405188	KIFBP	KIFBP	KIFBP,MED28P1,HNRNPH3,HERC4,CCAR1,DDX50,RPL26P27,SRGN	KIFBP,KIFBP,MED28P1,HNRNPH3,HERC4,CCAR1,DDX50,RPL26P27,SRGN
1	205631184	205632279	chr1:205631184-205632279	0.072938	-0.273766	0.419642	0.675985	0.556007	0.0649916	-0.23931	0.369293	0.658498	0.507341	ELK4	ELK4	ELK4,MFSD4A,RAB29,RNU6-418P,CDK18,NUCKS1,PM20D1	ELK4,ELK4,MFSD4A,RAB29,RNU6-418P,CDK18,NUCKS1,PM20D1
14	31420009	31420964	chr14:31420009-31420964	0.076557	-0.287594	0.440708	0.676191	0.556124	-0.163532	-0.481401	0.154336	0.293475	0.349768	LOC101927124	LOC101927124	HEATR5A,KIAA1143P1,HECTD1,DTD2,HE855970	LOC101927124,HEATR5A,KIAA1143P1,HECTD1,DTD2,HE855970
1	54542288	54542877	chr1:54542288-54542877	-0.0948033	-0.546179	0.356573	0.676484	0.556172	0.0328555	-0.373596	0.439307	0.866823	0.56946	ACOT11	ACOT11	ACOT11,HNRNPA3P12,FAM151A	ACOT11,ACOT11,HNRNPA3P12,FAM151A
1	149899496	149899962	chr1:149899496-149899962	-0.111976	-0.645154	0.421202	0.676506	0.556172	0.0577776	-0.327124	0.44268	0.755728	0.537949	H2AC21	.	HSALNG0006980,BOLA1,PRPF3,UBE2D3P3,SF3B4,GOLPH3L,ARNT,RPRD2,SV2A,CTSK,MTMR11,ADAMTSL4,H2AC21	.,HSALNG0006980,BOLA1,PRPF3,UBE2D3P3,SF3B4,GOLPH3L,ARNT,RPRD2,SV2A,CTSK,MTMR11,ADAMTSL4,H2AC21
6	28104537	28105608	chr6:28104537-28105608	-0.0805683	-0.464062	0.302925	0.676399	0.556172	-0.223137	-0.592045	0.145771	0.219543	0.308632	ZSCAN12P1	.	ZSCAN12,ZKSCAN8,ZNF603P,ZSCAN9,ZKSCAN3,ZKSCAN4,ZNF165,ZSCAN23,ZNF311,TRIM27,ZNF192P1,ZSCAN16,ZNF602P	.,ZSCAN12,ZKSCAN8,ZNF603P,ZSCAN9,ZKSCAN3,ZKSCAN4,ZNF165,ZSCAN23,ZNF311,TRIM27,ZNF192P1,ZSCAN16,ZNF602P
16	67935689	67936978	chr16:67935689-67936978	0.073023	-0.274579	0.420625	0.676419	0.556172	0.190674	-0.142908	0.524256	0.244871	0.322896	CTRL	CTRL	PSMB10,EDC4,E2F4,RANBP10,PSKH1,CTCF,SLC12A4,FBXL8,CENPT,DPEP3,THAP11,NRN1L,DUS2,ZDHHC1,LCAT,ACD,NFATC3,DPEP2,HSD11B2	CTRL,PSMB10,EDC4,E2F4,RANBP10,PSKH1,CTCF,SLC12A4,FBXL8,CENPT,DPEP3,THAP11,NRN1L,DUS2,ZDHHC1,LCAT,ACD,NFATC3,DPEP2,HSD11B2
2	234496548	234497250	chr2:234496548-234497250	0.0914209	-0.344313	0.527155	0.676808	0.556209	0.0667995	-0.287552	0.421151	0.696267	0.520268	ARL4C	ARL4C	ARL4C,TRPM8,MN297772,HSALNG0023163,SPP2	ARL4C,ARL4C,TRPM8,MN297772,HSALNG0023163,SPP2
5	69166726	69167740	chr5:69166726-69167740	0.0745031	-0.280394	0.429401	0.676634	0.556209	-0.0505655	-0.373493	0.272362	0.745579	0.534907	CCNB1	CCNB1	CCNB1,CCDC125,RAD17,NONHSAG040603.2,CENPH	CCNB1,CCNB1,CCDC125,RAD17,NONHSAG040603.2,CENPH
5	133026050	133026842	chr5:133026050-133026842	-0.0896798	-0.517055	0.337696	0.676765	0.556209	-0.100767	-0.440728	0.239194	0.540673	0.464936	ZCCHC10	ZCCHC10	ZCCHC10,HSPA4,AFF4	ZCCHC10,ZCCHC10,HSPA4,AFF4
8	38382312	38383219	chr8:38382312-38383219	-0.0785649	-0.452914	0.295784	0.676718	0.556209	0.0434466	-0.269235	0.356128	0.77333	0.542743	NSD3	NSD3	NSD3,LETM2,RF00017-6976,DDHD2,ERLIN2,RPS20P22,ASH2L,TM2D2,FGFR1,BRF2,ADGRA2,TACC1	NSD3,NSD3,LETM2,RF00017-6976,DDHD2,ERLIN2,RPS20P22,ASH2L,TM2D2,FGFR1,BRF2,ADGRA2,TACC1
1	145996168	145997407	chr1:145996168-145997407	0.083056	-0.313187	0.479299	0.677098	0.556342	0.190487	-0.22996	0.610933	0.353178	0.383171	TXNIP	TXNIP	TXNIP,POLR3C,NBPF20,GPR89A,PIAS3,HJV,RBM8A,PEX11B,GNRHR2,CD160,ANKRD34A,POLR3GL,MN308788	TXNIP,TXNIP,POLR3C,NBPF20,GPR89A,PIAS3,HJV,RBM8A,PEX11B,GNRHR2,CD160,ANKRD34A,POLR3GL,MN308788
10	49310341	49310901	chr10:49310341-49310901	-0.0980413	-0.565685	0.369603	0.677039	0.556342	-0.0383522	-0.478663	0.401959	0.856614	0.566902	C10orf71	.	DRGX,TMEM273,C10orf71	.,DRGX,TMEM273,C10orf71
2	230224988	230226466	chr2:230224988-230226466	-0.0780469	-0.450474	0.294381	0.677165	0.556344	0.415671	-0.00733922	0.838681	0.0536777	0.161125	SP110	SP110	SP140,SP110,RNU6-451P,FBXO36	SP110,SP140,SP110,RNU6-451P,FBXO36
7	23597243	23597930	chr7:23597243-23597930	-0.0815847	-0.471177	0.308007	0.677386	0.556419	-0.135512	-0.452503	0.181478	0.380348	0.395638	CCDC126	CCDC126	CCDC126,FAM221A,RF00017-6077,FCF1P1	CCDC126,CCDC126,FAM221A,RF00017-6077,FCF1P1
9	38068934	38069921	chr9:38068934-38069921	0.0823104	-0.310691	0.475312	0.677343	0.556419	0.291215	-0.0473856	0.629815	0.0874039	0.202635	SHB	SHB	SHB,SLC25A51,RNU7-124P,TMX2P1,NONHSAG052191.2,RF00017-7569	SHB,SHB,SLC25A51,RNU7-124P,TMX2P1,NONHSAG052191.2,RF00017-7569
1	203795386	203796450	chr1:203795386-203796450	-0.0762654	-0.440728	0.288197	0.677612	0.556455	-0.073617	-0.414936	0.267702	0.655363	0.507004	ZC3H11A	ZC3H11A	ZC3H11A,ZBED6,MDM4,SNRPE,LAX1,HNRNPA1P59,PPP1R15B,SNORA77	ZC3H11A,ZC3H11A,ZBED6,MDM4,SNRPE,LAX1,HNRNPA1P59,PPP1R15B,SNORA77
4	2008905	2010070	chr4:2008905-2010070	0.0754435	-0.285102	0.435989	0.677621	0.556455	0.0994814	-0.209102	0.408065	0.506213	0.451535	MIR943	.	NELFA,HAUS3,MFSD10,FAM193A,RNF4,MAEA,SCARNA22,C4orf48,SH3BP2,NSD2,MXD4,ZFYVE28,CTBP1-DT,POLN	.,NELFA,HAUS3,MFSD10,FAM193A,RNF4,MAEA,SCARNA22,C4orf48,SH3BP2,NSD2,MXD4,ZFYVE28,CTBP1-DT,POLN
19	7069181	7069999	chr19:7069181-7069999	-0.0757777	-0.437848	0.286292	0.677561	0.556455	-0.169984	-0.495252	0.155285	0.286156	0.345951	ZNF557	ZNF557	ZNF557,INSR	ZNF557,ZNF557,INSR
5	159262661	159263646	chr5:159262661-159263646	-0.0920314	-0.532081	0.348018	0.677781	0.556504	-0.152935	-0.517288	0.211419	0.388861	0.399992	UBLCP1	UBLCP1	UBLCP1,RNF145,IL12B	UBLCP1,UBLCP1,RNF145,IL12B
6	34887973	34889313	chr6:34887973-34889313	0.0790979	-0.299387	0.457583	0.678003	0.556504	0.0857023	-0.270203	0.441607	0.618523	0.494141	ANKS1A	ANKS1A	TAF11,ANKS1A,HSALNG0049648,ZNF76,UHRF1BP1,FKBP5,RPL10A,RPS10,RPS15AP19,TEAD3,TCP11	ANKS1A,TAF11,ANKS1A,HSALNG0049648,ZNF76,UHRF1BP1,FKBP5,RPL10A,RPS10,RPS15AP19,TEAD3,TCP11
12	12009389	12011002	chr12:12009389-12011002	0.0702877	-0.26591	0.406485	0.677885	0.556504	-0.0760468	-0.384981	0.232887	0.610793	0.491686	ETV6	.	BCL2L14,ETV6,BORCS5,HSALNG0089351	.,BCL2L14,ETV6,BORCS5,HSALNG0089351
15	76931485	76932043	chr15:76931485-76932043	-0.0840758	-0.486311	0.318159	0.67795	0.556504	-0.125849	-0.438329	0.186632	0.407961	0.409165	RCN2	RCN2	RCN2,SCAPER	RCN2,RCN2,SCAPER
22	23913690	23914239	chr22:23913690-23914239	-0.0903072	-0.522155	0.34154	0.67781	0.556504	-0.0754919	-0.389296	0.238312	0.618857	0.494222	CABIN1	.	RF00001-206,DRICH1,GSTT2B,SMARCB1,GSTT2,FBXW4P1,CABIN1,MIF	.,RF00001-206,DRICH1,GSTT2B,SMARCB1,GSTT2,FBXW4P1,CABIN1,MIF
11	65418705	65419297	chr11:65418705-65419297	0.0867068	-0.328427	0.501841	0.678179	0.556596	0.270106	-0.147743	0.687955	0.190825	0.290936	NEAT1	NEAT1	NEAT1,SF1,ZFPL1,EIF1AD,POLA2,PCNX3,MUS81,SART1,KAT5,SF3B2,RELA,FRMD8,MEN1,NAALADL1,SYVN1,FAU,SCYL1,DPF2,RNASEH2C,ATG2A,RAB1B,MAP3K11,ZNRD2,AP5B1,MALAT1,ZNHIT2,B4GAT1,NRXN2,KLC2,EHBP1L1,BRMS1,VPS51,SIPA1,YIF1A,SAC3D1,PPP2R5B,LTBP3,SNX32,CD248,TIGD3,BATF2,KCNK7,KRT8P26,CDC42EP2,ARL2,TSGA10IP,SLC25A45,EF177379,MIR612,TALAM1,L13304-005	NEAT1,NEAT1,SF1,ZFPL1,EIF1AD,POLA2,PCNX3,MUS81,SART1,KAT5,SF3B2,RELA,FRMD8,MEN1,NAALADL1,SYVN1,FAU,SCYL1,DPF2,RNASEH2C,ATG2A,RAB1B,MAP3K11,ZNRD2,AP5B1,MALAT1,ZNHIT2,B4GAT1,NRXN2,KLC2,EHBP1L1,BRMS1,VPS51,SIPA1,YIF1A,SAC3D1,PPP2R5B,LTBP3,SNX32,CD248,TIGD3,BATF2,KCNK7,KRT8P26,CDC42EP2,ARL2,TSGA10IP,SLC25A45,EF177379,MIR612,TALAM1,L13304-005
2	3574992	3575909	chr2:3574992-3575909	0.0753727	-0.286129	0.436874	0.67871	0.556675	-0.253712	-0.618195	0.110772	0.160542	0.266957	RPS7	RPS7	RPS7,NONHSAG026858.2,TRAPPC12,RNASEH1,COLEC11	RPS7,RPS7,NONHSAG026858.2,TRAPPC12,RNASEH1,COLEC11
3	197658882	197659371	chr3:197658882-197659371	-0.149992	-0.868697	0.568714	0.678422	0.556675	0.597947	0.00412849	1.19177	0.0485918	0.154039	MIR922	.	HSALNG0032049,FYTTD1	.,HSALNG0032049,FYTTD1
4	184346840	184347628	chr4:184346840-184347628	-0.0994166	-0.5761	0.377267	0.678623	0.556675	-0.275921	-0.661154	0.109312	0.149431	0.258706	LINC02363	.	LINC02363,IRF2,PRIMPOL,CASP3,CFAP97,ACSL1,RF00017-4475,ENPP6	.,LINC02363,IRF2,PRIMPOL,CASP3,CFAP97,ACSL1,RF00017-4475,ENPP6
6	28136737	28137776	chr6:28136737-28137776	0.0800776	-0.30409	0.464245	0.678789	0.556675	-0.0142468	-0.341253	0.31276	0.927963	0.584281	ZSCAN16-AS1	ZSCAN16-AS1	ZKSCAN3,ZSCAN12,ZKSCAN4,ZKSCAN8,ZSCAN26,ZSCAN9,ZSCAN23,ZNF603P,PGBD1,TRIM27,ZSCAN31,ZNF391,ZNF184,ZNF165,ZNF192P1,ZNF602P,LINC01556,ZSCAN16	ZSCAN16-AS1,ZKSCAN3,ZSCAN12,ZKSCAN4,ZKSCAN8,ZSCAN26,ZSCAN9,ZSCAN23,ZNF603P,PGBD1,TRIM27,ZSCAN31,ZNF391,ZNF184,ZNF165,ZNF192P1,ZNF602P,LINC01556,ZSCAN16
12	56116084	56116709	chr12:56116084-56116709	0.0891663	-0.338169	0.516501	0.678481	0.556675	0.158268	-0.288945	0.605481	0.466137	0.434881	RPL41	RPL41	ZC3H10,RPL41,ESYT1,NONHSAG011353.2,BAZ2A,NEMP1,DNAJC14,PAN2,RN7SL809P,PRIM1,STAT2,CDK2,ZBTB39,ANKRD52,SMARCC2,TMEM198B,PHC1P1,RNU6-343P,TIMELESS,MMP19,PYM1,IKZF4,PA2G4,MYL6,NAB2,PMEL,SUOX,MYL6B	RPL41,ZC3H10,RPL41,ESYT1,NONHSAG011353.2,BAZ2A,NEMP1,DNAJC14,PAN2,RN7SL809P,PRIM1,STAT2,CDK2,ZBTB39,ANKRD52,SMARCC2,TMEM198B,PHC1P1,RNU6-343P,TIMELESS,MMP19,PYM1,IKZF4,PA2G4,MYL6,NAB2,PMEL,SUOX,MYL6B
16	21952513	21953818	chr16:21952513-21953818	0.0717311	-0.272074	0.415536	0.678506	0.556675	0.394978	0.0757831	0.714173	0.0181878	0.104901	VWA3A	.	UQCRC2,NPIPB4,NPIPB5,NPIPB3,SMG1P1,SMG1P4,SMG1P3,POLR3E,RRN3P1	.,UQCRC2,NPIPB4,NPIPB5,NPIPB3,SMG1P1,SMG1P4,SMG1P3,POLR3E,RRN3P1
20	2101849	2103309	chr20:2101849-2103309	-0.0706245	-0.409167	0.267918	0.678544	0.556675	0.0558482	-0.280529	0.392225	0.730863	0.530549	STK35	STK35	STK35,VPS16,SNRPB,ZNF343,ACTG1P3,NOP56,PCED1A	STK35,STK35,VPS16,SNRPB,ZNF343,ACTG1P3,NOP56,PCED1A
20	2840391	2841141	chr20:2840391-2841141	0.0835077	-0.317089	0.484105	0.678769	0.556675	0.178183	-0.168153	0.52452	0.293462	0.349768	VPS16	VPS16	VPS16,PCED1A,CPXM1,NOP56,STK35,SNRPB,CDC25B,ZNF343	VPS16,VPS16,PCED1A,CPXM1,NOP56,STK35,SNRPB,CDC25B,ZNF343
1	198156310	198159288	chr1:198156310-198159288	-0.0667446	-0.387248	0.253758	0.679072	0.556779	0.0227731	-0.261949	0.307495	0.868212	0.569816	NEK7	NEK7	NEK7,NONHSAG003872.2,ZBTB41,DENND1B,PTPRC,C1orf53,ATP6V1G3	NEK7,NEK7,NONHSAG003872.2,ZBTB41,DENND1B,PTPRC,C1orf53,ATP6V1G3
19	18831789	18832586	chr19:18831789-18832586	0.0887324	-0.337407	0.514871	0.679109	0.556779	0.268051	-0.111264	0.647366	0.154625	0.2626	UPF1	UPF1	UPF1,HSALNG0124664,GDF1	UPF1,UPF1,HSALNG0124664,GDF1
20	24992202	24993048	chr20:24992202-24993048	-0.0783262	-0.454411	0.297758	0.679046	0.556779	-0.160488	-0.4765	0.155525	0.299529	0.3534	APMAP	APMAP	APMAP,CST7,ACSS1,VN1R108P,PYGB,RNU6-1257P,RF00026-637	APMAP,APMAP,CST7,ACSS1,VN1R108P,PYGB,RNU6-1257P,RF00026-637
1	236142769	236143301	chr1:236142769-236143301	-0.0947706	-0.550029	0.360488	0.679189	0.556792	0.129957	-0.307558	0.567471	0.539826	0.464936	GPR137B	GPR137B	GPR137B,HEATR1,RPS21P1,ARID4B,MTR,LDHAP2,ERO1B	GPR137B,GPR137B,HEATR1,RPS21P1,ARID4B,MTR,LDHAP2,ERO1B
1	154936465	154937688	chr1:154936465-154937688	0.0711646	-0.271453	0.413782	0.679858	0.55722	0.0797466	-0.259459	0.418952	0.626801	0.49695	PMVK	PMVK	PMVK,KHDC4,GON4L,CLK2,MSTO1,UBAP2L,MSTO2P,TDRD10,CREB3L4,THBS3,ASH1L,DPM3,KRTCAP2,KCNN3,PBXIP1,SHC1,MTX1,ADAR	PMVK,PMVK,KHDC4,GON4L,CLK2,MSTO1,UBAP2L,MSTO2P,TDRD10,CREB3L4,THBS3,ASH1L,DPM3,KRTCAP2,KCNN3,PBXIP1,SHC1,MTX1,ADAR
11	43311796	43312518	chr11:43311796-43312518	0.0772915	-0.294838	0.449421	0.67987	0.55722	-0.401575	-0.735212	-0.0679376	0.0210868	0.109789	API5	API5	API5,HSD17B12,TTC17	API5,API5,HSD17B12,TTC17
19	13833412	13834010	chr19:13833412-13834010	0.0883371	-0.337021	0.513695	0.679904	0.55722	0.236861	-0.229736	0.703459	0.29973	0.35352	MIR24-2	MIR24-2	CCDC130,ZNF333,TRMT1,RPS6P25,ASF1B,MRI1,RFX1,DCAF15,C19orf53,DDX39A,ZSWIM4,PRKACA,IL27RA,RF00017-2838,MIR24-2,MIR27A,MIR23A,NANOS3	MIR24-2,CCDC130,ZNF333,TRMT1,RPS6P25,ASF1B,MRI1,RFX1,DCAF15,C19orf53,DDX39A,ZSWIM4,PRKACA,IL27RA,RF00017-2838,MIR24-2,MIR27A,MIR23A,NANOS3
10	95757969	95758774	chr10:95757969-95758774	-0.0985067	-0.572995	0.375981	0.680007	0.557251	0.104098	-0.278986	0.487183	0.574551	0.478772	ENTPD1	.	ENTPD1,CC2D2B,TCTN3,ALDH18A1,RF00017-754	.,ENTPD1,CC2D2B,TCTN3,ALDH18A1,RF00017-754
22	37242423	37242931	chr22:37242423-37242931	-0.0989151	-0.576004	0.378174	0.680409	0.557528	0.00571568	-0.400937	0.412368	0.976729	0.597959	RAC2	RAC2	RAC2,CYTH4,GGA1,CSF2RB,SSTR3,C1QTNF6,NCF4,SH3BP1,MFNG,IL2RB,LGALS2,NOL12	RAC2,RAC2,CYTH4,GGA1,CSF2RB,SSTR3,C1QTNF6,NCF4,SH3BP1,MFNG,IL2RB,LGALS2,NOL12
2	25673069	25674053	chr2:25673069-25674053	-0.0806795	-0.47057	0.309211	0.680993	0.557623	0.337961	-0.0198435	0.695765	0.0626301	0.174511	DTNB	DTNB	DTNB,DNMT3A	DTNB,DTNB,DNMT3A
2	42693341	42694280	chr2:42693341-42694280	0.0862374	-0.330184	0.502658	0.680756	0.557623	-0.204392	-0.587143	0.17836	0.27611	0.340835	OXER1	.	MTA3,KCNG3,OXER1,COX7A2L,HSALNG0014486	.,MTA3,KCNG3,OXER1,COX7A2L,HSALNG0014486
3	143825688	143826570	chr3:143825688-143826570	-0.0893177	-0.520847	0.342212	0.680919	0.557623	-0.416491	-0.802885	-0.0300964	0.0361621	0.136542	SLC9A9	.	SLC9A9,PAQR9,U2SURP,CHST2	.,SLC9A9,PAQR9,U2SURP,CHST2
5	175689106	175689791	chr5:175689106-175689791	0.0977815	-0.374411	0.569974	0.680773	0.557623	0.180583	-0.301525	0.662692	0.440923	0.423884	HRH2	.	HRH2,RF00017-5130,CPLX2	.,HRH2,RF00017-5130,CPLX2
6	70566635	70567306	chr6:70566635-70567306	-0.0819499	-0.477629	0.313729	0.680726	0.557623	-0.181463	-0.544015	0.18109	0.306353	0.357629	SDHAF4	SDHAF4	SDHAF4,HSALNG0051143,SMAP1	SDHAF4,SDHAF4,HSALNG0051143,SMAP1
10	102394044	102395804	chr10:102394044-102395804	0.0681805	-0.261359	0.39772	0.68104	0.557623	0.382296	0.011641	0.752951	0.0439216	0.149023	NFKB2	NFKB2	NFKB2,SFXN2,C10orf95,MFSD13A,ELOVL3,PITX3,BORCS7,PSD,MN309201,FBXL15	NFKB2,NFKB2,SFXN2,C10orf95,MFSD13A,ELOVL3,PITX3,BORCS7,PSD,MN309201,FBXL15
19	18152089	18153429	chr19:18152089-18153429	0.0740519	-0.283651	0.431755	0.680859	0.557623	0.210412	-0.102101	0.522925	0.173915	0.278557	PIK3R2	PIK3R2	PIK3R2,PDE4C,IQCN,GTPBP3,MPV17L2,PLVAP,IFI30,RF00017-2892,MAST3	PIK3R2,PIK3R2,PDE4C,IQCN,GTPBP3,MPV17L2,PLVAP,IFI30,RF00017-2892,MAST3
22	28741630	28742657	chr22:28741630-28742657	-0.0713215	-0.415984	0.273341	0.680989	0.557623	-0.192844	-0.496156	0.110467	0.197865	0.294881	CHEK2	CHEK2	CHEK2,HSCB,NONHSAG033620.2,KREMEN1,EWSR1,CCDC117,ZNRF3	CHEK2,CHEK2,HSCB,NONHSAG033620.2,KREMEN1,EWSR1,CCDC117,ZNRF3
11	117815141	117815620	chr11:117815141-117815620	0.0957668	-0.367527	0.559061	0.681313	0.557732	0.15682	-0.283497	0.597136	0.463346	0.433541	DSCAML1	DSCAML1	DSCAML1,FXYD2,IL10RA,ARCN1,UBE4A,RNF214,FXYD6-FXYD2,FXYD6,TMPRSS13,SIDT2,CEP164,TMEM25,JAML,BACE1	DSCAML1,DSCAML1,FXYD2,IL10RA,ARCN1,UBE4A,RNF214,FXYD6-FXYD2,FXYD6,TMPRSS13,SIDT2,CEP164,TMEM25,JAML,BACE1
19	10230789	10231172	chr19:10230789-10231172	0.122146	-0.468918	0.71321	0.681392	0.557732	0.639292	0.075264	1.20332	0.0285599	0.123808	DNMT1	DNMT1	DNMT1,ILF3,KRI1,PPAN,ZNF699,ZNF266,TIMM29,ZNF561,ZNF426,ZNF559,FBXL12,ILF3-DT,ZNF846,EIF3G,MRPL4,S1PR2,SHFL,MIR4322	DNMT1,DNMT1,ILF3,KRI1,PPAN,ZNF699,ZNF266,TIMM29,ZNF561,ZNF426,ZNF559,FBXL12,ILF3-DT,ZNF846,EIF3G,MRPL4,S1PR2,SHFL,MIR4322
19	53868997	53869833	chr19:53868997-53869833	0.0820856	-0.315178	0.479349	0.681431	0.557732	0.00666049	-0.442225	0.455546	0.975434	0.597599	MYADM	MYADM	MYADM,ZNF845,ZNF765,ZNF816,LENG8,ZNF813,TPM3P6,ZNF160,ZNF525,ZNF761,CNOT3,ZNF665,TPM3P9,CDC42EP5,PRPF31,LENG1,ZNF888,PRKCG,NLRP12,MBOAT7,VSTM1,LILRA5,OSCAR,TFPT,LILRA6,LILRB2,LILRB3	MYADM,MYADM,ZNF845,ZNF765,ZNF816,LENG8,ZNF813,TPM3P6,ZNF160,ZNF525,ZNF761,CNOT3,ZNF665,TPM3P9,CDC42EP5,PRPF31,LENG1,ZNF888,PRKCG,NLRP12,MBOAT7,VSTM1,LILRA5,OSCAR,TFPT,LILRA6,LILRB2,LILRB3
20	34515582	34516776	chr20:34515582-34516776	0.0778739	-0.298991	0.454739	0.681419	0.557732	0.41615	0.0211217	0.811178	0.0400653	0.143124	DYNLRB1	DYNLRB1	DYNLRB1,MAP1LC3A,NCOA6,PIGU,TP53INP2,ITCH	DYNLRB1,DYNLRB1,MAP1LC3A,NCOA6,PIGU,TP53INP2,ITCH
17	75404563	75406135	chr17:75404563-75406135	-0.0726864	-0.424542	0.279169	0.6815	0.557736	0.0557611	-0.327562	0.439084	0.763033	0.539997	MIR3678	MIR3678	GRB2,MIR3678,NUP85,UNK,GGA3,CDK3,NAT9,NT5C,TSEN54,MIF4GD,RECQL5,LLGL2,USH1G,SLC25A19	MIR3678,GRB2,MIR3678,NUP85,UNK,GGA3,CDK3,NAT9,NT5C,TSEN54,MIF4GD,RECQL5,LLGL2,USH1G,SLC25A19
2	118936425	118937101	chr2:118936425-118937101	-0.0913114	-0.533921	0.351298	0.681904	0.557894	-0.220551	-0.651284	0.210181	0.295687	0.3508	MARCO	.	DBI,MARCO,EN1	.,DBI,MARCO,EN1
11	124622287	124623412	chr11:124622287-124623412	0.0729477	-0.280623	0.426518	0.681883	0.557894	-0.269743	-0.597263	0.0577764	0.100524	0.215118	TBRG1	TBRG1	TBRG1,STT3A,ZNF202,TMEM218,MSANTD2,NONHSAG009933.2,SPA17	TBRG1,TBRG1,STT3A,ZNF202,TMEM218,MSANTD2,NONHSAG009933.2,SPA17
12	15545596	15546384	chr12:15545596-15546384	0.103788	-0.399187	0.606763	0.681837	0.557894	-0.531622	-1.03613	-0.0271164	0.0400185	0.143021	RERG	.	PTPRO,RERG,EPS8	.,PTPRO,RERG,EPS8
15	69760352	69761205	chr15:69760352-69761205	-0.0823209	-0.481419	0.316777	0.681955	0.557894	-0.0321186	-0.539031	0.474794	0.895407	0.5769	LINC00593	.	TLE3,NOX5,PCAT29,LINC00593,DRAIC,RPLP1	.,TLE3,NOX5,PCAT29,LINC00593,DRAIC,RPLP1
22	35330261	35330744	chr22:35330261-35330744	0.105274	-0.405205	0.615753	0.682016	0.557894	0.411309	-0.071282	0.893901	0.090064	0.205177	MIR3909	MIR3909	TOM1,MB,APOL6,HMOX1,MIR3909	MIR3909,TOM1,MB,APOL6,HMOX1,MIR3909
8	38104901	38105988	chr8:38104901-38105988	-0.0752474	-0.440265	0.28977	0.68213	0.557935	-0.135736	-0.42888	0.157409	0.342946	0.377956	ASH2L	ASH2L	ASH2L,RNU6-323P,ERLIN2,DDHD2,RF00017-6971,RF00017-6966,STAR,RF00017-6969,RF00017-6968,RF00017-6970	ASH2L,ASH2L,RNU6-323P,ERLIN2,DDHD2,RF00017-6971,RF00017-6966,STAR,RF00017-6969,RF00017-6968,RF00017-6970
16	31873684	31874783	chr16:31873684-31874783	0.07968	-0.306989	0.466349	0.682246	0.557977	0.195397	-0.133298	0.524092	0.227229	0.312637	ZNF267	ZNF267	ZNF267,ARMC5,CLUHP3,TP53TG3D	ZNF267,ZNF267,ARMC5,CLUHP3,TP53TG3D
6	27807537	27808731	chr6:27807537-27808731	0.0757245	-0.291835	0.443284	0.682316	0.557982	-0.283839	-0.577988	0.0103106	0.0576814	0.168019	H2AC13	H2AC13	Z46261-004,ZKSCAN4,ZSCAN9,ZKSCAN8,ZKSCAN3,ZSCAN12,ZNF603P,ZSCAN26,GUSBP2,ZNF192P1,ZNF204P,H2BC15,ZNF602P,SMIM15P2,H2BC14,H2AC14,H2BC13,H1-5,H2BC17,ZNF184,H2AC13,H3C10,H4C10P,RF00017-5387	H2AC13,Z46261-004,ZKSCAN4,ZSCAN9,ZKSCAN8,ZKSCAN3,ZSCAN12,ZNF603P,ZSCAN26,GUSBP2,ZNF192P1,ZNF204P,H2BC15,ZNF602P,SMIM15P2,H2BC14,H2AC14,H2BC13,H1-5,H2BC17,ZNF184,H2AC13,H3C10,H4C10P,RF00017-5387
2	37924899	37925791	chr2:37924899-37925791	-0.0758298	-0.444002	0.292343	0.682399	0.55799	-0.0267419	-0.352683	0.299199	0.86485	0.56909	RMDN2	RMDN2	RMDN2,SRSF7,CYP1B1	RMDN2,RMDN2,SRSF7,CYP1B1
3	194134686	194135133	chr3:194134686-194135133	0.104271	-0.402087	0.61063	0.682455	0.55799	0.157917	-0.254459	0.570293	0.430955	0.41976	HES1	HES1	HES1,NONHSAG037018.2,LSG1,ATP13A3,TMEM44,RN7SL215P,CPN2	HES1,HES1,NONHSAG037018.2,LSG1,ATP13A3,TMEM44,RN7SL215P,CPN2
6	3258511	3259739	chr6:3258511-3259739	-0.0744925	-0.436387	0.287402	0.682577	0.557995	0.356504	0.0117678	0.701239	0.0434268	0.148376	PSMG4	PSMG4	NONHSAG042753.2,PSMG4,PRPF4B,TUBB2BP1,NONHSAG042752.2,TUBB2B,RF00017-5208,SLC22A23,MN298114-196	PSMG4,NONHSAG042753.2,PSMG4,PRPF4B,TUBB2BP1,NONHSAG042752.2,TUBB2B,RF00017-5208,SLC22A23,MN298114-196
7	113118544	113118886	chr7:113118544-113118886	-0.120991	-0.708808	0.466825	0.68259	0.557995	-0.712679	-1.14406	-0.281302	0.00277734	0.0522023	SMIM30	SMIM30	SMIM30,TMEM168,GPR85	SMIM30,SMIM30,TMEM168,GPR85
2	64523759	64525274	chr2:64523759-64525274	-0.0709758	-0.415965	0.274013	0.682733	0.558006	-0.129753	-0.435461	0.175955	0.383694	0.397594	LOC101927402	LOC101927402	AFTPH,MIR4434,VPS54,SERTAD2	LOC101927402,AFTPH,MIR4434,VPS54,SERTAD2
11	33700500	33701274	chr11:33700500-33701274	-0.0810383	-0.474889	0.312813	0.682696	0.558006	-0.0480552	-0.372167	0.276056	0.758624	0.538585	C11orf91	C11orf91	C11orf91,CD59,FBXO3-DT,FBXO3	C11orf91,C11orf91,CD59,FBXO3-DT,FBXO3
6	158849770	158850614	chr6:158849770-158850614	-0.0825355	-0.483806	0.318735	0.682803	0.558011	0.136648	-0.180308	0.453605	0.376408	0.393456	OSTCP1	.	WTAP,DYNLT1,EZR,SYTL3,RNU6-293P,TCP1,TATDN2P2,TAGAP,OSTCP1,MN297907-013,RSPH3	.,WTAP,DYNLT1,EZR,SYTL3,RNU6-293P,TCP1,TATDN2P2,TAGAP,OSTCP1,MN297907-013,RSPH3
6	41920740	41921791	chr6:41920740-41921791	0.0767473	-0.296531	0.450026	0.682922	0.558056	0.0150413	-0.301921	0.332004	0.921557	0.583227	BYSL	BYSL	MED20,BYSL,USP49,BICRAL,FRS3,RF00017-5535,CCND3,RF00017-5534	BYSL,MED20,BYSL,USP49,BICRAL,FRS3,RF00017-5535,CCND3,RF00017-5534
12	54307174	54307653	chr12:54307174-54307653	-0.123306	-0.723187	0.476576	0.683	0.558067	0.260728	-0.195718	0.717174	0.245174	0.322896	COPZ1	.	NFE2,MIR148B,GPR84,SMUG1,NCKAP1L,ZNF385A,COPZ1,RF00026-244,RNU6-950P	.,NFE2,MIR148B,GPR84,SMUG1,NCKAP1L,ZNF385A,COPZ1,RF00026-244,RNU6-950P
15	58987500	58988484	chr15:58987500-58988484	-0.0810406	-0.475474	0.313393	0.68313	0.558079	0.193232	-0.154859	0.541324	0.258216	0.33094	SLTM	.	RNF111,MYO1E,SLTM,CCNB2	.,RNF111,MYO1E,SLTM,CCNB2
16	30571504	30572268	chr16:30571504-30572268	0.0833375	-0.322294	0.488969	0.683144	0.558079	0.301322	-0.0212258	0.623869	0.0652825	0.177172	ZNF688	ZNF688	ZNF688,SETD1A,SRCAP,ZNF747,NPIPB13,INO80E,ZNF764,RUSF1,SMG1P5,SMG1P2,ZNF785,BCL7C,RNF40,ZNF689,MIR762HG,KAT8,FBRS,PRR14,SLX1A,TAOK2,TGFB1I1,ZNF629,CDIPT,PRRT2,STX4,ZNF646,ZNF668,GDPD3,CD2BP2,ORAI3,ZNF768,ARMC5,PPP4C,CCDC189,ITGAL,HSD3B7,CORO1A,SEPTIN1,ZNF48	ZNF688,ZNF688,SETD1A,SRCAP,ZNF747,NPIPB13,INO80E,ZNF764,RUSF1,SMG1P5,SMG1P2,ZNF785,BCL7C,RNF40,ZNF689,MIR762HG,KAT8,FBRS,PRR14,SLX1A,TAOK2,TGFB1I1,ZNF629,CDIPT,PRRT2,STX4,ZNF646,ZNF668,GDPD3,CD2BP2,ORAI3,ZNF768,ARMC5,PPP4C,CCDC189,ITGAL,HSD3B7,CORO1A,SEPTIN1,ZNF48
5	176447454	176448804	chr5:176447454-176448804	-0.0725875	-0.426131	0.280956	0.683343	0.558144	-0.0350631	-0.344264	0.274138	0.814087	0.555499	FAF2	FAF2	FAF2,NONHSAG042326.2,ZNF346-IT1,ZNF346,NSD1,RF00017-5137	FAF2,FAF2,NONHSAG042326.2,ZNF346-IT1,ZNF346,NSD1,RF00017-5137
13	45950515	45951382	chr13:45950515-45951382	-0.0928749	-0.545536	0.359786	0.683546	0.558144	-0.53428	-1.0609	-0.00765991	0.0470953	0.152632	SIAH3	.	NONHSAG013429.2,HSALNG0096853,SIAH3,ZC3H13	.,NONHSAG013429.2,HSALNG0096853,SIAH3,ZC3H13
15	101276649	101277745	chr15:101276649-101277745	-0.0796743	-0.467892	0.308544	0.683465	0.558144	0.0100037	-0.288918	0.308925	0.944631	0.589312	SELENOS	SELENOS	SELENOS,CHSY1,RNU6-807P,SNRPA1	SELENOS,SELENOS,CHSY1,RNU6-807P,SNRPA1
20	32357583	32358822	chr20:32357583-32358822	0.0733813	-0.284137	0.4309	0.683434	0.558144	0.181622	-0.111804	0.475048	0.209435	0.302852	ASXL1	ASXL1	ASXL1,RF00017-3549,NONHSAG031605.2,TM9SF4,BAK1P1,TSPY26P,POFUT1,MCTS2P,C20orf203,NOL4L,KIF3B	ASXL1,ASXL1,RF00017-3549,NONHSAG031605.2,TM9SF4,BAK1P1,TSPY26P,POFUT1,MCTS2P,C20orf203,NOL4L,KIF3B
20	62861216	62862239	chr20:62861216-62862239	-0.0763583	-0.448452	0.295735	0.683492	0.558144	-0.0536815	-0.425761	0.318398	0.764914	0.540618	TCFL5	TCFL5	TCFL5,OGFR,DPH3P1	TCFL5,TCFL5,OGFR,DPH3P1
1	38859056	38860349	chr1:38859056-38860349	0.0684954	-0.26546	0.402451	0.68365	0.558177	0.00801629	-0.315269	0.331302	0.958959	0.593192	LOC105378663	LOC105378663	RRAGC,AKIRIN1,INPP5B,PPIE,PPIEL,SF3A3,POU3F1	LOC105378663,RRAGC,AKIRIN1,INPP5B,PPIE,PPIEL,SF3A3,POU3F1
15	90351939	90352816	chr15:90351939-90352816	0.0845704	-0.327971	0.497112	0.683804	0.558249	0.231226	-0.124079	0.58653	0.187994	0.289091	ZNF774	ZNF774	IQGAP1,ZNF774,TTLL13P,NDUFA3P4	ZNF774,IQGAP1,ZNF774,TTLL13P,NDUFA3P4
19	35744765	35745632	chr19:35744765-35745632	0.0740467	-0.287399	0.435492	0.684002	0.558358	-0.153359	-0.496532	0.189815	0.359616	0.385759	U2AF1L4	U2AF1L4	U2AF1L4,LIN37,IGFLR1,NONHSAG025600.2,PSENEN,ZNF567,HAUS5,ZNF566,ZNF599,COX6B1,ZNF461,LINC01534,PROSER3,KMT2B,ZNF529,ZNF260,ZNF146,ZNF792,RBM42,UPK1A,SDHAF1,ZFP14,ETV2,ZBTB32	U2AF1L4,U2AF1L4,LIN37,IGFLR1,NONHSAG025600.2,PSENEN,ZNF567,HAUS5,ZNF566,ZNF599,COX6B1,ZNF461,LINC01534,PROSER3,KMT2B,ZNF529,ZNF260,ZNF146,ZNF792,RBM42,UPK1A,SDHAF1,ZFP14,ETV2,ZBTB32
1	32072658	32073487	chr1:32072658-32073487	0.0745718	-0.290033	0.439177	0.68449	0.558651	0.245523	-0.114447	0.605493	0.168664	0.273827	TMEM39B	TMEM39B	TMEM39B,RBBP4,SNRNP40,KHDRBS1,S100PBP,DCDC2B,KPNA6	TMEM39B,TMEM39B,RBBP4,SNRNP40,KHDRBS1,S100PBP,DCDC2B,KPNA6
2	9843237	9844208	chr2:9843237-9844208	0.0736184	-0.286325	0.433562	0.68449	0.558651	0.0695784	-0.282499	0.421656	0.682437	0.515765	TAF1B	TAF1B	TAF1B,CPSF3,NOL10,GRHL1	TAF1B,TAF1B,CPSF3,NOL10,GRHL1
7	75527620	75528345	chr7:75527620-75528345	0.081974	-0.319082	0.48303	0.684683	0.558756	0.203627	-0.138971	0.546226	0.227306	0.312637	PMS2P3	PMS2P3	PMS2P3,SPDYE12P,GTF2IRD2,RF00017-6369,SPDYE5,RF00017-6364,HIP1	PMS2P3,PMS2P3,SPDYE12P,GTF2IRD2,RF00017-6369,SPDYE5,RF00017-6364,HIP1
4	10639941	10640688	chr4:10639941-10640688	-0.0958812	-0.565203	0.373441	0.684826	0.558768	-0.366459	-0.795407	0.0624894	0.0893627	0.204155	CLNK	.	CLNK,ZNF518B	.,CLNK,ZNF518B
9	94030439	94031082	chr9:94030439-94031082	-0.0815713	-0.480843	0.3177	0.684821	0.558768	-0.307232	-0.650109	0.0356443	0.075951	0.189948	PTPDC1	PTPDC1	PTPDC1,HSALNG0072877,PHF2,BARX1,CYCSP24	PTPDC1,PTPDC1,HSALNG0072877,PHF2,BARX1,CYCSP24
21	36989719	36990270	chr21:36989719-36990270	0.0907349	-0.353582	0.535051	0.68495	0.558816	-0.136057	-0.50453	0.232416	0.447336	0.426735	HLCS	HLCS	HLCS,SETD4,DYRK1A,RIMKLBP1,MORC3,SIM2	HLCS,HLCS,SETD4,DYRK1A,RIMKLBP1,MORC3,SIM2
13	63042630	63043060	chr13:63042630-63043060	-0.0851414	-0.502265	0.331983	0.685091	0.558826	-0.363623	-0.760631	0.0333854	0.0702166	0.183151	LINC00448	.	.	.,.
21	33382873	33383865	chr21:33382873-33383865	0.0852859	-0.332489	0.503061	0.68505	0.558826	0.280113	-0.0969999	0.657227	0.135783	0.247833	IFNAR1	.	IFNGR2,GART,IFNAR2,IL10RB,IFNAR1,TMEM50B,SON	.,IFNGR2,GART,IFNAR2,IL10RB,IFNAR1,TMEM50B,SON
1	206684883	206686058	chr1:206684883-206686058	-0.0807564	-0.476581	0.315068	0.685229	0.558833	0.0815094	-0.280211	0.44323	0.641088	0.501936	MAPKAPK2	MAPKAPK2	MAPKAPK2,RASSF5,DYRK3,FCMR,IKBKE,IL19	MAPKAPK2,MAPKAPK2,RASSF5,DYRK3,FCMR,IKBKE,IL19
2	108593929	108594859	chr2:108593929-108594859	0.102066	-0.398133	0.602264	0.685186	0.558833	0.227469	-0.259365	0.714303	0.338691	0.375572	LIMS1	.	LIMS1,GCC2,RANBP2,LIMS3-LOC440895	.,LIMS1,GCC2,RANBP2,LIMS3-LOC440895
12	6461286	6462309	chr12:6461286-6462309	-0.0893048	-0.527245	0.348636	0.685376	0.558901	0.277471	-0.0736082	0.62855	0.113947	0.227626	VAMP1	.	ZNF384,CHD4,TAPBPL,MRPL51,VAMP1,NOP2,SCARNA12,EMG1,C12orf57,LRRC23,P3H3,GNB3,NCAPD2,LAG3,SPSB2,ENO2,GAPDH,RPL13P5,ING4,DSTNP2,PHB2,PLEKHG6,C1S,ATN1,HSALNG0088858	.,ZNF384,CHD4,TAPBPL,MRPL51,VAMP1,NOP2,SCARNA12,EMG1,C12orf57,LRRC23,P3H3,GNB3,NCAPD2,LAG3,SPSB2,ENO2,GAPDH,RPL13P5,ING4,DSTNP2,PHB2,PLEKHG6,C1S,ATN1,HSALNG0088858
9	93119948	93120625	chr9:93119948-93120625	0.0856639	-0.334791	0.506118	0.685636	0.559008	-0.397587	-0.752627	-0.0425461	0.0302701	0.127052	NINJ1	.	NINJ1,CARD19,SUSD3,IPPK,PHF2,MN298632	.,NINJ1,CARD19,SUSD3,IPPK,PHF2,MN298632
13	41492470	41493081	chr13:41492470-41493081	-0.105412	-0.622703	0.41188	0.685586	0.559008	-0.00115704	-0.422719	0.420405	0.995455	0.602097	RGCC	.	RGCC,OR7E37P,OR7E155P,NAA16,ELF1,VWA8	.,RGCC,OR7E37P,OR7E155P,NAA16,ELF1,VWA8
2	10120317	10120782	chr2:10120317-10120782	-0.10403	-0.614987	0.406927	0.685845	0.55902	0.29874	-0.0938344	0.691315	0.127044	0.240754	RRM2	RRM2	RRM2,CPSF3,TAF1B,CYS1,SNORA80B,HPCAL1,ODC1	RRM2,RRM2,CPSF3,TAF1B,CYS1,SNORA80B,HPCAL1,ODC1
12	122888058	122889324	chr12:122888058-122889324	-0.080693	-0.476914	0.315528	0.68576	0.55902	0.69087	0.334664	1.04708	0.000734453	0.031072	VPS37B	.	VPS37B,RSRC2,ZCCHC8,DDX55,EIF2B1,ATP6V0A2,KNTC1,OGFOD2,TMED2-DT,TCTN2,C12orf65,SBNO1,PITPNM2,B3GNT4,CDK2AP1,HIP1R	.,VPS37B,RSRC2,ZCCHC8,DDX55,EIF2B1,ATP6V0A2,KNTC1,OGFOD2,TMED2-DT,TCTN2,C12orf65,SBNO1,PITPNM2,B3GNT4,CDK2AP1,HIP1R
X	54043865	54045011	chrX:54043865-54045011	-0.0790116	-0.46702	0.308996	0.685793	0.55902	0.0397003	-0.266463	0.345864	0.788059	0.547071	PHF8	PHF8	PHF8,KDM5C,ACTG1P10,SMC1A,KANTR,TSPYL2,APEX2,GPR173,MAGED2,GNL3L,KDM5C-IT1,FGD1,HUWE1,FAM120C,RF00017-8457,MG828730-073,RF00017-8461,RF00017-8460	PHF8,PHF8,KDM5C,ACTG1P10,SMC1A,KANTR,TSPYL2,APEX2,GPR173,MAGED2,GNL3L,KDM5C-IT1,FGD1,HUWE1,FAM120C,RF00017-8457,MG828730-073,RF00017-8461,RF00017-8460
1	144102237	144102633	chr1:144102237-144102633	-0.0680116	-0.402262	0.266239	0.686025	0.559063	0.314815	-0.135621	0.765251	0.158945	0.265976	SRGAP2D	.	.	.,.
9	97038830	97039296	chr9:97038830-97039296	-0.0994016	-0.587925	0.389121	0.686027	0.559063	0.126277	-0.301069	0.553624	0.541911	0.465494	CTSV	CTSV	CTSV,GAS2L1P2,RF00017-7752,MFSD14C	CTSV,CTSV,GAS2L1P2,RF00017-7752,MFSD14C
17	26866438	26867124	chr17:26866438-26867124	-0.0783646	-0.463743	0.307014	0.686215	0.559164	-0.26193	-0.583895	0.0600357	0.104433	0.218788	MIR4522	.	.	.,.
12	68451172	68451937	chr12:68451172-68451937	0.0972989	-0.381996	0.576594	0.686712	0.559516	0.334658	-0.0588884	0.728205	0.0907358	0.206051	LINC02384	LINC02384	LINC02384,NUP107,MDM1,RPL10P12,SNORA70G,RPL7P42,RAP1B	LINC02384,LINC02384,NUP107,MDM1,RPL10P12,SNORA70G,RPL7P42,RAP1B
5	56669746	56670490	chr5:56669746-56670490	0.0892619	-0.350763	0.529287	0.686928	0.559611	0.138173	-0.219893	0.496239	0.427486	0.41839	C5orf67	.	C5orf67,MAP3K1,LINC01948,RNU6ATAC2P,AB372743,RF00017-4633,RF00017-4632,ANKRD55	.,C5orf67,MAP3K1,LINC01948,RNU6ATAC2P,AB372743,RF00017-4633,RF00017-4632,ANKRD55
12	116559133	116560000	chr12:116559133-116560000	0.0856432	-0.336586	0.507872	0.686958	0.559611	0.300804	-0.0433672	0.644976	0.0827985	0.197109	MAP1LC3B2	.	FBXW8,LINC00173,MAP1LC3B2,SPRING1	.,FBXW8,LINC00173,MAP1LC3B2,SPRING1
18	35240370	35241487	chr18:35240370-35241487	-0.0735165	-0.436198	0.289165	0.687152	0.559717	-0.350656	-0.652992	-0.0483192	0.0254988	0.118435	ZNF397	ZNF397	ZNF397,ZNF396,ZNF24,ZSCAN30	ZNF397,ZNF397,ZNF396,ZNF24,ZSCAN30
9	5493463	5494413	chr9:5493463-5494413	-0.0893371	-0.530348	0.351674	0.687341	0.559778	0.153052	-0.241482	0.547585	0.425086	0.417066	PDCD1LG2	.	CD274,PDCD1LG2,RIC1,PLGRKT,MF281457,RF00017-7410	.,CD274,PDCD1LG2,RIC1,PLGRKT,MF281457,RF00017-7410
17	19303679	19304343	chr17:19303679-19304343	0.0976492	-0.384525	0.579823	0.687421	0.559778	-0.243012	-0.666076	0.180052	0.242645	0.322066	EPN2-AS1	EPN2-AS1	MAPK7,EPN2-IT1,EPN2	EPN2-AS1,MAPK7,EPN2-IT1,EPN2
19	14405959	14406330	chr19:14405959-14406330	0.11177	-0.440066	0.663606	0.687386	0.559778	0.0968246	-0.282137	0.475786	0.59743	0.487147	DDX39A	.	CCDC130,AKAP8,ZNF333,MRI1,DDX39A,DCAF15,BRD4,RFX1,HSALNG0124302,ADGRE5	.,CCDC130,AKAP8,ZNF333,MRI1,DDX39A,DCAF15,BRD4,RFX1,HSALNG0124302,ADGRE5
2	8583475	8583988	chr2:8583475-8583988	0.0870402	-0.342856	0.516937	0.687495	0.559785	-0.222223	-0.56766	0.123214	0.192865	0.292501	LINC01814	.	LINC01814,CPSF3,ID2	.,LINC01814,CPSF3,ID2
11	207140	208694	chr11:207140-208694	-0.0681115	-0.404734	0.268511	0.687685	0.559887	-0.0283306	-0.364557	0.307896	0.861241	0.567981	BET1L	BET1L	BET1L,RIC8A,MIR6743,PSMD13,TMEM80,SNORA52,TSPAN4,PHRF1,PIDD1,RNH1,CD151,SIRT3	BET1L,BET1L,RIC8A,MIR6743,PSMD13,TMEM80,SNORA52,TSPAN4,PHRF1,PIDD1,RNH1,CD151,SIRT3
19	13839156	13840615	chr19:13839156-13840615	0.0691948	-0.272962	0.411352	0.687841	0.559962	0.144762	-0.266943	0.556467	0.468974	0.436169	LOC284454	LOC284454	CCDC130,ZNF333,TRMT1,RPS6P25,ASF1B,MRI1,RFX1,DCAF15,C19orf53,DDX39A,ZSWIM4,PRKACA,IL27RA,RF00017-2838,MIR24-2,MIR27A,MIR23A,NANOS3	LOC284454,CCDC130,ZNF333,TRMT1,RPS6P25,ASF1B,MRI1,RFX1,DCAF15,C19orf53,DDX39A,ZSWIM4,PRKACA,IL27RA,RF00017-2838,MIR24-2,MIR27A,MIR23A,NANOS3
3	13413509	13414610	chr3:13413509-13414610	-0.0679906	-0.404634	0.268653	0.688227	0.560224	-0.0334907	-0.337096	0.270115	0.819055	0.557025	NUP210	.	NUP210,IQSEC1,HSALNG0024276	.,NUP210,IQSEC1,HSALNG0024276
1	36397515	36398022	chr1:36397515-36398022	0.102537	-0.406196	0.611271	0.68883	0.56023	0.328619	-0.0758299	0.733068	0.104837	0.218974	LSM10	LSM10	LSM10,AGO3,OSCP1,COL8A2,STK40	LSM10,LSM10,AGO3,OSCP1,COL8A2,STK40
2	130181250	130182604	chr2:130181250-130182604	-0.0667079	-0.397163	0.263748	0.688373	0.56023	0.00903524	-0.306105	0.324176	0.952554	0.591585	MZT2B	MZT2B	HSALNG0018781,MZT2B,SMPD4,TUBA3E,NOC2LP1	MZT2B,HSALNG0018781,MZT2B,SMPD4,TUBA3E,NOC2LP1
7	22723100	22723552	chr7:22723100-22723552	-0.103325	-0.615997	0.409347	0.688848	0.56023	0.0981187	-0.353042	0.54928	0.652696	0.506395	IL6	IL6	IL6,STEAP1B,RAPGEF5	IL6,IL6,STEAP1B,RAPGEF5
8	143541185	143541706	chr8:143541185-143541706	0.0879676	-0.348423	0.524359	0.688792	0.56023	0.00467809	-0.404653	0.414009	0.981077	0.598976	MAFA	.	ZC3H3,RN7SKP175,VPS28,CPSF1,ZNF623,GSDMD,JRK,LRRC14,ADCK5,ZNF707,SLC52A2,GPAA1,TONSL,FBXL6,TIGD5,GLI4,PARP10,IQANK1,SNORD149,MAFA	.,ZC3H3,RN7SKP175,VPS28,CPSF1,ZNF623,GSDMD,JRK,LRRC14,ADCK5,ZNF707,SLC52A2,GPAA1,TONSL,FBXL6,TIGD5,GLI4,PARP10,IQANK1,SNORD149,MAFA
10	47552706	47553677	chr10:47552706-47553677	0.0758784	-0.30021	0.451967	0.688534	0.56023	0.013032	-0.29098	0.317044	0.929118	0.584623	BMS1P2-AGAP9	BMS1P2-AGAP9	BMS1P2,BMS1P2-AGAP9,BMS1P1,AGAP9,MAPK8,ANXA8	BMS1P2-AGAP9,BMS1P2,BMS1P2-AGAP9,BMS1P1,AGAP9,MAPK8,ANXA8
12	6662884	6663470	chr12:6662884-6663470	-0.0887802	-0.528928	0.351367	0.688609	0.56023	-0.273675	-0.604749	0.0573993	0.0993709	0.214124	ING4	ING4	ING4,ACRBP,ZNF384,CHD4,EMG1,NCAPD2,SPSB2,SCARNA12,NOP2,C12orf57,LAG3,ATN1,PHB2,PEX5,P3H3,LRRC23,C1S,RPL13P5	ING4,ING4,ACRBP,ZNF384,CHD4,EMG1,NCAPD2,SPSB2,SCARNA12,NOP2,C12orf57,LAG3,ATN1,PHB2,PEX5,P3H3,LRRC23,C1S,RPL13P5
12	121686891	121687280	chr12:121686891-121687280	-0.0898584	-0.535596	0.355879	0.68877	0.56023	-0.0752837	-0.512911	0.362343	0.721571	0.528232	MORN3	.	KNTC1,ZCCHC8,RSRC2,SETD1B,P2RX4,PSMD9,KDM2B,MORN3,HPD,CAMKK2,CFAP251,RF00017-1315,TMEM120B	.,KNTC1,ZCCHC8,RSRC2,SETD1B,P2RX4,PSMD9,KDM2B,MORN3,HPD,CAMKK2,CFAP251,RF00017-1315,TMEM120B
14	24442279	24443013	chr14:24442279-24443013	0.0792043	-0.313607	0.472015	0.688712	0.56023	-0.150262	-0.479543	0.179018	0.349794	0.381318	SDR39U1	SDR39U1	SDR39U1,L13713-072,NGDN,RNA5SP383,KHNYN,RNF31,NYNRIN,TM9SF1,CIDEB,IPO4,PSME2,TINF2,RABGGTA,MDP1,CBLN3	SDR39U1,SDR39U1,L13713-072,NGDN,RNA5SP383,KHNYN,RNF31,NYNRIN,TM9SF1,CIDEB,IPO4,PSME2,TINF2,RABGGTA,MDP1,CBLN3
16	14833214	14833796	chr16:14833214-14833796	-0.144087	-0.857873	0.569699	0.688378	0.56023	0.100189	-0.380011	0.58039	0.665865	0.509701	MIR6511B2	.	NOMO1,PARN,HSALNG0109766-001,NPIPA1	.,NOMO1,PARN,HSALNG0109766-001,NPIPA1
X	152830559	152831375	chrX:152830559-152831375	-0.0825258	-0.492046	0.326994	0.688882	0.56023	-0.175971	-0.495163	0.143222	0.261387	0.33283	CETN2	CETN2	CETN2,NSDHL,ZNF185,PNMA6A,HSALNG0140722	CETN2,CETN2,NSDHL,ZNF185,PNMA6A,HSALNG0140722
2	136238298	136239177	chr2:136238298-136239177	0.0917023	-0.363459	0.546864	0.68895	0.560232	-0.205499	-0.600481	0.189483	0.288233	0.347057	CXCR4	.	CXCR4,UBXN4,MCM6,THSD7B	.,CXCR4,UBXN4,MCM6,THSD7B
1	161083373	161083753	chr1:161083373-161083753	0.0937813	-0.371912	0.559475	0.689084	0.560236	-0.128515	-0.533086	0.276057	0.512387	0.453984	NECTIN4	.	NECTIN4,F11R,TSTD1,NCSTN,USF1,ARHGAP30	.,NECTIN4,F11R,TSTD1,NCSTN,USF1,ARHGAP30
6	41779925	41780694	chr6:41779925-41780694	0.0834728	-0.330987	0.497932	0.689053	0.560236	0.296874	-0.032278	0.626025	0.074208	0.187991	PRICKLE4	PRICKLE4	PRICKLE4,MED20,TAF8,UBR2,FRS3,RF00017-5534,RF00017-5530	PRICKLE4,PRICKLE4,MED20,TAF8,UBR2,FRS3,RF00017-5534,RF00017-5530
12	8697573	8698483	chr12:8697573-8698483	-0.0804946	-0.480383	0.319394	0.689212	0.560288	0.0956598	-0.237056	0.428375	0.552762	0.469608	RIMKLB	.	RIMKLB,LINC02367,HE855925,MN309535,A2ML1	.,RIMKLB,LINC02367,HE855925,MN309535,A2ML1
1	23368123	23369198	chr1:23368123-23369198	0.0696964	-0.276649	0.416042	0.689298	0.560305	0.119198	-0.193919	0.432316	0.433633	0.420695	HTR1D	.	ZNF436,SRSF10,LINC01355,ELOA,KDM1A,ZBTB40,RPL11,PNRC2,HNRNPR,TCEA3	.,ZNF436,SRSF10,LINC01355,ELOA,KDM1A,ZBTB40,RPL11,PNRC2,HNRNPR,TCEA3
20	44310762	44311379	chr20:44310762-44311379	0.0814179	-0.323289	0.486125	0.689381	0.56032	0.194099	-0.146116	0.534315	0.245727	0.323229	FITM2	FITM2	FITM2,IFT52,SRSF6,TTPAL,GDAP1L1	FITM2,FITM2,IFT52,SRSF6,TTPAL,GDAP1L1
3	4303247	4304049	chr3:4303247-4304049	-0.0715843	-0.428219	0.28505	0.690047	0.560414	-0.143651	-0.465672	0.17837	0.360447	0.385978	SETMAR	SETMAR	SETMAR,SUMF1	SETMAR,SETMAR,SUMF1
3	48222841	48223336	chr3:48222841-48223336	-0.100597	-0.601231	0.400037	0.689729	0.560414	-0.135414	-0.562592	0.291764	0.513253	0.454207	CAMP	CAMP	CAMP,ZNF589,ATRIP,CDC25A,NDUFB1P1,RNU7-128P,NME6,TMA7,CCDC51,SPINK8,NCKIPSD,LAMB2,RF00017-3989	CAMP,CAMP,ZNF589,ATRIP,CDC25A,NDUFB1P1,RNU7-128P,NME6,TMA7,CCDC51,SPINK8,NCKIPSD,LAMB2,RF00017-3989
5	160467747	160468221	chr5:160467747-160468221	0.101471	-0.403816	0.606758	0.689905	0.560414	0.286673	-0.150371	0.723718	0.184692	0.286642	MIR3142	.	MIR3142,MIR3142HG,KT003585,KT003592,PTTG1,ATP10B	.,MIR3142,MIR3142HG,KT003585,KT003592,PTTG1,ATP10B
6	31546760	31547617	chr6:31546760-31547617	0.0943328	-0.375384	0.56405	0.68989	0.560414	0.459313	-0.00692789	0.925554	0.053135	0.160284	MICB-DT	.	NFKBIL1,NONHSAG045745.2,ATP6V1G2,NONHSAG043490.2,ATP6V1G2-DDX39B,DDX39B,DHX16,LY6G5B,ATF6B,LSM2,MDC1,TCF19,NRM,MICA,SKIV2L,PPP1R10,MSH5,ABCF1,RPL3P2,CSNK2B,PBX2,C6orf47,EHMT2,GTF2H4,CLIC1,C4A,PRR3,RNU6-850P,PPT2,PRRT1,VARS1,PSORS1C2,BAG6,CCHCR1,ZBTB12,GPANK1,TNXB,HLA-B,GNL1,HCG23,HCP5,MG828730-062	.,NFKBIL1,NONHSAG045745.2,ATP6V1G2,NONHSAG043490.2,ATP6V1G2-DDX39B,DDX39B,DHX16,LY6G5B,ATF6B,LSM2,MDC1,TCF19,NRM,MICA,SKIV2L,PPP1R10,MSH5,ABCF1,RPL3P2,CSNK2B,PBX2,C6orf47,EHMT2,GTF2H4,CLIC1,C4A,PRR3,RNU6-850P,PPT2,PRRT1,VARS1,PSORS1C2,BAG6,CCHCR1,ZBTB12,GPANK1,TNXB,HLA-B,GNL1,HCG23,HCP5,MG828730-062
6	109381704	109383629	chr6:109381704-109383629	-0.0655809	-0.39182	0.260659	0.689609	0.560414	-0.24636	-0.578567	0.0858474	0.136376	0.247972	CD164	CD164	CD164,ZBTB24,SMPD2,MICAL1,AK9,PPIL6,PTCHD3P3,CCDC162P,LINC00222,CDC40,FIG4,CEP57L1	CD164,CD164,ZBTB24,SMPD2,MICAL1,AK9,PPIL6,PTCHD3P3,CCDC162P,LINC00222,CDC40,FIG4,CEP57L1
10	42552173	42553240	chr10:42552173-42553240	-0.0682305	-0.407686	0.271225	0.68964	0.560414	-0.331325	-0.619402	-0.0432475	0.0265861	0.120285	ZNF37BP	ZNF37BP	ZNF37BP,BMS1,LINC00839,ZNF33B,HNRNPF	ZNF37BP,ZNF37BP,BMS1,LINC00839,ZNF33B,HNRNPF
11	10606295	10606915	chr11:10606295-10606915	-0.0981734	-0.587006	0.390659	0.689885	0.560414	-0.392285	-0.863676	0.079105	0.0972864	0.212359	LYVE1	LYVE1	IRAG1,CTR9,RNF141,LYVE1	LYVE1,IRAG1,CTR9,RNF141,LYVE1
12	47904042	47905340	chr12:47904042-47905340	0.076969	-0.306535	0.460473	0.69008	0.560414	0.0480333	-0.27675	0.372817	0.759213	0.538827	VDR	.	VDR,DDX23,CCNT1,KANSL2,HDAC7,SENP1,ZNF641,ASB8	.,VDR,DDX23,CCNT1,KANSL2,HDAC7,SENP1,ZNF641,ASB8
16	8621583	8622110	chr16:8621583-8622110	0.101311	-0.403435	0.606057	0.690054	0.560414	0.217465	-0.149951	0.584882	0.229173	0.314144	METTL22	METTL22	METTL22,HSALNG0109411,ABAT	METTL22,METTL22,HSALNG0109411,ABAT
3	149448285	149448794	chr3:149448285-149448794	-0.103034	-0.616562	0.410494	0.690168	0.560434	-0.439573	-0.978226	0.0990805	0.103439	0.217837	TM4SF4	.	TM4SF4,TM4SF1,TM4SF18,FKBP1AP4	.,TM4SF4,TM4SF1,TM4SF18,FKBP1AP4
3	107599047	107599556	chr3:107599047-107599556	-0.089846	-0.537985	0.358293	0.69039	0.560561	0.0380987	-0.340041	0.416239	0.834473	0.561806	BBX	.	BBX,RF00017-4075,CD47	.,BBX,RF00017-4075,CD47
1	113929033	113930844	chr1:113929033-113930844	0.0671767	-0.268299	0.402652	0.690746	0.560599	-0.0304158	-0.385895	0.325064	0.85912	0.567412	HIPK1-AS1	HIPK1-AS1	HIPK1,TRIM33,LRIG2,RSBN1,SIKE1,DCLRE1B,OLFML3,AP4B1	HIPK1-AS1,HIPK1,TRIM33,LRIG2,RSBN1,SIKE1,DCLRE1B,OLFML3,AP4B1
1	201481699	201482225	chr1:201481699-201482225	-0.0896038	-0.53716	0.357953	0.6908	0.560599	0.0926872	-0.30636	0.491734	0.630924	0.498518	PHLDA3	.	PHLDA3,LAD1,HSALNG0009658,AB372598-001,CSRP1	.,PHLDA3,LAD1,HSALNG0009658,AB372598-001,CSRP1
4	184848702	184849399	chr4:184848702-184849399	0.125747	-0.502255	0.753749	0.69076	0.560599	-0.134046	-0.599571	0.33148	0.552171	0.469608	MIR3945	MIR3945	MIR3945,ACSL1,IRF2,MIR3945HG,HELT	MIR3945,MIR3945,ACSL1,IRF2,MIR3945HG,HELT
5	142803451	142803929	chr5:142803451-142803929	0.113264	-0.452173	0.678702	0.690645	0.560599	-0.201221	-0.678347	0.275905	0.386661	0.399136	ARHGAP26	.	ARHGAP26,NR3C1	.,ARHGAP26,NR3C1
13	32538130	32539172	chr13:32538130-32539172	-0.0726807	-0.43574	0.290379	0.690825	0.560599	-0.187281	-0.50686	0.132299	0.233623	0.316646	N4BP2L2	N4BP2L2	N4BP2L2,MN309634,HSALNG0096232,N4BP2L1	N4BP2L2,N4BP2L2,MN309634,HSALNG0096232,N4BP2L1
17	1577070	1577903	chr17:1577070-1577903	0.0856871	-0.342122	0.513496	0.690674	0.560599	0.151159	-0.383974	0.686293	0.559678	0.473013	PITPNA	.	NONHSAG020466.2,RF00017-2207,SLC43A2,SCARF1,RILP,YWHAE,PITPNA,MN298114-083	.,NONHSAG020466.2,RF00017-2207,SLC43A2,SCARF1,RILP,YWHAE,PITPNA,MN298114-083
9	469777	470563	chr9:469777-470563	0.0843815	-0.337309	0.506072	0.690952	0.560649	0.307751	-0.058579	0.674081	0.0943889	0.209396	KANK1	KANK1	KANK1,FOXD4,RPL12P25,RF00017-7394,DOCK8	KANK1,KANK1,FOXD4,RPL12P25,RF00017-7394,DOCK8
16	4253524	4254210	chr16:4253524-4254210	-0.0729928	-0.437887	0.291902	0.691047	0.560674	0.0822159	-0.238003	0.402435	0.595654	0.486798	LINC01569	LINC01569	LINC01569,SRL,CREBBP,ZNF500,ZNF263,ZNF597,ZNF75A,ANKS3,MTCO1P28,UBN1,CDIP1,ALG1,TIGD7	LINC01569,LINC01569,SRL,CREBBP,ZNF500,ZNF263,ZNF597,ZNF75A,ANKS3,MTCO1P28,UBN1,CDIP1,ALG1,TIGD7
5	177351267	177352038	chr5:177351267-177352038	0.0855021	-0.342499	0.513503	0.691438	0.560938	0.0692389	-0.302069	0.440547	0.699378	0.521436	LMAN2	LMAN2	LMAN2,FAF2,NSD1,FAM193B,RGS14,PDLIM7,UIMC1,ZNF346,ZNF346-IT1,PRELID1,RPL21P60	LMAN2,LMAN2,FAF2,NSD1,FAM193B,RGS14,PDLIM7,UIMC1,ZNF346,ZNF346-IT1,PRELID1,RPL21P60
1	22039701	22040285	chr1:22039701-22040285	0.0887275	-0.355802	0.533257	0.691689	0.560979	0.116464	-0.276461	0.509388	0.54068	0.464936	LINC01635	.	LINC00339,HSPG2,ZBTB40,LDLRAD2,LINC01635,CDC42-IT1,USP48,CDC42,WNT4	.,LINC00339,HSPG2,ZBTB40,LDLRAD2,LINC01635,CDC42-IT1,USP48,CDC42,WNT4
1	32107874	32108680	chr1:32107874-32108680	0.0895103	-0.359184	0.538205	0.691848	0.560979	0.444734	0.0965943	0.792874	0.015243	0.0981182	KPNA6	KPNA6	KPNA6,TMEM39B,SNRNP40,TXLNA,TSSK3,KHDRBS1,RBBP4,AK2,CCDC28B,IQCC,FAM229A,LCK,FAM167B,EIF3I,LRRC37A12P,HE856212	KPNA6,KPNA6,TMEM39B,SNRNP40,TXLNA,TSSK3,KHDRBS1,RBBP4,AK2,CCDC28B,IQCC,FAM229A,LCK,FAM167B,EIF3I,LRRC37A12P,HE856212
12	12611355	12612455	chr12:12611355-12612455	-0.0799787	-0.480605	0.320647	0.691637	0.560979	0.0770426	-0.235754	0.389839	0.610586	0.491686	CREBL2	CREBL2	CREBL2,NONHSAG010528.2,DDX47,DUSP16,RPL13AP20,CDKN1B	CREBL2,CREBL2,NONHSAG010528.2,DDX47,DUSP16,RPL13AP20,CDKN1B
19	24033337	24034105	chr19:24033337-24034105	-0.0754726	-0.453571	0.302626	0.691672	0.560979	0.424795	0.0829919	0.766599	0.0177622	0.103855	ZNF254	ZNF254	ZNF254,MN297578	ZNF254,ZNF254,MN297578
22	20702246	20703654	chr22:20702246-20703654	-0.0675088	-0.405948	0.27093	0.691877	0.560979	-0.199788	-0.481301	0.0817246	0.152969	0.261471	TMEM191A	TMEM191A	SERPIND1,SNAP29,MED15,LZTR1,RPL7AP70,SCARF2,DGCR8,RPL8P5,PI4KA,TMEM191A,HE856141,KLHL22	TMEM191A,SERPIND1,SNAP29,MED15,LZTR1,RPL7AP70,SCARF2,DGCR8,RPL8P5,PI4KA,TMEM191A,HE856141,KLHL22
X	107628260	107629163	chrX:107628260-107629163	0.0833581	-0.334513	0.501229	0.691859	0.560979	0.146396	-0.23902	0.531812	0.434635	0.421004	PRPS1	PRPS1	PRPS1,NCBP2L	PRPS1,PRPS1,NCBP2L
1	184386516	184387583	chr1:184386516-184387583	-0.073067	-0.439958	0.293824	0.692344	0.561147	0.0754995	-0.222978	0.373977	0.601065	0.488573	C1orf21	C1orf21	C1orf21,SWT1,SMG7,EDEM3	C1orf21,C1orf21,SWT1,SMG7,EDEM3
2	238203116	238204438	chr2:238203116-238204438	-0.0740195	-0.445757	0.297718	0.692394	0.561147	0.022849	-0.28603	0.331728	0.878026	0.57226	ILKAP	ILKAP	ILKAP,ERFE,LINC02610,SCLY	ILKAP,ILKAP,ERFE,LINC02610,SCLY
3	72081851	72082985	chr3:72081851-72082985	0.0784131	-0.315379	0.472206	0.692386	0.561147	0.151143	-0.223941	0.526226	0.407714	0.409106	LINC00870	.	RYBP,PROK2,GPR27,EIF4E3,LINC00877,FOXP1	.,RYBP,PROK2,GPR27,EIF4E3,LINC00877,FOXP1
6	24666379	24667589	chr6:24666379-24667589	0.0692809	-0.278729	0.417291	0.692453	0.561147	-0.139018	-0.436759	0.158723	0.339026	0.375765	TDP2	TDP2	TDP2,ACOT13,C6orf62,KIAA0319	TDP2,TDP2,ACOT13,C6orf62,KIAA0319
10	23432342	23432937	chr10:23432342-23432937	0.103908	-0.418074	0.625889	0.692473	0.561147	-0.0987506	-0.612041	0.41454	0.690371	0.518161	OTUD1	.	OTUD1,C10orf67,HSALNG0076698	.,OTUD1,C10orf67,HSALNG0076698
19	45584242	45585161	chr19:45584242-45585161	-0.0674309	-0.406071	0.271209	0.692387	0.561147	-0.185115	-0.536177	0.165948	0.281983	0.343667	GPR4	.	OPA3,DMPK,IRF2BP1,EXOC3L2,GPR4,VASP	.,OPA3,DMPK,IRF2BP1,EXOC3L2,GPR4,VASP
5	96807409	96808584	chr5:96807409-96808584	-0.0678433	-0.40904	0.273353	0.692801	0.561165	-0.245676	-0.558459	0.0671069	0.116042	0.230105	ERAP1	ERAP1	ERAP1,RIOK2,ERAP2,CAST,LNPEP	ERAP1,ERAP1,RIOK2,ERAP2,CAST,LNPEP
9	296985	297865	chr9:296985-297865	-0.0867611	-0.52277	0.349248	0.692582	0.561165	-0.240373	-0.611664	0.130919	0.190189	0.290536	DOCK8-AS1	.	DOCK8,CBWD1,KANK1,RF00017-7393	.,DOCK8,CBWD1,KANK1,RF00017-7393
10	67884316	67885765	chr10:67884316-67885765	-0.0680097	-0.409886	0.273866	0.692667	0.561165	-0.0382707	-0.373313	0.296772	0.812758	0.555155	SIRT1	SIRT1	SIRT1,CCAR1,HERC4,HNRNPH3,RPL12P8,TET1,RPS3AP38,RPL26P27,MYPN,RF00017-679	SIRT1,SIRT1,CCAR1,HERC4,HNRNPH3,RPL12P8,TET1,RPS3AP38,RPL26P27,MYPN,RF00017-679
11	3056901	3057618	chr11:3056901-3057618	0.0810092	-0.326516	0.488534	0.692883	0.561165	0.55719	0.167911	0.946469	0.00764164	0.0738295	OSBPL5	.	NAP1L4,CARS1	.,NAP1L4,CARS1
21	37257358	37258612	chr21:37257358-37258612	0.078312	-0.315631	0.472255	0.692874	0.561165	-0.262453	-0.624562	0.099657	0.144918	0.254622	VPS26C	.	TTC3,PIGP,DYRK1A,VPS26C	.,TTC3,PIGP,DYRK1A,VPS26C
21	39445452	39446110	chr21:39445452-39446110	0.0835192	-0.336363	0.503401	0.692696	0.561165	-0.275223	-0.598259	0.0478129	0.0901697	0.205302	LCA5L	LCA5L	LCA5L,SH3BGR,MIR6508,HMGN1,GET1,NONHSAG032872.2,GET1-SH3BGR	LCA5L,LCA5L,SH3BGR,MIR6508,HMGN1,GET1,NONHSAG032872.2,GET1-SH3BGR
1	247407228	247408384	chr1:247407228-247408384	-0.0742154	-0.448083	0.299652	0.693288	0.561177	-0.45537	-0.821351	-0.0893888	0.0176502	0.103424	NLRP3	.	NLRP3,AHCTF1,HSALNG0012259,ZNF496	.,NLRP3,AHCTF1,HSALNG0012259,ZNF496
3	69051439	69052498	chr3:69051439-69052498	-0.0719836	-0.434454	0.290487	0.693164	0.561177	-0.107274	-0.443213	0.228664	0.510199	0.45289	TMF1	TMF1	TMF1,UBA3,ARL6IP5,EOGT,LMOD3,MIR3136	TMF1,TMF1,UBA3,ARL6IP5,EOGT,LMOD3,MIR3136
3	113018932	113019798	chr3:113018932-113019798	-0.0723651	-0.43686	0.29213	0.693247	0.561177	0.0487703	-0.258105	0.355646	0.741922	0.533683	NEPRO	NEPRO	NEPRO,NONHSAG035751.2,GTPBP8,CD200R1	NEPRO,NEPRO,NONHSAG035751.2,GTPBP8,CD200R1
3	170180637	170181792	chr3:170180637-170181792	0.070679	-0.285095	0.426453	0.69306	0.561177	-0.114789	-0.425715	0.196137	0.44741	0.426735	PHC3	PHC3	PHC3,GPR160,MYNN,RPL22L1,L13712-021	PHC3,PHC3,GPR160,MYNN,RPL22L1,L13712-021
13	84136710	84137587	chr13:84136710-84137587	-0.0801711	-0.483941	0.323599	0.693216	0.561177	0.136318	-0.283963	0.556598	0.503654	0.450566	LINC00333	.	LINC00333,SLITRK1	.,LINC00333,SLITRK1
18	45105884	45106722	chr18:45105884-45106722	0.079601	-0.321236	0.480438	0.693171	0.561177	-0.0546179	-0.434779	0.325543	0.765867	0.541004	SLC14A2	.	SLC14A2,SETBP1	.,SLC14A2,SETBP1
1	42681880	42683208	chr1:42681880-42683208	0.0684804	-0.276793	0.413754	0.693538	0.561222	0.225318	-0.139864	0.590501	0.210822	0.303663	YBX1	YBX1	YBX1,SZT2,PPIH,P3H1,FOXJ3,SVBP,CDC20,MED8,ZNF691,KDM4A,HYI,CLDN19	YBX1,YBX1,SZT2,PPIH,P3H1,FOXJ3,SVBP,CDC20,MED8,ZNF691,KDM4A,HYI,CLDN19
1	50968120	50970290	chr1:50968120-50970290	-0.0646634	-0.390686	0.26136	0.693533	0.561222	-0.026096	-0.335603	0.283411	0.861152	0.567981	CDKN2C	.	CDKN2C,DMRTA2,C1orf185	.,CDKN2C,DMRTA2,C1orf185
11	117097999	117099033	chr11:117097999-117099033	0.0788073	-0.31852	0.476135	0.693528	0.561222	0.27117	-0.0552109	0.597551	0.0977885	0.212791	SIK3	SIK3	SIK3,BUD13,APOA1,CEP164	SIK3,SIK3,BUD13,APOA1,CEP164
1	54406224	54406910	chr1:54406224-54406910	-0.0849542	-0.513512	0.343604	0.69369	0.561264	0.247936	-0.105841	0.601713	0.157869	0.265475	SSBP3	.	SSBP3,TCEANC2,TMEM59,LEXM,CYB5RL	.,SSBP3,TCEANC2,TMEM59,LEXM,CYB5RL
3	3179287	3179892	chr3:3179287-3179892	-0.0833299	-0.503858	0.337198	0.693804	0.561264	-0.215416	-0.540842	0.110011	0.180899	0.284167	CRBN	CRBN	CRBN,TRNT1	CRBN,CRBN,TRNT1
3	27680766	27681654	chr3:27680766-27681654	-0.0922436	-0.557827	0.37334	0.693849	0.561264	-0.22831	-0.602989	0.14637	0.216287	0.306921	EOMES	.	LINC02084,SLC4A7,KIAA1143P2,EOMES	.,LINC02084,SLC4A7,KIAA1143P2,EOMES
X	18424820	18426026	chrX:18424820-18426026	0.0764671	-0.3094	0.462334	0.693783	0.561264	-0.204811	-0.541757	0.132135	0.217371	0.307137	CDKL5	CDKL5	CDKL5,RF00017-8191,RS1	CDKL5,CDKL5,RF00017-8191,RS1
2	89828584	89829504	chr2:89828584-89829504	-0.0820765	-0.4968	0.332647	0.694168	0.561418	-0.181595	-0.520632	0.157443	0.274712	0.340305	LOC101927050	.	HSALNG0016761,IGKV2D-40,IGKV2-40,IGK	.,HSALNG0016761,IGKV2D-40,IGKV2-40,IGK
17	35088551	35089901	chr17:35088551-35089901	0.069158	-0.280245	0.418561	0.694131	0.561418	0.045726	-0.261206	0.352658	0.757507	0.538199	RFFL	RFFL	RFFL,LIG3,ZNF830,SLFN5,CCT6B,NLE1,RPL37P22,RAD51L3-RFFL	RFFL,RFFL,LIG3,ZNF830,SLFN5,CCT6B,NLE1,RPL37P22,RAD51L3-RFFL
5	52799227	52800996	chr5:52799227-52800996	-0.0654988	-0.396975	0.265978	0.694622	0.561694	-0.13884	-0.424646	0.146966	0.320386	0.365351	PELO	.	PELO,ITGA1,ITGA2	.,PELO,ITGA1,ITGA2
7	8176467	8177299	chr7:8176467-8177299	0.091851	-0.373016	0.556718	0.694639	0.561694	0.46922	0.0760493	0.862391	0.0220446	0.111332	LOC100505938	.	GLCCI1,ICA1	.,GLCCI1,ICA1
20	49187917	49188589	chr20:49187917-49188589	-0.0893836	-0.541877	0.36311	0.694712	0.5617	0.123488	-0.213455	0.460432	0.450669	0.428175	STAU1	STAU1	STAU1,DDX27,CSE1L,SNORD12B,ARFGEF2,ZFAS1,PREX1	STAU1,STAU1,DDX27,CSE1L,SNORD12B,ARFGEF2,ZFAS1,PREX1
16	67246669	67247677	chr16:67246669-67247677	0.0743964	-0.302497	0.45129	0.69492	0.561816	0.219821	-0.0970999	0.536742	0.16195	0.268108	FHOD1	FHOD1	FHOD1,SLC9A5,ATP6V0D1,ELMO3,NAE1,CENPT,EDC4,LRRC36,DPEP2,C16orf70,RIPOR1,LRRC29,ACD,KIAA0895L,RRAD,PLEKHG4	FHOD1,FHOD1,SLC9A5,ATP6V0D1,ELMO3,NAE1,CENPT,EDC4,LRRC36,DPEP2,C16orf70,RIPOR1,LRRC29,ACD,KIAA0895L,RRAD,PLEKHG4
4	139176316	139178542	chr4:139176316-139178542	-0.0649281	-0.393938	0.264082	0.694993	0.561823	-0.346593	-0.647129	-0.0460566	0.0262311	0.119819	ELF2	ELF2	ELF2,NOCT,NDUFC1,RAB33B	ELF2,ELF2,NOCT,NDUFC1,RAB33B
6	149863630	149865135	chr6:149863630-149865135	-0.0664783	-0.403645	0.270689	0.695252	0.561927	0.11079	-0.177718	0.399297	0.429696	0.419275	RAET1E-AS1	RAET1E-AS1	LRP11,RAET1E,LATS1,NUP43,ULBP1	RAET1E-AS1,LRP11,RAET1E,LATS1,NUP43,ULBP1
19	6057150	6057693	chr19:6057150-6057693	0.0854283	-0.347946	0.518803	0.695316	0.561927	0.142518	-0.279732	0.564768	0.486719	0.443593	ACSBG2	.	RFX2,ACSBG2,DUS3L,PRR22,SAFB,SNRPEP4,SLC25A41,KHSRP,CATSPERD,DENND1C,SAFB2,TNFSF9,VMAC,RF00017-2770,RANBP3	.,RFX2,ACSBG2,DUS3L,PRR22,SAFB,SNRPEP4,SLC25A41,KHSRP,CATSPERD,DENND1C,SAFB2,TNFSF9,VMAC,RF00017-2770,RANBP3
22	40950637	40952003	chr22:40950637-40952003	-0.0656557	-0.398591	0.26728	0.6952	0.561927	-0.1018	-0.540195	0.336594	0.631011	0.498518	RBX1	RBX1	RBX1,NONHSAG034000.2,EP300,ADSL,XPNPEP3,ST13,L13304-025	RBX1,RBX1,NONHSAG034000.2,EP300,ADSL,XPNPEP3,ST13,L13304-025
10	96586461	96587832	chr10:96586461-96587832	0.0709462	-0.289181	0.431073	0.695493	0.562007	0.108279	-0.199934	0.416493	0.469351	0.436204	TM9SF3	TM9SF3	TM9SF3,NPM1P26,MIR607,LCOR,TLL2	TM9SF3,TM9SF3,NPM1P26,MIR607,LCOR,TLL2
19	47369969	47370441	chr19:47369969-47370441	0.0987957	-0.40279	0.600381	0.695546	0.562007	-0.0695247	-0.49783	0.358781	0.736622	0.532308	DHX34	.	DHX34,C5AR1,ZC3H4,C5AR2,CCDC9,NAPA,NOP53,BICRA,HSALNG0126770,MEIS3	.,DHX34,C5AR1,ZC3H4,C5AR2,CCDC9,NAPA,NOP53,BICRA,HSALNG0126770,MEIS3
6	105748837	105749274	chr6:105748837-105749274	-0.0949035	-0.576877	0.38707	0.695635	0.562027	-0.718079	-1.17694	-0.259216	0.00415076	0.0592584	PRDM1	.	PRDM1,ATG5,PREP	.,PRDM1,ATG5,PREP
17	80414754	80415645	chr17:80414754-80415645	0.0758038	-0.309444	0.461051	0.69584	0.56214	0.305303	-0.0188517	0.629458	0.063312	0.175023	RNF213-AS1	RNF213-AS1	MN297514,RF00017-2584,ENDOV,CEP131,EIF4A3,TEPSIN,RNF213	RNF213-AS1,MN297514,RF00017-2584,ENDOV,CEP131,EIF4A3,TEPSIN,RNF213
9	136686728	136687583	chr9:136686728-136687583	0.0822307	-0.335842	0.500304	0.695952	0.562178	0.203241	-0.151585	0.558068	0.243924	0.322732	AGPAT2	AGPAT2	AGPAT2,DPH7,INPP5E,ANAPC2,EXD3,SNAPC4,MAN1B1,EHMT1,QSOX2,NPDC1,AJM1,RF00017-8061,EGFL7	AGPAT2,AGPAT2,DPH7,INPP5E,ANAPC2,EXD3,SNAPC4,MAN1B1,EHMT1,QSOX2,NPDC1,AJM1,RF00017-8061,EGFL7
2	47071976	47073172	chr2:47071976-47073172	0.066347	-0.271299	0.403994	0.696233	0.56219	-0.219636	-0.630551	0.19128	0.275679	0.340667	STPG4	.	MN297657,MSH6,TTC7A,CALM2,FBXO11,STPG4,SOCS5,MCFD2	.,MN297657,MSH6,TTC7A,CALM2,FBXO11,STPG4,SOCS5,MCFD2
3	32391641	32392734	chr3:32391641-32392734	-0.0719975	-0.438263	0.294268	0.696125	0.56219	0.0801245	-0.252765	0.413014	0.618678	0.494141	CMTM7	CMTM7	CMTM7,DYNC1LI1,HSALNG0024989,CMTM6	CMTM7,CMTM7,DYNC1LI1,HSALNG0024989,CMTM6
5	102754511	102756231	chr5:102754511-102756231	0.0644764	-0.263707	0.39266	0.696283	0.56219	0.0471741	-0.262887	0.357235	0.752534	0.537272	PAM	PAM	PAM,MN298678-063,PPIP5K2,GIN1	PAM,PAM,MN298678-063,PPIP5K2,GIN1
7	73212355	73213279	chr7:73212355-73213279	-0.162087	-0.986864	0.66269	0.696198	0.56219	-0.635652	-1.33829	0.066984	0.0734121	0.187101	NCF1B	.	NCF1B,RF00017-6301,SPDYE10P,NSUN5	.,NCF1B,RF00017-6301,SPDYE10P,NSUN5
7	135509268	135510583	chr7:135509268-135510583	-0.0658956	-0.40147	0.269679	0.696427	0.56219	-0.304192	-0.603244	-0.00513955	0.0465848	0.152434	CNOT4	CNOT4	CNOT4,NUP205,STMP1,STRA8	CNOT4,CNOT4,NUP205,STMP1,STRA8
16	89240809	89241593	chr16:89240809-89241593	0.0926273	-0.379064	0.564319	0.696418	0.56219	0.241935	-0.0836836	0.567555	0.135675	0.247833	ZNF778	.	HSALNG0113594,HSALNG0113592,ACSF3,AFG3L1P,ANKRD11,ZC3H18,MC1R,TCF25,SPG7,SNORD68,RPL13,ZNF778,APRT	.,HSALNG0113594,HSALNG0113592,ACSF3,AFG3L1P,ANKRD11,ZC3H18,MC1R,TCF25,SPG7,SNORD68,RPL13,ZNF778,APRT
17	8288369	8289341	chr17:8288369-8289341	0.0786467	-0.32175	0.479043	0.696345	0.56219	0.150218	-0.180361	0.480797	0.35178	0.382381	RANGRF	RANGRF	RANGRF,PFAS,ARHGEF15,SLC25A35	RANGRF,RANGRF,PFAS,ARHGEF15,SLC25A35
17	75270615	75271603	chr17:75270615-75271603	0.0742901	-0.304112	0.452693	0.696487	0.56219	0.17538	-0.129833	0.480593	0.242483	0.322066	LOC100287042	LOC100287042	MIF4GD,NUP85,TRIM65,NT5C,UNK,NAT9,GGA3,MYO15B,CDK3,SAP30BP,SLC25A19	LOC100287042,MIF4GD,NUP85,TRIM65,NT5C,UNK,NAT9,GGA3,MYO15B,CDK3,SAP30BP,SLC25A19
1	46718616	46719578	chr1:46718616-46719578	0.0739545	-0.302829	0.450738	0.696556	0.562194	0.118183	-0.18715	0.423516	0.426105	0.417603	EFCAB14	EFCAB14	EFCAB14,LRRC41,LINC01389,NSUN4,CYP4B1,MOB3C,ATPAF1,RAD54L	EFCAB14,EFCAB14,LRRC41,LINC01389,NSUN4,CYP4B1,MOB3C,ATPAF1,RAD54L
1	227734890	227735676	chr1:227734890-227735676	0.0693577	-0.284317	0.423032	0.696809	0.562293	-0.0982025	-0.408676	0.212271	0.514168	0.454516	JMJD4	JMJD4	JMJD4,SNAP47,CICP26,C1orf35,ZNF678,CDC42BPA,H3-4,MRPL55,IBA57-DT	JMJD4,JMJD4,SNAP47,CICP26,C1orf35,ZNF678,CDC42BPA,H3-4,MRPL55,IBA57-DT
4	37977016	37978353	chr4:37977016-37978353	0.0720873	-0.295434	0.439609	0.696753	0.562293	0.0416375	-0.249454	0.332729	0.766864	0.541108	PTTG2	.	TBC1D1,RF00017-4291,PTTG2	.,TBC1D1,RF00017-4291,PTTG2
3	50327948	50328466	chr3:50327948-50328466	-0.0938231	-0.572443	0.384797	0.696923	0.562333	0.143541	-0.251366	0.538447	0.454343	0.429765	TUSC2	TUSC2	TUSC2,NAA80,HYAL3,HYAL1,MST1,HYAL2	TUSC2,TUSC2,NAA80,HYAL3,HYAL1,MST1,HYAL2
1	65249157	65249945	chr1:65249157-65249945	-0.0902489	-0.550939	0.370441	0.697112	0.562418	-0.0946625	-0.497476	0.308151	0.626939	0.497006	DNAJC6	DNAJC6	DNAJC6,COX6CP13,LEPROT	DNAJC6,DNAJC6,COX6CP13,LEPROT
2	10043065	10044346	chr2:10043065-10044346	0.0693938	-0.284974	0.423762	0.697223	0.562418	-0.238505	-0.552948	0.0759385	0.128206	0.241545	KLF11	KLF11	KLF11,NOL10,RRM2,TAF1B,GRHL1,CYS1	KLF11,KLF11,NOL10,RRM2,TAF1B,GRHL1,CYS1
5	124649640	124650224	chr5:124649640-124650224	0.0950246	-0.390221	0.58027	0.697217	0.562418	-0.0945974	-0.441411	0.252216	0.573122	0.478149	ZNF608	.	ZNF608,LINC01170,RF00017-4849	.,ZNF608,LINC01170,RF00017-4849
1	36088553	36089759	chr1:36088553-36089759	-0.0710875	-0.434309	0.292134	0.697384	0.562495	0.0287867	-0.285119	0.342692	0.849135	0.565483	ADPRHL2	ADPRHL2	ADPRS,SFPQ,ZMYM4,AGO3,TRAPPC3,STK40,THRAP3,AGO1,TEKT2,SH3D21,COL8A2	ADPRHL2,ADPRS,SFPQ,ZMYM4,AGO3,TRAPPC3,STK40,THRAP3,AGO1,TEKT2,SH3D21,COL8A2
1	31938309	31938834	chr1:31938309-31938834	0.0909881	-0.374199	0.556175	0.69756	0.562551	0.140793	-0.249075	0.530661	0.457218	0.43115	PTP4A2	.	SNRNP40,TXLNA,KHDRBS1,RBBP4,TSSK3,ZBTB8A,TMEM39B,PUM1,S100PBP,EIF3I,ZBTB8OS,DCDC2B,COL16A1,MTMR9LP,TMEM234,HDAC1,FAM229A,ZBTB8B,IQCC,KPNA6,KIAA1522,MARCKSL1,SPOCD1,PTP4A2	.,SNRNP40,TXLNA,KHDRBS1,RBBP4,TSSK3,ZBTB8A,TMEM39B,PUM1,S100PBP,EIF3I,ZBTB8OS,DCDC2B,COL16A1,MTMR9LP,TMEM234,HDAC1,FAM229A,ZBTB8B,IQCC,KPNA6,KIAA1522,MARCKSL1,SPOCD1,PTP4A2
7	127588250	127588928	chr7:127588250-127588928	0.084971	-0.349488	0.51943	0.697583	0.562551	0.0305185	-0.298249	0.359286	0.847313	0.565018	ARF5	ARF5	GCC1,NONHSAG048721.2,ARF5,FSCN3,SND1,RBM28,NONHSAG048722.2-001,ZNF800	ARF5,GCC1,NONHSAG048721.2,ARF5,FSCN3,SND1,RBM28,NONHSAG048722.2-001,ZNF800
2	157452863	157454000	chr2:157452863-157454000	0.0817999	-0.337128	0.500728	0.698051	0.562719	-0.550594	-0.921181	-0.180008	0.00596555	0.0668806	CYTIP	.	CYTIP,ERMN	.,CYTIP,ERMN
6	119339981	119340719	chr6:119339981-119340719	0.0887872	-0.365896	0.54347	0.698032	0.562719	-0.221492	-0.687162	0.244178	0.33031	0.370601	MAN1A1	.	MAN1A1,RNU6-194P,RF00026-971,FAM184A	.,MAN1A1,RNU6-194P,RF00026-971,FAM184A
9	33076137	33076869	chr9:33076137-33076869	-0.0768335	-0.47027	0.316603	0.69801	0.562719	-0.200007	-0.52014	0.120126	0.205394	0.299894	SMU1	SMU1	SMU1,RF00017-7499,B4GALT1,NOL6,NFX1,ANXA2P2,CHMP5,BAG1,TOPORS,RNU4ATAC15P,ASS1P12,APTX,RF00017-7498,DNAJA1	SMU1,SMU1,RF00017-7499,B4GALT1,NOL6,NFX1,ANXA2P2,CHMP5,BAG1,TOPORS,RNU4ATAC15P,ASS1P12,APTX,RF00017-7498,DNAJA1
Y	11115450	11116279	chrY:11115450-11116279	0.0842225	-0.347068	0.515513	0.698022	0.562719	0.182324	-0.315396	0.680044	0.450884	0.428329	GYG2P1	.	.	.,.
16	20740987	20742005	chr16:20740987-20742005	0.0695782	-0.28691	0.426066	0.698173	0.562765	-0.0617229	-0.355437	0.231991	0.663614	0.508813	THUMPD1	THUMPD1	THUMPD1,ACSM1,NPIPB3,REXO5,ACSM3,SMG1P3,ERI2,DCUN1D3	THUMPD1,THUMPD1,ACSM1,NPIPB3,REXO5,ACSM3,SMG1P3,ERI2,DCUN1D3
1	27830451	27831231	chr1:27830451-27831231	-0.0813845	-0.498669	0.3359	0.698384	0.562807	0.40977	0.0124033	0.807138	0.0439568	0.149023	PPP1R8	PPP1R8	PPP1R8,SNHG12,PHACTR4,ACTG1P20,YTHDF2,GMEB1,NPM1P39,RCC1,TRNAU1AP,MAP3K6,SNORA73B,SNHG3,STX12,TRNP1,SCARNA1,THEMIS2	PPP1R8,PPP1R8,SNHG12,PHACTR4,ACTG1P20,YTHDF2,GMEB1,NPM1P39,RCC1,TRNAU1AP,MAP3K6,SNORA73B,SNHG3,STX12,TRNP1,SCARNA1,THEMIS2
3	138608697	138609367	chr3:138608697-138609367	0.0783305	-0.323551	0.480212	0.698566	0.562807	0.194832	-0.148768	0.538432	0.248514	0.324099	FAIM	FAIM	FAIM,DBR1,DZIP1L,CEP70,PPIAP72,PIK3CB	FAIM,FAIM,DBR1,DZIP1L,CEP70,PPIAP72,PIK3CB
4	128916858	128917862	chr4:128916858-128917862	-0.092634	-0.568283	0.383015	0.698796	0.562807	-0.411764	-0.839797	0.0162692	0.0583759	0.168787	JADE1	.	SCLT1,C4orf33,JADE1,MN298131	.,SCLT1,C4orf33,JADE1,MN298131
4	158201558	158202011	chr4:158201558-158202011	-0.106549	-0.653532	0.440434	0.698736	0.562807	-0.157876	-0.674616	0.358864	0.528436	0.460255	TMEM144	TMEM144	TMEM144,MN298142,GASK1B,RXFP1	TMEM144,TMEM144,MN298142,GASK1B,RXFP1
6	137823974	137824478	chr6:137823974-137824478	-0.0939579	-0.576616	0.3887	0.698921	0.562807	-0.385406	-0.779045	0.00823226	0.0544628	0.162619	LINC02539	.	TNFAIP3,WAKMAR2,OLIG3	.,TNFAIP3,WAKMAR2,OLIG3
10	93436592	93437433	chr10:93436592-93437433	0.0940811	-0.388461	0.576623	0.698478	0.562807	-0.140604	-0.631391	0.350183	0.554164	0.470469	MYOF	.	MYOF,PDE6C,CYP26C1,HSALNG0079749,CYP26A1	.,MYOF,PDE6C,CYP26C1,HSALNG0079749,CYP26A1
13	41464976	41465712	chr13:41464976-41465712	0.0869315	-0.359288	0.533151	0.698701	0.562807	0.0388445	-0.320283	0.397972	0.822511	0.55846	RGCC	.	RGCC,NAA16,TPTE2P5,Hsa-Mir-574_5p-016,NONHSAG013330.2,VWA8	.,RGCC,NAA16,TPTE2P5,Hsa-Mir-574_5p-016,NONHSAG013330.2,VWA8
17	996656	997222	chr17:996656-997222	0.0818672	-0.338709	0.502443	0.69894	0.562807	0.206464	-0.198836	0.611764	0.298096	0.352519	NXN	.	TIMM22,MYO1C,RPA1,TLCD3A,GEMIN4,PRPF8,ABR	.,TIMM22,MYO1C,RPA1,TLCD3A,GEMIN4,PRPF8,ABR
19	17419705	17420678	chr19:17419705-17420678	0.0788183	-0.326018	0.483655	0.698886	0.562807	0.0286574	-0.325666	0.382981	0.866751	0.56946	MVB12A	.	MVB12A,HMGB3P29,BISPR,CHERP,TMEM221	.,MVB12A,HMGB3P29,BISPR,CHERP,TMEM221
20	33443732	33444502	chr20:33443732-33444502	0.0914864	-0.378019	0.560992	0.698643	0.562807	0.174828	-0.164731	0.514388	0.293109	0.349694	SNTA1	SNTA1	SNTA1,CDK5RAP1	SNTA1,SNTA1,CDK5RAP1
X	130268255	130268951	chrX:130268255-130268951	-0.0999565	-0.613056	0.413143	0.698714	0.562807	0.152207	-0.281922	0.586336	0.470236	0.436551	ZNF280C	ZNF280C	ZNF280C,BCORL1,RBMX2,AIFM1,RF00017-8705	ZNF280C,ZNF280C,BCORL1,RBMX2,AIFM1,RF00017-8705
1	26432081	26432654	chr1:26432081-26432654	-0.0839199	-0.515564	0.347724	0.699286	0.56288	-0.0391184	-0.430681	0.352444	0.835847	0.562089	DHDDS	DHDDS	DHDDS,NONHSAG000768.2,ACTG1P20,ARID1A,SELENON,NPM1P39,TENT5B,MAP3K6,HMGN2,CNKSR1	DHDDS,DHDDS,NONHSAG000768.2,ACTG1P20,ARID1A,SELENON,NPM1P39,TENT5B,MAP3K6,HMGN2,CNKSR1
1	171484953	171486342	chr1:171484953-171486342	-0.065728	-0.403613	0.272157	0.699127	0.56288	-0.198751	-0.50586	0.108358	0.190338	0.290687	PRRC2C	PRRC2C	PRRC2C,NONHSAG003450.2,MYOC,RN7SL425P,RF00017-393,MYOCOS	PRRC2C,PRRC2C,NONHSAG003450.2,MYOC,RN7SL425P,RF00017-393,MYOCOS
11	47407939	47408632	chr11:47407939-47408632	0.0708573	-0.293688	0.435403	0.699356	0.56288	0.00478797	-0.35465	0.364226	0.977945	0.598033	SLC39A13	SLC39A13	SLC39A13,C1QTNF4,FNBP4,PSMC3	SLC39A13,SLC39A13,C1QTNF4,FNBP4,PSMC3
19	17859580	17860248	chr19:17859580-17860248	-0.0753775	-0.463094	0.312339	0.699294	0.56288	0.0142205	-0.305329	0.33377	0.926422	0.584281	RPL18A	RPL18A	RPL18A,SNORA68,MN297184-002,NONHSAG025111.2,UPF1,IQCN,HAUS8,COLGALT1,MVB12A,GTPBP3,ELL,UBA52,KXD1,SLC5A5,L13712-013,RF00017-2892	RPL18A,RPL18A,SNORA68,MN297184-002,NONHSAG025111.2,UPF1,IQCN,HAUS8,COLGALT1,MVB12A,GTPBP3,ELL,UBA52,KXD1,SLC5A5,L13712-013,RF00017-2892
20	5610129	5611267	chr20:5610129-5611267	-0.0703427	-0.432186	0.2915	0.699313	0.56288	0.101848	-0.244878	0.448573	0.54428	0.46629	GPCPD1	GPCPD1	GPCPD1,TRMT6,CDS2,LINC00654,SHLD1,HE856208,PROKR2	GPCPD1,GPCPD1,TRMT6,CDS2,LINC00654,SHLD1,HE856208,PROKR2
9	94259199	94259841	chr9:94259199-94259841	0.0811444	-0.336485	0.498773	0.699465	0.562915	-0.180717	-0.551897	0.190463	0.319334	0.364896	LINC02603	LINC02603	ZNF169,LINC02603,MFSD14B,NUTM2F,RF00017-7724	LINC02603,ZNF169,LINC02603,MFSD14B,NUTM2F,RF00017-7724
6	90284444	90286213	chr6:90284444-90286213	0.067016	-0.277994	0.412026	0.699545	0.562927	0.185309	-0.165782	0.536399	0.281533	0.343489	BACH2	.	BACH2,MAP3K7,MDN1,GJA10	.,BACH2,MAP3K7,MDN1,GJA10
9	127715295	127716100	chr9:127715295-127716100	-0.0708859	-0.43606	0.294288	0.699733	0.562974	0.193957	-0.142781	0.530696	0.241403	0.321519	TTC16	TTC16	TTC16,PTRH1,GLE1,ZNF79,GARNL3,TOR2A,CFAP157	TTC16,TTC16,PTRH1,GLE1,ZNF79,GARNL3,TOR2A,CFAP157
19	36214231	36215233	chr19:36214231-36215233	0.0660621	-0.274189	0.406313	0.699672	0.562974	-0.0151586	-0.325956	0.295638	0.919385	0.582539	ZNF146	ZNF146	ZNF146,ZNF565,ZNF345,ZNF567,ZNF850,HAUS5,ZNF790,PROSER3,KMT2B,ZNF260,ZNF529,LINC00665,ZNF568,ZNF420,ZNF829,ZNF585A,ZNF566,ZFP14,ZNF461,ZFP82,LINC01534,RBM42,LRFN3,SDHAF1,ZNF382,ARHGAP33,ZBTB32,U2AF1L4,CTBP2P7,ETV2,POLR2I,ALKBH6,COX7A1,L13304-018	ZNF146,ZNF146,ZNF565,ZNF345,ZNF567,ZNF850,HAUS5,ZNF790,PROSER3,KMT2B,ZNF260,ZNF529,LINC00665,ZNF568,ZNF420,ZNF829,ZNF585A,ZNF566,ZFP14,ZNF461,ZFP82,LINC01534,RBM42,LRFN3,SDHAF1,ZNF382,ARHGAP33,ZBTB32,U2AF1L4,CTBP2P7,ETV2,POLR2I,ALKBH6,COX7A1,L13304-018
2	61017220	61018350	chr2:61017220-61018350	0.0734785	-0.305769	0.452726	0.700273	0.563147	-0.0701799	-0.376646	0.236286	0.635714	0.50001	PUS10	PUS10	PUS10,PEX13,HSALNG0015268,HSALNG0015269,AHSA2P,RPS12P3,PAPOLG,USP34,CCT4,NONOP2,XPO1,REL	PUS10,PUS10,PEX13,HSALNG0015268,HSALNG0015269,AHSA2P,RPS12P3,PAPOLG,USP34,CCT4,NONOP2,XPO1,REL
9	122092908	122093688	chr9:122092908-122093688	0.080658	-0.33546	0.496776	0.700146	0.563147	0.255025	-0.133358	0.643408	0.184249	0.286368	TTLL11	TTLL11	TTLL11,RABGAP1,L13304-039	TTLL11,TTLL11,RABGAP1,L13304-039
11	62591139	62592280	chr11:62591139-62592280	0.0703611	-0.292743	0.433465	0.700231	0.563147	-0.0690039	-0.388714	0.250706	0.655142	0.506979	TUT1	TUT1	TUT1,WDR74,EML3,TTC9C,GANAB,UBXN1,CSKMT,LRRN4CL,MTA2	TUT1,TUT1,WDR74,EML3,TTC9C,GANAB,UBXN1,CSKMT,LRRN4CL,MTA2
15	41621499	41622039	chr15:41621499-41622039	0.10141	-0.421617	0.624436	0.700065	0.563147	-0.257501	-0.715462	0.200461	0.252353	0.326628	MGA	MGA	MGA,TMEM87A,VPS39,GANC,INO80,PLA2G4B,MAPKBP1	MGA,MGA,TMEM87A,VPS39,GANC,INO80,PLA2G4B,MAPKBP1
17	28719573	28720722	chr17:28719573-28720722	0.0713387	-0.296825	0.439502	0.700242	0.563147	-0.00429687	-0.372111	0.363517	0.980657	0.598818	SNORD42B	SNORD42B	RPL23A,RAB34,NEK8,X96641,SNORD4B,SNORD4A,SNORD42A,TLCD1,SUPT6H,NUFIP2,TMEM199,PHF12,PROCA1,SARM1,SDF2,ANKRD13B,RSKR,KIAA0100,GIT1,NONHSAG021328.2,SNORD42B,RF00017-2319	SNORD42B,RPL23A,RAB34,NEK8,X96641,SNORD4B,SNORD4A,SNORD42A,TLCD1,SUPT6H,NUFIP2,TMEM199,PHF12,PROCA1,SARM1,SDF2,ANKRD13B,RSKR,KIAA0100,GIT1,NONHSAG021328.2,SNORD42B,RF00017-2319
8	130045804	130046189	chr8:130045804-130046189	0.102701	-0.427724	0.633127	0.70046	0.563245	0.00671113	-0.421505	0.434927	0.974053	0.597316	FAM49B	.	RF00026-1102,RNU6-1255P,CYRIB,ASAP1	.,RF00026-1102,RNU6-1255P,CYRIB,ASAP1
3	59249130	59249939	chr3:59249130-59249939	-0.0864842	-0.533368	0.3604	0.700598	0.563304	0.277428	-0.222343	0.7772	0.258224	0.33094	C3orf67	.	CFAP20DC	.,CFAP20DC
3	108090415	108091596	chr3:108090415-108091596	-0.0681679	-0.420608	0.284272	0.70076	0.563329	0.0613422	-0.24456	0.367244	0.678049	0.51451	CD47	CD47	CD47,MYH15,BBX	CD47,CD47,MYH15,BBX
11	70270123	70271113	chr11:70270123-70271113	0.0701526	-0.292543	0.432848	0.700755	0.563329	-0.00379789	-0.352908	0.345312	0.981987	0.599161	PPFIA1	PPFIA1	PPFIA1,CTTN	PPFIA1,PPFIA1,CTTN
1	52403815	52404970	chr1:52403815-52404970	-0.0704392	-0.435106	0.294227	0.701137	0.56333	0.0271861	-0.281396	0.335768	0.854992	0.566712	ORC1	ORC1	ORC1,PRPF38A,CC2D1B	ORC1,ORC1,PRPF38A,CC2D1B
5	47066824	47069061	chr5:47066824-47069061	-0.142393	-0.879603	0.594818	0.701152	0.56333	0.190152	-0.626955	1.00726	0.630278	0.498362	HCN1	.	.	.,.
5	119355853	119356519	chr5:119355853-119356519	-0.0943936	-0.583076	0.394289	0.701139	0.56333	0.0526543	-0.319967	0.425275	0.769598	0.541528	TNFAIP8	.	TNFAIP8,DMXL1,HSD17B4	.,TNFAIP8,DMXL1,HSD17B4
10	47256905	47257839	chr10:47256905-47257839	-0.0803246	-0.495847	0.335198	0.700918	0.56333	-0.262213	-0.690486	0.166059	0.214195	0.305634	GDF10	.	GDF10,AGAP9,HSALNG0077775,PTPN20	.,GDF10,AGAP9,HSALNG0077775,PTPN20
12	47773173	47773727	chr12:47773173-47773727	-0.102776	-0.634418	0.428865	0.700904	0.56333	0.26093	-0.189708	0.711568	0.239028	0.319854	RAPGEF3	RAPGEF3	SLC48A1,RPAP3,ENDOU,KANSL2,SENP1,RAPGEF3,NONHSAG011022.2,HDAC7	RAPGEF3,SLC48A1,RPAP3,ENDOU,KANSL2,SENP1,RAPGEF3,NONHSAG011022.2,HDAC7
16	50685042	50685944	chr16:50685042-50685944	-0.0832083	-0.51397	0.347553	0.70113	0.56333	-0.0612972	-0.453394	0.3308	0.745975	0.535048	SNX20	SNX20	SNX20,NOD2,CYLD,BRD7,ADCY7	SNX20,SNX20,NOD2,CYLD,BRD7,ADCY7
14	65411746	65413434	chr14:65411746-65413434	0.0613361	-0.256821	0.379494	0.701689	0.563658	0.0630271	-0.249835	0.375889	0.676656	0.514125	FUT8-AS1	FUT8-AS1	FUT8,RPL21P8,MIR625,CCDC196	FUT8-AS1,FUT8,RPL21P8,MIR625,CCDC196
17	21551241	21551811	chr17:21551241-21551811	0.0831221	-0.348014	0.514259	0.701671	0.563658	0.383981	-0.0338021	0.801764	0.0693341	0.182234	LINC02693	.	LINC02693,MEIS3P2,KCNJ18,KCNJ12	.,LINC02693,MEIS3P2,KCNJ18,KCNJ12
7	73556951	73557899	chr7:73556951-73557899	-0.0683111	-0.422744	0.286122	0.701765	0.563667	-0.238349	-0.604701	0.128003	0.188112	0.289145	BCL7B	BCL7B	BCL7B,BAZ1B,MLXIPL,STAG3L3,TBL2,POM121,SBDSP1,POM121B,NSUN5P2,RF00017-6313	BCL7B,BCL7B,BAZ1B,MLXIPL,STAG3L3,TBL2,POM121,SBDSP1,POM121B,NSUN5P2,RF00017-6313
10	102501995	102504299	chr10:102501995-102504299	-0.0644763	-0.399185	0.270232	0.701912	0.563732	-0.0267947	-0.388982	0.335393	0.878016	0.57226	ACTR1A	ACTR1A	SUFU,ACTR1A,MFSD13A,PDCD11,PPRC1,PCGF6,RNU6-43P,C10orf95,FBXL15,PSD,RF00017-786,TRIM8	ACTR1A,SUFU,ACTR1A,MFSD13A,PDCD11,PPRC1,PCGF6,RNU6-43P,C10orf95,FBXL15,PSD,RF00017-786,TRIM8
2	219245219	219245772	chr2:219245219-219245772	-0.0869964	-0.538725	0.364732	0.701983	0.563737	0.171632	-0.207755	0.551019	0.353868	0.383559	GLB1L	GLB1L	GLB1L,TUBA4A,STK16,ZFAND2B,DES,ATG9A,ANKZF1,DNAJB2,MIR153-1,PTPRN,RETREG2,CNPPD1,SLC23A3,NHEJ1,RESP18,ABCB6,TUBA4B,HSALNG0022359	GLB1L,GLB1L,TUBA4A,STK16,ZFAND2B,DES,ATG9A,ANKZF1,DNAJB2,MIR153-1,PTPRN,RETREG2,CNPPD1,SLC23A3,NHEJ1,RESP18,ABCB6,TUBA4B,HSALNG0022359
1	45582723	45584948	chr1:45582723-45584948	-0.0635015	-0.393518	0.266515	0.702228	0.563829	0.0870108	-0.205858	0.379879	0.53974	0.464936	NASP	NASP	NASP,TOE1,GPBP1L1,LRRC41,MUTYH,CCDC163,RPL7AP16,NSUN4,RPS8,HECTD3,ZSWIM5,KIF2C,RPS15AP10,CCDC17,LURAP1,IPP,MAST2,BEST4	NASP,NASP,TOE1,GPBP1L1,LRRC41,MUTYH,CCDC163,RPL7AP16,NSUN4,RPS8,HECTD3,ZSWIM5,KIF2C,RPS15AP10,CCDC17,LURAP1,IPP,MAST2,BEST4
X	47482578	47483214	chrX:47482578-47483214	0.0926147	-0.388672	0.573901	0.70221	0.563829	0.39571	0.0159241	0.775496	0.0420417	0.146244	ZNF41	ZNF41	LINC01560,ZNF41,TIMP1,ELK1,ZNF157	ZNF41,LINC01560,ZNF41,TIMP1,ELK1,ZNF157
4	3047616	3048056	chr4:3047616-3048056	-0.11752	-0.728479	0.493438	0.702324	0.563854	0.270296	-0.117773	0.658365	0.160299	0.266957	HTT	.	SH3BP2,HTT-AS,GRK4,HGFAC,RGS12,TNIP2,HTT,MSANTD1	.,SH3BP2,HTT-AS,GRK4,HGFAC,RGS12,TNIP2,HTT,MSANTD1
16	73068590	73069126	chr16:73068590-73069126	-0.0771344	-0.478245	0.323977	0.702401	0.563863	-0.236139	-0.607605	0.135328	0.197934	0.294931	HCCAT5	.	MN297389,DHX38,PMFBP1,ZFHX3,TXNL4B	.,MN297389,DHX38,PMFBP1,ZFHX3,TXNL4B
3	20061072	20061431	chr3:20061072-20061431	-0.150056	-0.930965	0.630854	0.702617	0.563946	-0.282121	-0.867938	0.303696	0.324468	0.368083	KAT2B	.	KAT2B,RAB5A,RF00017-3939,SGO1	.,KAT2B,RAB5A,RF00017-3939,SGO1
11	3807992	3809045	chr11:3807992-3809045	-0.0871555	-0.54096	0.366649	0.702764	0.563946	0.372253	-0.0261329	0.770639	0.0652278	0.177172	NUP98	.	PGAP2,NUP98,RHOG	.,PGAP2,NUP98,RHOG
15	34988012	34988836	chr15:34988012-34988836	-0.0745179	-0.462508	0.313472	0.702755	0.563946	-0.24549	-0.559918	0.0689372	0.118089	0.2321	ZNF770	ZNF770	ZNF770,AQR,HNRNPLP2	ZNF770,ZNF770,AQR,HNRNPLP2
17	44898991	44899935	chr17:44898991-44899935	0.0786444	-0.330732	0.48802	0.702686	0.563946	0.437746	0.0743267	0.801165	0.0210048	0.109789	CCDC103	CCDC103	EFTUD2,FAM187A,CCDC103,GJC1,GFAP	CCDC103,EFTUD2,FAM187A,CCDC103,GJC1,GFAP
3	194633308	194633786	chr3:194633308-194633786	0.0995486	-0.419169	0.618267	0.702974	0.564025	0.121896	-0.316668	0.560461	0.565925	0.475458	TMEM44	TMEM44	TMEM44,ATP13A3	TMEM44,TMEM44,ATP13A3
20	23655706	23656584	chr20:23655706-23656584	-0.0699928	-0.43473	0.294744	0.702994	0.564025	-0.0377706	-0.385545	0.310003	0.821797	0.558215	CST3	.	CST9,CSTL1,CST3,CST4	.,CST9,CSTL1,CST3,CST4
9	87974217	87974886	chr9:87974217-87974886	-0.0691166	-0.429611	0.291378	0.703247	0.564176	-0.366395	-0.757482	0.0246916	0.0645884	0.176787	CDK20	CDK20	CDK20,RF00017-7684,RF00017-7683	CDK20,CDK20,RF00017-7684,RF00017-7683
2	27627973	27629335	chr2:27627973-27629335	-0.0681111	-0.423513	0.28729	0.703367	0.564221	0.248354	-0.0736963	0.570404	0.122361	0.236202	GPN1	GPN1	GPN1,CCDC121,CAD,GTF3C2,SNX17,EIF2B4,NRBP1,TMEM214,ZNF513,PPM1G,ATRAID,ZNF512,SUPT7L,EMILIN1,PREB,FNDC4,MAPRE3	GPN1,GPN1,CCDC121,CAD,GTF3C2,SNX17,EIF2B4,NRBP1,TMEM214,ZNF513,PPM1G,ATRAID,ZNF512,SUPT7L,EMILIN1,PREB,FNDC4,MAPRE3
5	170307576	170307999	chr5:170307576-170307999	-0.101762	-0.63292	0.429396	0.703456	0.564239	-0.196418	-0.684135	0.2913	0.407975	0.409165	LINC01366	LINC01366	KCNIP1,KCNIP1-OT1,KCNMB1,LCP2,LINC01366	LINC01366,KCNIP1,KCNIP1-OT1,KCNMB1,LCP2,LINC01366
7	128455412	128456111	chr7:128455412-128456111	-0.0806155	-0.501759	0.340528	0.703698	0.564382	0.0347	-0.301746	0.371146	0.83062	0.560746	HILPDA	HILPDA	HILPDA,PRRT4,METTL2B,LEP	HILPDA,HILPDA,PRRT4,METTL2B,LEP
9	129413259	129414252	chr9:129413259-129414252	-0.073009	-0.45481	0.308792	0.703991	0.564564	0.239047	-0.17488	0.652974	0.24021	0.320715	LINC00963	.	HSALNG0074731,NUP188,PKN3,ODF2,GLE1,SPOUT1,TOR1B,C9orf78,NTMT1,IER5L	.,HSALNG0074731,NUP188,PKN3,ODF2,GLE1,SPOUT1,TOR1B,C9orf78,NTMT1,IER5L
1	181104778	181105739	chr1:181104778-181105739	-0.0705122	-0.439354	0.29833	0.704066	0.564571	0.0482952	-0.261077	0.357667	0.746326	0.535152	IER5	.	LHX4,MR1,IER5,XPR1,MN296897,CACNA1E	.,LHX4,MR1,IER5,XPR1,MN296897,CACNA1E
17	56310147	56311142	chr17:56310147-56311142	-0.0865197	-0.539639	0.366599	0.704403	0.56479	-0.109754	-0.563618	0.34411	0.617048	0.493812	NOG	.	HSALNG0117560,NOG,ANKFN1	.,HSALNG0117560,NOG,ANKFN1
2	209986047	209986626	chr2:209986047-209986626	-0.103316	-0.644944	0.438312	0.704686	0.564808	-0.437374	-1.01747	0.14272	0.130352	0.243145	RPE	.	.	.,.
10	31697871	31698346	chr10:31697871-31698346	0.0955287	-0.404936	0.595993	0.704495	0.564808	-0.231508	-0.69003	0.227014	0.302261	0.354984	ARHGAP12	.	DDX10P1,MACORIS,ARHGAP12	.,DDX10P1,MACORIS,ARHGAP12
15	69452123	69453606	chr15:69452123-69453606	0.0651018	-0.276174	0.406378	0.704672	0.564808	0.00340393	-0.309428	0.316236	0.981984	0.599161	RPLP1	RPLP1	RPLP1,NONHSAG017284.2,CORO2B,NOX5,TLE3	RPLP1,RPLP1,NONHSAG017284.2,CORO2B,NOX5,TLE3
17	4710064	4711807	chr17:4710064-4711807	0.0645148	-0.273637	0.402666	0.704633	0.564808	-0.131462	-0.569875	0.306951	0.53602	0.463204	ARRB2	ARRB2	ARRB2,HSALNG0114041,PELP1,ZMYND15,C17orf107,CXCL16,ZNF232,RPAIN,ANKFY1,MINK1,MED11	ARRB2,ARRB2,HSALNG0114041,PELP1,ZMYND15,C17orf107,CXCL16,ZNF232,RPAIN,ANKFY1,MINK1,MED11
6	36290727	36291455	chr6:36290727-36291455	-0.0816229	-0.509728	0.346482	0.704818	0.564834	-0.0565277	-0.520234	0.407179	0.800452	0.551364	BNIP5	.	PNPLA1,BNIP5,CLPS,BRPF3,MAPK13	.,PNPLA1,BNIP5,CLPS,BRPF3,MAPK13
13	105139201	105140422	chr13:105139201-105140422	-0.0635207	-0.396719	0.269678	0.70485	0.564834	-0.336901	-0.619982	-0.0538201	0.0223635	0.111697	DAOA	.	DAOA	.,DAOA
11	32892379	32894261	chr11:32892379-32894261	0.063146	-0.268434	0.394726	0.705144	0.564966	0.0278309	-0.283224	0.338885	0.852761	0.566299	QSER1	QSER1	QSER1,HSALNG0083495,HNRNPA3P9,CSTF3,CCDC73,DEPDC7	QSER1,QSER1,HSALNG0083495,HNRNPA3P9,CSTF3,CCDC73,DEPDC7
12	6606113	6607579	chr12:6606113-6607579	0.0668657	-0.284192	0.417924	0.705101	0.564966	0.286192	-0.036701	0.609085	0.0789012	0.193059	CHD4	CHD4	CHD4,ZNF384,NCAPD2,NOP2,ING4,SPSB2,EMG1,SCARNA12,LAG3,C1S,PHB2,P3H3,ACRBP,LPAR5,SCARNA11,IFFO1,ATN1,C12orf57,C1R,CDCA3,LRRC23,PTPN6,SCNN1A	CHD4,CHD4,ZNF384,NCAPD2,NOP2,ING4,SPSB2,EMG1,SCARNA12,LAG3,C1S,PHB2,P3H3,ACRBP,LPAR5,SCARNA11,IFFO1,ATN1,C12orf57,C1R,CDCA3,LRRC23,PTPN6,SCNN1A
9	97411710	97412621	chr9:97411710-97412621	-0.0682969	-0.427175	0.290582	0.705341	0.565019	-0.308571	-0.610925	-0.0062163	0.0459399	0.151871	TDRD7	TDRD7	TDRD7,NCBP1,ZNF782,MFSD14C,ZNF322P1,NUTM2G,PTMAP11,FAM220CP,CCDC180,TMOD1	TDRD7,TDRD7,NCBP1,ZNF782,MFSD14C,ZNF322P1,NUTM2G,PTMAP11,FAM220CP,CCDC180,TMOD1
16	47143125	47144423	chr16:47143125-47144423	0.0686112	-0.291859	0.429081	0.705294	0.565019	0.0840848	-0.245167	0.413337	0.597599	0.487159	ITFG1-AS1	ITFG1-AS1	NETO2,SNODB1258,DNAJA2	ITFG1-AS1,NETO2,SNODB1258,DNAJA2
7	98251569	98252713	chr7:98251569-98252713	-0.0667339	-0.41764	0.284172	0.705533	0.56512	0.0346791	-0.270683	0.340042	0.813817	0.55545	BRI3	BRI3	TECPR1,BRI3,BHLHA15,BAIAP2L1,MN298114-239	BRI3,TECPR1,BRI3,BHLHA15,BAIAP2L1,MN298114-239
3	38346483	38347072	chr3:38346483-38347072	-0.0816414	-0.511078	0.347795	0.705626	0.565143	0.186408	-0.18662	0.559436	0.307101	0.358094	XYLB	XYLB	XYLB,GORASP1,WDR48,C3orf35,SCN11A,ACVR2B	XYLB,XYLB,GORASP1,WDR48,C3orf35,SCN11A,ACVR2B
7	44073821	44074442	chr7:44073821-44074442	0.0878901	-0.374578	0.550358	0.705725	0.565162	-0.293259	-0.71999	0.133472	0.165639	0.271489	MIR6838	MIR6838	MIR6838,POLM,RASA4CP,UBE2D4,PGAM2	MIR6838,MIR6838,POLM,RASA4CP,UBE2D4,PGAM2
8	143281197	143281784	chr8:143281197-143281784	0.0979027	-0.417354	0.61316	0.705782	0.565162	0.27949	-0.158922	0.717901	0.196719	0.294566	MINCR	MINCR	MINCR,GLI4,GPAA1,ZNF623,PARP10,EEF1D,ZNF707,ZFP41,ZC3H3,RHPN1,SHARPIN,IQANK1,TOP1MT,TIGD5,LY6E,PYCR3,NAPRT,GFUS,ZNF696,MN298544,RF00017-7364	MINCR,MINCR,GLI4,GPAA1,ZNF623,PARP10,EEF1D,ZNF707,ZFP41,ZC3H3,RHPN1,SHARPIN,IQANK1,TOP1MT,TIGD5,LY6E,PYCR3,NAPRT,GFUS,ZNF696,MN298544,RF00017-7364
1	10398337	10399676	chr1:10398337-10399676	0.0649481	-0.277445	0.407341	0.706252	0.565169	0.249428	-0.0766015	0.575458	0.125155	0.239365	PGD	PGD	PGD,TARDBP,EXOSC10,UBIAD1,CENPS-CORT	PGD,PGD,TARDBP,EXOSC10,UBIAD1,CENPS-CORT
1	43367417	43368637	chr1:43367417-43368637	0.0648519	-0.277219	0.406923	0.706403	0.565169	0.208363	-0.0920136	0.508739	0.161917	0.268108	ELOVL1	ELOVL1	ELOVL1,MED8,SZT2,MPL,HYI,MIR6734,CDC20	ELOVL1,ELOVL1,MED8,SZT2,MPL,HYI,MIR6734,CDC20
1	197902478	197903234	chr1:197902478-197903234	0.0744753	-0.319769	0.46872	0.707406	0.565169	-0.0895076	-0.410726	0.231711	0.564948	0.47517	C1orf53	C1orf53	C1orf53,HSALNG0009468,LHX9	C1orf53,C1orf53,HSALNG0009468,LHX9
1	205121669	205122584	chr1:205121669-205122584	0.0711349	-0.305472	0.447742	0.70744	0.565169	0.01411	-0.294943	0.323163	0.924521	0.583978	RBBP5	RBBP5	RBBP5,MDM4,TMCC2,DSTYK,ELK4,PPP1R15B,NFASC,RPL13AP11,CNTN2,NUCKS1,TMEM81	RBBP5,RBBP5,MDM4,TMCC2,DSTYK,ELK4,PPP1R15B,NFASC,RPL13AP11,CNTN2,NUCKS1,TMEM81
2	99488895	99490604	chr2:99488895-99490604	-0.062143	-0.391063	0.266777	0.707371	0.565169	-0.252174	-0.54708	0.0427319	0.0890939	0.203944	REV1	REV1	REV1,SMC3P1,TSGA10,LYG1,LIPT1,TXNDC9	REV1,REV1,SMC3P1,TSGA10,LYG1,LIPT1,TXNDC9
3	47475649	47476101	chr3:47475649-47476101	-0.0875356	-0.549409	0.374338	0.706496	0.565169	0.00223338	-0.386658	0.391125	0.99049	0.60092	SCAP	SCAP	SCAP,ZNF589,DHX30,FCF1P2,SETD2,PTPN23,BOLA2P2,NBEAL2,ATRIP,TREX1,MAP4	SCAP,SCAP,ZNF589,DHX30,FCF1P2,SETD2,PTPN23,BOLA2P2,NBEAL2,ATRIP,TREX1,MAP4
3	172107014	172108201	chr3:172107014-172108201	-0.0827384	-0.520162	0.354685	0.707047	0.565169	0.553906	0.215961	0.891851	0.00294999	0.0527375	FNDC3B	.	FNDC3B,PLD1,NONHSAG036668.2,GHSR	.,FNDC3B,PLD1,NONHSAG036668.2,GHSR
4	49510921	49514654	chr4:49510921-49514654	0.0887493	-0.380113	0.557612	0.706845	0.565169	-0.0678972	-0.658527	0.522733	0.811584	0.554879	CWH43	.	MN308644-011,HSALNG0034347-009,CWH43	.,MN308644-011,HSALNG0034347-009,CWH43
4	77819836	77821269	chr4:77819836-77821269	-0.068153	-0.429026	0.29272	0.707481	0.565169	0.105377	-0.20572	0.416473	0.485185	0.442976	CNOT6L	CNOT6L	CNOT6L,HSALNG0035377,RPL7P17,FRAS1,MRPL1	CNOT6L,CNOT6L,HSALNG0035377,RPL7P17,FRAS1,MRPL1
4	183505919	183506391	chr4:183505919-183506391	0.0955435	-0.410375	0.601462	0.707487	0.565169	-0.393796	-0.72053	-0.067062	0.0209381	0.109722	ING2	ING2	ING2,CDKN2AIP,TRAPPC11,RNU6-1053P,STOX2,RWDD4	ING2,ING2,CDKN2AIP,TRAPPC11,RNU6-1053P,STOX2,RWDD4
5	56156186	56156751	chr5:56156186-56156751	0.0927093	-0.396652	0.58207	0.706604	0.565169	-0.0236009	-0.524972	0.477771	0.922186	0.583449	ANKRD55	.	DHX29,MIER3,MTREX,RPL26P19,RF00017-4631,ANKRD55,IL6ST,RF00017-4627	.,DHX29,MIER3,MTREX,RPL26P19,RF00017-4631,ANKRD55,IL6ST,RF00017-4627
5	179971123	179971500	chr5:179971123-179971500	0.111069	-0.476131	0.698269	0.707046	0.565169	-0.0757595	-0.54158	0.390061	0.736137	0.532148	MIR340	.	RNF130,MIR340,TBC1D9B,MRNIP,MAML1,SQSTM1,RUFY1,HNRNPH1,RASGEF1C	.,RNF130,MIR340,TBC1D9B,MRNIP,MAML1,SQSTM1,RUFY1,HNRNPH1,RASGEF1C
6	125789831	125791782	chr6:125789831-125791782	-0.0629177	-0.395994	0.270159	0.707418	0.565169	0.0726275	-0.250173	0.395428	0.641598	0.501936	NCOA7	.	NCOA7,HEY2,RNF217,HINT3,TRMT11	.,NCOA7,HEY2,RNF217,HINT3,TRMT11
8	125219317	125220635	chr8:125219317-125220635	-0.0743789	-0.467623	0.318865	0.707058	0.565169	0.0429991	-0.293786	0.379784	0.791237	0.547889	WASHC5	.	TRIB1,LINC00964,NSMCE2,WASHC5,MTSS1,RF00017-7310	.,TRIB1,LINC00964,NSMCE2,WASHC5,MTSS1,RF00017-7310
9	94639210	94640240	chr9:94639210-94640240	-0.0699643	-0.439919	0.29999	0.707097	0.565169	0.116229	-0.246239	0.478696	0.508457	0.452598	FBP1	FBP1	FBP1,HSALNG0072929,FBP2,AOPEP,ZNF169	FBP1,FBP1,HSALNG0072929,FBP2,AOPEP,ZNF169
9	123929432	123930493	chr9:123929432-123930493	0.0730146	-0.312014	0.458043	0.706332	0.565169	0.204144	-0.11883	0.527119	0.200379	0.296332	DENND1A	DENND1A	DENND1A,RF00017-7879,CRB2	DENND1A,DENND1A,RF00017-7879,CRB2
10	38808393	38808934	chr10:38808393-38808934	0.0898805	-0.385411	0.565172	0.707111	0.565169	-0.193971	-0.689071	0.301128	0.420589	0.415029	ACTR3BP5	.	.	.,.
10	130136137	130136947	chr10:130136137-130136947	0.0782847	-0.335665	0.492234	0.707096	0.565169	0.186949	-0.155905	0.529803	0.26645	0.335836	GLRX3	GLRX3	GLRX3,PPIAP32	GLRX3,GLRX3,PPIAP32
11	61417579	61418272	chr11:61417579-61418272	0.0977692	-0.417835	0.613374	0.706352	0.565169	0.228428	-0.224714	0.681571	0.303006	0.35531	SDHAF2	.	TMEM216,DDB1,TKFC,MYRF,SDHAF2,CPSF7	.,TMEM216,DDB1,TKFC,MYRF,SDHAF2,CPSF7
11	117232001	117232672	chr11:117232001-117232672	0.0815955	-0.348981	0.512172	0.706526	0.565169	-0.00654439	-0.353325	0.340237	0.968758	0.596105	RNF214	RNF214	RNF214,PCSK7,BACE1,APOA1,TAGLN	RNF214,RNF214,PCSK7,BACE1,APOA1,TAGLN
12	96035157	96036078	chr12:96035157-96036078	0.0689734	-0.295715	0.433662	0.707076	0.565169	-0.319066	-0.644752	0.00661937	0.0543323	0.162364	LTA4H	.	NONHSAG011990.2,LTA4H,HAL,NR2C1,METAP2,VEZT,AMDHD1,TRD-GTC2-8	.,NONHSAG011990.2,LTA4H,HAL,NR2C1,METAP2,VEZT,AMDHD1,TRD-GTC2-8
12	113184730	113185770	chr12:113184730-113185770	0.0691263	-0.296191	0.434443	0.706939	0.565169	0.132311	-0.178502	0.443124	0.382317	0.39688	DDX54	DDX54	RITA1,DDX54,HECTD4,RBM19,CFAP73,DYNLL1P4,TPCN1	DDX54,RITA1,DDX54,HECTD4,RBM19,CFAP73,DYNLL1P4,TPCN1
15	20642184	20643138	chr15:20642184-20643138	0.0595892	-0.255231	0.374409	0.706854	0.565169	-0.0252555	-0.37857	0.328059	0.882102	0.573026	GOLGA8CP	.	.	.,.
15	60478631	60479785	chr15:60478631-60479785	-0.0665741	-0.417684	0.284536	0.706367	0.565169	-0.0420695	-0.338609	0.25447	0.768713	0.541528	RORA-AS1	RORA-AS1	ICE2,RPS3AP6,BNIP2,ANXA2	RORA-AS1,ICE2,RPS3AP6,BNIP2,ANXA2
17	68237342	68238173	chr17:68237342-68238173	-0.0764823	-0.480041	0.327076	0.706501	0.565169	0.22698	-0.0991255	0.553086	0.160572	0.266957	AMZ2	.	BPTF,ARHGAP27P2,AMZ2,ARSG,SLC16A6	.,BPTF,ARHGAP27P2,AMZ2,ARSG,SLC16A6
X	46545139	46545883	chrX:46545139-46545883	-0.0832128	-0.523408	0.356982	0.707214	0.565169	-0.0589121	-0.394705	0.27688	0.716301	0.526762	ZNF674-AS1	ZNF674-AS1	ZNF674,CHST7,LINC01560,INE1,SLC9A7,NUS1P1,ZNF41,KRBOX4,RF00017-8376	ZNF674-AS1,ZNF674,CHST7,LINC01560,INE1,SLC9A7,NUS1P1,ZNF41,KRBOX4,RF00017-8376
1	44739474	44740041	chr1:44739474-44740041	0.0830998	-0.357184	0.523384	0.70765	0.565247	0.251721	-0.0847238	0.588166	0.13314	0.245443	KIF2C	KIF2C	KIF2C,MN296808,TOE1,GPBP1L1,RPL7AP16,UROD,DMAP1,NASP,BEST4,CCDC163,SNORD160,RPS8	KIF2C,KIF2C,MN296808,TOE1,GPBP1L1,RPL7AP16,UROD,DMAP1,NASP,BEST4,CCDC163,SNORD160,RPS8
6	26216099	26217674	chr6:26216099-26217674	-0.0660486	-0.416167	0.28407	0.70779	0.565307	-0.0197712	-0.349437	0.309895	0.900967	0.578123	H2AC8	H2AC8	H2BC8,H2AC8,H3C5P,ABT1,BTN2A1,BTN2A2,HMGN4,BTN2A3P,GUSBP2,BTN3A1,HCG11,BTN3A3,H1-3,H3C6	H2AC8,H2BC8,H2AC8,H3C5P,ABT1,BTN2A1,BTN2A2,HMGN4,BTN2A3P,GUSBP2,BTN3A1,HCG11,BTN3A3,H1-3,H3C6
22	11212521	11213486	chr22:11212521-11213486	0.0656661	-0.282558	0.41389	0.707896	0.56534	-0.0354872	-0.352942	0.281968	0.816679	0.556335	FRG1FP	.	.	.,.
22	28799331	28800936	chr22:28799331-28800936	0.0645359	-0.277835	0.406907	0.70801	0.565378	0.260155	-0.0486542	0.568965	0.0935408	0.20857	XBP1	XBP1	ZNRF3,XBP1,EWSR1,TTC28,CHEK2,CCDC117,HSCB	XBP1,ZNRF3,XBP1,EWSR1,TTC28,CHEK2,CCDC117,HSCB
3	71982547	71982949	chr3:71982547-71982949	0.0921119	-0.396928	0.581152	0.708224	0.565445	0.0810693	-0.310224	0.472363	0.668048	0.510588	LINC00870	.	RYBP,EIF4E3,PROK2,LINC00877	.,RYBP,EIF4E3,PROK2,LINC00877
11	93541683	93543164	chr11:93541683-93543164	-0.0633205	-0.399439	0.272799	0.708173	0.565445	-0.134496	-0.509152	0.24016	0.459852	0.43239	SMCO4	SMCO4	SMCO4,SLC36A4,CEP295,MED17,C11orf54,TAF1D,MN297095	SMCO4,SMCO4,SLC36A4,CEP295,MED17,C11orf54,TAF1D,MN297095
2	207502932	207503468	chr2:207502932-207503468	-0.0930901	-0.587561	0.401381	0.708357	0.565499	-0.315112	-0.750594	0.120371	0.145542	0.255275	CREB1	.	METTL21A,CREB1,KLF7	.,METTL21A,CREB1,KLF7
7	100998655	101001049	chr7:100998655-101001049	-0.0575376	-0.363436	0.248361	0.708606	0.565593	-0.0997162	-0.418203	0.218771	0.518389	0.456403	MUC12-AS1	.	.	.,.
12	96120832	96121591	chr12:96120832-96121591	-0.0728787	-0.460313	0.314556	0.708588	0.565593	-0.238376	-0.689742	0.21299	0.281258	0.343353	ELK3	.	ELK3,LTA4H	.,ELK3,LTA4H
12	123436161	123436847	chr12:123436161-123436847	-0.0753159	-0.475851	0.325219	0.708688	0.565607	0.016529	-0.319725	0.352783	0.918755	0.582444	RILPL2	RILPL2	RILPL2,KNTC1,CDK2AP1,OGFOD2,DDX55,RSRC2,ABCB9,SBNO1,C12orf65,HSALNG0094730,RF00017-1328,KMT5A	RILPL2,RILPL2,KNTC1,CDK2AP1,OGFOD2,DDX55,RSRC2,ABCB9,SBNO1,C12orf65,HSALNG0094730,RF00017-1328,KMT5A
6	163354733	163356565	chr6:163354733-163356565	0.061684	-0.266565	0.389933	0.708865	0.565644	0.031689	-0.377099	0.440477	0.872233	0.570746	DKFZp451B082	.	QKI,RPL37AP4,PRKN	.,QKI,RPL37AP4,PRKN
7	140478967	140479719	chr7:140478967-140479719	-0.0808281	-0.510876	0.349219	0.708816	0.565644	-0.0773255	-0.410618	0.255967	0.631313	0.498587	MKRN1	MKRN1	MKRN1,BRAF,SLC37A3,MN298114-244,RF00017-6694,RF00017-6693	MKRN1,MKRN1,BRAF,SLC37A3,MN298114-244,RF00017-6694,RF00017-6693
17	69326599	69327623	chr17:69326599-69327623	-0.0675778	-0.427313	0.292158	0.70896	0.565667	-0.186878	-0.551474	0.177719	0.29521	0.350444	ABCA5	ABCA5	ABCA5,ABCA10	ABCA5,ABCA5,ABCA10
15	64841379	64842479	chr15:64841379-64842479	-0.0667901	-0.422423	0.288843	0.70903	0.565672	0.0863165	-0.310395	0.483028	0.652548	0.506378	PLEKHO2	PLEKHO2	PLEKHO2,ANKDD1A,RBPMS2,SPG21,OAZ2,TRIP4,ZNF609	PLEKHO2,PLEKHO2,ANKDD1A,RBPMS2,SPG21,OAZ2,TRIP4,ZNF609
2	121648851	121650475	chr2:121648851-121650475	-0.0622284	-0.393958	0.269501	0.709353	0.565825	-0.0927763	-0.388089	0.202536	0.516978	0.455615	CLASP1	CLASP1	CLASP1,LINC01823,NIFK	CLASP1,CLASP1,LINC01823,NIFK
13	99432429	99433127	chr13:99432429-99433127	0.0788328	-0.341406	0.499071	0.709349	0.565825	-0.155587	-0.504189	0.193015	0.36021	0.38589	TM9SF2	.	GPR18,LINC00449,MIR623,GPR183,HSALNG0098913,TM9SF2	.,GPR18,LINC00449,MIR623,GPR183,HSALNG0098913,TM9SF2
5	94111298	94111928	chr5:94111298-94111928	-0.0819199	-0.518867	0.355027	0.709509	0.565897	-0.29224	-0.632349	0.0478682	0.0876743	0.202635	FAM172A	FAM172A	FAM172A,RF00017-4793,POU5F2	FAM172A,FAM172A,RF00017-4793,POU5F2
10	102743440	102744379	chr10:102743440-102744379	0.0707447	-0.306753	0.448242	0.709624	0.565929	0.152446	-0.203289	0.508181	0.379215	0.394923	WBP1L	WBP1L	WBP1L,PDCD11,PPRC1,SFXN2,AS3MT,PCGF6,NOLC1,GBF1,CYP17A1,PFN1P11,PTGES3P4,ARL3,HPS6,CNNM2,LDB1,BORCS7,RNU11-3P,MN309202	WBP1L,WBP1L,PDCD11,PPRC1,SFXN2,AS3MT,PCGF6,NOLC1,GBF1,CYP17A1,PFN1P11,PTGES3P4,ARL3,HPS6,CNNM2,LDB1,BORCS7,RNU11-3P,MN309202
22	20858403	20859242	chr22:20858403-20859242	-0.0701138	-0.44432	0.304092	0.70968	0.565929	0.121438	-0.233488	0.476364	0.480849	0.440983	SNAP29	SNAP29	SNAP29,PI4KA,SERPIND1,PI4KAP2,TRMT2A,RANBP1,LZTR1,DGCR8,THAP7,ZDHHC8,FJ601684-294	SNAP29,SNAP29,PI4KA,SERPIND1,PI4KAP2,TRMT2A,RANBP1,LZTR1,DGCR8,THAP7,ZDHHC8,FJ601684-294
1	77218873	77219567	chr1:77218873-77219567	-0.0771177	-0.489137	0.334902	0.709971	0.566045	-0.279537	-0.631081	0.0720059	0.111905	0.225892	PIGK	PIGK	PIGK,AK5	PIGK,PIGK,AK5
7	104207226	104208513	chr7:104207226-104208513	-0.0626563	-0.397415	0.272103	0.709973	0.566045	-0.125972	-0.433404	0.181459	0.400007	0.405188	ORC5	ORC5	ORC5,PMPCB,RF00017-6538,RELN	ORC5,ORC5,PMPCB,RF00017-6538,RELN
19	51594054	51594789	chr19:51594054-51594789	0.0799696	-0.347366	0.507305	0.710022	0.566045	0.0488801	-0.323185	0.420945	0.785346	0.546383	ZNF175	.	LINC01530,ZNF175,C19orf81,SIGLEC14,SIGLEC12,SIGLEC5	.,LINC01530,ZNF175,C19orf81,SIGLEC14,SIGLEC12,SIGLEC5
3	40299749	40300162	chr3:40299749-40300162	-0.102301	-0.649184	0.444582	0.71013	0.566056	-0.496782	-1.00576	0.0121961	0.0551427	0.163955	EIF1B-AS1	.	SNORA62,EIF1B,ZNF619,MYRIP	.,SNORA62,EIF1B,ZNF619,MYRIP
3	143814159	143814871	chr3:143814159-143814871	-0.0828224	-0.52577	0.360125	0.710251	0.566056	-0.349619	-0.732663	0.0334239	0.071104	0.18433	SLC9A9	.	SLC9A9,DIPK2A,CHST2	.,SLC9A9,DIPK2A,CHST2
10	1055861	1057557	chr10:1055861-1057557	-0.0650459	-0.412978	0.282886	0.710296	0.566056	0.00319291	-0.315259	0.321645	0.983398	0.599347	WDR37	.	WDR37,IDI1,IDI2	.,WDR37,IDI1,IDI2
15	44728492	44729777	chr15:44728492-44729777	-0.0652753	-0.414327	0.283776	0.71021	0.566056	-0.115038	-0.429939	0.199864	0.452107	0.428837	PATL2	.	TRIM69,B2M,PATL2,SPG11	.,TRIM69,B2M,PATL2,SPG11
1	63593252	63594523	chr1:63593252-63594523	0.0678667	-0.295785	0.431519	0.710775	0.566178	-0.139869	-0.478999	0.19926	0.396996	0.404009	ITGB3BP	ITGB3BP	ITGB3BP,PGM1,EFCAB7,ROR1	ITGB3BP,ITGB3BP,PGM1,EFCAB7,ROR1
1	144412281	144413320	chr1:144412281-144413320	-0.0709416	-0.452155	0.310272	0.711562	0.566178	0.3281	-0.0177814	0.673982	0.0616186	0.173317	RNVU1-15	RNVU1-15	RNVU1-15,NBPF20,PPIAL4E,NBPF15	RNVU1-15,RNVU1-15,NBPF20,PPIAL4E,NBPF15
2	72887204	72888015	chr2:72887204-72888015	-0.0728982	-0.463346	0.31755	0.71066	0.566178	-0.129095	-0.468908	0.210718	0.434561	0.421004	SPR	SPR	SPR,ALMS1,EMX1	SPR,SPR,ALMS1,EMX1
2	86807984	86809094	chr2:86807984-86809094	0.0695511	-0.303015	0.442117	0.710693	0.566178	0.256091	-0.0569836	0.569165	0.102686	0.217296	CD8A	CD8A	CD8A,CD8B,SNORD94,CHMP3,RNU6-640P,REEP1,PLGLB1,RNF103-CHMP3	CD8A,CD8A,CD8B,SNORD94,CHMP3,RNU6-640P,REEP1,PLGLB1,RNF103-CHMP3
2	162261154	162261825	chr2:162261154-162261825	-0.0760588	-0.483888	0.33177	0.710966	0.566178	-0.552798	-0.932118	-0.173478	0.00678999	0.0711628	FAP	.	FAP,IFIH1	.,FAP,IFIH1
5	181191210	181192051	chr5:181191210-181192051	0.0730781	-0.318717	0.464874	0.71093	0.566178	-0.0384405	-0.352903	0.276022	0.799912	0.551352	LINC01962	LINC01962	TRT-TGT6-1,TRV-AAC2-1,TRP-TGG3-1,LINC01962,TRIM52,ZFP62,CNOT6,TRIM7,SNORD96A,RACK1,GFPT2,RASGEF1C,MGAT1,TRIM41,TRL-AAG2-1,RF00017-5184,OR2V2	LINC01962,TRT-TGT6-1,TRV-AAC2-1,TRP-TGG3-1,LINC01962,TRIM52,ZFP62,CNOT6,TRIM7,SNORD96A,RACK1,GFPT2,RASGEF1C,MGAT1,TRIM41,TRL-AAG2-1,RF00017-5184,OR2V2
6	87718860	87719412	chr6:87718860-87719412	-0.0933247	-0.594936	0.408287	0.711627	0.566178	-0.228575	-0.644337	0.187186	0.262661	0.333663	AKIRIN2	.	AKIRIN2,ORC3,RARS2,SLC35A1,SPACA1	.,AKIRIN2,ORC3,RARS2,SLC35A1,SPACA1
8	124629656	124630212	chr8:124629656-124630212	0.0848101	-0.370803	0.540424	0.711486	0.566178	-0.31868	-0.713229	0.0758688	0.106755	0.2211	TATDN1	.	MTSS1,SQLE,NSMCE2,TRMT12,RNF139,WASHC5,ZNF572,RF00017-7305,RF00017-7306,TATDN1	.,MTSS1,SQLE,NSMCE2,TRMT12,RNF139,WASHC5,ZNF572,RF00017-7305,RF00017-7306,TATDN1
9	27528365	27529940	chr9:27528365-27529940	-0.0624389	-0.396812	0.271934	0.710615	0.566178	-0.0935419	-0.4427	0.255616	0.579906	0.480805	MOB3B	MOB3B	MOB3B,C9orf72,EQTN,IFNK	MOB3B,MOB3B,C9orf72,EQTN,IFNK
11	122655608	122656783	chr11:122655608-122656783	0.0658082	-0.287048	0.418664	0.710959	0.566178	0.118551	-0.194882	0.431985	0.436544	0.421739	UBASH3B	UBASH3B	UBASH3B,CRTAM	UBASH3B,UBASH3B,CRTAM
12	8081467	8082696	chr12:8081467-8082696	0.0738119	-0.322564	0.470188	0.71138	0.566178	0.261613	-0.0632417	0.586467	0.107719	0.222164	NECAP1	NECAP1	NECAP1,FOXJ2,LINC00612,HADHAP2,M6PR,POU5F1P3,CLEC4A	NECAP1,NECAP1,FOXJ2,LINC00612,HADHAP2,M6PR,POU5F1P3,CLEC4A
15	50424076	50424822	chr15:50424076-50424822	0.0734155	-0.320628	0.467459	0.711237	0.566178	-0.0615879	-0.426649	0.303473	0.72671	0.529551	USP8	USP8	USP8,DTWD1,TRPM7,GABPB1,DCAF13P3,AP4E1,RPL32P30,SPPL2A,USP50	USP8,USP8,DTWD1,TRPM7,GABPB1,DCAF13P3,AP4E1,RPL32P30,SPPL2A,USP50
15	74540713	74541874	chr15:74540713-74541874	-0.0674866	-0.4297	0.294727	0.711231	0.566178	0.0876788	-0.250458	0.425816	0.592036	0.485236	ARID3B	ARID3B	ARID3B,MN297314,SIN3A,MAN2C1,ISLR,EDC3,COMMD4,UBL7,PML,CD276,DNM1P34,SCAMP2,CLK3,CSK,ULK3,FJ601684-133	ARID3B,ARID3B,MN297314,SIN3A,MAN2C1,ISLR,EDC3,COMMD4,UBL7,PML,CD276,DNM1P34,SCAMP2,CLK3,CSK,ULK3,FJ601684-133
15	89243736	89244401	chr15:89243736-89244401	0.0777438	-0.339278	0.494765	0.71107	0.566178	0.353037	-0.0141588	0.720233	0.0585059	0.168891	FANCI	FANCI	FANCI,POLG,NTRK3,RF00017-1888	FANCI,FANCI,POLG,NTRK3,RF00017-1888
17	8435457	8436512	chr17:8435457-8436512	-0.0687478	-0.437703	0.300207	0.71121	0.566178	0.089459	-0.233533	0.412451	0.567275	0.476092	NDEL1	.	NDEL1,RPL26,KRBA2,RNF222,RNU7-43P,MYH10,RF00017-2274	.,NDEL1,RPL26,KRBA2,RNF222,RNU7-43P,MYH10,RF00017-2274
19	36528150	36529099	chr19:36528150-36529099	0.0709908	-0.310275	0.452256	0.711408	0.566178	0.0100631	-0.361293	0.381419	0.955153	0.59227	ZNF260	ZNF260	ZNF260,ZNF566,ZNF567,ZNF383,ZNF527,ZNF585B,ZNF345,ZNF790,ZNF850,ZNF529,ZFP14,ZFP82,ZNF461,ZNF568,ZNF420,ZNF793,ZNF875,LINC01534,ZNF829,ZNF585A,HAUS5,PROSER3,RBM42,KMT2B,ZNF146,LINC00665,ZNF382,ZNF569,ZNF565,SDHAF1,LINC01535,LRFN3,ZNF570,ARHGAP33,ZBTB32,LIN37,CTBP2P7,U2AF1L4,ALKBH6	ZNF260,ZNF260,ZNF566,ZNF567,ZNF383,ZNF527,ZNF585B,ZNF345,ZNF790,ZNF850,ZNF529,ZFP14,ZFP82,ZNF461,ZNF568,ZNF420,ZNF793,ZNF875,LINC01534,ZNF829,ZNF585A,HAUS5,PROSER3,RBM42,KMT2B,ZNF146,LINC00665,ZNF382,ZNF569,ZNF565,SDHAF1,LINC01535,LRFN3,ZNF570,ARHGAP33,ZBTB32,LIN37,CTBP2P7,U2AF1L4,ALKBH6
20	28897781	28899096	chr20:28897781-28899096	0.0567238	-0.247662	0.36111	0.711176	0.566178	-0.173855	-0.480107	0.132398	0.247991	0.32386	FRG1DP	.	.	.,.
22	24270582	24271441	chr22:24270582-24271441	0.0682853	-0.298686	0.435257	0.711585	0.566178	0.0460331	-0.293676	0.385742	0.778782	0.544239	SPECC1L-ADORA2A	SPECC1L-ADORA2A	SPECC1L,RPS10P29,SPECC1L-ADORA2A,POM121L9P,SMARCB1,GGTLC4P,UPB1,ZNF70,CABIN1,NONHSAG045678.2-003,ADORA2A	SPECC1L-ADORA2A,SPECC1L,RPS10P29,SPECC1L-ADORA2A,POM121L9P,SMARCB1,GGTLC4P,UPB1,ZNF70,CABIN1,NONHSAG045678.2-003,ADORA2A
16	68084618	68085856	chr16:68084618-68085856	-0.0681842	-0.434824	0.298456	0.711744	0.56622	0.068232	-0.286582	0.423046	0.690497	0.518161	NFATC3	.	NFATC3,EDC4,E2F4,CTCF,ZDHHC1,PRMT7,CENPT,RANBP10,PSKH1,ACD,FBXL8,DPEP2,DUS2,SLC7A6OS,SLC7A6,DPEP3,ENKD1,THAP11,SLC12A4,PARD6A,TSNAXIP1,FHOD1,PSMB10,CARMIL2,ESRP2	.,NFATC3,EDC4,E2F4,CTCF,ZDHHC1,PRMT7,CENPT,RANBP10,PSKH1,ACD,FBXL8,DPEP2,DUS2,SLC7A6OS,SLC7A6,DPEP3,ENKD1,THAP11,SLC12A4,PARD6A,TSNAXIP1,FHOD1,PSMB10,CARMIL2,ESRP2
11	62804880	62806419	chr11:62804880-62806419	0.0648533	-0.283988	0.413695	0.711833	0.566238	0.163783	-0.23595	0.563516	0.400036	0.405188	NXF1	NXF1	NXF1,SNHG1,BSCL2,TTC9C,CSKMT,TMEM223,STX5	NXF1,NXF1,SNHG1,BSCL2,TTC9C,CSKMT,TMEM223,STX5
6	130020393	130021303	chr6:130020393-130021303	0.0736381	-0.322745	0.470022	0.712034	0.566334	0.0391465	-0.296688	0.374981	0.809004	0.5541	L3MBTL3	.	L3MBTL3,RPL5P21,ARHGAP18,SAMD3,TMEM200A	.,L3MBTL3,RPL5P21,ARHGAP18,SAMD3,TMEM200A
11	115222451	115223315	chr11:115222451-115223315	0.0735732	-0.322627	0.469774	0.712149	0.566334	0.749721	0.135864	1.36358	0.0195176	0.107033	LOC105369509	.	CADM1,NXPE4	.,CADM1,NXPE4
16	2205181	2205787	chr16:2205181-2205787	0.0803069	-0.352088	0.512702	0.712106	0.566334	0.213028	-0.132503	0.55856	0.21116	0.303986	MLST8	MLST8	MLST8,CRAMP1,E4F1,UNKL,TBL3,UBE2I,TSC2,TELO2,NME3,ERVK13-1,EME2,NUBP2,CLCN7,C16orf91,IFT140,FLYWCH1,SRRM2,BRICD5	MLST8,MLST8,CRAMP1,E4F1,UNKL,TBL3,UBE2I,TSC2,TELO2,NME3,ERVK13-1,EME2,NUBP2,CLCN7,C16orf91,IFT140,FLYWCH1,SRRM2,BRICD5
5	138178340	138179111	chr5:138178340-138179111	0.0779009	-0.34202	0.497821	0.71242	0.566344	0.0181372	-0.296344	0.332619	0.904745	0.579147	KIF20A	KIF20A	BRD8,KIF20A,FAM13B,CDC23,HNRNPA0,KLHL3,KDM3B,RF00017-4914,RF00017-4916	KIF20A,BRD8,KIF20A,FAM13B,CDC23,HNRNPA0,KLHL3,KDM3B,RF00017-4914,RF00017-4916
7	23247704	23248205	chr7:23247704-23248205	-0.0924825	-0.590968	0.406003	0.7124	0.566344	-0.0794102	-0.623083	0.464262	0.762095	0.539664	GPNMB	.	GPNMB,KLHL7-DT,IGF2BP3,KLHL7,MALSU1	.,GPNMB,KLHL7-DT,IGF2BP3,KLHL7,MALSU1
7	143374771	143375724	chr7:143374771-143375724	0.0798006	-0.350469	0.51007	0.71249	0.566344	-0.349603	-0.698846	-0.000360831	0.0497884	0.156003	LOC100507507	LOC100507507	MN298456,MN298457,EPHA1,FAM131B,GSTK1,TCAF2,ZYX,CLCN1	LOC100507507,MN298456,MN298457,EPHA1,FAM131B,GSTK1,TCAF2,ZYX,CLCN1
17	409962	410476	chr17:409962-410476	0.0747114	-0.327899	0.477322	0.712341	0.566344	0.00758815	-0.330589	0.345765	0.962858	0.594375	TLCD3A	.	C17orf97,RFLNB	.,C17orf97,RFLNB
21	31659290	31660479	chr21:31659290-31660479	0.0644146	-0.282871	0.4117	0.71247	0.566344	-0.189246	-0.515149	0.136657	0.23774	0.319113	SOD1	SOD1	SOD1,NONHSAG032650.2,MIS18A,SCAF4,CFAP298,URB1	SOD1,SOD1,NONHSAG032650.2,MIS18A,SCAF4,CFAP298,URB1
4	24583623	24584785	chr4:24583623-24584785	-0.0641045	-0.409832	0.281623	0.71256	0.566348	-0.255513	-0.566126	0.0551003	0.100901	0.215495	DHX15	DHX15	DHX15,LINC02473,RN7SL16P,RF00017-4280,PPARGC1A	DHX15,DHX15,LINC02473,RN7SL16P,RF00017-4280,PPARGC1A
6	13813734	13814764	chr6:13813734-13814764	-0.0673906	-0.431719	0.296938	0.713221	0.56651	0.19478	-0.151022	0.540582	0.251548	0.326317	MCUR1	MCUR1	MCUR1,RANBP9,RNF182,RF01061-143,RF01061-142,RF00017-5282	MCUR1,MCUR1,RANBP9,RNF182,RF01061-143,RF01061-142,RF00017-5282
10	133393966	133394515	chr10:133393966-133394515	0.0748978	-0.329971	0.479767	0.713191	0.56651	-0.0415702	-0.346537	0.263396	0.777509	0.543718	MTG1	MTG1	MTG1,TUBGCP2,SCART1,PAOX,ECHS1,CFAP46,MN309218,HSALNG0081904	MTG1,MTG1,TUBGCP2,SCART1,PAOX,ECHS1,CFAP46,MN309218,HSALNG0081904
13	111789926	111791320	chr13:111789926-111791320	-0.058711	-0.375747	0.258325	0.712903	0.56651	0.137947	-0.175791	0.451686	0.367218	0.389973	LINC00354	.	.	.,.
16	66696792	66697218	chr16:66696792-66697218	0.100548	-0.443037	0.644134	0.713221	0.56651	0.252297	-0.141697	0.646292	0.194817	0.293474	CMTM4	CMTM4	CMTM4,ACD,CTCF,BEAN1,CMTM3,NAE1,CA7,CES2,RF00017-2104	CMTM4,CMTM4,ACD,CTCF,BEAN1,CMTM3,NAE1,CA7,CES2,RF00017-2104
17	58006463	58007813	chr17:58006463-58007813	0.0652022	-0.287018	0.417422	0.713006	0.56651	0.0820749	-0.233823	0.397973	0.591306	0.485029	SRSF1	SRSF1	SRSF1,MKS1,VEZF1,RAD51C,TEX14	SRSF1,SRSF1,MKS1,VEZF1,RAD51C,TEX14
19	19662984	19664122	chr19:19662984-19664122	0.0661032	-0.291187	0.423394	0.713162	0.56651	-0.0873113	-0.408739	0.234117	0.574692	0.47879	ATP13A1	ATP13A1	ATP13A1,UPF1,NDUFA13,SUGP2,LPAR2,MAU2,ZNF90,BNIP3P15,NR2C2AP,ZNF56,ZNF93,GMIP	ATP13A1,ATP13A1,UPF1,NDUFA13,SUGP2,LPAR2,MAU2,ZNF90,BNIP3P15,NR2C2AP,ZNF56,ZNF93,GMIP
20	32819722	32820620	chr20:32819722-32820620	0.0706138	-0.310955	0.452183	0.713089	0.56651	-0.00255253	-0.327665	0.32256	0.987	0.59987	MAPRE1	MAPRE1	MAPRE1,ASXL1,TM9SF4,CDK5RAP1,BAK1P1,POFUT1,PLAGL2,CBFA2T2,ZNF341,EFCAB8,L13712-018	MAPRE1,MAPRE1,ASXL1,TM9SF4,CDK5RAP1,BAK1P1,POFUT1,PLAGL2,CBFA2T2,ZNF341,EFCAB8,L13712-018
3	49238451	49238865	chr3:49238451-49238865	0.0977451	-0.431468	0.626958	0.713626	0.56668	0.0991217	-0.427244	0.625488	0.69657	0.520351	MIR4271	.	MN297992,WDR6,AMT,QRICH1,IP6K2,ATRIP,TREX1,ZNF589,USP4,APEH,DALRD3,RHOA,ARIH2,AMIGO3,C3orf62,IHO1	.,MN297992,WDR6,AMT,QRICH1,IP6K2,ATRIP,TREX1,ZNF589,USP4,APEH,DALRD3,RHOA,ARIH2,AMIGO3,C3orf62,IHO1
11	1771936	1772785	chr11:1771936-1772785	0.0851414	-0.376016	0.546299	0.713735	0.56668	-0.0925438	-0.501622	0.316534	0.639783	0.501724	CTSD	.	SNORA52,TSPAN4,PIDD1,IFITM10,TNNI2,SYT8,KRTAP5-6,LINC02708,RPLP2,TSSC4,RPL26P30,LSP1,TOLLIP,CTSD,MOB2	.,SNORA52,TSPAN4,PIDD1,IFITM10,TNNI2,SYT8,KRTAP5-6,LINC02708,RPLP2,TSSC4,RPL26P30,LSP1,TOLLIP,CTSD,MOB2
11	114439318	114440079	chr11:114439318-114440079	-0.0710289	-0.455732	0.313674	0.713723	0.56668	-0.175612	-0.516422	0.165198	0.292738	0.349605	REXO2	REXO2	REXO2,HSALNG0087308,NXPE2	REXO2,REXO2,HSALNG0087308,NXPE2
11	118689909	118690330	chr11:118689909-118690330	-0.0818163	-0.524757	0.361125	0.713607	0.56668	0.13647	-0.243842	0.516782	0.460036	0.432447	TREH	.	TREHP1,HSALNG0087568,TREH,DDX6	.,TREHP1,HSALNG0087568,TREH,DDX6
14	101964184	101965371	chr14:101964184-101965371	-0.0693377	-0.444935	0.306259	0.713763	0.56668	0.0415995	-0.275299	0.358498	0.785512	0.546383	DYNC1H1	DYNC1H1	DYNC1H1,HSP90AA1,PPP2R5C,WDR20,ZNF839	DYNC1H1,DYNC1H1,HSP90AA1,PPP2R5C,WDR20,ZNF839
10	79285755	79286905	chr10:79285755-79286905	0.0646796	-0.285867	0.415226	0.713905	0.566741	0.0458308	-0.278722	0.370383	0.769749	0.541528	PPIF	.	PPIF,ZMIZ1,MN309188	.,PPIF,ZMIZ1,MN309188
7	129825414	129825966	chr7:129825414-129825966	-0.0797143	-0.512032	0.352604	0.714086	0.566833	0.057129	-0.272863	0.387121	0.719879	0.527638	MIR183	.	UBE2H,NRF1,RF00017-6614,RF00017-6613	.,UBE2H,NRF1,RF00017-6614,RF00017-6613
19	23394754	23395665	chr19:23394754-23395665	0.0705239	-0.312445	0.453493	0.714438	0.56706	-0.127114	-0.458869	0.204641	0.430705	0.419686	ZNF91	ZNF91	ZNF91,LINC01224	ZNF91,ZNF91,LINC01224
2	201257464	201258814	chr2:201257464-201258814	-0.0667537	-0.42948	0.295972	0.714612	0.567117	-0.0586691	-0.383587	0.266249	0.708421	0.524644	CASP8	.	CASP8,NONHSAG030244.2,FLACC1,STRADB,PPIL3,CASP10,CLK1,CFLAR,FAM126B	.,CASP8,NONHSAG030244.2,FLACC1,STRADB,PPIL3,CASP10,CLK1,CFLAR,FAM126B
6	11712169	11712918	chr6:11712169-11712918	0.0901342	-0.399925	0.580193	0.714772	0.567117	0.156471	-0.230364	0.543306	0.405968	0.408326	ADTRP	.	HIVEP1,ADTRP,TMEM170B,THAP12P5,NEDD9,RF00017-5273	.,HIVEP1,ADTRP,TMEM170B,THAP12P5,NEDD9,RF00017-5273
15	63121730	63122632	chr15:63121730-63122632	-0.0675383	-0.434706	0.29963	0.714744	0.567117	0.0826396	-0.245476	0.410755	0.602618	0.488787	LACTB	LACTB	LACTB,TPM1,TPM1-AS,SNX1,FBXL22,RPS27L,USP3,APH1B,CA12	LACTB,LACTB,TPM1,TPM1-AS,SNX1,FBXL22,RPS27L,USP3,APH1B,CA12
17	30731403	30732091	chr17:30731403-30732091	0.0813943	-0.361068	0.523856	0.714724	0.567117	0.205801	-0.224447	0.63605	0.327656	0.369167	SUZ12P1	.	SUZ12P1,LRRC37BP1,CRLF3,TBC1D29P	.,SUZ12P1,LRRC37BP1,CRLF3,TBC1D29P
1	183590154	183591217	chr1:183590154-183591217	-0.07068	-0.455376	0.314016	0.715062	0.567296	-0.350908	-0.692382	-0.00943455	0.0446151	0.149777	NCF2	NCF2	NCF2,MN296899,ARPC5,APOBEC4,SMG7	NCF2,NCF2,MN296899,ARPC5,APOBEC4,SMG7
1	2412345	2412989	chr1:2412345-2412989	0.0740225	-0.329054	0.4771	0.715189	0.567344	0.108605	-0.212911	0.43012	0.486377	0.44355	PEX10	PEX10	PLCH2,PEX10,MORN1,SLC35E2A,ATAD3B,FAAP20,MIB2,SLC35E2B,ATAD3C,PANK4	PEX10,PLCH2,PEX10,MORN1,SLC35E2A,ATAD3B,FAAP20,MIB2,SLC35E2B,ATAD3C,PANK4
1	6027848	6028619	chr1:6027848-6028619	-0.0729491	-0.470377	0.324479	0.715323	0.567399	0.00934354	-0.450005	0.468692	0.966328	0.595471	NPHP4	.	KCNAB2,MN296778,NPHP4,TNFRSF25,RF00951-003,CHD5	.,KCNAB2,MN296778,NPHP4,TNFRSF25,RF00951-003,CHD5
1	76154320	76154911	chr1:76154320-76154911	-0.0827512	-0.534026	0.368524	0.715592	0.567508	0.0697398	-0.301258	0.440737	0.69708	0.520539	ST6GALNAC3	.	ST6GALNAC3,ST6GALNAC5	.,ST6GALNAC3,ST6GALNAC5
13	45119762	45120946	chr13:45119762-45120946	0.0684982	-0.305038	0.442034	0.715583	0.567508	-0.100445	-0.41723	0.216339	0.513145	0.454207	GTF2F2	GTF2F2	GTF2F2,KCTD4	GTF2F2,GTF2F2,KCTD4
X	103214991	103215569	chrX:103214991-103215569	-0.0995259	-0.642559	0.443507	0.715731	0.567567	-0.0146836	-0.419345	0.389978	0.939975	0.587868	BEX4	BEX4	BEX4,TCEAL8,BEX1,BEX2	BEX4,BEX4,TCEAL8,BEX1,BEX2
4	673981	674916	chr4:673981-674916	-0.0647922	-0.419011	0.289427	0.716268	0.56768	-0.0640807	-0.366983	0.238822	0.66151	0.508179	ATP5ME	ATP5ME	ATP5ME,MYL5,PCGF3,PIGG,UVSSA,ZNF718,GAK,IDUA,SLC49A3,MAEA,ZNF141,CTBP1-DT	ATP5ME,ATP5ME,MYL5,PCGF3,PIGG,UVSSA,ZNF718,GAK,IDUA,SLC49A3,MAEA,ZNF141,CTBP1-DT
4	15681367	15682489	chr4:15681367-15682489	-0.0719189	-0.46529	0.321452	0.716399	0.56768	-0.258884	-0.587615	0.0698458	0.115148	0.228893	FBXL5	FBXL5	FBXL5,FAM200B,BST1,RPL10AP7	FBXL5,FBXL5,FAM200B,BST1,RPL10AP7
9	92115034	92115918	chr9:92115034-92115918	-0.0765435	-0.494859	0.341772	0.716172	0.56768	-0.145457	-0.457888	0.166973	0.34038	0.376515	SPTLC1	SPTLC1	SPTLC1,ROR2,FGD3,MTND4P15	SPTLC1,SPTLC1,ROR2,FGD3,MTND4P15
9	128656533	128657074	chr9:128656533-128657074	-0.0806053	-0.521301	0.36009	0.716284	0.56768	-0.160661	-0.551903	0.230581	0.399008	0.404794	WDR34	WDR34	DYNC2I2,NUP188,SPOUT1,CDK9,NAIF1,ODF2,URM1,CIZ1,GLE1,GOLGA2,CERCAM,VTI1BP4,RF00017-7964,SPTAN1,MN298678-153	WDR34,DYNC2I2,NUP188,SPOUT1,CDK9,NAIF1,ODF2,URM1,CIZ1,GLE1,GOLGA2,CERCAM,VTI1BP4,RF00017-7964,SPTAN1,MN298678-153
12	107318019	107318871	chr12:107318019-107318871	0.064261	-0.287209	0.415731	0.716388	0.56768	-0.129771	-0.474386	0.214843	0.43853	0.422756	BTBD11	BTBD11	BTBD11,PWP1	BTBD11,BTBD11,PWP1
14	34539269	34540069	chr14:34539269-34540069	-0.0745131	-0.481545	0.332518	0.716047	0.56768	-0.222877	-0.533565	0.087811	0.148832	0.258238	EAPP	EAPP	EAPP,RPS19P3,NFKBIA,SNX6,RPL23AP71,EGLN3	EAPP,EAPP,RPS19P3,NFKBIA,SNX6,RPL23AP71,EGLN3
14	50230620	50232336	chr14:50230620-50232336	-0.0627466	-0.405385	0.279892	0.715954	0.56768	0.144632	-0.167259	0.456524	0.342243	0.377564	SOS2	SOS2	SOS2,VCPKMT,DMAC2L	SOS2,SOS2,VCPKMT,DMAC2L
X	55160729	55161545	chrX:55160729-55161545	0.077057	-0.34405	0.498164	0.716163	0.56768	-0.00542082	-0.341379	0.330537	0.973286	0.596982	FAM104B	FAM104B	FAM104B,PAGE2	FAM104B,FAM104B,PAGE2
12	121839413	121840011	chr12:121839413-121840011	0.0715301	-0.31992	0.46298	0.716542	0.567689	0.0152532	-0.294798	0.325305	0.91869	0.582444	HPD	.	AB372619,MN309612,SETD1B,HPD	.,AB372619,MN309612,SETD1B,HPD
16	8868738	8869291	chr16:8868738-8869291	-0.0764902	-0.494998	0.342017	0.716486	0.567689	0.139652	-0.187297	0.4666	0.380741	0.395914	CARHSP1	CARHSP1	CARHSP1,USP7,PMM2,MN297349,TMEM186	CARHSP1,CARHSP1,USP7,PMM2,MN297349,TMEM186
1	145465392	145466446	chr1:145465392-145466446	0.0905991	-0.405677	0.586875	0.716799	0.567833	0.163107	-0.286185	0.6124	0.454891	0.429945	NBPF20	.	RNVU1-31,NBPF20,HSALNG0006752-007,HSALNG0006689-003,GPR89A	.,RNVU1-31,NBPF20,HSALNG0006752-007,HSALNG0006689-003,GPR89A
1	167630256	167631274	chr1:167630256-167631274	0.0800324	-0.358695	0.51876	0.717004	0.567833	0.24058	-0.103276	0.584436	0.158527	0.265818	RCSD1	RCSD1	RCSD1,MPZL1,DUTP6,POU2F1,CREG1,CD247,NONHSAG003377.2	RCSD1,RCSD1,MPZL1,DUTP6,POU2F1,CREG1,CD247,NONHSAG003377.2
1	234612694	234613100	chr1:234612694-234613100	0.0970718	-0.435687	0.62983	0.717321	0.567833	-0.111611	-0.508661	0.28544	0.561565	0.473765	IRF2BP2	IRF2BP2	IRF2BP2,MN296940,ARID4B,RPS21P1,TARBP1,LINC01354,B3GALNT2,LINC00184,HSALNG0011617,TOMM20	IRF2BP2,IRF2BP2,MN296940,ARID4B,RPS21P1,TARBP1,LINC01354,B3GALNT2,LINC00184,HSALNG0011617,TOMM20
2	47905557	47907152	chr2:47905557-47907152	0.0625526	-0.280285	0.405391	0.716951	0.567833	-0.171843	-0.456674	0.112988	0.220669	0.309408	FBXO11	FBXO11	FBXO11,FOXN2,MSH6	FBXO11,FBXO11,FOXN2,MSH6
2	231463845	231465218	chr2:231463845-231465218	-0.0614779	-0.399041	0.276085	0.717444	0.567833	-0.165757	-0.467177	0.135663	0.26254	0.333562	SNORD82	SNORD82	NCL,DIS3L2,RPL28P2,COPS7B,NMUR1,RNU2-22P,LINC00471,B3GNT7	SNORD82,NCL,DIS3L2,RPL28P2,COPS7B,NMUR1,RNU2-22P,LINC00471,B3GNT7
5	140273164	140273823	chr5:140273164-140273823	-0.0931075	-0.604101	0.417886	0.717316	0.567833	-0.212415	-0.721422	0.296592	0.391553	0.401261	PFDN1	.	RF00017-4948,PFDN1,HBEGF,APBB3,CD14,SRA1,CYSTM1,ANKHD1,SLC35A4	.,RF00017-4948,PFDN1,HBEGF,APBB3,CD14,SRA1,CYSTM1,ANKHD1,SLC35A4
6	159106835	159107690	chr6:159106835-159107690	0.0796727	-0.357369	0.516715	0.717181	0.567833	0.0537917	-0.318814	0.426397	0.764769	0.54061	TAGAP	.	TAGAP,RSPH3,EZR	.,TAGAP,RSPH3,EZR
7	6589895	6590662	chr7:6589895-6590662	0.0763336	-0.342223	0.49489	0.717072	0.567833	-0.13558	-0.482788	0.211627	0.422098	0.415787	C7orf26	C7orf26	C7orf26,ZDHHC4,USP42,ZNF12,ZNF853,RF00017-6038,RF00017-6033,RF00017-6037	C7orf26,C7orf26,ZDHHC4,USP42,ZNF12,ZNF853,RF00017-6038,RF00017-6033,RF00017-6037
13	48222040	48222841	chr13:48222040-48222841	0.0993754	-0.445852	0.644603	0.717235	0.567833	0.342055	-0.213854	0.897965	0.212022	0.304611	ITM2B	.	ITM2B,MED4	.,ITM2B,MED4
14	93115060	93116123	chr14:93115060-93116123	-0.0660451	-0.428635	0.296545	0.717406	0.567833	-0.100625	-0.414566	0.213316	0.508635	0.452598	GOLGA5	.	ITPK1,TMEM251,MOAP1,CHGA	.,ITPK1,TMEM251,MOAP1,CHGA
22	50562705	50563453	chr22:50562705-50563453	0.0759002	-0.340202	0.492002	0.717021	0.567833	0.200383	-0.21608	0.616845	0.324889	0.368251	SYCE3	SYCE3	SYCE3,CHKB,CPT1B,LMF2	SYCE3,SYCE3,CHKB,CPT1B,LMF2
4	140427174	140427875	chr4:140427174-140427875	-0.0805859	-0.523349	0.362178	0.717616	0.567917	0.17387	-0.223821	0.571562	0.369875	0.390452	CLGN	CLGN	CLGN,ELMOD2,SCOC	CLGN,CLGN,ELMOD2,SCOC
4	36243859	36244924	chr4:36243859-36244924	0.0696287	-0.313445	0.452702	0.717977	0.568109	-0.0172754	-0.368566	0.334015	0.91872	0.582444	ARAP2	ARAP2	ARAP2	ARAP2,ARAP2
4	94207524	94208444	chr4:94207524-94208444	-0.0638873	-0.41539	0.287616	0.71799	0.568109	-0.267928	-0.616195	0.0803399	0.1232	0.237218	LOC101929210	LOC101929210	SMARCAD1,FJ601684-349,HPGDS	LOC101929210,SMARCAD1,FJ601684-349,HPGDS
11	59550413	59550856	chr11:59550413-59550856	0.0959627	-0.432746	0.624671	0.718362	0.5683	0.123031	-0.311676	0.557737	0.558921	0.472566	OR4D9	.	TRV-TAC1-1,TRV-TAC2-1,PATL1,LINC02739,FAM111A-DT,FAM111A,STX3,MS4A2,OR4D6,OR4D9,OR4D11,OR5A2,OR5A1,MPEG1,TRR-TCT3-2,TRL-TAA3-1,OSBP	.,TRV-TAC1-1,TRV-TAC2-1,PATL1,LINC02739,FAM111A-DT,FAM111A,STX3,MS4A2,OR4D6,OR4D9,OR4D11,OR5A2,OR5A1,MPEG1,TRR-TCT3-2,TRL-TAA3-1,OSBP
17	49260365	49260885	chr17:49260365-49260885	-0.095548	-0.621889	0.430794	0.71832	0.5683	0.275095	-0.144703	0.694892	0.185095	0.287019	MIR6129	.	PHOSPHO1,RPL21P124,PHB,ZNF652,UBE2Z,CALCOCO2,RF00017-2439,FLJ40194	.,PHOSPHO1,RPL21P124,PHB,ZNF652,UBE2Z,CALCOCO2,RF00017-2439,FLJ40194
1	221725106	221726004	chr1:221725106-221726004	-0.0896401	-0.583861	0.40458	0.718551	0.56831	-0.206742	-0.685714	0.272229	0.375854	0.393342	DUSP10	.	CICP13,TAF1A,RNU6-403P,MIA3,DUSP10,HHIPL2,MN308857,HLX	.,CICP13,TAF1A,RNU6-403P,MIA3,DUSP10,HHIPL2,MN308857,HLX
4	48047428	48048221	chr4:48047428-48048221	0.0724725	-0.327322	0.472267	0.718703	0.56831	-0.000675254	-0.402863	0.401513	0.99722	0.60247	NIPAL1	.	CNGA1,NIPAL1,RNU6-838P,NFXL1,HSALNG0034264,TXK	.,CNGA1,NIPAL1,RNU6-838P,NFXL1,HSALNG0034264,TXK
5	10352738	10354424	chr5:10352738-10354424	-0.0649942	-0.42348	0.293491	0.718662	0.56831	0.00379374	-0.329156	0.336744	0.981134	0.598976	MARCHF6	MARCHF6	MARCHF6,CMBL,ROPN1L	MARCHF6,MARCHF6,CMBL,ROPN1L
10	62804430	62805262	chr10:62804430-62805262	-0.0668974	-0.435796	0.302001	0.7186	0.56831	-0.128988	-0.479362	0.221387	0.448671	0.427094	ADO	ADO	ADO,ZNF365,EGR2	ADO,ADO,ZNF365,EGR2
12	32139185	32140014	chr12:32139185-32140014	-0.0774069	-0.504384	0.349571	0.718679	0.56831	0.0827447	-0.370155	0.535645	0.705149	0.523623	BICD1	.	BICD1,RF00017-1125,FGD4	.,BICD1,RF00017-1125,FGD4
6	52663609	52664695	chr6:52663609-52664695	0.0685017	-0.309516	0.44652	0.718794	0.56833	0.417453	0.00560099	0.829305	0.0472794	0.152632	LOC730101	LOC730101	EFHC1,TRAM2,CILK1,TMEM14A	LOC730101,EFHC1,TRAM2,CILK1,TMEM14A
19	2041752	2042599	chr19:2041752-2042599	-0.074096	-0.483638	0.335446	0.719223	0.568617	0.27237	-0.0675592	0.612299	0.10938	0.223136	BTBD2	.	MKNK2,ZNF77,SF3A2,CIRBP,DAZAP1,TCF3,LMNB2,ZNF555,DOT1L,LSM7,PWWP3A,SPPL2B,BTBD2,ATP8B3,PLK5,STK11,MEX3D,PEAK3,MOB3A,CSNK1G2,ABHD17A,REXO1,GADD45B,OAZ1,ADAT3,SCAMP4,HSALNG0123125	.,MKNK2,ZNF77,SF3A2,CIRBP,DAZAP1,TCF3,LMNB2,ZNF555,DOT1L,LSM7,PWWP3A,SPPL2B,BTBD2,ATP8B3,PLK5,STK11,MEX3D,PEAK3,MOB3A,CSNK1G2,ABHD17A,REXO1,GADD45B,OAZ1,ADAT3,SCAMP4,HSALNG0123125
X	44343689	44344467	chrX:44343689-44344467	0.0896932	-0.406254	0.585641	0.71933	0.56865	0.112394	-0.298085	0.522872	0.571661	0.47774	EFHC2	EFHC2	EFHC2,RF00017-8349,RF00017-8348,FUNDC1	EFHC2,EFHC2,RF00017-8349,RF00017-8348,FUNDC1
22	39076713	39077474	chr22:39076713-39077474	-0.0939402	-0.613522	0.425641	0.719408	0.568659	0.53752	0.127827	0.947213	0.0130737	0.0916238	APOBEC3G	APOBEC3G	APOBEC3G,APOBEC3H	APOBEC3G,APOBEC3G,APOBEC3H
6	57046392	57046976	chr6:57046392-57046976	-0.0873664	-0.571325	0.396592	0.719816	0.568802	-0.194589	-0.538034	0.148855	0.248876	0.324312	KIAA1586	KIAA1586	KIAA1586,ZNF451,BEND6,PRIM2,BAG2	KIAA1586,KIAA1586,ZNF451,BEND6,PRIM2,BAG2
8	133296552	133298149	chr8:133296552-133298149	-0.058974	-0.385671	0.267723	0.719829	0.568802	0.0378015	-0.245512	0.321115	0.782086	0.545122	NDRG1	NDRG1	NDRG1,CCN4	NDRG1,NDRG1,CCN4
9	134068046	134068898	chr9:134068046-134068898	-0.0723447	-0.472968	0.328279	0.719734	0.568802	0.0819242	-0.259015	0.422863	0.619264	0.494267	BRD3	BRD3	BRD3,WDR5,BRD3OS	BRD3,BRD3,WDR5,BRD3OS
17	81977213	81978155	chr17:81977213-81978155	0.0687398	-0.312088	0.449567	0.719851	0.568802	0.200845	-0.203963	0.605653	0.310464	0.359671	ASPSCR1	ASPSCR1	ASPSCR1,TBCD,HGS,CEP131,FAAP100,CCDC57,OGFOD3,RFNG,GPS1,HEXD,RF00017-2596,LRRC45	ASPSCR1,ASPSCR1,TBCD,HGS,CEP131,FAAP100,CCDC57,OGFOD3,RFNG,GPS1,HEXD,RF00017-2596,LRRC45
8	115451508	115452328	chr8:115451508-115452328	-0.0843146	-0.551914	0.383285	0.72013	0.568918	-0.160193	-0.557358	0.236972	0.407277	0.408922	TRPS1	.	TRPS1,L13713-231	.,TRPS1,L13713-231
19	47348895	47349900	chr19:47348895-47349900	0.0691466	-0.31432	0.452613	0.72012	0.568918	0.277978	-0.138364	0.694319	0.177349	0.281215	DHX34	DHX34	DHX34,ZC3H4,BICRA,CCDC9,NOP53,SLC1A5,SNORD23,MEIS3	DHX34,DHX34,ZC3H4,BICRA,CCDC9,NOP53,SLC1A5,SNORD23,MEIS3
2	20822204	20823203	chr2:20822204-20823203	0.0642259	-0.292249	0.420701	0.720344	0.568985	0.175868	-0.1619	0.513635	0.287871	0.347004	LDAH	LDAH	LDAH,PUM2,LINC00954,TTC32,APOB	LDAH,LDAH,PUM2,LINC00954,TTC32,APOB
2	232440242	232440717	chr2:232440242-232440717	0.0838772	-0.3819	0.549654	0.720476	0.568985	0.262089	-0.136306	0.660484	0.18347	0.28589	ALPI	.	DIS3L2P1,ECEL1,ALPI,ALPG	.,DIS3L2P1,ECEL1,ALPI,ALPG
10	49941399	49942527	chr10:49941399-49942527	-0.0731395	-0.47925	0.33297	0.72045	0.568985	-0.090098	-0.416948	0.236752	0.569097	0.476992	TIMM23B	TIMM23B	TIMM23B-AGAP6,TIMM23B,PARG	TIMM23B,TIMM23B-AGAP6,TIMM23B,PARG
11	108121183	108121979	chr11:108121183-108121979	-0.0636742	-0.417145	0.289797	0.720388	0.568985	-0.032307	-0.357072	0.292458	0.836535	0.56213	ACAT1	ACAT1	ACAT1,DDX10,POGLUT3,ATM	ACAT1,ACAT1,DDX10,POGLUT3,ATM
1	21782443	21783731	chr1:21782443-21783731	-0.061052	-0.401018	0.278914	0.721216	0.569205	0.24412	-0.0654134	0.553652	0.114658	0.228496	USP48	USP48	USP48,NBPF3,CDC42-IT1,HP1BP3,ZBTB40,NBPF2P,MPHOSPH6P1,RAP1GAP	USP48,USP48,NBPF3,CDC42-IT1,HP1BP3,ZBTB40,NBPF2P,MPHOSPH6P1,RAP1GAP
2	159797704	159798514	chr2:159797704-159798514	0.0842745	-0.384522	0.553071	0.720941	0.569205	-0.433813	-0.817427	-0.0501984	0.0288776	0.124473	CD302	CD302	CD302,LY75,ITGB6,BAZ2B,PLA2R1,MARCHF7,NONHSAG029644.2,LY75-CD302	CD302,CD302,LY75,ITGB6,BAZ2B,PLA2R1,MARCHF7,NONHSAG029644.2,LY75-CD302
3	198080428	198081174	chr3:198080428-198081174	-0.0761609	-0.50018	0.347858	0.721165	0.569205	0.0417211	-0.300228	0.383671	0.800283	0.551352	LMLN-AS1	.	ANKRD18DP,RPL17P18,FRG2FP,LMLN	.,ANKRD18DP,RPL17P18,FRG2FP,LMLN
17	39979997	39981081	chr17:39979997-39981081	0.0634232	-0.289592	0.416439	0.721099	0.569205	-0.0545285	-0.404552	0.295495	0.74683	0.53518	PSMD3	PSMD3	PSMD3,MED1,CDK12,SMARCE1,GSDMA,MSL1,MED24,SNORD124,LRRC3C,ORMDL3,GSDMB,TMEM99,RPL19,STARD3,RARA	PSMD3,PSMD3,MED1,CDK12,SMARCE1,GSDMA,MSL1,MED24,SNORD124,LRRC3C,ORMDL3,GSDMB,TMEM99,RPL19,STARD3,RARA
18	48868720	48869327	chr18:48868720-48869327	-0.076894	-0.504809	0.351021	0.721049	0.569205	0.0826461	-0.26614	0.431433	0.624103	0.496071	SMAD7	.	SMAD7,CTIF	.,SMAD7,CTIF
19	13151828	13153459	chr19:13151828-13153459	-0.0626808	-0.41168	0.286319	0.721188	0.569205	0.187186	-0.219425	0.593797	0.345672	0.379511	IER2	IER2	STX10,IER2,MN297565,CCDC130,ZNF136,TRMT1,ZNF44,ZNF564,ZNF709,WDR83OS,ZNF791,TRIR,ZNF442,RFX1,DCAF15,ZNF625,ZNF799,MRI1,RPS6P25,DHPS,ZNF490,FBXW9,ASF1B,MAN2B1,WDR83,RNASEH2A,TNPO2,ZNF563,ZNF443,RPL28P5,JUNB,LYL1,DNASE2,RPL12P42,CACNA1A	IER2,STX10,IER2,MN297565,CCDC130,ZNF136,TRMT1,ZNF44,ZNF564,ZNF709,WDR83OS,ZNF791,TRIR,ZNF442,RFX1,DCAF15,ZNF625,ZNF799,MRI1,RPS6P25,DHPS,ZNF490,FBXW9,ASF1B,MAN2B1,WDR83,RNASEH2A,TNPO2,ZNF563,ZNF443,RPL28P5,JUNB,LYL1,DNASE2,RPL12P42,CACNA1A
21	35528741	35529293	chr21:35528741-35529293	0.0968829	-0.44205	0.635816	0.72094	0.569205	0.351754	-0.102875	0.806384	0.121212	0.234824	LOC100506403	.	RUNX1,RF01061-106,CLIC6	.,RUNX1,RF01061-106,CLIC6
3	50337212	50338257	chr3:50337212-50338257	-0.0638284	-0.419626	0.291969	0.721494	0.569321	0.144266	-0.173903	0.462435	0.352798	0.382985	RASSF1-AS1	RASSF1-AS1	RASSF1,HYAL3,CYB561D2,NICN1,IFRD2,LSMEM2,HYAL1,RBM6,SEMA3F,SEMA3B,ZMYND10,TUSC2	RASSF1-AS1,RASSF1,HYAL3,CYB561D2,NICN1,IFRD2,LSMEM2,HYAL1,RBM6,SEMA3F,SEMA3B,ZMYND10,TUSC2
8	141137890	141138418	chr8:141137890-141138418	-0.077429	-0.509027	0.354169	0.721486	0.569321	-0.631665	-1.03267	-0.230658	0.00395897	0.0575963	DENND3	.	DENND3,RF00017-7355,SLC45A4	.,DENND3,RF00017-7355,SLC45A4
4	10032534	10033279	chr4:10032534-10033279	0.0821615	-0.37613	0.540453	0.721669	0.569407	-0.0374943	-0.519314	0.444326	0.871746	0.570689	SLC2A9	.	SLC2A9,DRD5	.,SLC2A9,DRD5
4	17549282	17549735	chr4:17549282-17549735	0.105739	-0.484868	0.696345	0.722031	0.569641	0.270321	-0.205024	0.745665	0.24719	0.323754	LAP3	.	QDPR,DCAF16,NCAPG,MED28,SNODB461,LAP3,CLRN2	.,QDPR,DCAF16,NCAPG,MED28,SNODB461,LAP3,CLRN2
20	13784613	13785615	chr20:13784613-13785615	-0.0635482	-0.41863	0.291533	0.722129	0.569667	-0.2449	-0.580058	0.0902587	0.141863	0.252796	ESF1	ESF1	NDUFAF5,ESF1,HSALNG0128783,MACROD2	ESF1,NDUFAF5,ESF1,HSALNG0128783,MACROD2
5	56951669	56952610	chr5:56951669-56952610	0.0724503	-0.332598	0.477498	0.722278	0.56968	0.259411	-0.108035	0.626856	0.155004	0.262967	MIER3	.	MIER3,SETD9	.,MIER3,SETD9
14	19161034	19162684	chr14:19161034-19162684	0.0591099	-0.271316	0.389536	0.722245	0.56968	0.50453	0.1308	0.87826	0.0110315	0.0857117	LOC100508046	.	.	.,.
11	64225860	64226917	chr11:64225860-64226917	0.069402	-0.318959	0.457763	0.722521	0.569768	0.234767	-0.133816	0.60335	0.197094	0.294566	TRPT1	TRPT1	TRPT1,NUDT22,DNAJC4,SF1,TRMT112,ZFPL1,SYVN1,PLCB3,FAU,MEN1,ATG2A,NAALADL1	TRPT1,TRPT1,NUDT22,DNAJC4,SF1,TRMT112,ZFPL1,SYVN1,PLCB3,FAU,MEN1,ATG2A,NAALADL1
22	31489806	31490727	chr22:31489806-31490727	0.0690248	-0.317169	0.455219	0.722482	0.569768	0.212641	-0.130173	0.555456	0.208514	0.302415	EIF4ENIF1	.	SFI1,EIF4ENIF1,TUG1,DEPDC5,PRR14L,RF00017-3806,DRG1	.,SFI1,EIF4ENIF1,TUG1,DEPDC5,PRR14L,RF00017-3806,DRG1
19	14784781	14785540	chr19:14784781-14785540	-0.0751411	-0.495992	0.34571	0.722758	0.569903	-0.301854	-0.810081	0.206374	0.227626	0.312865	ADGRE2	.	DCAF15,DDX39A,RFX1,ADGRE2,AKAP8,BRD4,OR7C1,ZNF333,ADGRE3,OR7A5,PKN1,DNAJB1	.,DCAF15,DDX39A,RFX1,ADGRE2,AKAP8,BRD4,OR7C1,ZNF333,ADGRE3,OR7A5,PKN1,DNAJB1
12	50025077	50025773	chr12:50025077-50025773	0.0786436	-0.362057	0.519344	0.722898	0.569934	0.0205215	-0.329106	0.370149	0.903066	0.578685	RACGAP1	.	RACGAP1,BCDIN3D,SMARCD1,LMBR1L,KMT2D,PRPF40B,ASIC1,AQP6,AQP5,AQP2,LIMA1,HSALNG0090997	.,RACGAP1,BCDIN3D,SMARCD1,LMBR1L,KMT2D,PRPF40B,ASIC1,AQP6,AQP5,AQP2,LIMA1,HSALNG0090997
20	53642758	53643394	chr20:53642758-53643394	0.097686	-0.449789	0.645161	0.722929	0.569934	-0.064679	-0.454641	0.325283	0.731125	0.530549	LOC105372672	.	ZNF217,BCAS1	.,ZNF217,BCAS1
21	29076840	29077483	chr21:29076840-29077483	0.088197	-0.406309	0.582703	0.723043	0.569972	0.167402	-0.251262	0.586066	0.411271	0.410889	MAP3K7CL	MAP3K7CL	CCT8,MAP3K7CL,LTN1,RPL12P9,RWDD2B,USP16,RPL23P2,BACH1	MAP3K7CL,CCT8,MAP3K7CL,LTN1,RPL12P9,RWDD2B,USP16,RPL23P2,BACH1
6	108966977	108967664	chr6:108966977-108967664	-0.0775181	-0.5123	0.357264	0.723135	0.569993	-0.083979	-0.472781	0.304823	0.654902	0.506939	ARMC2-AS1	.	ZBTB24,RNU6-653P,CCDC162P,AK9,FOXO3,MICAL1,SMPD2,ARMC2,SESN1	.,ZBTB24,RNU6-653P,CCDC162P,AK9,FOXO3,MICAL1,SMPD2,ARMC2,SESN1
12	107328840	107329946	chr12:107328840-107329946	0.0677475	-0.312359	0.447854	0.723223	0.57001	-0.153551	-0.498112	0.19101	0.360921	0.386292	BTBD11	.	BTBD11,PWP1	.,BTBD11,PWP1
11	76444411	76445836	chr11:76444411-76445836	0.0602685	-0.278211	0.398748	0.723485	0.570165	-0.0159363	-0.309361	0.277489	0.910272	0.580218	EMSY	EMSY	EMSY,GVQW3	EMSY,EMSY,GVQW3
8	37880857	37883079	chr8:37880857-37883079	0.0604768	-0.279537	0.400491	0.723769	0.570337	0.159262	-0.21967	0.538193	0.388254	0.399858	RAB11FIP1	.	RAB11FIP1,NSD3,BAG4,BRF2,RF00017-6957,RF00017-6955	.,RAB11FIP1,NSD3,BAG4,BRF2,RF00017-6957,RF00017-6955
19	47112273	47113866	chr19:47112273-47113866	-0.0595778	-0.394632	0.275477	0.723844	0.570344	0.249757	-0.172125	0.67164	0.229076	0.314144	SAE1	SAE1	ZC3H4,BICRA,C5AR2,DHX34,CCDC9,PRKD2,EHD2,PNMA8A,TMEM160,PPP5D1,C5AR1,INAFM1,SNORD23,BBC3,NAPA,SAE1,STRN4,PTGIR	SAE1,ZC3H4,BICRA,C5AR2,DHX34,CCDC9,PRKD2,EHD2,PNMA8A,TMEM160,PPP5D1,C5AR1,INAFM1,SNORD23,BBC3,NAPA,SAE1,STRN4,PTGIR
19	36850063	36851096	chr19:36850063-36851096	0.0631485	-0.292094	0.418391	0.723924	0.570355	-0.183372	-0.482201	0.115457	0.213212	0.305039	ZNF345	ZNF345	ZNF345,ZNF790,ZNF527,ZNF567,ZNF383,ZNF585B,ZNF875,ZNF850,ZFP30,ZNF571,ZNF566,ZNF573,ZNF585A,ZNF529,ZNF420,ZNF793,ZNF260,LINC01534,ZNF607,ZNF829,ZNF461,ZNF568,ZFP14,ZNF146,ZNF781,ZFP82,ZNF540,SDHAF1,ZNF570,LINC00665,ZNF569,ZNF565,LRFN3,ZNF382,CTBP2P7,LINC01535,ALKBH6	ZNF345,ZNF345,ZNF790,ZNF527,ZNF567,ZNF383,ZNF585B,ZNF875,ZNF850,ZFP30,ZNF571,ZNF566,ZNF573,ZNF585A,ZNF529,ZNF420,ZNF793,ZNF260,LINC01534,ZNF607,ZNF829,ZNF461,ZNF568,ZFP14,ZNF146,ZNF781,ZFP82,ZNF540,SDHAF1,ZNF570,LINC00665,ZNF569,ZNF565,LRFN3,ZNF382,CTBP2P7,LINC01535,ALKBH6
11	119094572	119095781	chr11:119094572-119095781	-0.0622919	-0.412983	0.288399	0.724125	0.570446	0.0194672	-0.306155	0.345089	0.901277	0.578273	H2AX	H2AX	H2AX,KMT2A,HINFP,UBE4A,RPL5P30,BCL9L,VPS11,CENATAC,ARCN1,DPAGT1,RPL23AP64,RPS25,IFT46,RNF26,C2CD2L,HMBS,DDX6,CCDC153,TRAPPC4,MN309415,HSALNG0087612	H2AX,H2AX,KMT2A,HINFP,UBE4A,RPL5P30,BCL9L,VPS11,CENATAC,ARCN1,DPAGT1,RPL23AP64,RPS25,IFT46,RNF26,C2CD2L,HMBS,DDX6,CCDC153,TRAPPC4,MN309415,HSALNG0087612
15	100341671	100342239	chr15:100341671-100342239	-0.0792177	-0.525276	0.36684	0.724172	0.570446	-0.346631	-0.710867	0.0176054	0.0608607	0.172193	ADAMTS17	ADAMTS17	ADAMTS17,SNRPA1,LINS1,PRKXP1,ASB7,LRRK1,SPATA41,LYSMD4	ADAMTS17,ADAMTS17,SNRPA1,LINS1,PRKXP1,ASB7,LRRK1,SPATA41,LYSMD4
19	18279724	18280446	chr19:18279724-18280446	0.0824252	-0.381838	0.546689	0.724254	0.570459	0.144394	-0.301315	0.590103	0.504154	0.450794	JUND	JUND	JUND,MIR3188,IQCN,UPF1,NR2C2AP,COLGALT1,GTPBP3,PDE4C,LSM4,MVB12A,TMEM161A,ISYNA1,KXD1,MPV17L2,ELL,RPL18A,MEF2B,SLC27A1,RPL39P38	JUND,JUND,MIR3188,IQCN,UPF1,NR2C2AP,COLGALT1,GTPBP3,PDE4C,LSM4,MVB12A,TMEM161A,ISYNA1,KXD1,MPV17L2,ELL,RPL18A,MEF2B,SLC27A1,RPL39P38
20	41003189	41003933	chr20:41003189-41003933	0.0739951	-0.343011	0.491001	0.724397	0.57052	-0.128671	-0.484773	0.227432	0.456974	0.431124	TOP1	.	CHD6,PLCG1,MAFB,TOP1,LPIN3,EMILIN3	.,CHD6,PLCG1,MAFB,TOP1,LPIN3,EMILIN3
4	184896873	184897444	chr4:184896873-184897444	0.0847641	-0.393121	0.562649	0.724502	0.570551	0.0554232	-0.361871	0.472718	0.783056	0.545567	LINC01093	LINC01093	LINC01093,ACSL1,CASP3,PRIMPOL,CCDC110,IRF2,LINC01093-001,HELT	LINC01093,LINC01093,ACSL1,CASP3,PRIMPOL,CCDC110,IRF2,LINC01093-001,HELT
10	32055596	32056625	chr10:32055596-32056625	-0.0664998	-0.44164	0.30864	0.724661	0.570592	0.0316731	-0.265051	0.328397	0.824802	0.559222	KIF5B	KIF5B	KIF5B,RPS4XP11,MN309069,ARHGAP12	KIF5B,KIF5B,RPS4XP11,MN309069,ARHGAP12
16	28211420	28212297	chr16:28211420-28212297	0.0758428	-0.352152	0.503837	0.724753	0.570592	-0.165003	-0.552306	0.2223	0.381948	0.396752	XPO6	XPO6	XPO6,SH2B1,ATXN2L,NPIPB9,SPNS1,NFATC2IP,RNY1P10,RRN3P2,NPIPB8,HSALNG0110478,GSG1L	XPO6,XPO6,SH2B1,ATXN2L,NPIPB9,SPNS1,NFATC2IP,RNY1P10,RRN3P2,NPIPB8,HSALNG0110478,GSG1L
16	48244217	48244859	chr16:48244217-48244859	-0.0753784	-0.500718	0.349961	0.724731	0.570592	-0.163222	-0.535287	0.208843	0.368281	0.390192	LONP2	LONP2	ABCC11,UBA52P8,SIAH1	LONP2,ABCC11,UBA52P8,SIAH1
14	74618051	74618595	chr14:74618051-74618595	-0.080587	-0.535516	0.374342	0.724846	0.570614	0.144269	-0.26908	0.557617	0.472207	0.437577	LTBP2	.	LTBP2,YLPM1,MIDEAS,ZNF410,FCF1,MLH3,SYNDIG1L,FOS,AREL1,PGF,RPS6KL1,EIF2B2	.,LTBP2,YLPM1,MIDEAS,ZNF410,FCF1,MLH3,SYNDIG1L,FOS,AREL1,PGF,RPS6KL1,EIF2B2
1	206575293	206575841	chr1:206575293-206575841	0.0963189	-0.447768	0.640406	0.725015	0.570643	-0.399251	-0.852557	0.0540544	0.0806434	0.194577	EIF2D	.	RASSF5,EIF2D,ELK4,MAPKAPK2,IKBKE,C1orf147,DYRK3,IL19,FCMR	.,RASSF5,EIF2D,ELK4,MAPKAPK2,IKBKE,C1orf147,DYRK3,IL19,FCMR
14	68210590	68211262	chr14:68210590-68211262	-0.0814651	-0.54163	0.3787	0.725006	0.570643	0.0925004	-0.25341	0.438411	0.580602	0.48106	RAD51B	.	RDH12,ZFYVE26,RF00994-335,L13714-129,RAD51B,ZFP36L1	.,RDH12,ZFYVE26,RF00994-335,L13714-129,RAD51B,ZFP36L1
3	11225385	11225962	chr3:11225385-11225962	0.0861982	-0.401662	0.574058	0.725525	0.570682	0.178895	-0.228699	0.586489	0.368053	0.390192	ATG7	.	ATG7,HRH1	.,ATG7,HRH1
4	145936237	145936764	chr4:145936237-145936764	-0.0839402	-0.558354	0.390474	0.725155	0.570682	0.231534	-0.235385	0.698452	0.310722	0.359815	ZNF827	ZNF827	ZNF827,LSM6,SLC10A7,C4orf51	ZNF827,ZNF827,LSM6,SLC10A7,C4orf51
5	157731333	157731959	chr5:157731333-157731959	-0.0715354	-0.476189	0.333118	0.725383	0.570682	-0.0955627	-0.444811	0.253686	0.571921	0.47774	THG1L	THG1L	THG1L,SOX30,ADAM19	THG1L,THG1L,SOX30,ADAM19
6	106097440	106098894	chr6:106097440-106098894	0.0662266	-0.308343	0.440797	0.725345	0.570682	0.229262	-0.0925147	0.551038	0.151452	0.259997	PRDM1	.	PRDM1,RF00017-5697,ATG5	.,PRDM1,RF00017-5697,ATG5
8	144901009	144902460	chr8:144901009-144902460	0.0594023	-0.276772	0.395577	0.725504	0.570682	0.0464505	-0.242116	0.335017	0.738733	0.533118	ZNF250	ZNF250	ZNF250,ZNF7,VPS28,CPSF1,COMMD5,RPL8,GPAA1,SLC52A2,LRRC14,PARP10,ADCK5,ZNF251,ZNF16,ZNF252P,TMED10P1,ZNF517,TONSL,FBXL6,SHARPIN	ZNF250,ZNF250,ZNF7,VPS28,CPSF1,COMMD5,RPL8,GPAA1,SLC52A2,LRRC14,PARP10,ADCK5,ZNF251,ZNF16,ZNF252P,TMED10P1,ZNF517,TONSL,FBXL6,SHARPIN
18	69895764	69896701	chr18:69895764-69896701	0.0776011	-0.361603	0.516805	0.725526	0.570682	0.481474	-0.0504305	1.01338	0.0732611	0.187101	CD226	.	CD226,DOK6	.,CD226,DOK6
21	10430656	10432814	chr21:10430656-10432814	-0.0720166	-0.479311	0.335278	0.72533	0.570682	-0.0894198	-0.398602	0.219762	0.550438	0.46899	BAGE2	.	.	.,.
10	98446209	98446991	chr10:98446209-98446991	-0.0642044	-0.427938	0.299529	0.72578	0.570831	0.0177537	-0.328841	0.364348	0.915352	0.582015	LOC101927278	LOC101927278	HPS1,NONHSAG006652.2,PYROXD2,MMS19,R3HCC1L	LOC101927278,HPS1,NONHSAG006652.2,PYROXD2,MMS19,R3HCC1L
1	159910437	159911324	chr1:159910437-159911324	0.0700134	-0.327064	0.467091	0.726068	0.570917	-0.304898	-0.639818	0.0300225	0.0717782	0.185127	CFAP45	.	TAGLN2,CFAP45,SNHG28,NCSTN,SLAMF8,RAD1P2,VSIG8,CADM3,PEA15,ATP1A2,COPA,FCRL6,DCAF8	.,TAGLN2,CFAP45,SNHG28,NCSTN,SLAMF8,RAD1P2,VSIG8,CADM3,PEA15,ATP1A2,COPA,FCRL6,DCAF8
5	172187198	172188847	chr5:172187198-172188847	-0.0595198	-0.396963	0.277924	0.725974	0.570917	0.225797	-0.120925	0.57252	0.187702	0.288846	STK10	STK10	STK10,UBTD2,NPM1,RF00017-5106,FBXW11	STK10,STK10,UBTD2,NPM1,RF00017-5106,FBXW11
6	159983416	159984647	chr6:159983416-159984647	-0.0732624	-0.488799	0.342274	0.726089	0.570917	0.343146	-0.0989919	0.785284	0.120144	0.233794	IGF2R	.	IGF2R,WTAP,MAS1,SOD2,SLC22A1,GQ166646	.,IGF2R,WTAP,MAS1,SOD2,SLC22A1,GQ166646
12	120116606	120117551	chr12:120116606-120117551	0.0701858	-0.328081	0.468452	0.726207	0.570959	0.211301	-0.121357	0.543959	0.198273	0.295008	RAB35	RAB35	RAB35,GCN1,RPL31P52,RPLP0,SRSF9,PXN,PRKAB1,COQ5,MN309515,RF00017-1304	RAB35,RAB35,GCN1,RPL31P52,RPLP0,SRSF9,PXN,PRKAB1,COQ5,MN309515,RF00017-1304
21	10419007	10419500	chr21:10419007-10419500	-0.0575102	-0.384119	0.269099	0.726424	0.571078	-0.234687	-0.539235	0.0698601	0.122613	0.236574	BAGE2	.	.	.,.
12	112418617	112419198	chr12:112418617-112419198	-0.0826476	-0.552377	0.387081	0.726626	0.571184	0.0605784	-0.28285	0.404007	0.714835	0.526719	PTPN11	PTPN11	ATXN2,RPL6,PTPN11,ADAM1A,PCNPP1,TMEM116,MN309608,RPH3A	PTPN11,ATXN2,RPL6,PTPN11,ADAM1A,PCNPP1,TMEM116,MN309608,RPH3A
1	156500520	156501527	chr1:156500520-156501527	0.0631602	-0.295955	0.422275	0.72673	0.571201	0.0522879	-0.307922	0.412498	0.763519	0.540134	MEF2D	MEF2D	MEF2D,GON4L,RRNAD1,MSTO2P,KHDC4,MSTO1,ISG20L2,PRCC,SMU1P1,CCT3,ARHGEF11,BCAN,NAXE,MIR9-1HG,YY1AP1,LMNA,ETV3,SMG5,PMF1,SLC25A44,TSACC,MN296886	MEF2D,MEF2D,GON4L,RRNAD1,MSTO2P,KHDC4,MSTO1,ISG20L2,PRCC,SMU1P1,CCT3,ARHGEF11,BCAN,NAXE,MIR9-1HG,YY1AP1,LMNA,ETV3,SMG5,PMF1,SLC25A44,TSACC,MN296886
6	53335329	53336252	chr6:53335329-53336252	-0.0758755	-0.507389	0.355638	0.726792	0.571201	0.482172	0.0378638	0.92648	0.0350612	0.134718	RPS16P5	RPS16P5	RPS16P5,ELOVL5,FBXO9,GCM1,MN298114-205	RPS16P5,RPS16P5,ELOVL5,FBXO9,GCM1,MN298114-205
14	49692700	49693467	chr14:49692700-49693467	-0.0811076	-0.542703	0.380488	0.726977	0.571201	0.0622856	-0.289953	0.414525	0.714166	0.526486	KLHDC1	KLHDC1	KLHDC1,VCPKMT,NEMF,LRR1,KLHDC2	KLHDC1,KLHDC1,VCPKMT,NEMF,LRR1,KLHDC2
19	37317233	37318146	chr19:37317233-37318146	0.065047	-0.305008	0.435102	0.72688	0.571201	0.127957	-0.20013	0.456044	0.422657	0.41604	ZNF875	ZNF875	LINC01535,ZNF383,ZNF345,ZNF573,ZNF567,ZNF793,ZNF875,ZNF585B,ZNF850,ZNF529,ZFP82,ZNF527,ZFP30,ZNF382,ZNF540,ZNF461,ZNF585A,ZNF569,ZNF568,ZFP14,ZNF566,ZNF420,LINC00665,ZNF607,ZNF571,ZNF829	ZNF875,LINC01535,ZNF383,ZNF345,ZNF573,ZNF567,ZNF793,ZNF875,ZNF585B,ZNF850,ZNF529,ZFP82,ZNF527,ZFP30,ZNF382,ZNF540,ZNF461,ZNF585A,ZNF569,ZNF568,ZFP14,ZNF566,ZNF420,LINC00665,ZNF607,ZNF571,ZNF829
X	153793930	153794616	chrX:153793930-153794616	0.0797268	-0.373949	0.533403	0.726942	0.571201	-0.0132096	-0.350222	0.323803	0.935172	0.586242	IDH3G	IDH3G	IDH3G,SSR4,FLNA,PLXNB3,PDZD4,EMD,SRPK3,KR153212-004	IDH3G,IDH3G,SSR4,FLNA,PLXNB3,PDZD4,EMD,SRPK3,KR153212-004
2	9555204	9556367	chr2:9555204-9556367	-0.0610345	-0.40867	0.286601	0.727187	0.571266	-0.129494	-0.467467	0.208478	0.430711	0.419686	ADAM17	ADAM17	ADAM17,CPSF3,TAF1B,IAH1,SNODB1046	ADAM17,ADAM17,CPSF3,TAF1B,IAH1,SNODB1046
9	91193050	91194172	chr9:91193050-91194172	0.0693311	-0.325777	0.464439	0.727332	0.571266	-0.0958845	-0.465521	0.273752	0.59189	0.485166	LINC00484	.	NFIL3,LINC00484,LINC00475,MTND4P15,SYK,LINC00484-001,AUH	.,NFIL3,LINC00484,LINC00475,MTND4P15,SYK,LINC00484-001,AUH
16	31868879	31870170	chr16:31868879-31870170	0.0667718	-0.313836	0.44738	0.72739	0.571266	-0.403874	-0.81426	0.00651132	0.0533539	0.160493	ZNF267	ZNF267	ZNF267,CLUHP3,ARMC5,VN1R3	ZNF267,ZNF267,CLUHP3,ARMC5,VN1R3
19	54200354	54201501	chr19:54200354-54201501	-0.0657836	-0.440725	0.309158	0.727367	0.571266	0.217101	-0.219082	0.653284	0.308972	0.358765	MIR4752	.	RPS9,PRPF31,LENG8,CNOT3,ZNF525,ZNF845,ZNF761,ZNF765,TPM3P6,LILRB5,ZNF677,LENG1,TPM3P9,LILRB3,LILRA6,LILRA2,MYADM,LILRA4,VSTM1,LILRA5,TMC4,RPL39P36,CDC42EP5,ZNF813,NLRP12,ZNF331,PPP1R12C,LILRA1,MBOAT7,LILRP1,LILRB2,OSCAR,LILRB1,TSEN34,LAIR1,LILRB4,TARM1,NONHSAG026500.2	.,RPS9,PRPF31,LENG8,CNOT3,ZNF525,ZNF845,ZNF761,ZNF765,TPM3P6,LILRB5,ZNF677,LENG1,TPM3P9,LILRB3,LILRA6,LILRA2,MYADM,LILRA4,VSTM1,LILRA5,TMC4,RPL39P36,CDC42EP5,ZNF813,NLRP12,ZNF331,PPP1R12C,LILRA1,MBOAT7,LILRP1,LILRB2,OSCAR,LILRB1,TSEN34,LAIR1,LILRB4,TARM1,NONHSAG026500.2
22	37677092	37677450	chr22:37677092-37677450	0.0909564	-0.427273	0.609186	0.727272	0.571266	-0.017846	-0.440429	0.404737	0.930167	0.584961	LGALS1	LGALS1	LGALS1,NOL12,GGA1,SH3BP1,PDXP-DT,DDX17,H1-0,GCAT,CYTH4,RAC2,PDXP	LGALS1,LGALS1,NOL12,GGA1,SH3BP1,PDXP-DT,DDX17,H1-0,GCAT,CYTH4,RAC2,PDXP
20	58906935	58908081	chr20:58906935-58908081	-0.0697301	-0.467853	0.328393	0.727818	0.571551	0.469478	0.106599	0.832358	0.0141798	0.0948508	LOC101927932	.	NELFCD,NONHSAG032159.2-002,GNAS	.,NELFCD,NONHSAG032159.2-002,GNAS
16	50665255	50665604	chr16:50665255-50665604	0.0989249	-0.466387	0.664236	0.72805	0.571681	0.230897	-0.283302	0.745096	0.357357	0.384759	LOC101927272	LOC101927272	SNX20,NKD1	LOC101927272,SNX20,NKD1
2	101474466	101475189	chr2:101474466-101475189	-0.0816778	-0.54926	0.385904	0.728513	0.571786	-0.0240706	-0.465921	0.41778	0.909999	0.580218	RFX8	RFX8	RFX8,CREG2	RFX8,RFX8,CREG2
3	30180377	30180879	chr3:30180377-30180879	-0.0876132	-0.589062	0.413835	0.728455	0.571786	-0.310221	-0.74793	0.127489	0.153493	0.261721	RBMS3-AS1	.	HSALNG0024893,TGFBR2	.,HSALNG0024893,TGFBR2
4	47462984	47463857	chr4:47462984-47463857	-0.064103	-0.430766	0.30256	0.728294	0.571786	-0.222391	-0.5446	0.099819	0.163909	0.269693	COMMD8	COMMD8	COMMD8,CNGA1,ATP10D,GABRA4	COMMD8,COMMD8,CNGA1,ATP10D,GABRA4
12	57546680	57547367	chr12:57546680-57547367	-0.0760237	-0.510937	0.35889	0.728334	0.571786	0.0338642	-0.308716	0.376445	0.837551	0.562383	DCTN2	DCTN2	DCTN2,DDIT3	DCTN2,DCTN2,DDIT3
13	40921367	40921886	chr13:40921367-40921886	0.0811196	-0.383039	0.545279	0.728386	0.571786	0.0381843	-0.34081	0.417179	0.834475	0.561806	TPTE2P5	TPTE2P5	SUGT1P3,TPTE2P5,MRPS31,NAA16,WBP4,CYCSP34,SLC25A15,ELF1	TPTE2P5,SUGT1P3,TPTE2P5,MRPS31,NAA16,WBP4,CYCSP34,SLC25A15,ELF1
2	42792304	42793286	chr2:42792304-42793286	0.0704601	-0.333276	0.474196	0.728753	0.571819	0.078473	-0.329541	0.486487	0.690459	0.518161	HAAO	HAAO	HAAO,THADA,EML4,FTOP1,COX7A2L,OXER1,MTA3	HAAO,HAAO,THADA,EML4,FTOP1,COX7A2L,OXER1,MTA3
6	73451448	73452587	chr6:73451448-73452587	0.0676604	-0.319945	0.455265	0.728694	0.571819	0.260048	-0.0863976	0.606493	0.13196	0.244339	CGAS	CGAS	RF00017-5625,CGAS,MTO1,SLC17A5,EIF3EP1,OOEP,L13712-022,MN298114-209	CGAS,RF00017-5625,CGAS,MTO1,SLC17A5,EIF3EP1,OOEP,L13712-022,MN298114-209
9	60525992	60526803	chr9:60525992-60526803	-0.0572826	-0.385495	0.27093	0.728741	0.571819	-0.044563	-0.35617	0.267044	0.766909	0.541108	SPATA31A7	.	.	.,.
7	6706115	6707173	chr7:6706115-6707173	0.0690357	-0.326909	0.46498	0.728997	0.571923	-0.15043	-0.470261	0.169402	0.335582	0.373622	ZNF12	ZNF12	ZNF12,PMS2CL,PMS2,ZDHHC4,ZNF316,RF00017-6033,RF00017-6037	ZNF12,ZNF12,PMS2CL,PMS2,ZDHHC4,ZNF316,RF00017-6033,RF00017-6037
22	24011079	24011621	chr22:24011079-24011621	0.0715946	-0.33906	0.482249	0.729018	0.571923	0.0347716	-0.290276	0.359819	0.824428	0.559016	CABIN1	CABIN1	CABIN1,ZDHHC8P1,SNRPD3,SUSD2,RN7SL268P,GNAZ,ZNF70,GSTT2,SGSM1,DRICH1,SPECC1L,GGTLC4P,DDT,BCR,GSTT4	CABIN1,CABIN1,ZDHHC8P1,SNRPD3,SUSD2,RN7SL268P,GNAZ,ZNF70,GSTT2,SGSM1,DRICH1,SPECC1L,GGTLC4P,DDT,BCR,GSTT4
6	30555858	30557580	chr6:30555858-30557580	-0.0602895	-0.406367	0.285788	0.729219	0.572005	0.0807996	-0.273944	0.435543	0.637516	0.500675	MIR877	.	GNL1,PRR3,TRIM39,DDX39B,NRM,DHX16,MDC1,POLR1H,PPP1R10,ABCF1,PAIP1P1,TRIM26,TCF19,MICA,ETF1P1,HLA-W,NFKBIL1,GTF2H4,CCHCR1,RPL3P2,PSORS1C3,HLA-E	.,GNL1,PRR3,TRIM39,DDX39B,NRM,DHX16,MDC1,POLR1H,PPP1R10,ABCF1,PAIP1P1,TRIM26,TCF19,MICA,ETF1P1,HLA-W,NFKBIL1,GTF2H4,CCHCR1,RPL3P2,PSORS1C3,HLA-E
7	120987754	120989104	chr7:120987754-120989104	-0.063392	-0.42743	0.300646	0.729327	0.572005	-0.0917985	-0.398086	0.214489	0.536217	0.463312	CPED1	CPED1	CPED1,ING3,TSPAN12,NONHSAG048646.2-002,NONHSAG048646.2-001,WNT16	CPED1,CPED1,ING3,TSPAN12,NONHSAG048646.2-002,NONHSAG048646.2-001,WNT16
15	80989430	80990026	chr15:80989430-80990026	0.0731796	-0.34698	0.493339	0.729274	0.572005	-0.202979	-0.538997	0.133039	0.220117	0.309063	MESD	MESD	MESD,TLNRD1,CEMIP	MESD,MESD,TLNRD1,CEMIP
17	82098181	82098955	chr17:82098181-82098955	-0.0643826	-0.434196	0.30543	0.729388	0.572005	0.377488	-0.0248611	0.779838	0.0642411	0.17636	FASN	FASN	FASN,CCDC57,TBCD,CEP131,FAAP100,DUS1L,HGS,GPS1,RFNG,HEXD,ALYREF,OGFOD3,TEPSIN,WDR45B,SLC38A10,ARL16,NARF-IT1,TSPAN10,FN3KRP,DCXR,OXLD1,NARF,ACTG1,LRRC45,ASPSCR1,MRPL12,FOXK2,RAC3,CYBC1,CCDC137,SLC25A10,PCYT2,SIRT7,ANAPC11,MCRIP1	FASN,FASN,CCDC57,TBCD,CEP131,FAAP100,DUS1L,HGS,GPS1,RFNG,HEXD,ALYREF,OGFOD3,TEPSIN,WDR45B,SLC38A10,ARL16,NARF-IT1,TSPAN10,FN3KRP,DCXR,OXLD1,NARF,ACTG1,LRRC45,ASPSCR1,MRPL12,FOXK2,RAC3,CYBC1,CCDC137,SLC25A10,PCYT2,SIRT7,ANAPC11,MCRIP1
1	182149290	182149737	chr1:182149290-182149737	-0.0798004	-0.538521	0.37892	0.729585	0.57205	-0.754755	-1.2229	-0.286613	0.00333826	0.0543847	ZNF648	.	KR021980,GLUL,TEDDM1,RNU6-152P,RPL18P2,RGS16,RGSL1,RNASEL,ZNF648,LINC01344	.,KR021980,GLUL,TEDDM1,RNU6-152P,RPL18P2,RGS16,RGSL1,RNASEL,ZNF648,LINC01344
10	32317886	32319024	chr10:32317886-32319024	0.0700295	-0.332423	0.472482	0.729519	0.57205	-0.240025	-0.604441	0.124391	0.182968	0.285475	LOC102031319	.	ITGB1,EPC1,CCDC7,RF00017-644,KIF5B	.,ITGB1,EPC1,CCDC7,RF00017-644,KIF5B
19	54114824	54115810	chr19:54114824-54115810	0.0677202	-0.321646	0.457086	0.729642	0.57205	0.164062	-0.154588	0.482713	0.29311	0.349694	CACNG6	.	PRPF31,TFPT,CNOT3,LENG8,ZNF765,ZNF845,ZNF525,TPM3P6,ZNF761,ZNF665,TPM3P9,ZNF347,MYADM,OSCAR,LENG1,TMC4,NDUFA3	.,PRPF31,TFPT,CNOT3,LENG8,ZNF765,ZNF845,ZNF525,TPM3P6,ZNF761,ZNF665,TPM3P9,ZNF347,MYADM,OSCAR,LENG1,TMC4,NDUFA3
19	7657193	7657592	chr19:7657193-7657592	0.0949012	-0.451088	0.64089	0.729805	0.572086	0.300725	-0.246525	0.847976	0.262874	0.333766	RETN	.	AB372643-008,XAB2,PCP2,STXBP2,MCEMP1,MCOLN1,PEX11G,RPS27AP19,RETN	.,AB372643-008,XAB2,PCP2,STXBP2,MCEMP1,MCOLN1,PEX11G,RPS27AP19,RETN
22	43014145	43015409	chr22:43014145-43015409	0.0599105	-0.28479	0.404611	0.729821	0.572086	0.182047	-0.162494	0.526588	0.281035	0.343244	PACSIN2	PACSIN2	PACSIN2,RPL5P34,ARFGAP3,MCAT,RF00017-3865	PACSIN2,PACSIN2,RPL5P34,ARFGAP3,MCAT,RF00017-3865
3	142224968	142225715	chr3:142224968-142225715	0.0632723	-0.301189	0.427733	0.730119	0.572216	-0.0303402	-0.358199	0.297519	0.847779	0.565115	GK5	GK5	GK5,U2SURP,PBX2P1,XRN1,ATR,TRPC1,RASA2,TFDP2	GK5,GK5,U2SURP,PBX2P1,XRN1,ATR,TRPC1,RASA2,TFDP2
6	108558082	108560666	chr6:108558082-108560666	0.0585939	-0.278915	0.396103	0.730116	0.572216	-0.0286652	-0.341284	0.283954	0.849153	0.565483	FOXO3	FOXO3	FOXO3,ZBTB24,SMPD2,CD164,RNU6-653P,SEC63,LINC00222,SESN1,OSTM1,RF00876-020,ARMC2	FOXO3,FOXO3,ZBTB24,SMPD2,CD164,RNU6-653P,SEC63,LINC00222,SESN1,OSTM1,RF00876-020,ARMC2
1	207205114	207205795	chr1:207205114-207205795	0.087625	-0.417956	0.593206	0.730551	0.572319	0.11045	-0.359194	0.580095	0.626685	0.49695	C4BPA	.	CD55,C4BPA	.,CD55,C4BPA
7	128862513	128863556	chr7:128862513-128863556	0.0591823	-0.282374	0.400739	0.730616	0.572319	0.154657	-0.152021	0.461335	0.302821	0.355256	FLNC-AS1	FLNC-AS1	ATP6V1F,TNPO3,RPS10P15,FLNC,OPN1SW,CCDC136,ATP6V1FNB,KCP	FLNC-AS1,ATP6V1F,TNPO3,RPS10P15,FLNC,OPN1SW,CCDC136,ATP6V1FNB,KCP
11	71452468	71453653	chr11:71452468-71453653	0.0629067	-0.299938	0.425751	0.730469	0.572319	0.040659	-0.253346	0.334664	0.774366	0.542936	DHCR7	DHCR7	NADSYN1,DHCR7,NUMA1,HSALNG0085473,SHANK2	DHCR7,NADSYN1,DHCR7,NUMA1,HSALNG0085473,SHANK2
12	56151827	56152583	chr12:56151827-56152583	0.0767244	-0.366131	0.51958	0.73065	0.572319	0.32225	-0.0138754	0.658376	0.059153	0.169799	MYL6B	MYL6B	MYL6B,NONHSAG011362.2-001,PHC1P1,IKZF4,PAN2,SMARCC2,ANKRD52,TMEM198B,HSPD1P4,DNAJC14,NEMP1,NAB2,RAB5B,NABP2,MYL6	MYL6B,MYL6B,NONHSAG011362.2-001,PHC1P1,IKZF4,PAN2,SMARCC2,ANKRD52,TMEM198B,HSPD1P4,DNAJC14,NEMP1,NAB2,RAB5B,NABP2,MYL6
12	70049682	70050403	chr12:70049682-70050403	0.0763642	-0.36414	0.516869	0.73049	0.572319	0.259607	-0.182606	0.70182	0.232827	0.316142	CNOT2	.	KCNMB4,PRANCR,LINC02821,RAB3IP,CNOT2,MYRFL	.,KCNMB4,PRANCR,LINC02821,RAB3IP,CNOT2,MYRFL
18	35159171	35159874	chr18:35159171-35159874	-0.0839479	-0.568172	0.400276	0.730476	0.572319	-0.300164	-0.726331	0.126002	0.155915	0.263737	ZNF397	.	RF00017-2657,ZNF397,MAPRE2	.,RF00017-2657,ZNF397,MAPRE2
22	31159922	31160646	chr22:31159922-31160646	0.0835679	-0.398905	0.566041	0.730713	0.572319	0.148317	-0.285295	0.58193	0.480974	0.441023	MIR3928	MIR3928	RNF185,MIR3928,NONHSAG033702.2,TUG1,MORC2,SF3A1,DEPDC5,PRR14L,PES1,SFI1,LIMK2,RF00017-3806	MIR3928,RNF185,MIR3928,NONHSAG033702.2,TUG1,MORC2,SF3A1,DEPDC5,PRR14L,PES1,SFI1,LIMK2,RF00017-3806
17	39952746	39953520	chr17:39952746-39953520	0.0624873	-0.298534	0.423509	0.730896	0.572411	0.0704553	-0.254419	0.39533	0.653603	0.506613	GSDMA	GSDMA	GSDMA,GSDMB,PSMD3,LRRC3C	GSDMA,GSDMA,GSDMB,PSMD3,LRRC3C
17	28896945	28897741	chr17:28896945-28897741	0.0883682	-0.422401	0.599137	0.731007	0.572446	0.670816	0.263633	1.078	0.00283759	0.0522303	FLOT2	FLOT2	FLOT2,NUFIP2,SUPT6H,PHF12,RPL23A,SDF2,PROCA1,SARM1,TMEM199,RSKR,TRAF4,DHRS13,FAM222B	FLOT2,FLOT2,NUFIP2,SUPT6H,PHF12,RPL23A,SDF2,PROCA1,SARM1,TMEM199,RSKR,TRAF4,DHRS13,FAM222B
2	8681834	8682521	chr2:8681834-8682521	-0.0717248	-0.486491	0.343041	0.731129	0.57249	-0.0714405	-0.394719	0.251838	0.647503	0.504352	ID2-AS1	ID2-AS1	ID2,CPSF3,KIDINS220	ID2-AS1,ID2,CPSF3,KIDINS220
8	29529382	29530133	chr8:29529382-29530133	0.0695655	-0.333116	0.472247	0.731387	0.57264	0.202305	-0.166477	0.571087	0.263666	0.334312	DUSP4	.	DUSP4,SARAF	.,DUSP4,SARAF
3	51670874	51671865	chr3:51670874-51671865	0.0609871	-0.292433	0.414407	0.731675	0.572762	0.231908	-0.0623352	0.526151	0.114881	0.228633	TEX264	.	TEX264,DCAF1,RNU6ATAC29P,RBM15B,RAD54L2,DOCK3,GRM2	.,TEX264,DCAF1,RNU6ATAC29P,RBM15B,RAD54L2,DOCK3,GRM2
3	125154814	125155805	chr3:125154814-125155805	0.0687532	-0.329607	0.467113	0.731634	0.572762	0.173802	-0.201509	0.549112	0.342891	0.377947	MIR5092	MIR5092	SLC12A8,HEG1	MIR5092,SLC12A8,HEG1
11	102317118	102318649	chr11:102317118-102318649	0.0583188	-0.280071	0.396709	0.732005	0.572916	-0.134083	-0.440442	0.172276	0.369377	0.390316	BIRC3	BIRC3	BIRC3,BIRC2,MMP20,MMP7,TMEM123,RF00026-200,RNU6-952P	BIRC3,BIRC3,BIRC2,MMP20,MMP7,TMEM123,RF00026-200,RNU6-952P
17	68511900	68513228	chr17:68511900-68513228	0.0603431	-0.289704	0.410391	0.73194	0.572916	-0.00560232	-0.345073	0.333869	0.972678	0.596839	WIPI1	.	PRKAR1A,BPTF,NOL11,ABCA9,ABCA10,WIPI1,SLC16A6,FAM20A	.,PRKAR1A,BPTF,NOL11,ABCA9,ABCA10,WIPI1,SLC16A6,FAM20A
8	42541032	42542304	chr8:42541032-42542304	-0.060985	-0.415019	0.293049	0.732131	0.572928	0.0453691	-0.266639	0.357377	0.763124	0.540014	SMIM19	SMIM19	SMIM19,SLC20A2,POLB,MN298114-256,RF00017-7010,CHRNB3	SMIM19,SMIM19,SLC20A2,POLB,MN298114-256,RF00017-7010,CHRNB3
13	99200185	99201961	chr13:99200185-99201961	-0.0573188	-0.390096	0.275459	0.732152	0.572928	-0.0397968	-0.332603	0.253009	0.778135	0.544019	UBAC2-AS1	UBAC2-AS1	UBAC2,GPR18,RF00100-037,RN7SKP9	UBAC2-AS1,UBAC2,GPR18,RF00100-037,RN7SKP9
1	32013361	32014633	chr1:32013361-32014633	-0.0641101	-0.43644	0.30822	0.732238	0.572943	0.125182	-0.269399	0.519764	0.512915	0.454154	KHDRBS1	KHDRBS1	KHDRBS1,TXLNA,RBBP4,SNRNP40,TSSK3,FAM229A,ZBTB8A,TMEM39B,PUM1,ZBTB8OS,CCDC28B,HE856019	KHDRBS1,KHDRBS1,TXLNA,RBBP4,SNRNP40,TSSK3,FAM229A,ZBTB8A,TMEM39B,PUM1,ZBTB8OS,CCDC28B,HE856019
2	38076276	38077326	chr2:38076276-38077326	-0.063424	-0.433392	0.306544	0.733366	0.573039	-0.0066333	-0.35756	0.344293	0.968708	0.596105	CYP1B1-AS1	CYP1B1-AS1	CYP1B1,SRSF7,CEBPZ,HEATR5B,DHX57,RMDN2	CYP1B1-AS1,CYP1B1,SRSF7,CEBPZ,HEATR5B,DHX57,RMDN2
2	55010170	55010933	chr2:55010170-55010933	-0.0939123	-0.641197	0.453373	0.733119	0.573039	0.194082	-0.248063	0.636228	0.368	0.390192	RTN4	.	RTN4,CLHC1,RF00026-544,RNU6-433P,RF00017-3193,EML6	.,RTN4,CLHC1,RF00026-544,RNU6-433P,RF00017-3193,EML6
3	11846402	11847222	chr3:11846402-11847222	-0.0603986	-0.411745	0.290948	0.732656	0.573039	-0.0791011	-0.373012	0.21481	0.57819	0.480303	VGLL4	.	TAMM41,VGLL4,TSEN2,RPL32	.,TAMM41,VGLL4,TSEN2,RPL32
3	13015683	13016432	chr3:13015683-13016432	0.0753327	-0.362984	0.513649	0.732713	0.573039	0.48002	0.124302	0.835738	0.0110586	0.085757	LINC02022	.	IQSEC1,HDAC11,CAND2,NUP210,RPL32	.,IQSEC1,HDAC11,CAND2,NUP210,RPL32
5	34838877	34839508	chr5:34838877-34839508	-0.0687976	-0.469649	0.332053	0.733071	0.573039	-0.134483	-0.461931	0.192965	0.398944	0.40478	TTC23L	TTC23L	TTC23L,BRIX1,RAI14,RF00017-4569,RF00017-4570	TTC23L,TTC23L,BRIX1,RAI14,RF00017-4569,RF00017-4570
6	106511782	106512988	chr6:106511782-106512988	-0.0619316	-0.423839	0.299976	0.733823	0.573039	0.139861	-0.199739	0.47946	0.397663	0.404292	LOC105377924	.	BEND3,SOBP,ATG5,CRYBG1,QRSL1	.,BEND3,SOBP,ATG5,CRYBG1,QRSL1
6	149270864	149272108	chr6:149270864-149272108	-0.0705604	-0.480924	0.339803	0.732596	0.573039	-0.38156	-0.7526	-0.0105208	0.0444811	0.149777	TAB2-AS1	.	TAB2,SUMO4,MN298114-221	.,TAB2,SUMO4,MN298114-221
10	13099280	13100535	chr10:13099280-13100535	-0.0579956	-0.396981	0.28099	0.733882	0.573039	0.390912	0.0574604	0.724364	0.0241583	0.115665	OPTN	OPTN	CCDC3,OPTN,MCM10	OPTN,CCDC3,OPTN,MCM10
11	236074	237235	chr11:236074-237235	-0.0636644	-0.435602	0.308274	0.733757	0.573039	-0.0411103	-0.400723	0.318503	0.812611	0.555149	SIRT3	SIRT3	PSMD13,SIRT3,HSALNG0081942,RIC8A,BET1L,SNORA52,RNH1,GATD1,TMEM80,RPLP2,TSPAN4,PHRF1,DRD4	SIRT3,PSMD13,SIRT3,HSALNG0081942,RIC8A,BET1L,SNORA52,RNH1,GATD1,TMEM80,RPLP2,TSPAN4,PHRF1,DRD4
11	130146600	130147280	chr11:130146600-130147280	0.0733091	-0.355029	0.501648	0.73379	0.573039	-0.356987	-0.731057	0.017082	0.0602093	0.171345	ST14	.	ST14,APLP2	.,ST14,APLP2
12	101671286	101672055	chr12:101671286-101672055	-0.0769968	-0.524966	0.370972	0.732696	0.573039	-0.145914	-0.570023	0.278195	0.478452	0.440161	CHPT1	.	CHPT1,NUP37,UTP20,SYCP3,MYBPC1	.,CHPT1,NUP37,UTP20,SYCP3,MYBPC1
12	107760929	107761691	chr12:107760929-107761691	-0.0643641	-0.439415	0.310687	0.733092	0.573039	-0.197564	-0.525144	0.130017	0.220828	0.309416	PRDM4	PRDM4	PRDM4,PWP1,SART3,CORO1C,RF00017-1245	PRDM4,PRDM4,PWP1,SART3,CORO1C,RF00017-1245
12	131896036	131896610	chr12:131896036-131896610	-0.0717289	-0.490807	0.347349	0.733773	0.573039	0.0982652	-0.291679	0.48821	0.602423	0.488787	ULK1	ULK1	ULK1,EP400,SFSWAP,DDX51,NOC4L,GOLGA3,PUS1	ULK1,ULK1,EP400,SFSWAP,DDX51,NOC4L,GOLGA3,PUS1
14	45083654	45084760	chr14:45083654-45084760	-0.0636134	-0.434504	0.307277	0.73324	0.573039	-0.136142	-0.460049	0.187765	0.388232	0.399858	PRPF39	PRPF39	PRPF39,LINC02302,FKBP3	PRPF39,PRPF39,LINC02302,FKBP3
14	73886455	73887302	chr14:73886455-73887302	0.0621004	-0.300445	0.424646	0.733577	0.573039	0.165947	-0.165121	0.497015	0.305665	0.357183	ZNF410	.	ZNF410,NONHSAG015440.2-001,PTGR2,PNMA1,FAM161B,LIN52,NONHSAG015440.2-002,COQ6	.,ZNF410,NONHSAG015440.2-001,PTGR2,PNMA1,FAM161B,LIN52,NONHSAG015440.2-002,COQ6
15	70892194	70892814	chr15:70892194-70892814	0.077372	-0.373731	0.528475	0.733237	0.573039	-0.0430575	-0.435288	0.349173	0.819914	0.557358	THAP10	THAP10	THAP10,HSALNG0106979,HSALNG0106982,LRRC49,LARP6,THSD4	THAP10,THAP10,HSALNG0106979,HSALNG0106982,LRRC49,LARP6,THSD4
15	101445875	101446755	chr15:101445875-101446755	-0.0675708	-0.461343	0.326202	0.733116	0.573039	-0.179487	-0.651688	0.292713	0.434314	0.421004	PCSK6	.	SNRPA1,PRKXP1,TM2D3,LINS1,ASB7,WASH3P,PCSK6,CHSY1,RF00017-1914	.,SNRPA1,PRKXP1,TM2D3,LINS1,ASB7,WASH3P,PCSK6,CHSY1,RF00017-1914
16	11742309	11744000	chr16:11742309-11744000	-0.0582867	-0.398144	0.28157	0.733258	0.573039	-0.076958	-0.428711	0.274795	0.650764	0.505527	TXNDC11	TXNDC11	TXNDC11,NPIPB2,RSL1D1,SNN	TXNDC11,TXNDC11,NPIPB2,RSL1D1,SNN
16	50547733	50548643	chr16:50547733-50548643	0.0708469	-0.342529	0.484223	0.733433	0.573039	0.310242	-0.0437647	0.664249	0.0820347	0.196422	NKD1	NKD1	NKD1,SNX20	NKD1,NKD1,SNX20
18	11850130	11852023	chr18:11850130-11852023	0.0573109	-0.276878	0.3915	0.733275	0.573039	0.148695	-0.159134	0.456524	0.323046	0.367278	CHMP1B	CHMP1B	CHMP1B,PSMG2,TUBB6,CEP76,MPPE1,GNAL	CHMP1B,CHMP1B,PSMG2,TUBB6,CEP76,MPPE1,GNAL
19	47273363	47275029	chr19:47273363-47275029	0.0570399	-0.27566	0.389739	0.733344	0.573039	-0.000174936	-0.310939	0.310589	0.999068	0.60282	INAFM1	INAFM1	INAFM1,NONHSAG026116.2,CCDC9,ZC3H4,BICRA,C5AR2,DHX34,C5AR1,HIF3A,BBC3,NOP53,NAPA	INAFM1,INAFM1,NONHSAG026116.2,CCDC9,ZC3H4,BICRA,C5AR2,DHX34,C5AR1,HIF3A,BBC3,NOP53,NAPA
19	48872213	48873123	chr19:48872213-48873123	0.0648355	-0.313623	0.443294	0.73354	0.573039	0.289416	-0.09329	0.672122	0.129274	0.242387	PPP1R15A	PPP1R15A	PPP1R15A,SNRNP70,PRR12,GRWD1,IRF3,SNORD35A,SNORD35B,PIH1D1,ALDH16A1,KDELR1,CYTH2,RPS11,RPL18,RPL13A,PTOV1,TULP2,HSD17B14,CPT1C,RRAS,DKKL1,NUCB1,SCAF1,BCAT2,PRMT1,LIG1,SEC1P,ADM5,RASIP1,FLT3LG	PPP1R15A,PPP1R15A,SNRNP70,PRR12,GRWD1,IRF3,SNORD35A,SNORD35B,PIH1D1,ALDH16A1,KDELR1,CYTH2,RPS11,RPL18,RPL13A,PTOV1,TULP2,HSD17B14,CPT1C,RRAS,DKKL1,NUCB1,SCAF1,BCAT2,PRMT1,LIG1,SEC1P,ADM5,RASIP1,FLT3LG
20	33811064	33812447	chr20:33811064-33812447	0.0571566	-0.276875	0.391188	0.733844	0.573039	0.159225	-0.166984	0.485434	0.318141	0.364541	ZNF341-AS1	ZNF341-AS1	CHMP4B,CDK5RAP1,CBFA2T2,MF281437-034,RALY	ZNF341-AS1,CHMP4B,CDK5RAP1,CBFA2T2,MF281437-034,RALY
3	127598128	127598722	chr3:127598128-127598722	0.0718528	-0.348377	0.492082	0.734034	0.573106	0.0993686	-0.24487	0.443608	0.551192	0.469177	TPRA1	TPRA1	TPRA1,MCM2,PODXL2	TPRA1,TPRA1,MCM2,PODXL2
5	132490342	132491464	chr5:132490342-132491464	-0.0625238	-0.428529	0.303481	0.734268	0.573185	-0.0987153	-0.43577	0.238339	0.545454	0.466802	IRF1	IRF1	IRF1,RAD50,AFF4,SLC22A5,LINC02863,SLC22A4,IL4,RAPGEF6,MIR3936HG,HSALNG0044854,MF281462	IRF1,IRF1,RAD50,AFF4,SLC22A5,LINC02863,SLC22A4,IL4,RAPGEF6,MIR3936HG,HSALNG0044854,MF281462
18	57666374	57667296	chr18:57666374-57667296	-0.077946	-0.534119	0.378227	0.734206	0.573185	-0.363704	-0.795084	0.0676753	0.0932995	0.208319	LOC100505549	.	NARS1,HE856248,HG983830,TRG-TCC5-1,ATP8B1	.,NARS1,HE856248,HG983830,TRG-TCC5-1,ATP8B1
21	34835430	34836467	chr21:34835430-34836467	0.0712534	-0.346111	0.488618	0.734426	0.573257	0.250913	-0.133149	0.634976	0.186366	0.28812	LINC01426	.	LINC01426,KCNE1,RCAN1,AY509916,CLIC6	.,LINC01426,KCNE1,RCAN1,AY509916,CLIC6
1	155244206	155244931	chr1:155244206-155244931	0.0709938	-0.345614	0.487601	0.734894	0.573532	0.412541	0.0321647	0.792916	0.035159	0.134807	THBS3	.	GBA,KHDC4,GON4L,CLK2,MSTO1,MSTO2P,THBS3,KRTCAP2,SHC1,PYGO2,DPM3,FLAD1,ASH1L,LMNA,YY1AP1,BGLAP,ATP8B2,UBE2Q1,TRIM46,SSR2,PMF1,DCST1,GBAP1,RIT1,SYT11,MTX1,HCN3,PKLR,FDPS,FAM189B,RUSC1,DCST2,ADAM15,MIR555,CHRNB2,SLC50A1,EFNA4,ADAR,MUC1	.,GBA,KHDC4,GON4L,CLK2,MSTO1,MSTO2P,THBS3,KRTCAP2,SHC1,PYGO2,DPM3,FLAD1,ASH1L,LMNA,YY1AP1,BGLAP,ATP8B2,UBE2Q1,TRIM46,SSR2,PMF1,DCST1,GBAP1,RIT1,SYT11,MTX1,HCN3,PKLR,FDPS,FAM189B,RUSC1,DCST2,ADAM15,MIR555,CHRNB2,SLC50A1,EFNA4,ADAR,MUC1
19	52857201	52857956	chr19:52857201-52857956	0.0745238	-0.362828	0.511876	0.734911	0.573532	-0.382856	-0.816705	0.0509937	0.0801071	0.194026	ZNF28	ZNF28	ZNF468,ZNF28,ZNF320,MN298114-111,ZNF600	ZNF28,ZNF468,ZNF28,ZNF320,MN298114-111,ZNF600
2	68832121	68832747	chr2:68832121-68832747	-0.0842166	-0.579338	0.410905	0.735368	0.573796	-0.00800871	-0.378436	0.362418	0.964212	0.594847	BMP10	.	LINC01888,LINC01890,BMP10,ARHGAP25	.,LINC01888,LINC01890,BMP10,ARHGAP25
4	184267693	184268549	chr4:184267693-184268549	-0.0868347	-0.59751	0.423841	0.735448	0.573796	0.408772	-0.0369828	0.854526	0.0699034	0.182742	ENPP6	.	IRF2,MYL12BP2,TRAPPC11,CASP3,PRIMPOL,LINC02363,ENPP6	.,IRF2,MYL12BP2,TRAPPC11,CASP3,PRIMPOL,LINC02363,ENPP6
11	89898844	89899328	chr11:89898844-89899328	0.109111	-0.532517	0.750739	0.735426	0.573796	0.303606	-0.383534	0.990745	0.364934	0.388825	TRIM64B	.	.	.,.
13	28718322	28719185	chr13:28718322-28719185	-0.0601902	-0.414343	0.293962	0.735573	0.573842	-0.403132	-0.735975	-0.0702887	0.0204034	0.108865	SLC46A3	SLC46A3	SLC46A3,MN309629,POMP,CYP51A1P2	SLC46A3,SLC46A3,MN309629,POMP,CYP51A1P2
6	89145628	89146481	chr6:89145628-89146481	0.0739053	-0.361318	0.509128	0.73579	0.573866	0.193508	-0.150597	0.537612	0.252292	0.326601	PM20D2	PM20D2	PM20D2,SRSF12,ANKRD6,PNRC1,GABRR1	PM20D2,PM20D2,SRSF12,ANKRD6,PNRC1,GABRR1
7	156650522	156651301	chr7:156650522-156651301	-0.102629	-0.706871	0.501614	0.735736	0.573866	0.28356	-0.248793	0.815913	0.277287	0.341367	LINC01006	.	.	.,.
11	113773277	113774142	chr11:113773277-113774142	-0.0595841	-0.410488	0.29132	0.735803	0.573866	0.0742668	-0.273453	0.421986	0.658489	0.507341	ZW10	ZW10	ZW10,LRRC37A13P,ATF4P4,DRD2,TMPRSS5	ZW10,ZW10,LRRC37A13P,ATF4P4,DRD2,TMPRSS5
1	46247042	46247923	chr1:46247042-46247923	0.0652322	-0.319104	0.449568	0.735915	0.573902	0.129806	-0.167055	0.426668	0.369806	0.390452	RAD54L	RAD54L	RAD54L,LRRC41,TOE1,NASP,GPBP1L1,MUTYH,RPL7AP16,IPP,RPS15AP10,TMEM69,MOB3C,NSUN4,MN308731	RAD54L,RAD54L,LRRC41,TOE1,NASP,GPBP1L1,MUTYH,RPL7AP16,IPP,RPS15AP10,TMEM69,MOB3C,NSUN4,MN308731
19	36114820	36115806	chr19:36114820-36115806	-0.0594188	-0.409667	0.290829	0.736034	0.573943	0.0443947	-0.286342	0.375131	0.78081	0.544612	TBCB	TBCB	POLR2I,TBCB,ZNF567,ZNF566,ZNF529,ZNF345,ZNF461,ZNF260,ZNF420,ZNF568,LINC01534,ZFP14,HAUS5,ZNF146,ZNF850,ZNF790,WDR62,RBM42,ZNF829,SDHAF1,ZFP82,LIN37,KMT2B,PROSER3,U2AF1L4,ZNF565,ZBTB32,ALKBH6,ZNF382,OVOL3	TBCB,POLR2I,TBCB,ZNF567,ZNF566,ZNF529,ZNF345,ZNF461,ZNF260,ZNF420,ZNF568,LINC01534,ZFP14,HAUS5,ZNF146,ZNF850,ZNF790,WDR62,RBM42,ZNF829,SDHAF1,ZFP82,LIN37,KMT2B,PROSER3,U2AF1L4,ZNF565,ZBTB32,ALKBH6,ZNF382,OVOL3
21	32278796	32279277	chr21:32278796-32279277	-0.0770222	-0.531207	0.377163	0.73613	0.573966	-0.189828	-0.523989	0.144333	0.247679	0.323801	MIS18A	MIS18A	MIS18A,SCAF4,PAXBP1,EVA1C,URB1,HUNK	MIS18A,MIS18A,SCAF4,PAXBP1,EVA1C,URB1,HUNK
1	186849245	186850024	chr1:186849245-186850024	0.0787149	-0.385734	0.543164	0.736285	0.573971	-0.576208	-1.04697	-0.105448	0.0192909	0.107014	PLA2G4A	.	PLA2G4A,PTGS2	.,PLA2G4A,PTGS2
4	156970940	156972200	chr4:156970940-156972200	-0.058195	-0.401637	0.285247	0.736335	0.573971	-0.49441	-0.843171	-0.145649	0.00813204	0.0753195	PDGFC	PDGFC	PDGFC	PDGFC,PDGFC
16	67480303	67481793	chr16:67480303-67481793	0.0584378	-0.286314	0.40319	0.736244	0.573971	0.114892	-0.225929	0.455714	0.487251	0.443631	ATP6V0D1	ATP6V0D1	ATP6V0D1,AGRP,ZDHHC1,ENKD1,NAE1,EDC4,CENPT,CTCF,SLC7A6OS,E2F4,RIPOR1,ACD,CARMIL2,PLEKHG4,C16orf86,HSD11B2,PARD6A,FBXL8,LCAT,LRRC36,RANBP10,NUTF2,PSMB10,C16orf70,LRRC29	ATP6V0D1,ATP6V0D1,AGRP,ZDHHC1,ENKD1,NAE1,EDC4,CENPT,CTCF,SLC7A6OS,E2F4,RIPOR1,ACD,CARMIL2,PLEKHG4,C16orf86,HSD11B2,PARD6A,FBXL8,LCAT,LRRC36,RANBP10,NUTF2,PSMB10,C16orf70,LRRC29
1	151070454	151071497	chr1:151070454-151071497	0.0685702	-0.336615	0.473756	0.736656	0.574013	0.403579	0.0716304	0.735527	0.0199964	0.108153	GABPB2	GABPB2	GABPB2,CDC42SE1,SETDB1,PRPF3,PI4KB,PIP5K1A,MRPL9,CTSK,ARNT,UBE2D3P3,ZNF687,GOLPH3L,RPRD2,RN7SL444P,BNIPL,POGZ,LYSMD1,ANP32E,SEMA6C,SCNM1,PSMB4,APH1A,RPS10P6,CTSS,MLLT11	GABPB2,GABPB2,CDC42SE1,SETDB1,PRPF3,PI4KB,PIP5K1A,MRPL9,CTSK,ARNT,UBE2D3P3,ZNF687,GOLPH3L,RPRD2,RN7SL444P,BNIPL,POGZ,LYSMD1,ANP32E,SEMA6C,SCNM1,PSMB4,APH1A,RPS10P6,CTSS,MLLT11
2	42360653	42361801	chr2:42360653-42361801	-0.057126	-0.394645	0.280393	0.736625	0.574013	-0.226663	-0.510363	0.0570364	0.110329	0.224056	COX7A2L	.	COX7A2L,EML4	.,COX7A2L,EML4
4	112285127	112286422	chr4:112285127-112286422	-0.0631982	-0.436832	0.310435	0.736786	0.574013	-0.0526125	-0.38648	0.281255	0.744016	0.534306	ALPK1	ALPK1	TIFA,ALPK1,FAM241A,AP1AR,RTEL1P1,LARP7,ZGRF1,NEUROG2	ALPK1,TIFA,ALPK1,FAM241A,AP1AR,RTEL1P1,LARP7,ZGRF1,NEUROG2
7	97971920	97972419	chr7:97971920-97972419	0.0818987	-0.401772	0.56557	0.736513	0.574013	0.0925036	-0.317218	0.502225	0.64045	0.501857	CZ1P-ASNS	CZ1P-ASNS	CZ1P-ASNS,CCZ1P,CCZ1P-OR7E38P,ASNS,OR7E38P,TRRAP,OCM2,MN298114-239	CZ1P-ASNS,CZ1P-ASNS,CCZ1P,CCZ1P-OR7E38P,ASNS,OR7E38P,TRRAP,OCM2,MN298114-239
9	99906528	99907224	chr9:99906528-99907224	-0.068706	-0.474823	0.337411	0.736737	0.574013	-0.174074	-0.570056	0.221908	0.367312	0.390022	STX17-AS1	STX17-AS1	STX17,NR4A3,TEX10,INVS,ERP44	STX17-AS1,STX17,NR4A3,TEX10,INVS,ERP44
10	93702000	93703143	chr10:93702000-93703143	-0.0594484	-0.410705	0.291808	0.736637	0.574013	-0.0411258	-0.354762	0.27251	0.785742	0.546383	FRA10AC1	FRA10AC1	FRA10AC1,RPL17P34,NOC3L,PDE6C,HELLS,MYOF	FRA10AC1,FRA10AC1,RPL17P34,NOC3L,PDE6C,HELLS,MYOF
Y	11332834	11334300	chrY:11332834-11334300	0.0866844	-0.426035	0.599404	0.736901	0.574051	0.275227	-0.0764296	0.626884	0.117256	0.231484	GYG2P1	.	PABPC1P5,DUX4L19,RF00017-8841	.,PABPC1P5,DUX4L19,RF00017-8841
4	2412730	2413769	chr4:2412730-2413769	0.0595857	-0.293165	0.412337	0.737127	0.574126	0.0710707	-0.243978	0.38612	0.640723	0.501924	ZFYVE28	ZFYVE28	ZFYVE28,CFAP99,RNF4,SH3BP2,NELFA,HAUS3,MXD4,HTT,TNIP2,NONHSAG037301.2	ZFYVE28,ZFYVE28,CFAP99,RNF4,SH3BP2,NELFA,HAUS3,MXD4,HTT,TNIP2,NONHSAG037301.2
8	33472669	33473264	chr8:33472669-33473264	-0.0756978	-0.523838	0.372443	0.73713	0.574126	-0.157694	-0.581408	0.26602	0.443804	0.425375	FUT10	FUT10	FUT10,SNORD13,TTI2,RPL10P18,RNF122,RF00017-6946	FUT10,FUT10,SNORD13,TTI2,RPL10P18,RNF122,RF00017-6946
18	711575	712857	chr18:711575-712857	-0.0569144	-0.393981	0.280153	0.737225	0.574148	-0.201682	-0.508643	0.105279	0.183998	0.286176	ENOSF1	ENOSF1	ENOSF1,THOC1,TYMSOS,TYMS,RNU1-109P,YES1	ENOSF1,ENOSF1,THOC1,TYMSOS,TYMS,RNU1-109P,YES1
1	202926845	202927571	chr1:202926845-202927571	0.0740696	-0.365223	0.513362	0.737586	0.574377	0.19044	-0.163516	0.544395	0.272627	0.339179	KLHL12	KLHL12	KLHL12,ZC3H11A,SNRPE,RNPEP,ZBED6,HNRNPA1P59,KDM5B,ADIPOR1,RABIF	KLHL12,KLHL12,ZC3H11A,SNRPE,RNPEP,ZBED6,HNRNPA1P59,KDM5B,ADIPOR1,RABIF
1	145858489	145860069	chr1:145858489-145860069	0.056714	-0.280428	0.393856	0.738171	0.574478	0.394228	0.0915128	0.696944	0.0136509	0.0932786	PIAS3	PIAS3	PIAS3,GPR89A,NBPF20,ANKRD35,POLR3C,ITGA10,PEX11B,GNRHR2,NUDT17	PIAS3,PIAS3,GPR89A,NBPF20,ANKRD35,POLR3C,ITGA10,PEX11B,GNRHR2,NUDT17
2	43293564	43294425	chr2:43293564-43294425	0.0721552	-0.356296	0.500606	0.737888	0.574478	-0.145243	-0.523627	0.233142	0.429886	0.419275	LINC01126	.	RNU6-1048P,PLEKHH2,THADA,RNU6-958P,ZFP36L2	.,RNU6-1048P,PLEKHH2,THADA,RNU6-958P,ZFP36L2
12	110124097	110124883	chr12:110124097-110124883	0.0704858	-0.348458	0.489429	0.738132	0.574478	0.243886	-0.140942	0.628715	0.199242	0.295625	IFT81	IFT81	IFT81,ARPC3,C12orf76,UBE3B,TCTN1,FAM216A,HSALNG0093950,ATP2A2	IFT81,IFT81,ARPC3,C12orf76,UBE3B,TCTN1,FAM216A,HSALNG0093950,ATP2A2
14	64503427	64505353	chr14:64503427-64505353	-0.0553073	-0.383892	0.273278	0.738022	0.574478	-0.153505	-0.480637	0.173627	0.336679	0.374252	ZBTB1	ZBTB1	PPP1R36,ZBTB1,ZBTB25,AKAP5,HSPA2,TEX21P	ZBTB1,PPP1R36,ZBTB1,ZBTB25,AKAP5,HSPA2,TEX21P
16	28553838	28554505	chr16:28553838-28554505	0.070345	-0.347756	0.488446	0.738128	0.574478	0.0579198	-0.304423	0.420262	0.740482	0.533379	SGF29	SGF29	SGF29,SULT1A2,ATXN2L,NFATC2IP,SPNS1,NPIPB12,SH2B1,SULT1A4,NPIPB10P,SULT1A1	SGF29,SGF29,SULT1A2,ATXN2L,NFATC2IP,SPNS1,NPIPB12,SH2B1,SULT1A4,NPIPB10P,SULT1A1
17	19647928	19649172	chr17:19647928-19649172	0.056911	-0.281414	0.395236	0.73818	0.574478	0.00771671	-0.286419	0.301852	0.95658	0.592627	ALDH3A2	ALDH3A2	ALDH3A2,ZNF286B,RNF112,MAPK7,TVP23B,SLC47A1P2,FOXO3B,SLC47A1,RPS2P46,LINC02094,GRAP,SLC47A2	ALDH3A2,ALDH3A2,ZNF286B,RNF112,MAPK7,TVP23B,SLC47A1P2,FOXO3B,SLC47A1,RPS2P46,LINC02094,GRAP,SLC47A2
20	2663805	2664451	chr20:2663805-2664451	-0.0800224	-0.55567	0.395625	0.738143	0.574478	0.120917	-0.250372	0.492206	0.501943	0.449816	IDH3B	IDH3B	IDH3B,ZNF343,NOP56	IDH3B,IDH3B,ZNF343,NOP56
2	97589679	97591004	chr2:97589679-97591004	-0.0678747	-0.471769	0.336019	0.738425	0.574586	0.145536	-0.204133	0.495205	0.392779	0.401753	ANKRD36B	ANKRD36B	ANKRD36B,COX5B,C2orf92,ACTR1B,RNU4-8P,ZAP70,ANKRD36	ANKRD36B,ANKRD36B,COX5B,C2orf92,ACTR1B,RNU4-8P,ZAP70,ANKRD36
8	8385874	8386538	chr8:8385874-8386538	-0.0711034	-0.494322	0.352115	0.738492	0.574586	0.317471	-0.0265737	0.661515	0.0683296	0.181163	PRAG1	PRAG1	PRAG1,FAM86B3P,USP17L3	PRAG1,PRAG1,FAM86B3P,USP17L3
14	98957246	98957675	chr14:98957246-98957675	0.0739096	-0.366371	0.51419	0.738697	0.574586	-0.200385	-0.644789	0.244019	0.355412	0.384096	C14orf177	.	BCL11B	.,BCL11B
16	22436678	22438042	chr16:22436678-22438042	0.0710285	-0.351809	0.493866	0.738531	0.574586	0.194163	-0.159596	0.547922	0.26343	0.334168	RRN3P3	RRN3P3	CDR2,SMG1P1,RRN3P3,NPIPB5	RRN3P3,CDR2,SMG1P1,RRN3P3,NPIPB5
16	31202293	31202776	chr16:31202293-31202776	0.0881626	-0.437065	0.613391	0.738717	0.574586	-0.0380116	-0.430196	0.354172	0.840672	0.563104	PYCARD-AS1	PYCARD-AS1	PYCARD,PYDC1,FUS	PYCARD-AS1,PYCARD,PYDC1,FUS
20	28830314	28831629	chr20:28830314-28831629	-0.0533744	-0.371209	0.26446	0.738604	0.574586	-0.160966	-0.45871	0.136778	0.270409	0.337945	FRG1CP	.	.	.,.
4	64375	64913	chr4:64375-64913	-0.119492	-0.831677	0.592693	0.738828	0.574621	-0.271283	-0.928887	0.386321	0.396888	0.403991	ZNF595	.	.	.,.
17	37358628	37359634	chr17:37358628-37359634	0.0595083	-0.295451	0.414468	0.739029	0.574725	0.0764366	-0.224184	0.377057	0.599192	0.487772	MIR378J	.	ACACA,C17orf78,AATF	.,ACACA,C17orf78,AATF
3	194769100	194769606	chr3:194769100-194769606	0.0699854	-0.34771	0.487681	0.739174	0.574773	0.191557	-0.148721	0.531835	0.251814	0.326412	LINC01972	LINC01972	LINC01972,LSG1,SDHAP2,LINC01968,FAM43A,XXYLT1	LINC01972,LINC01972,LSG1,SDHAP2,LINC01968,FAM43A,XXYLT1
9	87713429	87713848	chr9:87713429-87713848	-0.0757691	-0.528072	0.376534	0.739223	0.574773	0.047146	-0.434025	0.528317	0.838957	0.562728	CTSL	.	CTSL,NXNL2,DAPK1,MG828765,RF00017-7683	.,CTSL,NXNL2,DAPK1,MG828765,RF00017-7683
1	109041344	109042389	chr1:109041344-109042389	0.0623871	-0.3103	0.435074	0.739403	0.57481	-0.0637069	-0.375705	0.248291	0.672538	0.512393	WDR47	WDR47	WDR47,TAF13,TMEM167B,FJ601684-025,CLCC1,AKNAD1	WDR47,WDR47,TAF13,TMEM167B,FJ601684-025,CLCC1,AKNAD1
10	78033658	78034287	chr10:78033658-78034287	0.0684571	-0.340467	0.477381	0.739388	0.57481	0.0617472	-0.2755	0.398995	0.704549	0.523552	RPS24	RPS24	RPS24,NONHSAG006306.2,POLR3A,MN309186	RPS24,RPS24,NONHSAG006306.2,POLR3A,MN309186
17	28728187	28729073	chr17:28728187-28729073	0.0667983	-0.332878	0.466475	0.739804	0.57507	0.216063	-0.133673	0.565799	0.210266	0.303348	TLCD1	TLCD1	RPL23A,RAB34,NEK8,X96641,SNORD4B,SNORD4A,SNORD42A,TLCD1,SUPT6H,NUFIP2,TMEM199,PHF12,PROCA1,SARM1,SDF2,ANKRD13B,RSKR,KIAA0100,GIT1,NONHSAG021328.2,SNORD42B,RF00017-2319	TLCD1,RPL23A,RAB34,NEK8,X96641,SNORD4B,SNORD4A,SNORD42A,TLCD1,SUPT6H,NUFIP2,TMEM199,PHF12,PROCA1,SARM1,SDF2,ANKRD13B,RSKR,KIAA0100,GIT1,NONHSAG021328.2,SNORD42B,RF00017-2319
5	68331108	68332071	chr5:68331108-68332071	0.06789	-0.338575	0.474355	0.739962	0.575141	-0.298361	-0.733604	0.136883	0.166642	0.27239	PIK3R1	.	PIK3R1,SLC30A5	.,PIK3R1,SLC30A5
2	32039565	32040290	chr2:32039565-32040290	-0.0697975	-0.48782	0.348225	0.740044	0.575153	0.14838	-0.222393	0.519152	0.410878	0.41075	DPY30	DPY30	DPY30,SLC30A6,DDX50P1,BIRC6,TTC27,LTBP1,NLRC4,MEMO1	DPY30,DPY30,SLC30A6,DDX50P1,BIRC6,TTC27,LTBP1,NLRC4,MEMO1
3	12810123	12810600	chr3:12810123-12810600	0.0740521	-0.369859	0.517964	0.740274	0.57521	0.23947	-0.140753	0.619693	0.201918	0.297214	CAND2	.	TAMM41,SNORA7A,RPL32,TSEN2,CAND2	.,TAMM41,SNORA7A,RPL32,TSEN2,CAND2
4	176089620	176090427	chr4:176089620-176090427	-0.0844681	-0.591713	0.422777	0.740715	0.57521	-0.645793	-1.13003	-0.161556	0.0118702	0.0876188	WDR17	.	GPM6A,WDR17,SPATA4	.,GPM6A,WDR17,SPATA4
5	112923264	112923814	chr5:112923264-112923814	0.0889018	-0.444064	0.621868	0.740291	0.57521	0.0224592	-0.401036	0.445955	0.912374	0.580873	REEP5	REEP5	REEP5,SRP19,YTHDC2,RF00017-4823,DCP2	REEP5,REEP5,SRP19,YTHDC2,RF00017-4823,DCP2
6	692504	693400	chr6:692504-693400	-0.0595394	-0.416909	0.29783	0.740593	0.57521	0.0742052	-0.246025	0.394436	0.631723	0.498681	EXOC2	EXOC2	EXOC2,HUS1B	EXOC2,EXOC2,HUS1B
7	140252823	140253581	chr7:140252823-140253581	-0.0660775	-0.462491	0.330336	0.740467	0.57521	-0.350865	-0.737736	0.0360063	0.0727589	0.186544	KDM7A-DT	.	KDM7A,RNU6-797P,TBXAS1,BRAF,NONHSAG048952.2,RF00003-086,RNU1-58P,RAB19	.,KDM7A,RNU6-797P,TBXAS1,BRAF,NONHSAG048952.2,RF00003-086,RNU1-58P,RAB19
12	50763706	50765249	chr12:50763706-50765249	-0.0594963	-0.41672	0.297727	0.740672	0.57521	0.0833002	-0.219062	0.385662	0.569316	0.477017	ATF1	ATF1	ATF1,SMARCD1,HNRNPA3P10,BCDIN3D,SLC11A2,TFCP2,LIMA1,RNU6-1273P,RNU6-769P,FAM186A,LARP4,CERS5,DIP2B,FAIM2,TMPRSS12	ATF1,ATF1,SMARCD1,HNRNPA3P10,BCDIN3D,SLC11A2,TFCP2,LIMA1,RNU6-1273P,RNU6-769P,FAM186A,LARP4,CERS5,DIP2B,FAIM2,TMPRSS12
12	101925546	101926191	chr12:101925546-101926191	-0.0792815	-0.554911	0.396348	0.740468	0.57521	-0.36536	-0.891598	0.160877	0.161565	0.26791	DRAM1	.	DRAM1,CHPT1,WASHC3	.,DRAM1,CHPT1,WASHC3
16	138234	138946	chr16:138234-138946	-0.0769484	-0.538674	0.384777	0.740519	0.57521	0.350664	-0.048279	0.749606	0.0812037	0.195221	NPRL3	NPRL3	NPRL3,WDR90,WASH4P,RHOT2,WDR24,CAPN15,JMJD8,CHTF18,LUC7L,hsa-miR-5095-173,MPG	NPRL3,NPRL3,WDR90,WASH4P,RHOT2,WDR24,CAPN15,JMJD8,CHTF18,LUC7L,hsa-miR-5095-173,MPG
16	69339262	69339995	chr16:69339262-69339995	-0.0695972	-0.48732	0.348125	0.740583	0.57521	0.0462169	-0.278535	0.370968	0.768007	0.541447	NIP7	NIP7	NIP7,COG8,NFAT5,PDPR,SNTB2,CHTF8,DDX19B,PDXDC2P-NPIPB14P,NPIPB14P,PDXDC2P,UTP4,EXOSC6,TMED6	NIP7,NIP7,COG8,NFAT5,PDPR,SNTB2,CHTF8,DDX19B,PDXDC2P-NPIPB14P,NPIPB14P,PDXDC2P,UTP4,EXOSC6,TMED6
6	109094366	109095754	chr6:109094366-109095754	-0.0562312	-0.394174	0.281711	0.74091	0.575311	-0.291504	-0.622055	0.0390465	0.0802914	0.194075	SESN1	SESN1	CEP57L1,SESN1,ZBTB24,RNU6-653P,CD164,RF00026-962,ARMC2	SESN1,CEP57L1,SESN1,ZBTB24,RNU6-653P,CD164,RF00026-962,ARMC2
3	121660019	121661325	chr3:121660019-121661325	0.0657962	-0.330043	0.461636	0.741171	0.575409	0.029052	-0.297176	0.35528	0.853441	0.566435	HCLS1	HCLS1	HCLS1,IQCB1,SLC15A2,GOLGB1,CD86,RF00015-049,RNU4-62P,FBXO40	HCLS1,HCLS1,IQCB1,SLC15A2,GOLGB1,CD86,RF00015-049,RNU4-62P,FBXO40
12	131296679	131297138	chr12:131296679-131297138	-0.0882385	-0.618972	0.442494	0.741113	0.575409	0.36636	-0.109404	0.842123	0.122868	0.236841	LINC02415	LINC02415	.	LINC02415,.
Y	11292301	11295982	chrY:11292301-11295982	-0.096138	-0.674966	0.48269	0.741364	0.575508	-0.0367142	-0.408656	0.335227	0.837779	0.562398	GYG2P1	.	DUX4L16,RF00017-8841	.,DUX4L16,RF00017-8841
19	32674881	32675971	chr19:32674881-32675971	0.0568065	-0.285321	0.398934	0.741441	0.575516	-0.109655	-0.393845	0.174534	0.427525	0.41839	RGS9BP	RGS9BP	ANKRD27,RGS9BP,GPATCH1,ZNF507,CEP89,PDCD5,FAAP24,SLC7A9	RGS9BP,ANKRD27,RGS9BP,GPATCH1,ZNF507,CEP89,PDCD5,FAAP24,SLC7A9
6	139290689	139292266	chr6:139290689-139292266	0.0578203	-0.290664	0.406305	0.741621	0.575553	0.0800796	-0.291895	0.452055	0.65596	0.507124	TXLNB	TXLNB	TXLNB,CITED2,HECA,REPS1,ABRACL,RF00017-5814,MN297907-011	TXLNB,TXLNB,CITED2,HECA,REPS1,ABRACL,RF00017-5814,MN297907-011
8	100559245	100559894	chr8:100559245-100559894	0.0684146	-0.343822	0.480651	0.741561	0.575553	-0.0223102	-0.354083	0.309462	0.889039	0.575144	ANKRD46	ANKRD46	ANKRD46,RNF19A,PABPC1,GAPDHP62	ANKRD46,ANKRD46,RNF19A,PABPC1,GAPDHP62
9	100209837	100210236	chr9:100209837-100210236	-0.0828115	-0.582516	0.416892	0.741918	0.57568	-0.362999	-0.8355	0.109501	0.123685	0.237782	INVS	.	INVS,STX17,RN7SL75P,ERP44,NR4A3,MSANTD3,MSANTD3-TMEFF1,TMEFF1,RF00017-7774,TEX10	.,INVS,STX17,RN7SL75P,ERP44,NR4A3,MSANTD3,MSANTD3-TMEFF1,TMEFF1,RF00017-7774,TEX10
17	82037256	82037880	chr17:82037256-82037880	0.0681462	-0.343009	0.479301	0.741885	0.57568	0.293629	-0.0316289	0.618886	0.0739679	0.187601	DCXR	DCXR	DCXR,DCXR-DT,CEP131,TBCD,HGS,GPS1,CCDC57,FAAP100,RAC3	DCXR,DCXR,DCXR-DT,CEP131,TBCD,HGS,GPS1,CCDC57,FAAP100,RAC3
X	55717497	55718400	chrX:55717497-55718400	0.0717813	-0.361553	0.505116	0.742027	0.575713	-0.21293	-0.527695	0.101835	0.171995	0.277081	RRAGB	RRAGB	RRAGB,KLF8,MAGEH1	RRAGB,RRAGB,KLF8,MAGEH1
1	161314166	161314931	chr1:161314166-161314931	0.078804	-0.397517	0.555125	0.742336	0.575857	0.0618004	-0.294377	0.417978	0.71928	0.527477	SDHC	SDHC	SDHC,DUSP12,USP21,PPOX,HSPA7,CFAP126	SDHC,SDHC,DUSP12,USP21,PPOX,HSPA7,CFAP126
10	46030154	46030767	chr10:46030154-46030767	0.0644984	-0.325461	0.454458	0.742404	0.575857	-0.123208	-0.446348	0.199933	0.432922	0.420359	NCOA4	NCOA4	NCOA4,MARCHF8,AGAP4,AGAP7P,TIMM23	NCOA4,NCOA4,MARCHF8,AGAP4,AGAP7P,TIMM23
12	57087349	57089094	chr12:57087349-57089094	0.0561472	-0.283332	0.395626	0.742412	0.575857	0.356484	0.0130333	0.699935	0.0427441	0.147415	NEMP1	NEMP1	NAB2,NEMP1,BAZ2A,SMARCC2,PRIM1,PAN2,EEF1AKMT3,ANKRD52,RN7SL809P,CTDSP2,STAT6,R3HDM2,INHBE,MN297160,LRP1,NONHSAG011408.2	NEMP1,NAB2,NEMP1,BAZ2A,SMARCC2,PRIM1,PAN2,EEF1AKMT3,ANKRD52,RN7SL809P,CTDSP2,STAT6,R3HDM2,INHBE,MN297160,LRP1,NONHSAG011408.2
3	195542378	195543631	chr3:195542378-195543631	0.0614301	-0.310147	0.433007	0.742516	0.575883	0.292851	-0.0250516	0.610754	0.0687561	0.181623	PPP1R2	PPP1R2	PPP1R2,ACAP2,APOD,RPL24P6,MUC4,MUC20,TNK2,RNU6ATAC24P,RF00619-028	PPP1R2,PPP1R2,ACAP2,APOD,RPL24P6,MUC4,MUC20,TNK2,RNU6ATAC24P,RF00619-028
X	131792539	131793208	chrX:131792539-131793208	-0.103291	-0.728236	0.521653	0.742579	0.575883	-0.282731	-0.834664	0.269202	0.295488	0.350615	FIRRE	.	FIRRE,MCRIP2P1,IGSF1,STK26	.,FIRRE,MCRIP2P1,IGSF1,STK26
8	133919222	133919827	chr8:133919222-133919827	-0.0723016	-0.510103	0.3655	0.74278	0.575919	-0.106855	-0.56056	0.34685	0.626193	0.496609	LOC101927822	.	ST3GAL1,HSALNG0068776,ZFAT	.,ST3GAL1,HSALNG0068776,ZFAT
15	31392254	31393030	chr15:31392254-31393030	0.0676656	-0.342137	0.477468	0.742824	0.575919	0.248796	-0.159375	0.656968	0.216149	0.306921	LOC283710	.	CHRFAM7A,GOLGA8R,MTMR10,RF00994-355,KLF13,OTUD7A	.,CHRFAM7A,GOLGA8R,MTMR10,RF00994-355,KLF13,OTUD7A
X	74614005	74614914	chrX:74614005-74614914	-0.0750123	-0.529173	0.379149	0.74275	0.575919	-0.18642	-0.505336	0.132496	0.234757	0.317642	RLIM	RLIM	RLIM,UPRT,RF01045-159,SLC16A2	RLIM,RLIM,UPRT,RF01045-159,SLC16A2
4	70687734	70689169	chr4:70687734-70689169	0.0554047	-0.280511	0.39132	0.743096	0.576026	-0.279261	-0.576214	0.0176924	0.0636745	0.175696	UTP3	UTP3	UTP3,JCHAIN,RUFY3	UTP3,UTP3,JCHAIN,RUFY3
7	1458973	1460242	chr7:1458973-1460242	-0.055384	-0.391169	0.280401	0.743093	0.576026	-0.0830526	-0.36918	0.203075	0.549006	0.468428	MICALL2	MICALL2	MICALL2,INTS1,DNAAF5,EIF3B,CHST12,MRM2,SUN1,MAFK,RF00017-5959	MICALL2,MICALL2,INTS1,DNAAF5,EIF3B,CHST12,MRM2,SUN1,MAFK,RF00017-5959
4	74098901	74099716	chr4:74098901-74099716	0.0666554	-0.338097	0.471407	0.743478	0.576271	-0.313143	-0.665569	0.0392831	0.0782244	0.192535	CXCL2	CXCL2	CXCL2,ANKRD17,HMGA1P2,CXCL3,CXCL8,EREG,MTHFD2L,AREG	CXCL2,CXCL2,ANKRD17,HMGA1P2,CXCL3,CXCL8,EREG,MTHFD2L,AREG
17	30351249	30352394	chr17:30351249-30352394	0.0707769	-0.359759	0.501313	0.743913	0.576538	0.189067	-0.319251	0.697385	0.444076	0.425401	TMIGD1	.	BLMH,SUZ12P1,LRRC37BP1,NF1,CPD,RNU6-1267P,SLC6A4,ATAD5,TBC1D29P,GOSR1,EFCAB5,RNU6-990P,RF00026-431,TMIGD1	.,BLMH,SUZ12P1,LRRC37BP1,NF1,CPD,RNU6-1267P,SLC6A4,ATAD5,TBC1D29P,GOSR1,EFCAB5,RNU6-990P,RF00026-431,TMIGD1
X	123859687	123860638	chrX:123859687-123860638	0.071457	-0.363292	0.506206	0.743956	0.576538	0.224257	-0.133731	0.582245	0.204235	0.299134	XIAP	XIAP	XIAP,RF00017-8675,RF00017-8677,STAG2	XIAP,XIAP,RF00017-8675,RF00017-8677,STAG2
8	8170873	8171682	chr8:8170873-8171682	0.0778095	-0.396054	0.551673	0.744199	0.576667	0.199006	-0.324363	0.722376	0.434157	0.420951	FAM85B	.	.	.,.
12	66130044	66131065	chr12:66130044-66131065	-0.0686205	-0.486619	0.349378	0.744255	0.576667	-0.00751274	-0.357253	0.342228	0.964442	0.594899	LLPH-DT	LLPH-DT	LLPH-DT,LLPH,IRAK3,HELB,TMBIM4	LLPH-DT,LLPH-DT,LLPH,IRAK3,HELB,TMBIM4
1	16206448	16207145	chr1:16206448-16207145	-0.0609252	-0.432251	0.3104	0.74439	0.57671	0.029637	-0.270884	0.330158	0.837926	0.56241	ARHGEF19	.	ARHGEF19,HSALNG0001155,CPLANE2,NBPF1,FAM131C,SZRD1,CROCC,MFAP2,EPHA2	.,ARHGEF19,HSALNG0001155,CPLANE2,NBPF1,FAM131C,SZRD1,CROCC,MFAP2,EPHA2
1	163321516	163322312	chr1:163321516-163322312	-0.0592448	-0.420443	0.301954	0.744468	0.57671	-0.192814	-0.497352	0.111724	0.199659	0.295864	RGS5	RGS5	NUF2,RGS5,RGS4,UAP1,DDR2,NONHSAG003309.2	RGS5,NUF2,RGS5,RGS4,UAP1,DDR2,NONHSAG003309.2
2	171687381	171688411	chr2:171687381-171688411	-0.0583566	-0.414267	0.297554	0.744556	0.57671	-0.0515001	-0.397949	0.294949	0.75802	0.538399	DYNC1I2	DYNC1I2	DYNC1I2,DAP3P2,HAT1,CYBRD1,DCAF17,GORASP2,TLK1	DYNC1I2,DYNC1I2,DAP3P2,HAT1,CYBRD1,DCAF17,GORASP2,TLK1
11	86301904	86302763	chr11:86301904-86302763	-0.0615603	-0.437042	0.313921	0.744577	0.57671	-0.0111933	-0.346274	0.323888	0.944733	0.589312	HIKESHI	HIKESHI	HIKESHI,NONHSAG009271.2,EED,CREBZF,RN7SL225P,RF00017-1001,CCDC81	HIKESHI,HIKESHI,NONHSAG009271.2,EED,CREBZF,RN7SL225P,RF00017-1001,CCDC81
2	178530366	178531338	chr2:178530366-178531338	0.0731462	-0.373519	0.519812	0.744862	0.576784	-0.0166147	-0.377262	0.344033	0.923839	0.583939	LOC101927055	.	FKBP7,TTN	.,FKBP7,TTN
6	137707625	137708350	chr6:137707625-137708350	-0.080738	-0.5744	0.412924	0.74518	0.576784	0.300353	-0.0841136	0.68482	0.117884	0.231886	LOC102723649	.	TNFAIP3,WAKMAR2,IFNGR1,OLIG3	.,TNFAIP3,WAKMAR2,IFNGR1,OLIG3
6	138970896	138971355	chr6:138970896-138971355	0.0966643	-0.493393	0.686722	0.74477	0.576784	-0.343724	-0.812976	0.125529	0.140946	0.252089	REPS1	.	REPS1,ABRACL,HSALNG0053853,ECT2L	.,REPS1,ABRACL,HSALNG0053853,ECT2L
10	17022969	17024169	chr10:17022969-17024169	-0.0691462	-0.491718	0.353426	0.745056	0.576784	0.0286171	-0.317719	0.374953	0.8639	0.568788	CUBN	.	VIM,CUBN,TRDMT1,RSU1	.,VIM,CUBN,TRDMT1,RSU1
11	8964029	8965114	chr11:8964029-8965114	0.056695	-0.289997	0.403387	0.745206	0.576784	0.0711644	-0.233049	0.375377	0.628504	0.497661	TMEM9B-AS1	TMEM9B-AS1	TMEM9B,AB372609,AKIP1,ASCL3	TMEM9B-AS1,TMEM9B,AB372609,AKIP1,ASCL3
17	27892961	27893499	chr17:27892961-27893499	0.0693084	-0.354093	0.49271	0.744962	0.576784	-0.0849796	-0.410457	0.240497	0.589499	0.484434	LYRM9	LYRM9	NOS2,LYRM9	LYRM9,NOS2,LYRM9
17	64975094	64976191	chr17:64975094-64976191	0.0559077	-0.285614	0.397429	0.744951	0.576784	0.0401286	-0.263033	0.343291	0.78377	0.545828	AMZ2P1	AMZ2P1	AMZ2P1,POLG2,CEP95,DDX5,SLC16A6P1,PLEKHM1P1,GNA13,ERN1,HSALNG0118161,LRRC37A3	AMZ2P1,AMZ2P1,POLG2,CEP95,DDX5,SLC16A6P1,PLEKHM1P1,GNA13,ERN1,HSALNG0118161,LRRC37A3
19	46850420	46851075	chr19:46850420-46851075	-0.0702197	-0.499416	0.358976	0.745092	0.576784	-0.13977	-0.510677	0.231137	0.438216	0.422604	AP2S1	AP2S1	AP2S1,ZC3H4,CCDC61,BICRA,IRF2BP1,STRN4,FKRP,PRKD2,SLC1A5	AP2S1,AP2S1,ZC3H4,CCDC61,BICRA,IRF2BP1,STRN4,FKRP,PRKD2,SLC1A5
1	156751247	156752296	chr1:156751247-156752296	0.0619982	-0.317242	0.441239	0.745284	0.576793	0.245856	-0.0709401	0.562653	0.120159	0.233794	PRCC	PRCC	HDGF,MRPL24,KHDC4,GON4L,RRNAD1,SMU1P1,SSR2,PRCC,CCT3,GLMP,SYT11,ISG20L2,LMNA,TSACC,ETV3,MEF2D,BGLAP,RIT1,ARHGEF11,PMF1,RF00017-366	PRCC,HDGF,MRPL24,KHDC4,GON4L,RRNAD1,SMU1P1,SSR2,PRCC,CCT3,GLMP,SYT11,ISG20L2,LMNA,TSACC,ETV3,MEF2D,BGLAP,RIT1,ARHGEF11,PMF1,RF00017-366
3	57227281	57228811	chr3:57227281-57228811	-0.054061	-0.384906	0.276784	0.7454	0.576812	-0.154877	-0.454957	0.145202	0.291973	0.349249	APPL1	APPL1	APPL1,HESX1,NONHSAG035250.2,HSALNG0026352,ASB14	APPL1,APPL1,HESX1,NONHSAG035250.2,HSALNG0026352,ASB14
6	43174423	43174844	chr6:43174423-43174844	-0.0690065	-0.491618	0.353605	0.745575	0.576812	0.0565884	-0.322659	0.435836	0.757139	0.538199	SRF	SRF	SRF,CUL7,RPS2P29,ABCC10,GTPBP2,POLR1C,ZNF318,POLH,RRP36,YIPF3,DNPH1,UBR2,BICRAL,PTK7,XPO5,RPL24P4,CUL9,RF00017-5564,RF00017-5560	SRF,SRF,CUL7,RPS2P29,ABCC10,GTPBP2,POLR1C,ZNF318,POLH,RRP36,YIPF3,DNPH1,UBR2,BICRAL,PTK7,XPO5,RPL24P4,CUL9,RF00017-5564,RF00017-5560
9	34458066	34458944	chr9:34458066-34458944	-0.0595875	-0.424321	0.305146	0.745445	0.576812	0.0291782	-0.292275	0.350632	0.850653	0.565903	FAM219A	FAM219A	FAM219A,DNAI1,FANCG,NUDT2	FAM219A,FAM219A,DNAI1,FANCG,NUDT2
X	13087349	13088091	chrX:13087349-13088091	0.0847959	-0.434435	0.604027	0.745539	0.576812	-0.0796554	-0.522611	0.3633	0.709555	0.525164	FAM9C	.	FAM9C,TMSB4X,TLR8,TLR7,ATXN3L,RF00017-8164	.,FAM9C,TMSB4X,TLR8,TLR7,ATXN3L,RF00017-8164
3	19931227	19932052	chr3:19931227-19932052	-0.0709162	-0.505416	0.363584	0.745685	0.576845	-0.231657	-0.667487	0.204173	0.278267	0.341722	EFHB	.	EFHB,RAB5A,KAT2B,HSPA8P18,KCNH8	.,EFHB,RAB5A,KAT2B,HSPA8P18,KCNH8
2	32277763	32278371	chr2:32277763-32278371	-0.073811	-0.526219	0.378597	0.745778	0.576866	-0.221782	-0.555322	0.111758	0.179039	0.282839	YIPF4	YIPF4	YIPF4,BIRC6,SLC30A6,TTC27,DDX50P1,RNU6-647P,NLRC4	YIPF4,YIPF4,BIRC6,SLC30A6,TTC27,DDX50P1,RNU6-647P,NLRC4
2	241636717	241638080	chr2:241636717-241638080	-0.0553756	-0.394932	0.284181	0.745882	0.576895	0.172239	-0.141204	0.485681	0.262886	0.333766	ATG4B	ATG4B	ATG4B,THAP4,BOK,DTYMK,RNA5SP122,ING5	ATG4B,ATG4B,THAP4,BOK,DTYMK,RNA5SP122,ING5
1	150487206	150487803	chr1:150487206-150487803	0.0728405	-0.374847	0.520528	0.746451	0.57694	0.0883393	-0.286085	0.462764	0.625585	0.496446	TARS2	TARS2	TARS2,HSALNG0007040,RF00017-331,SETDB1,PRPF3,GABPB2,PIP5K1A,PI4KB,SF3B4,ZNF687,ARNT,UBE2D3P3,H2BC19P,GOLPH3L,ADAMTSL4,H2AC21,RPRD2,H2BC20P,MRPS21,POGZ,RN7SL444P,SCNM1,CTSK,MCL1,ECM1,MIR6878	TARS2,TARS2,HSALNG0007040,RF00017-331,SETDB1,PRPF3,GABPB2,PIP5K1A,PI4KB,SF3B4,ZNF687,ARNT,UBE2D3P3,H2BC19P,GOLPH3L,ADAMTSL4,H2AC21,RPRD2,H2BC20P,MRPS21,POGZ,RN7SL444P,SCNM1,CTSK,MCL1,ECM1,MIR6878
8	629379	631219	chr8:629379-631219	0.0530254	-0.272429	0.37848	0.746114	0.57694	-0.122089	-0.591669	0.347491	0.59105	0.484994	TDRP	.	ZNF596,ERICH1,RPL23AP53,TDRP,FBXO25,DLGAP2	.,ZNF596,ERICH1,RPL23AP53,TDRP,FBXO25,DLGAP2
8	66112983	66114730	chr8:66112983-66114730	-0.0543284	-0.388269	0.279612	0.746473	0.57694	-0.0951516	-0.406073	0.21577	0.527757	0.460255	TRIM55	.	TRA-AGC8-1-002,TRY-GTA5-1,TRY-GTA5-2,RF00005-179,TRIM55,CSPP1,CRH,MCMDC2,ADHFE1	.,TRA-AGC8-1-002,TRY-GTA5-1,TRY-GTA5-2,RF00005-179,TRIM55,CSPP1,CRH,MCMDC2,ADHFE1
10	19815827	19818132	chr10:19815827-19818132	0.0520089	-0.267539	0.371556	0.746369	0.57694	-0.357385	-0.702735	-0.0120344	0.0432986	0.148241	PLXDC2	PLXDC2	PLXDC2,MALRD1,RF00017-608	PLXDC2,PLXDC2,MALRD1,RF00017-608
10	100185402	100186670	chr10:100185402-100186670	0.0589734	-0.303374	0.421321	0.746376	0.57694	-0.029877	-0.335855	0.276101	0.839504	0.563002	ERLIN1	ERLIN1	ERLIN1,BLOC1S2,CWF19L1,EBAG9P1,MRPL43,CHUK,DNMBP,HE855931,CPN1	ERLIN1,ERLIN1,BLOC1S2,CWF19L1,EBAG9P1,MRPL43,CHUK,DNMBP,HE855931,CPN1
17	18260470	18261043	chr17:18260470-18261043	-0.0700457	-0.500471	0.36038	0.746402	0.57694	0.32523	-0.0121941	0.662654	0.0579358	0.168065	LLGL1	.	MIEF2,MN297422,FLII,SHMT1,LLGL1,FOXO3B,SMCR8,DRG2,MYO15A,FAM106A	.,MIEF2,MN297422,FLII,SHMT1,LLGL1,FOXO3B,SMCR8,DRG2,MYO15A,FAM106A
18	34976927	34977973	chr18:34976927-34977973	-0.0604152	-0.431289	0.310459	0.746157	0.57694	-0.288803	-0.618135	0.0405295	0.0818554	0.196096	MAPRE2	MAPRE2	MAPRE2,ZNF397,ZNF396,ZNF24	MAPRE2,MAPRE2,ZNF397,ZNF396,ZNF24
21	41361854	41362736	chr21:41361854-41362736	0.0621911	-0.319629	0.444011	0.746185	0.57694	-0.284008	-0.645761	0.077745	0.1162	0.230248	MX2	MX2	MX2,MX1,FAM3B	MX2,MX2,MX1,FAM3B
6	157310407	157311358	chr6:157310407-157311358	0.0571338	-0.294199	0.408467	0.746576	0.576968	0.38701	-0.0251913	0.799212	0.0640673	0.176207	TMEM242	.	ZDHHC14,LDHAL6FP,TMEM242,ARID1B	.,ZDHHC14,LDHAL6FP,TMEM242,ARID1B
3	51499355	51500392	chr3:51499355-51500392	-0.0568233	-0.406409	0.292762	0.74669	0.576976	-0.215863	-0.575236	0.14351	0.222618	0.310715	DCAF1	DCAF1	DCAF1,RNU6ATAC29P,DOCK3,GRM2,RBM15B	DCAF1,DCAF1,RNU6ATAC29P,DOCK3,GRM2,RBM15B
8	144786793	144787537	chr8:144786793-144787537	0.0726641	-0.374432	0.51976	0.74672	0.576976	0.178511	-0.16858	0.525603	0.29362	0.349811	ZNF34	ZNF34	RPL8,ZNF34,ZNF7,CPSF1,VPS28,ZNF250,ZNF251,LRRC14,ADCK5,GPAA1,COMMD5,PARP10,FBXL6,TONSL,MAF1,SHARPIN,ZNF16,SLC52A2,ZNF252P,ZNF517,TMED10P1,PLEC,KIFC2,GPT,MIR6850,RN7SL395P,RF00017-7389	ZNF34,RPL8,ZNF34,ZNF7,CPSF1,VPS28,ZNF250,ZNF251,LRRC14,ADCK5,GPAA1,COMMD5,PARP10,FBXL6,TONSL,MAF1,SHARPIN,ZNF16,SLC52A2,ZNF252P,ZNF517,TMED10P1,PLEC,KIFC2,GPT,MIR6850,RN7SL395P,RF00017-7389
6	43059367	43059943	chr6:43059367-43059943	-0.0647226	-0.463165	0.33372	0.746849	0.577024	-0.0250104	-0.344565	0.294544	0.871014	0.570593	MRPL2	MRPL2	MRPL2,KLC4,GTPBP2,UBR2,POLH,RPS2P29,CUL7,RRP36,ZNF318,BICRAL,ABCC10,POLR1C,XPO5,RPL24P4,DNPH1,RF00017-5560,RF00017-5558	MRPL2,MRPL2,KLC4,GTPBP2,UBR2,POLH,RPS2P29,CUL7,RRP36,ZNF318,BICRAL,ABCC10,POLR1C,XPO5,RPL24P4,DNPH1,RF00017-5560,RF00017-5558
20	58691788	58692748	chr20:58691788-58692748	-0.06013	-0.430471	0.310211	0.746962	0.57706	-0.081175	-0.469766	0.307416	0.665483	0.509556	NPEPL1	NPEPL1	NPEPL1,NELFCD,STX16,STX16-NPEPL1,GNAS	NPEPL1,NPEPL1,NELFCD,STX16,STX16-NPEPL1,GNAS
1	63522817	63523858	chr1:63522817-63523858	-0.0614386	-0.440221	0.317344	0.747208	0.577199	-0.306383	-0.667489	0.0547229	0.0914046	0.207005	EFCAB7	EFCAB7	ITGB3BP,EFCAB7,ALG6,FOXD3,ROR1,ATG4C,DOCK7,RN7SL488P,RF00017-234,PGM1	EFCAB7,ITGB3BP,EFCAB7,ALG6,FOXD3,ROR1,ATG4C,DOCK7,RN7SL488P,RF00017-234,PGM1
6	57221656	57222924	chr6:57221656-57222924	-0.0563159	-0.403919	0.291287	0.747491	0.577314	0.0244752	-0.303869	0.35282	0.877099	0.572059	RAB23	RAB23	RAB23,PRIM2,BEND6,BAG2	RAB23,RAB23,PRIM2,BEND6,BAG2
19	10960452	10961290	chr19:10960452-10961290	0.0649531	-0.335962	0.465868	0.747491	0.577314	-0.0465132	-0.40078	0.307754	0.785475	0.546383	SMARCA4	SMARCA4	SMARCA4,ILF3-DT,AP1M2,RN7SL192P,RF00017-2815,LDLR	SMARCA4,SMARCA4,ILF3-DT,AP1M2,RN7SL192P,RF00017-2815,LDLR
5	172006086	172007488	chr5:172006086-172007488	0.0551502	-0.285527	0.395828	0.747684	0.577412	0.199332	-0.131615	0.53028	0.221409	0.309853	FBXW11	FBXW11	FBXW11,NPM1,UBTD2,SH3PXD2B,STK10,SMIM23	FBXW11,FBXW11,NPM1,UBTD2,SH3PXD2B,STK10,SMIM23
1	224329724	224330475	chr1:224329724-224330475	0.066507	-0.344669	0.477683	0.747888	0.577474	0.262758	-0.0824021	0.607919	0.12691	0.240674	NVL	NVL	NVL,RF00017-489,CNIH4,DEGS1	NVL,NVL,RF00017-489,CNIH4,DEGS1
5	54610328	54611147	chr5:54610328-54611147	0.0812243	-0.42096	0.583409	0.747897	0.577474	0.153532	-0.244976	0.55204	0.428215	0.418789	SNX18	.	SNX18,HSALNG0041832,RF00998-104,HSALNG0041833,ESM1	.,SNX18,HSALNG0041832,RF00998-104,HSALNG0041833,ESM1
6	11143835	11144757	chr6:11143835-11144757	0.0754205	-0.391012	0.541853	0.747966	0.577475	-0.0136717	-0.423563	0.396219	0.944816	0.589312	ERVFRD-1	.	HIVEP1,TMEM170B,NEDD9,C6orf52,ERVFRD-1,RF00017-5268	.,HIVEP1,TMEM170B,NEDD9,C6orf52,ERVFRD-1,RF00017-5268
6	11323181	11324330	chr6:11323181-11324330	-0.0612903	-0.440745	0.318164	0.748228	0.577626	-0.386514	-0.829417	0.0563891	0.0832228	0.19744	NEDD9	.	TMEM170B,NEDD9,MAK,C6orf52,ERVFRD-1	.,TMEM170B,NEDD9,MAK,C6orf52,ERVFRD-1
2	111121857	111123137	chr2:111121857-111123137	-0.0563461	-0.405347	0.292655	0.748338	0.577659	0.23285	-0.0957983	0.561497	0.153617	0.261772	BCL2L11	BCL2L11	BCL2L11,ANAPC1,ACOXL,MIR4435-2HG	BCL2L11,BCL2L11,ANAPC1,ACOXL,MIR4435-2HG
8	6405871	6406789	chr8:6405871-6406789	-0.0577407	-0.415979	0.300498	0.748744	0.57787	0.0583265	-0.273939	0.390591	0.716147	0.526747	LOC100287015	LOC100287015	MCPH1,FAM66B,ANGPT2	LOC100287015,MCPH1,FAM66B,ANGPT2
X	2928184	2929340	chrX:2928184-2929340	0.0642011	-0.334031	0.462433	0.74869	0.57787	-0.381679	-0.745639	-0.0177182	0.0408746	0.144293	ARSD	ARSD	ARSD,CD99P1,GYG2	ARSD,ARSD,CD99P1,GYG2
1	145957576	145958215	chr1:145957576-145958215	0.0686712	-0.357598	0.494941	0.748867	0.577913	0.0384806	-0.329296	0.406257	0.828209	0.559993	LIX1L	LIX1L	LIX1L,POLR3GL,POLR3C,ANKRD35,NBPF20,RBM8A,TXNIP,GNRHR2,PEX11B,ITGA10,GPR89A,PIAS3,HJV,ANKRD34A	LIX1L,LIX1L,POLR3GL,POLR3C,ANKRD35,NBPF20,RBM8A,TXNIP,GNRHR2,PEX11B,ITGA10,GPR89A,PIAS3,HJV,ANKRD34A
2	74653888	74654627	chr2:74653888-74654627	0.0585062	-0.304828	0.42184	0.748975	0.577945	0.00389919	-0.383221	0.39102	0.983322	0.599347	SEMA4F	SEMA4F	SEMA4F,HK2	SEMA4F,SEMA4F,HK2
7	66075525	66076543	chr7:66075525-66076543	0.0561174	-0.292602	0.404837	0.749129	0.578012	-0.159438	-0.471957	0.153081	0.297397	0.352105	ASL	ASL	ASL,VKORC1L1,RABGEF1,TPST1,CCT6P1,MN297907-020,RF00017-6225,RF00017-6222,RF00017-6223	ASL,ASL,VKORC1L1,RABGEF1,TPST1,CCT6P1,MN297907-020,RF00017-6225,RF00017-6222,RF00017-6223
8	130357936	130358990	chr8:130357936-130358990	0.0687977	-0.359055	0.49665	0.749319	0.578056	0.229834	-0.092256	0.551923	0.150867	0.259595	ASAP1	.	ASAP1,CYRIB,RF00017-7329	.,ASAP1,CYRIB,RF00017-7329
14	34629594	34630419	chr14:34629594-34630419	0.0626292	-0.326766	0.452024	0.749259	0.578056	-0.060086	-0.407696	0.287524	0.720292	0.527729	SNX6	SNX6	SNX6,EAPP,RPS19P3,NFKBIA	SNX6,SNX6,EAPP,RPS19P3,NFKBIA
2	55231980	55233369	chr2:55231980-55233369	-0.0535968	-0.387314	0.280121	0.749608	0.578227	-0.131256	-0.444211	0.181699	0.389229	0.400047	CLHC1	CLHC1	CLHC1,RPS27A,RTN4,NONHSAG027797.2-002,NONHSAG027797.2-001,PRORSD1P,MTIF2	CLHC1,CLHC1,RPS27A,RTN4,NONHSAG027797.2-002,NONHSAG027797.2-001,PRORSD1P,MTIF2
10	6088791	6089475	chr10:6088791-6089475	-0.0706717	-0.511101	0.369757	0.749825	0.578343	-0.241421	-0.553288	0.0704451	0.121032	0.234577	RBM17	RBM17	RBM17,TASOR2,FBH1,NRBF2P5,PFKFB3,MN309147	RBM17,RBM17,TASOR2,FBH1,NRBF2P5,PFKFB3,MN309147
1	11262244	11262893	chr1:11262244-11262893	-0.0657168	-0.475739	0.344306	0.750104	0.578507	0.0407948	-0.284255	0.365845	0.794702	0.549417	MTOR	MTOR	MTOR,UBIAD1,TARDBP,CASZ1,MN308679,ANGPTL7	MTOR,MTOR,UBIAD1,TARDBP,CASZ1,MN308679,ANGPTL7
1	109099919	109100692	chr1:109099919-109100692	-0.0692192	-0.501714	0.363275	0.75045	0.578722	0.12272	-0.19222	0.437659	0.423063	0.416186	SCARNA2	SCARNA2	SCARNA2,PRPF38B,C1orf194,STRIP1,SLC25A24,GSTM2,TMEM167B,MYBPHL,ELAPOR1	SCARNA2,SCARNA2,PRPF38B,C1orf194,STRIP1,SLC25A24,GSTM2,TMEM167B,MYBPHL,ELAPOR1
2	38376547	38377602	chr2:38376547-38377602	-0.0591092	-0.429083	0.310864	0.750872	0.578811	0.109916	-0.191159	0.410991	0.452392	0.428905	ATL2	ATL2	ATL2,SRSF7,CDC42EP3,RPLP0P6,CYP1B1	ATL2,ATL2,SRSF7,CDC42EP3,RPLP0P6,CYP1B1
5	6712349	6713743	chr5:6712349-6713743	-0.0546397	-0.39659	0.287311	0.750839	0.578811	-0.222989	-0.525558	0.0795808	0.138673	0.250457	TENT4A	TENT4A	LINC02102,TENT4A,LINC02145,NSUN2,SRD5A1,ADCY2	TENT4A,LINC02102,TENT4A,LINC02145,NSUN2,SRD5A1,ADCY2
9	70418946	70420971	chr9:70418946-70420971	-0.0518838	-0.376602	0.272835	0.75085	0.578811	-0.15147	-0.459249	0.156308	0.314275	0.36201	KLF9	KLF9	KLF9,KLF9-DT,SMC5,PTAR1,RPL24P8,APBA1,MAMDC2	KLF9,KLF9,KLF9-DT,SMC5,PTAR1,RPL24P8,APBA1,MAMDC2
12	29164555	29165066	chr12:29164555-29165066	-0.0866054	-0.628812	0.455601	0.75093	0.578811	-0.444061	-0.859074	-0.0290483	0.0373839	0.138252	FAR2	.	ERGIC2,FAR2	.,ERGIC2,FAR2
16	56931634	56933158	chr16:56931634-56933158	0.0526529	-0.276642	0.381948	0.750677	0.578811	0.0370912	-0.313151	0.387334	0.826158	0.559672	HERPUD1	HERPUD1	HERPUD1,RSPRY1,NUP93,NUDT21,POLR2C,CETP,SLC12A3,CCDC102A,NLRC5,ARL2BP,PSME3IP1	HERPUD1,HERPUD1,RSPRY1,NUP93,NUDT21,POLR2C,CETP,SLC12A3,CCDC102A,NLRC5,ARL2BP,PSME3IP1
20	62301996	62303460	chr20:62301996-62303460	0.0534434	-0.281198	0.388085	0.750966	0.578811	0.0159777	-0.303161	0.335116	0.917258	0.582219	ADRM1	ADRM1	ADRM1,DIDO1,TAF4,LAMA5,GID8,MRGBP,YTHDF1,RPS21,LSM14B,CABLES2,OSBPL2,GATA5	ADRM1,ADRM1,DIDO1,TAF4,LAMA5,GID8,MRGBP,YTHDF1,RPS21,LSM14B,CABLES2,OSBPL2,GATA5
8	38176089	38177440	chr8:38176089-38177440	0.0567927	-0.298981	0.412567	0.751075	0.578843	-0.0136007	-0.333372	0.306171	0.929669	0.584894	LSM1	LSM1	BAG4,LSM1,DDHD2,LETM2,ADGRA2,ERLIN2,FGFR1,NSD3,RF00017-6972,STAR,RF00017-6968,RF00017-6970,RF00017-6969	LSM1,BAG4,LSM1,DDHD2,LETM2,ADGRA2,ERLIN2,FGFR1,NSD3,RF00017-6972,STAR,RF00017-6968,RF00017-6970,RF00017-6969
11	819418	820410	chr11:819418-820410	0.0575239	-0.303047	0.418095	0.751219	0.578903	0.0344851	-0.286985	0.355955	0.823946	0.558876	PNPLA2	PNPLA2	PNPLA2,NONHSAG007352.2,RPLP2,PIDD1,TMEM80,CRACR2B,CD151	PNPLA2,PNPLA2,NONHSAG007352.2,RPLP2,PIDD1,TMEM80,CRACR2B,CD151
1	179081452	179082957	chr1:179081452-179082957	-0.052304	-0.38119	0.276582	0.751976	0.578906	0.134359	-0.199715	0.468433	0.408598	0.409617	TOR3A	TOR3A	TOR3A,MN309019,CEP350,TOR1AIP1,ABL2,AXDND1	TOR3A,TOR3A,MN309019,CEP350,TOR1AIP1,ABL2,AXDND1
2	69643017	69644708	chr2:69643017-69644708	-0.0543832	-0.396075	0.287308	0.751788	0.578906	0.0103853	-0.301044	0.321815	0.944827	0.589312	ANXA4	ANXA4	AAK1,ANXA4,TIA1,GFPT1,SNRNP27,MXD1	ANXA4,AAK1,ANXA4,TIA1,GFPT1,SNRNP27,MXD1
2	238239664	238240355	chr2:238239664-238240355	-0.0728489	-0.530879	0.385181	0.751954	0.578906	0.155582	-0.194412	0.505576	0.362094	0.38687	HES6	HES6	HES6,ILKAP,LINC02610,TRAF3IP1,ERFE,PER2,RBM44,ESPNL	HES6,HES6,ILKAP,LINC02610,TRAF3IP1,ERFE,PER2,RBM44,ESPNL
2	241734352	241735418	chr2:241734352-241735418	0.0592335	-0.312697	0.431164	0.751635	0.578906	0.120991	-0.256554	0.498537	0.508707	0.452598	D2HGDH	D2HGDH	D2HGDH,SNED1,ING5,FARP2,DTYMK,GAL3ST2	D2HGDH,D2HGDH,SNED1,ING5,FARP2,DTYMK,GAL3ST2
4	80072091	80073817	chr4:80072091-80073817	-0.0531042	-0.387185	0.280976	0.752092	0.578906	0.0591723	-0.259011	0.377355	0.700147	0.52172	ANTXR2	.	ANTXR2,PRDM8,KPNA2P1,RF00004-089,GK2	.,ANTXR2,PRDM8,KPNA2P1,RF00004-089,GK2
7	101251999	101252637	chr7:101251999-101252637	0.06808	-0.360186	0.496347	0.752077	0.578906	-0.156832	-0.513983	0.200318	0.367823	0.390185	FIS1	FIS1	FIS1,SRRT,PPP1R35,GIGYF1,MEPCE,STAG3L5P,PILRB,CLDN15,EMSLR,DGAT2L7P,HSALNG0060105	FIS1,FIS1,SRRT,PPP1R35,GIGYF1,MEPCE,STAG3L5P,PILRB,CLDN15,EMSLR,DGAT2L7P,HSALNG0060105
8	54134955	54135781	chr8:54134955-54135781	0.0688502	-0.36363	0.501331	0.751728	0.578906	0.256459	-0.095869	0.608787	0.143303	0.25337	MRPL15	MRPL15	MRPL15,TCEA1,RF00017-7053,SOX17	MRPL15,MRPL15,TCEA1,RF00017-7053,SOX17
10	29681076	29682232	chr10:29681076-29682232	-0.0590586	-0.429681	0.311563	0.751499	0.578906	-0.0876054	-0.436886	0.261676	0.604112	0.489498	SVIL	.	SVIL,RNU6-908P,MIR604,LYZL1	.,SVIL,RNU6-908P,MIR604,LYZL1
11	10750688	10751831	chr11:10750688-10751831	-0.0601286	-0.437325	0.317068	0.75141	0.578906	0.0544186	-0.265239	0.374076	0.724334	0.529298	CTR9	CTR9	CTR9,IRAG1,MN309332,EIF4G2	CTR9,CTR9,IRAG1,MN309332,EIF4G2
15	84600440	84601304	chr15:84600440-84601304	0.0575199	-0.303609	0.418649	0.751608	0.578906	-0.031025	-0.325138	0.263088	0.826827	0.559678	ZSCAN2	ZSCAN2	ZSCAN2,NMB,GOLGA6L4,GOLGA6L5P,SCAND2P,WDR73,GOLGA6L3,RN7SL331P,ZNF592	ZSCAN2,ZSCAN2,NMB,GOLGA6L4,GOLGA6L5P,SCAND2P,WDR73,GOLGA6L3,RN7SL331P,ZNF592
19	13794956	13795640	chr19:13794956-13795640	0.0626941	-0.331181	0.45657	0.751767	0.578906	-0.00361	-0.374787	0.367567	0.983896	0.599349	ZSWIM4	ZSWIM4	ZSWIM4,C19orf53,MRI1,MIR23A,MIR27A,MIR24-2,FARSA,NANOS3	ZSWIM4,ZSWIM4,C19orf53,MRI1,MIR23A,MIR27A,MIR24-2,FARSA,NANOS3
19	35740496	35741017	chr19:35740496-35741017	0.0690516	-0.365182	0.503285	0.751997	0.578906	0.342978	-0.0125036	0.69846	0.0577098	0.168019	IGFLR1	IGFLR1	U2AF1L4,LIN37,IGFLR1,NONHSAG025600.2,PSENEN,ZNF567,HAUS5,ZNF566,ZNF599,COX6B1,ZNF461,LINC01534,PROSER3,KMT2B,ZNF529,ZNF260,ZNF146,ZNF792,RBM42,UPK1A,SDHAF1,ZFP14,ETV2,ZBTB32	IGFLR1,U2AF1L4,LIN37,IGFLR1,NONHSAG025600.2,PSENEN,ZNF567,HAUS5,ZNF566,ZNF599,COX6B1,ZNF461,LINC01534,PROSER3,KMT2B,ZNF529,ZNF260,ZNF146,ZNF792,RBM42,UPK1A,SDHAF1,ZFP14,ETV2,ZBTB32
19	48993261	48993936	chr19:48993261-48993936	-0.0576395	-0.419158	0.303879	0.751368	0.578906	-0.239143	-0.565867	0.0875822	0.141228	0.252197	RUVBL2	RUVBL2	RUVBL2,GYS1,NUP62,GRWD1,SNORD35A,IRF3,SNORD35B,SNRNP70,ALDH16A1,PIH1D1,KDELR1,PNKP,PRR12,RPS11,RPL18,RPL13A,NUCB1,CYTH2,FTL,CGB7,NTF4,TULP2,KCNA7,AKT1S1,PRMT1,ADM5,BCAT2,TRPM4,SPHK2,RF00875-003	RUVBL2,RUVBL2,GYS1,NUP62,GRWD1,SNORD35A,IRF3,SNORD35B,SNRNP70,ALDH16A1,PIH1D1,KDELR1,PNKP,PRR12,RPS11,RPL18,RPL13A,NUCB1,CYTH2,FTL,CGB7,NTF4,TULP2,KCNA7,AKT1S1,PRMT1,ADM5,BCAT2,TRPM4,SPHK2,RF00875-003
14	57390021	57391412	chr14:57390021-57391412	0.0546093	-0.289875	0.399093	0.752743	0.579304	-0.128828	-0.438877	0.181221	0.39356	0.402196	NAA30	NAA30	NAA30,HMGB1P14,CCDC198	NAA30,NAA30,HMGB1P14,CCDC198
19	49487248	49488015	chr19:49487248-49488015	-0.0623829	-0.455804	0.331038	0.752682	0.579304	-0.0943026	-0.615304	0.426698	0.70775	0.524269	RPL13A	RPL13A	SNORD35A,RPL13A,NONHSAG026242.2,X94599,SNORD32A,SNORD34,SNORD33,X94598,X94600,NUP62,POLD1,PRR12,IRF3,SNORD35B,PIH1D1,ALDH16A1,RPS11,PNKP,RPL18,PRMT1,FLT3LG,AKT1S1,NR1H2,PTOV1,RPS9P4,MED25,BAX,RRAS,CPT1C	RPL13A,SNORD35A,RPL13A,NONHSAG026242.2,X94599,SNORD32A,SNORD34,SNORD33,X94598,X94600,NUP62,POLD1,PRR12,IRF3,SNORD35B,PIH1D1,ALDH16A1,RPS11,PNKP,RPL18,PRMT1,FLT3LG,AKT1S1,NR1H2,PTOV1,RPS9P4,MED25,BAX,RRAS,CPT1C
1	26110875	26112249	chr1:26110875-26112249	0.0557311	-0.296144	0.407606	0.752956	0.579416	0.260373	-0.0570019	0.577748	0.101753	0.216543	PDIK1L	PDIK1L	PDIK1L,GPN2,ARID1A,TRIM63,GPATCH3,HMGN2,SH3BGRL3,RPS6KA1,UBXN11,ZNF593,FAM110D	PDIK1L,PDIK1L,GPN2,ARID1A,TRIM63,GPATCH3,HMGN2,SH3BGRL3,RPS6KA1,UBXN11,ZNF593,FAM110D
9	37903649	37904697	chr9:37903649-37904697	-0.0584411	-0.427885	0.311003	0.753253	0.579593	-0.109362	-0.416365	0.197642	0.463259	0.433541	SLC25A51	SLC25A51	SLC25A51,ZCCHC7,TRMT10B,TMX2P1,EXOSC3,POLR1E,PAICSP1,RF00017-7567	SLC25A51,SLC25A51,ZCCHC7,TRMT10B,TMX2P1,EXOSC3,POLR1E,PAICSP1,RF00017-7567
2	25877536	25878801	chr2:25877536-25878801	-0.0542888	-0.397801	0.289223	0.753473	0.579711	-0.177841	-0.467065	0.111383	0.212318	0.304611	ASXL2	ASXL2	ASXL2,KIF3C,DNMT3A,DTNB	ASXL2,ASXL2,KIF3C,DNMT3A,DTNB
1	154961351	154962208	chr1:154961351-154962208	0.0643983	-0.343735	0.472531	0.753855	0.579714	0.576486	0.217816	0.935156	0.00341524	0.054975	LOC101928120	LOC101928120	PYGO2,MSTO2P,KHDC4,MSTO1,UBAP2L,SHC1,ATP8B2,GON4L	LOC101928120,PYGO2,MSTO2P,KHDC4,MSTO1,UBAP2L,SHC1,ATP8B2,GON4L
3	195617807	195618440	chr3:195617807-195618440	-0.0713687	-0.524105	0.381368	0.75408	0.579714	-0.119992	-0.533147	0.293164	0.548785	0.468428	APOD	.	HSALNG0031818,MUC20P1,APOD,MUC20	.,HSALNG0031818,MUC20P1,APOD,MUC20
12	42237532	42238775	chr12:42237532-42238775	-0.055546	-0.407865	0.296774	0.75405	0.579714	-0.137203	-0.448535	0.174129	0.366149	0.389435	YAF2	YAF2	PPHLN1,YAF2,GXYLT1,ZCRB1	YAF2,PPHLN1,YAF2,GXYLT1,ZCRB1
12	92987536	92988248	chr12:92987536-92988248	-0.0724776	-0.531344	0.386389	0.753611	0.579714	0.0805189	-0.301422	0.462459	0.662615	0.508428	EEA1	.	LINC02413,UBE2N,EEA1,NUDT4	.,LINC02413,UBE2N,EEA1,NUDT4
13	94549004	94550165	chr13:94549004-94550165	-0.0537441	-0.394471	0.286983	0.753936	0.579714	0.0466825	-0.270963	0.364328	0.760676	0.538984	TGDS	.	DCT,TRF-GAA1-5,GPR180,TGDS	.,DCT,TRF-GAA1-5,GPR180,TGDS
15	63503182	63504849	chr15:63503182-63504849	-0.0519667	-0.381594	0.27766	0.754058	0.579714	-0.00758563	-0.387795	0.372624	0.966973	0.595686	USP3	USP3	USP3,LACTB,ZNF609,RAB8B,FBXL22,LINC02568,HERC1,APH1B,MN297299,CA12	USP3,USP3,LACTB,ZNF609,RAB8B,FBXL22,LINC02568,HERC1,APH1B,MN297299,CA12
15	84633516	84634092	chr15:84633516-84634092	-0.0731811	-0.536818	0.390456	0.753774	0.579714	0.15967	-0.194194	0.513535	0.355088	0.384007	SCAND2P	SCAND2P	SCAND2P,EGLN1P1,NMB,WDR73,GOLGA6L4,ZSCAN2,LINC00933,ZNF592,RN7SL331P	SCAND2P,SCAND2P,EGLN1P1,NMB,WDR73,GOLGA6L4,ZSCAN2,LINC00933,ZNF592,RN7SL331P
17	64496549	64497644	chr17:64496549-64497644	0.0657882	-0.350927	0.482503	0.753726	0.579714	0.0730936	-0.267503	0.41369	0.656967	0.507129	POLG2	POLG2	POLG2,MN297499,CEP95,DDX5,SMARCD2,PLEKHM1P1,SLC16A6P1,FTSJ3,DDX42,MILR1	POLG2,POLG2,MN297499,CEP95,DDX5,SMARCD2,PLEKHM1P1,SLC16A6P1,FTSJ3,DDX42,MILR1
17	67377137	67377991	chr17:67377137-67377991	0.0661268	-0.352417	0.484671	0.753546	0.579714	0.183957	-0.136677	0.50459	0.243183	0.322346	PITPNC1	PITPNC1	PITPNC1,BPTF,HSALNG0118293,NOL11	PITPNC1,PITPNC1,BPTF,HSALNG0118293,NOL11
12	49110315	49111149	chr12:49110315-49111149	-0.0593761	-0.437272	0.31852	0.754857	0.580209	-0.0171362	-0.369637	0.335364	0.919648	0.582556	LMBR1L	LMBR1L	LMBR1L,KANSL2,CCNT1,DDX23,KMT2D,DHH	LMBR1L,LMBR1L,KANSL2,CCNT1,DDX23,KMT2D,DHH
X	147283920	147285064	chrX:147283920-147285064	-0.0794153	-0.584814	0.425983	0.754841	0.580209	-0.174789	-0.709968	0.360391	0.500739	0.44938	MIR514A2	MIR514A2	.	MIR514A2,.
12	29148802	29149909	chr12:29148802-29149909	0.0618432	-0.331959	0.455645	0.754981	0.580253	0.101045	-0.277271	0.479361	0.581051	0.481064	FAR2	FAR2	FAR2,ERGIC2	FAR2,FAR2,ERGIC2
7	2529189	2530730	chr7:2529189-2530730	0.0539796	-0.289898	0.397857	0.755083	0.58028	-0.104745	-0.489267	0.279778	0.573623	0.478295	MIR4648	MIR4648	LFNG,BRAT1,IQCE,MIR4648,HSALNG0055729	MIR4648,LFNG,BRAT1,IQCE,MIR4648,HSALNG0055729
9	105693879	105695423	chr9:105693879-105695423	-0.0507282	-0.374032	0.272575	0.755185	0.580306	-0.111355	-0.444186	0.221476	0.490484	0.445046	TMEM38B	TMEM38B	TMEM38B	TMEM38B,TMEM38B
11	268220	269787	chr11:268220-269787	0.053329	-0.287098	0.393756	0.755567	0.580548	0.457197	0.0266648	0.88773	0.0386702	0.1406	NLRP6	.	IFITM2,PSMD13,RIC8A,SIRT3,PGGHG,ODF3,SCGB1C1,BET1L,NLRP6,TALDO1,IRF7,ANO9,IFITM1,SIGIRR,DEAF1,TMEM80,HSALNG0081947	.,IFITM2,PSMD13,RIC8A,SIRT3,PGGHG,ODF3,SCGB1C1,BET1L,NLRP6,TALDO1,IRF7,ANO9,IFITM1,SIGIRR,DEAF1,TMEM80,HSALNG0081947
3	33096356	33097501	chr3:33096356-33097501	0.0527376	-0.284205	0.38968	0.75577	0.580653	-0.0558772	-0.38077	0.269015	0.721633	0.528232	GLB1	GLB1	GLB1,TMPPE,CNOT10,PDCD6IP,CRTAP,RF00876-012	GLB1,GLB1,TMPPE,CNOT10,PDCD6IP,CRTAP,RF00876-012
12	50400681	50401375	chr12:50400681-50401375	0.0619298	-0.333967	0.457827	0.755905	0.580705	0.0652511	-0.279916	0.410419	0.69546	0.520207	FAM186A	FAM186A	LARP4,LIMA1,PRPF40B,SMARCD1,BCDIN3D,ATF1,PARK7P1,TFCP2,CERS5,CSRNP2,FAM186A,FAM186B,RNU6-1093P,COX14,HE856224,DIP2B	FAM186A,LARP4,LIMA1,PRPF40B,SMARCD1,BCDIN3D,ATF1,PARK7P1,TFCP2,CERS5,CSRNP2,FAM186A,FAM186B,RNU6-1093P,COX14,HE856224,DIP2B
8	81106344	81107126	chr8:81106344-81107126	-0.07187	-0.531705	0.387965	0.756107	0.580809	-0.222776	-0.655192	0.209641	0.292819	0.349605	PAG1	PAG1	PAG1,MN298114-265,ZNF704	PAG1,PAG1,MN298114-265,ZNF704
13	114064969	114065928	chr13:114064969-114065928	-0.0584932	-0.432983	0.315997	0.756259	0.580874	0.105043	-0.241264	0.451351	0.531373	0.461298	LINC00565	.	RASA3,LINC00452,UPF3A,LINC00565,C13orf46	.,RASA3,LINC00452,UPF3A,LINC00565,C13orf46
3	48716856	48717718	chr3:48716856-48717718	-0.0601035	-0.445601	0.325394	0.756687	0.580875	0.037718	-0.286599	0.362034	0.809429	0.55412	IP6K2	.	IP6K2,WDR6,NCKIPSD,DHX30,NICN1,PRKAR2A,QARS1,MST1	.,IP6K2,WDR6,NCKIPSD,DHX30,NICN1,PRKAR2A,QARS1,MST1
4	122922389	122923793	chr4:122922389-122923793	-0.0514589	-0.381675	0.278757	0.756803	0.580875	0.0922465	-0.258192	0.442686	0.58648	0.483231	NUDT6	NUDT6	NUDT6,SPATA5,FGF2	NUDT6,NUDT6,SPATA5,FGF2
5	178130641	178131369	chr5:178130641-178131369	0.0668724	-0.362269	0.496014	0.756812	0.580875	0.223854	-0.137304	0.585011	0.208836	0.302419	RMND5B	RMND5B	RMND5B,NONHSAG042391.2,FAM193B,ZNF354B,NSD1,ZNF879,HNRNPAB,PHYKPL,RPL21P60,CLK4,ZNF354C,MXD3,B4GALT7,ZNF354A,N4BP3,RPL19P9,NHP2,RF00017-5153,RF00017-5150	RMND5B,RMND5B,NONHSAG042391.2,FAM193B,ZNF354B,NSD1,ZNF879,HNRNPAB,PHYKPL,RPL21P60,CLK4,ZNF354C,MXD3,B4GALT7,ZNF354A,N4BP3,RPL19P9,NHP2,RF00017-5153,RF00017-5150
6	14743708	14744172	chr6:14743708-14744172	-0.0889527	-0.659916	0.482011	0.756864	0.580875	0.0502444	-0.442918	0.543406	0.832648	0.561407	LINC01108	.	JARID2,CD83	.,JARID2,CD83
7	37447790	37449467	chr7:37447790-37449467	0.0517518	-0.280241	0.383745	0.756731	0.580875	0.10224	-0.201283	0.405763	0.487582	0.443833	ELMO1	ELMO1	ELMO1,GPR141,RNU6-565P,EPDR1,TRGV3,RF00017-6125,AOAH	ELMO1,ELMO1,GPR141,RNU6-565P,EPDR1,TRGV3,RF00017-6125,AOAH
7	90345846	90347030	chr7:90345846-90347030	-0.0555221	-0.411218	0.300174	0.75641	0.580875	-0.21429	-0.521863	0.0932824	0.160186	0.266957	GTPBP10	.	GTPBP10,NONHSAG048169.2,STEAP1,STEAP2,CLDN12	.,GTPBP10,NONHSAG048169.2,STEAP1,STEAP2,CLDN12
10	5977250	5978105	chr10:5977250-5978105	0.0583491	-0.315903	0.432601	0.756691	0.580875	0.100662	-0.207954	0.409277	0.501291	0.449576	IL15RA	IL15RA	IL15RA,NONHSAG005126.2,RBM17,TASOR2,PFKFB3,FBH1,NRBF2P5,ANKRD16	IL15RA,IL15RA,NONHSAG005126.2,RBM17,TASOR2,PFKFB3,FBH1,NRBF2P5,ANKRD16
10	50417675	50418526	chr10:50417675-50418526	0.0636786	-0.344815	0.472173	0.756724	0.580875	0.272691	-0.115728	0.66111	0.157184	0.265217	ASAH2	.	SGMS1,RNU7-107P,ASAH2,BEND3P1,KR020024	.,SGMS1,RNU7-107P,ASAH2,BEND3P1,KR020024
16	69565649	69567102	chr16:69565649-69567102	0.0568917	-0.307988	0.421772	0.756675	0.580875	0.54949	0.226428	0.872552	0.0022167	0.0475744	MIR1538	MIR1538	NFAT5,MIR1538,PDPR,NPIPB14P,SF3B3,PDXDC2P-NPIPB14P,PDXDC2P,EXOSC6,DDX19B,CHTF8,COG8,FCSK,SNTB2,NQO1,CLEC18C,WWP2,CLEC18A,L13304-014	MIR1538,NFAT5,MIR1538,PDPR,NPIPB14P,SF3B3,PDXDC2P-NPIPB14P,PDXDC2P,EXOSC6,DDX19B,CHTF8,COG8,FCSK,SNTB2,NQO1,CLEC18C,WWP2,CLEC18A,L13304-014
11	128552826	128553353	chr11:128552826-128553353	-0.066868	-0.496485	0.362749	0.757088	0.580995	-0.00231433	-0.343687	0.339058	0.988774	0.600462	ETS1-AS1	.	ETS1,LINC02098,FLI1	.,ETS1,LINC02098,FLI1
X	52920469	52921553	chrX:52920469-52921553	0.0666337	-0.361833	0.495101	0.757283	0.581094	0.16976	-0.17582	0.515339	0.315143	0.362647	XAGE3	.	FAM156A,KANTR,FAM156B,ACTG1P10,TSPYL2,KDM5C,RF00017-8444,MN297907-035	.,FAM156A,KANTR,FAM156B,ACTG1P10,TSPYL2,KDM5C,RF00017-8444,MN297907-035
3	49939880	49940555	chr3:49939880-49940555	-0.0569844	-0.423525	0.309557	0.75736	0.581101	0.241524	-0.0892692	0.572318	0.142151	0.252832	RBM6	RBM6	RBM6,WDR6,NICN1,RBM5,QRICH1,P4HTM,NAA80,RF01960-014	RBM6,RBM6,WDR6,NICN1,RBM5,QRICH1,P4HTM,NAA80,RF01960-014
1	16868522	16869386	chr1:16868522-16869386	0.0676234	-0.367557	0.502804	0.757472	0.581136	0.0854417	-0.381605	0.552489	0.704781	0.52358	LOC112267871	LOC112267871	.	LOC112267871,.
1	229558057	229559218	chr1:229558057-229559218	0.0522622	-0.285605	0.390129	0.758543	0.581176	-0.00898921	-0.33183	0.313851	0.95392	0.591887	ABCB10	ABCB10	ABCB10,HMGN2P19,NUP133,TAF5L,RF00001-030,RNA5SP78	ABCB10,ABCB10,HMGN2P19,NUP133,TAF5L,RF00001-030,RNA5SP78
2	86562540	86563623	chr2:86562540-86563623	0.0570812	-0.312027	0.42619	0.758598	0.581176	-0.250383	-0.565321	0.0645541	0.111966	0.225903	CHMP3	CHMP3	CHMP3,SNORD94,ANAPC1P3,ANAPC1P2,C2orf68,USP39,ANAPC1P1,TMEM150A,MRPL35,REEP1,KDM3A,RNF103-CHMP3	CHMP3,CHMP3,SNORD94,ANAPC1P3,ANAPC1P2,C2orf68,USP39,ANAPC1P1,TMEM150A,MRPL35,REEP1,KDM3A,RNF103-CHMP3
2	173354775	173355653	chr2:173354775-173355653	0.0594638	-0.324592	0.443519	0.758318	0.581176	-0.106247	-0.426734	0.21424	0.494397	0.446715	CDCA7	CDCA7	CDCA7,SP3	CDCA7,CDCA7,SP3
2	202237826	202238853	chr2:202237826-202238853	0.060253	-0.327812	0.448318	0.757663	0.581176	-0.00218542	-0.351943	0.347572	0.989654	0.600638	SUMO1	SUMO1	SUMO1,HSALNG0021598,NOP58,FAM117B,NBEAL1,RPL12P16,SCYL2P1,CDK15,RPL39P14,KIAA2012	SUMO1,SUMO1,HSALNG0021598,NOP58,FAM117B,NBEAL1,RPL12P16,SCYL2P1,CDK15,RPL39P14,KIAA2012
4	76213031	76214246	chr4:76213031-76214246	0.0531934	-0.290555	0.396942	0.758449	0.581176	-0.216592	-0.544918	0.111734	0.182319	0.285082	FAM47E	FAM47E	SCARB2,NUP54,FAM47E,THAP6,SDAD1,ART3,NAAA,G3BP2,STBD1,CXCL10,CXCL11	FAM47E,SCARB2,NUP54,FAM47E,THAP6,SDAD1,ART3,NAAA,G3BP2,STBD1,CXCL10,CXCL11
4	185203163	185204227	chr4:185203163-185204227	-0.0557419	-0.4155	0.304017	0.75815	0.581176	0.193645	-0.175611	0.562901	0.284532	0.345253	SNX25	SNX25	CFAP97,SNX25,RF00017-4479,IRF2,PRIMPOL,SLC25A4	SNX25,CFAP97,SNX25,RF00017-4479,IRF2,PRIMPOL,SLC25A4
8	94719466	94720293	chr8:94719466-94720293	-0.062003	-0.462167	0.338161	0.758148	0.581176	-0.18825	-0.544046	0.167546	0.2804	0.343039	DPY19L4	DPY19L4	DPY19L4,VIRMA,INTS8,RBM12B,C8orf37,TMEM67,ESRP1,RF00017-7183,RF00017-7182	DPY19L4,DPY19L4,VIRMA,INTS8,RBM12B,C8orf37,TMEM67,ESRP1,RF00017-7183,RF00017-7182
9	98255262	98256487	chr9:98255262-98256487	-0.0533865	-0.398121	0.291348	0.758271	0.581176	-0.195974	-0.502636	0.110688	0.195684	0.293943	TBC1D2	TBC1D2	TBC1D2,CORO2A,NANS,TRMO,MN298639,RF00017-7760	TBC1D2,TBC1D2,CORO2A,NANS,TRMO,MN298639,RF00017-7760
11	74170662	74171666	chr11:74170662-74171666	0.0541077	-0.294395	0.40261	0.757674	0.581176	-0.0191329	-0.330332	0.292066	0.898492	0.577632	C2CD3	C2CD3	PPME1,C2CD3,RF00017-982,P4HA3,POLD3,RNF169,PAAF1	C2CD3,PPME1,C2CD3,RF00017-982,P4HA3,POLD3,RNF169,PAAF1
12	9647958	9648774	chr12:9647958-9648774	-0.0600569	-0.447714	0.3276	0.75818	0.581176	0.0630498	-0.293082	0.419181	0.713838	0.52646	LOC105369728	LOC105369728	CLEC2D,KLRA1P,KLRB1,CLECL1,CLEC7A,CLEC12A,DDX12P,PHC1,RIMKLB,CD69,CLEC2B,KLRF1	LOC105369728,CLEC2D,KLRA1P,KLRB1,CLECL1,CLEC7A,CLEC12A,DDX12P,PHC1,RIMKLB,CD69,CLEC2B,KLRF1
12	106955587	106956923	chr12:106955587-106956923	0.0522144	-0.285262	0.38969	0.758486	0.581176	0.0353068	-0.311527	0.38214	0.832784	0.561407	TMEM263	TMEM263	TMEM263,MTERF2,PRDM4,PWP1,HSALNG0093756	TMEM263,TMEM263,MTERF2,PRDM4,PWP1,HSALNG0093756
15	55407705	55408695	chr15:55407705-55408695	0.0576004	-0.314347	0.429548	0.758273	0.581176	-0.110427	-0.41653	0.195677	0.457685	0.431399	C15orf65	C15orf65	C15orf65,CCPG1,RSL24D1,NEDD4,PYGO1,DNAAF4,PIGBOS1,PIGB,RF00017-1793,DNAAF4-CCPG1	C15orf65,C15orf65,CCPG1,RSL24D1,NEDD4,PYGO1,DNAAF4,PIGBOS1,PIGB,RF00017-1793,DNAAF4-CCPG1
15	90034562	90035492	chr15:90034562-90035492	0.0617572	-0.337076	0.460591	0.758298	0.581176	0.0712781	-0.281635	0.424191	0.675877	0.513757	MIR3174	.	ZNF710,IQGAP1,VPS33B,AP3S2,SEMA4B,ANPEP,IDH2	.,ZNF710,IQGAP1,VPS33B,AP3S2,SEMA4B,ANPEP,IDH2
16	15093960	15094677	chr16:15093960-15094677	-0.0681674	-0.508891	0.372556	0.758559	0.581176	-0.0388329	-0.381452	0.303786	0.81418	0.555516	MIR6511B2	.	RRN3,PARN,NPIPA2,NTAN1,PDXDC1	.,RRN3,PARN,NPIPA2,NTAN1,PDXDC1
16	68244861	68245425	chr16:68244861-68245425	0.0675901	-0.36917	0.50435	0.758436	0.581176	0.230938	-0.118765	0.58064	0.18188	0.284823	PLA2G15	PLA2G15	PLA2G15,PRMT7,THAP11,SLC12A4,SLC7A6,L13708-003	PLA2G15,PLA2G15,PRMT7,THAP11,SLC12A4,SLC7A6,L13708-003
17	29722295	29723429	chr17:29722295-29723429	-0.0692084	-0.515128	0.376711	0.757756	0.581176	-0.119889	-0.568292	0.328513	0.58066	0.48106	CORO6	.	CORO6,RNU6-920P,NUFIP2,SSH2,TAOK1,RF00017-2335,RPL21P123,EFCAB5	.,CORO6,RNU6-920P,NUFIP2,SSH2,TAOK1,RF00017-2335,RPL21P123,EFCAB5
7	37353327	37353880	chr7:37353327-37353880	0.0779791	-0.427257	0.583215	0.759058	0.581271	0.154389	-0.227466	0.536244	0.406169	0.408326	ELMO1	.	ELMO1,GPR141,RNU6-565P,RF00026-994,RPS10P14,AOAH	.,ELMO1,GPR141,RNU6-565P,RF00026-994,RPS10P14,AOAH
9	125143041	125143779	chr9:125143041-125143779	0.0681148	-0.373107	0.509337	0.759004	0.581271	-0.148088	-0.458068	0.161892	0.328244	0.369491	SCAI	SCAI	SCAI,RABEPK,GAPVD1,RF00017-7897,GOLGA1	SCAI,SCAI,RABEPK,GAPVD1,RF00017-7897,GOLGA1
10	72215533	72216401	chr10:72215533-72216401	-0.0681422	-0.509148	0.372863	0.758796	0.581271	0.205949	-0.229394	0.641292	0.332858	0.372116	ANAPC16	ANAPC16	ANAPC16,RPL15P14,DNAJB12,ASCC1,NUDT13,FAM149B1	ANAPC16,ANAPC16,RPL15P14,DNAJB12,ASCC1,NUDT13,FAM149B1
12	49060365	49060880	chr12:49060365-49060880	0.0720469	-0.394539	0.538633	0.758951	0.581271	0.253851	-0.0797035	0.587406	0.127011	0.240748	KMT2D	KMT2D	DDX23,LMBR1L,KANSL2,KMT2D,CCNT1,SENP1,BCDIN3D,PRPF40B,PARK7P1,ADCY6,DDN,CACNB3,SPATS2,CCDC184,TROAP,OR5BK1P,ASIC1,FAIM2,TUBA1A,CCDC65,DHH,NONHSAG011077.2,PRKAG1	KMT2D,DDX23,LMBR1L,KANSL2,KMT2D,CCNT1,SENP1,BCDIN3D,PRPF40B,PARK7P1,ADCY6,DDN,CACNB3,SPATS2,CCDC184,TROAP,OR5BK1P,ASIC1,FAIM2,TUBA1A,CCDC65,DHH,NONHSAG011077.2,PRKAG1
17	44689567	44690107	chr17:44689567-44690107	0.0674674	-0.369635	0.50457	0.759044	0.581271	0.180915	-0.21101	0.57284	0.344396	0.378934	CCDC43	CCDC43	CCDC43,DBF4B,TMUB2,UBTF,GPATCH8,MEIOC,LINC02210	CCDC43,CCDC43,DBF4B,TMUB2,UBTF,GPATCH8,MEIOC,LINC02210
2	169798756	169799645	chr2:169798756-169799645	-0.0596782	-0.446968	0.327611	0.759436	0.581406	-0.0151218	-0.406137	0.375893	0.936035	0.5866	SSB	.	SSB,PPIG,METTL5,UBR3,PHOSPHO2	.,SSB,PPIG,METTL5,UBR3,PHOSPHO2
11	1389404	1389979	chr11:1389404-1389979	0.0685409	-0.376238	0.513319	0.759422	0.581406	0.16219	-0.164437	0.488817	0.310076	0.359272	BRSK2	BRSK2	BRSK2,MOB2	BRSK2,BRSK2,MOB2
X	111681021	111681729	chrX:111681021-111681729	-0.0630796	-0.472208	0.346049	0.759302	0.581406	-0.207614	-0.539198	0.123971	0.20445	0.299286	ALG13	.	ALG13,HSALNG0139550,TRPC5OS	.,ALG13,HSALNG0139550,TRPC5OS
6	45681858	45682251	chr6:45681858-45682251	-0.0713678	-0.534882	0.392147	0.759619	0.581443	0.195911	-0.223943	0.615765	0.339321	0.375806	SUPT3H	.	SUPT3H,CLIC5	.,SUPT3H,CLIC5
17	28384598	28385164	chr17:28384598-28385164	0.0787657	-0.432681	0.590212	0.759566	0.581443	0.433067	-0.0139252	0.880059	0.0567771	0.16665	VTN	.	PIGS,VTN,NONHSAG021298.2,SARM1,SLC46A1	.,PIGS,VTN,NONHSAG021298.2,SARM1,SLC46A1
1	91555800	91556379	chr1:91555800-91556379	0.0751667	-0.414035	0.564368	0.760101	0.58172	0.153908	-0.218262	0.526077	0.395757	0.403338	CDC7	.	CDC7,WDR82P2,PHKA1P1,TGFBR3	.,CDC7,WDR82P2,PHKA1P1,TGFBR3
15	43122699	43123360	chr15:43122699-43123360	-0.0680993	-0.511329	0.37513	0.760114	0.58172	0.280267	-0.0869345	0.647469	0.125986	0.239944	TMEM62	TMEM62	TMEM62,LRRC57,GANC,WDR76,RPS3AP47,CDAN1,VPS39,SNAP23,MFAP1,LCMT2,TMEM87A,UBR1,ZSCAN29	TMEM62,TMEM62,LRRC57,GANC,WDR76,RPS3AP47,CDAN1,VPS39,SNAP23,MFAP1,LCMT2,TMEM87A,UBR1,ZSCAN29
3	195720559	195721221	chr3:195720559-195721221	0.0569967	-0.314225	0.428218	0.760273	0.58179	0.179215	-0.17937	0.5378	0.307038	0.358094	MIR570	.	MUC20,SDHAP2,MUC4,MUC20P1,MUC20-OT1	.,MUC20,SDHAP2,MUC4,MUC20P1,MUC20-OT1
3	49020997	49022438	chr3:49020997-49022438	-0.0520909	-0.391583	0.287401	0.760425	0.58185	0.0938342	-0.249601	0.43727	0.572481	0.477913	DALRD3	DALRD3	DALRD3,NDUFAF3,MIR425,MIR191,WDR6,RBM6,FCF1P2,ATRIP,QRICH1,NICN1,AMT,ZNF589,P4HTM,IP6K2,NME6,MRPS18AP1,QARS1,USP19,CCDC71,TMEM89,ARIH2OS,RHOA-IT1,GMPPB,AMIGO3,IMPDH2,ARIH2,UBA7,TRAIP,IP6K1,MST1	DALRD3,DALRD3,NDUFAF3,MIR425,MIR191,WDR6,RBM6,FCF1P2,ATRIP,QRICH1,NICN1,AMT,ZNF589,P4HTM,IP6K2,NME6,MRPS18AP1,QARS1,USP19,CCDC71,TMEM89,ARIH2OS,RHOA-IT1,GMPPB,AMIGO3,IMPDH2,ARIH2,UBA7,TRAIP,IP6K1,MST1
6	157763667	157764871	chr6:157763667-157764871	0.0504867	-0.278636	0.37961	0.760486	0.58185	-0.140986	-0.457575	0.175603	0.36125	0.386324	SNX9	.	SNX9,SYNJ2,RNU6-786P	.,SNX9,SYNJ2,RNU6-786P
1	100249225	100250200	chr1:100249225-100250200	0.0541986	-0.299812	0.408209	0.760938	0.58199	-0.245975	-0.625413	0.133464	0.189627	0.290111	DBT	DBT	DBT,RTCA,FRRS1,LRRC39	DBT,DBT,RTCA,FRRS1,LRRC39
1	225881832	225882932	chr1:225881832-225882932	-0.0551086	-0.414881	0.304664	0.760821	0.58199	0.284218	-0.0710462	0.639483	0.109889	0.223835	TMEM63A	TMEM63A	TMEM63A,LEFTY2,ACBD3,LEFTY1,PYCR2,SDE2,H3-3A,EPHX1	TMEM63A,TMEM63A,LEFTY2,ACBD3,LEFTY1,PYCR2,SDE2,H3-3A,EPHX1
2	9752606	9753477	chr2:9752606-9753477	-0.0542203	-0.408311	0.299871	0.760898	0.58199	0.128521	-0.240923	0.497965	0.473643	0.438099	TAF1B	.	HSALNG0012920,ADAM17,YWHAQ,IAH1,KLF11,GRHL1,TAF1B	.,HSALNG0012920,ADAM17,YWHAQ,IAH1,KLF11,GRHL1,TAF1B
16	21158560	21159409	chr16:21158560-21159409	-0.056449	-0.425052	0.312154	0.760871	0.58199	0.102224	-0.237046	0.441494	0.534078	0.462454	DNAH3	DNAH3	TMEM159,DNAH3	DNAH3,TMEM159,DNAH3
1	160261559	160262887	chr1:160261559-160262887	-0.0534848	-0.403177	0.296207	0.761166	0.582113	0.204457	-0.102501	0.511415	0.178333	0.282276	LOC100287049	LOC100287049	DCAF8,USP21,NCSTN,PPOX,B4GALT3,RPSAP18,COPA,DEDD,PEA15	LOC100287049,DCAF8,USP21,NCSTN,PPOX,B4GALT3,RPSAP18,COPA,DEDD,PEA15
1	65001371	65003234	chr1:65001371-65003234	-0.0501568	-0.378334	0.27802	0.761338	0.582128	-0.0552966	-0.381761	0.271168	0.725665	0.529424	LINC01359	LINC01359	LINC01359,JAK1,SLC2A3P2,CACHD1,RAVER2	LINC01359,LINC01359,JAK1,SLC2A3P2,CACHD1,RAVER2
5	65925060	65927394	chr5:65925060-65927394	-0.0496326	-0.374363	0.275097	0.761325	0.582128	-0.0338331	-0.34913	0.281464	0.823894	0.558876	ERBIN	ERBIN	ERBIN,PPWD1,SREK1,TRAPPC13,CENPK,MG828730-053	ERBIN,ERBIN,PPWD1,SREK1,TRAPPC13,CENPK,MG828730-053
22	46762149	46763257	chr22:46762149-46763257	0.0592494	-0.328504	0.447003	0.761387	0.582128	0.00329048	-0.360699	0.367279	0.985031	0.599445	TBC1D22A	TBC1D22A	TBC1D22A,CDPF1,LINC00899,RF00017-3883,RF00017-3881	TBC1D22A,TBC1D22A,CDPF1,LINC00899,RF00017-3883,RF00017-3881
7	72924761	72925485	chr7:72924761-72925485	0.0709757	-0.39379	0.535741	0.761522	0.582179	0.0302179	-0.312857	0.373293	0.855025	0.566712	NSUN5P2	.	POM121,POM121B,NSUN5P2,STAG3L3,TBL2,NSUN5,PMS2P7,FKBP6,TRIM74,RF00017-6294	.,POM121,POM121B,NSUN5P2,STAG3L3,TBL2,NSUN5,PMS2P7,FKBP6,TRIM74,RF00017-6294
6	119348349	119350716	chr6:119348349-119350716	-0.0481439	-0.363813	0.267525	0.761823	0.582358	0.118991	-0.182577	0.42056	0.417348	0.41365	MAN1A1	MAN1A1	MCM9,MAN1A1,FAM184A	MAN1A1,MCM9,MAN1A1,FAM184A
19	1904999	1905805	chr19:1904999-1905805	0.0639303	-0.356457	0.484318	0.762488	0.582815	0.115035	-0.224382	0.454453	0.484941	0.442925	SCAMP4	SCAMP4	SCAMP4,ADAT3,CIRBP,TMEM259,SF3A2,DAZAP1,CSNK1G2,DOT1L,OAZ1,PEAK3,ABHD17A	SCAMP4,SCAMP4,ADAT3,CIRBP,TMEM259,SF3A2,DAZAP1,CSNK1G2,DOT1L,OAZ1,PEAK3,ABHD17A
10	22436727	22437871	chr10:22436727-22437871	-0.051603	-0.391053	0.287847	0.762572	0.582828	-0.228737	-0.533378	0.0759041	0.131852	0.244309	SPAG6	.	MLLT10,COMMD3,BMI1,MIR1915HG,MIR1915,HNRNPRP1,DNAJC1,SPAG6,PIP4K2A	.,MLLT10,COMMD3,BMI1,MIR1915HG,MIR1915,HNRNPRP1,DNAJC1,SPAG6,PIP4K2A
17	45060852	45061783	chr17:45060852-45061783	-0.0595131	-0.451264	0.332238	0.762728	0.582896	-0.0081911	-0.333774	0.317391	0.95836	0.593047	DCAKD	DCAKD	DCAKD,NMT1,UBTF,TMUB2,GFAP,C1QL1,PLCD3,ACBD4	DCAKD,DCAKD,NMT1,UBTF,TMUB2,GFAP,C1QL1,PLCD3,ACBD4
3	119579459	119580336	chr3:119579459-119580336	0.054826	-0.306288	0.41594	0.762866	0.58295	-0.0733264	-0.423267	0.276614	0.664521	0.509168	ADPRH	ADPRH	ADPRH,CD80,CFAP91,PLA1A	ADPRH,ADPRH,CD80,CFAP91,PLA1A
15	42736848	42737341	chr15:42736848-42737341	-0.0725173	-0.55068	0.405646	0.763118	0.583091	0.0715252	-0.279353	0.422403	0.673055	0.51259	CDAN1	CDAN1	CDAN1,LRRC57,LCMT2,ZSCAN29,VPS39,GANC,CCNDBP1,STARD9	CDAN1,CDAN1,LRRC57,LCMT2,ZSCAN29,VPS39,GANC,CCNDBP1,STARD9
9	137327740	137328472	chr9:137327740-137328472	0.0502445	-0.281339	0.381828	0.763314	0.583138	-0.0734788	-0.42221	0.275253	0.662782	0.508463	NRARP	.	FAM166A,STPG3,NRARP,EXD3	.,FAM166A,STPG3,NRARP,EXD3
X	153970987	153972829	chrX:153970987-153972829	-0.058273	-0.442841	0.326295	0.763315	0.583138	0.256861	-0.147596	0.661318	0.19835	0.295008	HCFC1	HCFC1	TMEM187,HCFC1,SNORA70,SLC10A3,PLXNA3,SNORA56,DKC1,FAM3A,ABCD1,PLXNB3,ARHGAP4,MECP2,RENBP,DNASE1L1,TAZ,EMD	HCFC1,TMEM187,HCFC1,SNORA70,SLC10A3,PLXNA3,SNORA56,DKC1,FAM3A,ABCD1,PLXNB3,ARHGAP4,MECP2,RENBP,DNASE1L1,TAZ,EMD
10	35089935	35090791	chr10:35089935-35090791	0.0578042	-0.324229	0.439838	0.763651	0.583296	-0.0529246	-0.370543	0.264693	0.72993	0.53027	CUL2	CUL2	CUL2,CREM,PARD3	CUL2,CUL2,CREM,PARD3
16	22373877	22375083	chr16:22373877-22375083	-0.0525635	-0.399968	0.294841	0.763655	0.583296	0.134603	-0.217214	0.486419	0.43137	0.419806	LOC440346	LOC440346	CDR2,SMG1P1,SMG1P4,SMG1P3,POLR3E,NPIPB4,NPIPB5,NPIPB3,SCNN1B,MFSD13B,RRN3P1,RRN3P3	LOC440346,CDR2,SMG1P1,SMG1P4,SMG1P3,POLR3E,NPIPB4,NPIPB5,NPIPB3,SCNN1B,MFSD13B,RRN3P1,RRN3P3
5	40754937	40756321	chr5:40754937-40756321	-0.05272	-0.401828	0.296388	0.764094	0.583476	-0.216806	-0.553796	0.120184	0.192831	0.292501	TTC33	TTC33	TTC33,hsa-miR-5095-390,NONHSAG040254.2,CARD6,PRKAA1,PTGER4,RF00017-4595,RF00017-4594,RF00017-4593	TTC33,TTC33,hsa-miR-5095-390,NONHSAG040254.2,CARD6,PRKAA1,PTGER4,RF00017-4595,RF00017-4594,RF00017-4593
5	91279999	91280905	chr5:91279999-91280905	0.0613982	-0.345032	0.467828	0.764014	0.583476	-0.0870159	-0.403397	0.229365	0.569959	0.477488	LUCAT1	.	RPS18P7,LYSMD3,LUCAT1,ARRDC3	.,RPS18P7,LYSMD3,LUCAT1,ARRDC3
5	115601872	115602534	chr5:115601872-115602534	-0.0729117	-0.555695	0.409872	0.76408	0.583476	-0.0223281	-0.358127	0.31347	0.890272	0.575315	LOC101927100	LOC101927100	TICAM2,TMED7-TICAM2,FEM1C	LOC101927100,TICAM2,TMED7-TICAM2,FEM1C
1	235946063	235946752	chr1:235946063-235946752	0.0669717	-0.377902	0.511846	0.764811	0.583514	0.155252	-0.241121	0.551624	0.420707	0.415064	LYST	.	RF00017-524,LYST,RNU6-968P,RNU5E-2P,LINC02768,MN296943,NID1	.,RF00017-524,LYST,RNU6-968P,RNU5E-2P,LINC02768,MN296943,NID1
2	84905206	84906265	chr2:84905206-84906265	-0.0556754	-0.425099	0.313748	0.764556	0.583514	0.0397012	-0.268883	0.348286	0.789674	0.547638	TMSB10	TMSB10	TRABD2A,NONHSAG028360.2,TMSB10,TCF7L1,USP39,ELMOD3,VAMP8	TMSB10,TRABD2A,NONHSAG028360.2,TMSB10,TCF7L1,USP39,ELMOD3,VAMP8
5	74639906	74641471	chr5:74639906-74641471	-0.0493712	-0.37734	0.278597	0.764818	0.583514	0.0830319	-0.239257	0.405321	0.5944	0.486237	HEXB	HEXB	ENC1,HEXB,NSA2,RF00017-4724	HEXB,ENC1,HEXB,NSA2,RF00017-4724
5	77775462	77776686	chr5:77775462-77776686	-0.0502877	-0.383502	0.282927	0.764241	0.583514	-0.203397	-0.511763	0.10497	0.182377	0.285103	TBCA	.	TBCA,OTP,RF00017-4744	.,TBCA,OTP,RF00017-4744
5	131164430	131165428	chr5:131164430-131165428	-0.0560824	-0.428224	0.31606	0.764567	0.583514	-0.217307	-0.520721	0.0861071	0.149451	0.258706	LYRM7	.	HINT1,HE855918,RAPGEF6,FNIP1,LYRM7	.,HINT1,HE855918,RAPGEF6,FNIP1,LYRM7
15	17059734	17060527	chr15:17059734-17060527	-0.0558607	-0.426734	0.315013	0.764692	0.583514	-0.390719	-0.824067	0.0426296	0.0742984	0.18808	CHEK2P2	.	.	.,.
16	70800536	70801284	chr16:70800536-70801284	0.0606923	-0.342091	0.463476	0.764597	0.583514	-0.10713	-0.465944	0.251683	0.537757	0.46418	VAC14	VAC14	VAC14,PDPR,PDXDC2P-NPIPB14P,DDX19A,SF3B3,PDXDC2P,NPIPB14P,ZNF19,EXOSC6,DDX19B,MTSS2,HYDIN	VAC14,VAC14,PDPR,PDXDC2P-NPIPB14P,DDX19A,SF3B3,PDXDC2P,NPIPB14P,ZNF19,EXOSC6,DDX19B,MTSS2,HYDIN
19	47608274	47609323	chr19:47608274-47609323	0.0575136	-0.324264	0.439292	0.764651	0.583514	0.204127	-0.156154	0.564408	0.248878	0.324312	BICRA	BICRA	SELENOW,ZNF541,MEIS3,LIG1,KPTN,BICRA,RF00017-3035,EHD2	BICRA,SELENOW,ZNF541,MEIS3,LIG1,KPTN,BICRA,RF00017-3035,EHD2
20	36773290	36774395	chr20:36773290-36774395	0.0532595	-0.300374	0.406893	0.764712	0.583514	0.188117	-0.140031	0.516264	0.243546	0.322407	DSN1	DSN1	DSN1,NDRG3,RBL1,SRC,NONHSAG031712.2,SOGA1	DSN1,DSN1,NDRG3,RBL1,SRC,NONHSAG031712.2,SOGA1
22	38755075	38756398	chr22:38755075-38756398	-0.0538513	-0.41146	0.303758	0.764741	0.583514	0.0822782	-0.34266	0.507216	0.688493	0.517807	SUN2	.	SUN2,HSALNG0135445,FAM227A,CBY1,GTPBP1,DNAL4,JOSD1,APOBEC3G,APOBEC3D	.,SUN2,HSALNG0135445,FAM227A,CBY1,GTPBP1,DNAL4,JOSD1,APOBEC3G,APOBEC3D
14	75176087	75177030	chr14:75176087-75177030	0.060014	-0.338948	0.458977	0.764986	0.58354	0.0337687	-0.282903	0.350441	0.824973	0.559229	TMED10	TMED10	TMED10,ZC2HC1C,ACYP1,RPS6KL1,NEK9	TMED10,TMED10,ZC2HC1C,ACYP1,RPS6KL1,NEK9
16	25066794	25067504	chr16:25066794-25067504	0.0665528	-0.375764	0.50887	0.764927	0.58354	-0.293475	-0.659725	0.0727745	0.109362	0.223136	LINC02175	LINC02175	LINC02175,ARHGAP17,LCMT1,RBBP6,SLC5A11	LINC02175,LINC02175,ARHGAP17,LCMT1,RBBP6,SLC5A11
18	47149803	47151087	chr18:47149803-47151087	-0.0508363	-0.389025	0.287353	0.765146	0.583611	0.0303279	-0.264127	0.324782	0.830847	0.560746	HDHD2	.	HDHD2,IER3IP1,KATNAL2,RF00876-008,ELOA2	.,HDHD2,IER3IP1,KATNAL2,RF00876-008,ELOA2
6	17600127	17601103	chr6:17600127-17601103	0.0562269	-0.318137	0.430591	0.765338	0.583664	-0.141771	-0.44435	0.160808	0.337384	0.374668	FAM8A1	FAM8A1	FAM8A1,NUP153,RF00017-5311,RF00017-5320,RF00017-5322,RF00017-5323	FAM8A1,FAM8A1,NUP153,RF00017-5311,RF00017-5320,RF00017-5322,RF00017-5323
10	18650845	18652097	chr10:18650845-18652097	-0.054327	-0.416062	0.307408	0.765351	0.583664	-0.258333	-0.581359	0.0646925	0.110008	0.223853	NSUN6	.	NSUN6,ARL5B,CACNB2	.,NSUN6,ARL5B,CACNB2
4	123617006	123617423	chr4:123617006-123617423	-0.0754296	-0.578551	0.427691	0.765746	0.58368	-0.283401	-0.751779	0.184977	0.219388	0.308522	LINC01091	.	SPRY1,FGF2,RF00994-767,LINC01091	.,SPRY1,FGF2,RF00994-767,LINC01091
7	106111795	106112669	chr7:106111795-106112669	-0.0550402	-0.422319	0.312239	0.765843	0.58368	-0.0614004	-0.367727	0.244926	0.678182	0.51451	SYPL1	SYPL1	SYPL1,ATXN7L1,RINT1,DCAF13P1	SYPL1,SYPL1,ATXN7L1,RINT1,DCAF13P1
7	150378887	150379900	chr7:150378887-150379900	-0.0508824	-0.390118	0.288353	0.765643	0.58368	0.0083372	-0.289772	0.306446	0.953717	0.59186	LOC728743	LOC728743	ZNF775,NUB1,REPIN1,ZNF767P,ZNF777,ZNF862,ZNF746,CHPF2,ZBED6CL,ACTR3C,TMEM176A,RF00017-6754	LOC728743,ZNF775,NUB1,REPIN1,ZNF767P,ZNF777,ZNF862,ZNF746,CHPF2,ZBED6CL,ACTR3C,TMEM176A,RF00017-6754
10	100009675	100010400	chr10:100009675-100010400	-0.0628138	-0.481224	0.355596	0.765441	0.58368	-0.0744161	-0.385558	0.236726	0.620885	0.494844	DNMBP	DNMBP	DNMBP,EBAG9P1,MRPL43,TWNK,PHBP9,MN298678-011,ABCC2	DNMBP,DNMBP,EBAG9P1,MRPL43,TWNK,PHBP9,MN298678-011,ABCC2
16	57667281	57668345	chr16:57667281-57668345	0.0539364	-0.30592	0.413793	0.765808	0.58368	-0.385232	-0.824254	0.0537901	0.0816821	0.195855	ADGRG3	ADGRG3	ADGRG3,DRC7,RSPRY1,ZNF319,SETD6,PSME3IP1,USB1	ADGRG3,ADGRG3,DRC7,RSPRY1,ZNF319,SETD6,PSME3IP1,USB1
19	34677050	34678015	chr19:34677050-34678015	0.0523459	-0.296557	0.401249	0.765585	0.58368	-0.105105	-0.424369	0.214159	0.497365	0.447919	ZNF302	ZNF302	ZNF302,SCGB1B2P,ZNF599,HAUS5,LSM14A,ZNF181,RBM42,ZNF792,GARRE1,ZNF30	ZNF302,ZNF302,SCGB1B2P,ZNF599,HAUS5,LSM14A,ZNF181,RBM42,ZNF792,GARRE1,ZNF30
X	24693612	24694243	chrX:24693612-24694243	-0.0630585	-0.483308	0.357191	0.765555	0.58368	-0.250279	-0.637157	0.136598	0.190499	0.290789	POLA1	POLA1	POLA1,PCYT1B,RF00017-8249,ARX	POLA1,POLA1,PCYT1B,RF00017-8249,ARX
8	22244726	22246059	chr8:22244726-22246059	0.0550372	-0.312469	0.422544	0.765997	0.583724	0.294605	-0.0344303	0.62364	0.0761555	0.190106	MIR320A	MIR320A	POLR3D,MIR320A,FAM160B2,PIWIL2,C8orf58,PHYHIP,FGF17,CCAR2,BMP1,CHMP7,RF00017-6874	MIR320A,POLR3D,MIR320A,FAM160B2,PIWIL2,C8orf58,PHYHIP,FGF17,CCAR2,BMP1,CHMP7,RF00017-6874
9	37422241	37422914	chr9:37422241-37422914	-0.0547774	-0.420613	0.311058	0.766036	0.583724	-0.25323	-0.6079	0.101439	0.150641	0.259434	GRHPR	GRHPR	GRHPR,CHCHD4P3,ZBTB5,RF00017-7561	GRHPR,GRHPR,CHCHD4P3,ZBTB5,RF00017-7561
7	150586431	150587029	chr7:150586431-150587029	0.0721938	-0.410291	0.554679	0.766193	0.583792	-0.0945431	-0.53239	0.343303	0.655001	0.506967	GIMAP4	.	GIMAP6,GIMAP1,GIMAP4,GIMAP7,NOS3,GIMAP5,GIMAP8	.,GIMAP6,GIMAP1,GIMAP4,GIMAP7,NOS3,GIMAP5,GIMAP8
3	48301007	48301728	chr3:48301007-48301728	-0.0563275	-0.433063	0.320408	0.766366	0.583821	0.362628	0.00193611	0.72332	0.0489096	0.15438	NME6	NME6	HSALNG0025823,NME6,ZNF589,FCF1P2,BOLA2P2,QRICH1,PTPN23,ATRIP,IP6K2,DHX30,SCAP	NME6,HSALNG0025823,NME6,ZNF589,FCF1P2,BOLA2P2,QRICH1,PTPN23,ATRIP,IP6K2,DHX30,SCAP
9	124861460	124862544	chr9:124861460-124862544	-0.0535419	-0.411577	0.304493	0.766322	0.583821	-0.107594	-0.500772	0.285583	0.57188	0.47774	RPL35	RPL35	ARPC5L,RPL35,GAPVD1,GOLGA1,RABEPK,WDR38,L13712-027	RPL35,ARPC5L,RPL35,GAPVD1,GOLGA1,RABEPK,WDR38,L13712-027
19	47909385	47910694	chr19:47909385-47910694	-0.087543	-0.673327	0.498241	0.766471	0.583849	-0.14356	-0.873141	0.58602	0.683725	0.516195	SULT2A1	.	.	.,.
5	138337455	138338839	chr5:138337455-138338839	-0.0529219	-0.407601	0.301757	0.766827	0.584018	0.000239536	-0.316079	0.316558	0.998746	0.602806	CDC25C	CDC25C	CDC25C,FAM53C,HNRNPA0,CDC23,KDM3B,BRD8,REEP2,RPL7P19,MATR3,NME5,LRRTM2,SPOCK1,RF00017-4922,RF00017-4914,MN298114-189,RF00017-4923	CDC25C,CDC25C,FAM53C,HNRNPA0,CDC23,KDM3B,BRD8,REEP2,RPL7P19,MATR3,NME5,LRRTM2,SPOCK1,RF00017-4922,RF00017-4914,MN298114-189,RF00017-4923
14	67240682	67241991	chr14:67240682-67241991	-0.0495715	-0.381779	0.282636	0.766815	0.584018	-0.205763	-0.509789	0.0982625	0.171802	0.276984	MPP5	MPP5	MPP5,ATP6V1D,EIF2S1,GPHN,FAM71D	MPP5,MPP5,ATP6V1D,EIF2S1,GPHN,FAM71D
1	51878106	51879341	chr1:51878106-51879341	-0.049877	-0.384729	0.284975	0.767219	0.584214	-0.0786202	-0.369904	0.212664	0.577103	0.480008	NRDC	NRDC	NRDC,TUT4,PRPF38A,CC2D1B,KTI12,RPS13P2,GPX7,OSBPL9,RF00019-005	NRDC,NRDC,TUT4,PRPF38A,CC2D1B,KTI12,RPS13P2,GPX7,OSBPL9,RF00019-005
8	118099245	118099918	chr8:118099245-118099918	-0.0681715	-0.525841	0.389498	0.767217	0.584214	-0.359173	-0.869657	0.151311	0.156327	0.264268	EXT1	.	EXT1,DQ644536,MED30	.,EXT1,DQ644536,MED30
3	10115299	10116345	chr3:10115299-10116345	0.058501	-0.334552	0.451554	0.767394	0.584244	-0.0085636	-0.336146	0.319019	0.956734	0.592632	BRK1	BRK1	BRK1,SETD5,BRPF1,TTLL3,SEC13,GHRLOS,JAGN1,VHL	BRK1,BRK1,SETD5,BRPF1,TTLL3,SEC13,GHRLOS,JAGN1,VHL
8	48008309	48008882	chr8:48008309-48008882	0.0676646	-0.386919	0.522249	0.767375	0.584244	-0.230442	-0.627655	0.16677	0.238154	0.319455	UBE2V2	UBE2V2	UBE2V2,SPIDR,PRKDC,RF00017-7034,EFCAB1	UBE2V2,UBE2V2,SPIDR,PRKDC,RF00017-7034,EFCAB1
9	22008694	22009583	chr9:22008694-22009583	0.0574391	-0.328729	0.443607	0.767539	0.584304	-0.0128407	-0.319093	0.293412	0.930665	0.585065	CDKN2B	CDKN2B	CDKN2B,DQ485453,CDKN2A	CDKN2B,CDKN2B,DQ485453,CDKN2A
6	26043328	26045652	chr6:26043328-26045652	-0.0494097	-0.381727	0.282908	0.767629	0.58432	-0.0513829	-0.382454	0.279688	0.747743	0.535507	H2BC3	H2BC3	H2AC5P,H2BC3,H3C3,ABT1,BTN2A2,HMGN4,BTN2A3P,BTN3A2,BTN2A1,ZNF322,GUSBP2,H1-2,HFE,TRIM38	H2BC3,H2AC5P,H2BC3,H3C3,ABT1,BTN2A2,HMGN4,BTN2A3P,BTN3A2,BTN2A1,ZNF322,GUSBP2,H1-2,HFE,TRIM38
1	201982397	201983269	chr1:201982397-201983269	0.0609653	-0.349241	0.471172	0.767722	0.58434	0.0410473	-0.282491	0.364585	0.792521	0.548519	RNPEP	RNPEP	RNPEP,HNRNPA1P59,IPO9,KDM5B,RF00017-438,ELF3	RNPEP,RNPEP,HNRNPA1P59,IPO9,KDM5B,RF00017-438,ELF3
5	76180755	76181584	chr5:76180755-76181584	-0.0559122	-0.43239	0.320566	0.767884	0.584412	0.0100847	-0.363954	0.384123	0.955379	0.592338	SV2C	.	SAP18P1,SV2C,RAP1BL,HSALNG0042770,IQGAP2	.,SAP18P1,SV2C,RAP1BL,HSALNG0042770,IQGAP2
2	28584018	28584530	chr2:28584018-28584530	0.0717248	-0.412334	0.555784	0.7684	0.584489	0.323953	-0.0822568	0.730162	0.110932	0.224545	PLB1	.	PPP1CB,SPDYA,FOSL2,PLB1	.,PPP1CB,SPDYA,FOSL2,PLB1
2	110677849	110679006	chr2:110677849-110679006	-0.0576143	-0.446133	0.330904	0.76822	0.584489	-0.157437	-0.481233	0.16636	0.319962	0.365195	BUB1	BUB1	AB372698,BUB1,ACOXL,MTLN,LINC01123,RGPD6	BUB1,AB372698,BUB1,ACOXL,MTLN,LINC01123,RGPD6
3	194003287	194003899	chr3:194003287-194003899	-0.0598146	-0.464193	0.344564	0.768789	0.584489	-0.176194	-0.519881	0.167493	0.29512	0.350444	LINC02026	LINC02026	LINC02026,HES1,LINC02028,OPA1	LINC02026,LINC02026,HES1,LINC02028,OPA1
5	132293640	132295760	chr5:132293640-132295760	-0.0489661	-0.379186	0.281253	0.768234	0.584489	-0.108018	-0.430742	0.214706	0.490309	0.444962	SLC22A4	SLC22A4	SLC22A4,P4HA2,RAD50,AFF4,MIR3936HG,IL4,FNIP1,MIR3936,SLC22A5,RAPGEF6,ZCCHC10,KIF3A,IRF1	SLC22A4,SLC22A4,P4HA2,RAD50,AFF4,MIR3936HG,IL4,FNIP1,MIR3936,SLC22A5,RAPGEF6,ZCCHC10,KIF3A,IRF1
6	125918439	125919582	chr6:125918439-125919582	0.0603162	-0.347229	0.467862	0.768666	0.584489	0.019561	-0.359233	0.398355	0.914666	0.581827	HINT3	.	NCOA7,HINT3,HDDC2,HEY2,HSALNG0053307	.,NCOA7,HINT3,HDDC2,HEY2,HSALNG0053307
8	95268771	95269853	chr8:95268771-95269853	-0.052823	-0.40957	0.303924	0.768559	0.584489	-0.091643	-0.417735	0.234449	0.561656	0.473769	C8orf37	C8orf37	C8orf37,TRS-AGA2-5,VIRMA,INTS8,MTERF3,GDF6	C8orf37,C8orf37,TRS-AGA2-5,VIRMA,INTS8,MTERF3,GDF6
8	133526665	133527059	chr8:133526665-133527059	-0.0734018	-0.56953	0.422727	0.768741	0.584489	-0.125415	-0.506589	0.25576	0.497608	0.448063	ST3GAL1	.	ST3GAL1,SLA,RF00017-7335,NDRG1	.,ST3GAL1,SLA,RF00017-7335,NDRG1
9	112750265	112751029	chr9:112750265-112751029	-0.0581253	-0.451093	0.334843	0.768795	0.584489	-0.141306	-0.44861	0.165999	0.346216	0.379692	SNX30	SNX30	INIP,SLC46A2,SNX30	SNX30,INIP,SLC46A2,SNX30
10	102713757	102715063	chr10:102713757-102715063	-0.0496998	-0.385234	0.285835	0.76848	0.584489	0.117044	-0.214588	0.448676	0.467335	0.435509	SFXN2	SFXN2	ARL3,SFXN2,HSALNG0080313,PDCD11,WBP1L,TAF5,MFSD13A,AS3MT,HPS6,FBXL15,RF00017-787,TRIM8	SFXN2,ARL3,SFXN2,HSALNG0080313,PDCD11,WBP1L,TAF5,MFSD13A,AS3MT,HPS6,FBXL15,RF00017-787,TRIM8
13	46211271	46211988	chr13:46211271-46211988	-0.0715993	-0.555234	0.412035	0.768597	0.584489	-0.0550667	-0.452166	0.342033	0.773767	0.542839	LRRC63	LRRC63	LRRC63,LCP1,CPB2	LRRC63,LRRC63,LCP1,CPB2
16	74410158	74411724	chr16:74410158-74411724	-0.0501334	-0.388948	0.288681	0.768714	0.584489	0.220407	-0.151684	0.592498	0.228819	0.313917	CLEC18B	.	.	.,.
17	1515838	1517136	chr17:1515838-1517136	0.0513566	-0.295435	0.398148	0.768526	0.584489	0.174143	-0.132777	0.481063	0.248227	0.324005	PITPNA-AS1	PITPNA-AS1	INPP5K,PRPF8,WDR81,PITPNA,SMYD4,METTL16,SMG6,HNRNPA1P16,GEMIN4,MNT,HIC1,MYO1C,RF00017-2207,MN298114-083	PITPNA-AS1,INPP5K,PRPF8,WDR81,PITPNA,SMYD4,METTL16,SMG6,HNRNPA1P16,GEMIN4,MNT,HIC1,MYO1C,RF00017-2207,MN298114-083
1	10414979	10415539	chr1:10414979-10415539	-0.0928391	-0.721042	0.535364	0.76899	0.584549	-0.0223524	-0.627255	0.58255	0.938875	0.587527	CENPS-CORT	.	PGD,CORT,PEX14,DFFA,CENPS-CORT	.,PGD,CORT,PEX14,DFFA,CENPS-CORT
1	147242413	147243373	chr1:147242413-147243373	-0.0509259	-0.39555	0.293699	0.76901	0.584549	-0.072619	-0.399152	0.253914	0.645426	0.503465	FMO5	FMO5	CHD1L,FMO5,BCL9	FMO5,CHD1L,FMO5,BCL9
14	39114113	39114577	chr14:39114113-39114577	0.0680635	-0.392992	0.529119	0.769232	0.584667	-0.144511	-0.562845	0.273823	0.476695	0.439259	GEMIN2	GEMIN2	GEMIN2,PNN,MIA2,SEC23A,TRAPPC6B	GEMIN2,GEMIN2,PNN,MIA2,SEC23A,TRAPPC6B
1	31483417	31483837	chr1:31483417-31483837	0.0782481	-0.453421	0.609917	0.769917	0.584892	-0.00937946	-0.459282	0.440523	0.965489	0.595227	LDC1P	.	TXLNA,SNRNP40,TMEM39B,SERINC2,KHDRBS1,PUM1,TINAGL1,MTMR9LP,PEF1	.,TXLNA,SNRNP40,TMEM39B,SERINC2,KHDRBS1,PUM1,TINAGL1,MTMR9LP,PEF1
1	151254542	151255199	chr1:151254542-151255199	-0.0667249	-0.520145	0.386695	0.76994	0.584892	0.0857478	-0.249459	0.420954	0.596995	0.487077	PSMD4	PSMD4	PSMD4,PRPF3,SETDB1,PI4KB,PIP5K1A,UBE2D3P3,POGZ,GABPB2,MRPL9,ARNT,ZNF687,RPS10P6,GOLPH3L,CTSK,RN7SL444P,APH1A,RPRD2,RFX5,HORMAD1,CTSS,SELENBP1	PSMD4,PSMD4,PRPF3,SETDB1,PI4KB,PIP5K1A,UBE2D3P3,POGZ,GABPB2,MRPL9,ARNT,ZNF687,RPS10P6,GOLPH3L,CTSK,RN7SL444P,APH1A,RPRD2,RFX5,HORMAD1,CTSS,SELENBP1
3	47781339	47782373	chr3:47781339-47782373	-0.0519864	-0.405104	0.301132	0.769846	0.584892	0.121426	-0.208344	0.451196	0.448584	0.427094	SMARCC1	SMARCC1	DHX30,SMARCC1,ZNF589,FCF1P2,SETD2,PTPN23,BOLA2P2,MAP4,ATRIP,SCAP,IP6K2,SLC26A6,RF00017-3986,CSPG5	SMARCC1,DHX30,SMARCC1,ZNF589,FCF1P2,SETD2,PTPN23,BOLA2P2,MAP4,ATRIP,SCAP,IP6K2,SLC26A6,RF00017-3986,CSPG5
5	136080244	136080920	chr5:136080244-136080920	0.0601852	-0.348793	0.469163	0.769939	0.584892	0.260671	-0.156314	0.677656	0.205137	0.299694	VTRNA2-1	VTRNA2-1	VTRNA2-1,SMAD5,LECT2,HSALNG0045075,TGFBI	VTRNA2-1,VTRNA2-1,SMAD5,LECT2,HSALNG0045075,TGFBI
6	28080002	28081539	chr6:28080002-28081539	-0.0485891	-0.378912	0.281733	0.770036	0.584892	-0.332416	-0.636556	-0.0282753	0.0339312	0.132678	ZNF165	ZNF165	ZNF165,ZNF603P,ZKSCAN8,ZKSCAN3,ZSCAN12,ZSCAN9,ZKSCAN4,PGBD1,TRIM27,OR2B8P,ZNF602P,ZSCAN26,ZNF192P1,ZSCAN31,ZSCAN23,ZNF391,ZNF204P,ZNF311,OR2B7P,ZSCAN16	ZNF165,ZNF165,ZNF603P,ZKSCAN8,ZKSCAN3,ZSCAN12,ZSCAN9,ZKSCAN4,PGBD1,TRIM27,OR2B8P,ZNF602P,ZSCAN26,ZNF192P1,ZSCAN31,ZSCAN23,ZNF391,ZNF204P,ZNF311,OR2B7P,ZSCAN16
9	63823177	63824544	chr9:63823177-63824544	0.0552069	-0.319822	0.430236	0.769868	0.584892	0.0192802	-0.293915	0.332475	0.898363	0.577619	MIR4477B	MIR4477B	MIR4477A-001,LINC00537	MIR4477B,MIR4477A-001,LINC00537
9	90801320	90802220	chr9:90801320-90802220	0.0633026	-0.367107	0.493713	0.770068	0.584892	0.25681	-0.112135	0.625756	0.160554	0.266957	SYK	SYK	SYK,AUH	SYK,SYK,AUH
12	1812631	1813242	chr12:1812631-1813242	0.0694043	-0.402288	0.541096	0.769971	0.584892	-0.0260882	-0.555221	0.503045	0.918512	0.582444	FBXL14	.	CACNA2D4,LRTM2,ADIPOR2	.,CACNA2D4,LRTM2,ADIPOR2
1	23800275	23801278	chr1:23800275-23801278	-0.053739	-0.419978	0.312501	0.770589	0.585185	0.358608	0.0306117	0.686604	0.0338794	0.132641	GALE	GALE	GALE,FUCA1,LYPLA2,HMGCL,MG828730-001	GALE,GALE,FUCA1,LYPLA2,HMGCL,MG828730-001
16	75516689	75517607	chr16:75516689-75517607	-0.0527638	-0.412306	0.306779	0.770557	0.585185	-0.169567	-0.476479	0.137345	0.260393	0.332323	CHST6	.	TMEM231P1,ADAT1,TMEM231,CHST6,GABARAPL2,CHST5,L13712-007	.,TMEM231P1,ADAT1,TMEM231,CHST6,GABARAPL2,CHST5,L13712-007
X	9463037	9463694	chrX:9463037-9463694	0.0719386	-0.418662	0.562539	0.770738	0.585247	-0.0791753	-0.48442	0.32607	0.685836	0.51692	TBL1X	TBL1X	TBL1X,RF00017-8149,GPR143	TBL1X,TBL1X,RF00017-8149,GPR143
8	89729062	89730122	chr8:89729062-89730122	-0.0571925	-0.447704	0.333319	0.771009	0.585401	-0.405338	-0.746283	-0.0643942	0.0224855	0.111718	RIPK2	.	RF00017-7169,RIPK2,NBN,DECR1,OSGIN2,RF00017-7170	.,RF00017-7169,RIPK2,NBN,DECR1,OSGIN2,RF00017-7170
6	33200073	33200908	chr6:33200073-33200908	0.0565178	-0.329721	0.442757	0.771201	0.585496	0.29502	-0.0519818	0.642023	0.0907943	0.206051	MIR219A1	.	RNY4P10,RXRB,NONHSAG045813.2,SLC39A7,RPS18,KIFC1,HLA-DOB,HLA-DOA,PSMB8,HLA-DQA2,HSD17B8	.,RNY4P10,RXRB,NONHSAG045813.2,SLC39A7,RPS18,KIFC1,HLA-DOB,HLA-DOA,PSMB8,HLA-DQA2,HSD17B8
6	28141475	28142110	chr6:28141475-28142110	0.0622053	-0.363364	0.487774	0.771443	0.585628	0.253377	-0.131786	0.63854	0.183482	0.28589	ZKSCAN8	ZKSCAN8	ZKSCAN8,ZNF603P,ZKSCAN3,ZKSCAN4,ZSCAN12,ZSCAN9,ZNF391,TRIM27,ZSCAN23,ZNF204P,ZNF184,PGBD1,NKAPL,ZSCAN31,OR2B7P,ZNF311,ZNF192P1,ZNF602P	ZKSCAN8,ZKSCAN8,ZNF603P,ZKSCAN3,ZKSCAN4,ZSCAN12,ZSCAN9,ZNF391,TRIM27,ZSCAN23,ZNF204P,ZNF184,PGBD1,NKAPL,ZSCAN31,OR2B7P,ZNF311,ZNF192P1,ZNF602P
2	16608721	16609438	chr2:16608721-16609438	0.060442	-0.353371	0.474255	0.771608	0.5857	0.0391657	-0.329298	0.40763	0.825524	0.55943	FAM49A	.	MG828668-054,CYRIA,MYCN	.,MG828668-054,CYRIA,MYCN
10	14953490	14954463	chr10:14953490-14954463	-0.0545881	-0.428433	0.319257	0.771673	0.5857	-0.137315	-0.448848	0.174218	0.366068	0.389435	DCLRE1C	DCLRE1C	DCLRE1C,MEIG1,SUV39H2	DCLRE1C,DCLRE1C,MEIG1,SUV39H2
1	51729372	51730109	chr1:51729372-51730109	0.0605732	-0.354388	0.475534	0.771741	0.5857	0.381653	0.0621232	0.701183	0.0219494	0.111068	MIR761	.	OSBPL9,HSALNG0003587,TUT4,RNF11,PRPF38A,ORC1,NRDC,GPX7,RNU6-877P	.,OSBPL9,HSALNG0003587,TUT4,RNF11,PRPF38A,ORC1,NRDC,GPX7,RNU6-877P
10	89251460	89252148	chr10:89251460-89252148	0.0627555	-0.367509	0.49302	0.771924	0.585736	0.0626681	-0.36967	0.495007	0.763846	0.540239	IFIT2	.	LIPA,IFIT1B,FAS,IFIT2,MN309102,CH25H	.,LIPA,IFIT1B,FAS,IFIT2,MN309102,CH25H
10	104329077	104329674	chr10:104329077-104329674	0.0733589	-0.429516	0.576234	0.771884	0.585736	-0.10563	-0.450072	0.238813	0.526908	0.46002	ITPRIP-AS1	.	CFAP58,ITPRIP,PDCD11,GSTO2,TAF5,SFR1,CFAP58-DT,PCGF6,GSTO1,SLK	.,CFAP58,ITPRIP,PDCD11,GSTO2,TAF5,SFR1,CFAP58-DT,PCGF6,GSTO1,SLK
16	31352027	31352615	chr16:31352027-31352615	-0.0712265	-0.560075	0.417622	0.772152	0.585858	0.0638105	-0.350179	0.4778	0.749413	0.536265	ITGAX	ITGAX	ITGAX,STX4,PYDC1,KAT8,ITGAM,ZNF646,ARMC5,HSD3B7,TRIM72,FUS,ZNF668,PYCARD	ITGAX,ITGAX,STX4,PYDC1,KAT8,ITGAM,ZNF646,ARMC5,HSD3B7,TRIM72,FUS,ZNF668,PYCARD
1	144546229	144547211	chr1:144546229-144547211	-0.0571813	-0.449959	0.335596	0.772336	0.585865	0.467051	0.128139	0.805963	0.00972205	0.0816731	NBPF15	.	.	.,.
1	243471822	243472586	chr1:243471822-243472586	0.0661933	-0.388546	0.520933	0.772364	0.585865	-0.339822	-0.767751	0.0881078	0.112352	0.226229	MIR4677	.	RF00017-544,NONHSAG004838.2,SDCCAG8,CEP170,AKT3	.,RF00017-544,NONHSAG004838.2,SDCCAG8,CEP170,AKT3
Y	11318612	11319089	chrY:11318612-11319089	0.0497474	-0.291821	0.391315	0.772242	0.585865	0.142327	-0.179482	0.464136	0.364477	0.388543	GYG2P1	.	.	.,.
X	56812912	56813793	chrX:56812912-56813793	0.0680477	-0.399776	0.535871	0.772528	0.585938	-0.449053	-0.822609	-0.075497	0.0212273	0.109953	UQCRBP1	.	SPIN2B,RF00017-8475,NBDY,NONHSAG054609.2,SPIN3	.,SPIN2B,RF00017-8475,NBDY,NONHSAG054609.2,SPIN3
9	36400303	36401334	chr9:36400303-36401334	-0.0525545	-0.41404	0.308931	0.772635	0.585968	-0.192907	-0.491895	0.106081	0.191624	0.291659	RNF38	.	RNF38,GLIPR2,HMGB3P24,RF00017-7543,MN297907-031,GNE,MN298114-289	.,RNF38,GLIPR2,HMGB3P24,RF00017-7543,MN297907-031,GNE,MN298114-289
12	47356172	47356577	chr12:47356172-47356577	-0.0825039	-0.650578	0.48557	0.772864	0.586051	-0.322753	-0.762116	0.11661	0.139879	0.251342	MIR4494	.	LINC02416,MIR4494,AMIGO2,RPAP3	.,LINC02416,MIR4494,AMIGO2,RPAP3
X	41923422	41924384	chrX:41923422-41924384	0.0687921	-0.404903	0.542487	0.77288	0.586051	0.0791277	-0.292421	0.450676	0.659405	0.507411	CASK	CASK	CASK,GPR34,RNU6-202P,RF00026-1159,GPR82	CASK,CASK,GPR34,RNU6-202P,RF00026-1159,GPR82
1	37807684	37808640	chr1:37807684-37808640	0.0559155	-0.329515	0.441346	0.77311	0.586071	0.236951	-0.105029	0.578931	0.162371	0.268422	YRDC	YRDC	C1orf122,YRDC,INPP5B,SF3A3,SNIP1,GNL2,FTH1P1,C1orf109,FHL3,MTF1	YRDC,C1orf122,YRDC,INPP5B,SF3A3,SNIP1,GNL2,FTH1P1,C1orf109,FHL3,MTF1
12	130871024	130872541	chr12:130871024-130872541	0.049333	-0.290689	0.389355	0.773087	0.586071	0.260751	-0.0386049	0.560108	0.0837565	0.198183	RAN	RAN	NONHSAG012760.2,RAN,STX2,MN309617,ADGRD1	RAN,NONHSAG012760.2,RAN,STX2,MN309617,ADGRD1
13	44236990	44237658	chr13:44236990-44237658	0.0696707	-0.410457	0.549799	0.773055	0.586071	-0.210087	-0.631788	0.211614	0.308538	0.35865	MIR8079	.	SMIM2,SERP2	.,SMIM2,SERP2
17	75978865	75980206	chr17:75978865-75980206	0.0522539	-0.308238	0.412746	0.773294	0.586159	0.155473	-0.187681	0.498628	0.353165	0.383171	TEN1	TEN1	CDK3,ACOX1,TEN1,TEN1-CDK3,SRSF2,NT5C,NUP85,UNK,TRIM65,METTL23,UBE2O,MFSD11,GGA3,EXOC7,FBF1,MRPS7,SLC16A5,RF00017-2557	TEN1,CDK3,ACOX1,TEN1,TEN1-CDK3,SRSF2,NT5C,NUP85,UNK,TRIM65,METTL23,UBE2O,MFSD11,GGA3,EXOC7,FBF1,MRPS7,SLC16A5,RF00017-2557
4	6640349	6641843	chr4:6640349-6641843	-0.0503658	-0.39807	0.297339	0.773445	0.586171	0.0694255	-0.264803	0.403654	0.667245	0.510236	MRFAP1	MRFAP1	MRFAP1,LINC02482	MRFAP1,MRFAP1,LINC02482
9	64368386	64369731	chr9:64368386-64369731	-0.0928761	-0.733896	0.548144	0.773391	0.586171	-0.707632	-1.27567	-0.139594	0.0175338	0.10304	ANKRD20A4-ANKRD20A20P	ANKRD20A4-ANKRD20A20P	ANKRD20A4-ANKRD20A20P,NONHSAG052292.2-003,AB372696-003,ANKRD20A4P	ANKRD20A4-ANKRD20A20P,ANKRD20A4-ANKRD20A20P,NONHSAG052292.2-003,AB372696-003,ANKRD20A4P
1	26306018	26307207	chr1:26306018-26307207	-0.0520995	-0.412086	0.307887	0.773636	0.586263	0.351503	-0.0441401	0.747146	0.0782553	0.192552	CD52	.	UBXN11,ARID1A,CD52,HMGN2,NPM1P39,CEP85,FAM110D,CNKSR1,HSALNG0001876,MN308698,SH3BGRL3	.,UBXN11,ARID1A,CD52,HMGN2,NPM1P39,CEP85,FAM110D,CNKSR1,HSALNG0001876,MN308698,SH3BGRL3
5	138212994	138213802	chr5:138212994-138213802	0.0586227	-0.346581	0.463827	0.773716	0.586263	-0.148695	-0.512214	0.214825	0.400813	0.405555	CDC23	CDC23	CDC23,KIF20A,ETF1,CDC25C,RF00017-4919,BRD8,RF00017-4914,RF00017-4916	CDC23,CDC23,KIF20A,ETF1,CDC25C,RF00017-4919,BRD8,RF00017-4914,RF00017-4916
19	55476282	55477220	chr19:55476282-55477220	0.0556912	-0.329344	0.440726	0.773769	0.586263	0.0319172	-0.289498	0.353333	0.83682	0.562199	ZNF628	ZNF628	ZNF628,NAT14,U2AF2,SSC5D,ZNF581,ZNF583,HSPBP1,ISOC2,RDH13,C19orf85	ZNF628,ZNF628,NAT14,U2AF2,SSC5D,ZNF581,ZNF583,HSPBP1,ISOC2,RDH13,C19orf85
19	10759567	10760306	chr19:10759567-10760306	0.069383	-0.410544	0.54931	0.773875	0.586292	0.430693	0.0330195	0.828367	0.0353865	0.135197	MIR4748	.	KRI1,FBXL12,ILF3,RAVER1,ZNF823,PPAN,MIR199A1,SLC44A2,MIR638,DNM2,PRKCSH,SWSAP1,EIF3G,ZNF627,CDKN2D,SMARCA4,S1PR2,CDC37,YIPF2,TMED1	.,KRI1,FBXL12,ILF3,RAVER1,ZNF823,PPAN,MIR199A1,SLC44A2,MIR638,DNM2,PRKCSH,SWSAP1,EIF3G,ZNF627,CDKN2D,SMARCA4,S1PR2,CDC37,YIPF2,TMED1
3	169764365	169765125	chr3:169764365-169765125	-0.0625986	-0.49616	0.370963	0.77416	0.586367	-0.117824	-0.490575	0.254926	0.514437	0.454555	TERC	TERC	TERC,AF047386,MYNN,PHC3,RPL22P1,PRKCI,LRRC34,ACTRT3,MECOM	TERC,TERC,AF047386,MYNN,PHC3,RPL22P1,PRKCI,LRRC34,ACTRT3,MECOM
6	169724572	169725442	chr6:169724572-169725442	0.0594739	-0.352479	0.471427	0.774178	0.586367	0.375836	-0.00237688	0.754049	0.0513048	0.158123	PHF10	PHF10	ERMARD,PHF10,WDR27,TBP,FAM120B,C6orf120,TCTE3	PHF10,ERMARD,PHF10,WDR27,TBP,FAM120B,C6orf120,TCTE3
15	73632930	73633802	chr15:73632930-73633802	-0.0528225	-0.418643	0.312998	0.774141	0.586367	-0.44498	-0.778008	-0.111953	0.0117363	0.0873305	NPTN	NPTN	NPTN,ISLR,PML,BBS4,CD276,REC114	NPTN,NPTN,ISLR,PML,BBS4,CD276,REC114
1	225467181	225467962	chr1:225467181-225467962	-0.061212	-0.485781	0.363357	0.774476	0.586499	-0.211281	-0.593712	0.17115	0.260414	0.332323	LBR	.	LBR,ACBD3,LINC02765,PYCR2,LEFTY2,ENAH,TMEM63A	.,LBR,ACBD3,LINC02765,PYCR2,LEFTY2,ENAH,TMEM63A
7	152405953	152407225	chr7:152405953-152407225	-0.049769	-0.394986	0.295448	0.774487	0.586499	-0.0566428	-0.375068	0.261783	0.712541	0.526324	KMT2C	.	.	.,.
9	37800516	37801669	chr9:37800516-37801669	-0.0548376	-0.435529	0.325854	0.774669	0.586586	0.0266127	-0.283934	0.33716	0.858903	0.567412	EXOSC3	EXOSC3	EXOSC3,DCAF10,TRMT10B,ZCCHC7,POLR1E,ZBTB5,SLC25A51,RF00017-7566	EXOSC3,EXOSC3,DCAF10,TRMT10B,ZCCHC7,POLR1E,ZBTB5,SLC25A51,RF00017-7566
17	8630393	8631409	chr17:8630393-8631409	0.0540119	-0.321398	0.429422	0.774932	0.586734	0.305131	-0.0352377	0.6455	0.0758229	0.189804	MYH10	MYH10	MYH10,RPL26,PFAS,CNTROB,WRAP53,CYB5D1,CTC1,SLC25A35,STX8,VAMP2,KRBA2,RF00998-055,NDEL1	MYH10,MYH10,RPL26,PFAS,CNTROB,WRAP53,CYB5D1,CTC1,SLC25A35,STX8,VAMP2,KRBA2,RF00998-055,NDEL1
6	106519658	106521502	chr6:106519658-106521502	0.0529048	-0.314977	0.420787	0.775031	0.58675	0.0159244	-0.34771	0.379558	0.927592	0.584281	LOC105377924	.	CRYBG1,PRDM1,QRSL1,ATG5	.,CRYBG1,PRDM1,QRSL1,ATG5
9	7976242	7977107	chr9:7976242-7977107	-0.0563857	-0.448578	0.335806	0.77509	0.58675	-0.30315	-0.675574	0.0692752	0.104253	0.218696	DMAC1	.	DMAC1	.,DMAC1
2	224927912	224928569	chr2:224927912-224928569	-0.0697062	-0.554777	0.415364	0.775193	0.586777	-0.201182	-0.605596	0.203232	0.309219	0.358782	MIR4439	.	DOCK10,NYAP2,CUL3,CCDC195	.,DOCK10,NYAP2,CUL3,CCDC195
9	110048067	110048922	chr9:110048067-110048922	0.0556277	-0.331713	0.442969	0.775328	0.586777	0.177619	-0.174597	0.529835	0.302828	0.355256	C9orf152	.	RF00017-7811,RF00017-7812,C9orf152,PALM2AKAP2	.,RF00017-7811,RF00017-7812,C9orf152,PALM2AKAP2
18	48896781	48897280	chr18:48896781-48897280	0.0543927	-0.324248	0.433034	0.77527	0.586777	-0.58132	-1.0692	-0.0934433	0.022227	0.111594	SMAD7	.	SMAD7,HSALNG0121460,CTIF	.,SMAD7,HSALNG0121460,CTIF
5	132466475	132467664	chr5:132466475-132467664	0.0530209	-0.316383	0.422425	0.775455	0.586811	-0.0483689	-0.406128	0.30939	0.779271	0.544243	IRF1	.	AC003959,AFF4,RAD50,ZCCHC10,IRF1,SLC22A5,IL4,LINC02863,MIR3936HG,SLC22A4,MEIKIN,MN298214	.,AC003959,AFF4,RAD50,ZCCHC10,IRF1,SLC22A5,IL4,LINC02863,MIR3936HG,SLC22A4,MEIKIN,MN298214
14	55117825	55118354	chr14:55117825-55118354	0.0694967	-0.414966	0.553959	0.775576	0.586811	0.092701	-0.335061	0.520463	0.653837	0.506697	LGALS3	.	LGALS3,RF00017-1561,GCH1,FBXO34,DLGAP5,ATG14,MAPK1IP1L,NONHSAG015030.2	.,LGALS3,RF00017-1561,GCH1,FBXO34,DLGAP5,ATG14,MAPK1IP1L,NONHSAG015030.2
19	20923111	20923767	chr19:20923111-20923767	0.0634051	-0.378509	0.505319	0.775535	0.586811	-0.00454286	-0.341959	0.332873	0.977708	0.598033	ZNF430	.	ZNF85,ZNF100,ZNF66,ZNF90,RPL7AP10,ZNF431,ZNF43,ZNF486,BNIP3P17,ZNF430	.,ZNF85,ZNF100,ZNF66,ZNF90,RPL7AP10,ZNF431,ZNF43,ZNF486,BNIP3P17,ZNF430
13	30674012	30674556	chr13:30674012-30674556	0.0764207	-0.457167	0.610009	0.775927	0.587025	-0.167325	-0.560306	0.225657	0.382219	0.396829	ALOX5AP	.	TRN-GTT2-4,HMGB1,USPL1,ALOX5AP	.,TRN-GTT2-4,HMGB1,USPL1,ALOX5AP
16	71894486	71896025	chr16:71894486-71896025	-0.048924	-0.390997	0.293149	0.776229	0.587179	0.0103918	-0.284648	0.305431	0.941732	0.588528	ZNF821	ZNF821	IST1,ZNF821,DHX38,PHLPP2,ZNF19,HYDIN,CMTR2,AP1G1,MARVELD3,ATXN1L,LINC01572,HPR,PKD1L3	ZNF821,IST1,ZNF821,DHX38,PHLPP2,ZNF19,HYDIN,CMTR2,AP1G1,MARVELD3,ATXN1L,LINC01572,HPR,PKD1L3
18	32048761	32049766	chr18:32048761-32049766	0.0623508	-0.373675	0.498377	0.776266	0.587179	0.136936	-0.281764	0.555637	0.500153	0.449054	RNF125	.	RNF138,RNF125,HMGN2P44	.,RNF138,RNF125,HMGN2P44
6	89411653	89412824	chr6:89411653-89412824	0.0549806	-0.330056	0.440017	0.776578	0.587363	0.109534	-0.251386	0.470453	0.531158	0.46121	RRAGD	RRAGD	RRAGD,CASP8AP2,LYRM2,MDN1,ANKRD6,PM20D2,SRSF12,UBE2J1	RRAGD,RRAGD,CASP8AP2,LYRM2,MDN1,ANKRD6,PM20D2,SRSF12,UBE2J1
10	114821634	114822698	chr10:114821634-114822698	0.0554304	-0.333412	0.444272	0.776944	0.587429	0.0717472	-0.237061	0.380556	0.63083	0.498518	FAM160B1	FAM160B1	FAM160B1,ATRNL1,TRUB1,ABLIM1,HSALNG0080820	FAM160B1,FAM160B1,ATRNL1,TRUB1,ABLIM1,HSALNG0080820
11	62612327	62613286	chr11:62612327-62613286	-0.0553068	-0.443101	0.332487	0.776843	0.587429	0.0813502	-0.236397	0.399098	0.596688	0.486967	EML3	EML3	EML3,ROM1,INTS5,TUT1,WDR74,CSKMT,GANAB,EEF1G,LRRN4CL,AHNAK,UBXN1,TAF6L,LBHD1,B3GAT3	EML3,EML3,ROM1,INTS5,TUT1,WDR74,CSKMT,GANAB,EEF1G,LRRN4CL,AHNAK,UBXN1,TAF6L,LBHD1,B3GAT3
16	56729744	56730484	chr16:56729744-56730484	-0.056729	-0.454763	0.341305	0.776989	0.587429	0.24543	-0.102846	0.593706	0.155714	0.263507	NUP93	NUP93	NUP93,MT1X	NUP93,NUP93,MT1X
19	47047931	47048941	chr19:47047931-47048941	0.0486813	-0.292911	0.390274	0.777004	0.587429	0.015249	-0.293483	0.323981	0.918366	0.582444	TMEM160	TMEM160	TMEM160,HSALNG0126742,ZC3H4,SLC1A5,CCDC9,PNMA8A,NPAS1	TMEM160,TMEM160,HSALNG0126742,ZC3H4,SLC1A5,CCDC9,PNMA8A,NPAS1
21	9043303	9043908	chr21:9043303-9043908	0.118199	-0.710589	0.946987	0.776847	0.587429	0.690891	-0.0997891	1.48157	0.0828637	0.197109	TEKT4P2	.	.	.,.
1	51235215	51236516	chr1:51235215-51236516	0.050877	-0.30667	0.408424	0.777337	0.58745	0.0857513	-0.212534	0.384037	0.552805	0.469608	RNF11	RNF11	RNF11,LINC01562,OSBPL9,TTC39A	RNF11,RNF11,LINC01562,OSBPL9,TTC39A
3	69385907	69386508	chr3:69385907-69386508	-0.0677349	-0.54381	0.40834	0.777362	0.58745	0.0520311	-0.39008	0.494142	0.807204	0.553608	FRMD4B	.	FRMD4B,LMOD3	.,FRMD4B,LMOD3
6	8063802	8064942	chr6:8063802-8064942	-0.0483547	-0.38823	0.291521	0.777371	0.58745	-0.176117	-0.497625	0.145391	0.264331	0.334785	BLOC1S5-TXNDC5	BLOC1S5-TXNDC5	BLOC1S5,BLOC1S5-TXNDC5,RIOK1,SLC35B3,TXNDC5,SNRNP48,SSR1,RREB1,EEF1E1-BLOC1S5	BLOC1S5-TXNDC5,BLOC1S5,BLOC1S5-TXNDC5,RIOK1,SLC35B3,TXNDC5,SNRNP48,SSR1,RREB1,EEF1E1-BLOC1S5
8	22695175	22695819	chr8:22695175-22695819	0.0655787	-0.394985	0.526142	0.777194	0.58745	-0.00902142	-0.371598	0.353555	0.958818	0.59315	EGR3	EGR3	EGR3,FAM160B2,BMP1,C8orf58,CCAR2,XPO7,SORBS3,ENTPD4,BIN3,CHMP7,POLR3D,TNFRSF10C,PDLIM2,PPP3CC	EGR3,EGR3,FAM160B2,BMP1,C8orf58,CCAR2,XPO7,SORBS3,ENTPD4,BIN3,CHMP7,POLR3D,TNFRSF10C,PDLIM2,PPP3CC
11	73142170	73143498	chr11:73142170-73143498	0.0490861	-0.295611	0.393783	0.77717	0.58745	0.260056	-0.0565703	0.576683	0.101391	0.216049	FCHSD2	FCHSD2	FCHSD2,FAM168A,PAAF1,P2RY2,ARAP1,RELT,ATG16L2,STARD10,PDE2A	FCHSD2,FCHSD2,FAM168A,PAAF1,P2RY2,ARAP1,RELT,ATG16L2,STARD10,PDE2A
4	73740428	73740949	chr4:73740428-73740949	0.080229	-0.483915	0.644373	0.77746	0.587466	0.206717	-0.2502	0.663635	0.353843	0.383559	CXCL8	CXCL8	CXCL8,PF4V1,CXCL6	CXCL8,CXCL8,PF4V1,CXCL6
1	222465020	222465787	chr1:222465020-222465787	-0.0541915	-0.435973	0.32759	0.777871	0.587725	-0.123291	-0.480184	0.233603	0.476682	0.439259	HHIPL2	.	KR153243-001,TRT-TGT2-1,TAF1A,CICP13,HHIPL2,MIA3,DUSP10	.,KR153243-001,TRT-TGT2-1,TAF1A,CICP13,HHIPL2,MIA3,DUSP10
3	39255576	39256250	chr3:39255576-39256250	-0.0631544	-0.508236	0.381927	0.777947	0.587731	0.176131	-0.219404	0.571666	0.361282	0.386324	CX3CR1	.	CX3CR1,XIRP1,CSRNP1	.,CX3CR1,XIRP1,CSRNP1
1	183567623	183568565	chr1:183567623-183568565	0.0691967	-0.418652	0.557045	0.778028	0.587742	-0.00849107	-0.431699	0.414717	0.966787	0.595629	NCF2	.	SMG7,MN308836,NCF2	.,SMG7,MN308836,NCF2
1	86773596	86774756	chr1:86773596-86774756	-0.0572508	-0.461302	0.3468	0.778254	0.587772	-0.568962	-0.978755	-0.159169	0.00927999	0.0796885	SH3GLB1	.	SH3GLB1,SELENOF	.,SH3GLB1,SELENOF
2	10122238	10123077	chr2:10122238-10123077	0.0564113	-0.342534	0.455356	0.778697	0.587772	0.512358	0.122388	0.902329	0.0129673	0.0911943	RRM2	RRM2	RRM2,CPSF3,TAF1B,CYS1,SNORA80B,HPCAL1,ODC1	RRM2,RRM2,CPSF3,TAF1B,CYS1,SNORA80B,HPCAL1,ODC1
3	58584900	58585522	chr3:58584900-58585522	0.0609175	-0.369903	0.491738	0.778701	0.587772	-0.138691	-0.555643	0.27826	0.492966	0.446021	FAM3D-AS1	.	FAM107A,PXK,ACOX2	.,FAM107A,PXK,ACOX2
5	79612194	79613039	chr5:79612194-79613039	-0.0583783	-0.471275	0.354518	0.778719	0.587772	-0.134884	-0.462368	0.192599	0.397618	0.404292	TENT2	TENT2	TENT2,RPS3AP20,MTX3,CMYA5,RF00017-4759	TENT2,TENT2,RPS3AP20,MTX3,CMYA5,RF00017-4759
5	132737112	132737899	chr5:132737112-132737899	0.0497245	-0.302086	0.401535	0.778793	0.587772	-0.00836413	-0.35799	0.341262	0.960403	0.593358	KIF3A	KIF3A	KIF3A,SEPTIN8,IL4,TH2LCRR,IL13,SHROOM1,RAD50,IL5,RNU7-15P,RNA5SP192,FNIP1	KIF3A,KIF3A,SEPTIN8,IL4,TH2LCRR,IL13,SHROOM1,RAD50,IL5,RNU7-15P,RNA5SP192,FNIP1
6	7201892	7202716	chr6:7201892-7202716	-0.0633705	-0.510634	0.383893	0.778265	0.587772	0.0477022	-0.354208	0.449612	0.805599	0.553024	RREB1	.	RREB1,RIOK1,SSR1,HE856207,hsa-miR-5096-041,RF00017-5232	.,RREB1,RIOK1,SSR1,HE856207,hsa-miR-5096-041,RF00017-5232
10	96831826	96833046	chr10:96831826-96833046	0.0538167	-0.326171	0.433805	0.778353	0.587772	-0.192783	-0.509281	0.123715	0.216456	0.306921	LCOR	LCOR	LCOR,ZNF518A,CCNJ,MMS19,EXOSC1,SLIT1	LCOR,LCOR,ZNF518A,CCNJ,MMS19,EXOSC1,SLIT1
13	49690910	49691727	chr13:49690910-49691727	0.0553735	-0.336455	0.447202	0.77882	0.587772	0.0186182	-0.341443	0.37868	0.914553	0.581802	EBPL	EBPL	EBPL,SETDB2,TRIM13,KCNRG,RCBTB1,KPNA3	EBPL,EBPL,SETDB2,TRIM13,KCNRG,RCBTB1,KPNA3
14	67488099	67488775	chr14:67488099-67488775	0.0526802	-0.320198	0.425558	0.778882	0.587772	0.376219	0.0478353	0.704603	0.0271003	0.121658	PLEKHH1	.	PLEKHH1,PLEK2,GPHN,TMEM229B,RF00017-1586	.,PLEKHH1,PLEK2,GPHN,TMEM229B,RF00017-1586
14	95156838	95158598	chr14:95156838-95158598	0.0469477	-0.284532	0.378427	0.778348	0.587772	0.0543821	-0.235355	0.344119	0.697513	0.520718	DICER1	DICER1	DICER1,SCARNA13,SNHG10,MIR3173,GSC	DICER1,DICER1,SCARNA13,SNHG10,MIR3173,GSC
20	1324849	1325958	chr20:1324849-1325958	-0.050902	-0.410414	0.30861	0.778415	0.587772	0.279292	-0.0807454	0.63933	0.120311	0.233864	SDCBP2-AS1	SDCBP2-AS1	SDCBP2,TBC1D20,RBCK1,ACTG1P3,FKBP1A,STK35,SIRPB1,SIRPG,SNPH,FKBP1A-SDCBP2	SDCBP2-AS1,SDCBP2,TBC1D20,RBCK1,ACTG1P3,FKBP1A,STK35,SIRPB1,SIRPG,SNPH,FKBP1A-SDCBP2
21	29002627	29003067	chr21:29002627-29003067	-0.0741118	-0.598218	0.449994	0.77869	0.587772	-0.257827	-0.641273	0.125619	0.174458	0.278819	LTN1	.	CCT8,RWDD2B,RPL12P9,LTN1,USP16,N6AMT1,MAP3K7CL	.,CCT8,RWDD2B,RPL12P9,LTN1,USP16,N6AMT1,MAP3K7CL
8	141308092	141308539	chr8:141308092-141308539	0.072263	-0.43961	0.584136	0.779044	0.587791	-0.0226155	-0.4386	0.393369	0.910181	0.580218	SLC45A4	SLC45A4	SLC45A4,LINC01300,RF00017-7359,DENND3	SLC45A4,SLC45A4,LINC01300,RF00017-7359,DENND3
13	44576805	44577947	chr13:44576805-44577947	-0.0464877	-0.375717	0.282742	0.779001	0.587791	-0.153968	-0.474743	0.166808	0.326033	0.368823	TSC22D1	TSC22D1	TSC22D1,GPALPP1,COG3,SMARCE1P5,RN7SL49P,SERP2	TSC22D1,TSC22D1,GPALPP1,COG3,SMARCE1P5,RN7SL49P,SERP2
10	95907144	95908166	chr10:95907144-95908166	-0.0545132	-0.441267	0.332241	0.779384	0.587997	0.267679	-0.10723	0.642589	0.150644	0.259434	CC2D2B	.	CC2D2B,ENTPD1,OPALIN,TCTN3,CCNJ	.,CC2D2B,ENTPD1,OPALIN,TCTN3,CCNJ
21	9246164	9248937	chr21:9246164-9248937	-0.064007	-0.518384	0.390369	0.77951	0.58804	-0.137665	-0.454602	0.179271	0.372916	0.392567	TEKT4P2	.	.	.,.
20	54207796	54208508	chr20:54207796-54208508	0.0515402	-0.314452	0.417533	0.779578	0.58804	-0.0370045	-0.354562	0.280553	0.809063	0.5541	PFDN4	PFDN4	PFDN4,DOK5	PFDN4,PFDN4,DOK5
3	149129263	149130139	chr3:149129263-149130139	-0.0519394	-0.420965	0.317087	0.779694	0.588059	-0.168275	-0.514087	0.177537	0.319587	0.364959	HPS3	HPS3	HPS3,COMMD2,HLTF,TM4SF18,CPHL1P,RF00994-690,CP	HPS3,HPS3,COMMD2,HLTF,TM4SF18,CPHL1P,RF00994-690,CP
5	56814583	56815929	chr5:56814583-56815929	0.0503556	-0.307492	0.408204	0.779739	0.588059	0.129	-0.224149	0.482148	0.452143	0.428837	MAP3K1	MAP3K1	MAP3K1,SETD9,MIER3,RPL26P19,C5orf67,RF00017-4632	MAP3K1,MAP3K1,SETD9,MIER3,RPL26P19,C5orf67,RF00017-4632
7	116165854	116166352	chr7:116165854-116166352	-0.0725638	-0.588724	0.443596	0.779943	0.588162	-0.306909	-0.826525	0.212708	0.230105	0.314666	TFEC	.	TES,TFEC,MET,RF00017-6572	.,TES,TFEC,MET,RF00017-6572
2	186693956	186694782	chr2:186693956-186694782	-0.0546355	-0.443964	0.334693	0.780326	0.588257	-0.354069	-0.66738	-0.0407586	0.0289724	0.124473	FAM171B	FAM171B	FAM171B,ITGAV,TFPI,ZSWIM2	FAM171B,FAM171B,ITGAV,TFPI,ZSWIM2
4	84582600	84583276	chr4:84582600-84583276	-0.0599262	-0.487062	0.36721	0.780379	0.588257	-0.428957	-0.780367	-0.077547	0.0195736	0.107033	CDS1	CDS1	CDS1,NKX6-1,FJ601684-348,WDFY3	CDS1,CDS1,NKX6-1,FJ601684-348,WDFY3
6	33248433	33249609	chr6:33248433-33249609	0.0487903	-0.29902	0.396601	0.780408	0.588257	0.210776	-0.131535	0.553087	0.211712	0.30431	MIR6873	.	HCG25,DAXX,TAPBP,RGL2,HSD17B8,VPS52,RING1	.,HCG25,DAXX,TAPBP,RGL2,HSD17B8,VPS52,RING1
17	21213734	21214978	chr17:21213734-21214978	0.0475032	-0.29088	0.385887	0.780249	0.588257	0.133182	-0.186069	0.452434	0.391712	0.401322	TMEM11	TMEM11	TMEM11,USP22,DHRS7B,FAM106B,NATD1,SNODB2085	TMEM11,TMEM11,USP22,DHRS7B,FAM106B,NATD1,SNODB2085
20	28044723	28045435	chr20:28044723-28045435	-0.109658	-0.891323	0.672007	0.780395	0.588257	0.646153	-0.13571	1.42801	0.0994464	0.214229	FRG1CP	.	.	.,.
16	14285348	14286333	chr16:14285348-14286333	0.0509845	-0.312603	0.414572	0.780488	0.588265	0.148984	-0.156775	0.454743	0.318959	0.364784	MIR193BHG	.	TRT-CGT2-1,PKD1P3,NPIPA3,NPIPP1,NPIPA1,NPIPA2,PARN,PKD1P6,BFAR,RRN3,MIR193BHG,MRTFB	.,TRT-CGT2-1,PKD1P3,NPIPA3,NPIPP1,NPIPA1,NPIPA2,PARN,PKD1P6,BFAR,RRN3,MIR193BHG,MRTFB
10	124743862	124744404	chr10:124743862-124744404	-0.0672672	-0.547255	0.412721	0.780614	0.588309	0.171377	-0.195663	0.538417	0.339018	0.375765	FAM53B-AS1	.	FAM53B,EEF1AKMT2,ABRAXAS2,LHPP	.,FAM53B,EEF1AKMT2,ABRAXAS2,LHPP
1	25337068	25338942	chr1:25337068-25338942	0.0496376	-0.308101	0.407376	0.782734	0.588461	0.326179	-0.00223437	0.654591	0.0514139	0.158327	TMEM50A	TMEM50A	RSRP1,NONHSAG000729.2,TMEM50A,RHCE,RUNX3,MTFR1L,RF00026-016,RHD	TMEM50A,RSRP1,NONHSAG000729.2,TMEM50A,RHCE,RUNX3,MTFR1L,RF00026-016,RHD
1	107935676	107937465	chr1:107935676-107937465	0.0528814	-0.32569	0.431453	0.781311	0.588461	-0.161474	-0.466659	0.143711	0.280395	0.343039	VAV3-AS1	.	VAV3,HG984097,TRUND-NNN8-1,MIR7852,NTNG1	.,VAV3,HG984097,TRUND-NNN8-1,MIR7852,NTNG1
1	116990686	116991094	chr1:116990686-116991094	-0.085014	-0.692913	0.522885	0.781063	0.588461	-0.124409	-0.625771	0.376952	0.607943	0.491003	CD101	.	CD101,PTGFRN,CD58,HSALNG0006360,TTF2	.,CD101,PTGFRN,CD58,HSALNG0006360,TTF2
1	165630645	165632039	chr1:165630645-165632039	0.0476762	-0.296086	0.391438	0.782832	0.588461	-0.0570347	-0.35894	0.24487	0.695652	0.520207	MGST3	MGST3	MGST3,LRRC52,ALDH9A1	MGST3,MGST3,LRRC52,ALDH9A1
2	147843964	147844994	chr2:147843964-147844994	-0.0506717	-0.41439	0.313047	0.781877	0.588461	-0.421353	-0.721495	-0.12121	0.00865519	0.0769398	ACVR2A	ACVR2A	ACVR2A,ORC4,RF00026-584,RNU6-1275P,MBD5	ACVR2A,ACVR2A,ORC4,RF00026-584,RNU6-1275P,MBD5
2	196268148	196269036	chr2:196268148-196269036	-0.0627811	-0.51249	0.386927	0.781437	0.588461	-0.455408	-0.968668	0.0578515	0.0786084	0.192951	HECW2-AS1	.	STK17B,C2orf66,RF00017-3391,HECW2	.,STK17B,C2orf66,RF00017-3391,HECW2
2	240024874	240026036	chr2:240024874-240026036	0.0530461	-0.328514	0.434606	0.782321	0.588461	0.102756	-0.243813	0.449325	0.540555	0.464936	NDUFA10	NDUFA10	NDUFA10,SNED1,GPR35	NDUFA10,NDUFA10,SNED1,GPR35
4	70734473	70735149	chr4:70734473-70735149	0.0670738	-0.415347	0.549495	0.782303	0.588461	-0.136753	-0.510689	0.237183	0.451622	0.428727	RUFY3	.	RUFY3,RNU6-784P,RNU6-520P,UTP3,JCHAIN,RF00017-4326,GRSF1	.,RUFY3,RNU6-784P,RNU6-520P,UTP3,JCHAIN,RF00017-4326,GRSF1
5	141605586	141606266	chr5:141605586-141606266	0.0739447	-0.457854	0.605744	0.782287	0.588461	0.0415179	-0.3758	0.458836	0.83652	0.56213	DIAPH1	.	RELL2,HDAC3,FCHSD1,DIAPH1,PCDHGA6,PCDHGB6,DELE1,PCDHGA1,PCDH12,ARAP3,TAF7,RPS27AP10,PCDHGC5	.,RELL2,HDAC3,FCHSD1,DIAPH1,PCDHGA6,PCDHGB6,DELE1,PCDHGA1,PCDH12,ARAP3,TAF7,RPS27AP10,PCDHGC5
6	34248457	34249535	chr6:34248457-34249535	0.0508906	-0.314228	0.416009	0.781777	0.588461	0.0461498	-0.251734	0.344033	0.748175	0.535675	SMIM29	SMIM29	SMIM29,MIR6835,HMGA1,LEMD2,VPS52,TAF11,HCG25,WDR46,DAXX,RPS10,PHF1,RGL2,KIFC1,RPL35P2,SYNGAP1,ITPR3,RPS18,NONHSAG043626.2,RF00017-5446	SMIM29,SMIM29,MIR6835,HMGA1,LEMD2,VPS52,TAF11,HCG25,WDR46,DAXX,RPS10,PHF1,RGL2,KIFC1,RPL35P2,SYNGAP1,ITPR3,RPS18,NONHSAG043626.2,RF00017-5446
7	4712826	4713563	chr7:4712826-4713563	-0.0732759	-0.59882	0.452269	0.781704	0.588461	0.180793	-0.331295	0.69288	0.46719	0.435426	FOXK1	.	FOXK1,RF00017-5996,AP5Z1,RF00017-5992	.,FOXK1,RF00017-5996,AP5Z1,RF00017-5992
7	23105301	23106551	chr7:23105301-23106551	-0.0499642	-0.408825	0.308896	0.782007	0.588461	-0.0997969	-0.399951	0.200357	0.493153	0.44609	KLHL7-DT	KLHL7-DT	KLHL7-DT,FAM126A,KLHL7,NONHSAG047104.2,NUP42,AK3P3	KLHL7-DT,KLHL7-DT,FAM126A,KLHL7,NONHSAG047104.2,NUP42,AK3P3
7	88218349	88220613	chr7:88218349-88220613	-0.0448424	-0.367333	0.277648	0.782281	0.588461	-0.159225	-0.451881	0.133431	0.26747	0.336597	LOC102723885	LOC102723885	SRI,ADAM22	LOC102723885,SRI,ADAM22
8	11867376	11868404	chr8:11867376-11868404	0.0533924	-0.331028	0.437812	0.782524	0.588461	0.256516	-0.0889343	0.601966	0.135895	0.247833	NEIL2	.	CTSB,MF281459-002,FAM86B1,FAM86B2,FDFT1,NEIL2	.,CTSB,MF281459-002,FAM86B1,FAM86B2,FDFT1,NEIL2
9	40998244	40999721	chr9:40998244-40999721	-0.0424129	-0.345963	0.261137	0.781256	0.588461	-0.137959	-0.444106	0.168188	0.3557	0.384196	FRG1HP	.	FRG1HP,FOXD4L6,BMS1P14	.,FRG1HP,FOXD4L6,BMS1P14
9	78296679	78297684	chr9:78296679-78297684	-0.0494689	-0.403948	0.30501	0.781513	0.588461	0.0950289	-0.295614	0.485672	0.614966	0.492978	PSAT1	PSAT1	PSAT1,CEP78,AB372643-012,RF00017-7646	PSAT1,PSAT1,CEP78,AB372643-012,RF00017-7646
10	45594420	45595035	chr10:45594420-45595035	-0.0620331	-0.50842	0.384354	0.782408	0.588461	0.00422268	-0.325302	0.333748	0.978783	0.598307	ZFAND4	.	MARCHF8,PARGP1,AGAP4,WASHC2C,ZFAND4,FAM21FP,ALOX5	.,MARCHF8,PARGP1,AGAP4,WASHC2C,ZFAND4,FAM21FP,ALOX5
11	65525019	65525615	chr11:65525019-65525615	0.065903	-0.407163	0.538969	0.781885	0.588461	0.0121963	-0.36485	0.389242	0.94648	0.589761	SCYL1	SCYL1	SCYL1,SF1,POLA2,EIF1AD,PCNX3,SART1,ZFPL1,MUS81,NEAT1,DPF2,SLC25A45,L13304-005,FRMD8	SCYL1,SCYL1,SF1,POLA2,EIF1AD,PCNX3,SART1,ZFPL1,MUS81,NEAT1,DPF2,SLC25A45,L13304-005,FRMD8
12	41606145	41606507	chr12:41606145-41606507	0.075662	-0.469509	0.620833	0.782685	0.588461	-0.204339	-0.720722	0.312043	0.416031	0.413112	LINC02400	.	.	.,.
13	30107253	30107878	chr13:30107253-30107878	0.0585211	-0.362683	0.479725	0.782453	0.588461	-0.197425	-0.642552	0.247703	0.363153	0.387694	LINC00365	LINC00365	LINC00365,UBL3,KATNAL1	LINC00365,LINC00365,UBL3,KATNAL1
15	20420589	20422690	chr15:20420589-20422690	-0.0480163	-0.394216	0.298184	0.782823	0.588461	0.296893	-0.0601101	0.653896	0.0974954	0.212467	GOLGA6L6	.	.	.,.
15	78872765	78873908	chr15:78872765-78873908	-0.0484668	-0.396386	0.299452	0.781893	0.588461	-0.0405629	-0.335815	0.254689	0.775807	0.543451	ADAMTS7	.	MORF4L1,NONHSAG017577.2,IREB2,TBC1D2B,PSMA4,RNU6-415P,ADAMTS7,WDR61,CTSH,RF00026-368	.,MORF4L1,NONHSAG017577.2,IREB2,TBC1D2B,PSMA4,RNU6-415P,ADAMTS7,WDR61,CTSH,RF00026-368
17	41918312	41919362	chr17:41918312-41919362	0.0493142	-0.304403	0.403031	0.781722	0.588461	0.193381	-0.147161	0.533924	0.247848	0.323857	ACLY	.	ACLY,NT5C3B,HSD17B1,FKBP10,ZNF385C,KLHL11	.,ACLY,NT5C3B,HSD17B1,FKBP10,ZNF385C,KLHL11
17	50396998	50397652	chr17:50396998-50397652	0.0582453	-0.358843	0.475334	0.781371	0.588461	0.461076	0.0839025	0.838249	0.0194219	0.107033	LRRC59	LRRC59	LRRC59,MBTD1,LUC7L3,UTP18,FAM117A,XYLT2,EME1,KAT7,COL1A1,PICART1,NXPH3,SAMD14,ANKRD40	LRRC59,LRRC59,MBTD1,LUC7L3,UTP18,FAM117A,XYLT2,EME1,KAT7,COL1A1,PICART1,NXPH3,SAMD14,ANKRD40
17	56913653	56914584	chr17:56913653-56914584	-0.0553904	-0.451221	0.34044	0.780932	0.588461	0.170323	-0.188091	0.528737	0.330734	0.370781	TRIM25	TRIM25	TRIM25,DGKE,COIL,SCPEP1,RF00017-2455,C17orf67	TRIM25,TRIM25,DGKE,COIL,SCPEP1,RF00017-2455,C17orf67
19	39445245	39446014	chr19:39445245-39446014	0.0627891	-0.389637	0.515215	0.782689	0.588461	0.0946884	-0.285415	0.474792	0.606553	0.490468	SUPT5H	.	SUPT5H,HNRNPL,RPS16,ZNF780B,PLEKHG2,AKT2,ZNF780A,PAK4,MAP4K1,PSMC4,RN7SL566P,TIMM50	.,SUPT5H,HNRNPL,RPS16,ZNF780B,PLEKHG2,AKT2,ZNF780A,PAK4,MAP4K1,PSMC4,RN7SL566P,TIMM50
19	53102988	53103835	chr19:53102988-53103835	0.0546305	-0.337072	0.446333	0.781642	0.588461	-0.150723	-0.48103	0.179585	0.349819	0.381318	ZNF160	ZNF160	ZNF160,ZNF415,ZNF347,TPM3P6,NONHSAG026435.2,ERVV-2,RF00017-3064	ZNF160,ZNF160,ZNF415,ZNF347,TPM3P6,NONHSAG026435.2,ERVV-2,RF00017-3064
20	62651415	62652435	chr20:62651415-62652435	-0.0536663	-0.440064	0.332731	0.782528	0.588461	0.405219	0.0645722	0.745865	0.0224185	0.111697	SLCO4A1	.	OGFR,YTHDF1,MTG2,MIR1-1,MIR1-1HG,DIDO1,OSBPL2,DPH3P1,BHLHE23,SLCO4A1,NTSR1	.,OGFR,YTHDF1,MTG2,MIR1-1,MIR1-1HG,DIDO1,OSBPL2,DPH3P1,BHLHE23,SLCO4A1,NTSR1
21	8703570	8705114	chr21:8703570-8705114	0.0598915	-0.371994	0.491777	0.782854	0.588461	0.017582	-0.382126	0.41729	0.927271	0.584281	TEKT4P2	.	.	.,.
X	81120903	81122214	chrX:81120903-81122214	0.0585742	-0.362365	0.479514	0.782127	0.588461	-0.224035	-0.554806	0.106737	0.171494	0.276653	HMGN5	.	HMGN5,SH3BGRL,RF00017-8552,BRWD3	.,HMGN5,SH3BGRL,RF00017-8552,BRWD3
20	36745700	36746389	chr20:36745700-36746389	0.0599973	-0.373041	0.493035	0.783045	0.588553	0.376894	0.0297387	0.72405	0.0349955	0.134672	NDRG3	NDRG3	NDRG3,DSN1,SLA2	NDRG3,NDRG3,DSN1,SLA2
19	17511143	17512338	chr19:17511143-17512338	-0.0524891	-0.431488	0.32651	0.78313	0.588566	0.0816794	-0.227712	0.391071	0.585396	0.482777	LOC100507551	LOC100507551	PGLS,IQCN,CHERP,SIN3B,MED26,HAUS8,SMIM7,SLC27A1	LOC100507551,PGLS,IQCN,CHERP,SIN3B,MED26,HAUS8,SMIM7,SLC27A1
1	211382586	211383209	chr1:211382586-211383209	0.0584071	-0.36426	0.481074	0.783598	0.588689	-0.234538	-0.563421	0.0943441	0.151101	0.25969	LINC00467	LINC00467	LINC00467,RCOR3,TRAF5,RPL21P28,RD3	LINC00467,LINC00467,RCOR3,TRAF5,RPL21P28,RD3
6	11318229	11318735	chr6:11318229-11318735	0.0738117	-0.459924	0.607547	0.783437	0.588689	-0.395365	-0.80539	0.0146586	0.0578447	0.168065	NEDD9	.	TMEM170B,NEDD9,MAK,ERVFRD-1	.,TMEM170B,NEDD9,MAK,ERVFRD-1
9	129488210	129489158	chr9:129488210-129489158	0.0505164	-0.315134	0.416167	0.783648	0.588689	0.110643	-0.307216	0.528503	0.58429	0.482451	LINC00963	.	NUP188,GLE1,PKN3,TOR1B,LINC00963,SPOUT1,C9orf106,IER5L,CRAT,PRRX2,RF00017-7985,NTMT1	.,NUP188,GLE1,PKN3,TOR1B,LINC00963,SPOUT1,C9orf106,IER5L,CRAT,PRRX2,RF00017-7985,NTMT1
12	949228	950245	chr12:949228-950245	0.0480336	-0.299734	0.395802	0.783701	0.588689	0.12682	-0.178862	0.432502	0.394268	0.402649	ERC1	.	RAD52,ERC1,WNK1	.,RAD52,ERC1,WNK1
12	93467245	93468163	chr12:93467245-93468163	-0.0521763	-0.42987	0.325517	0.783663	0.588689	-0.242919	-0.574875	0.0890372	0.141309	0.252286	MRPL42	MRPL42	MRPL42,UBE2N,SOCS2	MRPL42,MRPL42,UBE2N,SOCS2
19	58439986	58440468	chr19:58439986-58440468	0.0547064	-0.340922	0.450335	0.783461	0.588689	-0.129289	-0.480739	0.222162	0.448999	0.427191	ZNF132	ZNF132	ZNF132,ZNF584,ZNF544	ZNF132,ZNF132,ZNF584,ZNF544
1	149885445	149888536	chr1:149885445-149888536	-0.0447983	-0.370542	0.280945	0.784607	0.588803	-0.0741604	-0.505303	0.356983	0.721599	0.528232	H2AC21	H2AC21	H2AC21,BOLA1,H2AC20,H2BC21,H2BC18,PRPF3,SF3B4,UBE2D3P3,H2BC19P,ARNT,RPRD2,GOLPH3L,SV2A,CTSK,H2BC20P,ADAMTSL4,VPS45,APH1A,MCL1,C1orf54,MTMR11,RF00017-324,H4C15	H2AC21,H2AC21,BOLA1,H2AC20,H2BC21,H2BC18,PRPF3,SF3B4,UBE2D3P3,H2BC19P,ARNT,RPRD2,GOLPH3L,SV2A,CTSK,H2BC20P,ADAMTSL4,VPS45,APH1A,MCL1,C1orf54,MTMR11,RF00017-324,H4C15
3	114213680	114215328	chr3:114213680-114215328	0.0451759	-0.282352	0.372703	0.783991	0.588803	-0.104997	-0.454463	0.244469	0.535227	0.463001	DRD3	.	HSALNG0028156,TIGIT,DRD3,ZNF80	.,HSALNG0028156,TIGIT,DRD3,ZNF80
5	160421734	160422174	chr5:160421734-160422174	-0.075436	-0.62441	0.473538	0.78478	0.588803	-0.247723	-0.587156	0.0917098	0.142316	0.25291	PTTG1	PTTG1	PTTG1,SLU7,HSALNG0046247,MIR146A,ZBED8	PTTG1,PTTG1,SLU7,HSALNG0046247,MIR146A,ZBED8
8	23528253	23529205	chr8:23528253-23529205	0.0532394	-0.333186	0.439664	0.784228	0.588803	0.0698562	-0.246405	0.386118	0.647661	0.5044	SLC25A37	SLC25A37	SLC25A37,ENTPD4,TNFRSF10C,C8orf58,BIN3,TNFRSF10B,RF00017-6890,HSALNG0063995,NKX3-1	SLC25A37,SLC25A37,ENTPD4,TNFRSF10C,C8orf58,BIN3,TNFRSF10B,RF00017-6890,HSALNG0063995,NKX3-1
9	111630895	111632075	chr9:111630895-111632075	-0.0473754	-0.392184	0.297433	0.784805	0.588803	-0.0274922	-0.408533	0.353549	0.881009	0.572726	DNAJC25	DNAJC25	LRRC37A5P,DNAJC25,DNAJC25-GNG10,RPL32P22,GNG10	DNAJC25,LRRC37A5P,DNAJC25,DNAJC25-GNG10,RPL32P22,GNG10
9	126914631	126915237	chr9:126914631-126915237	0.0583148	-0.365932	0.482562	0.784716	0.588803	0.349799	0.0198201	0.679779	0.0389745	0.141352	RALGPS1	RALGPS1	RALGPS1,ZBTB34,ANGPTL2	RALGPS1,RALGPS1,ZBTB34,ANGPTL2
9	127396686	127397479	chr9:127396686-127397479	-0.047826	-0.395641	0.29999	0.784641	0.588803	0.00146631	-0.326328	0.329261	0.992593	0.601473	SLC2A8	SLC2A8	SLC2A8,ZNF79,GARNL3,SNORA65,CIZ1,RPL12,TOR2A,RF00017-7925,RF00017-7924	SLC2A8,SLC2A8,ZNF79,GARNL3,SNORA65,CIZ1,RPL12,TOR2A,RF00017-7925,RF00017-7924
11	61792099	61793037	chr11:61792099-61793037	-0.0505382	-0.417849	0.316772	0.78451	0.588803	0.0749388	-0.239305	0.389183	0.621896	0.495292	FEN1	FEN1	FADS2,MIR611,FEN1,TMEM258,CSKMT,CPSF7,GANAB,TMEM138,TUT1,TAF6L,TMEM109,EML3,RN7SL23P,INTS5,MTA2,MIR1908,FADS1,EEF1G,BEST1,TMEM179B,UBXN1	FEN1,FADS2,MIR611,FEN1,TMEM258,CSKMT,CPSF7,GANAB,TMEM138,TUT1,TAF6L,TMEM109,EML3,RN7SL23P,INTS5,MTA2,MIR1908,FADS1,EEF1G,BEST1,TMEM179B,UBXN1
17	3636045	3636969	chr17:3636045-3636969	0.0482366	-0.302085	0.398559	0.784354	0.588803	-0.134728	-0.481418	0.211961	0.424287	0.416731	CTNS	CTNS	CTNS,SHPK,HSALNG0113967,MYBBP1A,TAX1BP3,ANKFY1,EMC6	CTNS,CTNS,SHPK,HSALNG0113967,MYBBP1A,TAX1BP3,ANKFY1,EMC6
18	77062110	77063339	chr18:77062110-77063339	0.0594977	-0.372688	0.491683	0.784392	0.588803	0.253246	-0.0931493	0.599641	0.141662	0.252582	MBP	.	MBP,ZNF236	.,MBP,ZNF236
19	54630919	54631544	chr19:54630919-54631544	-0.0691034	-0.570293	0.432086	0.784069	0.588803	0.181592	-0.367456	0.73064	0.495395	0.447267	MIR8061	.	LILRB1,KIR3DX1,LILRB2,NONHSAG026538.2,LILRB4	.,LILRB1,KIR3DX1,LILRB2,NONHSAG026538.2,LILRB4
19	58543942	58544739	chr19:58543942-58544739	-0.0494406	-0.408097	0.309216	0.784113	0.588803	-0.0585954	-0.412116	0.294925	0.731298	0.530549	TRIM28	TRIM28	TRIM28,RF00017-3102,RN7SL525P,ZNF417,ZNF134,ZNF256,ZNF550,ZNF776,ZNF584,ZNF446,ZNF606,ZNF587B,ZNF586,RPL23AP79,ZIK1,MZF1,ZNF324B,ZNF416,ZNF530,ZNF135,ZSCAN18,ZSCAN22,ZBTB45,CHMP2A	TRIM28,TRIM28,RF00017-3102,RN7SL525P,ZNF417,ZNF134,ZNF256,ZNF550,ZNF776,ZNF584,ZNF446,ZNF606,ZNF587B,ZNF586,RPL23AP79,ZIK1,MZF1,ZNF324B,ZNF416,ZNF530,ZNF135,ZSCAN18,ZSCAN22,ZBTB45,CHMP2A
X	40644429	40645215	chrX:40644429-40645215	0.0741935	-0.465207	0.613594	0.784574	0.588803	-0.212917	-0.621656	0.195821	0.287659	0.346936	CXorf38	CXorf38	CXorf38,MED14OS,MED14,RF00017-8308,MPC1L,RF00017-8305	CXorf38,CXorf38,MED14OS,MED14,RF00017-8308,MPC1L,RF00017-8305
X	71067919	71068711	chrX:71067919-71068711	-0.0568537	-0.469373	0.355665	0.784157	0.588803	-0.287713	-0.646323	0.0708961	0.10895	0.222766	SNX12	SNX12	SNX12,MED12,ITGB1BP2,TAF1,IL2RG,SLC7A3	SNX12,SNX12,MED12,ITGB1BP2,TAF1,IL2RG,SLC7A3
1	145926980	145927840	chr1:145926980-145927840	0.0529645	-0.33384	0.439769	0.78552	0.588814	-0.050049	-0.390417	0.290319	0.76055	0.538984	POLR3GL	POLR3GL	RBM8A,POLR3C,NBPF20,ANKRD35,GPR89A,PIAS3,PDZK1,LIX1L	POLR3GL,RBM8A,POLR3C,NBPF20,ANKRD35,GPR89A,PIAS3,PDZK1,LIX1L
2	160651729	160652674	chr2:160651729-160652674	-0.0649206	-0.538429	0.408587	0.785249	0.588814	-0.489535	-0.870551	-0.10852	0.0147539	0.0966365	RBMS1	.	TANK,LY75,RBMS1	.,TANK,LY75,RBMS1
2	236545702	236546840	chr2:236545702-236546840	-0.0515942	-0.4285	0.325312	0.785581	0.588814	-0.000534047	-0.334016	0.332948	0.997348	0.60247	ACKR3	.	IQCA1,ACKR3,COPS8	.,IQCA1,ACKR3,COPS8
3	129893161	129893919	chr3:129893161-129893919	0.0554525	-0.348439	0.459344	0.784959	0.588814	-0.100399	-0.420958	0.22016	0.518249	0.456403	TMCC1-AS1	TMCC1-AS1	TMCC1,RNY3P13,PLXND1	TMCC1-AS1,TMCC1,RNY3P13,PLXND1
3	138174373	138174916	chr3:138174373-138174916	0.0700847	-0.442034	0.582203	0.785636	0.588814	-0.0265042	-0.398683	0.345674	0.882541	0.573123	DBR1	DBR1	DBR1,A4GNT	DBR1,DBR1,A4GNT
6	26659413	26660217	chr6:26659413-26660217	-0.0542517	-0.450539	0.342036	0.785564	0.588814	-0.344928	-0.705447	0.0155909	0.0596243	0.170479	ZNF322	ZNF322	ZNF322,MN298636,GUSBP2,BTN2A2,BTN2A3P,ABT1,RF00017-5381	ZNF322,ZNF322,MN298636,GUSBP2,BTN2A2,BTN2A3P,ABT1,RF00017-5381
6	116680609	116681695	chr6:116680609-116681695	0.0478549	-0.301658	0.397367	0.785534	0.588814	-0.177694	-0.48868	0.133292	0.245035	0.322896	KPNA5	KPNA5	KPNA5,DSE,GOPC,RWDD1,CALHM6,ZUP1,TSPYL1,TSPYL4,FAM162B	KPNA5,KPNA5,DSE,GOPC,RWDD1,CALHM6,ZUP1,TSPYL1,TSPYL4,FAM162B
6	138592934	138593669	chr6:138592934-138593669	-0.0611203	-0.507313	0.385072	0.785438	0.588814	-0.614298	-0.963238	-0.265357	0.00168239	0.0433542	FLJ46906	.	NHSL1,CCDC28A,PERP,RF00017-5809,RF00017-5808,HEBP2	.,NHSL1,CCDC28A,PERP,RF00017-5809,RF00017-5808,HEBP2
9	108933637	108934822	chr9:108933637-108934822	-0.0478862	-0.397549	0.301777	0.785488	0.588814	0.0153819	-0.338286	0.36905	0.928086	0.584281	ABITRAM	ABITRAM	ELP1,ABITRAM,FRRS1L,CTNNAL1,RF00017-7802,ACTL7A	ABITRAM,ELP1,ABITRAM,FRRS1L,CTNNAL1,RF00017-7802,ACTL7A
14	103921118	103921689	chr14:103921118-103921689	0.0603274	-0.379693	0.500348	0.785256	0.588814	-0.271105	-0.658498	0.116288	0.158434	0.265818	ATP5MPL	.	ATP5MPL,hsa-miR-5095-144,XRCC3,TDRD9,BAG5,LINC00638,PPP1R13B,hsa-miR-5095-143	.,ATP5MPL,hsa-miR-5095-144,XRCC3,TDRD9,BAG5,LINC00638,PPP1R13B,hsa-miR-5095-143
16	58000524	58001606	chr16:58000524-58001606	0.0543793	-0.342574	0.451333	0.785423	0.588814	0.0865276	-0.214557	0.387613	0.552934	0.469622	ZNF319	ZNF319	NONHSAG019587.2,USB1,ZNF319,TEPP	ZNF319,NONHSAG019587.2,USB1,ZNF319,TEPP
X	107673084	107674913	chrX:107673084-107674913	0.0487294	-0.30707	0.404529	0.785476	0.588814	-0.0924533	-0.429308	0.244401	0.570757	0.47763	PRPS1	.	NUP62CL,TSC22D3,RBM41,MORC4,RNF128,PRPS1,NCBP2L,RF00017-8611	.,NUP62CL,TSC22D3,RBM41,MORC4,RNF128,PRPS1,NCBP2L,RF00017-8611
4	25159982	25161063	chr4:25159982-25161063	-0.0495346	-0.412265	0.313196	0.786082	0.588815	-0.193072	-0.513847	0.127702	0.221713	0.310118	SEPSECS-AS1	SEPSECS-AS1	PI4K2B,SEPSECS,ANAPC4	SEPSECS-AS1,PI4K2B,SEPSECS,ANAPC4
6	113432957	113433647	chr6:113432957-113433647	-0.0787009	-0.654929	0.497527	0.786053	0.588815	-0.341439	-0.818113	0.135235	0.149404	0.258706	LINC02518	LINC02518	LINC02518,MARCKS,HSALNG0052886	LINC02518,LINC02518,MARCKS,HSALNG0052886
6	170306229	170307101	chr6:170306229-170307101	-0.0490074	-0.407578	0.309563	0.785908	0.588815	-0.105567	-0.413835	0.202701	0.480466	0.440782	MIR4644	.	FAM120B,MN298365,DLL1,WDR27,TBP,ERMARD,PSMB1	.,FAM120B,MN298365,DLL1,WDR27,TBP,ERMARD,PSMB1
8	144137374	144138238	chr8:144137374-144138238	0.0547948	-0.346513	0.456103	0.786112	0.588815	0.229627	-0.141558	0.600812	0.209672	0.302924	HGH1	HGH1	HGH1,NONHSAG051538.2,MROH1	HGH1,HGH1,NONHSAG051538.2,MROH1
9	4740475	4741675	chr9:4740475-4741675	-0.0496366	-0.412982	0.313709	0.786007	0.588815	0.000276796	-0.346788	0.347342	0.998679	0.602806	AK3	AK3	AK3,CDC37L1,RIC1,JAK2,PLPP6,MTND5P14	AK3,AK3,CDC37L1,RIC1,JAK2,PLPP6,MTND5P14
9	37784708	37785349	chr9:37784708-37785349	-0.0613287	-0.51002	0.387363	0.785894	0.588815	-0.167049	-0.539843	0.205746	0.358344	0.385287	DCAF10	.	EXOSC3,SLC25A51,DCAF10,TRMT10B	.,EXOSC3,SLC25A51,DCAF10,TRMT10B
10	22369255	22369925	chr10:22369255-22369925	0.0701781	-0.443478	0.583834	0.785984	0.588815	-0.497159	-0.989909	-0.00440875	0.0481945	0.153684	SPAG6	.	MLLT10,COMMD3,SPAG6,PIP4K2A	.,MLLT10,COMMD3,SPAG6,PIP4K2A
9	121121628	121122474	chr9:121121628-121122474	-0.0565613	-0.471123	0.358	0.786271	0.588883	-0.373932	-0.685517	-0.0623481	0.0214134	0.11007	CNTRL	.	CNTRL,CUTALP,C5,RF00017-7857,GSN	.,CNTRL,CUTALP,C5,RF00017-7857,GSN
1	181062162	181063046	chr1:181062162-181063046	0.0553146	-0.350717	0.461346	0.786583	0.589015	0.126495	-0.253253	0.506243	0.492363	0.445811	IER5	.	LHX4,IER5,MR1	.,LHX4,IER5,MR1
20	9616231	9616857	chr20:9616231-9616857	0.061403	-0.389244	0.51205	0.786548	0.589015	-0.0304103	-0.438787	0.377967	0.877222	0.572059	LAMP5-AS1	.	LAMP5,HSALNG0128590,PAK5	.,LAMP5,HSALNG0128590,PAK5
15	64381204	64381668	chr15:64381204-64381668	0.0691535	-0.4387	0.577007	0.786681	0.589037	0.171731	-0.277163	0.620624	0.431404	0.419806	CSNK1G1	CSNK1G1	PCLAF,RF00017-1812,TRIP4,CSNK1G1,ZNF609,L13712-006	CSNK1G1,PCLAF,RF00017-1812,TRIP4,CSNK1G1,ZNF609,L13712-006
2	111883776	111884482	chr2:111883776-111884482	0.0539951	-0.342845	0.450835	0.786843	0.589068	0.0896015	-0.268165	0.447368	0.604641	0.489706	ANAPC1	ANAPC1	ANAPC1,ZC3H6,BCL2L11	ANAPC1,ANAPC1,ZC3H6,BCL2L11
9	104926511	104928274	chr9:104926511-104928274	0.0445643	-0.28331	0.372439	0.787062	0.589068	0.180446	-0.181579	0.54247	0.308306	0.35865	ABCA1	ABCA1	ABCA1,NIPSNAP3B	ABCA1,ABCA1,NIPSNAP3B
11	33893699	33894355	chr11:33893699-33894355	-0.0635454	-0.530992	0.403901	0.787027	0.589068	-0.229777	-0.684797	0.225243	0.302185	0.354984	LMO2	LMO2	LMO2,HSALNG0083550,CSTF3,CAPRIN1	LMO2,LMO2,HSALNG0083550,CSTF3,CAPRIN1
14	34461744	34462717	chr14:34461744-34462717	0.0456263	-0.290049	0.381302	0.787055	0.589068	-0.189653	-0.491905	0.112599	0.203527	0.298529	SPTSSA	SPTSSA	EGLN3,SPTSSA	SPTSSA,EGLN3,SPTSSA
15	22220958	22221516	chr15:22220958-22221516	0.0471209	-0.299331	0.393572	0.786923	0.589068	0.269272	-0.158752	0.697296	0.202404	0.297476	MIR1268A	MIR1268A	OR4M2,OR4N4,GOLGA6L22	MIR1268A,OR4M2,OR4N4,GOLGA6L22
19	29844429	29845656	chr19:29844429-29845656	0.04647	-0.295656	0.388596	0.787202	0.589121	0.0758322	-0.232455	0.384119	0.611052	0.491793	CCNE1	.	RPL9P32,URI1,CCNE1,RF00017-2922	.,RPL9P32,URI1,CCNE1,RF00017-2922
1	108049532	108050368	chr1:108049532-108050368	0.0589996	-0.376246	0.494245	0.787619	0.589137	-0.151954	-0.558573	0.254664	0.441964	0.42434	VAV3	.	MN296833,MN296832,LINC02785,VAV3,CLCC1,SLC25A24	.,MN296833,MN296832,LINC02785,VAV3,CLCC1,SLC25A24
3	75668860	75669635	chr3:75668860-75669635	-0.0740143	-0.620226	0.472198	0.787695	0.589137	0.0181631	-0.382849	0.419175	0.925118	0.584062	LINC00960	LINC00960	LINC00960,RPL23AP49,HNRNPA3P6,ZNF717,DUX4L26,FRG2C	LINC00960,LINC00960,RPL23AP49,HNRNPA3P6,ZNF717,DUX4L26,FRG2C
5	83473197	83474508	chr5:83473197-83474508	0.0462281	-0.295009	0.387465	0.787745	0.589137	-0.122801	-0.456096	0.210493	0.448302	0.427065	VCAN	VCAN	VCAN,TMEM167A,HAPLN1	VCAN,VCAN,TMEM167A,HAPLN1
8	132760293	132760898	chr8:132760293-132760898	0.0637509	-0.40625	0.533752	0.787488	0.589137	0.112023	-0.29699	0.521035	0.571556	0.47774	TMEM71	TMEM71	TMEM71,PHF20L1,LRRC6	TMEM71,TMEM71,PHF20L1,LRRC6
9	34178628	34179914	chr9:34178628-34179914	0.0511977	-0.326787	0.429182	0.78778	0.589137	0.219233	-0.142063	0.580529	0.218133	0.307505	UBAP1	UBAP1	UBAP1,NUDT2,UBE2R2	UBAP1,UBAP1,NUDT2,UBE2R2
9	133335682	133336339	chr9:133335682-133336339	0.0683919	-0.436764	0.573548	0.787874	0.589137	0.272544	-0.121806	0.666894	0.16338	0.269147	GBGT1	.	SURF6,GTF3C5,TSC1,BRD3,DDX31,GTF3C4,TTF1,SURF1,WDR5,SETX,REXO4,ADAMTS13,RPL7A,ABO	.,SURF6,GTF3C5,TSC1,BRD3,DDX31,GTF3C4,TTF1,SURF1,WDR5,SETX,REXO4,ADAMTS13,RPL7A,ABO
12	10128720	10129086	chr12:10128720-10129086	0.0698349	-0.446054	0.585724	0.787904	0.589137	-0.341806	-0.823946	0.140334	0.153384	0.261701	CLEC7A	CLEC7A	CLEC7A,OLR1,CLEC12A,CLEC2B,GABARAPL1,CD69,CLEC1A	CLEC7A,CLEC7A,OLR1,CLEC12A,CLEC2B,GABARAPL1,CD69,CLEC1A
12	122974449	122975317	chr12:122974449-122975317	-0.050954	-0.426613	0.324705	0.78749	0.589137	-0.00645135	-0.311037	0.298134	0.964939	0.595069	OGFOD2	OGFOD2	OGFOD2,CDK2AP1,MPHOSPH9,KNTC1,VPS37B,PITPNM2,ARL6IP4,ABCB9,L13304-010	OGFOD2,OGFOD2,CDK2AP1,MPHOSPH9,KNTC1,VPS37B,PITPNM2,ARL6IP4,ABCB9,L13304-010
18	24014281	24015450	chr18:24014281-24015450	-0.0461399	-0.386851	0.294571	0.787821	0.589137	0.0417844	-0.287502	0.371071	0.792483	0.548519	TTC39C-AS1	TTC39C-AS1	NONHSAG023555.2,TTC39C,CABYR	TTC39C-AS1,NONHSAG023555.2,TTC39C,CABYR
18	49813358	49814424	chr18:49813358-49814424	-0.0458811	-0.384193	0.292431	0.787523	0.589137	-0.277892	-0.576893	0.0211099	0.0665453	0.178679	SNHG22	SNHG22	ACAA2,SCARNA17,SNHG22,RPL17,CXXC1,DYM,LIPG	SNHG22,ACAA2,SCARNA17,SNHG22,RPL17,CXXC1,DYM,LIPG
17	1648410	1649886	chr17:1648410-1649886	0.0464442	-0.296993	0.389881	0.78811	0.58924	0.275626	-0.0338359	0.585089	0.0775742	0.192077	MIR22	.	RILP,SMYD4,HNRNPA1P16,METTL16,SMG6,DPH1,TLCD2,MIR22,WDR81,MIR22HG,PRPF8,PITPNA,RPA1,SCARF1,NONHSAG020469.2	.,RILP,SMYD4,HNRNPA1P16,METTL16,SMG6,DPH1,TLCD2,MIR22,WDR81,MIR22HG,PRPF8,PITPNA,RPA1,SCARF1,NONHSAG020469.2
2	196211199	196211773	chr2:196211199-196211773	-0.0652231	-0.547927	0.417481	0.788283	0.589263	-0.282328	-0.650336	0.0856799	0.124176	0.238394	STK17B	.	STK17B,SNODB672,RF00017-3391,HECW2	.,STK17B,SNODB672,RF00017-3391,HECW2
19	19865717	19866797	chr19:19865717-19866797	0.0492645	-0.315498	0.414027	0.788376	0.589263	0.109924	-0.220753	0.440601	0.493236	0.446115	ZNF253	ZNF253	ZNF253,ZNF93,ZNF506,ZNF14,PBX4,ZNF101,ZNF682,LPAR2,BNIP3P10	ZNF253,ZNF253,ZNF93,ZNF506,ZNF14,PBX4,ZNF101,ZNF682,LPAR2,BNIP3P10
20	46363294	46364524	chr20:46363294-46364524	-0.0514707	-0.432507	0.329566	0.788343	0.589263	0.317218	-0.0428475	0.677283	0.0805661	0.194449	SLC35C2	SLC35C2	SLC35C2,NCOA5,UBE2C,PCIF1,ZNF335,CD40,TP53RK,ZSWIM1,SLC12A5,ZSWIM3,ELMO2,CDH22	SLC35C2,SLC35C2,NCOA5,UBE2C,PCIF1,ZNF335,CD40,TP53RK,ZSWIM1,SLC12A5,ZSWIM3,ELMO2,CDH22
20	57391090	57391807	chr20:57391090-57391807	-0.0578363	-0.48614	0.370468	0.788412	0.589263	0.269756	-0.0874418	0.626954	0.129765	0.242765	RBM38	RBM38	RBM38,ZBP1,PPP4R1L,BMP7,CASS4,PMEPA1,MTRNR2L3,HSALNG0131163,CTCFL	RBM38,RBM38,ZBP1,PPP4R1L,BMP7,CASS4,PMEPA1,MTRNR2L3,HSALNG0131163,CTCFL
15	40047302	40047926	chr15:40047302-40047926	0.0603353	-0.386841	0.507512	0.788581	0.589288	0.267466	-0.163097	0.69803	0.207871	0.301996	SRP14-AS1	.	BMF,DNAJC17,PLCB2,EIF2AK4,SRP14,CHST14,PAK6,ANKRD63,C15orf56,RPLP0P10	.,BMF,DNAJC17,PLCB2,EIF2AK4,SRP14,CHST14,PAK6,ANKRD63,C15orf56,RPLP0P10
17	30476934	30478011	chr17:30476934-30478011	0.0538404	-0.345164	0.452844	0.788563	0.589288	0.231478	-0.112076	0.575032	0.173621	0.278426	GOSR1	GOSR1	GOSR1,ATAD5,SH3GL1P2,SUZ12P1,DPRXP4,TEFM,NF1,RNF135,CORO6,CPD,LRRC37BP1,RNU6-1267P,BLMH,CRLF3,TBC1D29P	GOSR1,GOSR1,ATAD5,SH3GL1P2,SUZ12P1,DPRXP4,TEFM,NF1,RNF135,CORO6,CPD,LRRC37BP1,RNU6-1267P,BLMH,CRLF3,TBC1D29P
8	144852564	144853591	chr8:144852564-144853591	-0.0554503	-0.466608	0.355707	0.788675	0.589307	0.281958	-0.0496769	0.613593	0.0907912	0.206051	COMMD5	COMMD5	COMMD5,RPL8,ZNF7,CPSF1,VPS28,MAF1,ADCK5,SLC52A2,ZNF517,ZNF16,PARP10,GPAA1,SHARPIN,LRRC14,PLEC,ZNF34,ZNF252P	COMMD5,COMMD5,RPL8,ZNF7,CPSF1,VPS28,MAF1,ADCK5,SLC52A2,ZNF517,ZNF16,PARP10,GPAA1,SHARPIN,LRRC14,PLEC,ZNF34,ZNF252P
3	130746319	130748260	chr3:130746319-130748260	-0.0439012	-0.369705	0.281903	0.788853	0.589389	-0.339831	-0.628741	-0.050922	0.0237502	0.115056	PIK3R4	PIK3R4	PIK3R4,ASTE1,RN7SKP212,ATP2C1	PIK3R4,PIK3R4,ASTE1,RN7SKP212,ATP2C1
1	11934628	11935030	chr1:11934628-11935030	-0.0781374	-0.658544	0.502269	0.78904	0.58943	0.598878	0.163759	1.034	0.00979831	0.0817926	PLOD1	PLOD1	PLOD1,TARDBP,MFN2,MIIP,MTHFR,RF00017-064	PLOD1,PLOD1,TARDBP,MFN2,MIIP,MTHFR,RF00017-064
5	141636410	141638222	chr5:141636410-141638222	0.0455601	-0.293317	0.384437	0.789316	0.58943	0.0332314	-0.319709	0.386172	0.845158	0.564605	RELL2	RELL2	HDAC3,RELL2,WDR55,HARS2,PCDHB18P,DELE1,PCDHB19P,PCDHGA6,PCDHGB8P,PCDHGB6,DIAPH1	RELL2,HDAC3,RELL2,WDR55,HARS2,PCDHB18P,DELE1,PCDHB19P,PCDHGA6,PCDHGB8P,PCDHGB6,DIAPH1
6	21587459	21589419	chr6:21587459-21589419	-0.0432671	-0.364872	0.278338	0.789178	0.58943	0.0121837	-0.304082	0.328449	0.936282	0.586618	SOX4	SOX4	SOX4,RF00017-5353	SOX4,SOX4,RF00017-5353
17	67104602	67105491	chr17:67104602-67105491	0.0598895	-0.385562	0.505341	0.789313	0.58943	0.0484589	-0.321299	0.418217	0.785854	0.546383	CACNG1	.	HELZ,NOL11,CEP112,BPTF,CACNG1,HSALNG0118275	.,HELZ,NOL11,CEP112,BPTF,CACNG1,HSALNG0118275
19	3572596	3573486	chr19:3572596-3573486	0.0519784	-0.334171	0.438128	0.789068	0.58943	-0.0113268	-0.36515	0.342496	0.947032	0.589921	HMG20B	HMG20B	MFSD12,HMG20B,CACTIN,ZNF77,YJU2,APBA3,SIRT6,GIPC3	HMG20B,MFSD12,HMG20B,CACTIN,ZNF77,YJU2,APBA3,SIRT6,GIPC3
19	57411033	57411577	chr19:57411033-57411577	-0.0612213	-0.516431	0.393988	0.789246	0.58943	0.13087	-0.257869	0.519609	0.487826	0.443951	ZNF17	.	ZNF17,ZNF548,ZNF805,ZNF304,ZNF264,ZNF543,VN1R1,ZNF419,ZNF134,ZNF749	.,ZNF17,ZNF548,ZNF805,ZNF304,ZNF264,ZNF543,VN1R1,ZNF419,ZNF134,ZNF749
20	49045795	49047082	chr20:49045795-49047082	-0.0464387	-0.392014	0.299137	0.789413	0.589452	0.166274	-0.179566	0.512114	0.325252	0.368395	CSE1L-AS1	CSE1L-AS1	CSE1L,DDX27,ARFGEF2,RF00017-3617,STAU1	CSE1L-AS1,CSE1L,DDX27,ARFGEF2,RF00017-3617,STAU1
1	70353953	70355084	chr1:70353953-70355084	-0.0449519	-0.379694	0.28979	0.789555	0.589456	-0.241736	-0.565964	0.0824933	0.134412	0.246676	HHLA3	HHLA3	HHLA3,ANKRD13C,ZRANB2,MIR186,LRRC40,SRSF11	HHLA3,HHLA3,ANKRD13C,ZRANB2,MIR186,LRRC40,SRSF11
6	28335351	28336620	chr6:28335351-28336620	-0.0447837	-0.378226	0.288658	0.789526	0.589456	-0.181824	-0.567489	0.203841	0.334468	0.372932	ZKSCAN3	.	ZKSCAN3,ZSCAN31,ZKSCAN4,ZKSCAN8,ZNF603P,ZSCAN23,ZSCAN9,NKAPL,TRIM27,ZSCAN12,OR2B7P,ZNF391,PGBD1	.,ZKSCAN3,ZSCAN31,ZKSCAN4,ZKSCAN8,ZNF603P,ZSCAN23,ZSCAN9,NKAPL,TRIM27,ZSCAN12,OR2B7P,ZNF391,PGBD1
3	15797253	15798144	chr3:15797253-15798144	-0.0546446	-0.46186	0.352571	0.789704	0.589516	0.0405289	-0.361646	0.442703	0.834438	0.561806	ANKRD28	.	ANKRD28,IMPDH1P8,EAF1,METTL6,BTD,DPH3,COLQ,SH3BP5,MN297249-002,HACL1	.,ANKRD28,IMPDH1P8,EAF1,METTL6,BTD,DPH3,COLQ,SH3BP5,MN297249-002,HACL1
13	36345255	36347333	chr13:36345255-36347333	0.0438301	-0.283041	0.370701	0.789858	0.58958	-0.296531	-0.650568	0.0575061	0.0953051	0.210349	SPART-AS1	SPART-AS1	SPART,SOHLH2,CCDC169,RFXAP,CCDC169-SOHLH2	SPART-AS1,SPART,SOHLH2,CCDC169,RFXAP,CCDC169-SOHLH2
9	133121254	133122094	chr9:133121254-133122094	-0.0484398	-0.409899	0.31302	0.789978	0.589619	0.0725412	-0.265332	0.410414	0.656827	0.507124	CELP	.	RALGDS,GTF3C5,SETX,DDX31,BRD3,TTF1,GTF3C4,TSC1,GBGT1,MED22,SLC2A6,SURF6,CELP,REXO4,ADAMTSL2,RPL7A,RF00017-8037,RF00017-8038,CEL,RF00017-8034	.,RALGDS,GTF3C5,SETX,DDX31,BRD3,TTF1,GTF3C4,TSC1,GBGT1,MED22,SLC2A6,SURF6,CELP,REXO4,ADAMTSL2,RPL7A,RF00017-8037,RF00017-8038,CEL,RF00017-8034
3	195259569	195260799	chr3:195259569-195260799	-0.0481787	-0.407947	0.311589	0.790124	0.589677	0.0863748	-0.220101	0.392851	0.560556	0.473359	XXYLT1	.	RF00017-4219,SDHAP1,SDHAP2,RNU6ATAC24P,LSG1,MUC20-OT1,FAM43A,XXYLT1,ACAP2	.,RF00017-4219,SDHAP1,SDHAP2,RNU6ATAC24P,LSG1,MUC20-OT1,FAM43A,XXYLT1,ACAP2
6	43629250	43630239	chr6:43629250-43630239	-0.0463295	-0.392591	0.299932	0.790303	0.589751	0.00472731	-0.340022	0.349477	0.977297	0.597959	GTPBP2	GTPBP2	GTPBP2,MAD2L1BP,RF00017-5569,ZNF318,ABCC10,POLH,RPS2P29,CUL7,BICRAL,RRP36,XPO5,POLR1C,MYMX,PEX6,AARS2,YIPF3,SLC35B2,PTK7,RSPH9,RF00017-5568	GTPBP2,GTPBP2,MAD2L1BP,RF00017-5569,ZNF318,ABCC10,POLH,RPS2P29,CUL7,BICRAL,RRP36,XPO5,POLR1C,MYMX,PEX6,AARS2,YIPF3,SLC35B2,PTK7,RSPH9,RF00017-5568
9	137590178	137591148	chr9:137590178-137591148	0.0534105	-0.346281	0.453102	0.790563	0.589751	0.319486	-0.0426515	0.681624	0.080182	0.194026	ZMYND19	ZMYND19	ZMYND19,EHMT1,DPH7	ZMYND19,ZMYND19,EHMT1,DPH7
10	71727282	71728115	chr10:71727282-71728115	0.0625891	-0.405614	0.530792	0.790486	0.589751	0.726476	0.310277	1.14267	0.00180308	0.0438848	C10orf105	.	VSIR,CDH23,C10orf105,PSAP	.,VSIR,CDH23,C10orf105,PSAP
10	124461685	124462121	chr10:124461685-124462121	-0.0552737	-0.468898	0.358351	0.790558	0.589751	-0.341302	-0.690165	0.00756087	0.0546315	0.162836	LHPP	LHPP	LHPP,FAM53B	LHPP,LHPP,FAM53B
14	19081902	19083625	chr14:19081902-19083625	0.0662119	-0.429263	0.561686	0.790557	0.589751	0.365448	-0.255133	0.986028	0.231443	0.315256	LOC100508046	.	.	.,.
9	79623904	79624637	chr9:79623904-79624637	-0.0626571	-0.531841	0.406526	0.790692	0.589796	-0.474661	-0.829473	-0.11985	0.0116515	0.0872072	TLE4	.	TLE4,RF00994-1141,MN309174-672	.,TLE4,RF00994-1141,MN309174-672
3	12999314	12999685	chr3:12999314-12999685	-0.0662721	-0.563187	0.430642	0.790964	0.589897	-0.149296	-0.615724	0.317132	0.50921	0.452633	LINC02022	.	RAF1,IQSEC1,TSEN2,RPL32	.,RAF1,IQSEC1,TSEN2,RPL32
20	31523185	31523982	chr20:31523185-31523982	0.0574163	-0.373072	0.487905	0.790953	0.589897	0.0314438	-0.396022	0.458909	0.878705	0.572386	HM13	.	DEFB124,HM13,REM1	.,DEFB124,HM13,REM1
9	76595736	76596700	chr9:76595736-76596700	-0.0608057	-0.517045	0.395434	0.791104	0.589951	-0.473075	-0.969481	0.0233322	0.0605347	0.171752	PCA3	.	RF00017-7636,GCNT1,PRUNE2	.,RF00017-7636,GCNT1,PRUNE2
3	59300743	59301418	chr3:59300743-59301418	0.0599348	-0.390011	0.50988	0.791213	0.589969	-0.287312	-0.693009	0.118385	0.15379	0.261897	C3orf67	.	CFAP20DC	.,CFAP20DC
3	113745246	113747484	chr3:113745246-113747484	-0.0448718	-0.381933	0.292189	0.791332	0.589969	-0.152417	-0.466045	0.16121	0.320194	0.365348	ATP6V1A	ATP6V1A	ATP6V1A,NAA50,NEPRO,SPICE1,CFAP44,BOC,QTRT2,USF3	ATP6V1A,ATP6V1A,NAA50,NEPRO,SPICE1,CFAP44,BOC,QTRT2,USF3
15	75578739	75579348	chr15:75578739-75579348	-0.0662384	-0.56366	0.431183	0.791276	0.589969	0.248697	-0.153197	0.65059	0.209546	0.302904	PTPN9	PTPN9	PTPN9,MAN2C1,SNUPN,DNM1P35,FJ601666-030,SIN3A	PTPN9,PTPN9,MAN2C1,SNUPN,DNM1P35,FJ601666-030,SIN3A
3	53269890	53270545	chr3:53269890-53270545	-0.0596351	-0.508025	0.388755	0.791529	0.590064	-0.194261	-0.658858	0.270337	0.39065	0.400793	TKT	.	MH269369-002,PRKCD,SNORD38C,TKT,SFMBT1,DCP1A,CACNA1D	.,MH269369-002,PRKCD,SNORD38C,TKT,SFMBT1,DCP1A,CACNA1D
6	7312601	7313516	chr6:7312601-7313516	-0.0526034	-0.448601	0.343394	0.791775	0.590197	-0.269059	-0.57314	0.0350233	0.0793705	0.19347	SSR1	.	SSR1,RIOK1,CAGE1,SNRNP48,RF00017-5233,RREB1,RF00017-5232	.,SSR1,RIOK1,CAGE1,SNRNP48,RF00017-5233,RREB1,RF00017-5232
3	48187968	48188708	chr3:48187968-48188708	0.0496701	-0.324878	0.424218	0.792118	0.590205	0.222306	-0.180806	0.625417	0.261242	0.332816	CDC25A	CDC25A	CDC25A,ZNF589,PFKFB4,NDUFB1P1,MAP4	CDC25A,CDC25A,ZNF589,PFKFB4,NDUFB1P1,MAP4
5	122774715	122775968	chr5:122774715-122775968	-0.0440401	-0.375981	0.287901	0.792024	0.590205	-0.0825989	-0.39072	0.225522	0.579674	0.480741	SNX2	SNX2	SNX2,CEP120,CSNK1G3,SRFBP1,KRT8P33,PRDM6,PPIC,RN7SL689P,SNODB1105,RF00017-4839,SNX24,RF00017-4837	SNX2,SNX2,CEP120,CSNK1G3,SRFBP1,KRT8P33,PRDM6,PPIC,RN7SL689P,SNODB1105,RF00017-4839,SNX24,RF00017-4837
9	89556146	89556873	chr9:89556146-89556873	-0.0575373	-0.491468	0.376393	0.792145	0.590205	-0.184005	-0.618551	0.25054	0.384782	0.39816	GADD45G	.	SECISBP2,GADD45G,SEMA4D,MN298114-298	.,SECISBP2,GADD45G,SEMA4D,MN298114-298
10	104337662	104339028	chr10:104337662-104339028	0.0504335	-0.330016	0.430883	0.792195	0.590205	0.0720892	-0.281514	0.425692	0.673019	0.51259	ITPRIP	ITPRIP	CFAP58,ITPRIP,PDCD11,GSTO2,TAF5,SFR1,CFAP58-DT,PCGF6,GSTO1,SLK	ITPRIP,CFAP58,ITPRIP,PDCD11,GSTO2,TAF5,SFR1,CFAP58-DT,PCGF6,GSTO1,SLK
13	41060171	41062086	chr13:41060171-41062086	-0.0436924	-0.372772	0.285387	0.791876	0.590205	-0.030756	-0.322111	0.260599	0.826706	0.559678	WBP4	WBP4	WBP4,ELF1,TRE-TTC1-2,NAA16,TPTE2P5,LINC00548,MTRF1,RNU6-57P,CYCSP34,SLC25A15	WBP4,WBP4,ELF1,TRE-TTC1-2,NAA16,TPTE2P5,LINC00548,MTRF1,RNU6-57P,CYCSP34,SLC25A15
18	463833	464604	chr18:463833-464604	0.0550077	-0.359446	0.469462	0.79195	0.590205	-0.117136	-0.516792	0.28252	0.545162	0.466799	COLEC12	.	COLEC12,CLUL1,CETN1,THOC1	.,COLEC12,CLUL1,CETN1,THOC1
5	154940971	154941449	chr5:154940971-154941449	0.0628333	-0.411941	0.537607	0.792531	0.590354	-0.188265	-0.623087	0.246557	0.374416	0.392753	MRPL22	MRPL22	MRPL22,GEMIN5,KIF4B,CNOT8	MRPL22,MRPL22,GEMIN5,KIF4B,CNOT8
11	128725460	128726219	chr11:128725460-128726219	-0.0622988	-0.532904	0.408306	0.792475	0.590354	0.818006	0.329648	1.30636	0.00249835	0.049458	SENCR	.	FLI1,SENCR,KCNJ1,ETS1	.,FLI1,SENCR,KCNJ1,ETS1
1	84479176	84479827	chr1:84479176-84479827	-0.0697187	-0.596883	0.457446	0.792671	0.590407	0.158596	-0.236626	0.553818	0.409627	0.410007	RPF1	RPF1	RPF1,SPATA1,GNG5,CTBS	RPF1,RPF1,SPATA1,GNG5,CTBS
7	30134491	30135959	chr7:30134491-30135959	0.0454007	-0.298192	0.388993	0.79285	0.590443	0.0604083	-0.25681	0.377627	0.693345	0.51943	MTURN	MTURN	MTURN,ZNRF2,PLEKHA8,FJ601678-081	MTURN,MTURN,ZNRF2,PLEKHA8,FJ601678-081
12	6167329	6168657	chr12:6167329-6168657	0.0456773	-0.300016	0.391371	0.792854	0.590443	-0.193379	-0.556263	0.169506	0.277078	0.341367	CD9	.	CD9,VWF,ATN1,NTF3,TNFRSF1A,TAPBPL,VAMP1	.,CD9,VWF,ATN1,NTF3,TNFRSF1A,TAPBPL,VAMP1
6	157273886	157275173	chr6:157273886-157275173	-0.044601	-0.382511	0.293309	0.793071	0.590553	-0.0288079	-0.314942	0.257326	0.834592	0.561806	TMEM242	.	TMEM242,ARID1B,HSALNG0054611,HSALNG0054604	.,TMEM242,ARID1B,HSALNG0054611,HSALNG0054604
5	77077277	77077804	chr5:77077277-77077804	0.0639362	-0.420839	0.548712	0.793228	0.590619	-0.154204	-0.550322	0.241914	0.423499	0.416362	SNORA47	SNORA47	RPL7P23,AGGF1,SNORA47,ZBED3,RF00017-4737	SNORA47,RPL7P23,AGGF1,SNORA47,ZBED3,RF00017-4737
12	56315715	56316595	chr12:56315715-56316595	-0.0499306	-0.428891	0.32903	0.793429	0.590668	-0.0545082	-0.420393	0.311376	0.757509	0.538199	CNPY2	CNPY2	CNPY2,BAZ2A,NEMP1,PYM1,PAN2,CS	CNPY2,CNPY2,BAZ2A,NEMP1,PYM1,PAN2,CS
19	46661073	46662215	chr19:46661073-46662215	0.0456072	-0.300509	0.391723	0.793411	0.590668	-0.160986	-0.541537	0.219564	0.38523	0.39847	DACT3	DACT3	DACT3,ZC3H4,BICRA,STRN4,GNG8,PRKD2,FKRP,SNRPD2,INAFM1,CCDC9,CCDC61	DACT3,DACT3,ZC3H4,BICRA,STRN4,GNG8,PRKD2,FKRP,SNRPD2,INAFM1,CCDC9,CCDC61
12	89160670	89161399	chr12:89160670-89161399	-0.0700568	-0.602224	0.46211	0.793601	0.590695	-0.331699	-0.893113	0.229716	0.229967	0.314568	LINC02458	.	DUSP6,RNU7-120P,ATP2B1,LINC02458,KITLG	.,DUSP6,RNU7-120P,ATP2B1,LINC02458,KITLG
18	63936229	63937117	chr18:63936229-63937117	-0.0541797	-0.465743	0.357383	0.793603	0.590695	-0.152886	-0.504677	0.198906	0.372671	0.392417	HMSD	.	SERPINB10,SERPINB8,HMSD	.,SERPINB10,SERPINB8,HMSD
1	17308165	17308750	chr1:17308165-17308750	0.0654262	-0.432867	0.563719	0.794128	0.590841	-0.178692	-0.749271	0.391887	0.518279	0.456403	PADI2	.	PADI4,MN308911,MIR3972,PADI3	.,PADI4,MN308911,MIR3972,PADI3
2	23926079	23927740	chr2:23926079-23927740	0.0448878	-0.297338	0.387114	0.794337	0.590841	0.103615	-0.188238	0.395467	0.464742	0.434345	UBXN2A	UBXN2A	UBXN2A,ATAD2B,FAM228B,MFSD2B,SF3B6,PFN4,FKBP1B,KLHL29	UBXN2A,UBXN2A,ATAD2B,FAM228B,MFSD2B,SF3B6,PFN4,FKBP1B,KLHL29
3	49539781	49540339	chr3:49539781-49540339	0.0510925	-0.337821	0.440006	0.794018	0.590841	0.205305	-0.126111	0.536721	0.209077	0.302627	BSN-DT	.	AMT,INKA1,NCKIPSD,BSN-DT,BSN,DAG1,RF00017-4000	.,AMT,INKA1,NCKIPSD,BSN-DT,BSN,DAG1,RF00017-4000
9	121074548	121075640	chr9:121074548-121075640	0.0492837	-0.326068	0.424635	0.794129	0.590841	0.1464	-0.161561	0.454361	0.330564	0.370775	CNTRL	CNTRL	CNTRL,C5,PSMD5,CUTALP,FBXW2,TRAF1,DAB2IP	CNTRL,CNTRL,C5,PSMD5,CUTALP,FBXW2,TRAF1,DAB2IP
9	122370560	122371324	chr9:122370560-122371324	-0.0513779	-0.44284	0.340084	0.794212	0.590841	0.10231	-0.305543	0.510162	0.604064	0.489498	PTGS1	PTGS1	PTGS1,OR1J2	PTGS1,PTGS1,OR1J2
9	127785210	127786479	chr9:127785210-127786479	0.0493751	-0.326818	0.425568	0.794206	0.590841	0.231402	-0.175949	0.638754	0.247684	0.323801	MIR2861	MIR2861	SH2D3C,CDK9,FPGS,SNORA65,RPL12,URM1,ZNF79,ZBTB34,TOR2A,MN298654,MIR3960,MIR2861	MIR2861,SH2D3C,CDK9,FPGS,SNORA65,RPL12,URM1,ZNF79,ZBTB34,TOR2A,MN298654,MIR3960,MIR2861
15	64093268	64094274	chr15:64093268-64094274	-0.0518275	-0.446976	0.343321	0.794344	0.590841	0.0150258	-0.321264	0.351315	0.926127	0.584243	SNX1	SNX1	SNX1,CIAO2A,TRIP4,CSNK1G1,ZNF609,SNX22,PCLAF,DAPK2,USP3	SNX1,SNX1,CIAO2A,TRIP4,CSNK1G1,ZNF609,SNX22,PCLAF,DAPK2,USP3
18	62450668	62451439	chr18:62450668-62451439	-0.055102	-0.474605	0.364401	0.794051	0.590841	-0.17248	-0.631274	0.286315	0.439281	0.422975	ZCCHC2	.	ZCCHC2,RELCH,ACTBP9,TNFRSF11A,NONHSAG024039.2	.,ZCCHC2,RELCH,ACTBP9,TNFRSF11A,NONHSAG024039.2
17	68035375	68036356	chr17:68035375-68036356	-0.0463398	-0.399951	0.307272	0.794516	0.590918	-0.281418	-0.601365	0.0385289	0.0810154	0.194951	KPNA2	KPNA2	KPNA2,LRRC37A16P,SH3GL1P3,NOL11,HELZ,RDM1P3,BPTF,AMZ2	KPNA2,KPNA2,LRRC37A16P,SH3GL1P3,NOL11,HELZ,RDM1P3,BPTF,AMZ2
3	141498695	141499821	chr3:141498695-141499821	-0.0577676	-0.499193	0.383657	0.794794	0.591062	-0.135935	-0.472106	0.200236	0.406114	0.408326	RASA2	.	HE856256,RASA2,ZBTB38,ATP1B3,RNF7	.,HE856256,RASA2,ZBTB38,ATP1B3,RNF7
14	94129549	94130245	chr14:94129549-94130245	0.0595089	-0.39534	0.514358	0.794846	0.591062	0.0558348	-0.336606	0.448275	0.768069	0.541447	MIR4506	.	IFI27L2,ASB2,IFI27L1,KY994058,IFI27	.,IFI27L2,ASB2,IFI27L1,KY994058,IFI27
13	41193900	41194857	chr13:41193900-41194857	-0.049296	-0.426451	0.327859	0.795041	0.591156	-0.352693	-0.689403	-0.0159818	0.0410827	0.144775	KBTBD7	KBTBD7	KBTBD7,NAA16,MRPS31,SNODB613,KBTBD6	KBTBD7,KBTBD7,NAA16,MRPS31,SNODB613,KBTBD6
12	47813005	47813705	chr12:47813005-47813705	0.0564074	-0.375575	0.48839	0.795235	0.59125	0.13049	-0.243845	0.504825	0.472748	0.437872	HDAC7	.	HDAC7,KANSL2,CCNT1,RAPGEF3,ASB8,VDR,SENP1,SLC48A1,ENDOU,TMEM106C,CCDC184,PFKM,OR10AD1,RPAP3,LINC02354	.,HDAC7,KANSL2,CCNT1,RAPGEF3,ASB8,VDR,SENP1,SLC48A1,ENDOU,TMEM106C,CCDC184,PFKM,OR10AD1,RPAP3,LINC02354
21	42233253	42234139	chr21:42233253-42234139	0.0592799	-0.395646	0.514206	0.795651	0.591508	0.263949	-0.108969	0.636866	0.154009	0.26204	ABCG1	.	ABCG1,UMODL1,PRDM15,U2AF1,TFF2,ZBTB21,WDR4,C2CD2,UBASH3A,Z38010,TFF3	.,ABCG1,UMODL1,PRDM15,U2AF1,TFF2,ZBTB21,WDR4,C2CD2,UBASH3A,Z38010,TFF3
2	118185912	118186542	chr2:118185912-118186542	-0.0552331	-0.479513	0.369047	0.795844	0.59155	-0.0791275	-0.434064	0.275809	0.644629	0.50326	THORLNC	.	THORLNC,RF01045-072,INSIG2,EN1	.,THORLNC,RF01045-072,INSIG2,EN1
15	43824400	43824836	chr15:43824400-43824836	0.0740514	-0.494648	0.64275	0.795796	0.59155	0.0477134	-0.382765	0.478192	0.818205	0.556632	MFAP1	MFAP1	WDR76,MFAP1,PPIP5K1P1,ZSCAN29,SPG11,ADAL,CATSPER2,CTDSPL2,TUBGCP4,PPIP5K1,CATSPER2P1,LCMT2,ELL3,STRC	MFAP1,WDR76,MFAP1,PPIP5K1P1,ZSCAN29,SPG11,ADAL,CATSPER2,CTDSPL2,TUBGCP4,PPIP5K1,CATSPER2P1,LCMT2,ELL3,STRC
15	55318676	55319424	chr15:55318676-55319424	0.0607988	-0.406415	0.528013	0.795921	0.591557	0.0746069	-0.304325	0.453539	0.683549	0.516112	PIGBOS1	PIGBOS1	PIGB,RAB27A,HSALNG0106066,PIGBOS1,RFX7,DNAAF4	PIGBOS1,PIGB,RAB27A,HSALNG0106066,PIGBOS1,RFX7,DNAAF4
1	2671678	2672454	chr1:2671678-2672454	0.0732561	-0.490366	0.636878	0.796161	0.591633	0.0839005	-0.482593	0.650394	0.75888	0.538702	PEX10	.	.	.,.
5	115262165	115262971	chr5:115262165-115262971	0.058214	-0.389612	0.50604	0.796133	0.591633	-0.135927	-0.504917	0.233062	0.448386	0.427065	PGGT1B	PGGT1B	PGGT1B,ATG12,CCDC112,TRIM36	PGGT1B,PGGT1B,ATG12,CCDC112,TRIM36
5	62223526	62224079	chr5:62223526-62224079	-0.0739947	-0.643973	0.495983	0.796397	0.591656	0.0483969	-0.450645	0.547439	0.84058	0.563104	KIF2A	.	KIF2A,ZSWIM6	.,KIF2A,ZSWIM6
9	131372830	131374032	chr9:131372830-131374032	0.0460917	-0.308838	0.401021	0.796334	0.591656	0.197229	-0.13984	0.534298	0.234308	0.3173	PRRC2B	.	PRRC2B,POMT1,AIF1L,PLPP7,RF00017-8011,RF00017-8016	.,PRRC2B,POMT1,AIF1L,PLPP7,RF00017-8011,RF00017-8016
19	50025112	50026140	chr19:50025112-50026140	-0.0471957	-0.410711	0.316319	0.796379	0.591656	-0.0170434	-0.357637	0.32355	0.917299	0.582219	ZNF473	ZNF473	ZNF473,VRK3,POLD1,SIGLEC16,SNORD35A,NUP62,SNORD35B,ALDH16A1,PRR12,PNKP,IRF3,SNRNP70,RPS11,PIH1D1,RPL13A,RPS9P4,SIGLEC11,ADM5,FLT3LG,PTOV1	ZNF473,ZNF473,VRK3,POLD1,SIGLEC16,SNORD35A,NUP62,SNORD35B,ALDH16A1,PRR12,PNKP,IRF3,SNRNP70,RPS11,PIH1D1,RPL13A,RPS9P4,SIGLEC11,ADM5,FLT3LG,PTOV1
6	127343063	127343891	chr6:127343063-127343891	0.0570397	-0.382782	0.496861	0.796599	0.591755	-0.0334346	-0.362563	0.295693	0.833128	0.561522	ECHDC1	ECHDC1	ECHDC1,C6orf58,KIAA0408,RNF146	ECHDC1,ECHDC1,C6orf58,KIAA0408,RNF146
1	223845368	223846538	chr1:223845368-223846538	-0.0445914	-0.388685	0.299503	0.796749	0.591816	-0.134705	-0.443091	0.173681	0.370294	0.390724	TP53BP2	TP53BP2	TP53BP2,CICP5,NVL,CAPN2,FBXO28,WDR26,CNIH4,GTF2IP20	TP53BP2,TP53BP2,CICP5,NVL,CAPN2,FBXO28,WDR26,CNIH4,GTF2IP20
11	34438626	34439671	chr11:34438626-34439671	0.0459169	-0.309004	0.400838	0.797084	0.591913	-0.18291	-0.506109	0.140289	0.249394	0.32467	CAT	CAT	CAT,CAPRIN1,NAT10,MN309345,ELF5	CAT,CAT,CAPRIN1,NAT10,MN309345,ELF5
13	26221572	26222771	chr13:26221572-26222771	0.0435747	-0.293165	0.380314	0.797038	0.591913	-0.0592485	-0.38079	0.262293	0.702754	0.522699	RNF6	RNF6	RNF6,SHISA2	RNF6,RNF6,SHISA2
X	129931448	129932490	chrX:129931448-129932490	-0.0483684	-0.422063	0.325326	0.796991	0.591913	-0.0886751	-0.399817	0.222467	0.556204	0.471507	UTP14A	.	ELF4,RF00017-8708,UTP14A,RF00017-8706,BCORL1,RF00017-8705	.,ELF4,RF00017-8708,UTP14A,RF00017-8706,BCORL1,RF00017-8705
1	20507737	20508304	chr1:20507737-20508304	-0.0611475	-0.535344	0.413049	0.797732	0.591962	0.239324	-0.137363	0.616011	0.198173	0.295008	MUL1	MUL1	MUL1,NBPF3,HP1BP3,FAM43B,CAMK2N1	MUL1,MUL1,NBPF3,HP1BP3,FAM43B,CAMK2N1
2	46296710	46298584	chr2:46296710-46298584	-0.0424016	-0.370889	0.286085	0.79753	0.591962	0.0622665	-0.225868	0.350401	0.654742	0.506939	EPAS1	EPAS1	EPAS1,TTC7A,CRIPT,CALM2,SRBD1,TMEM247	EPAS1,EPAS1,TTC7A,CRIPT,CALM2,SRBD1,TMEM247
3	126475377	126476388	chr3:126475377-126476388	-0.0461353	-0.403228	0.310957	0.797352	0.591962	-0.0197749	-0.3445	0.30495	0.89945	0.577788	ZXDC	ZXDC	ZXDC,OR7E29P,CFAP100	ZXDC,ZXDC,OR7E29P,CFAP100
3	138862762	138863568	chr3:138862762-138863568	0.0603269	-0.409535	0.530189	0.798586	0.591962	0.173573	-0.309172	0.656318	0.459154	0.43197	PIK3CB	.	PIK3CB,FAIM,A4GNT,MRPS22,FOXL2	.,PIK3CB,FAIM,A4GNT,MRPS22,FOXL2
4	145618960	145619770	chr4:145618960-145619770	0.0460138	-0.312816	0.404843	0.798831	0.591962	-0.230217	-0.529678	0.0692434	0.123447	0.237504	MMAA	.	MMAA,SLC10A7,OTUD4,LSM6,NCOA4P3,LINC02491,C4orf51	.,MMAA,SLC10A7,OTUD4,LSM6,NCOA4P3,LINC02491,C4orf51
7	35537128	35537690	chr7:35537128-35537690	0.0523323	-0.355971	0.460636	0.798928	0.591962	0.0482372	-0.328619	0.425093	0.790721	0.547889	LOC101930085	.	HSALNG0057214,HERPUD2,TBX20	.,HSALNG0057214,HERPUD2,TBX20
7	44122990	44123965	chr7:44122990-44123965	-0.0498723	-0.437804	0.338059	0.79833	0.591962	0.0617071	-0.313686	0.4371	0.733424	0.531457	POLD2	POLD2	POLD2,DDX56,POLM,TMED4,SNORA5B,SNHG15,SNORA5C,SPDYE1,SNORA5A,TBRG4,PURB,COA1,NACAD,GCK,RASA4CP,AEBP1	POLD2,POLD2,DDX56,POLM,TMED4,SNORA5B,SNHG15,SNORA5C,SPDYE1,SNORA5A,TBRG4,PURB,COA1,NACAD,GCK,RASA4CP,AEBP1
7	50356385	50357483	chr7:50356385-50357483	0.0492135	-0.334739	0.433166	0.798919	0.591962	-0.128315	-0.559368	0.302737	0.538957	0.464803	IKZF1	.	IKZF1,FIGNL1,ZPBP,RF01061-161,RF01061-162	.,IKZF1,FIGNL1,ZPBP,RF01061-161,RF01061-162
7	151923386	151923779	chr7:151923386-151923779	-0.0683598	-0.599695	0.462976	0.798181	0.591962	0.121666	-0.35304	0.596371	0.596295	0.486918	GALNTL5	.	KMT2C,NUB1,PRKAG2,AGAP3,RHEB,GALNTL5	.,KMT2C,NUB1,PRKAG2,AGAP3,RHEB,GALNTL5
8	85245336	85246245	chr8:85245336-85246245	-0.0454853	-0.399802	0.308831	0.798614	0.591962	-0.179735	-0.527992	0.168522	0.291994	0.349249	CA13	.	CA13,LRRCC1,RBIS,CA3	.,CA13,LRRCC1,RBIS,CA3
9	128818077	128818986	chr9:128818077-128818986	0.0470472	-0.318406	0.412501	0.798059	0.591962	0.274751	-0.0566819	0.606184	0.0984845	0.213158	ENDOG	ENDOG	ENDOG,NAIF1,NUP188,SPOUT1,GLE1,ODF2,TOR1B,TBC1D13,URM1,CIZ1,MN298678-153,RF00017-7972	ENDOG,ENDOG,NAIF1,NUP188,SPOUT1,GLE1,ODF2,TOR1B,TBC1D13,URM1,CIZ1,MN298678-153,RF00017-7972
10	5412356	5412914	chr10:5412356-5412914	0.0627974	-0.427018	0.552613	0.798872	0.591962	-0.138385	-0.557465	0.280695	0.496076	0.447532	NET1	NET1	NONHSAG005096.2,NET1,TUBAL3,UCN3,CALML5	NET1,NONHSAG005096.2,NET1,TUBAL3,UCN3,CALML5
10	46758386	46759154	chr10:46758386-46759154	-0.0697029	-0.611285	0.471879	0.798111	0.591962	0.315624	-0.346845	0.978093	0.329525	0.37008	BMS1P1	.	.	.,.
10	63132948	63134031	chr10:63132948-63134031	0.0455917	-0.308669	0.399853	0.798122	0.591962	-0.218651	-0.56174	0.124439	0.196856	0.294566	NRBF2	NRBF2	NRBF2,JMJD1C,MRPL35P2,REEP3	NRBF2,NRBF2,JMJD1C,MRPL35P2,REEP3
10	96043412	96044816	chr10:96043412-96044816	-0.0435976	-0.381062	0.293867	0.797361	0.591962	-0.0685105	-0.382306	0.245285	0.651439	0.505814	CCNJ	CCNJ	CCNJ,ZNF518A,TCTN3	CCNJ,CCNJ,ZNF518A,TCTN3
11	7592208	7592991	chr11:7592208-7592991	0.0578453	-0.391462	0.507152	0.798048	0.591962	-0.231635	-0.744969	0.2817	0.355071	0.384007	LOC100506258	.	PPFIBP2,OLFML1,CYB5R2	.,PPFIBP2,OLFML1,CYB5R2
11	62839581	62842134	chr11:62839581-62842134	-0.0413021	-0.36235	0.279745	0.798195	0.591962	0.144957	-0.218794	0.508708	0.412812	0.411767	WDR74	WDR74	WDR74,RF00004-024,RNU2-2P,CSKMT,SNHG1,NXF1,INTS5,MTA2,GANAB,STX5,UBXN1,TUT1,TAF6L,EML3,LRRN4CL,IMMP1LP1,TMEM179B,EEF1G,TTC9C,ATL3,AHNAK,SPINDOC,BSCL2,INCENP,TMEM223,TEX54	WDR74,WDR74,RF00004-024,RNU2-2P,CSKMT,SNHG1,NXF1,INTS5,MTA2,GANAB,STX5,UBXN1,TUT1,TAF6L,EML3,LRRN4CL,IMMP1LP1,TMEM179B,EEF1G,TTC9C,ATL3,AHNAK,SPINDOC,BSCL2,INCENP,TMEM223,TEX54
12	48197641	48198744	chr12:48197641-48198744	-0.0461339	-0.4031	0.310832	0.797288	0.591962	-0.157565	-0.459247	0.144117	0.28643	0.345997	OR10AD1	OR10AD1	ZNF641,LMBR1L,SENP1,DDX23,KMT2D,PFKM,H1-7,OR10AD1,CCDC184	OR10AD1,ZNF641,LMBR1L,SENP1,DDX23,KMT2D,PFKM,H1-7,OR10AD1,CCDC184
12	106227016	106227831	chr12:106227016-106227831	0.0588764	-0.399615	0.517368	0.798555	0.591962	0.186279	-0.201395	0.573954	0.325524	0.368506	TCP11L2	.	TCP11L2,RNU7-94P,POLR3B,NUAK1	.,TCP11L2,RNU7-94P,POLR3B,NUAK1
13	44259007	44259885	chr13:44259007-44259885	-0.0517075	-0.454194	0.350779	0.798468	0.591962	-0.552246	-0.967713	-0.136779	0.0121068	0.0883295	MIR8079	.	LACC1,CCDC122,SMIM2,SERP2	.,LACC1,CCDC122,SMIM2,SERP2
15	66386610	66387634	chr15:66386610-66387634	-0.0466811	-0.41013	0.316768	0.798515	0.591962	-0.0965033	-0.393431	0.200424	0.5028	0.450198	TIPIN	TIPIN	TIPIN,MAP2K1,SNAPC5,ZWILCH,INTS14,SLC24A1,RPL35AP32,SNORD16,DIS3L,RF00017-1821	TIPIN,TIPIN,MAP2K1,SNAPC5,ZWILCH,INTS14,SLC24A1,RPL35AP32,SNORD16,DIS3L,RF00017-1821
15	85379921	85381267	chr15:85379921-85381267	-0.0441389	-0.387764	0.299486	0.798497	0.591962	-0.0458104	-0.370095	0.278474	0.769664	0.541528	MIR7706	MIR7706	MIR7706,AKAP13,ADAMTS7P4,RNU7-79P,RF00066-066,KLHL25	MIR7706,MIR7706,AKAP13,ADAMTS7P4,RNU7-79P,RF00066-066,KLHL25
17	61250494	61252461	chr17:61250494-61252461	-0.0424807	-0.372639	0.287677	0.798164	0.591962	-0.114508	-0.510668	0.281651	0.550666	0.469076	TBX2	.	TBX4,NACA2,NONHSAG022404.2,TBX2,BCAS3	.,TBX4,NACA2,NONHSAG022404.2,TBX2,BCAS3
20	41692887	41693765	chr20:41692887-41693765	0.0481352	-0.327395	0.423665	0.798914	0.591962	-0.110776	-0.434863	0.213311	0.481278	0.441076	CHD6	.	TOP1,PLCG1,CHD6,RF00026-642,RNU6-1018P,RF00019-075	.,TOP1,PLCG1,CHD6,RF00026-642,RNU6-1018P,RF00019-075
22	30423244	30424454	chr22:30423244-30424454	0.0452159	-0.305634	0.396066	0.797846	0.591962	0.256423	-0.0376097	0.550456	0.0834151	0.197606	RNF215	RNF215	RNF215,RF00026-674,MTFP1,RNU6-564P,TUG1,SEC14L3,SF3A1,CASTOR1,MORC2,SEC14L2,DUSP18,CCDC157,TBC1D10A,PES1,PIK3IP1-DT,SEC14L6,SMTN,MN297913	RNF215,RNF215,RF00026-674,MTFP1,RNU6-564P,TUG1,SEC14L3,SF3A1,CASTOR1,MORC2,SEC14L2,DUSP18,CCDC157,TBC1D10A,PES1,PIK3IP1-DT,SEC14L6,SMTN,MN297913
22	37686235	37686789	chr22:37686235-37686789	0.0684369	-0.464087	0.600961	0.7984	0.591962	0.269329	-0.125777	0.664436	0.168902	0.274014	TRIOBP	TRIOBP	NOL12,TRIOBP,ANKRD54,CSNK1E,DDX17,FAM227A,EIF3L,IFT27,TPTEP2,H1-0,CBY1,PLA2G6,PDXP-DT,RF00017-3833	TRIOBP,NOL12,TRIOBP,ANKRD54,CSNK1E,DDX17,FAM227A,EIF3L,IFT27,TPTEP2,H1-0,CBY1,PLA2G6,PDXP-DT,RF00017-3833
1	152047626	152048634	chr1:152047626-152048634	0.048202	-0.328557	0.42496	0.799283	0.591972	-0.239579	-0.584589	0.105432	0.161496	0.267882	S100A11	S100A11	S100A11,PI4KB,GABPB2,PIP5K1A,ZNF687,MRPL9,RN7SL444P,PSMB4,S100A10,TDRKH,SNX27	S100A11,S100A11,PI4KB,GABPB2,PIP5K1A,ZNF687,MRPL9,RN7SL444P,PSMB4,S100A10,TDRKH,SNX27
4	139300814	139302586	chr4:139300814-139302586	-0.0427116	-0.376472	0.291049	0.799234	0.591972	0.0980993	-0.221228	0.417427	0.526192	0.459764	NDUFC1	NDUFC1	NDUFC1,MGARP,NAA15,RAB33B,MAML3,ELF2,RNU6-1074P	NDUFC1,NDUFC1,MGARP,NAA15,RAB33B,MAML3,ELF2,RNU6-1074P
5	73498090	73498893	chr5:73498090-73498893	-0.0496194	-0.437032	0.337793	0.799068	0.591972	-0.100058	-0.4539	0.253784	0.559258	0.472707	BTF3	BTF3	BTF3,NONHSAG040704.2,UTP15,ANKRA2,FOXD1	BTF3,BTF3,NONHSAG040704.2,UTP15,ANKRA2,FOXD1
20	34111731	34112904	chr20:34111731-34112904	0.0484752	-0.33022	0.42717	0.79918	0.591972	0.0531752	-0.271123	0.377473	0.734062	0.531457	EIF2S2	EIF2S2	EIF2S2,NCOA6,CDK5RAP1,TRPC4AP,GGT7,CBFA2T2,MAP1LC3A,RALY,KR153272	EIF2S2,EIF2S2,NCOA6,CDK5RAP1,TRPC4AP,GGT7,CBFA2T2,MAP1LC3A,RALY,KR153272
22	15574232	15574638	chr22:15574232-15574638	-0.076943	-0.677754	0.523868	0.799089	0.591972	0.579797	-0.0429375	1.20253	0.0661079	0.178047	OR11H1	.	.	.,.
1	108660884	108661566	chr1:108660884-108661566	-0.0572938	-0.505714	0.391126	0.799545	0.592115	0.0317216	-0.30474	0.368183	0.844956	0.564605	HENMT1	HENMT1	HENMT1,PRPF38B,ATXN7L2,FAM102B	HENMT1,HENMT1,PRPF38B,ATXN7L2,FAM102B
3	37242946	37244244	chr3:37242946-37244244	0.0438129	-0.299274	0.3869	0.799646	0.592135	0.110486	-0.20097	0.421942	0.465093	0.434489	LOC152048	LOC152048	GOLGA4,LRRFIP2,RPS16P4,C3orf35	LOC152048,GOLGA4,LRRFIP2,RPS16P4,C3orf35
22	41197332	41197839	chr22:41197332-41197839	0.0599962	-0.409966	0.529958	0.799708	0.592135	0.330985	-0.0704711	0.73244	0.100193	0.214922	EP300-AS1	EP300-AS1	RNU6-375P,CENPM,EP300,XPNPEP3,ST13,MEI1,hsa-miR-5095-332,L3MBTL2,L13304-025	EP300-AS1,RNU6-375P,CENPM,EP300,XPNPEP3,ST13,MEI1,hsa-miR-5095-332,L3MBTL2,L13304-025
1	167721204	167722554	chr1:167721204-167722554	0.0440141	-0.301052	0.38908	0.799875	0.592202	-0.0687179	-0.363301	0.225866	0.629464	0.498128	MPZL1	MPZL1	MPZL1,POU2F1,TADA1,DUTP6,CREG1,TRP-AGG2-1,TRP-CGG1-1,RCSD1	MPZL1,MPZL1,POU2F1,TADA1,DUTP6,CREG1,TRP-AGG2-1,TRP-CGG1-1,RCSD1
11	10293542	10294211	chr11:10293542-10294211	0.0644465	-0.440964	0.569857	0.799936	0.592202	0.106895	-0.274033	0.487822	0.562232	0.474031	SBF2	SBF2	SBF2,SWAP70	SBF2,SBF2,SWAP70
11	65496997	65499190	chr11:65496997-65499190	-0.0453766	-0.402439	0.311685	0.800596	0.592493	0.157102	-0.301351	0.615555	0.480181	0.44072	MALAT1	MALAT1	MALAT1,LINC02736,SF1,ZFPL1,POLA2,PCNX3,MUS81,EIF1AD,SART1,SF3B2,KAT5,RELA,FRMD8,MRPL11,NEAT1,SYVN1,NAALADL1,MEN1,ATG2A,SCYL1,EHBP1L1,FAU,RNASEH2C,RAB1B,DPF2,ZNHIT2,SNX32,VPS51,CD248,ZNRD2,CDC42EP2,YIF1A,B4GAT1,SLC25A45,PELI3,MIR612,KCNK7,SAC3D1,NRXN2,CCDC85B,EFEMP2,KLC2,BRMS1,AP5B1,KRT8P26,TSGA10IP,MAP3K11,BATF2,C11orf68,LTBP3,DRAP1,SIPA1,RF00017-944,MASCRNA,TALAM1,L13304-005	MALAT1,MALAT1,LINC02736,SF1,ZFPL1,POLA2,PCNX3,MUS81,EIF1AD,SART1,SF3B2,KAT5,RELA,FRMD8,MRPL11,NEAT1,SYVN1,NAALADL1,MEN1,ATG2A,SCYL1,EHBP1L1,FAU,RNASEH2C,RAB1B,DPF2,ZNHIT2,SNX32,VPS51,CD248,ZNRD2,CDC42EP2,YIF1A,B4GAT1,SLC25A45,PELI3,MIR612,KCNK7,SAC3D1,NRXN2,CCDC85B,EFEMP2,KLC2,BRMS1,AP5B1,KRT8P26,TSGA10IP,MAP3K11,BATF2,C11orf68,LTBP3,DRAP1,SIPA1,RF00017-944,MASCRNA,TALAM1,L13304-005
12	110582458	110583579	chr12:110582458-110583579	0.0468885	-0.322083	0.41586	0.800603	0.592493	0.356657	0.0290543	0.68426	0.0345512	0.133941	PPTC7	PPTC7	PPTC7,MYL2,FAM216A,ATP2A2,GPN3,GLTP,ARPC3,TCTN1	PPTC7,PPTC7,MYL2,FAM216A,ATP2A2,GPN3,GLTP,ARPC3,TCTN1
13	31846412	31846891	chr13:31846412-31846891	0.0581045	-0.398793	0.515002	0.80046	0.592493	-0.430076	-0.773617	-0.0865345	0.0170659	0.101882	FRY	FRY	FRY,EEF1DP3,NONHSAG013175.2,RXFP2	FRY,FRY,EEF1DP3,NONHSAG013175.2,RXFP2
20	21125566	21126424	chr20:21125566-21126424	-0.0440224	-0.390354	0.302309	0.800554	0.592493	-0.26935	-0.584924	0.0462254	0.0896389	0.204612	KIZ	KIZ	KIZ,NONHSAG031413.2,RPS15AP1,XRN2,RPL24P2,RF00001-188,RNA5SP477	KIZ,KIZ,NONHSAG031413.2,RPS15AP1,XRN2,RPL24P2,RF00001-188,RNA5SP477
1	206612215	206612684	chr1:206612215-206612684	0.0549528	-0.377859	0.487765	0.800774	0.592554	0.181107	-0.155258	0.517473	0.272292	0.338918	EIF2D	EIF2D	EIF2D,ELK4,MAPKAPK2,NUCKS1,RASSF5	EIF2D,EIF2D,ELK4,MAPKAPK2,NUCKS1,RASSF5
3	56783602	56784137	chr3:56783602-56784137	0.0609677	-0.419367	0.541303	0.800835	0.592554	-0.314908	-0.706065	0.0762485	0.107822	0.222231	TASOR	.	CCDC66,TASOR,ARHGEF3,RF00017-4021,SPATA12	.,CCDC66,TASOR,ARHGEF3,RF00017-4021,SPATA12
6	133952205	133953922	chr6:133952205-133953922	0.0415522	-0.285937	0.369042	0.800906	0.592554	-0.123102	-0.445456	0.199252	0.432207	0.419978	TBPL1	TBPL1	TBPL1,SLC2A12,RF00017-5784,MN298678-088	TBPL1,TBPL1,SLC2A12,RF00017-5784,MN298678-088
10	133278612	133279496	chr10:133278612-133279496	0.0513342	-0.353358	0.456027	0.800958	0.592554	-0.174744	-0.575774	0.226285	0.371438	0.391368	ADAM8	ADAM8	ADAM8,HSALNG0081892,TUBGCP2,ECHS1,VENTX,CFAP46,MN309139,ZNF511	ADAM8,ADAM8,HSALNG0081892,TUBGCP2,ECHS1,VENTX,CFAP46,MN309139,ZNF511
2	37635218	37636408	chr2:37635218-37636408	0.0452366	-0.311662	0.402135	0.801109	0.592564	-0.0163164	-0.39325	0.360617	0.928424	0.584369	CDC42EP3	.	CDC42EP3,RNU6-939P,QPCT,EIF2AK2,CEBPZ,CYP1B1	.,CDC42EP3,RNU6-939P,QPCT,EIF2AK2,CEBPZ,CYP1B1
12	31589980	31590792	chr12:31589980-31590792	-0.0529048	-0.470169	0.36436	0.801047	0.592564	0.311144	-0.0485164	0.670805	0.0857101	0.201098	DENND5B-AS1	DENND5B-AS1	DENND5B,MN297144,DDX11,IPO8,SINHCAF,AK4P3	DENND5B-AS1,DENND5B,MN297144,DDX11,IPO8,SINHCAF,AK4P3
5	170269094	170269919	chr5:170269094-170269919	0.0598192	-0.412476	0.532114	0.801251	0.592582	0.221789	-0.26383	0.707407	0.349404	0.381277	LCP2	.	LINC01366,LCP2,KCNMB1,C5orf58	.,LINC01366,LCP2,KCNMB1,C5orf58
17	59707018	59708268	chr17:59707018-59708268	0.0488083	-0.336589	0.434205	0.80127	0.592582	0.143512	-0.186212	0.473235	0.371965	0.391872	PTRH2	PTRH2	PTRH2,VMP1,TUBD1,RNFT1-DT,NDUFB8P2,RPS6KB1,MIR21,RNU6-450P,DHX40,RF00017-2479,RF00017-2475	PTRH2,PTRH2,VMP1,TUBD1,RNFT1-DT,NDUFB8P2,RPS6KB1,MIR21,RNU6-450P,DHX40,RF00017-2479,RF00017-2475
16	25110893	25112195	chr16:25110893-25112195	-0.0452002	-0.402272	0.311871	0.80136	0.592598	0.0595103	-0.255927	0.374948	0.696042	0.520234	LCMT1-AS1	LCMT1-AS1	LCMT1,ARHGAP17,RBBP6,SLC5A11,hsa-miR-5095-191	LCMT1-AS1,LCMT1,ARHGAP17,RBBP6,SLC5A11,hsa-miR-5095-191
9	92669496	92670659	chr9:92669496-92670659	-0.0439755	-0.392147	0.304196	0.801792	0.592867	-0.225112	-0.532479	0.0822554	0.140999	0.252089	IPPK	IPPK	IPPK,CENPP,NOL8,PHF2,ECM2	IPPK,IPPK,CENPP,NOL8,PHF2,ECM2
22	42931258	42931998	chr22:42931258-42931998	-0.0642271	-0.572967	0.444513	0.801879	0.592881	0.380307	-0.162203	0.922818	0.157765	0.265475	ARFGAP3	.	ARFGAP3,NFAM1,PACSIN2,OGFRP1,POLDIP3,RF00017-3865	.,ARFGAP3,NFAM1,PACSIN2,OGFRP1,POLDIP3,RF00017-3865
5	20832611	20833389	chr5:20832611-20833389	-0.0707944	-0.632393	0.490804	0.802169	0.593038	-0.296803	-0.815498	0.221893	0.244384	0.322838	LINC02146	.	LINC02241,CDH18	.,LINC02241,CDH18
17	82647896	82648594	chr17:82647896-82648594	-0.0556558	-0.497382	0.38607	0.802265	0.593038	0.0638308	-0.270878	0.398539	0.692927	0.51943	WDR45B	WDR45B	WDR45B,TBCD,RF00017-2598,FOXK2	WDR45B,WDR45B,TBCD,RF00017-2598,FOXK2
X	130091813	130092383	chrX:130091813-130092383	-0.0666758	-0.595952	0.462601	0.802297	0.593038	-0.2375	-0.662489	0.187489	0.255158	0.328808	ELF4	.	ELF4,RF00017-8709,RAB33A,RF00017-8710,BCORL1,RF00017-8705	.,ELF4,RF00017-8709,RAB33A,RF00017-8710,BCORL1,RF00017-8705
2	96145304	96146490	chr2:96145304-96146490	-0.0426492	-0.382036	0.296738	0.802774	0.593168	0.0323592	-0.269267	0.333985	0.823931	0.558876	DUSP2	DUSP2	DUSP2,GPAT2,ARID5A,SNRNP200,CIAO1,TMEM127,KANSL3,GPAT2P1,ZNF514,ASTL,STARD7	DUSP2,DUSP2,GPAT2,ARID5A,SNRNP200,CIAO1,TMEM127,KANSL3,GPAT2P1,ZNF514,ASTL,STARD7
5	151447421	151448425	chr5:151447421-151448425	-0.0452869	-0.405522	0.314948	0.802697	0.593168	-0.152079	-0.459947	0.15579	0.312529	0.361067	SLC36A1	.	SLC36A1,ZNF300P1,ZNF300,SLC36A2,G3BP1,FAT2	.,SLC36A1,ZNF300P1,ZNF300,SLC36A2,G3BP1,FAT2
10	22605288	22606721	chr10:22605288-22606721	-0.0474387	-0.424505	0.329628	0.802551	0.593168	-0.224154	-0.619024	0.170715	0.248004	0.32386	PIP4K2A	.	PIP4K2A,MSRB2,COMMD3,MN309064,SPAG6	.,PIP4K2A,MSRB2,COMMD3,MN309064,SPAG6
14	77760639	77761690	chr14:77760639-77761690	0.0468679	-0.325912	0.419648	0.802681	0.593168	0.135427	-0.219465	0.49032	0.432544	0.420172	SNW1	SNW1	C14orf178,SNW1,RPL21P10,ADCK1,SLIRP	SNW1,C14orf178,SNW1,RPL21P10,ADCK1,SLIRP
17	63773331	63774605	chr17:63773331-63774605	-0.043236	-0.387367	0.300895	0.802815	0.593168	-0.0280385	-0.409612	0.353535	0.878832	0.572386	DDX42	DDX42	DDX42,CCDC47,FTSJ3,CEP95,POLG2,SMARCD2,DDX5,CSH2,ERN1	DDX42,DDX42,CCDC47,FTSJ3,CEP95,POLG2,SMARCD2,DDX5,CSH2,ERN1
13	24160561	24161283	chr13:24160561-24161283	-0.0489479	-0.438755	0.340859	0.802921	0.593195	0.0901196	-0.267087	0.447326	0.602005	0.488725	MIR2276	MIR2276	MIR2276,SPATA13,HSALNG0095767,C1QTNF9	MIR2276,MIR2276,SPATA13,HSALNG0095767,C1QTNF9
14	54565190	54566140	chr14:54565190-54566140	0.0476392	-0.332271	0.427549	0.803187	0.593341	0.258088	-0.0629158	0.579091	0.108256	0.222461	SAMD4A	SAMD4A	SAMD4A,CNIH1,LGALS3,GCH1	SAMD4A,SAMD4A,CNIH1,LGALS3,GCH1
17	42154347	42155279	chr17:42154347-42155279	0.0480206	-0.335389	0.43143	0.803417	0.593461	0.039343	-0.277333	0.356019	0.796723	0.550202	RAB5C	RAB5C	RAB5C,PLEKHH3,DHX58,KAT2A,AOC4P,NT5C3B,FKBP10,HSPB9	RAB5C,RAB5C,PLEKHH3,DHX58,KAT2A,AOC4P,NT5C3B,FKBP10,HSPB9
3	143165071	143165912	chr3:143165071-143165912	0.0620148	-0.433747	0.557777	0.803658	0.593587	-0.152761	-0.570987	0.265465	0.452172	0.428837	CHST2	.	RF01045-108,PBX2P1,XRN1,U2SURP,HSALNG0029500,CHST2,SLC9A9	.,RF01045-108,PBX2P1,XRN1,U2SURP,HSALNG0029500,CHST2,SLC9A9
1	234610330	234611410	chr1:234610330-234611410	-0.0460588	-0.415035	0.322918	0.804059	0.593732	0.064733	-0.282643	0.412109	0.699569	0.521482	IRF2BP2	IRF2BP2	IRF2BP2,MN296940,ARID4B,RPS21P1,TARBP1,LINC01354,B3GALNT2,LINC00184,HSALNG0011617,TOMM20	IRF2BP2,IRF2BP2,MN296940,ARID4B,RPS21P1,TARBP1,LINC01354,B3GALNT2,LINC00184,HSALNG0011617,TOMM20
6	43798835	43799831	chr6:43798835-43799831	0.0503076	-0.352574	0.453189	0.803996	0.593732	0.381831	-0.0737294	0.837391	0.0950915	0.210114	VEGFA	.	ZNF318,XPO5,ABCC10,POLR1C,NFKBIE,MAD2L1BP,VEGFA,TMEM63B	.,ZNF318,XPO5,ABCC10,POLR1C,NFKBIE,MAD2L1BP,VEGFA,TMEM63B
16	27203420	27204197	chr16:27203420-27204197	-0.0439956	-0.396316	0.308325	0.80399	0.593732	-0.11443	-0.436201	0.207341	0.463997	0.434051	KDM8	KDM8	KDM8,NSMCE1	KDM8,KDM8,NSMCE1
4	26583632	26584579	chr4:26583632-26584579	-0.045574	-0.410824	0.319676	0.804142	0.593742	-0.00662222	-0.382077	0.368833	0.9708	0.596453	TBC1D19	.	TBC1D19,STIM2	.,TBC1D19,STIM2
3	16884296	16886128	chr3:16884296-16886128	-0.0417914	-0.376992	0.293409	0.804294	0.593805	0.146362	-0.180731	0.473455	0.359009	0.385562	DAZL	.	PLCL2,MIR3714	.,PLCL2,MIR3714
X	49922396	49923044	chrX:49922396-49923044	-0.0545302	-0.492086	0.383026	0.804373	0.593812	0.0329599	-0.356911	0.42283	0.860784	0.567833	CLCN5	CLCN5	CLCN5,NONHSAG054474.2,PAGE4,RF00026-1169,RNU6-421P,AKAP4	CLCN5,CLCN5,NONHSAG054474.2,PAGE4,RF00026-1169,RNU6-421P,AKAP4
4	76147840	76148892	chr4:76147840-76148892	0.0450685	-0.317377	0.407514	0.804802	0.594078	-0.221273	-0.573878	0.131331	0.203477	0.298511	NUP54	NUP54	NUP54,THAP6,ART3,RPL7P17,SDAD1,SCARB2,CXCL11	NUP54,NUP54,THAP6,ART3,RPL7P17,SDAD1,SCARB2,CXCL11
5	147481608	147482735	chr5:147481608-147482735	0.0489802	-0.345104	0.443065	0.80489	0.594092	-0.425369	-0.784708	-0.0660303	0.0229905	0.112933	DPYSL3	.	DPYSL3,RF00017-4992,STK32A	.,DPYSL3,RF00017-4992,STK32A
4	183398377	183399287	chr4:183398377-183399287	0.0544341	-0.384267	0.493135	0.80521	0.594176	0.0164628	-0.358093	0.391019	0.927327	0.584281	CDKN2AIP	.	CDKN2AIP,CLDN24,CLDN22	.,CDKN2AIP,CLDN24,CLDN22
17	1684283	1685069	chr17:1684283-1685069	0.0509127	-0.359266	0.461091	0.805144	0.594176	0.192146	-0.171529	0.555821	0.28106	0.343244	MIR22	.	PRPF8,SMYD4,RPA1,TSR1,METTL16,GEMIN4,HNRNPA1P16,DPH1,RILP	.,PRPF8,SMYD4,RPA1,TSR1,METTL16,GEMIN4,HNRNPA1P16,DPH1,RILP
18	12407762	12408205	chr18:12407762-12408205	0.0558464	-0.394058	0.505751	0.805134	0.594176	0.0131248	-0.368979	0.395228	0.943173	0.588927	PRELID3A	PRELID3A	PRELID3A,CEP192,PSMG2	PRELID3A,PRELID3A,CEP192,PSMG2
1	151189727	151190340	chr1:151189727-151190340	0.058308	-0.412545	0.529161	0.805587	0.594202	0.157753	-0.232336	0.547843	0.406068	0.408326	VPS72	VPS72	VPS72,SETDB1,PIP5K1A,GOLPH3L,ZNF687,PRPF3,POGZ,PI4KB,MRPL9,ARNT,RPRD2,GABPB2,UBE2D3P3,PSMD4,TMOD4,MN308799	VPS72,VPS72,SETDB1,PIP5K1A,GOLPH3L,ZNF687,PRPF3,POGZ,PI4KB,MRPL9,ARNT,RPRD2,GABPB2,UBE2D3P3,PSMD4,TMOD4,MN308799
2	236748485	236749200	chr2:236748485-236749200	-0.0492418	-0.446877	0.348393	0.805584	0.594202	-0.12214	-0.556918	0.312639	0.561808	0.473822	ACKR3	.	IQCA1,LRRFIP1,ACKR3,COPS8	.,IQCA1,LRRFIP1,ACKR3,COPS8
16	67659993	67661008	chr16:67659993-67661008	0.0432191	-0.305654	0.392093	0.805515	0.594202	0.182113	-0.232902	0.597128	0.368154	0.390192	PARD6A	PARD6A	ACD,PARD6A,DUS2,DPEP2,CARMIL2	PARD6A,ACD,PARD6A,DUS2,DPEP2,CARMIL2
17	28598663	28600006	chr17:28598663-28600006	0.0430433	-0.304121	0.390207	0.805356	0.594202	0.201757	-0.0976938	0.501207	0.173633	0.278426	SPAG5-AS1	SPAG5-AS1	RF00017-2323,SPAG5,SUPT6H,NUFIP2,PHF12,TMEM199,PROCA1,SDF2,ITM2BP1,RPL23A,RF00017-2319	SPAG5-AS1,RF00017-2323,SPAG5,SUPT6H,NUFIP2,PHF12,TMEM199,PROCA1,SDF2,ITM2BP1,RPL23A,RF00017-2319
19	5686639	5687306	chr19:5686639-5687306	0.0489837	-0.346429	0.444396	0.805518	0.594202	0.0190991	-0.293652	0.331851	0.89917	0.577788	MICOS13	.	HSD11B1L,PTPRS,MICOS13,RPL36,CATSPERD,RF00017-2766	.,HSD11B1L,PTPRS,MICOS13,RPL36,CATSPERD,RF00017-2766
11	19240595	19241534	chr11:19240595-19241534	-0.0451154	-0.409678	0.319447	0.805714	0.594245	0.195751	-0.130558	0.52206	0.223187	0.310834	E2F8	E2F8	E2F8,ZDHHC13,GTF2H1,CSRP3	E2F8,E2F8,ZDHHC13,GTF2H1,CSRP3
19	54847361	54848216	chr19:54847361-54848216	-0.0511901	-0.465205	0.362825	0.805882	0.594318	0.167642	-0.237247	0.57253	0.395196	0.403035	MIR8061	.	.	.,.
14	91009192	91009803	chr14:91009192-91009803	-0.0633945	-0.576655	0.449866	0.806082	0.594414	-0.137986	-0.573485	0.297513	0.513451	0.45423	DGLUCY	.	RPS6KA5,DGLUCY,SNORA11B,TTC7B,hsa-miR-5095-138	.,RPS6KA5,DGLUCY,SNORA11B,TTC7B,hsa-miR-5095-138
16	4624383	4625642	chr16:4624383-4625642	0.0430554	-0.305777	0.391888	0.806214	0.594462	0.0149479	-0.290281	0.320177	0.919057	0.582496	MGRN1	.	MGRN1,HMOX2,NMRAL1,hsa-miR-5095-179,MN297348,NUDT16L1	.,MGRN1,HMOX2,NMRAL1,hsa-miR-5095-179,MN297348,NUDT16L1
1	1398816	1400064	chr1:1398816-1400064	-0.0446514	-0.406837	0.317534	0.806436	0.594478	0.288363	-0.0941315	0.670858	0.130384	0.243151	MRPL20-AS1	MRPL20-AS1	CCNL2,INTS11,ATAD3B,SLC35E2A,LINC00115,CDK11A,SLC35E2B,ANKRD65,FAAP20,NOC2L,RER1,CICP3,ATAD3C,CDK11B,SDF4,LINC01409,MORN1,MXRA8,PUSL1,FAM87B,MRPL20,SSU72,AURKAIP1,RF00017-003,RN7SL657P	MRPL20-AS1,CCNL2,INTS11,ATAD3B,SLC35E2A,LINC00115,CDK11A,SLC35E2B,ANKRD65,FAAP20,NOC2L,RER1,CICP3,ATAD3C,CDK11B,SDF4,LINC01409,MORN1,MXRA8,PUSL1,FAM87B,MRPL20,SSU72,AURKAIP1,RF00017-003,RN7SL657P
10	132331499	132332517	chr10:132331499-132332517	-0.0459594	-0.418902	0.326984	0.806511	0.594478	-0.148086	-0.458354	0.162182	0.328689	0.369829	STK32C	STK32C	STK32C,LRRC27,TUBGCP2,ZNF511	STK32C,STK32C,LRRC27,TUBGCP2,ZNF511
14	24146497	24147742	chr14:24146497-24147742	-0.042121	-0.383864	0.299622	0.806481	0.594478	-0.0544465	-0.377831	0.268938	0.727239	0.529697	NYNRIN	.	RNF31,PSME2,HSALNG0100099,EMC9	.,RNF31,PSME2,HSALNG0100099,EMC9
20	1466397	1467841	chr20:1466397-1467841	0.044696	-0.317695	0.407087	0.806353	0.594478	-0.0152833	-0.326396	0.295829	0.918806	0.582444	NSFL1C	.	NSFL1C,SIRPB2,SDCBP2,SNPH,FKBP1A	.,NSFL1C,SIRPB2,SDCBP2,SNPH,FKBP1A
12	10027495	10028024	chr12:10027495-10028024	-0.0632378	-0.576643	0.450167	0.806605	0.594496	-0.448889	-0.892512	-0.00526642	0.0476174	0.152977	LOC102724020	LOC102724020	CLEC7A,CLEC12A,TMEM52B,CLEC1B	LOC102724020,CLEC7A,CLEC12A,TMEM52B,CLEC1B
8	125698368	125699092	chr8:125698368-125699092	-0.0601095	-0.548463	0.428244	0.806739	0.594545	0.35064	-0.0109104	0.71219	0.0565526	0.166172	TRIB1	.	WASHC5,NSMCE2,TRIB1,LRATD2	.,WASHC5,NSMCE2,TRIB1,LRATD2
2	98748966	98749384	chr2:98748966-98749384	-0.0672648	-0.614047	0.479518	0.806842	0.59457	-0.117959	-0.571434	0.335515	0.59087	0.484984	MGAT4A	.	LYG1,CRACDL,MGAT4A,UNC50,INPP4A	.,LYG1,CRACDL,MGAT4A,UNC50,INPP4A
19	29811448	29812483	chr19:29811448-29812483	-0.0434577	-0.397125	0.31021	0.80706	0.59468	0.0141146	-0.282091	0.31032	0.921233	0.583159	CCNE1	CCNE1	CCNE1,C19orf12	CCNE1,CCNE1,C19orf12
[truncated: 435,669 more chars]
