## Supplemental Table 4 for "A system biology approach identifies candidate drugs to reduce mortality in severely ill COVID-19 patients"

### Sheet: Bubble_plot_data
DAC	ID	Motif	DB	Term ID	Description	GeneRatio	BgRatio	p value	FDR (q value)	Count	Fold enrich	% genes in the pathway	geneID
Open_Admission	IRF2.GO:0000375	IRF2	GO	GO:0000375	RNA splicing, via transesterification reactions	2/102	382/18670	0.620699	0.654632	2	0.958321	0.0052356	NUDT21/DCPS
Open_Admission	CTCF.GO:0000375	CTCF	GO	GO:0000375	RNA splicing, via transesterification reactions	7/287	382/18670	0.37277	0.532908	7	1.19206	0.0183246	LUC7L3/POLR2A/HNRNPUL1/SNRPA/ZBTB7A/CACTIN/SNRPGP15
Open_Admission	CArG.GO:0000375	CArG	GO	GO:0000375	RNA splicing, via transesterification reactions	6/240	382/18670	0.36805	0.63179	6	1.22186	0.0157068	DHX40/POLR2A/KHDC4/PRCC/EFTUD2/FRG1
Open_Admission	Open.GO:0000375	Open_Admission	GO	GO:0000375	RNA splicing, via transesterification reactions	61/1413	382/18670	2.03483e-08	0.0001	61	2.10993	0.159686	RNU2-1/CPSF7/PRPF8/METTL16/LUC7L3/SRSF2/SNRPA/HNRNPUL1/ISY1/DHX8/LSM4/DDX23/PRPF40B/HNRNPM/DHX40/POLR2A/CHERP/RBM4/SF1/SF3B2/SART1/SRSF10/SRRM1/KDM1A/HNRNPR/RBMX/CACTIN/ZBTB7A/DHX35/SYMPK/SRSF9/NUDT21/SRSF3/RBM22/SNRNP70/KHSRP/SETX/KHDC4/PRCC/SNRPGP15/RBM42/DCPS/RBM19/EFTUD2/CWC25/FUS/CD2BP2/XAB2/PRPF3/CIRBP/SF3A2/DAZAP1/DYRK1A/RBM25/SUGP1/GEMIN7/U2AF2/FRG1/ALYREF/ZC3H10/HNRNPL
Closed_Admission	NFY.GO:0000375	NFY	GO	GO:0000375	RNA splicing, via transesterification reactions	38/1079	382/18670	0.000792901	0.117732	38	1.72125	0.0994764	MBNL2/LUC7L2/RBM15/SRSF11/SMNDC1/SYMPK/GEMIN7/HNRNPH1/PRPF40A/PCF11/HNRNPU/AQR/PABPN1/PRMT5/SNRPA1/DYRK1A/CWF19L1/KHDRBS2/PNN/GEMIN2/POLR2A/CWF19L2/TGS1/RBMXL1/RBM5/DHX38/TXNL4B/CD2BP2/HNRNPA3/SNRNP27/TIA1/PCBP1/IK/SRSF1/STRAP/RBM3/DDX39B/DHX16
Closed_Admission	Sp1.GO:0000375	Sp1	GO	GO:0000375	RNA splicing, via transesterification reactions	38/1189	382/18670	0.00430544	0.300574	38	1.56201	0.0994764	MBNL2/RBM11/LUC7L2/HNRNPU/RBM15/SRSF11/SMNDC1/CDK13/SYMPK/GEMIN7/HNRNPH1/PRPF40A/TXNL4A/PCF11/AQR/SNRPA1/U2AF1/DYRK1A/PAPOLA/CWF19L1/KHDRBS2/POLR2A/PRPF31/TGS1/RBMXL1/RBM5/CD2BP2/PABPC1/HNRNPA3/SNRNP27/TIA1/PCBP1/GEMIN5/SRSF1/HNRNPD/DDX39B/DHX16/LSM5
Closed_Admission	E2F4.GO:0000375	E2F4	GO	GO:0000375	RNA splicing, via transesterification reactions	41/1067	382/18670	7.93816e-05	0.0639144	41	1.87802	0.10733	MBNL2/LUC7L2/HNRNPU/RBM15/SRSF11/SMNDC1/CDK13/SYMPK/GEMIN7/HNRNPH1/PRPF40A/TXNL4A/PCF11/PABPN1/PRMT5/U2AF1/DYRK1A/CWF19L1/KHDRBS2/PNN/GEMIN2/POLR2A/CSTF2T/PRPF31/CWF19L2/TGS1/RBMXL1/DHX38/TXNL4B/PABPC1/HNRNPA3/SNRNP27/TIA1/PCBP1/IK/SRSF1/HNRNPD/STRAP/DDX39B/DHX16/LSM5
Closed_Admission	MYB.GO:0000375	MYB	GO	GO:0000375	RNA splicing, via transesterification reactions	45/1199	382/18670	6.09443e-05	0.0266547	45	1.83432	0.117801	MBNL2/RBM11/LUC7L2/HNRNPU/RBM15/SRSF11/SMNDC1/CDK13/SYMPK/GEMIN7/FRG1/HNRNPH1/PRPF40A/TXNL4A/PCF11/AQR/PABPN1/PRMT5/SNRPA1/U2AF1/DYRK1A/PAPOLA/CWF19L1/KHDRBS2/POLR2A/CSTF2T/CWF19L2/TGS1/RBMXL1/RBM5/DHX38/TXNL4B/CD2BP2/PABPC1/HNRNPA3/SNRNP27/TIA1/PCBP1/IK/HNRNPD/STRAP/RBM7/SNRNP48/DDX39B/DHX16
Closed_Admission	CRE.GO:0000375	CRE	GO	GO:0000375	RNA splicing, via transesterification reactions	16/424	382/18670	0.0143264	0.560472	16	1.84431	0.0418848	MBNL2/RBM11/RBM15/SYMPK/GEMIN7/HNRNPU/TXNL4A/DYRK1A/PNN/GEMIN2/PABPC1/HNRNPA3/SNRNP27/TIA1/PCBP1/RBM7
Closed_Admission	Hoxa9.GO:0000375	Hoxa9	GO	GO:0000375	RNA splicing, via transesterification reactions	34/1168	382/18670	0.0244259	0.5604	34	1.42271	0.0890052	MBNL2/RBM11/LUC7L2/RBM15/SRSF11/SMNDC1/SYMPK/GEMIN7/HNRNPU/FRG1/HNRNPH1/PCF11/AQR/PABPN1/PRMT5/DYRK1A/PAPOLA/CWF19L1/PNN/GEMIN2/POLR2A/CSTF2T/CWF19L2/RBM5/CD2BP2/HNRNPA3/IK/SRSF1/STRAP/RBM7/SNRNP48/DDX39B/DHX16/LSM5
Closed_Admission	Pknox1.GO:0000375	Pknox1	GO	GO:0000375	RNA splicing, via transesterification reactions	7/372	382/18670	0.641288	0.938545	7	0.919679	0.0183246	RBM15/PCF11/PABPN1/PRMT5/U2AF1/KHDRBS2/TGS1
Closed_Admission	ZNF189.GO:0000375	ZNF189	GO	GO:0000375	RNA splicing, via transesterification reactions	22/633	382/18670	0.0113341	0.511982	22	1.69863	0.0575916	CDK13/FRG1/PRPF40A/PCF11/AQR/PABPN1/PRMT5/SNRPA1/DYRK1A/CSTF2T/PRPF31/TGS1/DHX38/TXNL4B/CD2BP2/PABPC1/SRSF1/HNRNPD/RBM7/RBM3/SNRNP48/LSM5
Closed_Admission	Closed.GO:0000375	Closed_Admission	GO	GO:0000375	RNA splicing, via transesterification reactions	52/1634	382/18670	0.00093166	0.133328	52	1.55536	0.136126	MBNL2/RBM11/LUC7L2/HNRNPU/RBM15/SRSF11/SMNDC1/CDK13/SYMPK/GEMIN7/FRG1/HNRNPH1/PRPF40A/TXNL4A/PCF11/AQR/PABPN1/PRMT5/SNRPA1/U2AF1/DYRK1A/PAPOLA/CWF19L1/KHDRBS2/PNN/GEMIN2/POLR2A/CSTF2T/PRPF31/CWF19L2/TGS1/RBMXL1/RBM5/DHX38/TXNL4B/CD2BP2/PABPC1/HNRNPA3/SNRNP27/TIA1/PCBP1/IK/GEMIN5/SRSF1/HNRNPD/STRAP/RBM7/RBM3/SNRNP48/DDX39B/DHX16/LSM5
Open_Follow_up	Open_Follow_up.GO:0000375	Open_Follow_up	GO	GO:0000375	RNA splicing, via transesterification reactions	28/563	382/18670	1.51914e-05	0.0145508	28	2.4307	0.0732984	RNU2-1/CHERP/HNRNPUL1/SNRPA/GEMIN7/SYMPK/SNRPD2/XAB2/SRSF2/ZCCHC8/SRRM2/SF1/SART1/SF3B2/RBM42/U2AF1L4/FUS/CD2BP2/DDX39B/RBM5/PRPF3/SF3B4/HNRNPA2B1/KDM1A/SRRM1/SRSF10/HNRNPR/SF3B3
Closed_Follow_up	Closed_Follow_up.GO:0000375	Closed_Follow_up	GO	GO:0000375	RNA splicing, via transesterification reactions	10/506	382/18670	0.589304	0.757039	10	0.965896	0.026178	HNRNPU/FRG1/AQR/KHDRBS2/DHX38/TXNL4B/RBM7/HNRNPD/SRSF11/FAM172A
Open_Admission	IRF2.GO:0000377	IRF2	GO	GO:0000377	RNA splicing, via transesterification reactions with bulged adenosine as nucleophile	2/102	379/18670	0.61639	0.65346	2	0.965906	0.00527704	NUDT21/DCPS
Open_Admission	CTCF.GO:0000377	CTCF	GO	GO:0000377	RNA splicing, via transesterification reactions with bulged adenosine as nucleophile	7/287	379/18670	0.365246	0.530772	7	1.20149	0.0184697	LUC7L3/POLR2A/HNRNPUL1/SNRPA/ZBTB7A/CACTIN/SNRPGP15
Open_Admission	CArG.GO:0000377	CArG	GO	GO:0000377	RNA splicing, via transesterification reactions with bulged adenosine as nucleophile	6/240	379/18670	0.36118	0.630047	6	1.23153	0.0158311	DHX40/POLR2A/KHDC4/PRCC/EFTUD2/FRG1
Open_Admission	Open.GO:0000377	Open_Admission	GO	GO:0000377	RNA splicing, via transesterification reactions with bulged adenosine as nucleophile	60/1413	379/18670	3.65993e-08	0.0001	60	2.09177	0.158311	RNU2-1/CPSF7/PRPF8/METTL16/LUC7L3/SRSF2/SNRPA/HNRNPUL1/ISY1/DHX8/LSM4/DDX23/PRPF40B/HNRNPM/DHX40/POLR2A/CHERP/RBM4/SF1/SF3B2/SART1/SRSF10/SRRM1/KDM1A/HNRNPR/RBMX/CACTIN/ZBTB7A/DHX35/SYMPK/SRSF9/NUDT21/SRSF3/RBM22/SNRNP70/SETX/KHDC4/PRCC/SNRPGP15/RBM42/DCPS/RBM19/EFTUD2/CWC25/FUS/CD2BP2/XAB2/PRPF3/CIRBP/SF3A2/DAZAP1/DYRK1A/RBM25/SUGP1/GEMIN7/U2AF2/FRG1/ALYREF/ZC3H10/HNRNPL
Closed_Admission	NFY.GO:0000377	NFY	GO	GO:0000377	RNA splicing, via transesterification reactions with bulged adenosine as nucleophile	38/1079	379/18670	0.000683517	0.117732	38	1.73487	0.100264	MBNL2/LUC7L2/RBM15/SRSF11/SMNDC1/SYMPK/GEMIN7/HNRNPH1/PRPF40A/PCF11/HNRNPU/AQR/PABPN1/PRMT5/SNRPA1/DYRK1A/CWF19L1/KHDRBS2/PNN/GEMIN2/POLR2A/CWF19L2/TGS1/RBMXL1/RBM5/DHX38/TXNL4B/CD2BP2/HNRNPA3/SNRNP27/TIA1/PCBP1/IK/SRSF1/STRAP/RBM3/DDX39B/DHX16
Closed_Admission	Sp1.GO:0000377	Sp1	GO	GO:0000377	RNA splicing, via transesterification reactions with bulged adenosine as nucleophile	38/1189	379/18670	0.00377567	0.278668	38	1.57437	0.100264	MBNL2/RBM11/LUC7L2/HNRNPU/RBM15/SRSF11/SMNDC1/CDK13/SYMPK/GEMIN7/HNRNPH1/PRPF40A/TXNL4A/PCF11/AQR/SNRPA1/U2AF1/DYRK1A/PAPOLA/CWF19L1/KHDRBS2/POLR2A/PRPF31/TGS1/RBMXL1/RBM5/CD2BP2/PABPC1/HNRNPA3/SNRNP27/TIA1/PCBP1/GEMIN5/SRSF1/HNRNPD/DDX39B/DHX16/LSM5
Closed_Admission	E2F4.GO:0000377	E2F4	GO	GO:0000377	RNA splicing, via transesterification reactions with bulged adenosine as nucleophile	41/1067	379/18670	6.65666e-05	0.0639144	41	1.89289	0.108179	MBNL2/LUC7L2/HNRNPU/RBM15/SRSF11/SMNDC1/CDK13/SYMPK/GEMIN7/HNRNPH1/PRPF40A/TXNL4A/PCF11/PABPN1/PRMT5/U2AF1/DYRK1A/CWF19L1/KHDRBS2/PNN/GEMIN2/POLR2A/CSTF2T/PRPF31/CWF19L2/TGS1/RBMXL1/DHX38/TXNL4B/PABPC1/HNRNPA3/SNRNP27/TIA1/PCBP1/IK/SRSF1/HNRNPD/STRAP/DDX39B/DHX16/LSM5
Closed_Admission	MYB.GO:0000377	MYB	GO	GO:0000377	RNA splicing, via transesterification reactions with bulged adenosine as nucleophile	45/1199	379/18670	5.04144e-05	0.0262314	45	1.84884	0.118734	MBNL2/RBM11/LUC7L2/HNRNPU/RBM15/SRSF11/SMNDC1/CDK13/SYMPK/GEMIN7/FRG1/HNRNPH1/PRPF40A/TXNL4A/PCF11/AQR/PABPN1/PRMT5/SNRPA1/U2AF1/DYRK1A/PAPOLA/CWF19L1/KHDRBS2/POLR2A/CSTF2T/CWF19L2/TGS1/RBMXL1/RBM5/DHX38/TXNL4B/CD2BP2/PABPC1/HNRNPA3/SNRNP27/TIA1/PCBP1/IK/HNRNPD/STRAP/RBM7/SNRNP48/DDX39B/DHX16
Closed_Admission	CRE.GO:0000377	CRE	GO	GO:0000377	RNA splicing, via transesterification reactions with bulged adenosine as nucleophile	16/424	379/18670	0.0133864	0.560472	16	1.85891	0.0422164	MBNL2/RBM11/RBM15/SYMPK/GEMIN7/HNRNPU/TXNL4A/DYRK1A/PNN/GEMIN2/PABPC1/HNRNPA3/SNRNP27/TIA1/PCBP1/RBM7
Closed_Admission	Hoxa9.GO:0000377	Hoxa9	GO	GO:0000377	RNA splicing, via transesterification reactions with bulged adenosine as nucleophile	34/1168	379/18670	0.0220613	0.550015	34	1.43397	0.0897098	MBNL2/RBM11/LUC7L2/RBM15/SRSF11/SMNDC1/SYMPK/GEMIN7/HNRNPU/FRG1/HNRNPH1/PCF11/AQR/PABPN1/PRMT5/DYRK1A/PAPOLA/CWF19L1/PNN/GEMIN2/POLR2A/CSTF2T/CWF19L2/RBM5/CD2BP2/HNRNPA3/IK/SRSF1/STRAP/RBM7/SNRNP48/DDX39B/DHX16/LSM5
Closed_Admission	Pknox1.GO:0000377	Pknox1	GO	GO:0000377	RNA splicing, via transesterification reactions with bulged adenosine as nucleophile	7/372	379/18670	0.633123	0.93808	7	0.926958	0.0184697	RBM15/PCF11/PABPN1/PRMT5/U2AF1/KHDRBS2/TGS1
Closed_Admission	ZNF189.GO:0000377	ZNF189	GO	GO:0000377	RNA splicing, via transesterification reactions with bulged adenosine as nucleophile	22/633	379/18670	0.010411	0.511982	22	1.71208	0.0580475	CDK13/FRG1/PRPF40A/PCF11/AQR/PABPN1/PRMT5/SNRPA1/DYRK1A/CSTF2T/PRPF31/TGS1/DHX38/TXNL4B/CD2BP2/PABPC1/SRSF1/HNRNPD/RBM7/RBM3/SNRNP48/LSM5
Closed_Admission	Closed.GO:0000377	Closed_Admission	GO	GO:0000377	RNA splicing, via transesterification reactions with bulged adenosine as nucleophile	52/1634	379/18670	0.000777725	0.115962	52	1.56768	0.137203	MBNL2/RBM11/LUC7L2/HNRNPU/RBM15/SRSF11/SMNDC1/CDK13/SYMPK/GEMIN7/FRG1/HNRNPH1/PRPF40A/TXNL4A/PCF11/AQR/PABPN1/PRMT5/SNRPA1/U2AF1/DYRK1A/PAPOLA/CWF19L1/KHDRBS2/PNN/GEMIN2/POLR2A/CSTF2T/PRPF31/CWF19L2/TGS1/RBMXL1/RBM5/DHX38/TXNL4B/CD2BP2/PABPC1/HNRNPA3/SNRNP27/TIA1/PCBP1/IK/GEMIN5/SRSF1/HNRNPD/STRAP/RBM7/RBM3/SNRNP48/DDX39B/DHX16/LSM5
Open_Follow_up	Open_Follow_up.GO:0000377	Open_Follow_up	GO	GO:0000377	RNA splicing, via transesterification reactions with bulged adenosine as nucleophile	28/563	379/18670	1.31454e-05	0.0145508	28	2.44994	0.0738786	RNU2-1/CHERP/HNRNPUL1/SNRPA/GEMIN7/SYMPK/SNRPD2/XAB2/SRSF2/ZCCHC8/SRRM2/SF1/SART1/SF3B2/RBM42/U2AF1L4/FUS/CD2BP2/DDX39B/RBM5/PRPF3/SF3B4/HNRNPA2B1/KDM1A/SRRM1/SRSF10/HNRNPR/SF3B3
Closed_Follow_up	Closed_Follow_up.GO:0000377	Closed_Follow_up	GO	GO:0000377	RNA splicing, via transesterification reactions with bulged adenosine as nucleophile	10/506	379/18670	0.579275	0.753072	10	0.973542	0.0263852	HNRNPU/FRG1/AQR/KHDRBS2/DHX38/TXNL4B/RBM7/HNRNPD/SRSF11/FAM172A
Open_Admission	IRF2.GO:0000398	IRF2	GO	GO:0000398	mRNA splicing, via spliceosome	2/102	379/18670	0.61639	0.65346	2	0.965906	0.00527704	NUDT21/DCPS
Open_Admission	CTCF.GO:0000398	CTCF	GO	GO:0000398	mRNA splicing, via spliceosome	7/287	379/18670	0.365246	0.530772	7	1.20149	0.0184697	LUC7L3/POLR2A/HNRNPUL1/SNRPA/ZBTB7A/CACTIN/SNRPGP15
Open_Admission	CArG.GO:0000398	CArG	GO	GO:0000398	mRNA splicing, via spliceosome	6/240	379/18670	0.36118	0.630047	6	1.23153	0.0158311	DHX40/POLR2A/KHDC4/PRCC/EFTUD2/FRG1
Open_Admission	Open.GO:0000398	Open_Admission	GO	GO:0000398	mRNA splicing, via spliceosome	60/1413	379/18670	3.65993e-08	0.0001	60	2.09177	0.158311	RNU2-1/CPSF7/PRPF8/METTL16/LUC7L3/SRSF2/SNRPA/HNRNPUL1/ISY1/DHX8/LSM4/DDX23/PRPF40B/HNRNPM/DHX40/POLR2A/CHERP/RBM4/SF1/SF3B2/SART1/SRSF10/SRRM1/KDM1A/HNRNPR/RBMX/CACTIN/ZBTB7A/DHX35/SYMPK/SRSF9/NUDT21/SRSF3/RBM22/SNRNP70/SETX/KHDC4/PRCC/SNRPGP15/RBM42/DCPS/RBM19/EFTUD2/CWC25/FUS/CD2BP2/XAB2/PRPF3/CIRBP/SF3A2/DAZAP1/DYRK1A/RBM25/SUGP1/GEMIN7/U2AF2/FRG1/ALYREF/ZC3H10/HNRNPL
Closed_Admission	NFY.GO:0000398	NFY	GO	GO:0000398	mRNA splicing, via spliceosome	38/1079	379/18670	0.000683517	0.117732	38	1.73487	0.100264	MBNL2/LUC7L2/RBM15/SRSF11/SMNDC1/SYMPK/GEMIN7/HNRNPH1/PRPF40A/PCF11/HNRNPU/AQR/PABPN1/PRMT5/SNRPA1/DYRK1A/CWF19L1/KHDRBS2/PNN/GEMIN2/POLR2A/CWF19L2/TGS1/RBMXL1/RBM5/DHX38/TXNL4B/CD2BP2/HNRNPA3/SNRNP27/TIA1/PCBP1/IK/SRSF1/STRAP/RBM3/DDX39B/DHX16
Closed_Admission	Sp1.GO:0000398	Sp1	GO	GO:0000398	mRNA splicing, via spliceosome	38/1189	379/18670	0.00377567	0.278668	38	1.57437	0.100264	MBNL2/RBM11/LUC7L2/HNRNPU/RBM15/SRSF11/SMNDC1/CDK13/SYMPK/GEMIN7/HNRNPH1/PRPF40A/TXNL4A/PCF11/AQR/SNRPA1/U2AF1/DYRK1A/PAPOLA/CWF19L1/KHDRBS2/POLR2A/PRPF31/TGS1/RBMXL1/RBM5/CD2BP2/PABPC1/HNRNPA3/SNRNP27/TIA1/PCBP1/GEMIN5/SRSF1/HNRNPD/DDX39B/DHX16/LSM5
Closed_Admission	E2F4.GO:0000398	E2F4	GO	GO:0000398	mRNA splicing, via spliceosome	41/1067	379/18670	6.65666e-05	0.0639144	41	1.89289	0.108179	MBNL2/LUC7L2/HNRNPU/RBM15/SRSF11/SMNDC1/CDK13/SYMPK/GEMIN7/HNRNPH1/PRPF40A/TXNL4A/PCF11/PABPN1/PRMT5/U2AF1/DYRK1A/CWF19L1/KHDRBS2/PNN/GEMIN2/POLR2A/CSTF2T/PRPF31/CWF19L2/TGS1/RBMXL1/DHX38/TXNL4B/PABPC1/HNRNPA3/SNRNP27/TIA1/PCBP1/IK/SRSF1/HNRNPD/STRAP/DDX39B/DHX16/LSM5
Closed_Admission	MYB.GO:0000398	MYB	GO	GO:0000398	mRNA splicing, via spliceosome	45/1199	379/18670	5.04144e-05	0.0262314	45	1.84884	0.118734	MBNL2/RBM11/LUC7L2/HNRNPU/RBM15/SRSF11/SMNDC1/CDK13/SYMPK/GEMIN7/FRG1/HNRNPH1/PRPF40A/TXNL4A/PCF11/AQR/PABPN1/PRMT5/SNRPA1/U2AF1/DYRK1A/PAPOLA/CWF19L1/KHDRBS2/POLR2A/CSTF2T/CWF19L2/TGS1/RBMXL1/RBM5/DHX38/TXNL4B/CD2BP2/PABPC1/HNRNPA3/SNRNP27/TIA1/PCBP1/IK/HNRNPD/STRAP/RBM7/SNRNP48/DDX39B/DHX16
Closed_Admission	CRE.GO:0000398	CRE	GO	GO:0000398	mRNA splicing, via spliceosome	16/424	379/18670	0.0133864	0.560472	16	1.85891	0.0422164	MBNL2/RBM11/RBM15/SYMPK/GEMIN7/HNRNPU/TXNL4A/DYRK1A/PNN/GEMIN2/PABPC1/HNRNPA3/SNRNP27/TIA1/PCBP1/RBM7
Closed_Admission	Hoxa9.GO:0000398	Hoxa9	GO	GO:0000398	mRNA splicing, via spliceosome	34/1168	379/18670	0.0220613	0.550015	34	1.43397	0.0897098	MBNL2/RBM11/LUC7L2/RBM15/SRSF11/SMNDC1/SYMPK/GEMIN7/HNRNPU/FRG1/HNRNPH1/PCF11/AQR/PABPN1/PRMT5/DYRK1A/PAPOLA/CWF19L1/PNN/GEMIN2/POLR2A/CSTF2T/CWF19L2/RBM5/CD2BP2/HNRNPA3/IK/SRSF1/STRAP/RBM7/SNRNP48/DDX39B/DHX16/LSM5
Closed_Admission	Pknox1.GO:0000398	Pknox1	GO	GO:0000398	mRNA splicing, via spliceosome	7/372	379/18670	0.633123	0.93808	7	0.926958	0.0184697	RBM15/PCF11/PABPN1/PRMT5/U2AF1/KHDRBS2/TGS1
Closed_Admission	ZNF189.GO:0000398	ZNF189	GO	GO:0000398	mRNA splicing, via spliceosome	22/633	379/18670	0.010411	0.511982	22	1.71208	0.0580475	CDK13/FRG1/PRPF40A/PCF11/AQR/PABPN1/PRMT5/SNRPA1/DYRK1A/CSTF2T/PRPF31/TGS1/DHX38/TXNL4B/CD2BP2/PABPC1/SRSF1/HNRNPD/RBM7/RBM3/SNRNP48/LSM5
Closed_Admission	Closed.GO:0000398	Closed_Admission	GO	GO:0000398	mRNA splicing, via spliceosome	52/1634	379/18670	0.000777725	0.115962	52	1.56768	0.137203	MBNL2/RBM11/LUC7L2/HNRNPU/RBM15/SRSF11/SMNDC1/CDK13/SYMPK/GEMIN7/FRG1/HNRNPH1/PRPF40A/TXNL4A/PCF11/AQR/PABPN1/PRMT5/SNRPA1/U2AF1/DYRK1A/PAPOLA/CWF19L1/KHDRBS2/PNN/GEMIN2/POLR2A/CSTF2T/PRPF31/CWF19L2/TGS1/RBMXL1/RBM5/DHX38/TXNL4B/CD2BP2/PABPC1/HNRNPA3/SNRNP27/TIA1/PCBP1/IK/GEMIN5/SRSF1/HNRNPD/STRAP/RBM7/RBM3/SNRNP48/DDX39B/DHX16/LSM5
Open_Follow_up	Open_Follow_up.GO:0000398	Open_Follow_up	GO	GO:0000398	mRNA splicing, via spliceosome	28/563	379/18670	1.31454e-05	0.0145508	28	2.44994	0.0738786	RNU2-1/CHERP/HNRNPUL1/SNRPA/GEMIN7/SYMPK/SNRPD2/XAB2/SRSF2/ZCCHC8/SRRM2/SF1/SART1/SF3B2/RBM42/U2AF1L4/FUS/CD2BP2/DDX39B/RBM5/PRPF3/SF3B4/HNRNPA2B1/KDM1A/SRRM1/SRSF10/HNRNPR/SF3B3
Closed_Follow_up	Closed_Follow_up.GO:0000398	Closed_Follow_up	GO	GO:0000398	mRNA splicing, via spliceosome	10/506	379/18670	0.579275	0.753072	10	0.973542	0.0263852	HNRNPU/FRG1/AQR/KHDRBS2/DHX38/TXNL4B/RBM7/HNRNPD/SRSF11/FAM172A
Open_Admission	CTCF.GO:0000723	CTCF	GO	GO:0000723	telomere maintenance	4/287	162/18670	0.23901	0.477109	4	1.60623	0.0246914	CTC1/WRAP53/MAPK1/SIRT6
Open_Admission	CArG.GO:0000723	CArG	GO	GO:0000723	telomere maintenance	4/240	162/18670	0.156175	0.580898	4	1.92078	0.0246914	CTC1/WRAP53/CCT3/MRE11
Open_Admission	Open.GO:0000723	Open_Admission	GO	GO:0000723	telomere maintenance	22/1413	162/18670	0.00537151	0.148315	22	1.79436	0.135802	RPA1/SMG6/UPF1/CTC1/WRAP53/POLD1/PNKP/RAD51/POLA2/DKC1/ERCC1/MAPK1/CCT3/SIRT6/TEN1/SLX1A/XRCC1/LTO1/MRE11/YLPM1/AURKB/PRIM1
Closed_Admission	NFY.GO:0000723	NFY	GO	GO:0000723	telomere maintenance	17/1079	162/18670	0.0126149	0.454894	17	1.81575	0.104938	FBXO4/CCT4/HNRNPU/TINF2/ZBTB48/CTC1/WRAP53/RAD50/ATM/SLX1A/NBN/RAD51C/NSMCE2/CCT8/PPP1R10/TEP1/APEX1
Closed_Admission	Sp1.GO:0000723	Sp1	GO	GO:0000723	telomere maintenance	20/1189	162/18670	0.00340254	0.266583	20	1.93855	0.123457	POT1/UPF1/HNRNPU/CCT4/XRCC1/H3-4/RAD51C/ZBTB48/DCLRE1B/CTC1/WRAP53/RAD50/WRN/SLX1A/NBN/HNRNPD/PPP1R10/TEP1/APEX1/CCT8
Closed_Admission	E2F4.GO:0000723	E2F4	GO	GO:0000723	telomere maintenance	25/1067	162/18670	5.42042e-06	0.0269138	25	2.70026	0.154321	POT1/FBXO4/HNRNPU/CCT4/XRCC1/H3-4/PKIB/RAD51C/TINF2/RFC1/ZBTB48/PRIM2/DCLRE1B/CTC1/WRAP53/RAD50/WRN/ATM/PCNA/NBN/HNRNPD/CCT8/PPP1R10/TEP1/APEX1
Closed_Admission	MYB.GO:0000723	MYB	GO	GO:0000723	telomere maintenance	21/1199	162/18670	0.001655	0.205029	21	2.0185	0.12963	POT1/HNRNPU/CCT4/PKIB/H3-4/RAD51C/TINF2/ZBTB48/PRIM2/DCLRE1B/CTC1/WRAP53/RAD50/ATM/SLX1A/HNRNPD/NSMCE2/CCT8/PPP1R10/TEP1/APEX1
Closed_Admission	CRE.GO:0000723	CRE	GO	GO:0000723	telomere maintenance	10/424	162/18670	0.00397903	0.4532	10	2.71809	0.0617284	POT1/FBXO4/UPF1/HNRNPU/H3-4/PKIB/RAD51C/RAD50/NSMCE2/CCT8
Closed_Admission	Hoxa9.GO:0000723	Hoxa9	GO	GO:0000723	telomere maintenance	19/1168	162/18670	0.00612172	0.387777	19	1.87474	0.117284	UPF1/CCT4/HNRNPU/PKIB/TINF2/ZBTB48/PRIM2/DCLRE1B/CTC1/WRAP53/ATM/SLX1A/PCNA/NBN/RAD51C/CCT8/PPP1R10/TEP1/APEX1
Closed_Admission	Pknox1.GO:0000723	Pknox1	GO	GO:0000723	telomere maintenance	9/372	162/18670	0.00526724	0.697529	9	2.78823	0.0555556	UPF1/CCT4/XRCC1/H3-4/PKIB/TINF2/ZBTB48/PRIM2/PCNA
Closed_Admission	ZNF189.GO:0000723	ZNF189	GO	GO:0000723	telomere maintenance	12/633	162/18670	0.00927668	0.511982	12	2.18478	0.0740741	FBXO4/CCT4/PKIB/RAD51C/TINF2/RFC1/DCLRE1B/RAD50/SLX1A/NBN/HNRNPD/CCT8
Closed_Admission	Closed.GO:0000723	Closed_Admission	GO	GO:0000723	telomere maintenance	28/1634	162/18670	0.000373361	0.0858238	28	1.97486	0.17284	POT1/FBXO4/UPF1/HNRNPU/CCT4/XRCC1/PKIB/H3-4/RAD51C/TINF2/RFC1/ZBTB48/PRIM2/DCLRE1B/CTC1/WRAP53/RAD50/WRN/ATM/SLX1A/PCNA/NBN/HNRNPD/NSMCE2/CCT8/PPP1R10/TEP1/APEX1
Open_Follow_up	Open_Follow_up.GO:0000723	Open_Follow_up	GO	GO:0000723	telomere maintenance	7/563	162/18670	0.218041	0.846357	7	1.43291	0.0432099	MAP2K7/POLA2/SLX1A/UPF1/TELO2/HNRNPA2B1/ERCC1
Closed_Follow_up	Closed_Follow_up.GO:0000723	Closed_Follow_up	GO	GO:0000723	telomere maintenance	9/506	162/18670	0.032672	0.49273	9	2.04985	0.0555556	POT1/HNRNPU/H3-4/RFC1/CCT8/HNRNPD/TERC/RPA3/MRE11
Open_Admission	IRF2.GO:0002244	IRF2	GO	GO:0002244	hematopoietic progenitor cell differentiation	6/102	166/18670	0.000300521	0.0213597	6	6.61588	0.0361446	RBM47/TREX1/NUDT21/PSMB9/PSMB8/PTPN6
Open_Admission	CTCF.GO:0002244	CTCF	GO	GO:0002244	hematopoietic progenitor cell differentiation	5/287	166/18670	0.113398	0.460506	5	1.95941	0.0301205	TP53/NOTCH1/TREX1/TGFB1/TMEM91
Open_Admission	CArG.GO:0002244	CArG	GO	GO:0002244	hematopoietic progenitor cell differentiation	1/240	166/18670	0.884369	0.872943	1	0.468624	0.0060241	TP53
Open_Admission	Open.GO:0002244	Open_Admission	GO	GO:0002244	hematopoietic progenitor cell differentiation	25/1413	166/18670	0.0007249	0.0572786	25	1.98991	0.150602	PDCD2/PSMB1/PSMC4/RBM47/TP53/DPF2/NOTCH1/TREX1/NUDT21/PDGFRB/ABL1/PSMB9/TGFB1/TMEM91/ERCC2/ADAR/SETD1A/PSMB8/PSMB4/PSMD4/ARMC6/PTPN6/FLCN/KMT2A/PSMD9
Closed_Admission	NFY.GO:0002244	NFY	GO	GO:0002244	hematopoietic progenitor cell differentiation	8/1079	166/18670	0.749908	0.960169	8	0.833882	0.0481928	SP7/PSME2/TP53/FNIP1/ZBTB1/BCL2/SETD1A/NFE2L2
Closed_Admission	Sp1.GO:0002244	Sp1	GO	GO:0002244	hematopoietic progenitor cell differentiation	7/1189	166/18670	0.910291	0.982185	7	0.662144	0.0421687	SP7/TP53/FNIP1/BCL2/SETD1A/ANLN/NFE2L2
Closed_Admission	E2F4.GO:0002244	E2F4	GO	GO:0002244	hematopoietic progenitor cell differentiation	8/1067	166/18670	0.738756	0.966599	8	0.843261	0.0481928	FNIP1/SP7/PSME2/TP53/BCL2/ANLN/NFE2L2/ZBTB1
Closed_Admission	MYB.GO:0002244	MYB	GO	GO:0002244	hematopoietic progenitor cell differentiation	8/1199	166/18670	0.843452	0.93629	8	0.750425	0.0481928	FNIP1/SP7/PSME2/TP53/BCL2/SETD1A/NFE2L2/ZBTB1
Closed_Admission	CRE.GO:0002244	CRE	GO	GO:0002244	hematopoietic progenitor cell differentiation	2/424	166/18670	0.893836	0.917537	2	0.530518	0.0120482	FNIP1/NFE2L2
Closed_Admission	Hoxa9.GO:0002244	Hoxa9	GO	GO:0002244	hematopoietic progenitor cell differentiation	8/1168	166/18670	0.82235	0.963686	8	0.770342	0.0481928	FNIP1/SP7/PSME2/TP53/ZBTB1/SETD1A/ANLN/NFE2L2
Closed_Admission	Pknox1.GO:0002244	Pknox1	GO	GO:0002244	hematopoietic progenitor cell differentiation	1/372	166/18670	0.965124	0.991077	1	0.302338	0.0060241	PSME2
Closed_Admission	ZNF189.GO:0002244	ZNF189	GO	GO:0002244	hematopoietic progenitor cell differentiation	6/633	166/18670	0.495202	0.85725	6	1.06607	0.0361446	FNIP1/SP7/PSME2/ZBTB1/BCL2/SETD1A
Closed_Admission	Closed.GO:0002244	Closed_Admission	GO	GO:0002244	hematopoietic progenitor cell differentiation	10/1634	166/18670	0.923824	0.968098	10	0.68831	0.060241	FNIP1/SP7/PSME2/TP53/ZBTB1/BCL2/SETD1A/ANLN/NFE2L2/HERC6
Open_Follow_up	Open_Follow_up.GO:0002244	Open_Follow_up	GO	GO:0002244	hematopoietic progenitor cell differentiation	8/563	166/18670	0.129816	0.83075	8	1.59815	0.0481928	TGFB1/TMEM91/PSMD9/DPF2/SETD1A/PSMB4/ESCO2/ERCC2
Closed_Follow_up	Closed_Follow_up.GO:0002244	Closed_Follow_up	GO	GO:0002244	hematopoietic progenitor cell differentiation	5/506	166/18670	0.469408	0.712459	5	1.11136	0.0301205	FNIP1/BCL2/KITLG/INHBA/C12orf29
Open_Admission	IRF2.GO:0002474	IRF2	GO	GO:0002474	antigen processing and presentation of peptide antigen via MHC class I	6/102	96/18670	1.42826e-05	0.00212257	6	11.44	0.0625	HLA-H/PSMB9/PSMB8/TAP2/TAP1/TAPBPL
Open_Admission	CTCF.GO:0002474	CTCF	GO	GO:0002474	antigen processing and presentation of peptide antigen via MHC class I	4/287	96/18670	0.0607046	0.360562	4	2.71051	0.0416667	HLA-A/HLA-F/HLA-G/HLA-E
Open_Admission	Open.GO:0002474	Open_Admission	GO	GO:0002474	antigen processing and presentation of peptide antigen via MHC class I	17/1413	96/18670	0.000807484	0.0581598	17	2.33981	0.177083	PSMB1/PSMC4/IFI30/HLA-A/HLA-F/HLA-G/HLA-E/HLA-H/PSMB9/TAP1/PSMB8/TAP2/CYBA/PSMB4/PSMD4/TAPBPL/PSMD9
Closed_Admission	NFY.GO:0002474	NFY	GO	GO:0002474	antigen processing and presentation of peptide antigen via MHC class I	9/1079	96/18670	0.102854	0.858381	9	1.62216	0.09375	SEC13/CANX/PSME2/CHUK/SEC23A/ITGAV/TAPBPL/HLA-H/HLA-C
Closed_Admission	Sp1.GO:0002474	Sp1	GO	GO:0002474	antigen processing and presentation of peptide antigen via MHC class I	9/1189	96/18670	0.157437	0.976656	9	1.47209	0.09375	IFI30/SEC13/CANX/CHUK/ITGAV/SEC31A/TAPBPL/HLA-H/HLA-C
Closed_Admission	E2F4.GO:0002474	E2F4	GO	GO:0002474	antigen processing and presentation of peptide antigen via MHC class I	8/1067	96/18670	0.182765	0.915679	8	1.45814	0.0833333	SEC13/CANX/PSME2/CHUK/SEC23A/SEC31A/HLA-H/HLA-C
Closed_Admission	MYB.GO:0002474	MYB	GO	GO:0002474	antigen processing and presentation of peptide antigen via MHC class I	9/1199	96/18670	0.163009	0.845261	9	1.45981	0.09375	SEC13/CANX/PSME2/CHUK/ITGAV/SEC31A/TAPBPL/HLA-H/HLA-C
Closed_Admission	CRE.GO:0002474	CRE	GO	GO:0002474	antigen processing and presentation of peptide antigen via MHC class I	2/424	96/18670	0.644654	0.83482	2	0.917355	0.0208333	IFI30/SEC23A
Closed_Admission	Hoxa9.GO:0002474	Hoxa9	GO	GO:0002474	antigen processing and presentation of peptide antigen via MHC class I	10/1168	96/18670	0.0771246	0.777883	10	1.66506	0.104167	IFI30/SEC13/CANX/PSME2/CHUK/SEC23A/ITGAV/TAPBPL/HLA-H/HLA-C
Closed_Admission	Pknox1.GO:0002474	Pknox1	GO	GO:0002474	antigen processing and presentation of peptide antigen via MHC class I	4/372	96/18670	0.125104	0.859693	4	2.09117	0.0416667	IFI30/SEC13/PSME2/TAPBPL
Closed_Admission	ZNF189.GO:0002474	ZNF189	GO	GO:0002474	antigen processing and presentation of peptide antigen via MHC class I	3/633	96/18670	0.636504	0.889138	3	0.921702	0.03125	PSME2/SEC31A/TAPBPL
Closed_Admission	Closed.GO:0002474	Closed_Admission	GO	GO:0002474	antigen processing and presentation of peptide antigen via MHC class I	11/1634	96/18670	0.217263	0.897765	11	1.30922	0.114583	IFI30/SEC13/CANX/PSME2/CHUK/SEC23A/ITGAV/SEC31A/TAPBPL/HLA-H/HLA-C
Open_Follow_up	Open_Follow_up.GO:0002474	Open_Follow_up	GO	GO:0002474	antigen processing and presentation of peptide antigen via MHC class I	4/563	96/18670	0.328778	0.846357	4	1.38173	0.0416667	CYBA/PSMD9/HLA-C/PSMB4
Closed_Follow_up	Closed_Follow_up.GO:0002474	Closed_Follow_up	GO	GO:0002474	antigen processing and presentation of peptide antigen via MHC class I	3/506	96/18670	0.484479	0.718859	3	1.15304	0.03125	SEC31A/ITGAV/CD36
Open_Admission	IRF2.GO:0002478	IRF2	GO	GO:0002478	antigen processing and presentation of exogenous peptide antigen	9/102	175/18670	4.93015e-07	0.000179727	9	9.41345	0.0514286	HLA-H/PSMB9/PSMB8/TAP2/HLA-DMA/TAP1/HLA-DRB1/HLA-DOB/HLA-DQA1
Open_Admission	CTCF.GO:0002478	CTCF	GO	GO:0002478	antigen processing and presentation of exogenous peptide antigen	6/287	175/18670	0.0536589	0.342221	6	2.23036	0.0342857	HLA-A/HLA-F/HLA-G/HLA-E/CTSF/CTSD
Open_Admission	CArG.GO:0002478	CArG	GO	GO:0002478	antigen processing and presentation of exogenous peptide antigen	3/240	175/18670	0.391281	0.63763	3	1.33357	0.0171429	CLTC/AP2S1/DNM2
Open_Admission	Open.GO:0002478	Open_Admission	GO	GO:0002478	antigen processing and presentation of exogenous peptide antigen	32/1413	175/18670	2.5894e-06	0.00134758	32	2.4161	0.182857	PSMB1/CAPZB/PSMC4/IFI30/CLTC/HLA-A/HLA-F/HLA-G/HLA-E/KLC2/CD74/DCTN4/CTSF/AP2S1/HLA-H/PSMB9/HLA-DMA/HLA-DOB/TAP1/HLA-DQA1/HLA-DPB1/HLA-DQA2/HLA-DMB/DNM2/PSMB8/TAP2/HLA-DRB1/CYBA/PSMB4/PSMD4/CTSD/PSMD9
Closed_Admission	NFY.GO:0002478	NFY	GO	GO:0002478	antigen processing and presentation of exogenous peptide antigen	13/1079	175/18670	0.212921	0.960169	13	1.28537	0.0742857	SEC13/CANX/PSME2/DYNC1I1/CHUK/SEC23A/AP1G1/KIFAP3/DNM2/ITGAV/KIF18A/HLA-H/HLA-C
Closed_Admission	Sp1.GO:0002478	Sp1	GO	GO:0002478	antigen processing and presentation of exogenous peptide antigen	11/1189	175/18670	0.562367	0.982185	11	0.987	0.0628571	IFI30/SEC13/CANX/DYNC1I1/CHUK/DNM2/ITGAV/SEC31A/KIF18A/HLA-H/HLA-C
Closed_Admission	E2F4.GO:0002478	E2F4	GO	GO:0002478	antigen processing and presentation of exogenous peptide antigen	11/1067	175/18670	0.417062	0.966599	11	1.09985	0.0628571	SEC13/CANX/KIFAP3/PSME2/CHUK/SEC23A/AP1G1/DNM2/SEC31A/HLA-H/HLA-C
Closed_Admission	MYB.GO:0002478	MYB	GO	GO:0002478	antigen processing and presentation of exogenous peptide antigen	12/1199	175/18670	0.450211	0.918037	12	1.06775	0.0685714	SEC13/CANX/KIFAP3/PSME2/CHUK/ITGAV/AP1G1/DNM2/SEC31A/KIF18A/HLA-H/HLA-C
Closed_Admission	CRE.GO:0002478	CRE	GO	GO:0002478	antigen processing and presentation of exogenous peptide antigen	4/424	175/18670	0.564585	0.82505	4	1.00647	0.0228571	IFI30/SEC23A/KIFAP3/KIF18A
Closed_Admission	Hoxa9.GO:0002478	Hoxa9	GO	GO:0002478	antigen processing and presentation of exogenous peptide antigen	13/1168	175/18670	0.301245	0.937607	13	1.18743	0.0742857	IFI30/SEC13/CANX/PSME2/DYNC1I1/CHUK/SEC23A/ITGAV/KIFAP3/DNM2/KIF18A/HLA-H/HLA-C
Closed_Admission	Pknox1.GO:0002478	Pknox1	GO	GO:0002478	antigen processing and presentation of exogenous peptide antigen	6/372	175/18670	0.137695	0.859693	6	1.72074	0.0342857	IFI30/SEC13/PSME2/DYNC1I1/KIFAP3/DNM2
Closed_Admission	ZNF189.GO:0002478	ZNF189	GO	GO:0002478	antigen processing and presentation of exogenous peptide antigen	5/633	175/18670	0.71172	0.899953	5	0.842699	0.0285714	KIFAP3/PSME2/AP1G1/SEC31A/KIF18A
Closed_Admission	Closed.GO:0002478	Closed_Admission	GO	GO:0002478	antigen processing and presentation of exogenous peptide antigen	15/1634	175/18670	0.573034	0.962056	15	0.979367	0.0857143	IFI30/SEC13/CANX/KIFAP3/PSME2/DYNC1I1/CHUK/SEC23A/ITGAV/AP1G1/DNM2/SEC31A/KIF18A/HLA-H/HLA-C
Open_Follow_up	Open_Follow_up.GO:0002478	Open_Follow_up	GO	GO:0002478	antigen processing and presentation of exogenous peptide antigen	7/563	175/18670	0.277092	0.846357	7	1.32647	0.04	DNM2/CYBA/PSMD9/KLC2/HLA-C/CTSS/PSMB4
Closed_Follow_up	Closed_Follow_up.GO:0002478	Closed_Follow_up	GO	GO:0002478	antigen processing and presentation of exogenous peptide antigen	6/506	175/18670	0.33816	0.682956	6	1.26505	0.0342857	KIFAP3/AP1G1/KIF18A/SEC31A/ITGAV/CD36
Open_Admission	IRF2.GO:0006090	IRF2	GO	GO:0006090	pyruvate metabolic process	4/102	150/18670	0.00926006	0.144368	4	4.88105	0.0266667	TREX1/PFKFB4/NUP50/PPARA
Open_Admission	CTCF.GO:0006090	CTCF	GO	GO:0006090	pyruvate metabolic process	10/287	150/18670	0.000111157	0.0131251	10	4.33682	0.0666667	PDK2/NUP85/TREX1/PFKFB4/P2RX7/ACTN3/ZBTB7A/SIRT6/NUP50/PPARA
Open_Admission	CArG.GO:0006090	CArG	GO	GO:0006090	pyruvate metabolic process	1/240	150/18670	0.857522	0.859642	1	0.518611	0.00666667	NUP188
Open_Admission	Open.GO:0006090	Open_Admission	GO	GO:0006090	pyruvate metabolic process	20/1413	150/18670	0.00938681	0.212736	20	1.76174	0.133333	SRR/PDK2/PCK2/P2RX7/NUP62/NUP85/GPI/ZBTB7A/TREX1/PFKFB4/NUP50/PPARA/NUP214/PC/ACTN3/SIRT6/NUP188/ARNT/OGT/FOXK2
Closed_Admission	NFY.GO:0006090	NFY	GO	GO:0006090	pyruvate metabolic process	13/1079	150/18670	0.0942024	0.846216	13	1.4996	0.0866667	ZBTB20/PFKP/SEC13/ALDOB/HDAC4/AAAS/PDK4/BPGM/NUP205/OGDH/GAPDH/POM121/GPD1
Closed_Admission	Sp1.GO:0006090	Sp1	GO	GO:0006090	pyruvate metabolic process	12/1189	150/18670	0.247755	0.982185	12	1.25618	0.08	ZBTB20/PFKP/SEH1L/SEC13/TPR/HDAC4/AAAS/PDK4/NUP54/OGDH/GAPDH/POM121
Closed_Admission	E2F4.GO:0006090	E2F4	GO	GO:0006090	pyruvate metabolic process	9/1067	150/18670	0.489447	0.966599	9	1.04986	0.06	ZBTB20/SEC13/TPR/HDAC4/AAAS/OGDH/LDHA/POM121/GPD1
Closed_Admission	MYB.GO:0006090	MYB	GO	GO:0006090	pyruvate metabolic process	12/1199	150/18670	0.256657	0.882368	12	1.2457	0.08	ZBTB20/SEC13/ALDOB/TPR/HDAC4/AAAS/PPARGC1A/NUP54/GAPDH/LDHA/POM121/GPD1
Closed_Admission	CRE.GO:0006090	CRE	GO	GO:0006090	pyruvate metabolic process	4/424	150/18670	0.44443	0.804388	4	1.17421	0.0266667	OGDH/LDHA/POM121/GPD1
Closed_Admission	Hoxa9.GO:0006090	Hoxa9	GO	GO:0006090	pyruvate metabolic process	12/1168	150/18670	0.229462	0.897033	12	1.27877	0.08	ZBTB20/SEH1L/SEC13/ALDOB/AAAS/PDK4/PPARGC1A/BPGM/NUP205/NUP54/GAPDH/POM121
Closed_Admission	Pknox1.GO:0006090	Pknox1	GO	GO:0006090	pyruvate metabolic process	7/372	150/18670	0.0308552	0.857144	7	2.34211	0.0466667	ZBTB20/SEC13/PDK4/PPARGC1A/BPGM/NUP205/GAPDH
Closed_Admission	ZNF189.GO:0006090	ZNF189	GO	GO:0006090	pyruvate metabolic process	7/633	150/18670	0.247496	0.855687	7	1.37641	0.0466667	ALDOB/AAAS/PPARGC1A/BPGM/NUP205/NUP54/GAPDH
Closed_Admission	Closed.GO:0006090	Closed_Admission	GO	GO:0006090	pyruvate metabolic process	18/1634	150/18670	0.105658	0.770466	18	1.37111	0.12	ZBTB20/PFKP/SEH1L/SEC13/ALDOB/TPR/HDAC4/AAAS/PDK4/PPARGC1A/BPGM/NUP205/NUP54/OGDH/GAPDH/LDHA/POM121/GPD1
Open_Follow_up	Open_Follow_up.GO:0006090	Open_Follow_up	GO	GO:0006090	pyruvate metabolic process	5/563	150/18670	0.47421	0.852781	5	1.10539	0.0333333	NUP188/EIF6/PCK1/ARNT/PDPR
Closed_Follow_up	Closed_Follow_up.GO:0006090	Closed_Follow_up	GO	GO:0006090	pyruvate metabolic process	5/506	150/18670	0.384121	0.687317	5	1.22991	0.0333333	ZBTB20/PFKP/SEH1L/POM121/RANBP2
Open_Admission	IRF2.GO:0006096	IRF2	GO	GO:0006096	glycolytic process	4/102	113/18670	0.00342898	0.0946139	4	6.47926	0.0353982	TREX1/PFKFB4/NUP50/PPARA
Open_Admission	CTCF.GO:0006096	CTCF	GO	GO:0006096	glycolytic process	9/287	113/18670	6.25048e-05	0.0102302	9	5.18115	0.079646	NUP85/TREX1/PFKFB4/P2RX7/ACTN3/ZBTB7A/SIRT6/NUP50/PPARA
Open_Admission	CArG.GO:0006096	CArG	GO	GO:0006096	glycolytic process	1/240	113/18670	0.769256	0.819848	1	0.688422	0.00884956	NUP188
Open_Admission	Open.GO:0006096	Open_Admission	GO	GO:0006096	glycolytic process	16/1413	113/18670	0.0109837	0.232868	16	1.87087	0.141593	P2RX7/NUP62/NUP85/GPI/ZBTB7A/TREX1/PFKFB4/NUP50/PPARA/NUP214/ACTN3/SIRT6/NUP188/ARNT/OGT/FOXK2
Closed_Admission	NFY.GO:0006096	NFY	GO	GO:0006096	glycolytic process	12/1079	113/18670	0.0301084	0.604757	12	1.83749	0.106195	ZBTB20/PFKP/SEC13/ALDOB/HDAC4/AAAS/BPGM/NUP205/OGDH/GAPDH/POM121/GPD1
Closed_Admission	Sp1.GO:0006096	Sp1	GO	GO:0006096	glycolytic process	11/1189	113/18670	0.105255	0.94537	11	1.52854	0.0973451	ZBTB20/PFKP/SEH1L/SEC13/TPR/HDAC4/AAAS/NUP54/OGDH/GAPDH/POM121
Closed_Admission	E2F4.GO:0006096	E2F4	GO	GO:0006096	glycolytic process	9/1067	113/18670	0.197448	0.929321	9	1.39362	0.079646	ZBTB20/SEC13/TPR/HDAC4/AAAS/OGDH/LDHA/POM121/GPD1
Closed_Admission	MYB.GO:0006096	MYB	GO	GO:0006096	glycolytic process	12/1199	113/18670	0.0588567	0.664719	12	1.65359	0.106195	ZBTB20/SEC13/ALDOB/TPR/HDAC4/AAAS/PPARGC1A/NUP54/GAPDH/LDHA/POM121/GPD1
Closed_Admission	CRE.GO:0006096	CRE	GO	GO:0006096	glycolytic process	4/424	113/18670	0.255277	0.767833	4	1.55869	0.0353982	OGDH/LDHA/POM121/GPD1
Closed_Admission	Hoxa9.GO:0006096	Hoxa9	GO	GO:0006096	glycolytic process	11/1168	113/18670	0.095922	0.831482	11	1.55602	0.0973451	ZBTB20/SEH1L/SEC13/ALDOB/AAAS/PPARGC1A/BPGM/NUP205/NUP54/GAPDH/POM121
Closed_Admission	Pknox1.GO:0006096	Pknox1	GO	GO:0006096	glycolytic process	6/372	113/18670	0.0256395	0.857144	6	2.66486	0.0530973	ZBTB20/SEC13/PPARGC1A/BPGM/NUP205/GAPDH
Closed_Admission	ZNF189.GO:0006096	ZNF189	GO	GO:0006096	glycolytic process	7/633	113/18670	0.0896369	0.7325	7	1.82709	0.0619469	ALDOB/AAAS/PPARGC1A/BPGM/NUP205/NUP54/GAPDH
Closed_Admission	Closed.GO:0006096	Closed_Admission	GO	GO:0006096	glycolytic process	17/1634	113/18670	0.0190492	0.420365	17	1.71895	0.150442	ZBTB20/PFKP/SEH1L/SEC13/ALDOB/TPR/HDAC4/AAAS/PPARGC1A/BPGM/NUP205/NUP54/OGDH/GAPDH/LDHA/POM121/GPD1
Open_Follow_up	Open_Follow_up.GO:0006096	Open_Follow_up	GO	GO:0006096	glycolytic process	3/563	113/18670	0.666673	0.882546	3	0.880397	0.0265487	NUP188/EIF6/ARNT
Closed_Follow_up	Closed_Follow_up.GO:0006096	Closed_Follow_up	GO	GO:0006096	glycolytic process	5/506	113/18670	0.192616	0.682956	5	1.63262	0.0442478	ZBTB20/PFKP/SEH1L/POM121/RANBP2
Open_Admission	IRF2.GO:0006109	IRF2	GO	GO:0006109	regulation of carbohydrate metabolic process	5/102	199/18670	0.0047294	0.111814	5	4.59898	0.0251256	PTAFR/TREX1/PFKFB4/NUP50/PPARA
Open_Admission	CTCF.GO:0006109	CTCF	GO	GO:0006109	regulation of carbohydrate metabolic process	13/287	199/18670	1.31952e-05	0.00596938	13	4.24965	0.0653266	PDK2/TP53/NUP85/TREX1/PFKFB4/P2RX7/ACTN3/TGFB1/ZBTB7A/SIRT6/NUP50/PPARA/PPP1CB
Open_Admission	CArG.GO:0006109	CArG	GO	GO:0006109	regulation of carbohydrate metabolic process	4/240	199/18670	0.25376	0.597508	4	1.56365	0.0201005	CLTC/TP53/CLK2/NUP188
Open_Admission	Open.GO:0006109	Open_Admission	GO	GO:0006109	regulation of carbohydrate metabolic process	24/1413	199/18670	0.0157482	0.27786	24	1.59353	0.120603	PDK2/AKT2/P2RX7/CLTC/TP53/NUP62/NUP85/PTAFR/ZBTB7A/TREX1/PFKFB4/NUP50/PPARA/NUP214/ACTN3/CLK2/TGFB1/SIRT6/CD244/NUP188/ARNT/OGT/FOXK2/PPP1CB
Closed_Admission	NFY.GO:0006109	NFY	GO	GO:0006109	regulation of carbohydrate metabolic process	20/1079	199/18670	0.0114083	0.438136	20	1.739	0.100503	ZBTB20/GSK3B/MAEA/SEC13/IRS2/P2RY1/DYRK2/HDAC4/AAAS/IRS1/PDK4/NCOA2/TP53/FAM3C/C1QTNF3/NUP205/GSK3A/POM121/GPD1/PPP1R3F
Closed_Admission	Sp1.GO:0006109	Sp1	GO	GO:0006109	regulation of carbohydrate metabolic process	20/1189	199/18670	0.0290436	0.687101	20	1.57812	0.100503	ZBTB20/GSK3B/MAEA/SEH1L/PTPN2/SEC13/IRS2/TPR/PRKN/HDAC4/AAAS/IRS1/PDK4/NCOA2/TP53/FAM3C/NUP54/GSK3A/POU1F1/POM121
Closed_Admission	E2F4.GO:0006109	E2F4	GO	GO:0006109	regulation of carbohydrate metabolic process	17/1067	199/18670	0.0639368	0.754069	17	1.49477	0.0854271	ZBTB20/GSK3B/MAEA/SEC13/IRS2/P2RY1/DYRK2/TPR/PRKN/HDAC4/AAAS/IRS1/NCOA2/TP53/FAM3C/POM121/GPD1
Closed_Admission	MYB.GO:0006109	MYB	GO	GO:0006109	regulation of carbohydrate metabolic process	18/1199	199/18670	0.0895378	0.78283	18	1.40846	0.0904523	ZBTB20/GSK3B/SEC13/P2RY1/DYRK2/TPR/PRKN/HDAC4/AAAS/IRS1/TP53/C1QTNF3/PPARGC1A/NUP54/GSK3A/POU1F1/POM121/GPD1
Closed_Admission	CRE.GO:0006109	CRE	GO	GO:0006109	regulation of carbohydrate metabolic process	5/424	199/18670	0.473201	0.813553	5	1.10636	0.0251256	PRKN/IRS1/GSK3A/POM121/GPD1
Closed_Admission	Hoxa9.GO:0006109	Hoxa9	GO	GO:0006109	regulation of carbohydrate metabolic process	20/1168	199/18670	0.0246488	0.5604	20	1.60649	0.100503	ZBTB20/GSK3B/MAEA/SEH1L/PTPN2/SEC13/P2RY1/DYRK2/PRKN/AAAS/IRS1/PDK4/TP53/C1QTNF3/PPARGC1A/NUP205/SNCA/NUP54/GSK3A/POM121
Closed_Admission	Pknox1.GO:0006109	Pknox1	GO	GO:0006109	regulation of carbohydrate metabolic process	8/372	199/18670	0.0463899	0.859693	8	2.01761	0.040201	ZBTB20/SEC13/PDK4/FAM3C/PPARGC1A/NUP205/IRS1/GSK3A
Closed_Admission	ZNF189.GO:0006109	ZNF189	GO	GO:0006109	regulation of carbohydrate metabolic process	9/633	199/18670	0.234961	0.855687	9	1.33392	0.0452261	GSK3B/MAEA/AAAS/IRS1/C1QTNF3/PPARGC1A/NUP205/NUP54/PPP1R3F
Closed_Admission	Closed.GO:0006109	Closed_Admission	GO	GO:0006109	regulation of carbohydrate metabolic process	28/1634	199/18670	0.0082852	0.265059	28	1.60767	0.140704	ZBTB20/GSK3B/MAEA/SEH1L/PTPN2/SEC13/IRS2/P2RY1/DYRK2/TPR/PRKN/HDAC4/AAAS/IRS1/PDK4/NCOA2/TP53/FAM3C/C1QTNF3/PPARGC1A/NUP205/SNCA/NUP54/GSK3A/POU1F1/POM121/GPD1/PPP1R3F
Open_Follow_up	Open_Follow_up.GO:0006109	Open_Follow_up	GO	GO:0006109	regulation of carbohydrate metabolic process	5/563	199/18670	0.720592	0.90066	5	0.833207	0.0251256	TGFB1/NUP188/EIF6/PTK2B/ARNT
Closed_Follow_up	Closed_Follow_up.GO:0006109	Closed_Follow_up	GO	GO:0006109	regulation of carbohydrate metabolic process	12/506	199/18670	0.0082385	0.412909	12	2.22496	0.0603015	ZBTB20/SEH1L/PTPN2/IRS2/DYRK2/PRKN/IRS1/POM121/PPP1R3B/MAEA/LEP/RANBP2
Open_Admission	IRF2.GO:0006110	IRF2	GO	GO:0006110	regulation of glycolytic process	4/102	77/18670	0.000836988	0.0405497	4	9.50853	0.0519481	TREX1/PFKFB4/NUP50/PPARA
Open_Admission	CTCF.GO:0006110	CTCF	GO	GO:0006110	regulation of glycolytic process	9/287	77/18670	2.73402e-06	0.00306307	9	7.60351	0.116883	NUP85/TREX1/PFKFB4/P2RX7/ACTN3/ZBTB7A/SIRT6/NUP50/PPARA
Open_Admission	CArG.GO:0006110	CArG	GO	GO:0006110	regulation of glycolytic process	1/240	77/18670	0.63149	0.755105	1	1.01028	0.012987	NUP188
Open_Admission	Open.GO:0006110	Open_Admission	GO	GO:0006110	regulation of glycolytic process	14/1413	77/18670	0.00174431	0.0826253	14	2.40237	0.181818	P2RX7/NUP62/NUP85/ZBTB7A/TREX1/PFKFB4/NUP50/PPARA/NUP214/ACTN3/SIRT6/NUP188/ARNT/OGT
Closed_Admission	NFY.GO:0006110	NFY	GO	GO:0006110	regulation of glycolytic process	7/1079	77/18670	0.156277	0.917989	7	1.57301	0.0909091	ZBTB20/SEC13/HDAC4/AAAS/NUP205/POM121/GPD1
Closed_Admission	Sp1.GO:0006110	Sp1	GO	GO:0006110	regulation of glycolytic process	8/1189	77/18670	0.116072	0.965301	8	1.6314	0.103896	ZBTB20/SEH1L/SEC13/TPR/HDAC4/AAAS/NUP54/POM121
Closed_Admission	E2F4.GO:0006110	E2F4	GO	GO:0006110	regulation of glycolytic process	7/1067	77/18670	0.150085	0.880813	7	1.5907	0.0909091	ZBTB20/SEC13/TPR/HDAC4/AAAS/POM121/GPD1
Closed_Admission	MYB.GO:0006110	MYB	GO	GO:0006110	regulation of glycolytic process	9/1199	77/18670	0.0578173	0.656839	9	1.82002	0.116883	ZBTB20/SEC13/TPR/HDAC4/AAAS/PPARGC1A/NUP54/POM121/GPD1
Closed_Admission	CRE.GO:0006110	CRE	GO	GO:0006110	regulation of glycolytic process	2/424	77/18670	0.524802	0.821405	2	1.14371	0.025974	POM121/GPD1
Closed_Admission	Hoxa9.GO:0006110	Hoxa9	GO	GO:0006110	regulation of glycolytic process	8/1168	77/18670	0.107666	0.861709	8	1.66074	0.103896	ZBTB20/SEH1L/SEC13/AAAS/PPARGC1A/NUP205/NUP54/POM121
Closed_Admission	Pknox1.GO:0006110	Pknox1	GO	GO:0006110	regulation of glycolytic process	4/372	77/18670	0.0676963	0.859693	4	2.60718	0.0519481	ZBTB20/SEC13/PPARGC1A/NUP205
Closed_Admission	ZNF189.GO:0006110	ZNF189	GO	GO:0006110	regulation of glycolytic process	4/633	77/18670	0.264625	0.855687	4	1.53218	0.0519481	AAAS/PPARGC1A/NUP205/NUP54
Closed_Admission	Closed.GO:0006110	Closed_Admission	GO	GO:0006110	regulation of glycolytic process	11/1634	77/18670	0.0712504	0.681697	11	1.63228	0.142857	ZBTB20/SEH1L/SEC13/TPR/HDAC4/AAAS/PPARGC1A/NUP205/NUP54/POM121/GPD1
Open_Follow_up	Open_Follow_up.GO:0006110	Open_Follow_up	GO	GO:0006110	regulation of glycolytic process	3/563	77/18670	0.411233	0.852781	3	1.29201	0.038961	NUP188/EIF6/ARNT
Closed_Follow_up	Closed_Follow_up.GO:0006110	Closed_Follow_up	GO	GO:0006110	regulation of glycolytic process	4/506	77/18670	0.156131	0.674162	4	1.91674	0.0519481	ZBTB20/SEH1L/POM121/RANBP2
Open_Admission	IRF2.GO:0006140	IRF2	GO	GO:0006140	regulation of nucleotide metabolic process	4/102	117/18670	0.00388331	0.0991905	4	6.25775	0.034188	TREX1/PFKFB4/NUP50/PPARA
Open_Admission	CTCF.GO:0006140	CTCF	GO	GO:0006140	regulation of nucleotide metabolic process	10/287	117/18670	1.32136e-05	0.00596938	10	5.56002	0.0854701	PDK2/NUP85/TREX1/PFKFB4/P2RX7/ACTN3/ZBTB7A/SIRT6/NUP50/PPARA
Open_Admission	CArG.GO:0006140	CArG	GO	GO:0006140	regulation of nucleotide metabolic process	1/240	117/18670	0.780964	0.824615	1	0.664886	0.00854701	NUP188
Open_Admission	Open.GO:0006140	Open_Admission	GO	GO:0006140	regulation of nucleotide metabolic process	17/1413	117/18670	0.00692635	0.173639	17	1.91984	0.145299	PDK2/P2RX7/NUP62/NUP85/ZBTB7A/TAZ/TREX1/PFKFB4/NUP50/PPARA/NUP214/ACTN3/SIRT6/NUP188/ARNT/OGT/FLCN
Closed_Admission	NFY.GO:0006140	NFY	GO	GO:0006140	regulation of nucleotide metabolic process	9/1079	117/18670	0.235179	0.960169	9	1.331	0.0769231	ZBTB20/SEC13/HDAC4/AAAS/PDK4/IL4/NUP205/POM121/GPD1
Closed_Admission	Sp1.GO:0006140	Sp1	GO	GO:0006140	regulation of nucleotide metabolic process	10/1189	117/18670	0.211552	0.982185	10	1.34207	0.0854701	ZBTB20/SEH1L/SEC13/TPR/HDAC4/AAAS/PDK4/IL4/NUP54/POM121
Closed_Admission	E2F4.GO:0006140	E2F4	GO	GO:0006140	regulation of nucleotide metabolic process	8/1067	117/18670	0.353095	0.966599	8	1.19642	0.0683761	ZBTB20/SEC13/TPR/HDAC4/AAAS/IL4/POM121/GPD1
Closed_Admission	MYB.GO:0006140	MYB	GO	GO:0006140	regulation of nucleotide metabolic process	12/1199	117/18670	0.0726325	0.701148	12	1.59706	0.102564	ZBTB20/SEC13/MTCO2P12/TPR/HDAC4/AAAS/PID1/IL4/PPARGC1A/NUP54/POM121/GPD1
Closed_Admission	CRE.GO:0006140	CRE	GO	GO:0006140	regulation of nucleotide metabolic process	3/424	117/18670	0.498177	0.818619	3	1.12905	0.025641	IL4/POM121/GPD1
Closed_Admission	Hoxa9.GO:0006140	Hoxa9	GO	GO:0006140	regulation of nucleotide metabolic process	12/1168	117/18670	0.0621961	0.748665	12	1.63945	0.102564	ZBTB20/SEH1L/SEC13/MTCO2P12/AAAS/PDK4/PID1/PPARGC1A/NUP205/SNCA/NUP54/POM121
Closed_Admission	Pknox1.GO:0006140	Pknox1	GO	GO:0006140	regulation of nucleotide metabolic process	5/372	117/18670	0.0847983	0.859693	5	2.14479	0.042735	ZBTB20/SEC13/PDK4/PPARGC1A/NUP205
Closed_Admission	ZNF189.GO:0006140	ZNF189	GO	GO:0006140	regulation of nucleotide metabolic process	5/633	117/18670	0.364511	0.855687	5	1.26045	0.042735	AAAS/IL4/PPARGC1A/NUP205/NUP54
Closed_Admission	Closed.GO:0006140	Closed_Admission	GO	GO:0006140	regulation of nucleotide metabolic process	16/1634	117/18670	0.0487143	0.594117	16	1.56252	0.136752	ZBTB20/SEH1L/SEC13/MTCO2P12/TPR/HDAC4/AAAS/PDK4/PID1/IL4/PPARGC1A/NUP205/SNCA/NUP54/POM121/GPD1
Open_Follow_up	Open_Follow_up.GO:0006140	Open_Follow_up	GO	GO:0006140	regulation of nucleotide metabolic process	4/563	117/18670	0.471511	0.852781	4	1.13373	0.034188	NUP188/EIF6/ARNT/PDPR
Closed_Follow_up	Closed_Follow_up.GO:0006140	Closed_Follow_up	GO	GO:0006140	regulation of nucleotide metabolic process	5/506	117/18670	0.211716	0.682956	5	1.5768	0.042735	ZBTB20/SEH1L/POM121/RANBP2/ACMSD
Open_Admission	IRF2.GO:0006163	IRF2	GO	GO:0006163	purine nucleotide metabolic process	6/102	432/18670	0.031152	0.282918	6	2.54221	0.0138889	TREX1/PFKFB4/NME6/NUP50/PPARA/GMPR
Open_Admission	CTCF.GO:0006163	CTCF	GO	GO:0006163	purine nucleotide metabolic process	19/287	432/18670	4.29078e-05	0.00902644	19	2.86109	0.0439815	PDK2/ACSF2/GUCY2D/PFAS/NT5C/NUP85/IMPAD1/HMGCL/TREX1/PFKFB4/NME6/P2RX7/ACTN3/TGFB1/ZBTB7A/SIRT6/NUP50/PPARA/UQCC3
Open_Admission	CArG.GO:0006163	CArG	GO	GO:0006163	purine nucleotide metabolic process	4/240	432/18670	0.809377	0.843962	4	0.720293	0.00925926	GUCY2D/PFAS/GMPR/NUP188
Open_Admission	Open.GO:0006163	Open_Admission	GO	GO:0006163	purine nucleotide metabolic process	39/1413	432/18670	0.143192	0.738738	39	1.19284	0.0902778	PDK2/ACSF2/ADCY6/P2RX7/GUCY2D/PFAS/NUP62/NT5C/NUP85/IMPAD1/GPI/SULT1A2/SULT1A4/ZBTB7A/TAZ/HMGCL/TREX1/PFKFB4/NME6/NUP50/PPARA/NUP214/ACTN3/GTPBP1/TGFB1/SIRT6/GMPR/UQCC3/NUP188/APRT/ARNT/ABHD14B/ACOT1/OGT/ACLY/FOXK2/FASN/FLCN/ATP5MG
Closed_Admission	NFY.GO:0006163	NFY	GO	GO:0006163	purine nucleotide metabolic process	27/1079	432/18670	0.364651	0.960169	27	1.08144	0.0625	ZBTB20/PFKP/SEC13/ALDOB/GMPS/HSD17B12/ATP5MC3/SULT1B1/SULT1E1/HDAC4/AAAS/ADSS2/PDK4/NME7/NUDT16/PFAS/IL4/HINT1/FAR1/ACAT1/BPGM/NUP205/OGDH/GAPDH/POM121/GPD1/TPST1
Closed_Admission	Sp1.GO:0006163	Sp1	GO	GO:0006163	purine nucleotide metabolic process	24/1189	432/18670	0.785234	0.982185	24	0.872348	0.0555556	ZBTB20/PFKP/SEH1L/SEC13/GMPS/ATP5MC3/TPR/ADSS2/HDAC4/GUK1/AAAS/PDK4/NME7/NUDT16/ELOVL7/PFAS/IL4/HINT1/FAR1/NUP54/OGDH/GAPDH/POM121/TPST1
Closed_Admission	E2F4.GO:0006163	E2F4	GO	GO:0006163	purine nucleotide metabolic process	17/1067	432/18670	0.963072	0.976452	17	0.688565	0.0393519	ZBTB20/SEC13/ATP5MC3/TPR/ADSS2/HDAC4/GUK1/HINT1/AAAS/PFAS/IL4/FAR1/ACAT1/OGDH/LDHA/POM121/GPD1
Closed_Admission	MYB.GO:0006163	MYB	GO	GO:0006163	purine nucleotide metabolic process	31/1199	432/18670	0.285499	0.894878	31	1.11739	0.0717593	ZBTB20/SEC13/ALDOB/GMPS/HSD17B12/MTCO2P12/ATP5MC3/TPR/SULT1B1/SULT1E1/ADSS2/HDAC4/GUK1/HINT1/AAAS/NME7/PID1/NUDT16/ELOVL7/PFAS/IL4/FAR1/ACAT1/PPARGC1A/ADCY8/NUP54/PDE4B/GAPDH/LDHA/POM121/GPD1
Closed_Admission	CRE.GO:0006163	CRE	GO	GO:0006163	purine nucleotide metabolic process	13/424	432/18670	0.18618	0.767833	13	1.32507	0.0300926	GMPS/ADSS2/GUK1/NUDT16/PDE5A/IL4/HINT1/FAR1/OGDH/LDHA/POM121/GPD1/TPST1
Closed_Admission	Hoxa9.GO:0006163	Hoxa9	GO	GO:0006163	purine nucleotide metabolic process	28/1168	432/18670	0.451051	0.960972	28	1.03604	0.0648148	ZBTB20/SEH1L/SEC13/ALDOB/GMPS/HSD17B12/MTCO2P12/ATP5MC3/ADSS2/HINT1/AAAS/PDK4/NME7/PID1/NUDT16/PFAS/PDE5A/FAR1/ACAT1/PPARGC1A/ADCY8/BPGM/NUP205/SNCA/NUP54/GAPDH/POM121/TPST1
Closed_Admission	Pknox1.GO:0006163	Pknox1	GO	GO:0006163	purine nucleotide metabolic process	8/372	432/18670	0.632636	0.93808	8	0.929411	0.0185185	ZBTB20/SEC13/GUK1/PDK4/PPARGC1A/BPGM/NUP205/GAPDH
Closed_Admission	ZNF189.GO:0006163	ZNF189	GO	GO:0006163	purine nucleotide metabolic process	13/633	432/18670	0.708902	0.899953	13	0.887565	0.0300926	ALDOB/GMPS/HINT1/AAAS/NME7/PDE5A/IL4/PPARGC1A/ADCY8/BPGM/NUP205/NUP54/GAPDH
Closed_Admission	Closed.GO:0006163	Closed_Admission	GO	GO:0006163	purine nucleotide metabolic process	40/1634	432/18670	0.377554	0.943415	40	1.05796	0.0925926	ZBTB20/PFKP/SEH1L/SEC13/ALDOB/GMPS/HSD17B12/MTCO2P12/ATP5MC3/TPR/SULT1B1/SULT1E1/ADSS2/HDAC4/GUK1/HINT1/AAAS/PDK4/NME7/PID1/NUDT16/ELOVL7/PFAS/PDE5A/IL4/FAR1/ACAT1/PPARGC1A/ADCY8/BPGM/NUP205/SNCA/NUP54/OGDH/PDE4B/GAPDH/LDHA/POM121/GPD1/TPST1
Open_Follow_up	Open_Follow_up.GO:0006163	Open_Follow_up	GO	GO:0006163	purine nucleotide metabolic process	10/563	432/18670	0.843053	0.931607	10	0.76763	0.0231481	IMPAD1/TGFB1/NUP188/APRT/PRPSAP1/EIF6/DMAC2L/NME3/ARNT/PDPR
Closed_Follow_up	Closed_Follow_up.GO:0006163	Closed_Follow_up	GO	GO:0006163	purine nucleotide metabolic process	18/506	432/18670	0.0479831	0.541452	18	1.53738	0.0416667	ZBTB20/PFKP/SEH1L/HSD17B12/SULT1B1/SULT1E1/GUK1/HINT1/PDE5A/FAR1/POM121/GPAT4/SCD5/PANK1/ACAT1/FAR2/IMPDH1/RANBP2
Open_Admission	IRF2.GO:0006165	IRF2	GO	GO:0006165	nucleoside diphosphate phosphorylation	5/102	132/18670	0.000788115	0.0405497	5	6.9333	0.0378788	TREX1/PFKFB4/NME6/NUP50/PPARA
Open_Admission	CTCF.GO:0006165	CTCF	GO	GO:0006165	nucleoside diphosphate phosphorylation	10/287	132/18670	3.77759e-05	0.00902644	10	4.9282	0.0757576	NUP85/TREX1/PFKFB4/NME6/P2RX7/ACTN3/ZBTB7A/SIRT6/NUP50/PPARA
Open_Admission	CArG.GO:0006165	CArG	GO	GO:0006165	nucleoside diphosphate phosphorylation	1/240	132/18670	0.819838	0.847285	1	0.589331	0.00757576	NUP188
Open_Admission	Open.GO:0006165	Open_Admission	GO	GO:0006165	nucleoside diphosphate phosphorylation	17/1413	132/18670	0.0215534	0.320511	17	1.70168	0.128788	P2RX7/NUP62/NUP85/GPI/ZBTB7A/TREX1/PFKFB4/NME6/NUP50/PPARA/NUP214/ACTN3/SIRT6/NUP188/ARNT/OGT/FOXK2
Closed_Admission	NFY.GO:0006165	NFY	GO	GO:0006165	nucleoside diphosphate phosphorylation	13/1079	132/18670	0.0419325	0.665443	13	1.70409	0.0984848	ZBTB20/PFKP/SEC13/ALDOB/HDAC4/AAAS/NME7/BPGM/NUP205/OGDH/GAPDH/POM121/GPD1
Closed_Admission	Sp1.GO:0006165	Sp1	GO	GO:0006165	nucleoside diphosphate phosphorylation	13/1189	132/18670	0.0777953	0.878455	13	1.54644	0.0984848	ZBTB20/PFKP/SEH1L/SEC13/TPR/HDAC4/AAAS/NME7/AK7/NUP54/OGDH/GAPDH/POM121
Closed_Admission	E2F4.GO:0006165	E2F4	GO	GO:0006165	nucleoside diphosphate phosphorylation	9/1067	132/18670	0.341889	0.966599	9	1.19302	0.0681818	ZBTB20/SEC13/TPR/HDAC4/AAAS/OGDH/LDHA/POM121/GPD1
Closed_Admission	MYB.GO:0006165	MYB	GO	GO:0006165	nucleoside diphosphate phosphorylation	14/1199	132/18670	0.0441673	0.610013	14	1.6515	0.106061	ZBTB20/SEC13/ALDOB/TPR/HDAC4/AAAS/NME7/AK7/PPARGC1A/NUP54/GAPDH/LDHA/POM121/GPD1
Closed_Admission	CRE.GO:0006165	CRE	GO	GO:0006165	nucleoside diphosphate phosphorylation	4/424	132/18670	0.352227	0.783645	4	1.33433	0.030303	OGDH/LDHA/POM121/GPD1
Closed_Admission	Hoxa9.GO:0006165	Hoxa9	GO	GO:0006165	nucleoside diphosphate phosphorylation	13/1168	132/18670	0.0697726	0.773583	13	1.57424	0.0984848	ZBTB20/SEH1L/SEC13/ALDOB/AAAS/NME7/AK7/PPARGC1A/BPGM/NUP205/NUP54/GAPDH/POM121
Closed_Admission	Pknox1.GO:0006165	Pknox1	GO	GO:0006165	nucleoside diphosphate phosphorylation	6/372	132/18670	0.0488549	0.859693	6	2.28128	0.0454545	ZBTB20/SEC13/PPARGC1A/BPGM/NUP205/GAPDH
Closed_Admission	ZNF189.GO:0006165	ZNF189	GO	GO:0006165	nucleoside diphosphate phosphorylation	8/633	132/18670	0.0803094	0.7325	8	1.78754	0.0606061	ALDOB/AAAS/NME7/PPARGC1A/BPGM/NUP205/NUP54/GAPDH
Closed_Admission	Closed.GO:0006165	Closed_Admission	GO	GO:0006165	nucleoside diphosphate phosphorylation	19/1634	132/18670	0.0211793	0.443999	19	1.64464	0.143939	ZBTB20/PFKP/SEH1L/SEC13/ALDOB/TPR/HDAC4/AAAS/NME7/AK7/PPARGC1A/BPGM/NUP205/NUP54/OGDH/GAPDH/LDHA/POM121/GPD1
Open_Follow_up	Open_Follow_up.GO:0006165	Open_Follow_up	GO	GO:0006165	nucleoside diphosphate phosphorylation	4/563	132/18670	0.566335	0.861658	4	1.0049	0.030303	NUP188/EIF6/NME3/ARNT
Closed_Follow_up	Closed_Follow_up.GO:0006165	Closed_Follow_up	GO	GO:0006165	nucleoside diphosphate phosphorylation	5/506	132/18670	0.287828	0.682956	5	1.39762	0.0378788	ZBTB20/PFKP/SEH1L/POM121/RANBP2
Open_Admission	CTCF.GO:0006354	CTCF	GO	GO:0006354	DNA-templated transcription, elongation	4/287	112/18670	0.0943591	0.437053	4	2.3233	0.0357143	POLR2A/CDK9/TAF1B/CDK12
Open_Admission	CArG.GO:0006354	CArG	GO	GO:0006354	DNA-templated transcription, elongation	3/240	112/18670	0.174863	0.580898	3	2.08371	0.0267857	POLR2A/TAF1B/GTF2H1
Open_Admission	Open.GO:0006354	Open_Admission	GO	GO:0006354	DNA-templated transcription, elongation	17/1413	112/18670	0.00444047	0.139806	17	2.00555	0.151786	TBP/ELL/CCNT1/POLR2A/ELOA/TAF1B/GTF2H1/NELFE/CDK9/ERCC2/RECQL5/PBRM1/CDK12/ALYREF/PAF1/SUPT5H/RNF8
Closed_Admission	NFY.GO:0006354	NFY	GO	GO:0006354	DNA-templated transcription, elongation	17/1079	112/18670	0.000233235	0.111217	17	2.62636	0.151786	CCNT2/EZH2/ELOC/ELL2/HNRNPU/ELP4/ENY2/POLR2A/CDK7/CCNH/TWISTNB/SUPT4H1/SUPT6H/TAF1B/DDX39B/GTF2H4/SUPT16H
Closed_Admission	Sp1.GO:0006354	Sp1	GO	GO:0006354	DNA-templated transcription, elongation	19/1189	112/18670	7.94166e-05	0.0404439	19	2.66378	0.169643	ELL/HNRNPU/CCNT2/EZH2/CDK13/ELL2/CTDP1/ENY2/POLR2A/POLR1B/CDK7/CCNH/CDC73/SUPT4H1/SUPT6H/TAF1B/DDX39B/GTF2H4/SUPT16H
Closed_Admission	E2F4.GO:0006354	E2F4	GO	GO:0006354	DNA-templated transcription, elongation	16/1067	112/18670	0.000621638	0.105553	16	2.49967	0.142857	HNRNPU/CCNT2/EZH2/CDK13/ELOC/ELP4/ENY2/POLR2A/POLR1B/TWISTNB/SUPT4H1/SUPT6H/GTF2H1/DDX39B/GTF2H4/SUPT16H
Closed_Admission	MYB.GO:0006354	MYB	GO	GO:0006354	DNA-templated transcription, elongation	16/1199	112/18670	0.0021031	0.207933	16	2.22447	0.142857	HNRNPU/CCNT2/CDK13/ELOC/ELL2/ENY2/POLR2A/CDK7/CCNH/CDC73/TWISTNB/SUPT6H/GTF2H1/DDX39B/GTF2H4/SUPT16H
Closed_Admission	CRE.GO:0006354	CRE	GO	GO:0006354	DNA-templated transcription, elongation	9/424	112/18670	0.00103217	0.4532	9	3.53837	0.0803571	ELL/HNRNPU/ELL2/CTDP1/ENY2/CCNT2/CDK7/CCNH/GTF2H1
Closed_Admission	Hoxa9.GO:0006354	Hoxa9	GO	GO:0006354	DNA-templated transcription, elongation	16/1168	112/18670	0.00161075	0.224909	16	2.28351	0.142857	ELL/CCNT2/EZH2/ELOC/HNRNPU/ELL2/ELP4/ENY2/POLR2A/TWISTNB/SUPT4H1/SUPT6H/TAF1B/DDX39B/GTF2H4/SUPT16H
Closed_Admission	Pknox1.GO:0006354	Pknox1	GO	GO:0006354	DNA-templated transcription, elongation	2/372	112/18670	0.656916	0.939583	2	0.896217	0.0178571	ELL/ENY2
Closed_Admission	ZNF189.GO:0006354	ZNF189	GO	GO:0006354	DNA-templated transcription, elongation	9/633	112/18670	0.0139415	0.52571	9	2.37009	0.0803571	CCNT2/CDK13/ELOC/CTDP1/CCNH/CDC73/SUPT4H1/SUPT6H/TAF1B
Closed_Admission	Closed.GO:0006354	Closed_Admission	GO	GO:0006354	DNA-templated transcription, elongation	23/1634	112/18670	8.99107e-05	0.0442817	23	2.3464	0.2	ELL/HNRNPU/CCNT2/EZH2/CDK13/ELOC/ELL2/CTDP1/ELP4/ENY2/POLR2A/POLR1B/CDK7/CCNH/CDC73/TWISTNB/SUPT4H1/SUPT6H/GTF2H1/TAF1B/DDX39B/GTF2H4/SUPT16H
Open_Follow_up	Open_Follow_up.GO:0006354	Open_Follow_up	GO	GO:0006354	DNA-templated transcription, elongation	9/563	112/18670	0.00680548	0.376141	9	2.66477	0.0803571	RECQL5/SUPT5H/PAF1/SETD2/ELL/DDX39B/ELP3/ELOA/ERCC2
Closed_Follow_up	Closed_Follow_up.GO:0006354	Closed_Follow_up	GO	GO:0006354	DNA-templated transcription, elongation	5/506	112/18670	0.18794	0.682956	5	1.6472	0.0446429	HNRNPU/ELOC/ELP4/CCNH/CCNT2
Open_Admission	CTCF.GO:0006364	CTCF	GO	GO:0006364	rRNA processing	4/287	214/18670	0.418222	0.550742	4	1.21593	0.0186916	RPS19/WDR74/SENP3/RPL26
Open_Admission	CArG.GO:0006364	CArG	GO	GO:0006364	rRNA processing	4/240	214/18670	0.296466	0.604258	4	1.45405	0.0186916	RRNAD1/ISG20L2/FRG1/NOP53
Open_Admission	Open.GO:0006364	Open_Admission	GO	GO:0006364	rRNA processing	25/1413	214/18670	0.0200354	0.308848	25	1.54358	0.116822	TSR1/METTL16/FBL/DDX49/SART1/RPL11/NOP56/DKC1/RPS14/EXOSC2/RRNAD1/ISG20L2/RRP7A/RRP7BP/WDR46/RPS19/WDR74/SENP3/RPL26/RRP9/FCF1/FRG1/LYAR/NOP53/RPS16
Closed_Admission	NFY.GO:0006364	NFY	GO	GO:0006364	rRNA processing	23/1079	214/18670	0.00310397	0.290188	23	1.85967	0.107477	DDX51/NOC4L/BMT2/RPL7/RRP8/MRPS9/ZNHIT6/NGDN/NOL9/GTPBP4/NOP53/NUDT16/SENP3/DDX10/RPL5/NOP14/DDX56/KRI1/WDR75/WDR55/DCAF13/NOP2/METTL15
Closed_Admission	Sp1.GO:0006364	Sp1	GO	GO:0006364	rRNA processing	20/1189	214/18670	0.0550837	0.762399	20	1.4675	0.0934579	DDX51/RPP40/BMT2/RRP8/MRPS9/RBFA/NSUN3/NOL8/RRP1B/NOL9/GTPBP4/NOP53/NUDT16/SENP3/RPP30/RPL5/DDX56/KRI1/NOP2/METTL15
Closed_Admission	E2F4.GO:0006364	E2F4	GO	GO:0006364	rRNA processing	21/1067	214/18670	0.0111329	0.386557	21	1.71706	0.0981308	DDX51/RPP40/RPL7/WDR75/MRPS9/RBFA/NOL8/NGDN/RRP1B/NOL9/GTPBP4/NOP53/SENP3/RPP30/DDX10/RPL5/NOP14/DDX56/KRI1/WDR55/DCAF13
Closed_Admission	MYB.GO:0006364	MYB	GO	GO:0006364	rRNA processing	30/1199	214/18670	4.55147e-05	0.0262314	30	2.18289	0.140187	DDX51/NOC4L/RPP40/BMT2/RPL7/FRG1/RRP8/WDR75/MRPS9/RBFA/NSUN3/ZNHIT6/NOL8/NGDN/RRP1B/NOL9/GTPBP4/NOP53/NUDT16/SENP3/RPP30/DDX10/RPL5/NOP14/DDX56/KRI1/WDR55/DCAF13/NOP2/METTL15
Closed_Admission	CRE.GO:0006364	CRE	GO	GO:0006364	rRNA processing	9/424	214/18670	0.0561172	0.622578	9	1.85186	0.0420561	DDX51/NOC4L/RBFA/GTPBP4/NUDT16/DDX56/WDR75/DCAF13/METTL15
Closed_Admission	Hoxa9.GO:0006364	Hoxa9	GO	GO:0006364	rRNA processing	25/1168	214/18670	0.00194571	0.249262	25	1.86736	0.116822	DDX51/RPP40/BMT2/RPL7/FRG1/RRP8/WDR75/NSUN3/NGDN/NOL9/GTPBP4/NOP53/NUDT16/SENP3/RPP30/DDX10/RPL5/NOP14/UTP25/DDX56/KRI1/WDR55/UTP23/NOP2/METTL15
Closed_Admission	Pknox1.GO:0006364	Pknox1	GO	GO:0006364	rRNA processing	8/372	214/18670	0.0653369	0.859693	8	1.87619	0.0373832	ZNHIT6/NGDN/RRP1B/NOL9/NOP14/KRI1/WDR75/NOP2
Closed_Admission	ZNF189.GO:0006364	ZNF189	GO	GO:0006364	rRNA processing	12/633	214/18670	0.0613141	0.715142	12	1.6539	0.0560748	DDX51/NOC4L/RPL7/FRG1/WDR75/NSUN3/NGDN/RPL5/KRI1/UTP23/NOP2/METTL15
Closed_Admission	Closed.GO:0006364	Closed_Admission	GO	GO:0006364	rRNA processing	32/1634	214/18670	0.00193417	0.164161	32	1.70855	0.149533	DDX51/NOC4L/RPP40/BMT2/RPL7/FRG1/RRP8/WDR75/MRPS9/RBFA/NSUN3/ZNHIT6/NOL8/NGDN/RRP1B/NOL9/GTPBP4/NOP53/NUDT16/SENP3/RPP30/DDX10/RPL5/NOP14/UTP25/DDX56/KRI1/WDR55/DCAF13/UTP23/NOP2/METTL15
Open_Follow_up	Open_Follow_up.GO:0006364	Open_Follow_up	GO	GO:0006364	rRNA processing	9/563	214/18670	0.199014	0.846357	9	1.39465	0.0420561	NOP56/RPS19/RPS28/TBL3/RPS2/SART1/TRMT112/YBEY/EXOSC6
Closed_Follow_up	Closed_Follow_up.GO:0006364	Closed_Follow_up	GO	GO:0006364	rRNA processing	16/506	214/18670	0.000252736	0.213894	16	2.75867	0.0747664	DDX51/NOC4L/RPP40/BMT2/RPL7/FRG1/MRPS9/NSUN3/UTP25/WDR75/METTL15/C1D/ERI1/DDX10/RRP15/UTP23
Open_Admission	CTCF.GO:0006368	CTCF	GO	GO:0006368	transcription elongation from RNA polymerase II promoter	3/287	84/18670	0.139237	0.468495	3	2.3233	0.0357143	POLR2A/CDK9/CDK12
Open_Admission	CArG.GO:0006368	CArG	GO	GO:0006368	transcription elongation from RNA polymerase II promoter	2/240	84/18670	0.293811	0.604258	2	1.85218	0.0238095	POLR2A/GTF2H1
Open_Admission	Open.GO:0006368	Open_Admission	GO	GO:0006368	transcription elongation from RNA polymerase II promoter	14/1413	84/18670	0.00402187	0.13099	14	2.20217	0.166667	ELL/CCNT1/POLR2A/ELOA/GTF2H1/NELFE/CDK9/ERCC2/RECQL5/PBRM1/CDK12/PAF1/SUPT5H/RNF8
Closed_Admission	NFY.GO:0006368	NFY	GO	GO:0006368	transcription elongation from RNA polymerase II promoter	14/1079	84/18670	0.000304108	0.111217	14	2.88384	0.166667	CCNT2/EZH2/ELOC/ELL2/HNRNPU/ELP4/ENY2/POLR2A/CDK7/CCNH/SUPT4H1/SUPT6H/GTF2H4/SUPT16H
Closed_Admission	Sp1.GO:0006368	Sp1	GO	GO:0006368	transcription elongation from RNA polymerase II promoter	16/1189	84/18670	6.91358e-05	0.0391203	16	2.99091	0.190476	ELL/HNRNPU/CCNT2/EZH2/CDK13/ELL2/CTDP1/ENY2/POLR2A/CDK7/CCNH/CDC73/SUPT4H1/SUPT6H/GTF2H4/SUPT16H
Closed_Admission	E2F4.GO:0006368	E2F4	GO	GO:0006368	transcription elongation from RNA polymerase II promoter	13/1067	84/18670	0.000918547	0.126429	13	2.70797	0.154762	HNRNPU/CCNT2/EZH2/CDK13/ELOC/ELP4/ENY2/POLR2A/SUPT4H1/SUPT6H/GTF2H1/GTF2H4/SUPT16H
Closed_Admission	MYB.GO:0006368	MYB	GO	GO:0006368	transcription elongation from RNA polymerase II promoter	14/1199	84/18670	0.000868863	0.158551	14	2.59522	0.166667	HNRNPU/CCNT2/CDK13/ELOC/ELL2/ENY2/POLR2A/CDK7/CCNH/CDC73/SUPT6H/GTF2H1/GTF2H4/SUPT16H
Closed_Admission	CRE.GO:0006368	CRE	GO	GO:0006368	transcription elongation from RNA polymerase II promoter	9/424	84/18670	0.000120639	0.227119	9	4.71782	0.107143	ELL/HNRNPU/ELL2/CTDP1/ENY2/CCNT2/CDK7/CCNH/GTF2H1
Closed_Admission	Hoxa9.GO:0006368	Hoxa9	GO	GO:0006368	transcription elongation from RNA polymerase II promoter	13/1168	84/18670	0.00207416	0.252369	13	2.47381	0.154762	ELL/CCNT2/EZH2/ELOC/HNRNPU/ELL2/ELP4/ENY2/POLR2A/SUPT4H1/SUPT6H/GTF2H4/SUPT16H
Closed_Admission	Pknox1.GO:0006368	Pknox1	GO	GO:0006368	transcription elongation from RNA polymerase II promoter	2/372	84/18670	0.501139	0.912621	2	1.19496	0.0238095	ELL/ENY2
Closed_Admission	ZNF189.GO:0006368	ZNF189	GO	GO:0006368	transcription elongation from RNA polymerase II promoter	8/633	84/18670	0.00758841	0.511982	8	2.809	0.0952381	CCNT2/CDK13/ELOC/CTDP1/CCNH/CDC73/SUPT4H1/SUPT6H
Closed_Admission	Closed.GO:0006368	Closed_Admission	GO	GO:0006368	transcription elongation from RNA polymerase II promoter	19/1634	84/18670	9.37124e-05	0.0442817	19	2.58444	0.2	ELL/HNRNPU/CCNT2/EZH2/CDK13/ELOC/ELL2/CTDP1/ELP4/ENY2/POLR2A/CDK7/CCNH/CDC73/SUPT4H1/SUPT6H/GTF2H1/GTF2H4/SUPT16H
Open_Follow_up	Open_Follow_up.GO:0006368	Open_Follow_up	GO	GO:0006368	transcription elongation from RNA polymerase II promoter	8/563	84/18670	0.00380392	0.263444	8	3.15825	0.0952381	RECQL5/SUPT5H/PAF1/SETD2/ELL/ELP3/ELOA/ERCC2
Closed_Follow_up	Closed_Follow_up.GO:0006368	Closed_Follow_up	GO	GO:0006368	transcription elongation from RNA polymerase II promoter	5/506	84/18670	0.0778602	0.568631	5	2.19626	0.0595238	HNRNPU/ELOC/ELP4/CCNH/CCNT2
Open_Admission	IRF2.GO:0006401	IRF2	GO	GO:0006401	RNA catabolic process	4/102	397/18670	0.172364	0.410727	4	1.84422	0.0100756	TIRAP/DCPS/PSMB9/PSMB8
Open_Admission	CTCF.GO:0006401	CTCF	GO	GO:0006401	RNA catabolic process	8/287	397/18670	0.267917	0.487802	8	1.31088	0.0201511	RPL38/LIN28A/RPS19/SCGB1A1/RPL26/NANOS3/RPL23/RPL19
Open_Admission	CArG.GO:0006401	CArG	GO	GO:0006401	RNA catabolic process	4/240	397/18670	0.754048	0.816431	4	0.783795	0.0100756	SMG8/PLEKHN1/MEIOC/TNFRSF1B
Open_Admission	Open.GO:0006401	Open_Admission	GO	GO:0006401	RNA catabolic process	55/1413	397/18670	9.28948e-06	0.00232586	55	1.83052	0.138539	PSMB1/METTL16/SMG6/TNRC6C/PSMC4/UPF1/RPL18A/UBA52/LSM4/HNRNPM/SMG8/RPS11/PABPC4/RPL38/RNASEH2C/PLEKHN1/RPL11/PNRC2/HNRNPR/RPL10/DKC1/RPS14/EXOSC2/KHSRP/NUP214/CSDC2/GTPBP1/PSMB9/SKIV2L/LIN28A/RPS19/TIRAP/DCPS/RPL6/SCGB1A1/RPL27A/NT5C3B/MEIOC/RPL23/RPL26/PSMB8/RPS13/PSMB4/PSMD4/CIRBP/NANOS3/RPL19/TNFSF13/RPL28/TNFRSF1B/PAN2/RPS16/ALKBH5/MAPK14/PSMD9
Closed_Admission	NFY.GO:0006401	NFY	GO	GO:0006401	RNA catabolic process	20/1079	397/18670	0.768907	0.960169	20	0.871691	0.0503778	LRPPRC/XPO1/RPL7/ANGEL2/CNOT6/HNRNPU/RBM23/PSME2/CNOT10/MIRLET7A1/NUDT16/EIF3E/PPP2R1A/ATM/RPS20/RPL5/CNOT4/DEDD2/SMG8/APEX1
Closed_Admission	Sp1.GO:0006401	Sp1	GO	GO:0006401	RNA catabolic process	26/1189	397/18670	0.470484	0.982185	26	1.02836	0.0654912	UPF1/UBA52/LRPPRC/HNRNPU/RC3H1/CNOT6/XPO1/SMG8/CNOT10/EIF3E/MIRLET7A1/NUDT16/FTO/CNOT3/RPS20/RPL5/RPS3A/SERBP1/PABPC1/DEDD2/CNOT8/LARP1/HNRNPD/YTHDF3/APEX1/LSM5
Closed_Admission	E2F4.GO:0006401	E2F4	GO	GO:0006401	RNA catabolic process	24/1067	397/18670	0.417936	0.966599	24	1.05779	0.0604534	LRPPRC/HNRNPU/RC3H1/RPL7/ANGEL2/CNOT6/SMG8/RBM23/PSME2/CNOT10/EIF3E/MIRLET7A1/FTO/CNOT3/PPP2R1A/ATM/RPS20/RPL5/RPS3A/PABPC1/FXR1/HNRNPD/APEX1/LSM5
Closed_Admission	MYB.GO:0006401	MYB	GO	GO:0006401	RNA catabolic process	22/1199	397/18670	0.793337	0.929262	22	0.862894	0.0554156	LRPPRC/HNRNPU/RC3H1/RPL7/CNOT6/SMG8/RBM23/PSME2/EIF3E/NUDT16/FTO/ATM/RPS20/RPL5/RPS3A/PABPC1/FXR1/VIM/DEDD2/HNRNPD/YTHDF3/APEX1
Closed_Admission	CRE.GO:0006401	CRE	GO	GO:0006401	RNA catabolic process	12/424	397/18670	0.194192	0.767833	12	1.33097	0.0302267	UPF1/UBA52/HNRNPU/SMG8/MIRLET7A1/NUDT16/EIF3E/RPS3A/PABPC1/RC3H1/DEDD2/YTHDF3
Closed_Admission	Hoxa9.GO:0006401	Hoxa9	GO	GO:0006401	RNA catabolic process	26/1168	397/18670	0.433415	0.960972	26	1.04685	0.0654912	UPF1/UBA52/LRPPRC/XPO1/RPL7/HNRNPU/ANGEL2/CNOT6/RBM23/PSME2/CNOT10/EIF3E/MIRLET7A1/NUDT16/FTO/PPP2R1A/ATM/RPL5/RPS3A/CNOT4/VIM/RC3H1/DEDD2/SMG8/APEX1/LSM5
Closed_Admission	Pknox1.GO:0006401	Pknox1	GO	GO:0006401	RNA catabolic process	14/372	397/18670	0.0287013	0.857144	14	1.76986	0.0352645	UPF1/UBA52/LRPPRC/XPO1/ANGEL2/RBM23/PSME2/CNOT10/EIF3E/PPP2R1A/RPS20/CNOT4/RC3H1/DEDD2
Closed_Admission	ZNF189.GO:0006401	ZNF189	GO	GO:0006401	RNA catabolic process	19/633	397/18670	0.0838157	0.7325	19	1.41157	0.0478589	LRPPRC/XPO1/RC3H1/RPL7/ANGEL2/SMG8/RBM23/PSME2/CNOT10/FTO/CNOT3/RPS20/RPL5/CNOT4/SERBP1/PABPC1/FXR1/HNRNPD/LSM5
Closed_Admission	Closed.GO:0006401	Closed_Admission	GO	GO:0006401	RNA catabolic process	35/1634	397/18670	0.50812	0.962056	35	1.00733	0.0881612	UPF1/UBA52/LRPPRC/HNRNPU/XPO1/RC3H1/RPL7/ANGEL2/CNOT6/SMG8/RBM23/PSME2/CNOT10/EIF3E/MIRLET7A1/NUDT16/FTO/CNOT3/PPP2R1A/ATM/RPS20/RPL5/RPS3A/CNOT4/SERBP1/PABPC1/FXR1/VIM/DEDD2/CNOT8/LARP1/HNRNPD/YTHDF3/APEX1/LSM5
Open_Follow_up	Open_Follow_up.GO:0006401	Open_Follow_up	GO	GO:0006401	RNA catabolic process	19/563	397/18670	0.0328437	0.649937	19	1.58708	0.0478589	RPL18A/PLEKHN1/RPS19/RPS28/RNASET2/PSMD9/RPS2/PNRC2/RNASEH2C/DCP1B/RPS29/UPF1/UBA52/TNRC6C/RPL8/PSMB4/HNRNPR/YWHAZ/EXOSC6
Closed_Follow_up	Closed_Follow_up.GO:0006401	Closed_Follow_up	GO	GO:0006401	RNA catabolic process	5/506	397/18670	0.984137	0.948839	5	0.464701	0.0125945	HNRNPU/RPL7/HNRNPD/SND1/TUT7
Open_Admission	IRF2.GO:0006402	IRF2	GO	GO:0006402	mRNA catabolic process	4/102	364/18670	0.138525	0.390969	4	2.01142	0.010989	TIRAP/DCPS/PSMB9/PSMB8
Open_Admission	CTCF.GO:0006402	CTCF	GO	GO:0006402	mRNA catabolic process	7/287	364/18670	0.327861	0.51509	7	1.25101	0.0192308	RPL38/RPS19/SCGB1A1/RPL26/NANOS3/RPL23/RPL19
Open_Admission	CArG.GO:0006402	CArG	GO	GO:0006402	mRNA catabolic process	3/240	364/18670	0.850009	0.855702	3	0.64114	0.00824176	SMG8/PLEKHN1/MEIOC
Open_Admission	Open.GO:0006402	Open_Admission	GO	GO:0006402	mRNA catabolic process	51/1413	364/18670	1.42176e-05	0.00311478	51	1.85128	0.14011	PSMB1/METTL16/SMG6/TNRC6C/PSMC4/UPF1/RPL18A/UBA52/LSM4/HNRNPM/SMG8/RPS11/PABPC4/RPL38/PLEKHN1/RPL11/PNRC2/HNRNPR/RPL10/RPS14/EXOSC2/KHSRP/NUP214/CSDC2/GTPBP1/PSMB9/SKIV2L/RPS19/TIRAP/DCPS/RPL6/SCGB1A1/RPL27A/NT5C3B/MEIOC/RPL23/RPL26/PSMB8/RPS13/PSMB4/PSMD4/CIRBP/NANOS3/RPL19/TNFSF13/RPL28/PAN2/RPS16/ALKBH5/MAPK14/PSMD9
Closed_Admission	NFY.GO:0006402	NFY	GO	GO:0006402	mRNA catabolic process	18/1079	364/18670	0.785546	0.960169	18	0.855646	0.0494505	XPO1/RPL7/ANGEL2/CNOT6/HNRNPU/RBM23/PSME2/CNOT10/MIRLET7A1/NUDT16/EIF3E/PPP2R1A/ATM/RPS20/RPL5/CNOT4/SMG8/APEX1
Closed_Admission	Sp1.GO:0006402	Sp1	GO	GO:0006402	mRNA catabolic process	24/1189	364/18670	0.460448	0.982185	24	1.03531	0.0659341	UPF1/UBA52/HNRNPU/RC3H1/CNOT6/XPO1/SMG8/CNOT10/EIF3E/MIRLET7A1/NUDT16/FTO/CNOT3/RPS20/RPL5/RPS3A/SERBP1/PABPC1/CNOT8/LARP1/HNRNPD/YTHDF3/APEX1/LSM5
Closed_Admission	E2F4.GO:0006402	E2F4	GO	GO:0006402	mRNA catabolic process	23/1067	364/18670	0.339306	0.966599	23	1.10562	0.0631868	HNRNPU/RC3H1/RPL7/ANGEL2/CNOT6/SMG8/RBM23/PSME2/CNOT10/EIF3E/MIRLET7A1/FTO/CNOT3/PPP2R1A/ATM/RPS20/RPL5/RPS3A/PABPC1/FXR1/HNRNPD/APEX1/LSM5
Closed_Admission	MYB.GO:0006402	MYB	GO	GO:0006402	mRNA catabolic process	20/1199	364/18670	0.796261	0.929262	20	0.855566	0.0549451	HNRNPU/RC3H1/RPL7/CNOT6/SMG8/RBM23/PSME2/EIF3E/NUDT16/FTO/ATM/RPS20/RPL5/RPS3A/PABPC1/FXR1/VIM/HNRNPD/YTHDF3/APEX1
Closed_Admission	CRE.GO:0006402	CRE	GO	GO:0006402	mRNA catabolic process	11/424	364/18670	0.207462	0.767833	11	1.33067	0.0302198	UPF1/UBA52/HNRNPU/SMG8/MIRLET7A1/NUDT16/EIF3E/RPS3A/PABPC1/RC3H1/YTHDF3
Closed_Admission	Hoxa9.GO:0006402	Hoxa9	GO	GO:0006402	mRNA catabolic process	24/1168	364/18670	0.425057	0.960972	24	1.05393	0.0659341	UPF1/UBA52/XPO1/RPL7/HNRNPU/ANGEL2/CNOT6/RBM23/PSME2/CNOT10/EIF3E/MIRLET7A1/NUDT16/FTO/PPP2R1A/ATM/RPL5/RPS3A/CNOT4/VIM/RC3H1/SMG8/APEX1/LSM5
Closed_Admission	Pknox1.GO:0006402	Pknox1	GO	GO:0006402	mRNA catabolic process	12/372	364/18670	0.0617629	0.859693	12	1.65456	0.032967	UPF1/UBA52/XPO1/ANGEL2/RBM23/PSME2/CNOT10/EIF3E/PPP2R1A/RPS20/CNOT4/RC3H1
Closed_Admission	ZNF189.GO:0006402	ZNF189	GO	GO:0006402	mRNA catabolic process	18/633	364/18670	0.0714965	0.7325	18	1.45852	0.0494505	XPO1/RC3H1/RPL7/ANGEL2/SMG8/RBM23/PSME2/CNOT10/FTO/CNOT3/RPS20/RPL5/CNOT4/SERBP1/PABPC1/FXR1/HNRNPD/LSM5
Closed_Admission	Closed.GO:0006402	Closed_Admission	GO	GO:0006402	mRNA catabolic process	33/1634	364/18670	0.442447	0.962056	33	1.03587	0.0906593	UPF1/UBA52/HNRNPU/XPO1/RC3H1/RPL7/ANGEL2/CNOT6/SMG8/RBM23/PSME2/CNOT10/EIF3E/MIRLET7A1/NUDT16/FTO/CNOT3/PPP2R1A/ATM/RPS20/RPL5/RPS3A/CNOT4/SERBP1/PABPC1/FXR1/VIM/CNOT8/LARP1/HNRNPD/YTHDF3/APEX1/LSM5
Open_Follow_up	Open_Follow_up.GO:0006402	Open_Follow_up	GO	GO:0006402	mRNA catabolic process	17/563	364/18670	0.0505519	0.69244	17	1.54876	0.0467033	RPL18A/PLEKHN1/RPS19/RPS28/PSMD9/RPS2/PNRC2/DCP1B/RPS29/UPF1/UBA52/TNRC6C/RPL8/PSMB4/HNRNPR/YWHAZ/EXOSC6
Closed_Follow_up	Closed_Follow_up.GO:0006402	Closed_Follow_up	GO	GO:0006402	mRNA catabolic process	4/506	364/18670	0.989883	0.953075	4	0.405464	0.010989	HNRNPU/RPL7/HNRNPD/TUT7
Open_Admission	IRF2.GO:0006403	IRF2	GO	GO:0006403	RNA localization	1/102	230/18670	0.718555	0.71234	1	0.795823	0.00434783	NUP50
Open_Admission	CTCF.GO:0006403	CTCF	GO	GO:0006403	RNA localization	5/287	230/18670	0.280035	0.493557	5	1.41418	0.0217391	WRAP53/NUP85/ZNF593/NUP50/NXF1
Open_Admission	CArG.GO:0006403	CArG	GO	GO:0006403	RNA localization	4/240	230/18670	0.342901	0.617073	4	1.3529	0.0173913	WRAP53/CCT3/NUP188/GLE1
Open_Admission	Open.GO:0006403	Open_Admission	GO	GO:0006403	RNA localization	27/1413	230/18670	0.0152269	0.274183	27	1.55109	0.117391	MYO1C/SMG6/SRSF2/FBL/UPF1/WRAP53/NUP62/NUP85/SRRM1/MVP/EIF5A/DKC1/SYMPK/SRSF9/SRSF3/NUP50/EXOSC2/KHSRP/NUP214/CCT3/ZNF593/NXF1/NUP188/GLE1/U2AF2/ALYREF/ALKBH5
Closed_Admission	NFY.GO:0006403	NFY	GO	GO:0006403	RNA localization	28/1079	230/18670	0.000157859	0.0996172	28	2.10646	0.121739	CETN3/SEC13/LRPPRC/CCT4/XPO1/SRSF11/NXT1/SYMPK/AAAS/HNRNPU/ZNHIT6/PABPN1/ENY2/WRAP53/ATM/DHX38/SLBP/MVP/NUP205/HNRNPA3/PURA/HNRNPA1L2/SRSF1/SUPT6H/POM121/CCT8/DDX39B/FLOT1
Closed_Admission	Sp1.GO:0006403	Sp1	GO	GO:0006403	RNA localization	32/1189	230/18670	2.54787e-05	0.0318148	32	2.18466	0.13913	CETN3/UPF1/SEH1L/SEC13/LRPPRC/HNRNPU/CCT4/SRSF11/NXT1/TPR/QKI/SYMPK/AAAS/XPO1/U2AF1/ENY2/WRAP53/EIF4E/MVP/BICD1/HNRNPA3/G3BP2/NUP54/SDAD1/LTV1/HNRNPA1L2/SRSF1/SUPT6H/POM121/DDX39B/FLOT1/CCT8
Closed_Admission	E2F4.GO:0006403	E2F4	GO	GO:0006403	RNA localization	28/1067	230/18670	0.000130977	0.0639144	28	2.13015	0.121739	CETN3/SEC13/LRPPRC/HNRNPU/CCT4/SRSF11/TPR/QKI/SYMPK/AAAS/PABPN1/U2AF1/ENY2/WRAP53/EIF4E/ATM/DHX38/SLBP/BICD1/HNRNPA3/LTV1/PURA/SRSF1/SUPT6H/POM121/CCT8/DDX39B/FLOT1
Closed_Admission	MYB.GO:0006403	MYB	GO	GO:0006403	RNA localization	34/1199	230/18670	4.55948e-06	0.012948	34	2.30185	0.147826	SEC13/LRPPRC/RBM27/HNRNPU/CCT4/SRSF11/NXT1/TPR/QKI/SYMPK/AAAS/ZNHIT6/PABPN1/U2AF1/ENY2/WRAP53/EIF4E/ATM/DHX38/SLBP/MVP/BICD1/HNRNPA3/G3BP2/NUP54/SDAD1/LTV1/PURA/HNRNPA1L2/SUPT6H/POM121/CCT8/DDX39B/FLOT1
Closed_Admission	CRE.GO:0006403	CRE	GO	GO:0006403	RNA localization	11/424	230/18670	0.0163766	0.592467	11	2.10593	0.0478261	UPF1/RBM27/NXT1/QKI/SYMPK/HNRNPU/ENY2/BICD1/HNRNPA3/POM121/CCT8
Closed_Admission	Hoxa9.GO:0006403	Hoxa9	GO	GO:0006403	RNA localization	36/1168	230/18670	3.23928e-07	0.00143301	36	2.50194	0.156522	CETN3/UPF1/SEH1L/SEC13/LRPPRC/RBM27/CCT4/XPO1/SRSF11/NMD3/QKI/SYMPK/HNRNPU/AAAS/PABPN1/ENY2/WRAP53/ATM/SLBP/MVP/NUP205/BICD1/HNRNPA3/G3BP2/NUP54/SDAD1/LTV1/PURA/AHCTF1/HNRNPA1L2/SRSF1/SUPT6H/POM121/CCT8/DDX39B/FLOT1
Closed_Admission	Pknox1.GO:0006403	Pknox1	GO	GO:0006403	RNA localization	12/372	230/18670	0.00231062	0.597702	12	2.61851	0.0521739	UPF1/SEC13/LRPPRC/CCT4/XPO1/ZNHIT6/PABPN1/U2AF1/ENY2/SLBP/NUP205/LTV1
Closed_Admission	ZNF189.GO:0006403	ZNF189	GO	GO:0006403	RNA localization	18/633	230/18670	0.000888285	0.373132	18	2.30826	0.0782609	CETN3/LRPPRC/CCT4/XPO1/AAAS/PABPN1/EIF4E/DHX38/MVP/NUP205/BICD1/G3BP2/NUP54/SDAD1/HNRNPA1L2/SRSF1/SUPT6H/CCT8
Closed_Admission	Closed.GO:0006403	Closed_Admission	GO	GO:0006403	RNA localization	42/1634	230/18670	3.65029e-06	0.011371	42	2.08648	0.182609	CETN3/UPF1/SEH1L/SEC13/LRPPRC/RBM27/HNRNPU/CCT4/XPO1/SRSF11/NMD3/NXT1/TPR/QKI/SYMPK/AAAS/ZNHIT6/PABPN1/U2AF1/ENY2/WRAP53/EIF4E/ATM/DHX38/SLBP/MVP/NUP205/BICD1/HNRNPA3/G3BP2/NUP54/SDAD1/LTV1/PURA/AHCTF1/HNRNPA1L2/SRSF1/SUPT6H/POM121/CCT8/DDX39B/FLOT1
Open_Follow_up	Open_Follow_up.GO:0006403	Open_Follow_up	GO	GO:0006403	RNA localization	14/563	230/18670	0.0102533	0.486701	14	2.01853	0.0608696	NUP188/GLE1/SYMPK/SRSF2/THOC6/EIF6/SETD2/U2AF1L4/MCM3AP/UPF1/DDX39B/HNRNPA2B1/SRRM1/DDX19B
Closed_Follow_up	Closed_Follow_up.GO:0006403	Closed_Follow_up	GO	GO:0006403	RNA localization	13/506	230/18670	0.0102291	0.416206	13	2.0855	0.0565217	CETN3/SEH1L/HNRNPU/NMD3/QKI/DHX38/LTV1/AHCTF1/POM121/CCT8/SRSF11/SIDT1/RANBP2
Open_Admission	IRF2.GO:0006757	IRF2	GO	GO:0006757	ATP generation from ADP	4/102	114/18670	0.00353897	0.0948408	4	6.42243	0.0350877	TREX1/PFKFB4/NUP50/PPARA
Open_Admission	CTCF.GO:0006757	CTCF	GO	GO:0006757	ATP generation from ADP	9/287	114/18670	6.69625e-05	0.0102302	9	5.13571	0.0789474	NUP85/TREX1/PFKFB4/P2RX7/ACTN3/ZBTB7A/SIRT6/NUP50/PPARA
Open_Admission	CArG.GO:0006757	CArG	GO	GO:0006757	ATP generation from ADP	1/240	114/18670	0.77224	0.819848	1	0.682383	0.00877193	NUP188
Open_Admission	Open.GO:0006757	Open_Admission	GO	GO:0006757	ATP generation from ADP	16/1413	114/18670	0.0119071	0.243031	16	1.85446	0.140351	P2RX7/NUP62/NUP85/GPI/ZBTB7A/TREX1/PFKFB4/NUP50/PPARA/NUP214/ACTN3/SIRT6/NUP188/ARNT/OGT/FOXK2
Closed_Admission	NFY.GO:0006757	NFY	GO	GO:0006757	ATP generation from ADP	12/1079	114/18670	0.0319532	0.611353	12	1.82137	0.105263	ZBTB20/PFKP/SEC13/ALDOB/HDAC4/AAAS/BPGM/NUP205/OGDH/GAPDH/POM121/GPD1
Closed_Admission	Sp1.GO:0006757	Sp1	GO	GO:0006757	ATP generation from ADP	11/1189	114/18670	0.110188	0.959225	11	1.51513	0.0964912	ZBTB20/PFKP/SEH1L/SEC13/TPR/HDAC4/AAAS/NUP54/OGDH/GAPDH/POM121
Closed_Admission	E2F4.GO:0006757	E2F4	GO	GO:0006757	ATP generation from ADP	9/1067	114/18670	0.204352	0.932366	9	1.38139	0.0789474	ZBTB20/SEC13/TPR/HDAC4/AAAS/OGDH/LDHA/POM121/GPD1
Closed_Admission	MYB.GO:0006757	MYB	GO	GO:0006757	ATP generation from ADP	12/1199	114/18670	0.0621233	0.67907	12	1.63909	0.105263	ZBTB20/SEC13/ALDOB/TPR/HDAC4/AAAS/PPARGC1A/NUP54/GAPDH/LDHA/POM121/GPD1
Closed_Admission	CRE.GO:0006757	CRE	GO	GO:0006757	ATP generation from ADP	4/424	114/18670	0.260265	0.767833	4	1.54502	0.0350877	OGDH/LDHA/POM121/GPD1
Closed_Admission	Hoxa9.GO:0006757	Hoxa9	GO	GO:0006757	ATP generation from ADP	11/1168	114/18670	0.100508	0.854222	11	1.54237	0.0964912	ZBTB20/SEH1L/SEC13/ALDOB/AAAS/PPARGC1A/BPGM/NUP205/NUP54/GAPDH/POM121
Closed_Admission	Pknox1.GO:0006757	Pknox1	GO	GO:0006757	ATP generation from ADP	6/372	114/18670	0.0266275	0.857144	6	2.64148	0.0526316	ZBTB20/SEC13/PPARGC1A/BPGM/NUP205/GAPDH
Closed_Admission	ZNF189.GO:0006757	ZNF189	GO	GO:0006757	ATP generation from ADP	7/633	114/18670	0.0928754	0.736112	7	1.81106	0.0614035	ALDOB/AAAS/PPARGC1A/BPGM/NUP205/NUP54/GAPDH
Closed_Admission	Closed.GO:0006757	Closed_Admission	GO	GO:0006757	ATP generation from ADP	17/1634	114/18670	0.0206239	0.443999	17	1.70387	0.149123	ZBTB20/PFKP/SEH1L/SEC13/ALDOB/TPR/HDAC4/AAAS/PPARGC1A/BPGM/NUP205/NUP54/OGDH/GAPDH/LDHA/POM121/GPD1
Open_Follow_up	Open_Follow_up.GO:0006757	Open_Follow_up	GO	GO:0006757	ATP generation from ADP	3/563	114/18670	0.672486	0.883636	3	0.872675	0.0263158	NUP188/EIF6/ARNT
Closed_Follow_up	Closed_Follow_up.GO:0006757	Closed_Follow_up	GO	GO:0006757	ATP generation from ADP	5/506	114/18670	0.197333	0.682956	5	1.6183	0.0438596	ZBTB20/PFKP/SEH1L/POM121/RANBP2
Open_Admission	CTCF.GO:0007093	CTCF	GO	GO:0007093	mitotic cell cycle checkpoint	5/287	165/18670	0.111292	0.454734	5	1.97128	0.030303	EME1/TP53/TGFB1/RPL26/RAD9A
Open_Admission	CArG.GO:0007093	CArG	GO	GO:0007093	mitotic cell cycle checkpoint	7/240	165/18670	0.00555509	0.22272	7	3.30025	0.0424242	ZNF830/MIR21/TP53/PRCC/PIDD1/MRE11/NOP53
Open_Admission	Open.GO:0007093	Open_Admission	GO	GO:0007093	mitotic cell cycle checkpoint	21/1413	165/18670	0.0131218	0.25388	21	1.68166	0.127273	ZNF830/EME1/MIR21/TP53/RPS27L/BUB1B/FOXO4/MUS81/RAD9A/PRCC/PIDD1/MAD2L1BP/TGFB1/RPL26/CDT1/MRE11/KLHL22/AURKB/NOP53/CDK5RAP3/CDKN1A
Closed_Admission	NFY.GO:0007093	NFY	GO	GO:0007093	mitotic cell cycle checkpoint	20/1079	165/18670	0.00137174	0.173128	20	2.09734	0.121212	USP17L2/CASP2/CHFR/ATF2/MRNIP/CNOT6/CNOT10/NOP53/TOP2B/TP53/ATM/TAOK2/CNOT4/CCNB1/NBN/E2F7/IK/MDC1/PPP1R10/ANAPC15
Closed_Admission	Sp1.GO:0007093	Sp1	GO	GO:0007093	mitotic cell cycle checkpoint	24/1189	165/18670	0.000125667	0.0581797	24	2.28397	0.145455	USP17L2/TOPBP1/RBL2/CASP2/PSMG2/CHFR/ATF2/TPR/MRNIP/CNOT6/CNOT10/NOP53/DCLRE1B/TOP2B/NABP1/TP53/CNOT3/TAOK2/CCNB1/NBN/CNOT8/MDC1/PPP1R10/ANAPC15
Closed_Admission	E2F4.GO:0007093	E2F4	GO	GO:0007093	mitotic cell cycle checkpoint	22/1067	165/18670	0.00018306	0.0649242	22	2.33302	0.133333	USP17L2/TOPBP1/RBL2/CASP2/CHFR/ATF2/TPR/MRNIP/CNOT6/CNOT10/NOP53/DCLRE1B/TOP2B/TP53/CNOT3/ATM/PCNA/NBN/E2F7/IK/MDC1/PPP1R10
Closed_Admission	MYB.GO:0007093	MYB	GO	GO:0007093	mitotic cell cycle checkpoint	21/1199	165/18670	0.00208034	0.207933	21	1.9818	0.127273	USP17L2/TOPBP1/RBL2/CASP2/ATF2/TPR/MRNIP/CNOT6/NOP53/DCLRE1B/TOP2B/NABP1/TP53/ATM/TAOK2/CCNB1/IK/ZW10/MDC1/PPP1R10/ANAPC15
Closed_Admission	CRE.GO:0007093	CRE	GO	GO:0007093	mitotic cell cycle checkpoint	4/424	165/18670	0.5181	0.819176	4	1.06747	0.0242424	CHFR/MAD2L1/CCNB1/ZW10
Closed_Admission	Hoxa9.GO:0007093	Hoxa9	GO	GO:0007093	mitotic cell cycle checkpoint	25/1168	165/18670	3.46841e-05	0.0255984	25	2.42191	0.151515	RBL2/CASP2/PSMG2/CHFR/ATF2/MRNIP/CNOT6/CNOT10/NOP53/DCLRE1B/TOP2B/NABP1/TP53/MAD2L1/ATM/TAOK2/PCNA/CNOT4/NBN/E2F7/IK/ZW10/MDC1/PPP1R10/ANAPC15
Closed_Admission	Pknox1.GO:0007093	Pknox1	GO	GO:0007093	mitotic cell cycle checkpoint	5/372	165/18670	0.233244	0.859693	5	1.52085	0.030303	RBL2/CNOT10/TOP2B/PCNA/CNOT4
Closed_Admission	ZNF189.GO:0007093	ZNF189	GO	GO:0007093	mitotic cell cycle checkpoint	12/633	165/18670	0.0106434	0.511982	12	2.14505	0.0727273	TOPBP1/CASP2/CNOT10/DCLRE1B/RBL2/CNOT3/MAD2L1/TAOK2/CNOT4/NBN/E2F7/ZW10
Closed_Admission	Closed.GO:0007093	Closed_Admission	GO	GO:0007093	mitotic cell cycle checkpoint	31/1634	165/18670	3.73186e-05	0.0294116	31	2.14669	0.187879	USP17L2/TOPBP1/RBL2/CASP2/PSMG2/CHFR/ATF2/TPR/MRNIP/CNOT6/CNOT10/NOP53/DCLRE1B/TOP2B/NABP1/TP53/CNOT3/MAD2L1/ATM/TAOK2/PCNA/CNOT4/CCNB1/NBN/E2F7/IK/CNOT8/ZW10/MDC1/PPP1R10/ANAPC15
Open_Follow_up	Open_Follow_up.GO:0007093	Open_Follow_up	GO	GO:0007093	mitotic cell cycle checkpoint	7/563	165/18670	0.231262	0.846357	7	1.40686	0.0424242	TGFB1/CDT1/KNTC1/MUS81/CASP2/SFN/FOXN3
Closed_Follow_up	Closed_Follow_up.GO:0007093	Closed_Follow_up	GO	GO:0007093	mitotic cell cycle checkpoint	7/506	165/18670	0.161798	0.676996	7	1.56534	0.0424242	USP17L2/PSMG2/CHFR/MAD2L1/ZW10/ZWINT/MRE11
Open_Admission	CTCF.GO:0007405	CTCF	GO	GO:0007405	neuroblast proliferation	6/287	61/18670	0.00034212	0.0267415	6	6.39858	0.0983607	TP53/KCTD11/NOTCH1/TGFB1/NUMBL/ARHGEF2
Open_Admission	CArG.GO:0007405	CArG	GO	GO:0007405	neuroblast proliferation	3/240	61/18670	0.0437847	0.418846	3	3.82582	0.0491803	TP53/KCTD11/ARHGEF2
Open_Admission	Open.GO:0007405	Open_Admission	GO	GO:0007405	neuroblast proliferation	10/1413	61/18670	0.0155526	0.277299	10	2.16607	0.163934	NUMBL/PLXNB2/TP53/KCTD11/KDM1A/NOTCH1/ARHGEF2/VEGFA/TGFB1/NUMB
Closed_Admission	NFY.GO:0007405	NFY	GO	GO:0007405	neuroblast proliferation	5/1079	61/18670	0.276408	0.960169	5	1.41828	0.0819672	VEGFC/PAX6/TP53/KCTD11/DOCK7
Closed_Admission	Sp1.GO:0007405	Sp1	GO	GO:0007405	neuroblast proliferation	4/1189	61/18670	0.549843	0.982185	4	1.02966	0.0655738	VEGFC/TP53/KCTD11/DOCK7
Closed_Admission	E2F4.GO:0007405	E2F4	GO	GO:0007405	neuroblast proliferation	5/1067	61/18670	0.268815	0.956802	5	1.43423	0.0819672	VEGFC/PAX6/TP53/KCTD11/DOCK7
Closed_Admission	MYB.GO:0007405	MYB	GO	GO:0007405	neuroblast proliferation	3/1199	61/18670	0.759689	0.925247	3	0.765802	0.0491803	VEGFC/TP53/KCTD11
Closed_Admission	Hoxa9.GO:0007405	Hoxa9	GO	GO:0007405	neuroblast proliferation	5/1168	61/18670	0.333976	0.959746	5	1.31021	0.0819672	VEGFC/PAX6/TP53/KCTD11/DOCK7
Closed_Admission	Closed.GO:0007405	Closed_Admission	GO	GO:0007405	neuroblast proliferation	5/1634	61/18670	0.627166	0.962056	5	0.936553	0.0819672	VEGFC/PAX6/TP53/KCTD11/DOCK7
Open_Follow_up	Open_Follow_up.GO:0007405	Open_Follow_up	GO	GO:0007405	neuroblast proliferation	4/563	61/18670	0.111854	0.810117	4	2.17453	0.0655738	TGFB1/NUMBL/ARTN/KDM1A
Closed_Follow_up	Closed_Follow_up.GO:0007405	Closed_Follow_up	GO	GO:0007405	neuroblast proliferation	4/506	61/18670	0.0833141	0.574945	4	2.41949	0.0655738	VEGFC/PAX6/ASPM/GLI3
Open_Admission	IRF2.GO:0008380	IRF2	GO	GO:0008380	RNA splicing	2/102	469/18670	0.730006	0.720198	2	0.780551	0.00426439	NUDT21/DCPS
Open_Admission	CTCF.GO:0008380	CTCF	GO	GO:0008380	RNA splicing	11/287	469/18670	0.109635	0.452906	11	1.52575	0.0234542	LUC7L3/PPP1R9B/POLR2A/HNRNPUL1/SNRPA/ZBTB7A/CACTIN/YJU2/AHNAK/SNRPGP15/CDK12
Open_Admission	CArG.GO:0008380	CArG	GO	GO:0008380	RNA splicing	8/240	469/18670	0.257381	0.597508	8	1.32694	0.0170576	ZNF830/DHX40/POLR2A/CLK2/KHDC4/PRCC/EFTUD2/FRG1
Open_Admission	Open.GO:0008380	Open_Admission	GO	GO:0008380	RNA splicing	71/1413	469/18670	1.39586e-08	0.0001	71	2.00027	0.151386	RNU2-1/CPSF7/PRPF8/METTL16/ZNF830/LUC7L3/PPP1R9B/SRSF2/SNRPA/HNRNPUL1/ISY1/DHX8/SUGP2/LSM4/DDX23/PRPF40B/HNRNPM/DHX40/POLR2A/CHERP/RBM4/SF1/SF3B2/SART1/SRSF10/SRRM1/KDM1A/HNRNPR/RBMX/CACTIN/YJU2/ZBTB7A/DHX35/CLASRP/SYMPK/SRSF9/NUDT21/SRSF3/RBM22/SNRNP70/KHSRP/SETX/KHDC4/PRCC/SNRPGP15/CLK2/RBM42/DCPS/RBM19/AHNAK/TSEN54/EFTUD2/CWC25/FUS/CD2BP2/XAB2/RPS13/PRPF3/CIRBP/SF3A2/DAZAP1/DYRK1A/RBM25/SUGP1/CDK12/GEMIN7/U2AF2/FRG1/ALYREF/ZC3H10/HNRNPL
Closed_Admission	NFY.GO:0008380	NFY	GO	GO:0008380	RNA splicing	45/1079	469/18670	0.000597655	0.116047	45	1.66021	0.0959488	MBNL2/LUC7L2/RBM15/ZRANB2/SRSF11/SMNDC1/CLASRP/SYMPK/GEMIN7/HNRNPH1/PRPF40A/PCF11/HNRNPU/AQR/PABPN1/ACIN1/PRMT5/SNRPA1/DYRK1A/CWF19L1/KHDRBS2/PNN/GEMIN2/POLR2A/PPP2R1A/CWF19L2/TGS1/RBMXL1/RBM5/DHX38/TXNL4B/CD2BP2/HNRNPA3/SNRNP27/TIA1/PCBP1/YJU2/IK/HNRNPA1L2/SRSF1/STRAP/SUPT6H/RBM3/DDX39B/DHX16
Closed_Admission	Sp1.GO:0008380	Sp1	GO	GO:0008380	RNA splicing	46/1189	469/18670	0.00238421	0.209343	46	1.54009	0.098081	MBNL2/RBM11/LUC7L2/HNRNPU/RBM15/ZRANB2/SRSF11/SMNDC1/QKI/CDK13/CLASRP/SYMPK/GEMIN7/HNRNPH1/PRPF40A/TXNL4A/PCF11/AQR/SNRPA1/U2AF1/RRP1B/DYRK1A/PAPOLA/CWF19L1/KHDRBS2/POLR2A/TSEN34/PRPF31/TGS1/RBMXL1/RBM5/CD2BP2/PABPC1/HNRNPA3/SNRNP27/TIA1/PCBP1/YJU2/GEMIN5/HNRNPA1L2/SRSF1/HNRNPD/SUPT6H/DDX39B/DHX16/LSM5
Closed_Admission	E2F4.GO:0008380	E2F4	GO	GO:0008380	RNA splicing	49/1067	469/18670	3.34932e-05	0.0554341	49	1.82811	0.104478	MBNL2/LUC7L2/HNRNPU/RBM15/ZRANB2/SRSF11/SMNDC1/QKI/CDK13/CLASRP/SYMPK/GEMIN7/HNRNPH1/PRPF40A/TXNL4A/PCF11/PABPN1/ACIN1/PRMT5/U2AF1/RRP1B/DYRK1A/CWF19L1/KHDRBS2/PNN/GEMIN2/POLR2A/CSTF2T/TSEN34/PRPF31/PPP2R1A/CWF19L2/TGS1/RBMXL1/DHX38/TXNL4B/PABPC1/HNRNPA3/SNRNP27/TIA1/PCBP1/IK/SRSF1/HNRNPD/STRAP/SUPT6H/DDX39B/DHX16/LSM5
Closed_Admission	MYB.GO:0008380	MYB	GO	GO:0008380	RNA splicing	53/1199	469/18670	4.38272e-05	0.0262314	53	1.75966	0.113006	MBNL2/RBM11/LUC7L2/HNRNPU/RBM15/ZRANB2/SRSF11/SMNDC1/QKI/CDK13/CLASRP/SYMPK/GEMIN7/FRG1/HNRNPH1/PRPF40A/TXNL4A/PCF11/AQR/PABPN1/ACIN1/PRMT5/SNRPA1/U2AF1/RRP1B/DYRK1A/PAPOLA/CWF19L1/KHDRBS2/POLR2A/CSTF2T/CWF19L2/TGS1/RBMXL1/RBM5/DHX38/TXNL4B/PPARGC1A/CD2BP2/PABPC1/HNRNPA3/SNRNP27/TIA1/PCBP1/IK/HNRNPA1L2/HNRNPD/STRAP/SUPT6H/RBM7/SNRNP48/DDX39B/DHX16
Closed_Admission	CRE.GO:0008380	CRE	GO	GO:0008380	RNA splicing	18/424	469/18670	0.0217818	0.597197	18	1.68997	0.0383795	MBNL2/RBM11/RBM15/QKI/CLASRP/SYMPK/GEMIN7/HNRNPU/TXNL4A/DYRK1A/PNN/GEMIN2/PABPC1/HNRNPA3/SNRNP27/TIA1/PCBP1/RBM7
Closed_Admission	Hoxa9.GO:0008380	Hoxa9	GO	GO:0008380	RNA splicing	43/1168	469/18670	0.00776083	0.400708	43	1.46554	0.0916844	MBNL2/RBM11/LUC7L2/RBM15/ZRANB2/SRSF11/SMNDC1/QKI/CLASRP/SYMPK/GEMIN7/HNRNPU/FRG1/HNRNPH1/PCF11/AQR/PABPN1/ACIN1/PRMT5/DYRK1A/PAPOLA/CWF19L1/PNN/GEMIN2/POLR2A/CSTF2T/PPP2R1A/CWF19L2/RBM5/PPARGC1A/CD2BP2/HNRNPA3/YJU2/IK/HNRNPA1L2/SRSF1/STRAP/SUPT6H/RBM7/SNRNP48/DDX39B/DHX16/LSM5
Closed_Admission	Pknox1.GO:0008380	Pknox1	GO	GO:0008380	RNA splicing	12/372	469/18670	0.227684	0.859693	12	1.28413	0.0255864	RBM15/PCF11/PABPN1/ACIN1/PRMT5/U2AF1/RRP1B/KHDRBS2/PPP2R1A/TGS1/PPARGC1A/YJU2
Closed_Admission	ZNF189.GO:0008380	ZNF189	GO	GO:0008380	RNA splicing	27/633	469/18670	0.00543644	0.511982	27	1.69798	0.0575693	CDK13/FRG1/PRPF40A/PCF11/AQR/PABPN1/ACIN1/PRMT5/SNRPA1/DYRK1A/CSTF2T/TSEN34/PRPF31/TGS1/DHX38/TXNL4B/PPARGC1A/CD2BP2/PABPC1/HNRNPA1L2/SRSF1/HNRNPD/SUPT6H/RBM7/RBM3/SNRNP48/LSM5
Closed_Admission	Closed.GO:0008380	Closed_Admission	GO	GO:0008380	RNA splicing	63/1634	469/18670	0.000410499	0.0878251	63	1.53483	0.134328	MBNL2/RBM11/LUC7L2/HNRNPU/RBM15/ZRANB2/SRSF11/SMNDC1/QKI/CDK13/CLASRP/SYMPK/GEMIN7/FRG1/HNRNPH1/PRPF40A/TXNL4A/PCF11/AQR/PABPN1/ACIN1/PRMT5/SNRPA1/U2AF1/RRP1B/DYRK1A/PAPOLA/CWF19L1/KHDRBS2/PNN/GEMIN2/POLR2A/CSTF2T/TSEN34/PRPF31/PPP2R1A/CWF19L2/TGS1/RBMXL1/RBM5/DHX38/TXNL4B/PPARGC1A/CD2BP2/PABPC1/HNRNPA3/SNRNP27/TIA1/PCBP1/YJU2/IK/GEMIN5/HNRNPA1L2/SRSF1/HNRNPD/STRAP/SUPT6H/RBM7/RBM3/SNRNP48/DDX39B/DHX16/LSM5
Open_Follow_up	Open_Follow_up.GO:0008380	Open_Follow_up	GO	GO:0008380	RNA splicing	31/563	469/18670	4.03717e-05	0.0162889	31	2.19192	0.0660981	RNU2-1/CHERP/HNRNPUL1/SNRPA/CLASRP/GEMIN7/SYMPK/SNRPD2/XAB2/SRSF2/TSEN54/ZCCHC8/SRRM2/THOC6/SF1/SART1/SF3B2/RBM42/U2AF1L4/FUS/CD2BP2/DDX39B/RBM5/PRPF3/SF3B4/HNRNPA2B1/KDM1A/SRRM1/SRSF10/HNRNPR/SF3B3
Closed_Follow_up	Closed_Follow_up.GO:0008380	Closed_Follow_up	GO	GO:0008380	RNA splicing	13/506	469/18670	0.506881	0.724524	13	1.02274	0.0277186	HNRNPU/QKI/FRG1/AQR/KHDRBS2/DHX38/TXNL4B/RBM7/HNRNPD/ZRANB2/SRSF11/RBM28/FAM172A
Open_Admission	IRF2.GO:0009132	IRF2	GO	GO:0009132	nucleoside diphosphate metabolic process	5/102	154/18670	0.00156733	0.0612713	5	5.94283	0.0324675	TREX1/PFKFB4/NME6/NUP50/PPARA
Open_Admission	CTCF.GO:0009132	CTCF	GO	GO:0009132	nucleoside diphosphate metabolic process	10/287	154/18670	0.000138179	0.0139548	10	4.22417	0.0649351	NUP85/TREX1/PFKFB4/NME6/P2RX7/ACTN3/ZBTB7A/SIRT6/NUP50/PPARA
Open_Admission	CArG.GO:0009132	CArG	GO	GO:0009132	nucleoside diphosphate metabolic process	1/240	154/18670	0.864765	0.863598	1	0.505141	0.00649351	NUP188
Open_Admission	Open.GO:0009132	Open_Admission	GO	GO:0009132	nucleoside diphosphate metabolic process	17/1413	154/18670	0.0746369	0.552722	17	1.45858	0.11039	P2RX7/NUP62/NUP85/GPI/ZBTB7A/TREX1/PFKFB4/NME6/NUP50/PPARA/NUP214/ACTN3/SIRT6/NUP188/ARNT/OGT/FOXK2
Closed_Admission	NFY.GO:0009132	NFY	GO	GO:0009132	nucleoside diphosphate metabolic process	14/1079	154/18670	0.0623112	0.758008	14	1.57301	0.0909091	ZBTB20/PFKP/SEC13/ALDOB/HDAC4/AAAS/NME7/NUDT16/BPGM/NUP205/OGDH/GAPDH/POM121/GPD1
Closed_Admission	Sp1.GO:0009132	Sp1	GO	GO:0009132	nucleoside diphosphate metabolic process	15/1189	154/18670	0.0664253	0.813172	15	1.52944	0.0974026	ZBTB20/PFKP/SEH1L/SEC13/TPR/HDAC4/GUK1/AAAS/NME7/AK7/NUDT16/NUP54/OGDH/GAPDH/POM121
Closed_Admission	E2F4.GO:0009132	E2F4	GO	GO:0009132	nucleoside diphosphate metabolic process	10/1067	154/18670	0.385452	0.966599	10	1.13621	0.0649351	ZBTB20/SEC13/TPR/HDAC4/GUK1/AAAS/OGDH/LDHA/POM121/GPD1
Closed_Admission	MYB.GO:0009132	MYB	GO	GO:0009132	nucleoside diphosphate metabolic process	16/1199	154/18670	0.0389307	0.579913	16	1.6178	0.103896	ZBTB20/SEC13/ALDOB/TPR/HDAC4/GUK1/AAAS/NME7/AK7/NUDT16/PPARGC1A/NUP54/GAPDH/LDHA/POM121/GPD1
Closed_Admission	CRE.GO:0009132	CRE	GO	GO:0009132	nucleoside diphosphate metabolic process	6/424	154/18670	0.138912	0.767833	6	1.71557	0.038961	GUK1/NUDT16/OGDH/LDHA/POM121/GPD1
Closed_Admission	Hoxa9.GO:0009132	Hoxa9	GO	GO:0009132	nucleoside diphosphate metabolic process	14/1168	154/18670	0.102393	0.854222	14	1.45314	0.0909091	ZBTB20/SEH1L/SEC13/ALDOB/AAAS/NME7/AK7/NUDT16/PPARGC1A/BPGM/NUP205/NUP54/GAPDH/POM121
Closed_Admission	Pknox1.GO:0009132	Pknox1	GO	GO:0009132	nucleoside diphosphate metabolic process	7/372	154/18670	0.0348578	0.857144	7	2.28128	0.0454545	ZBTB20/SEC13/GUK1/PPARGC1A/BPGM/NUP205/GAPDH
Closed_Admission	ZNF189.GO:0009132	ZNF189	GO	GO:0009132	nucleoside diphosphate metabolic process	8/633	154/18670	0.153126	0.8303	8	1.53218	0.0519481	ALDOB/AAAS/NME7/PPARGC1A/BPGM/NUP205/NUP54/GAPDH
Closed_Admission	Closed.GO:0009132	Closed_Admission	GO	GO:0009132	nucleoside diphosphate metabolic process	21/1634	154/18670	0.0276186	0.482776	21	1.55808	0.136364	ZBTB20/PFKP/SEH1L/SEC13/ALDOB/TPR/HDAC4/GUK1/AAAS/NME7/AK7/NUDT16/PPARGC1A/BPGM/NUP205/NUP54/OGDH/GAPDH/LDHA/POM121/GPD1
Open_Follow_up	Open_Follow_up.GO:0009132	Open_Follow_up	GO	GO:0009132	nucleoside diphosphate metabolic process	4/563	154/18670	0.686529	0.885154	4	0.861341	0.025974	NUP188/EIF6/NME3/ARNT
Closed_Follow_up	Closed_Follow_up.GO:0009132	Closed_Follow_up	GO	GO:0009132	nucleoside diphosphate metabolic process	6/506	154/18670	0.240132	0.682956	6	1.43755	0.038961	ZBTB20/PFKP/SEH1L/GUK1/POM121/RANBP2
Open_Admission	IRF2.GO:0009135	IRF2	GO	GO:0009135	purine nucleoside diphosphate metabolic process	4/102	134/18670	0.00626934	0.117801	4	5.46386	0.0298507	TREX1/PFKFB4/NUP50/PPARA
Open_Admission	CTCF.GO:0009135	CTCF	GO	GO:0009135	purine nucleoside diphosphate metabolic process	9/287	134/18670	0.000230838	0.0209692	9	4.36918	0.0671642	NUP85/TREX1/PFKFB4/P2RX7/ACTN3/ZBTB7A/SIRT6/NUP50/PPARA
Open_Admission	CArG.GO:0009135	CArG	GO	GO:0009135	purine nucleoside diphosphate metabolic process	1/240	134/18670	0.824473	0.847995	1	0.580535	0.00746269	NUP188
Open_Admission	Open.GO:0009135	Open_Admission	GO	GO:0009135	purine nucleoside diphosphate metabolic process	16/1413	134/18670	0.046249	0.456233	16	1.57767	0.119403	P2RX7/NUP62/NUP85/GPI/ZBTB7A/TREX1/PFKFB4/NUP50/PPARA/NUP214/ACTN3/SIRT6/NUP188/ARNT/OGT/FOXK2
Closed_Admission	NFY.GO:0009135	NFY	GO	GO:0009135	purine nucleoside diphosphate metabolic process	13/1079	134/18670	0.0463994	0.690848	13	1.67865	0.0970149	ZBTB20/PFKP/SEC13/ALDOB/HDAC4/AAAS/NUDT16/BPGM/NUP205/OGDH/GAPDH/POM121/GPD1
Closed_Admission	Sp1.GO:0009135	Sp1	GO	GO:0009135	purine nucleoside diphosphate metabolic process	13/1189	134/18670	0.0852358	0.900776	13	1.52335	0.0970149	ZBTB20/PFKP/SEH1L/SEC13/TPR/HDAC4/GUK1/AAAS/NUDT16/NUP54/OGDH/GAPDH/POM121
Closed_Admission	E2F4.GO:0009135	E2F4	GO	GO:0009135	purine nucleoside diphosphate metabolic process	10/1067	134/18670	0.236614	0.940703	10	1.3058	0.0746269	ZBTB20/SEC13/TPR/HDAC4/GUK1/AAAS/OGDH/LDHA/POM121/GPD1
Closed_Admission	MYB.GO:0009135	MYB	GO	GO:0009135	purine nucleoside diphosphate metabolic process	14/1199	134/18670	0.0490752	0.627386	14	1.62685	0.104478	ZBTB20/SEC13/ALDOB/TPR/HDAC4/GUK1/AAAS/NUDT16/PPARGC1A/NUP54/GAPDH/LDHA/POM121/GPD1
Closed_Admission	CRE.GO:0009135	CRE	GO	GO:0009135	purine nucleoside diphosphate metabolic process	6/424	134/18670	0.0852631	0.687724	6	1.97163	0.0447761	GUK1/NUDT16/OGDH/LDHA/POM121/GPD1
Closed_Admission	Hoxa9.GO:0009135	Hoxa9	GO	GO:0009135	purine nucleoside diphosphate metabolic process	12/1168	134/18670	0.13372	0.870309	12	1.43146	0.0895522	ZBTB20/SEH1L/SEC13/ALDOB/AAAS/NUDT16/PPARGC1A/BPGM/NUP205/NUP54/GAPDH/POM121
Closed_Admission	Pknox1.GO:0009135	Pknox1	GO	GO:0009135	purine nucleoside diphosphate metabolic process	7/372	134/18670	0.0179486	0.857144	7	2.62177	0.0522388	ZBTB20/SEC13/GUK1/PPARGC1A/BPGM/NUP205/GAPDH
Closed_Admission	ZNF189.GO:0009135	ZNF189	GO	GO:0009135	purine nucleoside diphosphate metabolic process	7/633	134/18670	0.170526	0.844907	7	1.54076	0.0522388	ALDOB/AAAS/PPARGC1A/BPGM/NUP205/NUP54/GAPDH
Closed_Admission	Closed.GO:0009135	Closed_Admission	GO	GO:0009135	purine nucleoside diphosphate metabolic process	19/1634	134/18670	0.0244131	0.474237	19	1.6201	0.141791	ZBTB20/PFKP/SEH1L/SEC13/ALDOB/TPR/HDAC4/GUK1/AAAS/NUDT16/PPARGC1A/BPGM/NUP205/NUP54/OGDH/GAPDH/LDHA/POM121/GPD1
Open_Follow_up	Open_Follow_up.GO:0009135	Open_Follow_up	GO	GO:0009135	purine nucleoside diphosphate metabolic process	3/563	134/18670	0.773335	0.908762	3	0.742425	0.0223881	NUP188/EIF6/ARNT
Closed_Follow_up	Closed_Follow_up.GO:0009135	Closed_Follow_up	GO	GO:0009135	purine nucleoside diphosphate metabolic process	6/506	134/18670	0.156928	0.674853	6	1.65211	0.0447761	ZBTB20/PFKP/SEH1L/GUK1/POM121/RANBP2
Open_Admission	IRF2.GO:0009150	IRF2	GO	GO:0009150	purine ribonucleotide metabolic process	6/102	399/18670	0.0222195	0.23284	6	2.75247	0.0150376	TREX1/PFKFB4/NME6/NUP50/PPARA/GMPR
Open_Admission	CTCF.GO:0009150	CTCF	GO	GO:0009150	purine ribonucleotide metabolic process	18/287	399/18670	4.92602e-05	0.00973918	18	2.93469	0.0451128	PDK2/ACSF2/GUCY2D/PFAS/NUP85/IMPAD1/HMGCL/TREX1/PFKFB4/NME6/P2RX7/ACTN3/TGFB1/ZBTB7A/SIRT6/NUP50/PPARA/UQCC3
Open_Admission	CArG.GO:0009150	CArG	GO	GO:0009150	purine ribonucleotide metabolic process	4/240	399/18670	0.757513	0.817261	4	0.779866	0.0100251	GUCY2D/PFAS/GMPR/NUP188
Open_Admission	Open.GO:0009150	Open_Admission	GO	GO:0009150	purine ribonucleotide metabolic process	38/1413	399/18670	0.0843933	0.584234	38	1.25838	0.0952381	PDK2/ACSF2/ADCY6/P2RX7/GUCY2D/PFAS/NUP62/NUP85/IMPAD1/GPI/SULT1A2/SULT1A4/ZBTB7A/TAZ/HMGCL/TREX1/PFKFB4/NME6/NUP50/PPARA/NUP214/ACTN3/GTPBP1/TGFB1/SIRT6/GMPR/UQCC3/NUP188/APRT/ARNT/ABHD14B/ACOT1/OGT/ACLY/FOXK2/FASN/FLCN/ATP5MG
Closed_Admission	NFY.GO:0009150	NFY	GO	GO:0009150	purine ribonucleotide metabolic process	27/1079	399/18670	0.223631	0.960169	27	1.17088	0.0676692	ZBTB20/PFKP/SEC13/ALDOB/GMPS/HSD17B12/ATP5MC3/SULT1B1/SULT1E1/HDAC4/AAAS/ADSS2/PDK4/NME7/NUDT16/PFAS/IL4/HINT1/FAR1/ACAT1/BPGM/NUP205/OGDH/GAPDH/POM121/GPD1/TPST1
Closed_Admission	Sp1.GO:0009150	Sp1	GO	GO:0009150	purine ribonucleotide metabolic process	24/1189	399/18670	0.644724	0.982185	24	0.944497	0.0601504	ZBTB20/PFKP/SEH1L/SEC13/GMPS/ATP5MC3/TPR/ADSS2/HDAC4/GUK1/AAAS/PDK4/NME7/NUDT16/ELOVL7/PFAS/IL4/HINT1/FAR1/NUP54/OGDH/GAPDH/POM121/TPST1
Closed_Admission	E2F4.GO:0009150	E2F4	GO	GO:0009150	purine ribonucleotide metabolic process	17/1067	399/18670	0.920352	0.976452	17	0.745514	0.0426065	ZBTB20/SEC13/ATP5MC3/TPR/ADSS2/HDAC4/GUK1/HINT1/AAAS/PFAS/IL4/FAR1/ACAT1/OGDH/LDHA/POM121/GPD1
Closed_Admission	MYB.GO:0009150	MYB	GO	GO:0009150	purine ribonucleotide metabolic process	31/1199	399/18670	0.156865	0.845261	31	1.2098	0.0776942	ZBTB20/SEC13/ALDOB/GMPS/HSD17B12/MTCO2P12/ATP5MC3/TPR/SULT1B1/SULT1E1/ADSS2/HDAC4/GUK1/HINT1/AAAS/NME7/PID1/NUDT16/ELOVL7/PFAS/IL4/FAR1/ACAT1/PPARGC1A/ADCY8/NUP54/PDE4B/GAPDH/LDHA/POM121/GPD1
Closed_Admission	CRE.GO:0009150	CRE	GO	GO:0009150	purine ribonucleotide metabolic process	13/424	399/18670	0.123854	0.743818	13	1.43466	0.0325815	GMPS/ADSS2/GUK1/NUDT16/PDE5A/IL4/HINT1/FAR1/OGDH/LDHA/POM121/GPD1/TPST1
Closed_Admission	Hoxa9.GO:0009150	Hoxa9	GO	GO:0009150	purine ribonucleotide metabolic process	28/1168	399/18670	0.290706	0.926513	28	1.12173	0.0701754	ZBTB20/SEH1L/SEC13/ALDOB/GMPS/HSD17B12/MTCO2P12/ATP5MC3/ADSS2/HINT1/AAAS/PDK4/NME7/PID1/NUDT16/PFAS/PDE5A/FAR1/ACAT1/PPARGC1A/ADCY8/BPGM/NUP205/SNCA/NUP54/GAPDH/POM121/TPST1
Closed_Admission	Pknox1.GO:0009150	Pknox1	GO	GO:0009150	purine ribonucleotide metabolic process	8/372	399/18670	0.542821	0.920866	8	1.00628	0.0200501	ZBTB20/SEC13/GUK1/PDK4/PPARGC1A/BPGM/NUP205/GAPDH
Closed_Admission	ZNF189.GO:0009150	ZNF189	GO	GO:0009150	purine ribonucleotide metabolic process	13/633	399/18670	0.598078	0.881008	13	0.960973	0.0325815	ALDOB/GMPS/HINT1/AAAS/NME7/PDE5A/IL4/PPARGC1A/ADCY8/BPGM/NUP205/NUP54/GAPDH
Closed_Admission	Closed.GO:0009150	Closed_Admission	GO	GO:0009150	purine ribonucleotide metabolic process	40/1634	399/18670	0.20381	0.897765	40	1.14546	0.100251	ZBTB20/PFKP/SEH1L/SEC13/ALDOB/GMPS/HSD17B12/MTCO2P12/ATP5MC3/TPR/SULT1B1/SULT1E1/ADSS2/HDAC4/GUK1/HINT1/AAAS/PDK4/NME7/PID1/NUDT16/ELOVL7/PFAS/PDE5A/IL4/FAR1/ACAT1/PPARGC1A/ADCY8/BPGM/NUP205/SNCA/NUP54/OGDH/PDE4B/GAPDH/LDHA/POM121/GPD1/TPST1
Open_Follow_up	Open_Follow_up.GO:0009150	Open_Follow_up	GO	GO:0009150	purine ribonucleotide metabolic process	9/563	399/18670	0.853832	0.934796	9	0.748007	0.0225564	IMPAD1/TGFB1/NUP188/APRT/EIF6/DMAC2L/NME3/ARNT/PDPR
Closed_Follow_up	Closed_Follow_up.GO:0009150	Closed_Follow_up	GO	GO:0009150	purine ribonucleotide metabolic process	18/506	399/18670	0.0248452	0.487951	18	1.66454	0.0451128	ZBTB20/PFKP/SEH1L/HSD17B12/SULT1B1/SULT1E1/GUK1/HINT1/PDE5A/FAR1/POM121/GPAT4/SCD5/PANK1/ACAT1/FAR2/IMPDH1/RANBP2
Open_Admission	IRF2.GO:0009179	IRF2	GO	GO:0009179	purine ribonucleoside diphosphate metabolic process	4/102	134/18670	0.00626934	0.117801	4	5.46386	0.0298507	TREX1/PFKFB4/NUP50/PPARA
Open_Admission	CTCF.GO:0009179	CTCF	GO	GO:0009179	purine ribonucleoside diphosphate metabolic process	9/287	134/18670	0.000230838	0.0209692	9	4.36918	0.0671642	NUP85/TREX1/PFKFB4/P2RX7/ACTN3/ZBTB7A/SIRT6/NUP50/PPARA
Open_Admission	CArG.GO:0009179	CArG	GO	GO:0009179	purine ribonucleoside diphosphate metabolic process	1/240	134/18670	0.824473	0.847995	1	0.580535	0.00746269	NUP188
Open_Admission	Open.GO:0009179	Open_Admission	GO	GO:0009179	purine ribonucleoside diphosphate metabolic process	16/1413	134/18670	0.046249	0.456233	16	1.57767	0.119403	P2RX7/NUP62/NUP85/GPI/ZBTB7A/TREX1/PFKFB4/NUP50/PPARA/NUP214/ACTN3/SIRT6/NUP188/ARNT/OGT/FOXK2
Closed_Admission	NFY.GO:0009179	NFY	GO	GO:0009179	purine ribonucleoside diphosphate metabolic process	13/1079	134/18670	0.0463994	0.690848	13	1.67865	0.0970149	ZBTB20/PFKP/SEC13/ALDOB/HDAC4/AAAS/NUDT16/BPGM/NUP205/OGDH/GAPDH/POM121/GPD1
Closed_Admission	Sp1.GO:0009179	Sp1	GO	GO:0009179	purine ribonucleoside diphosphate metabolic process	13/1189	134/18670	0.0852358	0.900776	13	1.52335	0.0970149	ZBTB20/PFKP/SEH1L/SEC13/TPR/HDAC4/GUK1/AAAS/NUDT16/NUP54/OGDH/GAPDH/POM121
Closed_Admission	E2F4.GO:0009179	E2F4	GO	GO:0009179	purine ribonucleoside diphosphate metabolic process	10/1067	134/18670	0.236614	0.940703	10	1.3058	0.0746269	ZBTB20/SEC13/TPR/HDAC4/GUK1/AAAS/OGDH/LDHA/POM121/GPD1
Closed_Admission	MYB.GO:0009179	MYB	GO	GO:0009179	purine ribonucleoside diphosphate metabolic process	14/1199	134/18670	0.0490752	0.627386	14	1.62685	0.104478	ZBTB20/SEC13/ALDOB/TPR/HDAC4/GUK1/AAAS/NUDT16/PPARGC1A/NUP54/GAPDH/LDHA/POM121/GPD1
Closed_Admission	CRE.GO:0009179	CRE	GO	GO:0009179	purine ribonucleoside diphosphate metabolic process	6/424	134/18670	0.0852631	0.687724	6	1.97163	0.0447761	GUK1/NUDT16/OGDH/LDHA/POM121/GPD1
Closed_Admission	Hoxa9.GO:0009179	Hoxa9	GO	GO:0009179	purine ribonucleoside diphosphate metabolic process	12/1168	134/18670	0.13372	0.870309	12	1.43146	0.0895522	ZBTB20/SEH1L/SEC13/ALDOB/AAAS/NUDT16/PPARGC1A/BPGM/NUP205/NUP54/GAPDH/POM121
Closed_Admission	Pknox1.GO:0009179	Pknox1	GO	GO:0009179	purine ribonucleoside diphosphate metabolic process	7/372	134/18670	0.0179486	0.857144	7	2.62177	0.0522388	ZBTB20/SEC13/GUK1/PPARGC1A/BPGM/NUP205/GAPDH
Closed_Admission	ZNF189.GO:0009179	ZNF189	GO	GO:0009179	purine ribonucleoside diphosphate metabolic process	7/633	134/18670	0.170526	0.844907	7	1.54076	0.0522388	ALDOB/AAAS/PPARGC1A/BPGM/NUP205/NUP54/GAPDH
Closed_Admission	Closed.GO:0009179	Closed_Admission	GO	GO:0009179	purine ribonucleoside diphosphate metabolic process	19/1634	134/18670	0.0244131	0.474237	19	1.6201	0.141791	ZBTB20/PFKP/SEH1L/SEC13/ALDOB/TPR/HDAC4/GUK1/AAAS/NUDT16/PPARGC1A/BPGM/NUP205/NUP54/OGDH/GAPDH/LDHA/POM121/GPD1
Open_Follow_up	Open_Follow_up.GO:0009179	Open_Follow_up	GO	GO:0009179	purine ribonucleoside diphosphate metabolic process	3/563	134/18670	0.773335	0.908762	3	0.742425	0.0223881	NUP188/EIF6/ARNT
Closed_Follow_up	Closed_Follow_up.GO:0009179	Closed_Follow_up	GO	GO:0009179	purine ribonucleoside diphosphate metabolic process	6/506	134/18670	0.156928	0.674853	6	1.65211	0.0447761	ZBTB20/PFKP/SEH1L/GUK1/POM121/RANBP2
Open_Admission	IRF2.GO:0009185	IRF2	GO	GO:0009185	ribonucleoside diphosphate metabolic process	4/102	136/18670	0.0066018	0.121261	4	5.38351	0.0294118	TREX1/PFKFB4/NUP50/PPARA
Open_Admission	CTCF.GO:0009185	CTCF	GO	GO:0009185	ribonucleoside diphosphate metabolic process	9/287	136/18670	0.000257896	0.0222257	9	4.30493	0.0661765	NUP85/TREX1/PFKFB4/P2RX7/ACTN3/ZBTB7A/SIRT6/NUP50/PPARA
Open_Admission	CArG.GO:0009185	CArG	GO	GO:0009185	ribonucleoside diphosphate metabolic process	1/240	136/18670	0.828989	0.849337	1	0.571998	0.00735294	NUP188
Open_Admission	Open.GO:0009185	Open_Admission	GO	GO:0009185	ribonucleoside diphosphate metabolic process	16/1413	136/18670	0.0517433	0.486692	16	1.55447	0.117647	P2RX7/NUP62/NUP85/GPI/ZBTB7A/TREX1/PFKFB4/NUP50/PPARA/NUP214/ACTN3/SIRT6/NUP188/ARNT/OGT/FOXK2
Closed_Admission	NFY.GO:0009185	NFY	GO	GO:0009185	ribonucleoside diphosphate metabolic process	13/1079	136/18670	0.0511862	0.708065	13	1.65397	0.0955882	ZBTB20/PFKP/SEC13/ALDOB/HDAC4/AAAS/NUDT16/BPGM/NUP205/OGDH/GAPDH/POM121/GPD1
Closed_Admission	Sp1.GO:0009185	Sp1	GO	GO:0009185	ribonucleoside diphosphate metabolic process	13/1189	136/18670	0.0931091	0.909529	13	1.50095	0.0955882	ZBTB20/PFKP/SEH1L/SEC13/TPR/HDAC4/GUK1/AAAS/NUDT16/NUP54/OGDH/GAPDH/POM121
Closed_Admission	E2F4.GO:0009185	E2F4	GO	GO:0009185	ribonucleoside diphosphate metabolic process	10/1067	136/18670	0.250565	0.943099	10	1.28659	0.0735294	ZBTB20/SEC13/TPR/HDAC4/GUK1/AAAS/OGDH/LDHA/POM121/GPD1
Closed_Admission	MYB.GO:0009185	MYB	GO	GO:0009185	ribonucleoside diphosphate metabolic process	14/1199	136/18670	0.0543493	0.653197	14	1.60293	0.102941	ZBTB20/SEC13/ALDOB/TPR/HDAC4/GUK1/AAAS/NUDT16/PPARGC1A/NUP54/GAPDH/LDHA/POM121/GPD1
Closed_Admission	CRE.GO:0009185	CRE	GO	GO:0009185	ribonucleoside diphosphate metabolic process	6/424	136/18670	0.0900131	0.69101	6	1.94263	0.0441176	GUK1/NUDT16/OGDH/LDHA/POM121/GPD1
Closed_Admission	Hoxa9.GO:0009185	Hoxa9	GO	GO:0009185	ribonucleoside diphosphate metabolic process	12/1168	136/18670	0.144281	0.870309	12	1.4104	0.0882353	ZBTB20/SEH1L/SEC13/ALDOB/AAAS/NUDT16/PPARGC1A/BPGM/NUP205/NUP54/GAPDH/POM121
Closed_Admission	Pknox1.GO:0009185	Pknox1	GO	GO:0009185	ribonucleoside diphosphate metabolic process	7/372	136/18670	0.0193054	0.857144	7	2.58321	0.0514706	ZBTB20/SEC13/GUK1/PPARGC1A/BPGM/NUP205/GAPDH
Closed_Admission	ZNF189.GO:0009185	ZNF189	GO	GO:0009185	ribonucleoside diphosphate metabolic process	7/633	136/18670	0.179523	0.855687	7	1.5181	0.0514706	ALDOB/AAAS/PPARGC1A/BPGM/NUP205/NUP54/GAPDH
Closed_Admission	Closed.GO:0009185	Closed_Admission	GO	GO:0009185	ribonucleoside diphosphate metabolic process	19/1634	136/18670	0.0280092	0.482776	19	1.59627	0.139706	ZBTB20/PFKP/SEH1L/SEC13/ALDOB/TPR/HDAC4/GUK1/AAAS/NUDT16/PPARGC1A/BPGM/NUP205/NUP54/OGDH/GAPDH/LDHA/POM121/GPD1
Open_Follow_up	Open_Follow_up.GO:0009185	Open_Follow_up	GO	GO:0009185	ribonucleoside diphosphate metabolic process	3/563	136/18670	0.781867	0.912006	3	0.731507	0.0220588	NUP188/EIF6/ARNT
Closed_Follow_up	Closed_Follow_up.GO:0009185	Closed_Follow_up	GO	GO:0009185	ribonucleoside diphosphate metabolic process	6/506	136/18670	0.164614	0.676996	6	1.62782	0.0441176	ZBTB20/PFKP/SEH1L/GUK1/POM121/RANBP2
Open_Admission	IRF2.GO:0009259	IRF2	GO	GO:0009259	ribonucleotide metabolic process	6/102	414/18670	0.0260306	0.253165	6	2.65274	0.0144928	TREX1/PFKFB4/NME6/NUP50/PPARA/GMPR
Open_Admission	CTCF.GO:0009259	CTCF	GO	GO:0009259	ribonucleotide metabolic process	18/287	414/18670	7.90011e-05	0.0110895	18	2.82836	0.0434783	PDK2/ACSF2/GUCY2D/PFAS/NUP85/IMPAD1/HMGCL/TREX1/PFKFB4/NME6/P2RX7/ACTN3/TGFB1/ZBTB7A/SIRT6/NUP50/PPARA/UQCC3
Open_Admission	CArG.GO:0009259	CArG	GO	GO:0009259	ribonucleotide metabolic process	4/240	414/18670	0.782311	0.825397	4	0.75161	0.00966184	GUCY2D/PFAS/GMPR/NUP188
Open_Admission	Open.GO:0009259	Open_Admission	GO	GO:0009259	ribonucleotide metabolic process	39/1413	414/18670	0.0918959	0.607772	39	1.2447	0.0942029	PDK2/ACSF2/ADCY6/P2RX7/GUCY2D/PFAS/NUP62/NUP85/IMPAD1/GPI/SULT1A2/SULT1A4/ZBTB7A/TAZ/HMGCL/TREX1/PFKFB4/NME6/NUP50/PPARA/UCK1/NUP214/ACTN3/GTPBP1/TGFB1/SIRT6/GMPR/UQCC3/NUP188/APRT/ARNT/ABHD14B/ACOT1/OGT/ACLY/FOXK2/FASN/FLCN/ATP5MG
Closed_Admission	NFY.GO:0009259	NFY	GO	GO:0009259	ribonucleotide metabolic process	29/1079	414/18670	0.164325	0.917989	29	1.21205	0.0700483	ZBTB20/PFKP/SEC13/ALDOB/GMPS/HSD17B12/ATP5MC3/SULT1B1/SULT1E1/HDAC4/AAAS/ADSS2/PDK4/UPP2/NME7/NUDT16/PFAS/IL4/HINT1/FAR1/ACAT1/DHODH/BPGM/NUP205/OGDH/GAPDH/POM121/GPD1/TPST1
Closed_Admission	Sp1.GO:0009259	Sp1	GO	GO:0009259	ribonucleotide metabolic process	25/1189	414/18670	0.638734	0.982185	25	0.948205	0.0603865	ZBTB20/PFKP/SEH1L/SEC13/GMPS/ATP5MC3/TPR/ADSS2/HDAC4/GUK1/AAAS/PDK4/UPP2/NME7/NUDT16/ELOVL7/PFAS/IL4/HINT1/FAR1/NUP54/OGDH/GAPDH/POM121/TPST1
Closed_Admission	E2F4.GO:0009259	E2F4	GO	GO:0009259	ribonucleotide metabolic process	19/1067	414/18670	0.867318	0.974686	19	0.803033	0.0458937	ZBTB20/SEC13/ATP5MC3/TPR/ADSS2/HDAC4/GUK1/HINT1/AAAS/UPP2/PFAS/IL4/FAR1/ACAT1/DHODH/OGDH/LDHA/POM121/GPD1
Closed_Admission	MYB.GO:0009259	MYB	GO	GO:0009259	ribonucleotide metabolic process	32/1199	414/18670	0.159292	0.845261	32	1.20358	0.0772947	ZBTB20/SEC13/ALDOB/GMPS/HSD17B12/MTCO2P12/ATP5MC3/TPR/SULT1B1/SULT1E1/ADSS2/HDAC4/GUK1/HINT1/AAAS/NME7/PID1/NUDT16/ELOVL7/PFAS/IL4/FAR1/ACAT1/DHODH/PPARGC1A/ADCY8/NUP54/PDE4B/GAPDH/LDHA/POM121/GPD1
Closed_Admission	CRE.GO:0009259	CRE	GO	GO:0009259	ribonucleotide metabolic process	13/424	414/18670	0.150517	0.767833	13	1.38268	0.031401	GMPS/ADSS2/GUK1/NUDT16/PDE5A/IL4/HINT1/FAR1/OGDH/LDHA/POM121/GPD1/TPST1
Closed_Admission	Hoxa9.GO:0009259	Hoxa9	GO	GO:0009259	ribonucleotide metabolic process	28/1168	414/18670	0.361758	0.960972	28	1.08108	0.0676329	ZBTB20/SEH1L/SEC13/ALDOB/GMPS/HSD17B12/MTCO2P12/ATP5MC3/ADSS2/HINT1/AAAS/PDK4/NME7/PID1/NUDT16/PFAS/PDE5A/FAR1/ACAT1/PPARGC1A/ADCY8/BPGM/NUP205/SNCA/NUP54/GAPDH/POM121/TPST1
Closed_Admission	Pknox1.GO:0009259	Pknox1	GO	GO:0009259	ribonucleotide metabolic process	8/372	414/18670	0.584795	0.927715	8	0.96982	0.0193237	ZBTB20/SEC13/GUK1/PDK4/PPARGC1A/BPGM/NUP205/GAPDH
Closed_Admission	ZNF189.GO:0009259	ZNF189	GO	GO:0009259	ribonucleotide metabolic process	14/633	414/18670	0.542525	0.864328	14	0.997398	0.0338164	ALDOB/GMPS/HINT1/AAAS/NME7/PDE5A/IL4/DHODH/PPARGC1A/ADCY8/BPGM/NUP205/NUP54/GAPDH
Closed_Admission	Closed.GO:0009259	Closed_Admission	GO	GO:0009259	ribonucleotide metabolic process	42/1634	414/18670	0.176157	0.885273	42	1.15915	0.101449	ZBTB20/PFKP/SEH1L/SEC13/ALDOB/GMPS/HSD17B12/MTCO2P12/ATP5MC3/TPR/SULT1B1/SULT1E1/ADSS2/HDAC4/GUK1/HINT1/AAAS/PDK4/UPP2/NME7/PID1/NUDT16/ELOVL7/PFAS/PDE5A/IL4/FAR1/ACAT1/DHODH/PPARGC1A/ADCY8/BPGM/NUP205/SNCA/NUP54/OGDH/PDE4B/GAPDH/LDHA/POM121/GPD1/TPST1
Open_Follow_up	Open_Follow_up.GO:0009259	Open_Follow_up	GO	GO:0009259	ribonucleotide metabolic process	9/563	414/18670	0.880738	0.942144	9	0.720905	0.0217391	IMPAD1/TGFB1/NUP188/APRT/EIF6/DMAC2L/NME3/ARNT/PDPR
Closed_Follow_up	Closed_Follow_up.GO:0009259	Closed_Follow_up	GO	GO:0009259	ribonucleotide metabolic process	20/506	414/18670	0.00949193	0.416206	20	1.78248	0.0483092	ZBTB20/PFKP/SEH1L/HSD17B12/SULT1B1/SULT1E1/GUK1/HINT1/PDE5A/FAR1/DHODH/POM121/GPAT4/SCD5/PANK1/ACAT1/FAR2/UCK2/IMPDH1/RANBP2
Open_Admission	IRF2.GO:0015931	IRF2	GO	GO:0015931	nucleobase-containing compound transport	1/102	241/18670	0.735219	0.722472	1	0.759499	0.00414938	NUP50
Open_Admission	CTCF.GO:0015931	CTCF	GO	GO:0015931	nucleobase-containing compound transport	6/287	241/18670	0.167917	0.468495	6	1.61956	0.0248963	NUP85/P2RX7/SLC29A2/ZNF593/NUP50/NXF1
Open_Admission	CArG.GO:0015931	CArG	GO	GO:0015931	nucleobase-containing compound transport	4/240	241/18670	0.374978	0.63274	4	1.29115	0.0165975	SLC35E2A/SLC35E2B/NUP188/GLE1
Open_Admission	Open.GO:0015931	Open_Admission	GO	GO:0015931	nucleobase-containing compound transport	30/1413	241/18670	0.00487348	0.142524	30	1.64477	0.124481	SLC25A33/MYO1C/SMG6/SRSF2/UPF1/P2RX7/NUP62/NUP85/SLC35E2A/SLC35E2B/SRRM1/MVP/EIF5A/SYMPK/SRSF9/SRSF3/NUP50/KHSRP/SLC25A23/NUP214/SLC29A2/SLC29A1/ZNF593/NXF1/NUP188/GLE1/SLC25A42/U2AF2/ALYREF/ALKBH5
Closed_Admission	NFY.GO:0015931	NFY	GO	GO:0015931	nucleobase-containing compound transport	27/1079	241/18670	0.000768095	0.117732	27	1.93852	0.112033	CETN3/SEC13/LRPPRC/XPO1/SRSF11/SLC33A1/NXT1/SYMPK/AAAS/HNRNPU/PABPN1/ENY2/SLC25A31/DHX38/SLBP/MVP/NUP205/HNRNPA3/PURA/SLC35A4/HNRNPA1L2/SLC25A32/SRSF1/SUPT6H/POM121/DDX39B/FLOT1
Closed_Admission	Sp1.GO:0015931	Sp1	GO	GO:0015931	nucleobase-containing compound transport	33/1189	241/18670	2.66587e-05	0.0318148	33	2.1501	0.136929	CETN3/UPF1/SEH1L/SEC13/LRPPRC/HNRNPU/SLC35E2B/SLC35E2A/SRSF11/SLC33A1/NXT1/TPR/QKI/SYMPK/AAAS/XPO1/U2AF1/ENY2/SLC25A31/EIF4E/MVP/SLC35D1/HNRNPA3/G3BP2/NUP54/SDAD1/LTV1/HNRNPA1L2/SRSF1/SUPT6H/POM121/DDX39B/FLOT1
Closed_Admission	E2F4.GO:0015931	E2F4	GO	GO:0015931	nucleobase-containing compound transport	27/1067	241/18670	0.000649178	0.105553	27	1.96032	0.112033	CETN3/SEC13/LRPPRC/HNRNPU/SRSF11/TPR/QKI/SYMPK/AAAS/PABPN1/U2AF1/ENY2/SLC25A31/EIF4E/DHX38/SLBP/HNRNPA3/LTV1/PURA/SLC35A4/SLC25A32/SRSF1/SLC35D1/SUPT6H/POM121/DDX39B/FLOT1
Closed_Admission	MYB.GO:0015931	MYB	GO	GO:0015931	nucleobase-containing compound transport	35/1199	241/18670	4.97699e-06	0.012948	35	2.26139	0.145228	SEC13/LRPPRC/RBM27/HNRNPU/SLC35E2B/SLC35E2A/SRSF11/SLC33A1/NXT1/TPR/QKI/SYMPK/AAAS/PABPN1/U2AF1/ENY2/SLC25A31/EIF4E/DHX38/SLBP/MVP/HNRNPA3/G3BP2/NUP54/SDAD1/LTV1/PURA/SLC35A4/HNRNPA1L2/SLC25A32/SLC35D1/SUPT6H/POM121/DDX39B/FLOT1
Closed_Admission	CRE.GO:0015931	CRE	GO	GO:0015931	nucleobase-containing compound transport	11/424	241/18670	0.0222771	0.597197	11	2.00981	0.0456432	UPF1/RBM27/SLC33A1/NXT1/QKI/SYMPK/HNRNPU/ENY2/HNRNPA3/SLC25A32/POM121
Closed_Admission	Hoxa9.GO:0015931	Hoxa9	GO	GO:0015931	nucleobase-containing compound transport	35/1168	241/18670	2.78775e-06	0.00288048	35	2.32141	0.145228	CETN3/UPF1/SEH1L/SEC13/LRPPRC/RBM27/SLC35E2B/SLC35E2A/XPO1/SRSF11/NMD3/SLC33A1/QKI/SYMPK/HNRNPU/AAAS/PABPN1/ENY2/SLBP/MVP/NUP205/HNRNPA3/G3BP2/NUP54/SDAD1/LTV1/PURA/SLC35A4/AHCTF1/HNRNPA1L2/SRSF1/SUPT6H/POM121/DDX39B/FLOT1
Closed_Admission	Pknox1.GO:0015931	Pknox1	GO	GO:0015931	nucleobase-containing compound transport	10/372	241/18670	0.0231101	0.857144	10	2.0825	0.0414938	UPF1/SEC13/LRPPRC/XPO1/PABPN1/U2AF1/ENY2/SLBP/NUP205/LTV1
Closed_Admission	ZNF189.GO:0015931	ZNF189	GO	GO:0015931	nucleobase-containing compound transport	19/633	241/18670	0.000591519	0.346981	19	2.32529	0.0788382	CETN3/LRPPRC/SLC35E2B/SLC35E2A/XPO1/SLC33A1/AAAS/PABPN1/EIF4E/DHX38/MVP/NUP205/SLC35D1/G3BP2/NUP54/SDAD1/HNRNPA1L2/SRSF1/SUPT6H
Closed_Admission	Closed.GO:0015931	Closed_Admission	GO	GO:0015931	nucleobase-containing compound transport	43/1634	241/18670	5.21136e-06	0.011371	43	2.03865	0.178423	CETN3/UPF1/SEH1L/SEC13/LRPPRC/RBM27/HNRNPU/SLC35E2B/SLC35E2A/XPO1/SRSF11/NMD3/SLC33A1/NXT1/TPR/QKI/SYMPK/AAAS/PABPN1/U2AF1/ENY2/SLC25A31/EIF4E/DHX38/SLBP/MVP/NUP205/SLC35D1/HNRNPA3/G3BP2/NUP54/SDAD1/LTV1/PURA/SLC35A4/AHCTF1/HNRNPA1L2/SLC25A32/SRSF1/SUPT6H/POM121/DDX39B/FLOT1
Open_Follow_up	Open_Follow_up.GO:0015931	Open_Follow_up	GO	GO:0015931	nucleobase-containing compound transport	16/563	241/18670	0.00274616	0.23482	16	2.2016	0.06639	SLC35E2A/SLC35E2B/NUP188/GLE1/SYMPK/SRSF2/THOC6/EIF6/SETD2/U2AF1L4/MCM3AP/UPF1/DDX39B/HNRNPA2B1/SRRM1/DDX19B
Closed_Follow_up	Closed_Follow_up.GO:0015931	Closed_Follow_up	GO	GO:0015931	nucleobase-containing compound transport	14/506	241/18670	0.00624669	0.412909	14	2.14341	0.0580913	CETN3/SEH1L/HNRNPU/SLC35E2B/SLC35E2A/NMD3/QKI/DHX38/LTV1/AHCTF1/POM121/SRSF11/SIDT1/RANBP2
Open_Admission	IRF2.GO:0016052	IRF2	GO	GO:0016052	carbohydrate catabolic process	4/102	198/18670	0.0233158	0.23822	4	3.69776	0.020202	TREX1/PFKFB4/NUP50/PPARA
Open_Admission	CTCF.GO:0016052	CTCF	GO	GO:0016052	carbohydrate catabolic process	12/287	198/18670	5.90244e-05	0.0102302	12	3.94256	0.0606061	TP53/NUP85/GALE/TREX1/PFKFB4/P2RX7/ACTN3/ZBTB7A/SIRT6/NUP50/PPARA/PPP1CB
Open_Admission	CArG.GO:0016052	CArG	GO	GO:0016052	carbohydrate catabolic process	3/240	198/18670	0.469365	0.667315	3	1.17866	0.0151515	TP53/NUP188/FUT4
Open_Admission	Open.GO:0016052	Open_Admission	GO	GO:0016052	carbohydrate catabolic process	23/1413	198/18670	0.0264108	0.351968	23	1.53485	0.116162	P2RX7/TP53/NUP62/NUP85/GPI/ZBTB7A/GALE/TREX1/PFKFB4/NUP50/PPARA/NUP214/ACTN3/SIRT6/NUP188/NEU2/FUT4/ARNT/GLYCTK/OGT/FOXK2/PPP1CB/TREH
Closed_Admission	NFY.GO:0016052	NFY	GO	GO:0016052	carbohydrate catabolic process	17/1079	198/18670	0.0668393	0.769734	17	1.48562	0.0858586	ZBTB20/PFKP/SEC13/ALDOB/HDAC4/AAAS/TP53/PYGB/GUSB/BPGM/NUP205/OGDH/GSK3A/DERA/GAPDH/POM121/GPD1
Closed_Admission	Sp1.GO:0016052	Sp1	GO	GO:0016052	carbohydrate catabolic process	15/1189	198/18670	0.280301	0.982185	15	1.18957	0.0757576	ZBTB20/PFKP/SEH1L/SEC13/TPR/HDAC4/AAAS/TP53/PYGB/GUSB/NUP54/OGDH/GSK3A/GAPDH/POM121
Closed_Admission	E2F4.GO:0016052	E2F4	GO	GO:0016052	carbohydrate catabolic process	13/1067	198/18670	0.343525	0.966599	13	1.14884	0.0656566	ZBTB20/SEC13/TPR/HDAC4/AAAS/TP53/PYGB/GUSB/OGDH/DERA/LDHA/POM121/GPD1
Closed_Admission	MYB.GO:0016052	MYB	GO	GO:0016052	carbohydrate catabolic process	17/1199	198/18670	0.136192	0.83825	17	1.33693	0.0858586	ZBTB20/SEC13/ALDOB/TPR/HDAC4/AAAS/TP53/GUSB/PPARGC1A/NUP54/GPD2/GSK3A/DERA/GAPDH/LDHA/POM121/GPD1
Closed_Admission	CRE.GO:0016052	CRE	GO	GO:0016052	carbohydrate catabolic process	5/424	198/18670	0.468822	0.813553	5	1.11194	0.0252525	OGDH/GSK3A/LDHA/POM121/GPD1
Closed_Admission	Hoxa9.GO:0016052	Hoxa9	GO	GO:0016052	carbohydrate catabolic process	16/1168	198/18670	0.177011	0.877329	16	1.29168	0.0808081	ZBTB20/SEH1L/SEC13/ALDOB/AAAS/TP53/PYGB/PPARGC1A/BPGM/NUP205/NUP54/GPD2/GSK3A/DERA/GAPDH/POM121
Closed_Admission	Pknox1.GO:0016052	Pknox1	GO	GO:0016052	carbohydrate catabolic process	7/372	198/18670	0.101821	0.859693	7	1.77433	0.0353535	ZBTB20/SEC13/PPARGC1A/BPGM/NUP205/GSK3A/GAPDH
Closed_Admission	ZNF189.GO:0016052	ZNF189	GO	GO:0016052	carbohydrate catabolic process	7/633	198/18670	0.509201	0.858333	7	1.04273	0.0353535	ALDOB/AAAS/PPARGC1A/BPGM/NUP205/NUP54/GAPDH
Closed_Admission	Closed.GO:0016052	Closed_Admission	GO	GO:0016052	carbohydrate catabolic process	23/1634	198/18670	0.0988804	0.76728	23	1.32726	0.116162	ZBTB20/PFKP/SEH1L/SEC13/ALDOB/TPR/HDAC4/AAAS/TP53/PYGB/GUSB/PPARGC1A/BPGM/NUP205/NUP54/OGDH/GPD2/GSK3A/DERA/GAPDH/LDHA/POM121/GPD1
Open_Follow_up	Open_Follow_up.GO:0016052	Open_Follow_up	GO	GO:0016052	carbohydrate catabolic process	4/563	198/18670	0.851678	0.934208	4	0.669932	0.020202	NUP188/EIF6/GAA/ARNT
Closed_Follow_up	Closed_Follow_up.GO:0016052	Closed_Follow_up	GO	GO:0016052	carbohydrate catabolic process	6/506	198/18670	0.449213	0.705772	6	1.1181	0.030303	ZBTB20/PFKP/SEH1L/POM121/PPP1R3B/RANBP2
Open_Admission	CTCF.GO:0016072	CTCF	GO	GO:0016072	rRNA metabolic process	4/287	225/18670	0.4558	0.56856	4	1.15648	0.0177778	RPS19/WDR74/SENP3/RPL26
Open_Admission	CArG.GO:0016072	CArG	GO	GO:0016072	rRNA metabolic process	4/240	225/18670	0.328337	0.61444	4	1.38296	0.0177778	RRNAD1/ISG20L2/FRG1/NOP53
Open_Admission	Open.GO:0016072	Open_Admission	GO	GO:0016072	rRNA metabolic process	25/1413	225/18670	0.0343311	0.408138	25	1.46811	0.111111	TSR1/METTL16/FBL/DDX49/SART1/RPL11/NOP56/DKC1/RPS14/EXOSC2/RRNAD1/ISG20L2/RRP7A/RRP7BP/WDR46/RPS19/WDR74/SENP3/RPL26/RRP9/FCF1/FRG1/LYAR/NOP53/RPS16
Closed_Admission	NFY.GO:0016072	NFY	GO	GO:0016072	rRNA metabolic process	25/1079	225/18670	0.00132796	0.173128	25	1.92256	0.111111	DDX51/NOC4L/NIFK/BMT2/RPL7/RRP8/MRPS9/ZNHIT6/NGDN/NOL9/GTPBP4/NOP53/NUDT16/SENP3/DDX10/RPL5/NOP14/DDX56/KRI1/WDR75/WDR55/DEDD2/DCAF13/NOP2/METTL15
Closed_Admission	Sp1.GO:0016072	Sp1	GO	GO:0016072	rRNA metabolic process	22/1189	225/18670	0.0300676	0.688344	22	1.53533	0.0977778	NIFK/DDX51/RPP40/BMT2/RRP8/MRPS9/RBFA/NSUN3/NOL8/RRP1B/NOL9/GTPBP4/NOP53/NUDT16/SENP3/RPP30/RPL5/DDX56/KRI1/DEDD2/NOP2/METTL15
Closed_Admission	E2F4.GO:0016072	E2F4	GO	GO:0016072	rRNA metabolic process	22/1067	225/18670	0.00991763	0.360433	22	1.71088	0.0977778	NIFK/DDX51/RPP40/RPL7/WDR75/MRPS9/RBFA/NOL8/NGDN/RRP1B/NOL9/GTPBP4/NOP53/SENP3/RPP30/DDX10/RPL5/NOP14/DDX56/KRI1/WDR55/DCAF13
Closed_Admission	MYB.GO:0016072	MYB	GO	GO:0016072	rRNA metabolic process	31/1199	225/18670	4.79699e-05	0.0262314	31	2.14538	0.137778	DDX51/NOC4L/RPP40/BMT2/RPL7/FRG1/RRP8/WDR75/MRPS9/RBFA/NSUN3/ZNHIT6/NOL8/NGDN/RRP1B/NOL9/GTPBP4/NOP53/NUDT16/SENP3/RPP30/DDX10/RPL5/NOP14/DDX56/KRI1/WDR55/DEDD2/DCAF13/NOP2/METTL15
Closed_Admission	CRE.GO:0016072	CRE	GO	GO:0016072	rRNA metabolic process	10/424	225/18670	0.0333328	0.597197	10	1.95702	0.0444444	DDX51/NOC4L/RBFA/GTPBP4/NUDT16/DDX56/WDR75/DEDD2/DCAF13/METTL15
Closed_Admission	Hoxa9.GO:0016072	Hoxa9	GO	GO:0016072	rRNA metabolic process	27/1168	225/18670	0.000878277	0.156464	27	1.91815	0.12	NIFK/DDX51/RPP40/BMT2/RPL7/FRG1/RRP8/WDR75/NSUN3/NGDN/NOL9/GTPBP4/NOP53/NUDT16/SENP3/RPP30/DDX10/RPL5/NOP14/UTP25/DDX56/KRI1/WDR55/DEDD2/UTP23/NOP2/METTL15
Closed_Admission	Pknox1.GO:0016072	Pknox1	GO	GO:0016072	rRNA metabolic process	9/372	225/18670	0.0369209	0.857144	9	2.00753	0.04	ZNHIT6/NGDN/RRP1B/NOL9/NOP14/KRI1/WDR75/DEDD2/NOP2
Closed_Admission	ZNF189.GO:0016072	ZNF189	GO	GO:0016072	rRNA metabolic process	12/633	225/18670	0.0821266	0.7325	12	1.57304	0.0533333	DDX51/NOC4L/RPL7/FRG1/WDR75/NSUN3/NGDN/RPL5/KRI1/UTP23/NOP2/METTL15
Closed_Admission	Closed.GO:0016072	Closed_Admission	GO	GO:0016072	rRNA metabolic process	34/1634	225/18670	0.00118754	0.15236	34	1.72659	0.151111	DDX51/NOC4L/NIFK/RPP40/BMT2/RPL7/FRG1/RRP8/WDR75/MRPS9/RBFA/NSUN3/ZNHIT6/NOL8/NGDN/RRP1B/NOL9/GTPBP4/NOP53/NUDT16/SENP3/RPP30/DDX10/RPL5/NOP14/UTP25/DDX56/KRI1/WDR55/DEDD2/DCAF13/UTP23/NOP2/METTL15
Open_Follow_up	Open_Follow_up.GO:0016072	Open_Follow_up	GO	GO:0016072	rRNA metabolic process	9/563	225/18670	0.239999	0.846357	9	1.32647	0.04	NOP56/RPS19/RPS28/TBL3/RPS2/SART1/TRMT112/YBEY/EXOSC6
Closed_Follow_up	Closed_Follow_up.GO:0016072	Closed_Follow_up	GO	GO:0016072	rRNA metabolic process	16/506	225/18670	0.000442147	0.306337	16	2.6238	0.0711111	DDX51/NOC4L/RPP40/BMT2/RPL7/FRG1/MRPS9/NSUN3/UTP25/WDR75/METTL15/C1D/ERI1/DDX10/RRP15/UTP23
Open_Admission	IRF2.GO:0016569	IRF2	GO	GO:0016569	covalent chromatin modification	3/102	474/18670	0.48126	0.57217	3	1.15848	0.00632911	EYA3/BCOR/COPRS
Open_Admission	CTCF.GO:0016569	CTCF	GO	GO:0016569	covalent chromatin modification	13/287	474/18670	0.0322998	0.285573	13	1.78413	0.0274262	EYA3/KDM6B/TP53/PER1/SETD1B/PPM1F/TGFB1/CDK9/SIRT6/MTA2/TAF6L/HDAC10/MSL1
Open_Admission	CArG.GO:0016569	CArG	GO	GO:0016569	covalent chromatin modification	14/240	474/18670	0.00341787	0.175815	14	2.29764	0.0295359	KDM6B/TP53/PER1/NOC2L/OTUB1/LMNA/ASH1L/PRKD2/DNMT1/NACC2/SIRT3/KDM4D/WDR5/MTHFR
Open_Admission	Open.GO:0016569	Open_Admission	GO	GO:0016569	covalent chromatin modification	65/1413	474/18670	2.09381e-06	0.00122323	65	1.81191	0.137131	PHF10/FBL/EYA3/BRD1/HDAC10/KMT2D/KANSL2/KDM2B/KDM6B/TP53/PER1/USP3/SIN3B/KDM5B/KAT5/MEN1/DPF2/NOC2L/KDM1A/SGF29/KDM4B/HCFC1/SETD1B/OTUB1/KDM2A/PPM1F/LMNA/ASH1L/PRKD2/NELFE/VEGFA/TGFB1/CDK9/SIRT6/MTA2/TAF6L/DNMT1/NACC2/SRCAP/SETD1A/RNF40/KAT8/BCOR/SIRT3/KMT5B/KDM4D/SETDB1/DOT1L/HLCS/WDR82/WDR5/OGT/MSL1/EHMT1/MTHFR/COPRS/AURKB/BAZ2A/PAF1/SREBF1/FLCN/RNF8/BRPF3/C6orf89/KMT2A
Closed_Admission	NFY.GO:0016569	NFY	GO	GO:0016569	covalent chromatin modification	48/1079	474/18670	0.000113796	0.0972269	48	1.75221	0.101266	USP17L2/MTA1/KMT2C/CTBP1/SETD5/BRPF1/CHD1/EZH2/ATF2/PRMT9/SMAD4/CXXC1/MBD1/APBB1/ING3/HDAC4/KAT2B/JADE1/PRMT5/ACTL6A/PRDM14/RPS6KA5/BRMS1L/MBIP/PRDM6/ENY2/PER1/TP53/KDM6B/MSL2/ATM/GTF2B/MTF2/KAT6B/SETD1A/SRCAP/RNF40/KAT8/CCNB1/KDM4B/DMRTC2/MORF4L2/TRIM37/ING4/SUPT6H/ING2/USP16/FOXP3
Closed_Admission	Sp1.GO:0016569	Sp1	GO	GO:0016569	covalent chromatin modification	47/1189	474/18670	0.00173003	0.179012	47	1.55698	0.0991561	USP17L2/KMT2C/CTBP1/SETD5/BRPF1/CHD1/EZH2/ATF2/SMAD4/CXXC1/MBD1/APBB1/ING3/HDAC4/SKI/KAT2B/TRIM37/PHF2/EHMT1/ACTL6A/PRDM14/ENY2/RPS6KA5/BRMS1L/MBIP/PER1/TP53/KDM6B/MSL2/PRMT3/GTF2B/MTF2/KAT6B/SETD1A/SRCAP/RNF40/KAT8/MIER1/CCNB1/CDC73/KDM4B/DMRTC2/MORF4L2/ING4/SUPT6H/ING2/USP16
Closed_Admission	E2F4.GO:0016569	E2F4	GO	GO:0016569	covalent chromatin modification	39/1067	474/18670	0.0143419	0.439575	39	1.43968	0.0822785	USP17L2/MTA1/KMT2C/CTBP1/SETD5/BRPF1/EZH2/ATF2/PRMT9/SMAD4/CXXC1/MBD1/ING3/HDAC4/KAT2B/TRIM37/PHF2/PRMT5/EHMT1/ACTL6A/PRDM14/ENY2/RPS6KA5/BRMS1L/MBIP/PRDM6/PER1/TP53/KDM6B/MSL2/PRMT3/ATM/GTF2B/MTF2/MORF4L2/MIER1/SUPT6H/ING2/USP16
Closed_Admission	MYB.GO:0016569	MYB	GO	GO:0016569	covalent chromatin modification	45/1199	474/18670	0.00561198	0.306996	45	1.47829	0.0949367	USP17L2/MTA1/SETD5/BRPF1/CHD1/ATF2/SMAD4/CXXC1/MBD1/APBB1/ING3/HDAC4/KAT2B/JADE1/TRIM37/PHF2/PRMT5/EHMT1/ACTL6A/ENY2/RPS6KA5/PRDM6/PER1/TP53/KDM6B/PRMT3/ATM/GTF2B/MTF2/PPARGC1A/SETD1A/SRCAP/RNF40/KAT8/CCNB1/CDC73/PRMT8/DMRTC2/MORF4L2/MIER1/ING4/SUPT6H/ING2/USP16/MSL3
Closed_Admission	CRE.GO:0016569	CRE	GO	GO:0016569	covalent chromatin modification	12/424	474/18670	0.391924	0.783966	12	1.11476	0.0253165	SMAD4/CXXC1/MBD1/ING3/KAT2B/TRIM37/ENY2/PRMT3/CCNB1/DMRTC2/MORF4L2/USP16
Closed_Admission	Hoxa9.GO:0016569	Hoxa9	GO	GO:0016569	covalent chromatin modification	37/1168	474/18670	0.0969854	0.836839	37	1.24774	0.0780591	MTA1/CTBP1/SETD5/BRPF1/EZH2/ATF2/PRMT9/SMAD4/CXXC1/MBD1/APBB1/ING3/PRMT5/ACTL6A/ENY2/RPS6KA5/PRDM6/PER1/TP53/KDM6B/ATM/MTF2/PPARGC1A/KAT6B/SETD1A/SRCAP/RNF40/KAT8/SNCA/KDM4B/PRMT8/DMRTC2/MORF4L2/TRIM37/ING4/SUPT6H/USP16
Closed_Admission	Pknox1.GO:0016569	Pknox1	GO	GO:0016569	covalent chromatin modification	11/372	474/18670	0.346194	0.87186	11	1.1647	0.0232068	SETD5/BRPF1/PRMT9/PRMT5/ENY2/RPS6KA5/ING3/PPARGC1A/KDM4B/DMRTC2/ING4
Closed_Admission	ZNF189.GO:0016569	ZNF189	GO	GO:0016569	covalent chromatin modification	22/633	474/18670	0.0858505	0.7325	22	1.36894	0.0464135	MTA1/CTBP1/SKI/KAT2B/TRIM37/PRMT5/RPS6KA5/PRDM6/MTF2/PPARGC1A/KAT6B/SETD1A/SRCAP/RNF40/KAT8/MIER1/CDC73/MORF4L2/ING4/SUPT6H/USP16/FOXP3
Closed_Admission	Closed.GO:0016569	Closed_Admission	GO	GO:0016569	covalent chromatin modification	58/1634	474/18670	0.0057358	0.240895	58	1.39811	0.122363	USP17L2/MTA1/KMT2C/CTBP1/SETD5/BRPF1/CHD1/EZH2/ATF2/PRMT9/SMAD4/CXXC1/MBD1/APBB1/ING3/HDAC4/SKI/KAT2B/JADE1/TRIM37/PHF2/PRMT5/EHMT1/ACTL6A/PRDM14/ENY2/RPS6KA5/BRMS1L/MBIP/PRDM6/PER1/TP53/KDM6B/MSL2/PRMT3/ATM/GTF2B/MTF2/PPARGC1A/KAT6B/SETD1A/SRCAP/RNF40/KAT8/MIER1/SNCA/CCNB1/CDC73/KDM4B/PRMT8/DMRTC2/MORF4L2/ING4/SUPT6H/ING2/USP16/FOXP3/MSL3
Open_Follow_up	Open_Follow_up.GO:0016569	Open_Follow_up	GO	GO:0016569	covalent chromatin modification	30/563	474/18670	0.000116772	0.0336532	30	2.09884	0.0632911	SIN3B/NOC2L/TGFB1/DNMT1/NACC2/EHMT1/PRKD2/SETD1B/MBD3L3/PAF1/HIPK4/KAT5/MEN1/DPF2/SETD2/KMT2B/HSF4/CTCF/MCM3AP/PRMT2/SRCAP/SETD1A/KAT8/RNF40/UBR2/ARID4B/SETDB1/ELP3/KDM1A/PPP5C
Closed_Follow_up	Closed_Follow_up.GO:0016569	Closed_Follow_up	GO	GO:0016569	covalent chromatin modification	10/506	474/18670	0.830851	0.861086	10	0.778423	0.021097	USP17L2/MTA1/USP16/MSL3/HDAC9/TWIST1/MECOM/PCGF3/NAA50/ATF7IP
Open_Admission	IRF2.GO:0016570	IRF2	GO	GO:0016570	histone modification	3/102	454/18670	0.452981	0.557936	3	1.20951	0.00660793	EYA3/BCOR/COPRS
Open_Admission	CTCF.GO:0016570	CTCF	GO	GO:0016570	histone modification	13/287	454/18670	0.023904	0.276553	13	1.86273	0.0286344	EYA3/KDM6B/TP53/PER1/SETD1B/PPM1F/TGFB1/CDK9/SIRT6/MTA2/TAF6L/HDAC10/MSL1
Open_Admission	CArG.GO:0016570	CArG	GO	GO:0016570	histone modification	14/240	454/18670	0.00232073	0.171049	14	2.39886	0.030837	KDM6B/TP53/PER1/NOC2L/OTUB1/LMNA/ASH1L/PRKD2/DNMT1/NACC2/SIRT3/KDM4D/WDR5/MTHFR
Open_Admission	Open.GO:0016570	Open_Admission	GO	GO:0016570	histone modification	65/1413	454/18670	4.56841e-07	0.000343146	65	1.89173	0.143172	PHF10/FBL/EYA3/BRD1/HDAC10/KMT2D/KANSL2/KDM2B/KDM6B/TP53/PER1/USP3/SIN3B/KDM5B/KAT5/MEN1/DPF2/NOC2L/KDM1A/SGF29/KDM4B/HCFC1/SETD1B/OTUB1/KDM2A/PPM1F/LMNA/ASH1L/PRKD2/NELFE/VEGFA/TGFB1/CDK9/SIRT6/MTA2/TAF6L/DNMT1/NACC2/SRCAP/SETD1A/RNF40/KAT8/BCOR/SIRT3/KMT5B/KDM4D/SETDB1/DOT1L/HLCS/WDR82/WDR5/OGT/MSL1/EHMT1/MTHFR/COPRS/AURKB/BAZ2A/PAF1/SREBF1/FLCN/RNF8/BRPF3/C6orf89/KMT2A
Closed_Admission	NFY.GO:0016570	NFY	GO	GO:0016570	histone modification	46/1079	454/18670	0.000154823	0.0996172	46	1.75317	0.101322	USP17L2/MTA1/KMT2C/CTBP1/SETD5/BRPF1/EZH2/ATF2/PRMT9/SMAD4/CXXC1/APBB1/ING3/HDAC4/KAT2B/JADE1/PRMT5/ACTL6A/PRDM14/RPS6KA5/BRMS1L/MBIP/PRDM6/ENY2/PER1/TP53/KDM6B/MSL2/ATM/GTF2B/MTF2/KAT6B/SETD1A/SRCAP/RNF40/KAT8/CCNB1/KDM4B/DMRTC2/MORF4L2/TRIM37/ING4/SUPT6H/ING2/USP16/FOXP3
Closed_Admission	Sp1.GO:0016570	Sp1	GO	GO:0016570	histone modification	45/1189	454/18670	0.00215821	0.199836	45	1.55639	0.0991189	USP17L2/KMT2C/CTBP1/SETD5/BRPF1/EZH2/ATF2/SMAD4/CXXC1/APBB1/ING3/HDAC4/SKI/KAT2B/TRIM37/PHF2/EHMT1/ACTL6A/PRDM14/ENY2/RPS6KA5/BRMS1L/MBIP/PER1/TP53/KDM6B/MSL2/PRMT3/GTF2B/MTF2/KAT6B/SETD1A/SRCAP/RNF40/KAT8/MIER1/CCNB1/CDC73/KDM4B/DMRTC2/MORF4L2/ING4/SUPT6H/ING2/USP16
Closed_Admission	E2F4.GO:0016570	E2F4	GO	GO:0016570	histone modification	38/1067	454/18670	0.0120542	0.399015	38	1.46456	0.0837004	USP17L2/MTA1/KMT2C/CTBP1/SETD5/BRPF1/EZH2/ATF2/PRMT9/SMAD4/CXXC1/ING3/HDAC4/KAT2B/TRIM37/PHF2/PRMT5/EHMT1/ACTL6A/PRDM14/ENY2/RPS6KA5/BRMS1L/MBIP/PRDM6/PER1/TP53/KDM6B/MSL2/PRMT3/ATM/GTF2B/MTF2/MORF4L2/MIER1/SUPT6H/ING2/USP16
Closed_Admission	MYB.GO:0016570	MYB	GO	GO:0016570	histone modification	43/1199	454/18670	0.00694675	0.335297	43	1.47482	0.0947137	USP17L2/MTA1/SETD5/BRPF1/ATF2/SMAD4/CXXC1/APBB1/ING3/HDAC4/KAT2B/JADE1/TRIM37/PHF2/PRMT5/EHMT1/ACTL6A/ENY2/RPS6KA5/PRDM6/PER1/TP53/KDM6B/PRMT3/ATM/GTF2B/MTF2/PPARGC1A/SETD1A/SRCAP/RNF40/KAT8/CCNB1/CDC73/PRMT8/DMRTC2/MORF4L2/MIER1/ING4/SUPT6H/ING2/USP16/MSL3
Closed_Admission	CRE.GO:0016570	CRE	GO	GO:0016570	histone modification	11/424	454/18670	0.456623	0.809835	11	1.06688	0.0242291	SMAD4/CXXC1/ING3/KAT2B/TRIM37/ENY2/PRMT3/CCNB1/DMRTC2/MORF4L2/USP16
Closed_Admission	Hoxa9.GO:0016570	Hoxa9	GO	GO:0016570	histone modification	36/1168	454/18670	0.0852179	0.788947	36	1.2675	0.0792952	MTA1/CTBP1/SETD5/BRPF1/EZH2/ATF2/PRMT9/SMAD4/CXXC1/APBB1/ING3/PRMT5/ACTL6A/ENY2/RPS6KA5/PRDM6/PER1/TP53/KDM6B/ATM/MTF2/PPARGC1A/KAT6B/SETD1A/SRCAP/RNF40/KAT8/SNCA/KDM4B/PRMT8/DMRTC2/MORF4L2/TRIM37/ING4/SUPT6H/USP16
Closed_Admission	Pknox1.GO:0016570	Pknox1	GO	GO:0016570	histone modification	11/372	454/18670	0.296866	0.868395	11	1.21601	0.0242291	SETD5/BRPF1/PRMT9/PRMT5/ENY2/RPS6KA5/ING3/PPARGC1A/KDM4B/DMRTC2/ING4
Closed_Admission	ZNF189.GO:0016570	ZNF189	GO	GO:0016570	histone modification	22/633	454/18670	0.0601056	0.715142	22	1.42925	0.0484581	MTA1/CTBP1/SKI/KAT2B/TRIM37/PRMT5/RPS6KA5/PRDM6/MTF2/PPARGC1A/KAT6B/SETD1A/SRCAP/RNF40/KAT8/MIER1/CDC73/MORF4L2/ING4/SUPT6H/USP16/FOXP3
Closed_Admission	Closed.GO:0016570	Closed_Admission	GO	GO:0016570	histone modification	56/1634	454/18670	0.00556659	0.240895	56	1.40937	0.123348	USP17L2/MTA1/KMT2C/CTBP1/SETD5/BRPF1/EZH2/ATF2/PRMT9/SMAD4/CXXC1/APBB1/ING3/HDAC4/SKI/KAT2B/JADE1/TRIM37/PHF2/PRMT5/EHMT1/ACTL6A/PRDM14/ENY2/RPS6KA5/BRMS1L/MBIP/PRDM6/PER1/TP53/KDM6B/MSL2/PRMT3/ATM/GTF2B/MTF2/PPARGC1A/KAT6B/SETD1A/SRCAP/RNF40/KAT8/MIER1/SNCA/CCNB1/CDC73/KDM4B/PRMT8/DMRTC2/MORF4L2/ING4/SUPT6H/ING2/USP16/FOXP3/MSL3
Open_Follow_up	Open_Follow_up.GO:0016570	Open_Follow_up	GO	GO:0016570	histone modification	29/563	454/18670	0.000129083	0.0347212	29	2.11825	0.0638767	SIN3B/NOC2L/TGFB1/DNMT1/NACC2/EHMT1/PRKD2/SETD1B/PAF1/HIPK4/KAT5/MEN1/DPF2/SETD2/KMT2B/HSF4/CTCF/MCM3AP/PRMT2/SRCAP/SETD1A/KAT8/RNF40/UBR2/ARID4B/SETDB1/ELP3/KDM1A/PPP5C
Closed_Follow_up	Closed_Follow_up.GO:0016570	Closed_Follow_up	GO	GO:0016570	histone modification	9/506	454/18670	0.870488	0.881019	9	0.731443	0.0198238	USP17L2/MTA1/USP16/MSL3/HDAC9/TWIST1/MECOM/PCGF3/NAA50
Open_Admission	IRF2.GO:0019080	IRF2	GO	GO:0019080	viral gene expression	4/102	191/18670	0.0207522	0.223186	4	3.83328	0.0209424	NUP50/TRIM27/CCL4/CCL3
Open_Admission	CTCF.GO:0019080	CTCF	GO	GO:0019080	viral gene expression	10/287	191/18670	0.000768937	0.0516887	10	3.40588	0.052356	POLR2A/TRIM31/NUP85/RPL38/RPS19/CDK9/NUP50/RPL26/RPL23/RPL19
Open_Admission	CArG.GO:0019080	CArG	GO	GO:0019080	viral gene expression	3/240	191/18670	0.446018	0.657378	3	1.22186	0.0157068	POLR2A/NUP188/IFITM3
Open_Admission	Open.GO:0019080	Open_Admission	GO	GO:0019080	viral gene expression	33/1413	191/18670	6.50017e-06	0.00185819	33	2.28288	0.172775	RPL18A/UBA52/CCNT1/POLR2A/NUP62/RPS11/TRIM31/EIF2AK4/NUP85/RPL38/RPL11/RPL10/NUP50/RPS14/NUP214/TRIM27/NELFE/IFITM3/RPS19/CDK9/USF2/RPL6/NUP188/RPL27A/RPL23/RPL26/RPS13/RPL19/CCL4/CCL3/RPL28/RPS16/SUPT5H
Closed_Admission	NFY.GO:0019080	NFY	GO	GO:0019080	viral gene expression	15/1079	191/18670	0.141099	0.904588	15	1.35888	0.078534	SEC13/CHD1/CCNT2/RPL7/SP1/AAAS/POLR2A/RPS20/GTF2B/RPL5/NUP205/EIF3G/SMARCA4/SUPT4H1/POM121
Closed_Admission	Sp1.GO:0019080	Sp1	GO	GO:0019080	viral gene expression	20/1189	191/18670	0.0196787	0.599862	20	1.64422	0.104712	UBA52/SEH1L/SEC13/CHD1/CCNT2/TPR/SP1/AAAS/CTDP1/RRP1B/POLR2A/RPS20/GTF2B/RPL5/RPS3A/NUP54/EIF3G/SMARCA4/SUPT4H1/POM121
Closed_Admission	E2F4.GO:0019080	E2F4	GO	GO:0019080	viral gene expression	17/1067	191/18670	0.0468195	0.645753	17	1.55738	0.0890052	SEC13/CCNT2/TPR/RPL7/SP1/AAAS/EIF2D/RRP1B/POLR2A/RPS20/GTF2B/RPL5/RPS3A/EIF3G/SMARCA4/SUPT4H1/POM121
Closed_Admission	MYB.GO:0019080	MYB	GO	GO:0019080	viral gene expression	17/1199	191/18670	0.107903	0.832549	17	1.38593	0.0890052	SEC13/CHD1/CCNT2/TPR/RPL7/SP1/AAAS/RRP1B/POLR2A/RPS20/GTF2B/RPL5/RPS3A/NUP54/EIF3G/SMARCA4/POM121
Closed_Admission	CRE.GO:0019080	CRE	GO	GO:0019080	viral gene expression	5/424	191/18670	0.437889	0.799596	5	1.1527	0.026178	UBA52/CTDP1/CCNT2/RPS3A/POM121
Closed_Admission	Hoxa9.GO:0019080	Hoxa9	GO	GO:0019080	viral gene expression	17/1168	191/18670	0.0904713	0.813448	17	1.42271	0.0890052	UBA52/SEH1L/SEC13/CCNT2/RPL7/SP1/AAAS/EIF2D/POLR2A/RPL5/RPS3A/NUP205/NUP54/EIF3G/SMARCA4/SUPT4H1/POM121
Closed_Admission	Pknox1.GO:0019080	Pknox1	GO	GO:0019080	viral gene expression	7/372	191/18670	0.0882877	0.859693	7	1.83936	0.0366492	UBA52/SEC13/RRP1B/RPS20/NUP205/EIF3G/SMARCA4
Closed_Admission	ZNF189.GO:0019080	ZNF189	GO	GO:0019080	viral gene expression	11/633	191/18670	0.0611854	0.715142	11	1.69863	0.0575916	CCNT2/RPL7/SP1/AAAS/CTDP1/RPS20/RPL5/NUP205/NUP54/SMARCA4/SUPT4H1
Closed_Admission	Closed.GO:0019080	Closed_Admission	GO	GO:0019080	viral gene expression	23/1634	191/18670	0.0729711	0.688154	23	1.3759	0.120419	UBA52/SEH1L/SEC13/CHD1/CCNT2/TPR/RPL7/SP1/AAAS/CTDP1/EIF2D/RRP1B/POLR2A/RPS20/GTF2B/RPL5/RPS3A/NUP205/NUP54/EIF3G/SMARCA4/SUPT4H1/POM121
Open_Follow_up	Open_Follow_up.GO:0019080	Open_Follow_up	GO	GO:0019080	viral gene expression	9/563	191/18670	0.124599	0.83075	9	1.56259	0.0471204	RPL18A/RPS19/NUP188/RPS28/RPS2/SUPT5H/RPS29/UBA52/RPL8
Closed_Follow_up	Closed_Follow_up.GO:0019080	Closed_Follow_up	GO	GO:0019080	viral gene expression	5/506	191/18670	0.593666	0.758418	5	0.965896	0.026178	SEH1L/RPL7/POM121/RANBP2/CCNT2
Open_Admission	IRF2.GO:0019083	IRF2	GO	GO:0019083	viral transcription	4/102	177/18670	0.0161672	0.195771	4	4.13648	0.0225989	NUP50/TRIM27/CCL4/CCL3
Open_Admission	CTCF.GO:0019083	CTCF	GO	GO:0019083	viral transcription	10/287	177/18670	0.000424845	0.0317317	10	3.67527	0.0564972	POLR2A/TRIM31/NUP85/RPL38/RPS19/CDK9/NUP50/RPL26/RPL23/RPL19
Open_Admission	CArG.GO:0019083	CArG	GO	GO:0019083	viral transcription	3/240	177/18670	0.398209	0.640168	3	1.3185	0.0169492	POLR2A/NUP188/IFITM3
Open_Admission	Open.GO:0019083	Open_Admission	GO	GO:0019083	viral transcription	32/1413	177/18670	3.33184e-06	0.00134758	32	2.38879	0.180791	RPL18A/UBA52/CCNT1/POLR2A/NUP62/RPS11/TRIM31/NUP85/RPL38/RPL11/RPL10/NUP50/RPS14/NUP214/TRIM27/NELFE/IFITM3/RPS19/CDK9/USF2/RPL6/NUP188/RPL27A/RPL23/RPL26/RPS13/RPL19/CCL4/CCL3/RPL28/RPS16/SUPT5H
Closed_Admission	NFY.GO:0019083	NFY	GO	GO:0019083	viral transcription	14/1079	177/18670	0.145303	0.904588	14	1.3686	0.079096	SEC13/CHD1/CCNT2/RPL7/SP1/AAAS/POLR2A/RPS20/GTF2B/RPL5/NUP205/SMARCA4/SUPT4H1/POM121
Closed_Admission	Sp1.GO:0019083	Sp1	GO	GO:0019083	viral transcription	19/1189	177/18670	0.0178757	0.593438	19	1.68555	0.107345	UBA52/SEH1L/SEC13/CHD1/CCNT2/TPR/SP1/AAAS/CTDP1/RRP1B/POLR2A/RPS20/GTF2B/RPL5/RPS3A/NUP54/SMARCA4/SUPT4H1/POM121
Closed_Admission	E2F4.GO:0019083	E2F4	GO	GO:0019083	viral transcription	15/1067	177/18670	0.082413	0.826358	15	1.48285	0.0847458	SEC13/CCNT2/TPR/RPL7/SP1/AAAS/RRP1B/POLR2A/RPS20/GTF2B/RPL5/RPS3A/SMARCA4/SUPT4H1/POM121
Closed_Admission	MYB.GO:0019083	MYB	GO	GO:0019083	viral transcription	16/1199	177/18670	0.105139	0.830132	16	1.40758	0.0903955	SEC13/CHD1/CCNT2/TPR/RPL7/SP1/AAAS/RRP1B/POLR2A/RPS20/GTF2B/RPL5/RPS3A/NUP54/SMARCA4/POM121
Closed_Admission	CRE.GO:0019083	CRE	GO	GO:0019083	viral transcription	5/424	177/18670	0.375046	0.783966	5	1.24387	0.0282486	UBA52/CTDP1/CCNT2/RPS3A/POM121
Closed_Admission	Hoxa9.GO:0019083	Hoxa9	GO	GO:0019083	viral transcription	15/1168	177/18670	0.143196	0.870309	15	1.35463	0.0847458	UBA52/SEH1L/SEC13/CCNT2/RPL7/SP1/AAAS/POLR2A/RPL5/RPS3A/NUP205/NUP54/SMARCA4/SUPT4H1/POM121
Closed_Admission	Pknox1.GO:0019083	Pknox1	GO	GO:0019083	viral transcription	6/372	177/18670	0.142993	0.859693	6	1.70129	0.0338983	UBA52/SEC13/RRP1B/RPS20/NUP205/SMARCA4
Closed_Admission	ZNF189.GO:0019083	ZNF189	GO	GO:0019083	viral transcription	11/633	177/18670	0.0390872	0.706348	11	1.83299	0.0621469	CCNT2/RPL7/SP1/AAAS/CTDP1/RPS20/RPL5/NUP205/NUP54/SMARCA4/SUPT4H1
Closed_Admission	Closed.GO:0019083	Closed_Admission	GO	GO:0019083	viral transcription	21/1634	177/18670	0.0941187	0.754706	21	1.35562	0.118644	UBA52/SEH1L/SEC13/CHD1/CCNT2/TPR/RPL7/SP1/AAAS/CTDP1/RRP1B/POLR2A/RPS20/GTF2B/RPL5/RPS3A/NUP205/NUP54/SMARCA4/SUPT4H1/POM121
Open_Follow_up	Open_Follow_up.GO:0019083	Open_Follow_up	GO	GO:0019083	viral transcription	9/563	177/18670	0.0881628	0.784987	9	1.68618	0.0508475	RPL18A/RPS19/NUP188/RPS28/RPS2/SUPT5H/RPS29/UBA52/RPL8
Closed_Follow_up	Closed_Follow_up.GO:0019083	Closed_Follow_up	GO	GO:0019083	viral transcription	5/506	177/18670	0.525888	0.731538	5	1.04229	0.0282486	SEH1L/RPL7/POM121/RANBP2/CCNT2
Open_Admission	IRF2.GO:0019693	IRF2	GO	GO:0019693	ribose phosphate metabolic process	6/102	424/18670	0.0288005	0.272146	6	2.59018	0.0141509	TREX1/PFKFB4/NME6/NUP50/PPARA/GMPR
Open_Admission	CTCF.GO:0019693	CTCF	GO	GO:0019693	ribose phosphate metabolic process	18/287	424/18670	0.00010676	0.0131251	18	2.76165	0.0424528	PDK2/ACSF2/GUCY2D/PFAS/NUP85/IMPAD1/HMGCL/TREX1/PFKFB4/NME6/P2RX7/ACTN3/TGFB1/ZBTB7A/SIRT6/NUP50/PPARA/UQCC3
Open_Admission	CArG.GO:0019693	CArG	GO	GO:0019693	ribose phosphate metabolic process	4/240	424/18670	0.797702	0.836778	4	0.733884	0.00943396	GUCY2D/PFAS/GMPR/NUP188
Open_Admission	Open.GO:0019693	Open_Admission	GO	GO:0019693	ribose phosphate metabolic process	40/1413	424/18670	0.0873701	0.59681	40	1.24651	0.0943396	PDK2/ACSF2/ADCY6/P2RX7/GUCY2D/PFAS/NUP62/NUP85/IMPAD1/GPI/SULT1A2/SULT1A4/ZBTB7A/TAZ/HMGCL/TREX1/PFKFB4/NME6/NUP50/PPARA/UCK1/NUP214/ACTN3/GTPBP1/TGFB1/SIRT6/GMPR/UQCC3/NUP188/APRT/ARNT/ABHD14B/ACOT1/OGT/ACLY/FOXK2/FASN/NUDT14/FLCN/ATP5MG
Closed_Admission	NFY.GO:0019693	NFY	GO	GO:0019693	ribose phosphate metabolic process	29/1079	424/18670	0.197551	0.94949	29	1.18346	0.0683962	ZBTB20/PFKP/SEC13/ALDOB/GMPS/HSD17B12/ATP5MC3/SULT1B1/SULT1E1/HDAC4/AAAS/ADSS2/PDK4/UPP2/NME7/NUDT16/PFAS/IL4/HINT1/FAR1/ACAT1/DHODH/BPGM/NUP205/OGDH/GAPDH/POM121/GPD1/TPST1
Closed_Admission	Sp1.GO:0019693	Sp1	GO	GO:0019693	ribose phosphate metabolic process	25/1189	424/18670	0.685166	0.982185	25	0.925841	0.0589623	ZBTB20/PFKP/SEH1L/SEC13/GMPS/ATP5MC3/TPR/ADSS2/HDAC4/GUK1/AAAS/PDK4/UPP2/NME7/NUDT16/ELOVL7/PFAS/IL4/HINT1/FAR1/NUP54/OGDH/GAPDH/POM121/TPST1
Closed_Admission	E2F4.GO:0019693	E2F4	GO	GO:0019693	ribose phosphate metabolic process	19/1067	424/18670	0.890728	0.976452	19	0.784093	0.0448113	ZBTB20/SEC13/ATP5MC3/TPR/ADSS2/HDAC4/GUK1/HINT1/AAAS/UPP2/PFAS/IL4/FAR1/ACAT1/DHODH/OGDH/LDHA/POM121/GPD1
Closed_Admission	MYB.GO:0019693	MYB	GO	GO:0019693	ribose phosphate metabolic process	32/1199	424/18670	0.193864	0.846804	32	1.17519	0.0754717	ZBTB20/SEC13/ALDOB/GMPS/HSD17B12/MTCO2P12/ATP5MC3/TPR/SULT1B1/SULT1E1/ADSS2/HDAC4/GUK1/HINT1/AAAS/NME7/PID1/NUDT16/ELOVL7/PFAS/IL4/FAR1/ACAT1/DHODH/PPARGC1A/ADCY8/NUP54/PDE4B/GAPDH/LDHA/POM121/GPD1
Closed_Admission	CRE.GO:0019693	CRE	GO	GO:0019693	ribose phosphate metabolic process	13/424	424/18670	0.169856	0.767833	13	1.35007	0.0306604	GMPS/ADSS2/GUK1/NUDT16/PDE5A/IL4/HINT1/FAR1/OGDH/LDHA/POM121/GPD1/TPST1
Closed_Admission	Hoxa9.GO:0019693	Hoxa9	GO	GO:0019693	ribose phosphate metabolic process	28/1168	424/18670	0.411088	0.960972	28	1.05559	0.0660377	ZBTB20/SEH1L/SEC13/ALDOB/GMPS/HSD17B12/MTCO2P12/ATP5MC3/ADSS2/HINT1/AAAS/PDK4/NME7/PID1/NUDT16/PFAS/PDE5A/FAR1/ACAT1/PPARGC1A/ADCY8/BPGM/NUP205/SNCA/NUP54/GAPDH/POM121/TPST1
Closed_Admission	Pknox1.GO:0019693	Pknox1	GO	GO:0019693	ribose phosphate metabolic process	8/372	424/18670	0.611742	0.932816	8	0.946947	0.0188679	ZBTB20/SEC13/GUK1/PDK4/PPARGC1A/BPGM/NUP205/GAPDH
Closed_Admission	ZNF189.GO:0019693	ZNF189	GO	GO:0019693	ribose phosphate metabolic process	14/633	424/18670	0.578829	0.872451	14	0.973874	0.0330189	ALDOB/GMPS/HINT1/AAAS/NME7/PDE5A/IL4/DHODH/PPARGC1A/ADCY8/BPGM/NUP205/NUP54/GAPDH
Closed_Admission	Closed.GO:0019693	Closed_Admission	GO	GO:0019693	ribose phosphate metabolic process	42/1634	424/18670	0.219737	0.897765	42	1.13182	0.0990566	ZBTB20/PFKP/SEH1L/SEC13/ALDOB/GMPS/HSD17B12/MTCO2P12/ATP5MC3/TPR/SULT1B1/SULT1E1/ADSS2/HDAC4/GUK1/HINT1/AAAS/PDK4/UPP2/NME7/PID1/NUDT16/ELOVL7/PFAS/PDE5A/IL4/FAR1/ACAT1/DHODH/PPARGC1A/ADCY8/BPGM/NUP205/SNCA/NUP54/OGDH/PDE4B/GAPDH/LDHA/POM121/GPD1/TPST1
Open_Follow_up	Open_Follow_up.GO:0019693	Open_Follow_up	GO	GO:0019693	ribose phosphate metabolic process	10/563	424/18670	0.826687	0.926518	10	0.782114	0.0235849	IMPAD1/TGFB1/NUP188/APRT/PRPSAP1/EIF6/DMAC2L/NME3/ARNT/PDPR
Closed_Follow_up	Closed_Follow_up.GO:0019693	Closed_Follow_up	GO	GO:0019693	ribose phosphate metabolic process	20/506	424/18670	0.0120937	0.426462	20	1.74044	0.0471698	ZBTB20/PFKP/SEH1L/HSD17B12/SULT1B1/SULT1E1/GUK1/HINT1/PDE5A/FAR1/DHODH/POM121/GPAT4/SCD5/PANK1/ACAT1/FAR2/UCK2/IMPDH1/RANBP2
Open_Admission	IRF2.GO:0019882	IRF2	GO	GO:0019882	antigen processing and presentation	11/102	226/18670	4.34716e-08	0.0001	11	8.90899	0.0486726	TREX1/HLA-H/PSMB9/PSMB8/TAP2/HLA-DMA/TAP1/HLA-DRB1/HLA-DOB/HLA-DQA1/TAPBPL
Open_Admission	CTCF.GO:0019882	CTCF	GO	GO:0019882	antigen processing and presentation	8/287	226/18670	0.0239537	0.276553	8	2.30274	0.0353982	CD68/HLA-A/HLA-F/HLA-G/HLA-E/TREX1/CTSF/CTSD
Open_Admission	CArG.GO:0019882	CArG	GO	GO:0019882	antigen processing and presentation	4/240	226/18670	0.331247	0.614536	4	1.37684	0.0176991	CLTC/CD68/AP2S1/DNM2
Open_Admission	Open.GO:0019882	Open_Admission	GO	GO:0019882	antigen processing and presentation	37/1413	226/18670	6.7148e-06	0.00185819	37	2.16319	0.163717	PSMB1/CAPZB/PSMC4/RAB34/IFI30/CLTC/CD68/HLA-A/HLA-F/HLA-G/HLA-E/KLC2/TREX1/CD74/DCTN4/CTSF/AP2S1/HLA-H/PSMB9/HLA-DMA/HLA-DOB/TAP1/HLA-DQA1/HLA-DPB1/HLA-DQA2/HLA-DMB/DNM2/PSMB8/TAP2/HLA-DRB1/CYBA/PSMB4/PSMD4/TAPBPL/CTSD/RELB/PSMD9
Closed_Admission	NFY.GO:0019882	NFY	GO	GO:0019882	antigen processing and presentation	15/1079	226/18670	0.327558	0.960169	15	1.14843	0.0663717	SEC13/RELB/CANX/PSME2/DYNC1I1/CHUK/SEC23A/AP1G1/KIFAP3/DNM2/ITGAV/TAPBPL/KIF18A/HLA-H/HLA-C
Closed_Admission	Sp1.GO:0019882	Sp1	GO	GO:0019882	antigen processing and presentation	13/1189	226/18670	0.687758	0.982185	13	0.903228	0.0575221	IFI30/SEC13/RELB/CANX/DYNC1I1/CHUK/DNM2/ITGAV/SEC31A/TAPBPL/KIF18A/HLA-H/HLA-C
Closed_Admission	E2F4.GO:0019882	E2F4	GO	GO:0019882	antigen processing and presentation	12/1067	226/18670	0.645278	0.966599	12	0.929079	0.0530973	SEC13/RELB/CANX/KIFAP3/PSME2/CHUK/SEC23A/AP1G1/DNM2/SEC31A/HLA-H/HLA-C
Closed_Admission	MYB.GO:0019882	MYB	GO	GO:0019882	antigen processing and presentation	15/1199	226/18670	0.485941	0.918037	15	1.03349	0.0663717	RAB32/SEC13/RELB/CANX/KIFAP3/PSME2/CHUK/ITGAV/AP1G1/DNM2/SEC31A/TAPBPL/KIF18A/HLA-H/HLA-C
Closed_Admission	CRE.GO:0019882	CRE	GO	GO:0019882	antigen processing and presentation	5/424	226/18670	0.585832	0.826704	5	0.974182	0.0221239	IFI30/RELB/SEC23A/KIFAP3/KIF18A
Closed_Admission	Hoxa9.GO:0019882	Hoxa9	GO	GO:0019882	antigen processing and presentation	16/1168	226/18670	0.340978	0.960778	16	1.13165	0.0707965	RAB32/IFI30/SEC13/RELB/CANX/PSME2/DYNC1I1/CHUK/SEC23A/ITGAV/KIFAP3/DNM2/TAPBPL/KIF18A/HLA-H/HLA-C
Closed_Admission	Pknox1.GO:0019882	Pknox1	GO	GO:0019882	antigen processing and presentation	7/372	226/18670	0.166206	0.859693	7	1.5545	0.0309735	IFI30/SEC13/PSME2/DYNC1I1/KIFAP3/DNM2/TAPBPL
Closed_Admission	ZNF189.GO:0019882	ZNF189	GO	GO:0019882	antigen processing and presentation	6/633	226/18670	0.782263	0.918478	6	0.783039	0.0265487	KIFAP3/PSME2/AP1G1/SEC31A/TAPBPL/KIF18A
Closed_Admission	Closed.GO:0019882	Closed_Admission	GO	GO:0019882	antigen processing and presentation	18/1634	226/18670	0.697347	0.962056	18	0.910031	0.079646	RAB32/IFI30/SEC13/RELB/CANX/KIFAP3/PSME2/DYNC1I1/CHUK/SEC23A/ITGAV/AP1G1/DNM2/SEC31A/TAPBPL/KIF18A/HLA-H/HLA-C
Open_Follow_up	Open_Follow_up.GO:0019882	Open_Follow_up	GO	GO:0019882	antigen processing and presentation	8/563	226/18670	0.373123	0.846357	8	1.17386	0.0353982	DNM2/CYBA/RELB/PSMD9/KLC2/HLA-C/CTSS/PSMB4
Closed_Follow_up	Closed_Follow_up.GO:0019882	Closed_Follow_up	GO	GO:0019882	antigen processing and presentation	7/506	226/18670	0.414149	0.694882	7	1.14283	0.0309735	RAB32/KIFAP3/AP1G1/KIF18A/SEC31A/ITGAV/CD36
Open_Admission	IRF2.GO:0019884	IRF2	GO	GO:0019884	antigen processing and presentation of exogenous antigen	9/102	182/18670	6.85557e-07	0.000179727	9	9.05139	0.0494505	HLA-H/PSMB9/PSMB8/TAP2/HLA-DMA/TAP1/HLA-DRB1/HLA-DOB/HLA-DQA1
Open_Admission	CTCF.GO:0019884	CTCF	GO	GO:0019884	antigen processing and presentation of exogenous antigen	6/287	182/18670	0.0624946	0.365197	6	2.14458	0.032967	HLA-A/HLA-F/HLA-G/HLA-E/CTSF/CTSD
Open_Admission	CArG.GO:0019884	CArG	GO	GO:0019884	antigen processing and presentation of exogenous antigen	3/240	182/18670	0.415432	0.649798	3	1.28228	0.0164835	CLTC/AP2S1/DNM2
Open_Admission	Open.GO:0019884	Open_Admission	GO	GO:0019884	antigen processing and presentation of exogenous antigen	32/1413	182/18670	6.12569e-06	0.00185819	32	2.32317	0.175824	PSMB1/CAPZB/PSMC4/IFI30/CLTC/HLA-A/HLA-F/HLA-G/HLA-E/KLC2/CD74/DCTN4/CTSF/AP2S1/HLA-H/PSMB9/HLA-DMA/HLA-DOB/TAP1/HLA-DQA1/HLA-DPB1/HLA-DQA2/HLA-DMB/DNM2/PSMB8/TAP2/HLA-DRB1/CYBA/PSMB4/PSMD4/CTSD/PSMD9
Closed_Admission	NFY.GO:0019884	NFY	GO	GO:0019884	antigen processing and presentation of exogenous antigen	13/1079	182/18670	0.254481	0.960169	13	1.23593	0.0714286	SEC13/CANX/PSME2/DYNC1I1/CHUK/SEC23A/AP1G1/KIFAP3/DNM2/ITGAV/KIF18A/HLA-H/HLA-C
Closed_Admission	Sp1.GO:0019884	Sp1	GO	GO:0019884	antigen processing and presentation of exogenous antigen	11/1189	182/18670	0.615186	0.982185	11	0.949038	0.0604396	IFI30/SEC13/CANX/DYNC1I1/CHUK/DNM2/ITGAV/SEC31A/KIF18A/HLA-H/HLA-C
Closed_Admission	E2F4.GO:0019884	E2F4	GO	GO:0019884	antigen processing and presentation of exogenous antigen	11/1067	182/18670	0.468715	0.966599	11	1.05755	0.0604396	SEC13/CANX/KIFAP3/PSME2/CHUK/SEC23A/AP1G1/DNM2/SEC31A/HLA-H/HLA-C
Closed_Admission	MYB.GO:0019884	MYB	GO	GO:0019884	antigen processing and presentation of exogenous antigen	12/1199	182/18670	0.505359	0.918037	12	1.02668	0.0659341	SEC13/CANX/KIFAP3/PSME2/CHUK/ITGAV/AP1G1/DNM2/SEC31A/KIF18A/HLA-H/HLA-C
Closed_Admission	CRE.GO:0019884	CRE	GO	GO:0019884	antigen processing and presentation of exogenous antigen	4/424	182/18670	0.595618	0.829493	4	0.967759	0.021978	IFI30/SEC23A/KIFAP3/KIF18A
Closed_Admission	Hoxa9.GO:0019884	Hoxa9	GO	GO:0019884	antigen processing and presentation of exogenous antigen	13/1168	182/18670	0.35149	0.960972	13	1.14176	0.0714286	IFI30/SEC13/CANX/PSME2/DYNC1I1/CHUK/SEC23A/ITGAV/KIFAP3/DNM2/KIF18A/HLA-H/HLA-C
Closed_Admission	Pknox1.GO:0019884	Pknox1	GO	GO:0019884	antigen processing and presentation of exogenous antigen	6/372	182/18670	0.15664	0.859693	6	1.65456	0.032967	IFI30/SEC13/PSME2/DYNC1I1/KIFAP3/DNM2
Closed_Admission	ZNF189.GO:0019884	ZNF189	GO	GO:0019884	antigen processing and presentation of exogenous antigen	5/633	182/18670	0.743193	0.905572	5	0.810288	0.0274725	KIFAP3/PSME2/AP1G1/SEC31A/KIF18A
Closed_Admission	Closed.GO:0019884	Closed_Admission	GO	GO:0019884	antigen processing and presentation of exogenous antigen	15/1634	182/18670	0.635058	0.962056	15	0.941699	0.0824176	IFI30/SEC13/CANX/KIFAP3/PSME2/DYNC1I1/CHUK/SEC23A/ITGAV/AP1G1/DNM2/SEC31A/KIF18A/HLA-H/HLA-C
Open_Follow_up	Open_Follow_up.GO:0019884	Open_Follow_up	GO	GO:0019884	antigen processing and presentation of exogenous antigen	7/563	182/18670	0.310445	0.846357	7	1.27545	0.0384615	DNM2/CYBA/PSMD9/KLC2/HLA-C/CTSS/PSMB4
Closed_Follow_up	Closed_Follow_up.GO:0019884	Closed_Follow_up	GO	GO:0019884	antigen processing and presentation of exogenous antigen	6/506	182/18670	0.37196	0.682956	6	1.21639	0.032967	KIFAP3/AP1G1/KIF18A/SEC31A/ITGAV/CD36
Open_Admission	IRF2.GO:0031214	IRF2	GO	GO:0031214	biomineral tissue development	6/102	163/18670	0.000272472	0.0202464	6	6.73764	0.0368098	PHOSPHO1/FGR/PPARA/LTBP3/BCOR/CCL3
Open_Admission	CTCF.GO:0031214	CTCF	GO	GO:0031214	biomineral tissue development	6/287	163/18670	0.0403829	0.30616	6	2.39456	0.0368098	COL1A1/FGR/NOTCH1/P2RX7/TGFB1/PPARA
Open_Admission	CArG.GO:0031214	CArG	GO	GO:0031214	biomineral tissue development	2/240	163/18670	0.622243	0.750633	2	0.954499	0.0122699	ISG15/BGLAP
Open_Admission	Open.GO:0031214	Open_Admission	GO	GO:0031214	biomineral tissue development	18/1413	163/18670	0.067946	0.532444	18	1.45911	0.110429	COL1A1/FGR/NBR1/WNT10B/P2RX7/COMP/LTBP3/ISG15/PHOSPHO1/NOTCH1/PPARA/BGLAP/TGFB1/ERCC2/BCOR/ECM1/CCL3/CCR1
Closed_Admission	NFY.GO:0031214	NFY	GO	GO:0031214	biomineral tissue development	5/1079	163/18670	0.9624	0.976536	5	0.530769	0.0306748	ATP2B1/CCN1/ACVR1/RSPO2/HEY2
Closed_Admission	Sp1.GO:0031214	Sp1	GO	GO:0031214	biomineral tissue development	8/1189	163/18670	0.822143	0.982185	8	0.770664	0.0490798	KL/ADGRV1/ATP2B1/ACVR1/RSPO2/ODAPH/HEY1/HEY2
Closed_Admission	E2F4.GO:0031214	E2F4	GO	GO:0031214	biomineral tissue development	5/1067	163/18670	0.959683	0.976452	5	0.536738	0.0306748	KL/ATP2B1/ACVR1/HEY1/HEY2
Closed_Admission	MYB.GO:0031214	MYB	GO	GO:0031214	biomineral tissue development	7/1199	163/18670	0.905256	0.944683	7	0.668707	0.0429448	ATP2B1/CCN1/ODAPH/HEY1/HEY2/BMP6/AMELX
Closed_Admission	CRE.GO:0031214	CRE	GO	GO:0031214	biomineral tissue development	3/424	163/18670	0.719422	0.849003	3	0.810424	0.0184049	ATP2B1/RSPO2/HEY2
Closed_Admission	Hoxa9.GO:0031214	Hoxa9	GO	GO:0031214	biomineral tissue development	6/1168	163/18670	0.946334	0.972757	6	0.58839	0.0368098	KL/ADGRV1/RSPO2/ODAPH/HEY1/BMP6
Closed_Admission	Pknox1.GO:0031214	Pknox1	GO	GO:0031214	biomineral tissue development	2/372	163/18670	0.839003	0.971763	2	0.615806	0.0122699	ATP2B1/CCN1
Closed_Admission	ZNF189.GO:0031214	ZNF189	GO	GO:0031214	biomineral tissue development	3/633	163/18670	0.91781	0.956663	3	0.542843	0.0184049	ATP2B1/ODAPH/BMP6
Closed_Admission	Closed.GO:0031214	Closed_Admission	GO	GO:0031214	biomineral tissue development	11/1634	163/18670	0.854234	0.964704	11	0.771076	0.0674847	KL/ADGRV1/ATP2B1/CCN1/ACVR1/RSPO2/ODAPH/HEY1/HEY2/BMP6/AMELX
Open_Follow_up	Open_Follow_up.GO:0031214	Open_Follow_up	GO	GO:0031214	biomineral tissue development	8/563	163/18670	0.12051	0.817691	8	1.62756	0.0490798	ISG15/TGFB1/LTBP3/SMAD3/PTK2B/CEBPB/ECM1/ERCC2
Closed_Follow_up	Closed_Follow_up.GO:0031214	Closed_Follow_up	GO	GO:0031214	biomineral tissue development	8/506	163/18670	0.0762867	0.568631	8	1.81091	0.0490798	KL/ADGRV1/AMELX/TWIST1/ATP2B1/NELL1/LEP/PTGS2
Open_Admission	IRF2.GO:0031668	IRF2	GO	GO:0031668	cellular response to extracellular stimulus	2/102	268/18670	0.431667	0.550136	2	1.36596	0.00746269	UCN2/SIPA1
Open_Admission	CTCF.GO:0031668	CTCF	GO	GO:0031668	cellular response to extracellular stimulus	13/287	268/18670	0.000274507	0.0230658	13	3.15552	0.0485075	COL1A1/PPP1R9B/PDK2/TP53/CD68/UCN2/P2RX4/P2RX7/GCN1/MAPK1/AXL/MED1/KIAA1324
Open_Admission	CArG.GO:0031668	CArG	GO	GO:0031668	cellular response to extracellular stimulus	5/240	268/18670	0.262775	0.599774	5	1.45134	0.0186567	PPM1D/TP53/CD68/BGLAP/KIAA1324
Open_Admission	Open.GO:0031668	Open_Admission	GO	GO:0031668	cellular response to extracellular stimulus	25/1413	268/18670	0.162663	0.767747	25	1.23256	0.0932836	FADS1/COL1A1/PPP1R9B/PDK2/CACNB3/P2RX7/P2RX4/PPM1D/TP53/CD68/EIF2AK4/SIPA1/GCN1/UCN2/MAPK1/BGLAP/AXL/USF2/MED1/MAP3K5/CYBA/KIAA1324/WDR45B/SREBF1/CDKN1A
Closed_Admission	NFY.GO:0031668	NFY	GO	GO:0031668	cellular response to extracellular stimulus	14/1079	268/18670	0.690128	0.960169	14	0.903891	0.0522388	TRIM24/P2RY1/ATP2B1/BMT2/RRP8/PDK4/EIF2S1/PIK3R4/TP53/UCN3/FNIP1/BCL2/NFE2L2/KANK2
Closed_Admission	Sp1.GO:0031668	Sp1	GO	GO:0031668	cellular response to extracellular stimulus	17/1189	268/18670	0.542864	0.982185	17	0.99604	0.0634328	SEH1L/TRIM24/ATP2B1/BMT2/RRP8/XPR1/PDK4/CBS/PIK3R4/TP53/UCN3/FNIP1/WRN/NIM1K/BCL2/NFE2L2/KANK2
Closed_Admission	E2F4.GO:0031668	E2F4	GO	GO:0031668	cellular response to extracellular stimulus	14/1067	268/18670	0.674161	0.966599	14	0.914057	0.0522388	TRIM24/P2RY1/DSC2/ATP2B1/FNIP1/EIF2S1/CBS/TP53/UCN3/WRN/NIM1K/BCL2/NFE2L2/KANK2
Closed_Admission	MYB.GO:0031668	MYB	GO	GO:0031668	cellular response to extracellular stimulus	18/1199	268/18670	0.457053	0.918037	18	1.04583	0.0671642	LARS1/TRIM24/DSC2/P2RY1/ATP2B1/BMT2/RRP8/FNIP1/XPR1/EIF2S1/CBS/PIK3R4/TP53/NIM1K/BCL2/ITGA4/NFE2L2/KANK2
Closed_Admission	CRE.GO:0031668	CRE	GO	GO:0031668	cellular response to extracellular stimulus	7/424	268/18670	0.407788	0.789213	7	1.15012	0.0261194	LARS1/ATP2B1/PIK3R4/FNIP1/NIM1K/TRIM24/NFE2L2
Closed_Admission	Hoxa9.GO:0031668	Hoxa9	GO	GO:0031668	cellular response to extracellular stimulus	18/1168	268/18670	0.412486	0.960972	18	1.07359	0.0671642	SEH1L/LARS1/TRIM24/DSC2/P2RY1/BMT2/RRP8/FNIP1/PDK4/EIF2S1/PIK3R4/TP53/UCN3/NIM1K/ITGA4/NFE2L2/GDAP1/KANK2
Closed_Admission	Pknox1.GO:0031668	Pknox1	GO	GO:0031668	cellular response to extracellular stimulus	5/372	268/18670	0.620758	0.93571	5	0.936346	0.0186567	ATP2B1/PDK4/EIF2S1/CBS/KANK2
Closed_Admission	ZNF189.GO:0031668	ZNF189	GO	GO:0031668	cellular response to extracellular stimulus	5/633	268/18670	0.951792	0.963607	5	0.55027	0.0186567	DSC2/ATP2B1/FNIP1/BCL2/GDAP1
Closed_Admission	Closed.GO:0031668	Closed_Admission	GO	GO:0031668	cellular response to extracellular stimulus	23/1634	268/18670	0.571343	0.962056	23	0.980585	0.0858209	SEH1L/LARS1/TRIM24/DSC2/P2RY1/ATP2B1/BMT2/RRP8/FNIP1/XPR1/PDK4/EIF2S1/CBS/PIK3R4/TP53/UCN3/WRN/NIM1K/BCL2/ITGA4/NFE2L2/GDAP1/KANK2
Open_Follow_up	Open_Follow_up.GO:0031668	Open_Follow_up	GO	GO:0031668	cellular response to extracellular stimulus	6/563	268/18670	0.822266	0.925862	6	0.742425	0.0223881	AXL/SIPA1/CYBA/FOXA3/MAP1LC3A/PCK1
Closed_Follow_up	Closed_Follow_up.GO:0031668	Closed_Follow_up	GO	GO:0031668	cellular response to extracellular stimulus	10/506	268/18670	0.193178	0.682956	10	1.37676	0.0373134	SEH1L/DSC2/BMT2/FNIP1/UCN3/BCL2/ATP2B1/LEP/IL15/PTGS2
Open_Admission	IRF2.GO:0032259	IRF2	GO	GO:0032259	methylation	4/102	366/18670	0.140493	0.390969	4	2.00043	0.010929	NSUN7/AMT/BCOR/COPRS
Open_Admission	CTCF.GO:0032259	CTCF	GO	GO:0032259	methylation	5/287	366/18670	0.666123	0.685719	5	0.888692	0.0136612	AMT/SETD1B/NIBAN2/MTA2/CSKMT
Open_Admission	CArG.GO:0032259	CArG	GO	GO:0032259	methylation	8/240	366/18670	0.100962	0.580898	8	1.70036	0.0218579	PPM1D/LMNA/RRNAD1/ASH1L/DNMT1/KDM4D/WDR5/MTHFR
Open_Admission	Open.GO:0032259	Open_Admission	GO	GO:0032259	methylation	41/1413	366/18670	0.00752996	0.181239	41	1.48015	0.112022	CSKMT/SMYD4/METTL16/METTL23/FBL/NSUN7/GTPBP3/KMT2D/BCDIN3D/PPM1D/MEN1/KDM1A/SETD1B/AMT/CMTR1/RRNAD1/TRMT1/LMNA/ASH1L/NELFE/NIBAN2/MTA2/TRMT2A/DNMT1/SETD1A/BCOR/KMT5B/KDM4D/SETDB1/DOT1L/SETD4/WDR82/WDR5/OGT/EHMT1/MTHFR/COPRS/BAZ2A/PAF1/PEMT/KMT2A
Closed_Admission	NFY.GO:0032259	NFY	GO	GO:0032259	methylation	40/1079	366/18670	8.27004e-05	0.0972269	40	1.89104	0.10929	FAM86B1/KMT2C/SETD5/THUMPD3/THADA/RBM15/EEF1AKNMT/BMT2/EZH2/MAT2B/PRMT9/SMAD4/CXXC1/MBD1/RRP8/PRMT5/METTL18/PRDM14/PRDM6/TGS1/AMT/HEMK1/MTF2/CMTR2/SETD1A/CBLL1/GCSH/RAB3D/DMRTC2/PRDM10/NOP2/SUPT6H/TRMT12/N6AMT1/METTL15/BCDIN3D/FTSJ1/METTL17/FAM86C1/LRTOMT
Closed_Admission	Sp1.GO:0032259	Sp1	GO	GO:0032259	methylation	41/1189	366/18670	0.000312489	0.0865597	41	1.759	0.112022	FAM86B1/KMT2C/RNMT/SETD5/THUMPD3/THADA/SETD4/RBM15/EEF1AKNMT/BMT2/EZH2/SMAD4/CXXC1/MBD1/RRP8/METTL25/NSUN3/EHMT1/METTL18/PRDM14/WDR4/PRMT3/TGS1/AMT/HEMK1/MTF2/TRMT9B/SETD1A/TRMT5/PCMTD1/CBLL1/GCSH/RAB3D/DMRTC2/NOP2/SUPT6H/METTL15/METTL17/FAM86C1/LRTOMT/N6AMT1
Closed_Admission	E2F4.GO:0032259	E2F4	GO	GO:0032259	methylation	32/1067	366/18670	0.0112659	0.38846	32	1.52985	0.0874317	FAM86B1/KMT2C/SETD5/THUMPD3/THADA/RBM15/EEF1AKNMT/EZH2/PRMT9/SMAD4/CXXC1/MBD1/METTL18/METTL25/FAM86B2/PRMT5/EHMT1/PRDM14/WDR4/PRDM6/PRMT3/TGS1/MTF2/CMTR2/TRMT9B/TRMT5/CBLL1/PRDM10/SUPT6H/N6AMT1/BCDIN3D/METTL17
Closed_Admission	MYB.GO:0032259	MYB	GO	GO:0032259	methylation	43/1199	366/18670	9.36072e-05	0.0347895	43	1.82942	0.117486	FAM86B1/SETD5/THUMPD3/THADA/SETD4/RBM15/EEF1AKNMT/BMT2/SMAD4/CXXC1/MBD1/RRP8/METTL18/METTL25/NSUN3/PRMT5/EHMT1/WDR4/PRDM6/PRMT3/TGS1/AMT/HEMK1/MTF2/CMTR2/SETD1A/TRMT5/PCMTD1/PRMT8/TRDMT1/CBLL1/GCSH/DMRTC2/PRDM10/NOP2/SUPT6H/TRMT12/N6AMT1/METTL15/BCDIN3D/METTL17/FAM86C1/LRTOMT
Closed_Admission	CRE.GO:0032259	CRE	GO	GO:0032259	methylation	12/424	366/18670	0.131093	0.767833	12	1.44371	0.0327869	RBM15/SMAD4/CXXC1/MBD1/PRMT3/TRMT5/METTL18/DMRTC2/TRMT12/METTL15/BCDIN3D/N6AMT1
Closed_Admission	Hoxa9.GO:0032259	Hoxa9	GO	GO:0032259	methylation	40/1168	366/18670	0.000425253	0.123761	40	1.74695	0.10929	RNMT/SETD5/THUMPD3/THADA/SETD4/RBM15/EEF1AKNMT/BMT2/EZH2/MAT2B/PRMT9/SMAD4/CXXC1/MBD1/RRP8/METTL25/NSUN3/PRMT5/METTL18/PRDM6/AMT/HEMK1/MTF2/SETD1A/TRMT5/PCMTD1/PRMT8/TRDMT1/CBLL1/GCSH/RAB3D/DMRTC2/PRDM10/NOP2/SUPT6H/N6AMT1/METTL15/METTL17/FAM86C1/LRTOMT
Closed_Admission	Pknox1.GO:0032259	Pknox1	GO	GO:0032259	methylation	13/372	366/18670	0.0325811	0.857144	13	1.78264	0.0355191	SETD5/THUMPD3/THADA/RBM15/PRMT9/PRMT5/WDR4/TGS1/METTL18/CBLL1/RAB3D/DMRTC2/NOP2
Closed_Admission	ZNF189.GO:0032259	ZNF189	GO	GO:0032259	methylation	21/633	366/18670	0.0136693	0.52005	21	1.69231	0.057377	THADA/SETD4/EEF1AKNMT/MAT2B/METTL18/NSUN3/PRMT5/PRDM6/TGS1/MTF2/CMTR2/SETD1A/TRMT5/GCSH/RAB3D/PRDM10/NOP2/SUPT6H/N6AMT1/METTL15/FTSJ1
Closed_Admission	Closed.GO:0032259	Closed_Admission	GO	GO:0032259	methylation	53/1634	366/18670	0.000186096	0.0581299	53	1.65458	0.144809	FAM86B1/KMT2C/RNMT/SETD5/THUMPD3/THADA/SETD4/RBM15/EEF1AKNMT/BMT2/EZH2/MAT2B/PRMT9/SMAD4/CXXC1/MBD1/RRP8/METTL18/METTL25/NSUN3/FAM86B2/PRMT5/EHMT1/PRDM14/WDR4/PRDM6/PRMT3/TGS1/AMT/HEMK1/MTF2/CMTR2/TRMT9B/SETD1A/TRMT5/PCMTD1/PRMT8/TRDMT1/CBLL1/GCSH/RAB3D/DMRTC2/PRDM10/NOP2/SUPT6H/TRMT12/N6AMT1/METTL15/BCDIN3D/FTSJ1/METTL17/FAM86C1/LRTOMT
Open_Follow_up	Open_Follow_up.GO:0032259	Open_Follow_up	GO	GO:0032259	methylation	21/563	366/18670	0.00385234	0.263444	21	1.90272	0.057377	GTPBP3/DNMT1/EHMT1/METTL23/SETD1B/MIR29A/PAF1/PEMT/MEN1/TRMT112/SETD2/KMT2B/CTCF/VCPKMT/PRMT2/SETD1A/TARBP1/ARID4B/HEMK1/SETDB1/KDM1A
Closed_Follow_up	Closed_Follow_up.GO:0032259	Closed_Follow_up	GO	GO:0032259	methylation	14/506	366/18670	0.124531	0.636148	14	1.41137	0.0382514	FAM86B1/RNMT/EEF1AKNMT/BMT2/MAT2B/METTL18/METTL25/NSUN3/CMTR2/METTL15/N6AMT1/TRMT10A/MECOM/ATF7IP
Open_Admission	IRF2.GO:0032640	IRF2	GO	GO:0032640	tumor necrosis factor production	6/102	163/18670	0.000272472	0.0202464	6	6.73764	0.0368098	PTAFR/TREX1/TRIM27/TIRAP/CCL3/PTPN6
Open_Admission	CTCF.GO:0032640	CTCF	GO	GO:0032640	tumor necrosis factor production	7/287	163/18670	0.0131841	0.228414	7	2.79366	0.0429448	HLA-E/CARD9/TREX1/AXL/CACTIN/ARHGEF2/IL27RA
Open_Admission	CArG.GO:0032640	CArG	GO	GO:0032640	tumor necrosis factor production	4/240	163/18670	0.158604	0.580898	4	1.909	0.0245399	SYT11/ARHGEF2/ACP5/TNFRSF8
Open_Admission	Open.GO:0032640	Open_Admission	GO	GO:0032640	tumor necrosis factor production	21/1413	163/18670	0.0115206	0.240758	21	1.70229	0.128834	TMEM106A/HLA-E/FRMD8/PTAFR/CACTIN/CARD9/TREX1/IL27RA/SYT11/ARHGEF2/TRIM27/TLR2/AXL/TIRAP/ACP5/CYBA/CCL3/PTPN6/CCR2/TNFRSF8/GPR18
Closed_Admission	NFY.GO:0032640	NFY	GO	GO:0032640	tumor necrosis factor production	7/1079	163/18670	0.837983	0.960169	7	0.743076	0.0429448	ZBTB20/LY96/IL4/HMGB1/CD14/FOXP3/NFKBIL1
Closed_Admission	Sp1.GO:0032640	Sp1	GO	GO:0032640	tumor necrosis factor production	6/1189	163/18670	0.95204	0.982185	6	0.577998	0.0368098	ZBTB20/AZI2/AKAP12/PTPN22/IL4/NFKBIL1
Closed_Admission	E2F4.GO:0032640	E2F4	GO	GO:0032640	tumor necrosis factor production	9/1067	163/18670	0.590779	0.966599	9	0.966128	0.0552147	ZBTB20/AZI2/LY96/AKAP12/TLR1/PTPN22/IL4/CD14/NFKBIL1
Closed_Admission	MYB.GO:0032640	MYB	GO	GO:0032640	tumor necrosis factor production	9/1199	163/18670	0.726783	0.922708	9	0.859766	0.0552147	ZBTB20/AZI2/LY96/AKAP12/PTPN22/IL4/HMGB1/CD14/NFKBIL1
Closed_Admission	CRE.GO:0032640	CRE	GO	GO:0032640	tumor necrosis factor production	3/424	163/18670	0.719422	0.849003	3	0.810424	0.0184049	AZI2/IL4/HMGB1
Closed_Admission	Hoxa9.GO:0032640	Hoxa9	GO	GO:0032640	tumor necrosis factor production	7/1168	163/18670	0.890626	0.965534	7	0.686455	0.0429448	ZBTB20/AZI2/LY96/PTPN22/HMGB1/CD14/NFKBIL1
Closed_Admission	Pknox1.GO:0032640	Pknox1	GO	GO:0032640	tumor necrosis factor production	1/372	163/18670	0.962933	0.991077	1	0.307903	0.00613497	ZBTB20
Closed_Admission	ZNF189.GO:0032640	ZNF189	GO	GO:0032640	tumor necrosis factor production	6/633	163/18670	0.477536	0.857046	6	1.08569	0.0368098	LY96/AKAP12/TLR1/PTPN22/IL4/FOXP3
Closed_Admission	Closed.GO:0032640	Closed_Admission	GO	GO:0032640	tumor necrosis factor production	11/1634	163/18670	0.854234	0.964704	11	0.771076	0.0674847	ZBTB20/AZI2/LY96/AKAP12/TLR1/PTPN22/IL4/HMGB1/CD14/FOXP3/NFKBIL1
Open_Follow_up	Open_Follow_up.GO:0032640	Open_Follow_up	GO	GO:0032640	tumor necrosis factor production	7/563	163/18670	0.222418	0.846357	7	1.42412	0.0429448	TMEM106A/AXL/ACP5/CYBA/FRMD8/CLU/VSIR
Closed_Follow_up	Closed_Follow_up.GO:0032640	Closed_Follow_up	GO	GO:0032640	tumor necrosis factor production	8/506	163/18670	0.0762867	0.568631	8	1.81091	0.0490798	ZBTB20/AZI2/LY96/TLR1/TWIST1/AKAP12/LEP/CD36
Open_Admission	IRF2.GO:0032680	IRF2	GO	GO:0032680	regulation of tumor necrosis factor production	6/102	160/18670	0.000246524	0.0202464	6	6.86397	0.0375	PTAFR/TREX1/TRIM27/TIRAP/CCL3/PTPN6
Open_Admission	CTCF.GO:0032680	CTCF	GO	GO:0032680	regulation of tumor necrosis factor production	7/287	160/18670	0.0119993	0.213387	7	2.84604	0.04375	HLA-E/CARD9/TREX1/AXL/CACTIN/ARHGEF2/IL27RA
Open_Admission	CArG.GO:0032680	CArG	GO	GO:0032680	regulation of tumor necrosis factor production	4/240	160/18670	0.15136	0.580898	4	1.94479	0.025	SYT11/ARHGEF2/ACP5/TNFRSF8
Open_Admission	Open.GO:0032680	Open_Admission	GO	GO:0032680	regulation of tumor necrosis factor production	20/1413	160/18670	0.0182393	0.297746	20	1.65163	0.125	HLA-E/FRMD8/PTAFR/CACTIN/CARD9/TREX1/IL27RA/SYT11/ARHGEF2/TRIM27/TLR2/AXL/TIRAP/ACP5/CYBA/CCL3/PTPN6/CCR2/TNFRSF8/GPR18
Closed_Admission	NFY.GO:0032680	NFY	GO	GO:0032680	regulation of tumor necrosis factor production	7/1079	160/18670	0.82399	0.960169	7	0.757009	0.04375	ZBTB20/LY96/IL4/HMGB1/CD14/FOXP3/NFKBIL1
Closed_Admission	Sp1.GO:0032680	Sp1	GO	GO:0032680	regulation of tumor necrosis factor production	5/1189	160/18670	0.977816	0.982185	5	0.490696	0.03125	ZBTB20/AKAP12/PTPN22/IL4/NFKBIL1
Closed_Admission	E2F4.GO:0032680	E2F4	GO	GO:0032680	regulation of tumor necrosis factor production	8/1067	160/18670	0.700913	0.966599	8	0.874883	0.05	ZBTB20/LY96/AKAP12/TLR1/PTPN22/IL4/CD14/NFKBIL1
Closed_Admission	MYB.GO:0032680	MYB	GO	GO:0032680	regulation of tumor necrosis factor production	8/1199	160/18670	0.813661	0.933191	8	0.778565	0.05	ZBTB20/LY96/AKAP12/PTPN22/IL4/HMGB1/CD14/NFKBIL1
Closed_Admission	CRE.GO:0032680	CRE	GO	GO:0032680	regulation of tumor necrosis factor production	2/424	160/18670	0.881537	0.911669	2	0.550413	0.0125	IL4/HMGB1
Closed_Admission	Hoxa9.GO:0032680	Hoxa9	GO	GO:0032680	regulation of tumor necrosis factor production	6/1168	160/18670	0.939971	0.972757	6	0.599422	0.0375	ZBTB20/LY96/PTPN22/HMGB1/CD14/NFKBIL1
Closed_Admission	Pknox1.GO:0032680	Pknox1	GO	GO:0032680	regulation of tumor necrosis factor production	1/372	160/18670	0.960605	0.991077	1	0.313676	0.00625	ZBTB20
Closed_Admission	ZNF189.GO:0032680	ZNF189	GO	GO:0032680	regulation of tumor necrosis factor production	6/633	160/18670	0.459694	0.85586	6	1.10604	0.0375	LY96/AKAP12/TLR1/PTPN22/IL4/FOXP3
Closed_Admission	Closed.GO:0032680	Closed_Admission	GO	GO:0032680	regulation of tumor necrosis factor production	10/1634	160/18670	0.902311	0.964704	10	0.714122	0.0625	ZBTB20/LY96/AKAP12/TLR1/PTPN22/IL4/HMGB1/CD14/FOXP3/NFKBIL1
Open_Follow_up	Open_Follow_up.GO:0032680	Open_Follow_up	GO	GO:0032680	regulation of tumor necrosis factor production	6/563	160/18670	0.352694	0.846357	6	1.24356	0.0375	AXL/ACP5/CYBA/FRMD8/CLU/VSIR
Closed_Follow_up	Closed_Follow_up.GO:0032680	Closed_Follow_up	GO	GO:0032680	regulation of tumor necrosis factor production	7/506	160/18670	0.144912	0.660951	7	1.61425	0.04375	ZBTB20/LY96/TLR1/TWIST1/AKAP12/LEP/CD36
Open_Admission	IRF2.GO:0034340	IRF2	GO	GO:0034340	response to type I interferon	7/102	99/18670	1.16402e-06	0.00021143	7	12.9422	0.0707071	IFI6/TREX1/NLRC5/HLA-H/IRF5/PSMB8/PTPN6
Open_Admission	CTCF.GO:0034340	CTCF	GO	GO:0034340	response to type I interferon	9/287	99/18670	2.18513e-05	0.00667666	9	5.91384	0.0909091	IFI6/HLA-A/HLA-F/HLA-G/HLA-E/TREX1/OASL/CACTIN/IRF5
Open_Admission	CArG.GO:0034340	CArG	GO	GO:0034340	response to type I interferon	5/240	99/18670	0.00905423	0.244643	5	3.92887	0.0505051	MIR21/ISG15/IFITM2/IFITM3/IFITM1
Open_Admission	Open.GO:0034340	Open_Admission	GO	GO:0034340	response to type I interferon	21/1413	99/18670	1.30787e-05	0.00311478	21	2.80276	0.2	IFI6/OASL/MIR21/HLA-A/HLA-F/HLA-G/HLA-E/BST2/ISG15/CACTIN/TREX1/NLRC5/HLA-H/IFITM3/DCST1/ADAR/IRF5/IFITM2/IFITM1/PSMB8/PTPN6
Closed_Admission	NFY.GO:0034340	NFY	GO	GO:0034340	response to type I interferon	5/1079	99/18670	0.68411	0.960169	5	0.873892	0.0505051	IKBKE/TYK2/CDC37/HLA-H/HLA-C
Closed_Admission	Sp1.GO:0034340	Sp1	GO	GO:0034340	response to type I interferon	7/1189	99/18670	0.444211	0.982185	7	1.11026	0.0707071	IKBKE/PTPN2/TYK2/CDC37/YTHDF3/HLA-H/HLA-C
Closed_Admission	E2F4.GO:0034340	E2F4	GO	GO:0034340	response to type I interferon	4/1067	99/18670	0.824465	0.973004	4	0.706976	0.040404	IKBKE/TYK2/HLA-H/HLA-C
Closed_Admission	MYB.GO:0034340	MYB	GO	GO:0034340	response to type I interferon	4/1199	99/18670	0.886757	0.941397	4	0.629144	0.040404	TYK2/YTHDF3/HLA-H/HLA-C
Closed_Admission	CRE.GO:0034340	CRE	GO	GO:0034340	response to type I interferon	2/424	99/18670	0.661234	0.83482	2	0.889556	0.020202	IKBKE/YTHDF3
Closed_Admission	Hoxa9.GO:0034340	Hoxa9	GO	GO:0034340	response to type I interferon	7/1168	99/18670	0.425761	0.960972	7	1.13022	0.0707071	IKBKE/PTPN2/IRF6/TYK2/CDC37/HLA-H/HLA-C
Closed_Admission	Pknox1.GO:0034340	Pknox1	GO	GO:0034340	response to type I interferon	2/372	99/18670	0.589908	0.929448	2	1.0139	0.020202	TYK2/CDC37
Closed_Admission	ZNF189.GO:0034340	ZNF189	GO	GO:0034340	response to type I interferon	2/633	99/18670	0.853589	0.936143	2	0.595848	0.020202	IKBKE/CDC37
Closed_Admission	Closed.GO:0034340	Closed_Admission	GO	GO:0034340	response to type I interferon	8/1634	99/18670	0.645558	0.962056	8	0.923309	0.0808081	IKBKE/PTPN2/IRF6/TYK2/CDC37/YTHDF3/HLA-H/HLA-C
Open_Follow_up	Open_Follow_up.GO:0034340	Open_Follow_up	GO	GO:0034340	response to type I interferon	6/563	99/18670	0.0788283	0.76297	6	2.0098	0.0606061	BST2/ISG15/ZBP1/SETD2/LSM14A/HLA-C
Closed_Follow_up	Closed_Follow_up.GO:0034340	Closed_Follow_up	GO	GO:0034340	response to type I interferon	2/506	99/18670	0.753303	0.822742	2	0.745399	0.020202	PTPN2/IRF6
Open_Admission	IRF2.GO:0034341	IRF2	GO	GO:0034341	response to interferon-gamma	10/102	199/18670	1.37297e-07	0.0001	10	9.19795	0.0502513	CALCOCO2/PTAFR/NLRC5/HLA-H/IRF5/HLA-DRB1/HLA-DQA1/CCL4/CCL3/CCL18
Open_Admission	CTCF.GO:0034341	CTCF	GO	GO:0034341	response to interferon-gamma	10/287	199/18670	0.0010518	0.058919	10	3.26896	0.0502513	TP53/HLA-A/HLA-F/TRIM26/HLA-G/HLA-E/TRIM31/OASL/IRF5/MED1
Open_Admission	CArG.GO:0034341	CArG	GO	GO:0034341	response to interferon-gamma	4/240	199/18670	0.25376	0.597508	4	1.56365	0.0201005	TP53/IFITM2/IFITM3/IFITM1
Open_Admission	Open.GO:0034341	Open_Admission	GO	GO:0034341	response to interferon-gamma	33/1413	199/18670	1.5791e-05	0.00332109	33	2.1911	0.165829	MYO1C/IFI30/IL12RB1/OASL/TP53/NR1H2/HLA-A/HLA-F/TRIM26/HLA-G/HLA-E/TRIM31/BST2/CALCOCO2/PTAFR/NLRC5/IRGM/HLA-H/HLA-DQA1/HLA-DPB1/HLA-DQA2/IFITM3/TLR2/MED1/IRF5/IFITM2/IFITM1/HLA-DRB1/CIITA/SLC26A6/CCL4/CCL3/CCL18
Closed_Admission	NFY.GO:0034341	NFY	GO	GO:0034341	response to interferon-gamma	8/1079	199/18670	0.894619	0.964606	8	0.6956	0.040201	CCL20/ACTR2/TP53/CDC37/GAPDH/TRIM26/HLA-H/HLA-C
Closed_Admission	Sp1.GO:0034341	Sp1	GO	GO:0034341	response to interferon-gamma	10/1189	199/18670	0.821685	0.982185	10	0.789059	0.0502513	IL12RB1/IFI30/PTPN2/TP53/EDN1/CDC37/GAPDH/TRIM26/HLA-H/HLA-C
Closed_Admission	E2F4.GO:0034341	E2F4	GO	GO:0034341	response to interferon-gamma	6/1067	199/18670	0.973894	0.976452	6	0.527568	0.0301508	ACTR2/TP53/EDN1/TRIM26/HLA-H/HLA-C
Closed_Admission	MYB.GO:0034341	MYB	GO	GO:0034341	response to interferon-gamma	10/1199	199/18670	0.829368	0.933781	10	0.782478	0.0502513	TRIM5/CCL20/ACTR2/TP53/EDN1/VIM/GAPDH/TRIM26/HLA-H/HLA-C
Closed_Admission	CRE.GO:0034341	CRE	GO	GO:0034341	response to interferon-gamma	4/424	199/18670	0.66524	0.836491	4	0.885086	0.0201005	IL12RB1/IFI30/ACTR2/EDN1
Closed_Admission	Hoxa9.GO:0034341	Hoxa9	GO	GO:0034341	response to interferon-gamma	14/1168	199/18670	0.3643	0.960972	14	1.12454	0.0703518	IL12RB1/IFI30/PTPN2/TRIM5/CCL20/TP53/IRF6/SNCA/VIM/CDC37/GAPDH/TRIM26/HLA-H/HLA-C
Closed_Admission	Pknox1.GO:0034341	Pknox1	GO	GO:0034341	response to interferon-gamma	5/372	199/18670	0.364205	0.87186	5	1.26101	0.0251256	IL12RB1/IFI30/ACTR2/CDC37/GAPDH
Closed_Admission	ZNF189.GO:0034341	ZNF189	GO	GO:0034341	response to interferon-gamma	4/633	199/18670	0.909076	0.95339	4	0.592854	0.0201005	TRIM5/CCL20/CDC37/GAPDH
Closed_Admission	Closed.GO:0034341	Closed_Admission	GO	GO:0034341	response to interferon-gamma	16/1634	199/18670	0.676028	0.962056	16	0.918669	0.080402	IL12RB1/IFI30/PTPN2/TRIM5/CCL20/ACTR2/TP53/EDN1/IRF6/SNCA/VIM/CDC37/GAPDH/TRIM26/HLA-H/HLA-C
Open_Follow_up	Open_Follow_up.GO:0034341	Open_Follow_up	GO	GO:0034341	response to interferon-gamma	3/563	199/18670	0.941692	0.956795	3	0.499924	0.0150754	BST2/STX4/HLA-C
Closed_Follow_up	Closed_Follow_up.GO:0034341	Closed_Follow_up	GO	GO:0034341	response to interferon-gamma	3/506	199/18670	0.909036	0.904115	3	0.55624	0.0150754	PTPN2/IRF6/RAB20
Open_Admission	IRF2.GO:0034470	IRF2	GO	GO:0034470	ncRNA processing	1/102	384/18670	0.880639	0.822166	1	0.476665	0.00260417	TRMU
Open_Admission	CTCF.GO:0034470	CTCF	GO	GO:0034470	ncRNA processing	9/287	384/18670	0.139079	0.468495	9	1.52466	0.0234375	LIN28A/RPS19/URM1/TRMU/TUT1/WDR74/INTS5/SENP3/RPL26
Open_Admission	CArG.GO:0034470	CArG	GO	GO:0034470	ncRNA processing	8/240	384/18670	0.123239	0.580898	8	1.62066	0.0208333	INTS11/PUSL1/RRNAD1/ISG20L2/URM1/QTRT1/FRG1/NOP53
Open_Admission	Open.GO:0034470	Open_Admission	GO	GO:0034470	ncRNA processing	45/1413	384/18670	0.00227823	0.0921438	45	1.5484	0.117188	TSR1/METTL16/FBL/GTPBP3/DDX49/BCDIN3D/SART1/INTS11/PUSL1/RPL11/NOP56/DKC1/TRIT1/TRMU/RPS14/EXOSC2/ELP5/DUS3L/RRNAD1/ISG20L2/TRMT1/RRP7A/RRP7BP/WDR46/LIN28A/RPS19/URM1/TUT1/WDR74/INTS5/DGCR8/ADAR/TSEN54/QTRT1/SENP3/RPL26/CTU2/ADAT3/RRP9/FCF1/FRG1/DUS1L/LYAR/NOP53/RPS16
Closed_Admission	NFY.GO:0034470	NFY	GO	GO:0034470	ncRNA processing	37/1079	384/18670	0.00163407	0.196416	37	1.66722	0.0963542	DDX51/NOC4L/THUMPD3/THADA/PUS10/BMT2/RPL7/ELAC1/RRP8/MRPS9/INTS7/ZNHIT6/NGDN/ELP4/NOL9/GTPBP4/NOP53/NUDT16/SENP3/SMAD2/DDX10/RPL5/NOP14/INTS9/DDX56/DUS3L/KRI1/QTRT1/WDR75/OSGEPL1/WDR55/DCAF13/NOP2/TRMT12/METTL15/BCDIN3D/FTSJ1
Closed_Admission	Sp1.GO:0034470	Sp1	GO	GO:0034470	ncRNA processing	33/1189	384/18670	0.0492888	0.732417	33	1.34941	0.0859375	THUMPD3/THADA/DDX51/INTS11/RPP40/BMT2/ELAC1/RRP8/MRPS9/RBFA/NSUN3/NOL8/WDR4/RRP1B/NOL9/GTPBP4/NOP53/NUDT16/SENP3/RPP30/TSEN34/SMAD2/RPL5/TRMT9B/TRMT5/INTS9/DDX56/DUS3L/ADAT2/KRI1/QTRT1/NOP2/METTL15
Closed_Admission	E2F4.GO:0034470	E2F4	GO	GO:0034470	ncRNA processing	35/1067	384/18670	0.00441622	0.244844	35	1.59484	0.0911458	THUMPD3/THADA/DDX51/RPP40/RPL7/ELAC1/WDR75/MRPS9/INTS7/RBFA/NOL8/NGDN/ELP4/WDR4/RRP1B/NOL9/GTPBP4/NOP53/SENP3/RPP30/TSEN34/SMAD2/DDX10/RPL5/NOP14/TRMT9B/TRMT5/DDX56/ADAT2/KRI1/QTRT1/OSGEPL1/WDR55/DCAF13/BCDIN3D
Closed_Admission	MYB.GO:0034470	MYB	GO	GO:0034470	ncRNA processing	44/1199	384/18670	0.000138778	0.0451302	44	1.78421	0.114583	DDX51/NOC4L/THUMPD3/THADA/INTS11/RPP40/BMT2/RPL7/FRG1/ELAC1/RRP8/WDR75/MRPS9/RBFA/NSUN3/ZNHIT6/NOL8/NGDN/WDR4/RRP1B/NOL9/GTPBP4/NOP53/NUDT16/SENP3/RPP30/SMAD2/DDX10/RPL5/NOP14/TRMT5/OSGEPL1/DDX56/ADAT2/KRI1/QTRT1/TRDMT1/PUS10/WDR55/DCAF13/NOP2/TRMT12/METTL15/BCDIN3D
Closed_Admission	CRE.GO:0034470	CRE	GO	GO:0034470	ncRNA processing	15/424	384/18670	0.0300013	0.597197	15	1.72004	0.0390625	DDX51/NOC4L/ELAC1/RBFA/GTPBP4/NUDT16/TRMT5/INTS9/OSGEPL1/DDX56/WDR75/DCAF13/TRMT12/METTL15/BCDIN3D
Closed_Admission	Hoxa9.GO:0034470	Hoxa9	GO	GO:0034470	ncRNA processing	39/1168	384/18670	0.00197815	0.249262	39	1.62343	0.101562	THUMPD3/THADA/DDX51/INTS11/PUS10/RPP40/BMT2/RPL7/FRG1/ELAC1/RRP8/WDR75/INTS7/NSUN3/NGDN/ELP4/NOL9/GTPBP4/NOP53/NUDT16/SENP3/RPP30/SMAD2/DDX10/RPL5/NOP14/TRMT5/UTP25/OSGEPL1/DDX56/DUS3L/ADAT2/KRI1/QTRT1/TRDMT1/WDR55/UTP23/NOP2/METTL15
Closed_Admission	Pknox1.GO:0034470	Pknox1	GO	GO:0034470	ncRNA processing	18/372	384/18670	0.000742756	0.463179	18	2.35257	0.046875	THUMPD3/THADA/PUS10/INTS7/ZNHIT6/NGDN/WDR4/RRP1B/NOL9/SMAD2/NOP14/DUS3L/ADAT2/KRI1/QTRT1/WDR75/OSGEPL1/NOP2
Closed_Admission	ZNF189.GO:0034470	ZNF189	GO	GO:0034470	ncRNA processing	21/633	384/18670	0.0220431	0.56924	21	1.61298	0.0546875	DDX51/NOC4L/THADA/INTS11/PUS10/RPL7/FRG1/WDR75/INTS7/NSUN3/NGDN/TSEN34/SMAD2/RPL5/TRMT5/KRI1/QTRT1/UTP23/NOP2/METTL15/FTSJ1
Closed_Admission	Closed.GO:0034470	Closed_Admission	GO	GO:0034470	ncRNA processing	53/1634	384/18670	0.000605116	0.101161	53	1.57702	0.138021	DDX51/NOC4L/THUMPD3/THADA/INTS11/PUS10/RPP40/BMT2/RPL7/FRG1/ELAC1/RRP8/WDR75/MRPS9/INTS7/RBFA/NSUN3/ZNHIT6/NOL8/NGDN/ELP4/WDR4/RRP1B/NOL9/GTPBP4/NOP53/NUDT16/SENP3/RPP30/TSEN34/SMAD2/DDX10/RPL5/NOP14/TRMT9B/TRMT5/INTS9/UTP25/OSGEPL1/DDX56/DUS3L/ADAT2/KRI1/QTRT1/TRDMT1/WDR55/DCAF13/UTP23/NOP2/TRMT12/METTL15/BCDIN3D/FTSJ1
Open_Follow_up	Open_Follow_up.GO:0034470	Open_Follow_up	GO	GO:0034470	ncRNA processing	22/563	384/18670	0.00319507	0.25277	22	1.89989	0.0572917	GTPBP3/INTS11/PUSL1/NOP56/RPS19/URM1/QTRT1/CTU2/RPS28/TSEN54/TBL3/RPS2/SART1/TRMT112/SMAD3/THG1L/ELP6/YBEY/TARBP1/HNRNPA2B1/ELP3/EXOSC6
Closed_Follow_up	Closed_Follow_up.GO:0034470	Closed_Follow_up	GO	GO:0034470	ncRNA processing	24/506	384/18670	0.000139015	0.213894	24	2.30608	0.0625	DDX51/NOC4L/INTS11/RPP40/BMT2/RPL7/FRG1/MRPS9/NSUN3/ELP4/UTP25/ADAT2/WDR75/OSGEPL1/METTL15/TRMT10A/C1D/ERI1/DDX10/QTRT2/RRP15/CDKAL1/UTP23/TUT7
Open_Admission	IRF2.GO:0034660	IRF2	GO	GO:0034660	ncRNA metabolic process	1/102	475/18670	0.928344	0.859829	1	0.385346	0.00210526	TRMU
Open_Admission	CTCF.GO:0034660	CTCF	GO	GO:0034660	ncRNA metabolic process	9/287	475/18670	0.309019	0.504916	9	1.23257	0.0189474	LIN28A/RPS19/URM1/TRMU/TUT1/WDR74/INTS5/SENP3/RPL26
Open_Admission	CArG.GO:0034660	CArG	GO	GO:0034660	ncRNA metabolic process	8/240	475/18670	0.26827	0.601471	8	1.31018	0.0168421	INTS11/PUSL1/RRNAD1/ISG20L2/URM1/QTRT1/FRG1/NOP53
Open_Admission	Open.GO:0034660	Open_Admission	GO	GO:0034660	ncRNA metabolic process	46/1413	475/18670	0.0504017	0.484354	46	1.27958	0.0968421	TSR1/METTL16/FBL/GTPBP3/DDX49/BCDIN3D/SART1/INTS11/PUSL1/RPL11/NOP56/DKC1/TRIT1/TRMU/RPS14/EXOSC2/ELP5/KHSRP/DUS3L/RRNAD1/ISG20L2/TRMT1/RRP7A/RRP7BP/WDR46/LIN28A/RPS19/URM1/TUT1/WDR74/INTS5/DGCR8/ADAR/TSEN54/QTRT1/SENP3/RPL26/CTU2/ADAT3/RRP9/FCF1/FRG1/DUS1L/LYAR/NOP53/RPS16
Closed_Admission	NFY.GO:0034660	NFY	GO	GO:0034660	ncRNA metabolic process	41/1079	475/18670	0.00681627	0.355876	41	1.49353	0.0863158	DDX51/NOC4L/THUMPD3/THADA/NIFK/PUS10/BMT2/RPL7/ELAC1/RRP8/MRPS9/INTS7/CARS2/ZNHIT6/NGDN/ELP4/NOL9/GTPBP4/NOP53/NUDT16/SENP3/SMAD2/DDX10/RPL5/NOP14/INTS9/DDX56/DUS3L/KRI1/QTRT1/WDR75/OSGEPL1/HARS2/WDR55/DEDD2/DCAF13/NOP2/TRMT12/METTL15/BCDIN3D/FTSJ1
Closed_Admission	Sp1.GO:0034660	Sp1	GO	GO:0034660	ncRNA metabolic process	39/1189	475/18670	0.0621408	0.807087	39	1.28924	0.0821053	THUMPD3/THADA/NIFK/DDX51/INTS11/DARS2/RC3H1/RPP40/BMT2/ELAC1/RRP8/MRPS9/RBFA/CARS2/NSUN3/NOL8/IARS1/WDR4/RRP1B/NOL9/GTPBP4/NOP53/NUDT16/SENP3/RPP30/TSEN34/SMAD2/RPL5/TRMT9B/TRMT5/INTS9/DDX56/DUS3L/ADAT2/KRI1/QTRT1/DEDD2/NOP2/METTL15
Closed_Admission	E2F4.GO:0034660	E2F4	GO	GO:0034660	ncRNA metabolic process	42/1067	475/18670	0.00337814	0.222323	42	1.54716	0.0884211	THUMPD3/THADA/NIFK/DDX51/DARS2/RC3H1/RPP40/RPL7/ELAC1/WDR75/MRPS9/INTS7/RBFA/CARS2/NOL8/IARS1/NGDN/ELP4/WDR4/RRP1B/NOL9/GTPBP4/NOP53/SENP3/RPP30/TSEN34/SMAD2/DDX10/RPL5/NOP14/TRMT9B/TRMT5/DDX56/ADAT2/KRI1/QTRT1/OSGEPL1/HARS2/WDR55/DCAF13/GATB/BCDIN3D
Closed_Admission	MYB.GO:0034660	MYB	GO	GO:0034660	ncRNA metabolic process	53/1199	475/18670	6.14736e-05	0.0266547	53	1.73743	0.111579	DDX51/NOC4L/YARS2/THUMPD3/THADA/LARS1/INTS11/DARS2/RC3H1/RPP40/BMT2/RPL7/FRG1/ELAC1/RRP8/WDR75/MRPS9/RBFA/CARS2/NSUN3/ZNHIT6/NOL8/IARS1/NGDN/WDR4/RRP1B/NOL9/GTPBP4/NOP53/NUDT16/SENP3/RPP30/SMAD2/DDX10/RPL5/NOP14/TRMT5/OSGEPL1/DDX56/ADAT2/KRI1/QTRT1/TRDMT1/PUS10/HARS2/WDR55/DEDD2/DCAF13/NOP2/GATB/TRMT12/METTL15/BCDIN3D
Closed_Admission	CRE.GO:0034660	CRE	GO	GO:0034660	ncRNA metabolic process	18/424	475/18670	0.0243401	0.597197	18	1.66862	0.0378947	DDX51/NOC4L/LARS1/ELAC1/RBFA/GTPBP4/NUDT16/TRMT5/INTS9/OSGEPL1/DDX56/WDR75/RC3H1/DEDD2/DCAF13/TRMT12/METTL15/BCDIN3D
Closed_Admission	Hoxa9.GO:0034660	Hoxa9	GO	GO:0034660	ncRNA metabolic process	47/1168	475/18670	0.00126031	0.191333	47	1.58163	0.0989474	YARS2/THUMPD3/THADA/LARS1/NIFK/DDX51/INTS11/PUS10/RPP40/BMT2/RPL7/FRG1/ELAC1/RRP8/WDR75/INTS7/CARS2/NSUN3/NGDN/ELP4/NOL9/GTPBP4/NOP53/NUDT16/SENP3/RPP30/SMAD2/DDX10/RPL5/NOP14/TRMT5/UTP25/OSGEPL1/DDX56/DUS3L/ADAT2/KRI1/QTRT1/TRDMT1/RC3H1/HARS2/WDR55/DEDD2/UTP23/NOP2/GATB/METTL15
Closed_Admission	Pknox1.GO:0034660	Pknox1	GO	GO:0034660	ncRNA metabolic process	20/372	475/18670	0.00143813	0.465026	20	2.11319	0.0421053	THUMPD3/THADA/PUS10/INTS7/ZNHIT6/NGDN/WDR4/RRP1B/NOL9/SMAD2/NOP14/DUS3L/ADAT2/KRI1/QTRT1/WDR75/OSGEPL1/RC3H1/DEDD2/NOP2
Closed_Admission	ZNF189.GO:0034660	ZNF189	GO	GO:0034660	ncRNA metabolic process	25/633	475/18670	0.0204148	0.554068	25	1.55234	0.0526316	DDX51/NOC4L/THADA/INTS11/PUS10/DARS2/RC3H1/RPL7/FRG1/WDR75/INTS7/CARS2/NSUN3/NGDN/TSEN34/SMAD2/RPL5/TRMT5/KRI1/QTRT1/UTP23/NOP2/GATB/METTL15/FTSJ1
Closed_Admission	Closed.GO:0034660	Closed_Admission	GO	GO:0034660	ncRNA metabolic process	63/1634	475/18670	0.000575253	0.0991744	63	1.51544	0.132632	DDX51/NOC4L/YARS2/THUMPD3/THADA/LARS1/NIFK/INTS11/PUS10/DARS2/RC3H1/RPP40/BMT2/RPL7/FRG1/ELAC1/RRP8/WDR75/MRPS9/INTS7/RBFA/CARS2/NSUN3/ZNHIT6/NOL8/IARS1/NGDN/ELP4/WDR4/RRP1B/NOL9/GTPBP4/NOP53/NUDT16/SENP3/RPP30/TSEN34/SMAD2/DDX10/RPL5/NOP14/TRMT9B/TRMT5/INTS9/UTP25/OSGEPL1/DDX56/DUS3L/ADAT2/KRI1/QTRT1/TRDMT1/HARS2/WDR55/DEDD2/DCAF13/UTP23/NOP2/GATB/TRMT12/METTL15/BCDIN3D/FTSJ1
Open_Follow_up	Open_Follow_up.GO:0034660	Open_Follow_up	GO	GO:0034660	ncRNA metabolic process	23/563	475/18670	0.018015	0.58412	23	1.60572	0.0484211	GTPBP3/INTS11/PUSL1/NOP56/RPS19/URM1/QTRT1/CTU2/RPS28/TSEN54/TBL3/RPS2/SART1/TRMT112/RELA/SMAD3/THG1L/ELP6/YBEY/TARBP1/HNRNPA2B1/ELP3/EXOSC6
Closed_Follow_up	Closed_Follow_up.GO:0034660	Closed_Follow_up	GO	GO:0034660	ncRNA metabolic process	26/506	475/18670	0.000587268	0.310634	26	2.01964	0.0547368	DDX51/NOC4L/YARS2/INTS11/RPP40/BMT2/RPL7/FRG1/MRPS9/NSUN3/ELP4/UTP25/ADAT2/WDR75/OSGEPL1/METTL15/TRMT10A/C1D/ERI1/DDX10/QTRT2/RRP15/CDKAL1/SND1/UTP23/TUT7
Open_Admission	IRF2.GO:0034976	IRF2	GO	GO:0034976	response to endoplasmic reticulum stress	1/102	285/18670	0.792649	0.761771	1	0.642243	0.00350877	SRPRA
Open_Admission	CTCF.GO:0034976	CTCF	GO	GO:0034976	response to endoplasmic reticulum stress	6/287	285/18670	0.275256	0.490449	6	1.36952	0.0210526	TP53/SEC16A/MAN1B1/YIF1A/UBXN6/UBXN1
Open_Admission	CArG.GO:0034976	CArG	GO	GO:0034976	response to endoplasmic reticulum stress	9/240	285/18670	0.0117057	0.255487	9	2.45658	0.0315789	ZBTB17/RNFT1/TP53/UBE2J2/LMNA/MAN1B1/SEC16A/TMUB2/BBC3
Open_Admission	Open.GO:0034976	Open_Admission	GO	GO:0034976	response to endoplasmic reticulum stress	25/1413	285/18670	0.248619	0.824719	25	1.15904	0.0877193	ZBTB17/TMUB2/RNFT1/TP53/EIF2AK4/CHAC1/UBE2J2/MYDGF/SEC16A/MAN1B1/ACADVL/YIF1A/LMNA/ATF6B/UBXN6/SRPRA/UBXN1/MAP3K5/TMEM259/NCK2/GET4/BBC3/CDK5RAP3/FBXO17/UBAC2
Closed_Admission	NFY.GO:0034976	NFY	GO	GO:0034976	response to endoplasmic reticulum stress	27/1079	285/18670	0.00808417	0.371021	27	1.63924	0.0947368	GSK3B/TATDN2/CTH/DNAJB9/STT3B/UBXN4/PDIA4/SEL1L/CXXC1/CANX/RHBDD1/EIF2S1/SRPRB/UBA5/TP53/UGGT1/BCL2/CREB3L2/ADD1/EXTL3/EDEM3/NFE2L2/ERP44/GSK3A/SERINC3/BAG6/FLOT1
Closed_Admission	Sp1.GO:0034976	Sp1	GO	GO:0034976	response to endoplasmic reticulum stress	36/1189	285/18670	6.6927e-05	0.0391203	36	1.98344	0.126316	UBA5/GSK3B/HSPA13/SERP1/PTPN2/TATDN2/CTH/DNAJB9/STT3B/UBXN4/PDIA4/SEL1L/PRKN/CXXC1/CANX/RHBDD1/RNFT1/UFM1/SRPRB/TP53/UBXN8/UGGT1/BCL2/CREB3L2/EXTL3/DDX11/NFE2L2/TMEM117/UBQLN1/GORASP2/UFL1/GSK3A/SEC31A/SERINC3/BAG6/FLOT1
Closed_Admission	E2F4.GO:0034976	E2F4	GO	GO:0034976	response to endoplasmic reticulum stress	31/1067	285/18670	0.000449546	0.10146	31	1.90325	0.108772	UBA5/GSK3B/SERP1/TATDN2/CTH/DNAJB9/STT3B/UBXN4/PDIA4/PRKN/CXXC1/CANX/RHBDD1/RNFT1/EIF2S1/SRPRB/TP53/UBXN8/UGGT1/BCL2/CREB3L2/ADD1/EDEM3/DDX11/NFE2L2/TMEM117/UFL1/SEC31A/SERINC3/BAG6/FLOT1
Closed_Admission	MYB.GO:0034976	MYB	GO	GO:0034976	response to endoplasmic reticulum stress	32/1199	285/18670	0.00149522	0.199122	32	1.74836	0.112281	UBA5/GSK3B/HSPA13/TATDN2/CTH/DNAJB9/STT3B/UBXN4/PRKN/CXXC1/CANX/TPP1/RHBDD1/RNFT1/UFM1/EIF2S1/TP53/UGGT1/BCL2/ADD1/EDEM3/DDX11/NFE2L2/UBQLN1/ERP44/UFL1/GSK3A/SEC31A/SERINC3/USP25/BAG6/FLOT1
Closed_Admission	CRE.GO:0034976	CRE	GO	GO:0034976	response to endoplasmic reticulum stress	15/424	285/18670	0.00230638	0.4532	15	2.31753	0.0526316	HSPA13/PRKN/CXXC1/RNFT1/UFM1/SRPRB/UBA5/UBXN4/CREB3L2/EXTL3/DDX11/NFE2L2/UBQLN1/GSK3A/SERINC3
Closed_Admission	Hoxa9.GO:0034976	Hoxa9	GO	GO:0034976	response to endoplasmic reticulum stress	33/1168	285/18670	0.000479106	0.123761	33	1.85085	0.115789	GSK3B/HSPA13/PTPN2/TATDN2/CTH/DNAJB9/STT3B/UBXN4/PDIA4/SEL1L/PRKN/CXXC1/CANX/TPP1/RHBDD1/UFM1/EIF2S1/SRPRB/UBA5/TP53/UGGT1/CREB3L2/ADD1/EDEM3/DDX11/NFE2L2/TMEM117/UBQLN1/ERP44/GSK3A/SERINC3/BAG6/FLOT1
Closed_Admission	Pknox1.GO:0034976	Pknox1	GO	GO:0034976	response to endoplasmic reticulum stress	5/372	285/18670	0.674039	0.940596	5	0.880494	0.0175439	TATDN2/EIF2S1/ADD1/GSK3A/USP25
Closed_Admission	ZNF189.GO:0034976	ZNF189	GO	GO:0034976	response to endoplasmic reticulum stress	18/633	285/18670	0.00873219	0.511982	18	1.86281	0.0631579	UBA5/GSK3B/SERP1/UBXN4/SEL1L/TPP1/RHBDD1/RNFT1/UFM1/SRPRB/UGGT1/BCL2/EDEM3/DDX11/TMEM117/UBQLN1/SEC31A/SERINC3
Closed_Admission	Closed.GO:0034976	Closed_Admission	GO	GO:0034976	response to endoplasmic reticulum stress	42/1634	285/18670	0.000575237	0.0991744	42	1.68382	0.147368	UBA5/GSK3B/HSPA13/SERP1/PTPN2/TATDN2/CTH/DNAJB9/STT3B/UBXN4/PDIA4/SEL1L/PRKN/CXXC1/CANX/TPP1/RHBDD1/RNFT1/UFM1/EIF2S1/SRPRB/TP53/UBXN8/UGGT1/BCL2/CREB3L2/ADD1/EXTL3/EDEM3/DDX11/NFE2L2/TMEM117/UBQLN1/GORASP2/ERP44/UFL1/GSK3A/SEC31A/SERINC3/USP25/BAG6/FLOT1
Open_Follow_up	Open_Follow_up.GO:0034976	Open_Follow_up	GO	GO:0034976	response to endoplasmic reticulum stress	9/563	285/18670	0.491664	0.852781	9	1.04721	0.0315789	ZBTB17/UBE2J2/MAN1B1/SEC16A/SYVN1/EDEM2/BAK1/CLU/CEBPB
Closed_Follow_up	Closed_Follow_up.GO:0034976	Closed_Follow_up	GO	GO:0034976	response to endoplasmic reticulum stress	9/506	285/18670	0.36814	0.682956	9	1.16518	0.0315789	SERP1/PTPN2/SEL1L/PRKN/BCL2/SEL1L2/SEC31A/TMTC3/STT3B
Open_Admission	IRF2.GO:0035966	IRF2	GO	GO:0035966	response to topologically incorrect protein	1/102	199/18670	0.665801	0.678982	1	0.919795	0.00502513	SRPRA
Open_Admission	CTCF.GO:0035966	CTCF	GO	GO:0035966	response to topologically incorrect protein	1/287	199/18670	0.954925	0.871214	1	0.326896	0.00502513	YIF1A
Open_Admission	CArG.GO:0035966	CArG	GO	GO:0035966	response to topologically incorrect protein	5/240	199/18670	0.114349	0.580898	5	1.95456	0.0251256	ZBTB17/UBE2J2/LMNA/TOR1B/MFN2
Open_Admission	Open.GO:0035966	Open_Admission	GO	GO:0035966	response to topologically incorrect protein	15/1413	199/18670	0.545418	0.913693	15	0.995956	0.0753769	ZBTB17/COMP/CHAC1/UBE2J2/MYDGF/ACADVL/YIF1A/LMNA/ATF6B/DAXX/SRPRA/TOR1B/NCK2/MFN2/CDK5RAP3
Closed_Admission	NFY.GO:0035966	NFY	GO	GO:0035966	response to topologically incorrect protein	23/1079	199/18670	0.00120288	0.168684	23	1.99985	0.115578	TATDN2/CTH/DNAJB9/STT3B/UBXN4/UBE2W/CXXC1/CANX/RHBDD1/EIF2S1/SRPRB/HSPA4L/UGGT1/CREB3L2/ADD1/EXTL3/EDEM3/NFE2L2/HSPH1/ERP44/GSK3A/CUL3/BAG6
Closed_Admission	Sp1.GO:0035966	Sp1	GO	GO:0035966	response to topologically incorrect protein	25/1189	199/18670	0.000889264	0.141522	25	1.97265	0.125628	HSPA13/SERP1/PTPN2/TATDN2/CTH/DNAJB9/STT3B/UBXN4/PACRG/PRKN/CXXC1/CANX/RHBDD1/SRPRB/HSPA4L/UGGT1/CREB3L2/EXTL3/DDX11/NFE2L2/TM7SF3/GSK3A/SEC31A/CUL3/BAG6
Closed_Admission	E2F4.GO:0035966	E2F4	GO	GO:0035966	response to topologically incorrect protein	24/1067	199/18670	0.000441525	0.10146	24	2.11027	0.120603	SERP1/TATDN2/CTH/DNAJB9/STT3B/UBXN4/PACRG/PRKN/UBE2W/CXXC1/CANX/RHBDD1/EIF2S1/SRPRB/HSPA4L/UGGT1/CREB3L2/ADD1/EDEM3/DDX11/NFE2L2/SEC31A/CUL3/BAG6
Closed_Admission	MYB.GO:0035966	MYB	GO	GO:0035966	response to topologically incorrect protein	27/1199	199/18670	0.000185979	0.05376	27	2.11269	0.135678	HSPA13/TATDN2/CTH/DNAJB9/STT3B/UBXN4/PACRG/PRKN/UBE2W/CXXC1/CANX/TPP1/RHBDD1/EIF2S1/HSPA4L/UGGT1/ADD1/EDEM3/DDX11/NFE2L2/HSPH1/TM7SF3/ERP44/GSK3A/SEC31A/CUL3/BAG6
Closed_Admission	CRE.GO:0035966	CRE	GO	GO:0035966	response to topologically incorrect protein	14/424	199/18670	0.000190303	0.238847	14	3.0978	0.0703518	HSPA13/PACRG/PRKN/CXXC1/SRPRB/UBXN4/CREB3L2/EXTL3/DDX11/NFE2L2/HSPH1/TM7SF3/GSK3A/HSPA4L
Closed_Admission	Hoxa9.GO:0035966	Hoxa9	GO	GO:0035966	response to topologically incorrect protein	28/1168	199/18670	4.78555e-05	0.0309046	28	2.24909	0.140704	HSPA13/PTPN2/TATDN2/CTH/DNAJB9/STT3B/UBXN4/PACRG/PRKN/UBE2W/CXXC1/CANX/TPP1/RHBDD1/EIF2S1/SRPRB/UGGT1/CREB3L2/ADD1/EDEM3/DDX11/NFE2L2/HSPH1/ERP44/GSK3A/CUL3/HSPA4L/BAG6
Closed_Admission	Pknox1.GO:0035966	Pknox1	GO	GO:0035966	response to topologically incorrect protein	4/372	199/18670	0.562601	0.927715	4	1.00881	0.0201005	TATDN2/EIF2S1/ADD1/GSK3A
Closed_Admission	ZNF189.GO:0035966	ZNF189	GO	GO:0035966	response to topologically incorrect protein	11/633	199/18670	0.0769018	0.7325	11	1.63035	0.0552764	SERP1/UBXN4/UBE2W/TPP1/RHBDD1/SRPRB/UGGT1/EDEM3/DDX11/SEC31A/CUL3
Closed_Admission	Closed.GO:0035966	Closed_Admission	GO	GO:0035966	response to topologically incorrect protein	32/1634	199/18670	0.000561169	0.0991744	32	1.83734	0.160804	HSPA13/SERP1/PTPN2/TATDN2/CTH/DNAJB9/STT3B/UBXN4/PACRG/PRKN/UBE2W/CXXC1/CANX/TPP1/RHBDD1/EIF2S1/SRPRB/HSPA4L/UGGT1/CREB3L2/ADD1/EXTL3/EDEM3/DDX11/NFE2L2/HSPH1/TM7SF3/ERP44/GSK3A/SEC31A/CUL3/BAG6
Open_Follow_up	Open_Follow_up.GO:0035966	Open_Follow_up	GO	GO:0035966	response to topologically incorrect protein	7/563	199/18670	0.393806	0.849489	7	1.16649	0.0351759	ZBTB17/UBE2J2/TOR1B/SYVN1/EDEM2/BAK1/CLU
Closed_Follow_up	Closed_Follow_up.GO:0035966	Closed_Follow_up	GO	GO:0035966	response to topologically incorrect protein	7/506	199/18670	0.295445	0.682956	7	1.29789	0.0351759	SERP1/PTPN2/PACRG/PRKN/UBE2W/SEC31A/STT3B
Open_Admission	IRF2.GO:0043467	IRF2	GO	GO:0043467	regulation of generation of precursor metabolites and energy	4/102	157/18670	0.0108173	0.15362	4	4.66342	0.0254777	TREX1/PFKFB4/NUP50/PPARA
Open_Admission	CTCF.GO:0043467	CTCF	GO	GO:0043467	regulation of generation of precursor metabolites and energy	11/287	157/18670	3.21505e-05	0.00900495	11	4.5578	0.0700637	TP53/NUP85/TREX1/PFKFB4/P2RX7/ACTN3/ZBTB7A/SIRT6/NUP50/PPARA/PPP1CB
Open_Admission	CArG.GO:0043467	CArG	GO	GO:0043467	regulation of generation of precursor metabolites and energy	3/240	157/18670	0.328285	0.61444	3	1.48646	0.0191083	TP53/NUP188/NOP53
Open_Admission	Open.GO:0043467	Open_Admission	GO	GO:0043467	regulation of generation of precursor metabolites and energy	21/1413	157/18670	0.00763247	0.182412	21	1.76735	0.133758	SLC25A33/AKT2/P2RX7/TP53/NUP62/NUP85/ZBTB7A/TREX1/PFKFB4/NUP50/PPARA/SLC25A23/NUP214/ACTN3/SIRT6/NUP188/ARNT/OGT/NOP53/PPP1CB/FLCN
Closed_Admission	NFY.GO:0043467	NFY	GO	GO:0043467	regulation of generation of precursor metabolites and energy	17/1079	157/18670	0.00939704	0.392068	17	1.87358	0.10828	ZBTB20/GSK3B/SEC13/IRS2/DYRK2/HDAC4/AAAS/IRS1/NOP53/TP53/IL4/NUP205/CCNB1/GSK3A/POM121/GPD1/PPP1R3F
Closed_Admission	Sp1.GO:0043467	Sp1	GO	GO:0043467	regulation of generation of precursor metabolites and energy	16/1189	157/18670	0.0424039	0.729552	16	1.60023	0.101911	ZBTB20/GSK3B/SEH1L/SEC13/IRS2/TPR/HDAC4/AAAS/IRS1/NOP53/TP53/IL4/CCNB1/NUP54/GSK3A/POM121
Closed_Admission	E2F4.GO:0043467	E2F4	GO	GO:0043467	regulation of generation of precursor metabolites and energy	14/1067	157/18670	0.0657996	0.756279	14	1.5603	0.089172	ZBTB20/GSK3B/SEC13/IRS2/DYRK2/TPR/HDAC4/AAAS/IRS1/NOP53/TP53/IL4/POM121/GPD1
Closed_Admission	MYB.GO:0043467	MYB	GO	GO:0043467	regulation of generation of precursor metabolites and energy	17/1199	157/18670	0.0240502	0.522185	17	1.68607	0.10828	ZBTB20/GSK3B/SEC13/DYRK2/TPR/HDAC4/AAAS/IRS1/NOP53/TP53/IL4/PPARGC1A/CCNB1/NUP54/GSK3A/POM121/GPD1
Closed_Admission	CRE.GO:0043467	CRE	GO	GO:0043467	regulation of generation of precursor metabolites and energy	6/424	157/18670	0.148073	0.767833	6	1.68279	0.0382166	IL4/CCNB1/IRS1/GSK3A/POM121/GPD1
Closed_Admission	Hoxa9.GO:0043467	Hoxa9	GO	GO:0043467	regulation of generation of precursor metabolites and energy	15/1168	157/18670	0.0672037	0.758069	15	1.52719	0.0955414	ZBTB20/GSK3B/SEH1L/SEC13/DYRK2/AAAS/IRS1/NOP53/TP53/PPARGC1A/NUP205/SNCA/NUP54/GSK3A/POM121
Closed_Admission	Pknox1.GO:0043467	Pknox1	GO	GO:0043467	regulation of generation of precursor metabolites and energy	6/372	157/18670	0.0944601	0.859693	6	1.91802	0.0382166	ZBTB20/SEC13/PPARGC1A/NUP205/IRS1/GSK3A
Closed_Admission	ZNF189.GO:0043467	ZNF189	GO	GO:0043467	regulation of generation of precursor metabolites and energy	8/633	157/18670	0.164941	0.844907	8	1.5029	0.0509554	GSK3B/AAAS/IRS1/IL4/PPARGC1A/NUP205/NUP54/PPP1R3F
Closed_Admission	Closed.GO:0043467	Closed_Admission	GO	GO:0043467	regulation of generation of precursor metabolites and energy	22/1634	157/18670	0.0185572	0.414699	22	1.60109	0.140127	ZBTB20/GSK3B/SEH1L/SEC13/IRS2/DYRK2/TPR/HDAC4/AAAS/IRS1/NOP53/TP53/IL4/PPARGC1A/NUP205/SNCA/CCNB1/NUP54/GSK3A/POM121/GPD1/PPP1R3F
Open_Follow_up	Open_Follow_up.GO:0043467	Open_Follow_up	GO	GO:0043467	regulation of generation of precursor metabolites and energy	4/563	157/18670	0.700952	0.892307	4	0.844882	0.0254777	NUP188/EIF6/UQCC2/ARNT
Closed_Follow_up	Closed_Follow_up.GO:0043467	Closed_Follow_up	GO	GO:0043467	regulation of generation of precursor metabolites and energy	8/506	157/18670	0.0642958	0.55622	8	1.88011	0.0509554	ZBTB20/SEH1L/IRS2/DYRK2/IRS1/POM121/PPP1R3B/RANBP2
Open_Admission	IRF2.GO:0043470	IRF2	GO	GO:0043470	regulation of carbohydrate catabolic process	4/102	87/18670	0.00132055	0.0568093	4	8.4156	0.045977	TREX1/PFKFB4/NUP50/PPARA
Open_Admission	CTCF.GO:0043470	CTCF	GO	GO:0043470	regulation of carbohydrate catabolic process	11/287	87/18670	9.3036e-08	0.000312699	11	8.225	0.126437	TP53/NUP85/TREX1/PFKFB4/P2RX7/ACTN3/ZBTB7A/SIRT6/NUP50/PPARA/PPP1CB
Open_Admission	CArG.GO:0043470	CArG	GO	GO:0043470	regulation of carbohydrate catabolic process	2/240	87/18670	0.308058	0.607883	2	1.78831	0.0229885	TP53/NUP188
Open_Admission	Open.GO:0043470	Open_Admission	GO	GO:0043470	regulation of carbohydrate catabolic process	16/1413	87/18670	0.000743849	0.0572786	16	2.42998	0.183908	P2RX7/TP53/NUP62/NUP85/ZBTB7A/TREX1/PFKFB4/NUP50/PPARA/NUP214/ACTN3/SIRT6/NUP188/ARNT/OGT/PPP1CB
Closed_Admission	NFY.GO:0043470	NFY	GO	GO:0043470	regulation of carbohydrate catabolic process	9/1079	87/18670	0.0636383	0.769734	9	1.78997	0.103448	ZBTB20/SEC13/HDAC4/AAAS/TP53/NUP205/GSK3A/POM121/GPD1
Closed_Admission	Sp1.GO:0043470	Sp1	GO	GO:0043470	regulation of carbohydrate catabolic process	10/1189	87/18670	0.0495133	0.732417	10	1.80486	0.114943	ZBTB20/SEH1L/SEC13/TPR/HDAC4/AAAS/TP53/NUP54/GSK3A/POM121
Closed_Admission	E2F4.GO:0043470	E2F4	GO	GO:0043470	regulation of carbohydrate catabolic process	8/1067	87/18670	0.123744	0.855355	8	1.60898	0.091954	ZBTB20/SEC13/TPR/HDAC4/AAAS/TP53/POM121/GPD1
Closed_Admission	MYB.GO:0043470	MYB	GO	GO:0043470	regulation of carbohydrate catabolic process	11/1199	87/18670	0.0232137	0.50964	11	1.96879	0.126437	ZBTB20/SEC13/TPR/HDAC4/AAAS/TP53/PPARGC1A/NUP54/GSK3A/POM121/GPD1
Closed_Admission	CRE.GO:0043470	CRE	GO	GO:0043470	regulation of carbohydrate catabolic process	3/424	87/18670	0.316653	0.768288	3	1.51838	0.0344828	GSK3A/POM121/GPD1
Closed_Admission	Hoxa9.GO:0043470	Hoxa9	GO	GO:0043470	regulation of carbohydrate catabolic process	10/1168	87/18670	0.0448039	0.661912	10	1.83731	0.114943	ZBTB20/SEH1L/SEC13/AAAS/TP53/PPARGC1A/NUP205/NUP54/GSK3A/POM121
Closed_Admission	Pknox1.GO:0043470	Pknox1	GO	GO:0043470	regulation of carbohydrate catabolic process	5/372	87/18670	0.0299394	0.857144	5	2.88438	0.0574713	ZBTB20/SEC13/PPARGC1A/NUP205/GSK3A
Closed_Admission	ZNF189.GO:0043470	ZNF189	GO	GO:0043470	regulation of carbohydrate catabolic process	4/633	87/18670	0.341238	0.855687	4	1.35607	0.045977	AAAS/PPARGC1A/NUP205/NUP54
Closed_Admission	Closed.GO:0043470	Closed_Admission	GO	GO:0043470	regulation of carbohydrate catabolic process	13/1634	87/18670	0.0389781	0.552441	13	1.70733	0.149425	ZBTB20/SEH1L/SEC13/TPR/HDAC4/AAAS/TP53/PPARGC1A/NUP205/NUP54/GSK3A/POM121/GPD1
Open_Follow_up	Open_Follow_up.GO:0043470	Open_Follow_up	GO	GO:0043470	regulation of carbohydrate catabolic process	3/563	87/18670	0.490192	0.852781	3	1.1435	0.0344828	NUP188/EIF6/ARNT
Closed_Follow_up	Closed_Follow_up.GO:0043470	Closed_Follow_up	GO	GO:0043470	regulation of carbohydrate catabolic process	5/506	87/18670	0.0874302	0.58725	5	2.12053	0.0574713	ZBTB20/SEH1L/POM121/PPP1R3B/RANBP2
Open_Admission	CTCF.GO:0043484	CTCF	GO	GO:0043484	regulation of RNA splicing	4/287	135/18670	0.154716	0.468495	4	1.92747	0.0296296	POLR2A/ZBTB7A/AHNAK/CDK12
Open_Admission	CArG.GO:0043484	CArG	GO	GO:0043484	regulation of RNA splicing	2/240	135/18670	0.519933	0.692134	2	1.15247	0.0148148	POLR2A/CLK2
Open_Admission	Open.GO:0043484	Open_Admission	GO	GO:0043484	regulation of RNA splicing	26/1413	135/18670	8.36636e-06	0.00219947	26	2.54473	0.192593	METTL16/SRSF2/POLR2A/RBM4/SRSF10/RBMX/ZBTB7A/SRSF9/SRSF3/RBM22/SNRNP70/SETX/CLK2/RBM42/RBM19/AHNAK/FUS/RPS13/CIRBP/DAZAP1/DYRK1A/RBM25/CDK12/U2AF2/ZC3H10/HNRNPL
Closed_Admission	NFY.GO:0043484	NFY	GO	GO:0043484	regulation of RNA splicing	12/1079	135/18670	0.0910325	0.84487	12	1.53805	0.0888889	MBNL2/RBM15/HNRNPH1/HNRNPU/DYRK1A/KHDRBS2/POLR2A/RBMXL1/RBM5/TIA1/SRSF1/RBM3
Closed_Admission	Sp1.GO:0043484	Sp1	GO	GO:0043484	regulation of RNA splicing	13/1189	135/18670	0.0891183	0.900776	13	1.51207	0.0962963	MBNL2/RBM11/HNRNPU/RBM15/HNRNPH1/RRP1B/DYRK1A/KHDRBS2/POLR2A/RBMXL1/RBM5/TIA1/SRSF1
Closed_Admission	E2F4.GO:0043484	E2F4	GO	GO:0043484	regulation of RNA splicing	11/1067	135/18670	0.149869	0.880813	11	1.42574	0.0814815	MBNL2/HNRNPU/RBM15/HNRNPH1/RRP1B/DYRK1A/KHDRBS2/POLR2A/RBMXL1/TIA1/SRSF1
Closed_Admission	MYB.GO:0043484	MYB	GO	GO:0043484	regulation of RNA splicing	13/1199	135/18670	0.0936027	0.789119	13	1.49946	0.0962963	MBNL2/RBM11/HNRNPU/RBM15/HNRNPH1/RRP1B/DYRK1A/KHDRBS2/POLR2A/RBMXL1/RBM5/TIA1/RBM7
Closed_Admission	CRE.GO:0043484	CRE	GO	GO:0043484	regulation of RNA splicing	7/424	135/18670	0.0345818	0.597197	7	2.28319	0.0518519	MBNL2/RBM11/RBM15/HNRNPU/DYRK1A/TIA1/RBM7
Closed_Admission	Hoxa9.GO:0043484	Hoxa9	GO	GO:0043484	regulation of RNA splicing	10/1168	135/18670	0.337275	0.960778	10	1.18404	0.0740741	MBNL2/RBM11/RBM15/HNRNPU/HNRNPH1/DYRK1A/POLR2A/RBM5/SRSF1/RBM7
Closed_Admission	Pknox1.GO:0043484	Pknox1	GO	GO:0043484	regulation of RNA splicing	3/372	135/18670	0.506201	0.912621	3	1.11529	0.0222222	RBM15/RRP1B/KHDRBS2
Closed_Admission	ZNF189.GO:0043484	ZNF189	GO	GO:0043484	regulation of RNA splicing	4/633	135/18670	0.675956	0.895798	4	0.87391	0.0296296	DYRK1A/SRSF1/RBM7/RBM3
Closed_Admission	Closed.GO:0043484	Closed_Admission	GO	GO:0043484	regulation of RNA splicing	15/1634	135/18670	0.201815	0.897765	15	1.26955	0.111111	MBNL2/RBM11/HNRNPU/RBM15/HNRNPH1/RRP1B/DYRK1A/KHDRBS2/POLR2A/RBMXL1/RBM5/TIA1/SRSF1/RBM7/RBM3
Open_Follow_up	Open_Follow_up.GO:0043484	Open_Follow_up	GO	GO:0043484	regulation of RNA splicing	7/563	135/18670	0.114233	0.81431	7	1.71949	0.0518519	SRSF2/RBM42/FUS/RBM5/SF3B4/HNRNPA2B1/SRSF10
Closed_Follow_up	Closed_Follow_up.GO:0043484	Closed_Follow_up	GO	GO:0043484	regulation of RNA splicing	4/506	135/18670	0.499609	0.721548	4	1.09325	0.0296296	HNRNPU/KHDRBS2/RBM7/FAM172A
Open_Admission	IRF2.GO:0045824	IRF2	GO	GO:0045824	negative regulation of innate immune response	2/102	59/18670	0.0413405	0.3411	2	6.20472	0.0338983	TREX1/NLRC5
Open_Admission	CTCF.GO:0045824	CTCF	GO	GO:0045824	negative regulation of innate immune response	6/287	59/18670	0.000284831	0.0233496	6	6.61548	0.101695	HLA-F/HLA-G/HLA-E/TREX1/RPS19/CACTIN
Open_Admission	CArG.GO:0045824	CArG	GO	GO:0045824	negative regulation of innate immune response	2/240	59/18670	0.175644	0.580898	2	2.63701	0.0338983	MIR21/GRN
Open_Admission	Open.GO:0045824	Open_Admission	GO	GO:0045824	negative regulation of innate immune response	14/1413	59/18670	9.91981e-05	0.0159478	14	3.13529	0.2	MIR21/NR1H2/HLA-F/HLA-G/HLA-E/CACTIN/CRK/TREX1/NLRC5/RPS19/DCST1/ADAR/DHX58/GRN
Closed_Admission	NFY.GO:0045824	NFY	GO	GO:0045824	negative regulation of innate immune response	1/1079	59/18670	0.970339	0.978151	1	0.293272	0.0169492	MICA
Closed_Admission	Sp1.GO:0045824	Sp1	GO	GO:0045824	negative regulation of innate immune response	3/1189	59/18670	0.734106	0.982185	3	0.798421	0.0508475	PTPN2/YTHDF3/MICA
Closed_Admission	E2F4.GO:0045824	E2F4	GO	GO:0045824	negative regulation of innate immune response	1/1067	59/18670	0.96912	0.976452	1	0.29657	0.0169492	MICA
Closed_Admission	MYB.GO:0045824	MYB	GO	GO:0045824	negative regulation of innate immune response	3/1199	59/18670	0.739384	0.922708	3	0.791761	0.0508475	DUSP10/YTHDF3/MICA
Closed_Admission	CRE.GO:0045824	CRE	GO	GO:0045824	negative regulation of innate immune response	1/424	59/18670	0.742693	0.858856	1	0.746322	0.0169492	YTHDF3
Closed_Admission	Hoxa9.GO:0045824	Hoxa9	GO	GO:0045824	negative regulation of innate immune response	4/1168	59/18670	0.508863	0.960972	4	1.0837	0.0677966	PTPN2/DUSP10/A2M/MICA
Closed_Admission	Pknox1.GO:0045824	Pknox1	GO	GO:0045824	negative regulation of innate immune response	1/372	59/18670	0.69557	0.948225	1	0.850647	0.0169492	DUSP10
Closed_Admission	Closed.GO:0045824	Closed_Admission	GO	GO:0045824	negative regulation of innate immune response	5/1634	59/18670	0.597122	0.962056	5	0.968301	0.0847458	PTPN2/DUSP10/A2M/YTHDF3/MICA
Open_Follow_up	Open_Follow_up.GO:0045824	Open_Follow_up	GO	GO:0045824	negative regulation of innate immune response	2/563	59/18670	0.53488	0.855013	2	1.12412	0.0338983	RPS19/MICA
Closed_Follow_up	Closed_Follow_up.GO:0045824	Closed_Follow_up	GO	GO:0045824	negative regulation of innate immune response	2/506	59/18670	0.477713	0.718859	2	1.25075	0.0338983	PTPN2/A2M
Open_Admission	IRF2.GO:0046031	IRF2	GO	GO:0046031	ADP metabolic process	4/102	122/18670	0.0045065	0.109954	4	6.00129	0.0327869	TREX1/PFKFB4/NUP50/PPARA
Open_Admission	CTCF.GO:0046031	CTCF	GO	GO:0046031	ADP metabolic process	9/287	122/18670	0.000113247	0.0131251	9	4.79894	0.0737705	NUP85/TREX1/PFKFB4/P2RX7/ACTN3/ZBTB7A/SIRT6/NUP50/PPARA
Open_Admission	CArG.GO:0046031	CArG	GO	GO:0046031	ADP metabolic process	1/240	122/18670	0.794771	0.834346	1	0.637637	0.00819672	NUP188
Open_Admission	Open.GO:0046031	Open_Admission	GO	GO:0046031	ADP metabolic process	16/1413	122/18670	0.0216597	0.320511	16	1.73286	0.131148	P2RX7/NUP62/NUP85/GPI/ZBTB7A/TREX1/PFKFB4/NUP50/PPARA/NUP214/ACTN3/SIRT6/NUP188/ARNT/OGT/FOXK2
Closed_Admission	NFY.GO:0046031	NFY	GO	GO:0046031	ADP metabolic process	12/1079	122/18670	0.0497022	0.704527	12	1.70194	0.0983607	ZBTB20/PFKP/SEC13/ALDOB/HDAC4/AAAS/BPGM/NUP205/OGDH/GAPDH/POM121/GPD1
Closed_Admission	Sp1.GO:0046031	Sp1	GO	GO:0046031	ADP metabolic process	11/1189	122/18670	0.154275	0.976656	11	1.41578	0.0901639	ZBTB20/PFKP/SEH1L/SEC13/TPR/HDAC4/AAAS/NUP54/OGDH/GAPDH/POM121
Closed_Admission	E2F4.GO:0046031	E2F4	GO	GO:0046031	ADP metabolic process	9/1067	122/18670	0.262818	0.950446	9	1.29081	0.0737705	ZBTB20/SEC13/TPR/HDAC4/AAAS/OGDH/LDHA/POM121/GPD1
Closed_Admission	MYB.GO:0046031	MYB	GO	GO:0046031	ADP metabolic process	12/1199	122/18670	0.0925543	0.789119	12	1.5316	0.0983607	ZBTB20/SEC13/ALDOB/TPR/HDAC4/AAAS/PPARGC1A/NUP54/GAPDH/LDHA/POM121/GPD1
Closed_Admission	CRE.GO:0046031	CRE	GO	GO:0046031	ADP metabolic process	4/424	122/18670	0.300754	0.767833	4	1.44371	0.0327869	OGDH/LDHA/POM121/GPD1
Closed_Admission	Hoxa9.GO:0046031	Hoxa9	GO	GO:0046031	ADP metabolic process	11/1168	122/18670	0.141729	0.870309	11	1.44123	0.0901639	ZBTB20/SEH1L/SEC13/ALDOB/AAAS/PPARGC1A/BPGM/NUP205/NUP54/GAPDH/POM121
Closed_Admission	Pknox1.GO:0046031	Pknox1	GO	GO:0046031	ADP metabolic process	6/372	122/18670	0.0354469	0.857144	6	2.46827	0.0491803	ZBTB20/SEC13/PPARGC1A/BPGM/NUP205/GAPDH
Closed_Admission	ZNF189.GO:0046031	ZNF189	GO	GO:0046031	ADP metabolic process	7/633	122/18670	0.121075	0.786505	7	1.69231	0.057377	ALDOB/AAAS/PPARGC1A/BPGM/NUP205/NUP54/GAPDH
Closed_Admission	Closed.GO:0046031	Closed_Admission	GO	GO:0046031	ADP metabolic process	17/1634	122/18670	0.0370198	0.54462	17	1.59214	0.139344	ZBTB20/PFKP/SEH1L/SEC13/ALDOB/TPR/HDAC4/AAAS/PPARGC1A/BPGM/NUP205/NUP54/OGDH/GAPDH/LDHA/POM121/GPD1
Open_Follow_up	Open_Follow_up.GO:0046031	Open_Follow_up	GO	GO:0046031	ADP metabolic process	3/563	122/18670	0.716308	0.89783	3	0.81545	0.0245902	NUP188/EIF6/ARNT
Closed_Follow_up	Closed_Follow_up.GO:0046031	Closed_Follow_up	GO	GO:0046031	ADP metabolic process	5/506	122/18670	0.236392	0.682956	5	1.51218	0.0409836	ZBTB20/PFKP/SEH1L/POM121/RANBP2
Open_Admission	IRF2.GO:0046939	IRF2	GO	GO:0046939	nucleotide phosphorylation	5/102	134/18670	0.000843371	0.0405497	5	6.82982	0.0373134	TREX1/PFKFB4/NME6/NUP50/PPARA
Open_Admission	CTCF.GO:0046939	CTCF	GO	GO:0046939	nucleotide phosphorylation	10/287	134/18670	4.29696e-05	0.00902644	10	4.85465	0.0746269	NUP85/TREX1/PFKFB4/NME6/P2RX7/ACTN3/ZBTB7A/SIRT6/NUP50/PPARA
Open_Admission	CArG.GO:0046939	CArG	GO	GO:0046939	nucleotide phosphorylation	1/240	134/18670	0.824473	0.847995	1	0.580535	0.00746269	NUP188
Open_Admission	Open.GO:0046939	Open_Admission	GO	GO:0046939	nucleotide phosphorylation	18/1413	134/18670	0.0123322	0.24689	18	1.77488	0.134328	P2RX7/NUP62/PNKP/NUP85/GPI/ZBTB7A/TREX1/PFKFB4/NME6/NUP50/PPARA/NUP214/ACTN3/SIRT6/NUP188/ARNT/OGT/FOXK2
Closed_Admission	NFY.GO:0046939	NFY	GO	GO:0046939	nucleotide phosphorylation	13/1079	134/18670	0.0463994	0.690848	13	1.67865	0.0970149	ZBTB20/PFKP/SEC13/ALDOB/HDAC4/AAAS/NME7/BPGM/NUP205/OGDH/GAPDH/POM121/GPD1
Closed_Admission	Sp1.GO:0046939	Sp1	GO	GO:0046939	nucleotide phosphorylation	14/1189	134/18670	0.0463324	0.732417	14	1.64054	0.104478	ZBTB20/PFKP/SEH1L/SEC13/TPR/HDAC4/GUK1/AAAS/NME7/AK7/NUP54/OGDH/GAPDH/POM121
Closed_Admission	E2F4.GO:0046939	E2F4	GO	GO:0046939	nucleotide phosphorylation	10/1067	134/18670	0.236614	0.940703	10	1.3058	0.0746269	ZBTB20/SEC13/TPR/HDAC4/GUK1/AAAS/OGDH/LDHA/POM121/GPD1
Closed_Admission	MYB.GO:0046939	MYB	GO	GO:0046939	nucleotide phosphorylation	15/1199	134/18670	0.0251555	0.538633	15	1.74306	0.11194	ZBTB20/SEC13/ALDOB/TPR/HDAC4/GUK1/AAAS/NME7/AK7/PPARGC1A/NUP54/GAPDH/LDHA/POM121/GPD1
Closed_Admission	CRE.GO:0046939	CRE	GO	GO:0046939	nucleotide phosphorylation	5/424	134/18670	0.189546	0.767833	5	1.64302	0.0373134	GUK1/OGDH/LDHA/POM121/GPD1
Closed_Admission	Hoxa9.GO:0046939	Hoxa9	GO	GO:0046939	nucleotide phosphorylation	13/1168	134/18670	0.0765886	0.777883	13	1.55074	0.0970149	ZBTB20/SEH1L/SEC13/ALDOB/AAAS/NME7/AK7/PPARGC1A/BPGM/NUP205/NUP54/GAPDH/POM121
Closed_Admission	Pknox1.GO:0046939	Pknox1	GO	GO:0046939	nucleotide phosphorylation	7/372	134/18670	0.0179486	0.857144	7	2.62177	0.0522388	ZBTB20/SEC13/GUK1/PPARGC1A/BPGM/NUP205/GAPDH
Closed_Admission	ZNF189.GO:0046939	ZNF189	GO	GO:0046939	nucleotide phosphorylation	8/633	134/18670	0.0858633	0.7325	8	1.76086	0.0597015	ALDOB/AAAS/NME7/PPARGC1A/BPGM/NUP205/NUP54/GAPDH
Closed_Admission	Closed.GO:0046939	Closed_Admission	GO	GO:0046939	nucleotide phosphorylation	20/1634	134/18670	0.0127002	0.343455	20	1.70537	0.149254	ZBTB20/PFKP/SEH1L/SEC13/ALDOB/TPR/HDAC4/GUK1/AAAS/NME7/AK7/PPARGC1A/BPGM/NUP205/NUP54/OGDH/GAPDH/LDHA/POM121/GPD1
Open_Follow_up	Open_Follow_up.GO:0046939	Open_Follow_up	GO	GO:0046939	nucleotide phosphorylation	4/563	134/18670	0.578262	0.861658	4	0.9899	0.0298507	NUP188/EIF6/NME3/ARNT
Closed_Follow_up	Closed_Follow_up.GO:0046939	Closed_Follow_up	GO	GO:0046939	nucleotide phosphorylation	6/506	134/18670	0.156928	0.674853	6	1.65211	0.0447761	ZBTB20/PFKP/SEH1L/GUK1/POM121/RANBP2
Open_Admission	IRF2.GO:0048002	IRF2	GO	GO:0048002	antigen processing and presentation of peptide antigen	10/102	189/18670	8.47062e-08	0.0001	10	9.68461	0.0529101	HLA-H/PSMB9/PSMB8/TAP2/HLA-DMA/TAP1/HLA-DRB1/HLA-DOB/HLA-DQA1/TAPBPL
Open_Admission	CTCF.GO:0048002	CTCF	GO	GO:0048002	antigen processing and presentation of peptide antigen	6/287	189/18670	0.072141	0.392492	6	2.06515	0.031746	HLA-A/HLA-F/HLA-G/HLA-E/CTSF/CTSD
Open_Admission	CArG.GO:0048002	CArG	GO	GO:0048002	antigen processing and presentation of peptide antigen	3/240	189/18670	0.439272	0.654151	3	1.23479	0.015873	CLTC/AP2S1/DNM2
Open_Admission	Open.GO:0048002	Open_Admission	GO	GO:0048002	antigen processing and presentation of peptide antigen	33/1413	189/18670	5.15192e-06	0.00185819	33	2.30704	0.174603	PSMB1/CAPZB/PSMC4/IFI30/CLTC/HLA-A/HLA-F/HLA-G/HLA-E/KLC2/CD74/DCTN4/CTSF/AP2S1/HLA-H/PSMB9/HLA-DMA/HLA-DOB/TAP1/HLA-DQA1/HLA-DPB1/HLA-DQA2/HLA-DMB/DNM2/PSMB8/TAP2/HLA-DRB1/CYBA/PSMB4/PSMD4/TAPBPL/CTSD/PSMD9
Closed_Admission	NFY.GO:0048002	NFY	GO	GO:0048002	antigen processing and presentation of peptide antigen	14/1079	189/18670	0.204886	0.960169	14	1.28171	0.0740741	SEC13/CANX/PSME2/DYNC1I1/CHUK/SEC23A/AP1G1/KIFAP3/DNM2/ITGAV/TAPBPL/KIF18A/HLA-H/HLA-C
Closed_Admission	Sp1.GO:0048002	Sp1	GO	GO:0048002	antigen processing and presentation of peptide antigen	12/1189	189/18670	0.547059	0.982185	12	0.99697	0.0634921	IFI30/SEC13/CANX/DYNC1I1/CHUK/DNM2/ITGAV/SEC31A/TAPBPL/KIF18A/HLA-H/HLA-C
Closed_Admission	E2F4.GO:0048002	E2F4	GO	GO:0048002	antigen processing and presentation of peptide antigen	11/1067	189/18670	0.519548	0.966599	11	1.01838	0.0582011	SEC13/CANX/KIFAP3/PSME2/CHUK/SEC23A/AP1G1/DNM2/SEC31A/HLA-H/HLA-C
Closed_Admission	MYB.GO:0048002	MYB	GO	GO:0048002	antigen processing and presentation of peptide antigen	13/1199	189/18670	0.440313	0.918037	13	1.07104	0.0687831	SEC13/CANX/KIFAP3/PSME2/CHUK/ITGAV/AP1G1/DNM2/SEC31A/TAPBPL/KIF18A/HLA-H/HLA-C
Closed_Admission	CRE.GO:0048002	CRE	GO	GO:0048002	antigen processing and presentation of peptide antigen	4/424	189/18670	0.625302	0.83482	4	0.931916	0.021164	IFI30/SEC23A/KIFAP3/KIF18A
Closed_Admission	Hoxa9.GO:0048002	Hoxa9	GO	GO:0048002	antigen processing and presentation of peptide antigen	14/1168	189/18670	0.295298	0.929914	14	1.18404	0.0740741	IFI30/SEC13/CANX/PSME2/DYNC1I1/CHUK/SEC23A/ITGAV/KIFAP3/DNM2/TAPBPL/KIF18A/HLA-H/HLA-C
Closed_Admission	Pknox1.GO:0048002	Pknox1	GO	GO:0048002	antigen processing and presentation of peptide antigen	7/372	189/18670	0.0846199	0.859693	7	1.85882	0.037037	IFI30/SEC13/PSME2/DYNC1I1/KIFAP3/DNM2/TAPBPL
Closed_Admission	ZNF189.GO:0048002	ZNF189	GO	GO:0048002	antigen processing and presentation of peptide antigen	6/633	189/18670	0.622108	0.887139	6	0.936332	0.031746	KIFAP3/PSME2/AP1G1/SEC31A/TAPBPL/KIF18A
Closed_Admission	Closed.GO:0048002	Closed_Admission	GO	GO:0048002	antigen processing and presentation of peptide antigen	16/1634	189/18670	0.593433	0.962056	16	0.967276	0.0846561	IFI30/SEC13/CANX/KIFAP3/PSME2/DYNC1I1/CHUK/SEC23A/ITGAV/AP1G1/DNM2/SEC31A/TAPBPL/KIF18A/HLA-H/HLA-C
Open_Follow_up	Open_Follow_up.GO:0048002	Open_Follow_up	GO	GO:0048002	antigen processing and presentation of peptide antigen	7/563	189/18670	0.344505	0.846357	7	1.22821	0.037037	DNM2/CYBA/PSMD9/KLC2/HLA-C/CTSS/PSMB4
Closed_Follow_up	Closed_Follow_up.GO:0048002	Closed_Follow_up	GO	GO:0048002	antigen processing and presentation of peptide antigen	6/506	189/18670	0.405865	0.688921	6	1.17134	0.031746	KIFAP3/AP1G1/KIF18A/SEC31A/ITGAV/CD36
Open_Admission	IRF2.GO:0050657	IRF2	GO	GO:0050657	nucleic acid transport	1/102	193/18670	0.654513	0.672928	1	0.94839	0.00518135	NUP50
Open_Admission	CTCF.GO:0050657	CTCF	GO	GO:0050657	nucleic acid transport	4/287	193/18670	0.345219	0.523365	4	1.34823	0.0207254	NUP85/ZNF593/NUP50/NXF1
Open_Admission	CArG.GO:0050657	CArG	GO	GO:0050657	nucleic acid transport	2/240	193/18670	0.712355	0.797578	2	0.806131	0.0103627	NUP188/GLE1
Open_Admission	Open.GO:0050657	Open_Admission	GO	GO:0050657	nucleic acid transport	22/1413	193/18670	0.0353189	0.408138	22	1.50615	0.11399	MYO1C/SMG6/SRSF2/UPF1/NUP62/NUP85/SRRM1/MVP/EIF5A/SYMPK/SRSF9/SRSF3/NUP50/KHSRP/NUP214/ZNF593/NXF1/NUP188/GLE1/U2AF2/ALYREF/ALKBH5
Closed_Admission	NFY.GO:0050657	NFY	GO	GO:0050657	nucleic acid transport	23/1079	193/18670	0.000791605	0.117732	23	2.06202	0.119171	CETN3/SEC13/LRPPRC/XPO1/SRSF11/NXT1/SYMPK/AAAS/HNRNPU/PABPN1/ENY2/DHX38/SLBP/MVP/NUP205/HNRNPA3/PURA/HNRNPA1L2/SRSF1/SUPT6H/POM121/DDX39B/FLOT1
Closed_Admission	Sp1.GO:0050657	Sp1	GO	GO:0050657	nucleic acid transport	28/1189	193/18670	3.74834e-05	0.0318148	28	2.27805	0.145078	CETN3/UPF1/SEH1L/SEC13/LRPPRC/HNRNPU/SRSF11/NXT1/TPR/QKI/SYMPK/AAAS/XPO1/U2AF1/ENY2/EIF4E/MVP/HNRNPA3/G3BP2/NUP54/SDAD1/LTV1/HNRNPA1L2/SRSF1/SUPT6H/POM121/DDX39B/FLOT1
Closed_Admission	E2F4.GO:0050657	E2F4	GO	GO:0050657	nucleic acid transport	23/1067	193/18670	0.000680263	0.105553	23	2.08521	0.119171	CETN3/SEC13/LRPPRC/HNRNPU/SRSF11/TPR/QKI/SYMPK/AAAS/PABPN1/U2AF1/ENY2/EIF4E/DHX38/SLBP/HNRNPA3/LTV1/PURA/SRSF1/SUPT6H/POM121/DDX39B/FLOT1
Closed_Admission	MYB.GO:0050657	MYB	GO	GO:0050657	nucleic acid transport	28/1199	193/18670	4.3447e-05	0.0262314	28	2.25905	0.145078	SEC13/LRPPRC/RBM27/HNRNPU/SRSF11/NXT1/TPR/QKI/SYMPK/AAAS/PABPN1/U2AF1/ENY2/EIF4E/DHX38/SLBP/MVP/HNRNPA3/G3BP2/NUP54/SDAD1/LTV1/PURA/HNRNPA1L2/SUPT6H/POM121/DDX39B/FLOT1
Closed_Admission	CRE.GO:0050657	CRE	GO	GO:0050657	nucleic acid transport	9/424	193/18670	0.0325767	0.597197	9	2.05335	0.0466321	UPF1/RBM27/NXT1/QKI/SYMPK/HNRNPU/ENY2/HNRNPA3/POM121
Closed_Admission	Hoxa9.GO:0050657	Hoxa9	GO	GO:0050657	nucleic acid transport	31/1168	193/18670	1.19123e-06	0.00153857	31	2.56747	0.160622	CETN3/UPF1/SEH1L/SEC13/LRPPRC/RBM27/XPO1/SRSF11/NMD3/QKI/SYMPK/HNRNPU/AAAS/PABPN1/ENY2/SLBP/MVP/NUP205/HNRNPA3/G3BP2/NUP54/SDAD1/LTV1/PURA/AHCTF1/HNRNPA1L2/SRSF1/SUPT6H/POM121/DDX39B/FLOT1
Closed_Admission	Pknox1.GO:0050657	Pknox1	GO	GO:0050657	nucleic acid transport	10/372	193/18670	0.00546378	0.697529	10	2.60042	0.0518135	UPF1/SEC13/LRPPRC/XPO1/PABPN1/U2AF1/ENY2/SLBP/NUP205/LTV1
Closed_Admission	ZNF189.GO:0050657	ZNF189	GO	GO:0050657	nucleic acid transport	15/633	193/18670	0.00247113	0.486052	15	2.29232	0.0777202	CETN3/LRPPRC/XPO1/AAAS/PABPN1/EIF4E/DHX38/MVP/NUP205/G3BP2/NUP54/SDAD1/HNRNPA1L2/SRSF1/SUPT6H
Closed_Admission	Closed.GO:0050657	Closed_Admission	GO	GO:0050657	nucleic acid transport	36/1634	193/18670	1.08338e-05	0.0119536	36	2.13127	0.186528	CETN3/UPF1/SEH1L/SEC13/LRPPRC/RBM27/HNRNPU/XPO1/SRSF11/NMD3/NXT1/TPR/QKI/SYMPK/AAAS/PABPN1/U2AF1/ENY2/EIF4E/DHX38/SLBP/MVP/NUP205/HNRNPA3/G3BP2/NUP54/SDAD1/LTV1/PURA/AHCTF1/HNRNPA1L2/SRSF1/SUPT6H/POM121/DDX39B/FLOT1
Open_Follow_up	Open_Follow_up.GO:0050657	Open_Follow_up	GO	GO:0050657	nucleic acid transport	14/563	193/18670	0.00221731	0.224649	14	2.40551	0.0725389	NUP188/GLE1/SYMPK/SRSF2/THOC6/EIF6/SETD2/U2AF1L4/MCM3AP/UPF1/DDX39B/HNRNPA2B1/SRRM1/DDX19B
Closed_Follow_up	Closed_Follow_up.GO:0050657	Closed_Follow_up	GO	GO:0050657	nucleic acid transport	12/506	193/18670	0.00651965	0.412909	12	2.29413	0.0621762	CETN3/SEH1L/HNRNPU/NMD3/QKI/DHX38/LTV1/AHCTF1/POM121/SRSF11/SIDT1/RANBP2
Open_Admission	IRF2.GO:0050658	IRF2	GO	GO:0050658	RNA transport	1/102	193/18670	0.654513	0.672928	1	0.94839	0.00518135	NUP50
Open_Admission	CTCF.GO:0050658	CTCF	GO	GO:0050658	RNA transport	4/287	193/18670	0.345219	0.523365	4	1.34823	0.0207254	NUP85/ZNF593/NUP50/NXF1
Open_Admission	CArG.GO:0050658	CArG	GO	GO:0050658	RNA transport	2/240	193/18670	0.712355	0.797578	2	0.806131	0.0103627	NUP188/GLE1
Open_Admission	Open.GO:0050658	Open_Admission	GO	GO:0050658	RNA transport	22/1413	193/18670	0.0353189	0.408138	22	1.50615	0.11399	MYO1C/SMG6/SRSF2/UPF1/NUP62/NUP85/SRRM1/MVP/EIF5A/SYMPK/SRSF9/SRSF3/NUP50/KHSRP/NUP214/ZNF593/NXF1/NUP188/GLE1/U2AF2/ALYREF/ALKBH5
Closed_Admission	NFY.GO:0050658	NFY	GO	GO:0050658	RNA transport	23/1079	193/18670	0.000791605	0.117732	23	2.06202	0.119171	CETN3/SEC13/LRPPRC/XPO1/SRSF11/NXT1/SYMPK/AAAS/HNRNPU/PABPN1/ENY2/DHX38/SLBP/MVP/NUP205/HNRNPA3/PURA/HNRNPA1L2/SRSF1/SUPT6H/POM121/DDX39B/FLOT1
Closed_Admission	Sp1.GO:0050658	Sp1	GO	GO:0050658	RNA transport	28/1189	193/18670	3.74834e-05	0.0318148	28	2.27805	0.145078	CETN3/UPF1/SEH1L/SEC13/LRPPRC/HNRNPU/SRSF11/NXT1/TPR/QKI/SYMPK/AAAS/XPO1/U2AF1/ENY2/EIF4E/MVP/HNRNPA3/G3BP2/NUP54/SDAD1/LTV1/HNRNPA1L2/SRSF1/SUPT6H/POM121/DDX39B/FLOT1
Closed_Admission	E2F4.GO:0050658	E2F4	GO	GO:0050658	RNA transport	23/1067	193/18670	0.000680263	0.105553	23	2.08521	0.119171	CETN3/SEC13/LRPPRC/HNRNPU/SRSF11/TPR/QKI/SYMPK/AAAS/PABPN1/U2AF1/ENY2/EIF4E/DHX38/SLBP/HNRNPA3/LTV1/PURA/SRSF1/SUPT6H/POM121/DDX39B/FLOT1
Closed_Admission	MYB.GO:0050658	MYB	GO	GO:0050658	RNA transport	28/1199	193/18670	4.3447e-05	0.0262314	28	2.25905	0.145078	SEC13/LRPPRC/RBM27/HNRNPU/SRSF11/NXT1/TPR/QKI/SYMPK/AAAS/PABPN1/U2AF1/ENY2/EIF4E/DHX38/SLBP/MVP/HNRNPA3/G3BP2/NUP54/SDAD1/LTV1/PURA/HNRNPA1L2/SUPT6H/POM121/DDX39B/FLOT1
Closed_Admission	CRE.GO:0050658	CRE	GO	GO:0050658	RNA transport	9/424	193/18670	0.0325767	0.597197	9	2.05335	0.0466321	UPF1/RBM27/NXT1/QKI/SYMPK/HNRNPU/ENY2/HNRNPA3/POM121
Closed_Admission	Hoxa9.GO:0050658	Hoxa9	GO	GO:0050658	RNA transport	31/1168	193/18670	1.19123e-06	0.00153857	31	2.56747	0.160622	CETN3/UPF1/SEH1L/SEC13/LRPPRC/RBM27/XPO1/SRSF11/NMD3/QKI/SYMPK/HNRNPU/AAAS/PABPN1/ENY2/SLBP/MVP/NUP205/HNRNPA3/G3BP2/NUP54/SDAD1/LTV1/PURA/AHCTF1/HNRNPA1L2/SRSF1/SUPT6H/POM121/DDX39B/FLOT1
Closed_Admission	Pknox1.GO:0050658	Pknox1	GO	GO:0050658	RNA transport	10/372	193/18670	0.00546378	0.697529	10	2.60042	0.0518135	UPF1/SEC13/LRPPRC/XPO1/PABPN1/U2AF1/ENY2/SLBP/NUP205/LTV1
Closed_Admission	ZNF189.GO:0050658	ZNF189	GO	GO:0050658	RNA transport	15/633	193/18670	0.00247113	0.486052	15	2.29232	0.0777202	CETN3/LRPPRC/XPO1/AAAS/PABPN1/EIF4E/DHX38/MVP/NUP205/G3BP2/NUP54/SDAD1/HNRNPA1L2/SRSF1/SUPT6H
Closed_Admission	Closed.GO:0050658	Closed_Admission	GO	GO:0050658	RNA transport	36/1634	193/18670	1.08338e-05	0.0119536	36	2.13127	0.186528	CETN3/UPF1/SEH1L/SEC13/LRPPRC/RBM27/HNRNPU/XPO1/SRSF11/NMD3/NXT1/TPR/QKI/SYMPK/AAAS/PABPN1/U2AF1/ENY2/EIF4E/DHX38/SLBP/MVP/NUP205/HNRNPA3/G3BP2/NUP54/SDAD1/LTV1/PURA/AHCTF1/HNRNPA1L2/SRSF1/SUPT6H/POM121/DDX39B/FLOT1
Open_Follow_up	Open_Follow_up.GO:0050658	Open_Follow_up	GO	GO:0050658	RNA transport	14/563	193/18670	0.00221731	0.224649	14	2.40551	0.0725389	NUP188/GLE1/SYMPK/SRSF2/THOC6/EIF6/SETD2/U2AF1L4/MCM3AP/UPF1/DDX39B/HNRNPA2B1/SRRM1/DDX19B
Closed_Follow_up	Closed_Follow_up.GO:0050658	Closed_Follow_up	GO	GO:0050658	RNA transport	12/506	193/18670	0.00651965	0.412909	12	2.29413	0.0621762	CETN3/SEH1L/HNRNPU/NMD3/QKI/DHX38/LTV1/AHCTF1/POM121/SRSF11/SIDT1/RANBP2
Open_Admission	IRF2.GO:0050684	IRF2	GO	GO:0050684	regulation of mRNA processing	1/102	137/18670	0.52918	0.605368	1	1.33605	0.00729927	NUDT21
Open_Admission	CTCF.GO:0050684	CTCF	GO	GO:0050684	regulation of mRNA processing	3/287	137/18670	0.352295	0.524627	3	1.4245	0.0218978	SNRPA/CDK9/ZBTB7A
Open_Admission	CArG.GO:0050684	CArG	GO	GO:0050684	regulation of mRNA processing	2/240	137/18670	0.527824	0.694559	2	1.13564	0.0145985	CDK11A/CDK11B
Open_Admission	Open.GO:0050684	Open_Admission	GO	GO:0050684	regulation of mRNA processing	31/1413	137/18670	2.61412e-08	0.0001	31	2.98981	0.2	CPSF7/METTL16/SRSF2/SNRPA/CCNT1/RBM4/CDK11A/CDK11B/SRSF10/RBMX/ZBTB7A/SRSF9/NUDT21/SRSF3/SNRNP70/SAFB2/SAFB/NELFE/CDK9/RBM42/RBM19/RNF40/CIRBP/DAZAP1/DYRK1A/RBM25/U2AF2/ZC3H10/HNRNPL/PAF1/SUPT5H
Closed_Admission	NFY.GO:0050684	NFY	GO	GO:0050684	regulation of mRNA processing	16/1079	137/18670	0.00569237	0.345081	16	2.0208	0.116788	MBNL2/RBM15/HNRNPU/PABPN1/DYRK1A/KHDRBS2/RBMXL1/RBM5/RNF40/CCNB1/TIA1/SAFB/SAFB2/SRSF1/SUPT6H/RBM3
Closed_Admission	Sp1.GO:0050684	Sp1	GO	GO:0050684	regulation of mRNA processing	20/1189	137/18670	0.000424158	0.0902488	20	2.2923	0.145985	MBNL2/RBM11/HNRNPU/RBM15/CDK11B/CDK11A/BARD1/DYRK1A/PAPOLA/KHDRBS2/RBMXL1/RBM5/RNF40/CCNB1/CDC73/TIA1/SAFB/SAFB2/SRSF1/SUPT6H
Closed_Admission	E2F4.GO:0050684	E2F4	GO	GO:0050684	regulation of mRNA processing	11/1067	137/18670	0.16065	0.894838	11	1.40492	0.080292	MBNL2/HNRNPU/RBM15/BARD1/PABPN1/DYRK1A/KHDRBS2/RBMXL1/TIA1/SRSF1/SUPT6H
Closed_Admission	MYB.GO:0050684	MYB	GO	GO:0050684	regulation of mRNA processing	19/1199	137/18670	0.00121599	0.186067	19	2.15952	0.138686	MBNL2/RBM11/HNRNPU/RBM15/CDK11B/CDK11A/BARD1/PABPN1/DYRK1A/PAPOLA/KHDRBS2/RBMXL1/RBM5/RNF40/CCNB1/CDC73/TIA1/SUPT6H/RBM7
Closed_Admission	CRE.GO:0050684	CRE	GO	GO:0050684	regulation of mRNA processing	8/424	137/18670	0.0130619	0.560472	8	2.57127	0.0583942	MBNL2/RBM11/RBM15/HNRNPU/DYRK1A/CCNB1/TIA1/RBM7
Closed_Admission	Hoxa9.GO:0050684	Hoxa9	GO	GO:0050684	regulation of mRNA processing	17/1168	137/18670	0.00527398	0.358514	17	1.98349	0.124088	MBNL2/RBM11/RBM15/CDK11B/CDK11A/BARD1/HNRNPU/PABPN1/DYRK1A/PAPOLA/RBM5/RNF40/SAFB/SAFB2/SRSF1/SUPT6H/RBM7
Closed_Admission	Pknox1.GO:0050684	Pknox1	GO	GO:0050684	regulation of mRNA processing	6/372	137/18670	0.0565868	0.859693	6	2.19802	0.0437956	RBM15/BARD1/PABPN1/KHDRBS2/SAFB/SAFB2
Closed_Admission	ZNF189.GO:0050684	ZNF189	GO	GO:0050684	regulation of mRNA processing	11/633	137/18670	0.00700234	0.511982	11	2.36817	0.080292	CDK11B/CDK11A/BARD1/PABPN1/DYRK1A/RNF40/CDC73/SRSF1/SUPT6H/RBM7/RBM3
Closed_Admission	Closed.GO:0050684	Closed_Admission	GO	GO:0050684	regulation of mRNA processing	23/1634	137/18670	0.00178008	0.163673	23	1.91822	0.167883	MBNL2/RBM11/HNRNPU/RBM15/CDK11B/CDK11A/BARD1/PABPN1/DYRK1A/PAPOLA/KHDRBS2/RBMXL1/RBM5/RNF40/CCNB1/CDC73/TIA1/SAFB/SAFB2/SRSF1/SUPT6H/RBM7/RBM3
Open_Follow_up	Open_Follow_up.GO:0050684	Open_Follow_up	GO	GO:0050684	regulation of mRNA processing	12/563	137/18670	0.000914109	0.134131	12	2.90467	0.0875912	CDK11A/CDK11B/SNRPA/SRSF2/SUPT5H/PAF1/RBM42/RNF40/RBM5/SF3B4/HNRNPA2B1/SRSF10
Closed_Follow_up	Closed_Follow_up.GO:0050684	Closed_Follow_up	GO	GO:0050684	regulation of mRNA processing	6/506	137/18670	0.168516	0.682956	6	1.61594	0.0437956	HNRNPU/CDK11B/CDK11A/KHDRBS2/RBM7/FAM172A
Open_Admission	CTCF.GO:0050686	CTCF	GO	GO:0050686	negative regulation of mRNA processing	1/287	28/18670	0.352141	0.524627	1	2.3233	0.0357143	CDK9
Open_Admission	Open.GO:0050686	Open_Admission	GO	GO:0050686	negative regulation of mRNA processing	11/1413	28/18670	2.88742e-06	0.00134758	11	5.19083	0.2	CCNT1/SRSF10/RBMX/SRSF9/NELFE/CDK9/RBM42/RNF40/DYRK1A/U2AF2/SUPT5H
Closed_Admission	NFY.GO:0050686	NFY	GO	GO:0050686	negative regulation of mRNA processing	2/1079	28/18670	0.486973	0.960169	2	1.23593	0.0714286	DYRK1A/RNF40
Closed_Admission	Sp1.GO:0050686	Sp1	GO	GO:0050686	negative regulation of mRNA processing	3/1189	28/18670	0.262774	0.982185	3	1.68239	0.107143	BARD1/DYRK1A/RNF40
Closed_Admission	E2F4.GO:0050686	E2F4	GO	GO:0050686	negative regulation of mRNA processing	2/1067	28/18670	0.480976	0.966599	2	1.24983	0.0714286	BARD1/DYRK1A
Closed_Admission	MYB.GO:0050686	MYB	GO	GO:0050686	negative regulation of mRNA processing	3/1199	28/18670	0.266903	0.882368	3	1.66835	0.107143	BARD1/DYRK1A/RNF40
Closed_Admission	CRE.GO:0050686	CRE	GO	GO:0050686	negative regulation of mRNA processing	1/424	28/18670	0.474649	0.813553	1	1.57261	0.0357143	DYRK1A
Closed_Admission	Hoxa9.GO:0050686	Hoxa9	GO	GO:0050686	negative regulation of mRNA processing	3/1168	28/18670	0.254139	0.916874	3	1.71263	0.107143	BARD1/DYRK1A/RNF40
Closed_Admission	Pknox1.GO:0050686	Pknox1	GO	GO:0050686	negative regulation of mRNA processing	1/372	28/18670	0.43104	0.891231	1	1.79243	0.0357143	BARD1
Closed_Admission	ZNF189.GO:0050686	ZNF189	GO	GO:0050686	negative regulation of mRNA processing	3/633	28/18670	0.0678809	0.7325	3	3.16012	0.107143	BARD1/DYRK1A/RNF40
Closed_Admission	Closed.GO:0050686	Closed_Admission	GO	GO:0050686	negative regulation of mRNA processing	3/1634	28/18670	0.448821	0.962056	3	1.22421	0.107143	BARD1/DYRK1A/RNF40
Open_Follow_up	Open_Follow_up.GO:0050686	Open_Follow_up	GO	GO:0050686	negative regulation of mRNA processing	5/563	28/18670	0.0013545	0.176292	5	5.92172	0.178571	SUPT5H/RBM42/RNF40/HNRNPA2B1/SRSF10
Open_Admission	IRF2.GO:0051028	IRF2	GO	GO:0051028	mRNA transport	1/102	152/18670	0.5666	0.623313	1	1.20421	0.00657895	NUP50
Open_Admission	CTCF.GO:0051028	CTCF	GO	GO:0051028	mRNA transport	3/287	152/18670	0.414673	0.550742	3	1.28393	0.0197368	NUP85/NUP50/NXF1
Open_Admission	CArG.GO:0051028	CArG	GO	GO:0051028	mRNA transport	2/240	152/18670	0.584164	0.730918	2	1.02357	0.0131579	NUP188/GLE1
Open_Admission	Open.GO:0051028	Open_Admission	GO	GO:0051028	mRNA transport	21/1413	152/18670	0.00527683	0.147821	21	1.82548	0.138158	MYO1C/SMG6/SRSF2/UPF1/NUP62/NUP85/SRRM1/MVP/EIF5A/SYMPK/SRSF9/SRSF3/NUP50/KHSRP/NUP214/NXF1/NUP188/GLE1/U2AF2/ALYREF/ALKBH5
Closed_Admission	NFY.GO:0051028	NFY	GO	GO:0051028	mRNA transport	20/1079	152/18670	0.000484663	0.111217	20	2.27672	0.131579	CETN3/SEC13/LRPPRC/XPO1/SRSF11/NXT1/SYMPK/AAAS/PABPN1/ENY2/DHX38/SLBP/MVP/NUP205/HNRNPA3/HNRNPA1L2/SRSF1/SUPT6H/POM121/DDX39B
Closed_Admission	Sp1.GO:0051028	Sp1	GO	GO:0051028	mRNA transport	24/1189	152/18670	3.30678e-05	0.0318148	24	2.47931	0.157895	CETN3/UPF1/SEH1L/SEC13/LRPPRC/SRSF11/NXT1/TPR/QKI/SYMPK/AAAS/XPO1/U2AF1/ENY2/EIF4E/MVP/HNRNPA3/G3BP2/NUP54/HNRNPA1L2/SRSF1/SUPT6H/POM121/DDX39B
Closed_Admission	E2F4.GO:0051028	E2F4	GO	GO:0051028	mRNA transport	19/1067	152/18670	0.00108882	0.133994	19	2.18721	0.125	CETN3/SEC13/LRPPRC/SRSF11/TPR/QKI/SYMPK/AAAS/PABPN1/U2AF1/ENY2/EIF4E/DHX38/SLBP/HNRNPA3/SRSF1/SUPT6H/POM121/DDX39B
Closed_Admission	MYB.GO:0051028	MYB	GO	GO:0051028	mRNA transport	22/1199	152/18670	0.000285101	0.078075	22	2.25374	0.144737	SEC13/LRPPRC/SRSF11/NXT1/TPR/QKI/SYMPK/AAAS/PABPN1/U2AF1/ENY2/EIF4E/DHX38/SLBP/MVP/HNRNPA3/G3BP2/NUP54/HNRNPA1L2/SUPT6H/POM121/DDX39B
Closed_Admission	CRE.GO:0051028	CRE	GO	GO:0051028	mRNA transport	7/424	152/18670	0.0587039	0.628529	7	2.02784	0.0460526	UPF1/NXT1/QKI/SYMPK/ENY2/HNRNPA3/POM121
Closed_Admission	Hoxa9.GO:0051028	Hoxa9	GO	GO:0051028	mRNA transport	24/1168	152/18670	2.48163e-05	0.0213681	24	2.52388	0.157895	CETN3/UPF1/SEH1L/SEC13/LRPPRC/XPO1/SRSF11/QKI/SYMPK/AAAS/PABPN1/ENY2/SLBP/MVP/NUP205/HNRNPA3/G3BP2/NUP54/AHCTF1/HNRNPA1L2/SRSF1/SUPT6H/POM121/DDX39B
Closed_Admission	Pknox1.GO:0051028	Pknox1	GO	GO:0051028	mRNA transport	9/372	152/18670	0.00347255	0.61085	9	2.97167	0.0592105	UPF1/SEC13/LRPPRC/XPO1/PABPN1/U2AF1/ENY2/SLBP/NUP205
Closed_Admission	ZNF189.GO:0051028	ZNF189	GO	GO:0051028	mRNA transport	14/633	152/18670	0.000677284	0.346981	14	2.7166	0.0921053	CETN3/LRPPRC/XPO1/AAAS/PABPN1/EIF4E/DHX38/MVP/NUP205/G3BP2/NUP54/HNRNPA1L2/SRSF1/SUPT6H
Closed_Admission	Closed.GO:0051028	Closed_Admission	GO	GO:0051028	mRNA transport	29/1634	152/18670	4.90133e-05	0.0337998	29	2.17995	0.190789	CETN3/UPF1/SEH1L/SEC13/LRPPRC/XPO1/SRSF11/NXT1/TPR/QKI/SYMPK/AAAS/PABPN1/U2AF1/ENY2/EIF4E/DHX38/SLBP/MVP/NUP205/HNRNPA3/G3BP2/NUP54/AHCTF1/HNRNPA1L2/SRSF1/SUPT6H/POM121/DDX39B
Open_Follow_up	Open_Follow_up.GO:0051028	Open_Follow_up	GO	GO:0051028	mRNA transport	13/563	152/18670	0.000711345	0.114804	13	2.83619	0.0855263	NUP188/GLE1/SYMPK/SRSF2/THOC6/SETD2/U2AF1L4/MCM3AP/UPF1/DDX39B/HNRNPA2B1/SRRM1/DDX19B
Closed_Follow_up	Closed_Follow_up.GO:0051028	Closed_Follow_up	GO	GO:0051028	mRNA transport	8/506	152/18670	0.0552585	0.547407	8	1.94196	0.0526316	CETN3/SEH1L/QKI/DHX38/AHCTF1/POM121/SRSF11/RANBP2
Open_Admission	IRF2.GO:0051052	IRF2	GO	GO:0051052	regulation of DNA metabolic process	1/102	351/18670	0.856466	0.807437	1	0.521479	0.002849	EYA3
Open_Admission	CTCF.GO:0051052	CTCF	GO	GO:0051052	regulation of DNA metabolic process	13/287	351/18670	0.00319328	0.119253	13	2.40934	0.037037	H1-9/EYA3/CTC1/WRAP53/TP53/MAPK1/TGFB1/NIBAN2/CDK9/SIRT6/HDAC10/IL27RA/BABAM1
Open_Admission	CArG.GO:0051052	CArG	GO	GO:0051052	regulation of DNA metabolic process	12/240	351/18670	0.00203657	0.171049	12	2.65954	0.034188	CTC1/WRAP53/TP53/OTUB1/CCT3/UBQLN4/PRKD2/ENDOG/MRE11/KDM4D/NUDT16L1/BABAM1
Open_Admission	Open.GO:0051052	Open_Admission	GO	GO:0051052	regulation of DNA metabolic process	53/1413	351/18670	1.02785e-06	0.000675541	53	1.99513	0.150997	SMG6/H1-9/EYA3/H1-10/HDAC10/UPF1/TMEM161A/CTC1/WRAP53/TP53/PNKP/RAD51/MEN1/KDM1A/SH2B1/DKC1/ERCC1/PDGFRB/OTUB1/MAPK1/CCT3/IL27RA/UBQLN4/SMCHD1/PRKD2/TGFB1/NIBAN2/CDK9/SIRT6/ENDOG/ERCC2/RECQL5/TEN1/FUS/SLX1A/PPP4C/XRCC1/CDT1/MRE11/KDM4D/NUDT16L1/YLPM1/ZNF93/BABAM1/TNFSF13/ALYREF/H1-7/AURKB/TBX21/FLCN/CDKN1A/RNF8/KMT2A
Closed_Admission	NFY.GO:0051052	NFY	GO	GO:0051052	regulation of DNA metabolic process	30/1079	351/18670	0.0210286	0.567708	30	1.47889	0.0854701	FBXO4/OGG1/CCT4/ZRANB3/FANCB/MBD1/APBB1/MRNIP/HNRNPU/PRMT5/TINF2/PRDM14/ACTR2/NUDT16/CTC1/TP53/WRAP53/IL4/RAD50/ATM/USP1/SLX1A/PPP4C/NBN/HMGB1/SUPT6H/CCT8/FOXP3/DDX39B/PPP1R10
Closed_Admission	Sp1.GO:0051052	Sp1	GO	GO:0051052	regulation of DNA metabolic process	30/1189	351/18670	0.0619755	0.807087	30	1.34207	0.0854701	POT1/UPF1/OGG1/HNRNPU/CCT4/ZRANB3/XRCC1/FANCB/MBD1/APBB1/MRNIP/PRDM14/NUDT16/CTC1/TP53/WRAP53/ANKRD1/IL4/RAD50/WRN/USP1/SLX1A/PPP4C/DDX11/NBN/HNRNPD/SUPT6H/DDX39B/PPP1R10/CCT8
Closed_Admission	E2F4.GO:0051052	E2F4	GO	GO:0051052	regulation of DNA metabolic process	32/1067	351/18670	0.00627277	0.282234	32	1.59523	0.0911681	POT1/FBXO4/OGG1/HNRNPU/CCT4/ZRANB3/XRCC1/FANCB/MBD1/MRNIP/PKIB/PRMT5/TINF2/PRDM14/ACTR2/CTC1/TP53/WRAP53/ANKRD1/IL4/RAD50/WRN/ATM/USP1/PCNA/DDX11/NBN/HNRNPD/SUPT6H/CCT8/DDX39B/PPP1R10
Closed_Admission	MYB.GO:0051052	MYB	GO	GO:0051052	regulation of DNA metabolic process	31/1199	351/18670	0.0449268	0.615084	31	1.37524	0.0883191	POT1/OGG1/HNRNPU/CCT4/ZRANB3/FANCB/MBD1/APBB1/PKIB/MRNIP/PRMT5/TINF2/ACTR2/NUDT16/CTC1/TP53/WRAP53/ANKRD1/IL4/RAD50/ATM/PPARGC1A/SLX1A/PPP4C/DDX11/HMGB1/HNRNPD/SUPT6H/CCT8/DDX39B/PPP1R10
Closed_Admission	CRE.GO:0051052	CRE	GO	GO:0051052	regulation of DNA metabolic process	14/424	351/18670	0.0303379	0.597197	14	1.7563	0.039886	POT1/FBXO4/UPF1/FANCB/HNRNPU/MBD1/PKIB/ACTR2/NUDT16/IL4/RAD50/DDX11/HMGB1/CCT8
Closed_Admission	Hoxa9.GO:0051052	Hoxa9	GO	GO:0051052	regulation of DNA metabolic process	29/1168	351/18670	0.0768905	0.777883	29	1.32066	0.0826211	UPF1/OGG1/CCT4/ZRANB3/HNRNPU/MBD1/APBB1/MRNIP/PKIB/PRMT5/TINF2/NUDT16/CTC1/TP53/WRAP53/ANKRD1/ATM/USP1/PPARGC1A/SLX1A/PPP4C/PCNA/DDX11/NBN/HMGB1/SUPT6H/CCT8/DDX39B/PPP1R10
Closed_Admission	Pknox1.GO:0051052	Pknox1	GO	GO:0051052	regulation of DNA metabolic process	10/372	351/18670	0.164853	0.859693	10	1.42986	0.02849	UPF1/OGG1/CCT4/XRCC1/PKIB/PRMT5/TINF2/ACTR2/PPARGC1A/PCNA
Closed_Admission	ZNF189.GO:0051052	ZNF189	GO	GO:0051052	regulation of DNA metabolic process	18/633	351/18670	0.0542949	0.715142	18	1.51254	0.0512821	FBXO4/CCT4/ZRANB3/FANCB/PKIB/PRMT5/TINF2/IL4/RAD50/PPARGC1A/SLX1A/PPP4C/DDX11/NBN/HNRNPD/SUPT6H/CCT8/FOXP3
Closed_Admission	Closed.GO:0051052	Closed_Admission	GO	GO:0051052	regulation of DNA metabolic process	40/1634	351/18670	0.0510225	0.596363	40	1.3021	0.11396	POT1/FBXO4/UPF1/OGG1/HNRNPU/CCT4/ZRANB3/XRCC1/FANCB/MBD1/APBB1/PKIB/MRNIP/PRMT5/TINF2/PRDM14/ACTR2/NUDT16/CTC1/TP53/WRAP53/ANKRD1/IL4/RAD50/WRN/ATM/USP1/PPARGC1A/SLX1A/PPP4C/PCNA/DDX11/NBN/HMGB1/HNRNPD/SUPT6H/CCT8/FOXP3/DDX39B/PPP1R10
Open_Follow_up	Open_Follow_up.GO:0051052	Open_Follow_up	GO	GO:0051052	regulation of DNA metabolic process	21/563	351/18670	0.00236273	0.226976	21	1.98403	0.0598291	TGFB1/ENDOG/CDT1/BABAM1/PRKD2/MAP2K7/RECQL5/MIR29A/MEN1/SETD2/RAD52/PTK2B/FUS/SLX1A/UPF1/DDX39B/HNRNPA2B1/KDM1A/ERCC1/ERCC2/EXOSC6
Closed_Follow_up	Closed_Follow_up.GO:0051052	Closed_Follow_up	GO	GO:0051052	regulation of DNA metabolic process	9/506	351/18670	0.614083	0.765534	9	0.946083	0.025641	POT1/HNRNPU/FANCB/CCT8/TWIST1/HNRNPD/HGF/SLF1/MRE11
Open_Admission	IRF2.GO:0051236	IRF2	GO	GO:0051236	establishment of RNA localization	1/102	196/18670	0.660203	0.675804	1	0.933874	0.00510204	NUP50
Open_Admission	CTCF.GO:0051236	CTCF	GO	GO:0051236	establishment of RNA localization	4/287	196/18670	0.355685	0.528038	4	1.3276	0.0204082	NUP85/ZNF593/NUP50/NXF1
Open_Admission	CArG.GO:0051236	CArG	GO	GO:0051236	establishment of RNA localization	2/240	196/18670	0.720301	0.800884	2	0.793793	0.0102041	NUP188/GLE1
Open_Admission	Open.GO:0051236	Open_Admission	GO	GO:0051236	establishment of RNA localization	22/1413	196/18670	0.0408725	0.447506	22	1.48309	0.112245	MYO1C/SMG6/SRSF2/UPF1/NUP62/NUP85/SRRM1/MVP/EIF5A/SYMPK/SRSF9/SRSF3/NUP50/KHSRP/NUP214/ZNF593/NXF1/NUP188/GLE1/U2AF2/ALYREF/ALKBH5
Closed_Admission	NFY.GO:0051236	NFY	GO	GO:0051236	establishment of RNA localization	24/1079	196/18670	0.00041442	0.111217	24	2.11874	0.122449	CETN3/SEC13/LRPPRC/XPO1/SRSF11/NXT1/SYMPK/AAAS/HNRNPU/PABPN1/ENY2/ATM/DHX38/SLBP/MVP/NUP205/HNRNPA3/PURA/HNRNPA1L2/SRSF1/SUPT6H/POM121/DDX39B/FLOT1
Closed_Admission	Sp1.GO:0051236	Sp1	GO	GO:0051236	establishment of RNA localization	28/1189	196/18670	4.96436e-05	0.0361166	28	2.24318	0.142857	CETN3/UPF1/SEH1L/SEC13/LRPPRC/HNRNPU/SRSF11/NXT1/TPR/QKI/SYMPK/AAAS/XPO1/U2AF1/ENY2/EIF4E/MVP/HNRNPA3/G3BP2/NUP54/SDAD1/LTV1/HNRNPA1L2/SRSF1/SUPT6H/POM121/DDX39B/FLOT1
Closed_Admission	E2F4.GO:0051236	E2F4	GO	GO:0051236	establishment of RNA localization	24/1067	196/18670	0.000352688	0.0972882	24	2.14257	0.122449	CETN3/SEC13/LRPPRC/HNRNPU/SRSF11/TPR/QKI/SYMPK/AAAS/PABPN1/U2AF1/ENY2/EIF4E/ATM/DHX38/SLBP/HNRNPA3/LTV1/PURA/SRSF1/SUPT6H/POM121/DDX39B/FLOT1
Closed_Admission	MYB.GO:0051236	MYB	GO	GO:0051236	establishment of RNA localization	29/1199	196/18670	2.20014e-05	0.0262314	29	2.30392	0.147959	SEC13/LRPPRC/RBM27/HNRNPU/SRSF11/NXT1/TPR/QKI/SYMPK/AAAS/PABPN1/U2AF1/ENY2/EIF4E/ATM/DHX38/SLBP/MVP/HNRNPA3/G3BP2/NUP54/SDAD1/LTV1/PURA/HNRNPA1L2/SUPT6H/POM121/DDX39B/FLOT1
Closed_Admission	CRE.GO:0051236	CRE	GO	GO:0051236	establishment of RNA localization	9/424	196/18670	0.0354235	0.597197	9	2.02192	0.0459184	UPF1/RBM27/NXT1/QKI/SYMPK/HNRNPU/ENY2/HNRNPA3/POM121
Closed_Admission	Hoxa9.GO:0051236	Hoxa9	GO	GO:0051236	establishment of RNA localization	32/1168	196/18670	5.54752e-07	0.00143301	32	2.60973	0.163265	CETN3/UPF1/SEH1L/SEC13/LRPPRC/RBM27/XPO1/SRSF11/NMD3/QKI/SYMPK/HNRNPU/AAAS/PABPN1/ENY2/ATM/SLBP/MVP/NUP205/HNRNPA3/G3BP2/NUP54/SDAD1/LTV1/PURA/AHCTF1/HNRNPA1L2/SRSF1/SUPT6H/POM121/DDX39B/FLOT1
Closed_Admission	Pknox1.GO:0051236	Pknox1	GO	GO:0051236	establishment of RNA localization	10/372	196/18670	0.00607475	0.720681	10	2.56062	0.0510204	UPF1/SEC13/LRPPRC/XPO1/PABPN1/U2AF1/ENY2/SLBP/NUP205/LTV1
Closed_Admission	ZNF189.GO:0051236	ZNF189	GO	GO:0051236	establishment of RNA localization	15/633	196/18670	0.00286445	0.486052	15	2.25723	0.0765306	CETN3/LRPPRC/XPO1/AAAS/PABPN1/EIF4E/DHX38/MVP/NUP205/G3BP2/NUP54/SDAD1/HNRNPA1L2/SRSF1/SUPT6H
Closed_Admission	Closed.GO:0051236	Closed_Admission	GO	GO:0051236	establishment of RNA localization	37/1634	196/18670	6.18344e-06	0.011371	37	2.15694	0.188776	CETN3/UPF1/SEH1L/SEC13/LRPPRC/RBM27/HNRNPU/XPO1/SRSF11/NMD3/NXT1/TPR/QKI/SYMPK/AAAS/PABPN1/U2AF1/ENY2/EIF4E/ATM/DHX38/SLBP/MVP/NUP205/HNRNPA3/G3BP2/NUP54/SDAD1/LTV1/PURA/AHCTF1/HNRNPA1L2/SRSF1/SUPT6H/POM121/DDX39B/FLOT1
Open_Follow_up	Open_Follow_up.GO:0051236	Open_Follow_up	GO	GO:0051236	establishment of RNA localization	14/563	196/18670	0.00255528	0.234316	14	2.36869	0.0714286	NUP188/GLE1/SYMPK/SRSF2/THOC6/EIF6/SETD2/U2AF1L4/MCM3AP/UPF1/DDX39B/HNRNPA2B1/SRRM1/DDX19B
Closed_Follow_up	Closed_Follow_up.GO:0051236	Closed_Follow_up	GO	GO:0051236	establishment of RNA localization	12/506	196/18670	0.00733959	0.412909	12	2.25901	0.0612245	CETN3/SEH1L/HNRNPU/NMD3/QKI/DHX38/LTV1/AHCTF1/POM121/SRSF11/SIDT1/RANBP2
Open_Admission	IRF2.GO:0060333	IRF2	GO	GO:0060333	interferon-gamma-mediated signaling pathway	6/102	91/18670	1.04978e-05	0.00171612	6	12.0685	0.0659341	PTAFR/NLRC5/HLA-H/IRF5/HLA-DRB1/HLA-DQA1
Open_Admission	CTCF.GO:0060333	CTCF	GO	GO:0060333	interferon-gamma-mediated signaling pathway	10/287	91/18670	1.35202e-06	0.00227211	10	7.1486	0.10989	TP53/HLA-A/HLA-F/TRIM26/HLA-G/HLA-E/TRIM31/OASL/IRF5/MED1
Open_Admission	CArG.GO:0060333	CArG	GO	GO:0060333	interferon-gamma-mediated signaling pathway	1/240	91/18670	0.692795	0.786659	1	0.854853	0.010989	TP53
Open_Admission	Open.GO:0060333	Open_Admission	GO	GO:0060333	interferon-gamma-mediated signaling pathway	21/1413	91/18670	3.21331e-06	0.00134758	21	3.04916	0.2	IFI30/OASL/TP53/NR1H2/HLA-A/HLA-F/TRIM26/HLA-G/HLA-E/TRIM31/PTAFR/NLRC5/IRGM/HLA-H/HLA-DQA1/HLA-DPB1/HLA-DQA2/MED1/IRF5/HLA-DRB1/CIITA
Closed_Admission	NFY.GO:0060333	NFY	GO	GO:0060333	interferon-gamma-mediated signaling pathway	5/1079	91/18670	0.610483	0.960169	5	0.950717	0.0549451	TP53/CDC37/TRIM26/HLA-H/HLA-C
Closed_Admission	Sp1.GO:0060333	Sp1	GO	GO:0060333	interferon-gamma-mediated signaling pathway	7/1189	91/18670	0.359599	0.982185	7	1.20787	0.0769231	IFI30/PTPN2/TP53/CDC37/TRIM26/HLA-H/HLA-C
Closed_Admission	E2F4.GO:0060333	E2F4	GO	GO:0060333	interferon-gamma-mediated signaling pathway	4/1067	91/18670	0.771048	0.966599	4	0.769128	0.043956	TP53/TRIM26/HLA-H/HLA-C
Closed_Admission	MYB.GO:0060333	MYB	GO	GO:0060333	interferon-gamma-mediated signaling pathway	5/1199	91/18670	0.702784	0.919128	5	0.855566	0.0549451	TRIM5/TP53/TRIM26/HLA-H/HLA-C
Closed_Admission	CRE.GO:0060333	CRE	GO	GO:0060333	interferon-gamma-mediated signaling pathway	1/424	91/18670	0.877	0.90993	1	0.483879	0.010989	IFI30
Closed_Admission	Hoxa9.GO:0060333	Hoxa9	GO	GO:0060333	interferon-gamma-mediated signaling pathway	9/1168	91/18670	0.115271	0.861709	9	1.58089	0.0989011	IFI30/PTPN2/TRIM5/TP53/IRF6/CDC37/TRIM26/HLA-H/HLA-C
Closed_Admission	Pknox1.GO:0060333	Pknox1	GO	GO:0060333	interferon-gamma-mediated signaling pathway	2/372	91/18670	0.544073	0.920866	2	1.10304	0.021978	IFI30/CDC37
Closed_Admission	ZNF189.GO:0060333	ZNF189	GO	GO:0060333	interferon-gamma-mediated signaling pathway	2/633	91/18670	0.818988	0.928866	2	0.64823	0.021978	TRIM5/CDC37
Closed_Admission	Closed.GO:0060333	Closed_Admission	GO	GO:0060333	interferon-gamma-mediated signaling pathway	9/1634	91/18670	0.402098	0.95534	9	1.13004	0.0989011	IFI30/PTPN2/TRIM5/TP53/IRF6/CDC37/TRIM26/HLA-H/HLA-C
Open_Follow_up	Open_Follow_up.GO:0060333	Open_Follow_up	GO	GO:0060333	interferon-gamma-mediated signaling pathway	1/563	91/18670	0.938775	0.956734	1	0.364414	0.010989	HLA-C
Closed_Follow_up	Closed_Follow_up.GO:0060333	Closed_Follow_up	GO	GO:0060333	interferon-gamma-mediated signaling pathway	2/506	91/18670	0.710672	0.804727	2	0.810928	0.021978	PTPN2/IRF6
Open_Admission	IRF2.GO:0060337	IRF2	GO	GO:0060337	type I interferon signaling pathway	7/102	95/18670	8.79541e-07	0.000179727	7	13.4871	0.0736842	IFI6/TREX1/NLRC5/HLA-H/IRF5/PSMB8/PTPN6
Open_Admission	CTCF.GO:0060337	CTCF	GO	GO:0060337	type I interferon signaling pathway	9/287	95/18670	1.56474e-05	0.00596938	9	6.16285	0.0947368	IFI6/HLA-A/HLA-F/HLA-G/HLA-E/TREX1/OASL/CACTIN/IRF5
Open_Admission	CArG.GO:0060337	CArG	GO	GO:0060337	type I interferon signaling pathway	5/240	95/18670	0.00764222	0.242117	5	4.0943	0.0526316	MIR21/ISG15/IFITM2/IFITM3/IFITM1
Open_Admission	Open.GO:0060337	Open_Admission	GO	GO:0060337	type I interferon signaling pathway	21/1413	95/18670	6.63696e-06	0.00185819	21	2.92077	0.2	IFI6/OASL/MIR21/HLA-A/HLA-F/HLA-G/HLA-E/BST2/ISG15/CACTIN/TREX1/NLRC5/HLA-H/IFITM3/DCST1/ADAR/IRF5/IFITM2/IFITM1/PSMB8/PTPN6
Closed_Admission	NFY.GO:0060337	NFY	GO	GO:0060337	type I interferon signaling pathway	5/1079	95/18670	0.648512	0.960169	5	0.910687	0.0526316	IKBKE/TYK2/CDC37/HLA-H/HLA-C
Closed_Admission	Sp1.GO:0060337	Sp1	GO	GO:0060337	type I interferon signaling pathway	7/1189	95/18670	0.401946	0.982185	7	1.15701	0.0736842	IKBKE/PTPN2/TYK2/CDC37/YTHDF3/HLA-H/HLA-C
Closed_Admission	E2F4.GO:0060337	E2F4	GO	GO:0060337	type I interferon signaling pathway	4/1067	95/18670	0.799188	0.969476	4	0.736743	0.0421053	IKBKE/TYK2/HLA-H/HLA-C
Closed_Admission	MYB.GO:0060337	MYB	GO	GO:0060337	type I interferon signaling pathway	4/1199	95/18670	0.866837	0.938081	4	0.655634	0.0421053	TYK2/YTHDF3/HLA-H/HLA-C
Closed_Admission	CRE.GO:0060337	CRE	GO	GO:0060337	type I interferon signaling pathway	2/424	95/18670	0.638987	0.83482	2	0.927011	0.0210526	IKBKE/YTHDF3
Closed_Admission	Hoxa9.GO:0060337	Hoxa9	GO	GO:0060337	type I interferon signaling pathway	7/1168	95/18670	0.384172	0.960972	7	1.17781	0.0736842	IKBKE/PTPN2/IRF6/TYK2/CDC37/HLA-H/HLA-C
Closed_Admission	Pknox1.GO:0060337	Pknox1	GO	GO:0060337	type I interferon signaling pathway	2/372	95/18670	0.567427	0.927715	2	1.05659	0.0210526	TYK2/CDC37
Closed_Admission	ZNF189.GO:0060337	ZNF189	GO	GO:0060337	type I interferon signaling pathway	2/633	95/18670	0.837117	0.931818	2	0.620936	0.0210526	IKBKE/CDC37
Closed_Admission	Closed.GO:0060337	Closed_Admission	GO	GO:0060337	type I interferon signaling pathway	8/1634	95/18670	0.598531	0.962056	8	0.962185	0.0842105	IKBKE/PTPN2/IRF6/TYK2/CDC37/YTHDF3/HLA-H/HLA-C
Open_Follow_up	Open_Follow_up.GO:0060337	Open_Follow_up	GO	GO:0060337	type I interferon signaling pathway	5/563	95/18670	0.159257	0.846357	5	1.74535	0.0526316	BST2/ISG15/ZBP1/LSM14A/HLA-C
Closed_Follow_up	Closed_Follow_up.GO:0060337	Closed_Follow_up	GO	GO:0060337	type I interferon signaling pathway	2/506	95/18670	0.732709	0.813053	2	0.776784	0.0210526	PTPN2/IRF6
Open_Admission	IRF2.GO:0061383	IRF2	GO	GO:0061383	trabecula morphogenesis	1/102	47/18670	0.227249	0.443838	1	3.89445	0.0212766	PLXNB1
Open_Admission	CTCF.GO:0061383	CTCF	GO	GO:0061383	trabecula morphogenesis	6/287	47/18670	7.91862e-05	0.0110895	6	8.30454	0.12766	COL1A1/CHAD/NOTCH1/PLXNB1/ENG/MED1
Open_Admission	CArG.GO:0061383	CArG	GO	GO:0061383	trabecula morphogenesis	1/240	47/18670	0.456024	0.659207	1	1.65514	0.0212766	THBS3
Open_Admission	Open.GO:0061383	Open_Admission	GO	GO:0061383	trabecula morphogenesis	8/1413	47/18670	0.02351	0.329846	8	2.24903	0.170213	COL1A1/CHAD/WNT10B/NOTCH1/PLXNB1/THBS3/ENG/MED1
Closed_Admission	NFY.GO:0061383	NFY	GO	GO:0061383	trabecula morphogenesis	1/1079	47/18670	0.939281	0.973143	1	0.36815	0.0212766	HEY2
Closed_Admission	Sp1.GO:0061383	Sp1	GO	GO:0061383	trabecula morphogenesis	4/1189	47/18670	0.351091	0.982185	4	1.33636	0.0851064	ADGRG6/NRG1/HEY1/HEY2
Closed_Admission	E2F4.GO:0061383	E2F4	GO	GO:0061383	trabecula morphogenesis	5/1067	47/18670	0.128951	0.858281	5	1.86145	0.106383	SLC40A1/ADGRG6/NRG1/HEY1/HEY2
Closed_Admission	MYB.GO:0061383	MYB	GO	GO:0061383	trabecula morphogenesis	5/1199	47/18670	0.181946	0.845261	5	1.65652	0.106383	SLC40A1/ADGRG6/BMP5/HEY1/HEY2
Closed_Admission	CRE.GO:0061383	CRE	GO	GO:0061383	trabecula morphogenesis	1/424	47/18670	0.660756	0.83482	1	0.936873	0.0212766	HEY2
Closed_Admission	Hoxa9.GO:0061383	Hoxa9	GO	GO:0061383	trabecula morphogenesis	4/1168	47/18670	0.338849	0.960778	4	1.36039	0.0851064	SLC40A1/ADGRG6/BMP5/HEY1
Closed_Admission	ZNF189.GO:0061383	ZNF189	GO	GO:0061383	trabecula morphogenesis	1/633	47/18670	0.802733	0.923195	1	0.627542	0.0212766	SLC40A1
Closed_Admission	Closed.GO:0061383	Closed_Admission	GO	GO:0061383	trabecula morphogenesis	7/1634	47/18670	0.112885	0.784691	7	1.70174	0.148936	SLC40A1/ADGRG6/NRG1/TGFB2/BMP5/HEY1/HEY2
Closed_Follow_up	Closed_Follow_up.GO:0061383	Closed_Follow_up	GO	GO:0061383	trabecula morphogenesis	2/506	47/18670	0.365313	0.682956	2	1.5701	0.0425532	TGFB2/BMP5
Open_Admission	Open.GO:0070071	Open_Admission	GO	GO:0070071	proton-transporting two-sector ATPase complex assembly	1/1413	13/18670	0.640645	0.913693	1	1.01639	0.0769231	ATPAF2
Closed_Admission	NFY.GO:0070071	NFY	GO	GO:0070071	proton-transporting two-sector ATPase complex assembly	5/1079	13/18670	0.000556305	0.112339	5	6.65502	0.2	ALDOB/TMEM70/OXA1L/TMEM199/PIP4P1
Closed_Admission	Sp1.GO:0070071	Sp1	GO	GO:0070071	proton-transporting two-sector ATPase complex assembly	3/1189	13/18670	0.0455751	0.730037	3	3.6236	0.2	CCDC115/TMEM199/PIP4P1
Closed_Admission	E2F4.GO:0070071	E2F4	GO	GO:0070071	proton-transporting two-sector ATPase complex assembly	4/1067	13/18670	0.00500392	0.253529	4	5.38389	0.2	TMEM70/OXA1L/TMEM199/PIP4P1
Closed_Admission	MYB.GO:0070071	MYB	GO	GO:0070071	proton-transporting two-sector ATPase complex assembly	6/1199	13/18670	8.03161e-05	0.0321459	6	7.18676	0.2	ALDOB/TMEM70/OXA1L/CCDC115/TMEM199/PIP4P1
Closed_Admission	Hoxa9.GO:0070071	Hoxa9	GO	GO:0070071	proton-transporting two-sector ATPase complex assembly	5/1168	13/18670	0.000800497	0.15024	5	6.14792	0.2	ALDOB/TMEM70/OXA1L/TMEM199/PIP4P1
Closed_Admission	Pknox1.GO:0070071	Pknox1	GO	GO:0070071	proton-transporting two-sector ATPase complex assembly	1/372	13/18670	0.230278	0.859693	1	3.86063	0.0769231	OXA1L
Closed_Admission	ZNF189.GO:0070071	ZNF189	GO	GO:0070071	proton-transporting two-sector ATPase complex assembly	4/633	13/18670	0.000732877	0.346981	4	9.07522	0.2	ALDOB/TMEM70/OXA1L/TMEM199
Closed_Admission	Closed.GO:0070071	Closed_Admission	GO	GO:0070071	proton-transporting two-sector ATPase complex assembly	6/1634	13/18670	0.000445165	0.0909594	6	5.27351	0.2	ALDOB/TMEM70/OXA1L/CCDC115/TMEM199/PIP4P1
Closed_Follow_up	Closed_Follow_up.GO:0070071	Closed_Follow_up	GO	GO:0070071	proton-transporting two-sector ATPase complex assembly	1/506	13/18670	0.300444	0.682956	1	2.83825	0.0769231	TMEM70
Open_Admission	IRF2.GO:0071346	IRF2	GO	GO:0071346	cellular response to interferon-gamma	9/102	180/18670	6.24845e-07	0.000179727	9	9.15196	0.05	PTAFR/NLRC5/HLA-H/IRF5/HLA-DRB1/HLA-DQA1/CCL4/CCL3/CCL18
Open_Admission	CTCF.GO:0071346	CTCF	GO	GO:0071346	cellular response to interferon-gamma	10/287	180/18670	0.000484946	0.0354332	10	3.61401	0.0555556	TP53/HLA-A/HLA-F/TRIM26/HLA-G/HLA-E/TRIM31/OASL/IRF5/MED1
Open_Admission	CArG.GO:0071346	CArG	GO	GO:0071346	cellular response to interferon-gamma	1/240	180/18670	0.90369	0.88243	1	0.432176	0.00555556	TP53
Open_Admission	Open.GO:0071346	Open_Admission	GO	GO:0071346	cellular response to interferon-gamma	28/1413	180/18670	0.000208314	0.0280844	28	2.05536	0.155556	MYO1C/IFI30/IL12RB1/OASL/TP53/NR1H2/HLA-A/HLA-F/TRIM26/HLA-G/HLA-E/TRIM31/PTAFR/NLRC5/IRGM/HLA-H/HLA-DQA1/HLA-DPB1/HLA-DQA2/TLR2/MED1/IRF5/HLA-DRB1/CIITA/SLC26A6/CCL4/CCL3/CCL18
Closed_Admission	NFY.GO:0071346	NFY	GO	GO:0071346	cellular response to interferon-gamma	8/1079	180/18670	0.823183	0.960169	8	0.769025	0.0444444	CCL20/ACTR2/TP53/CDC37/GAPDH/TRIM26/HLA-H/HLA-C
Closed_Admission	Sp1.GO:0071346	Sp1	GO	GO:0071346	cellular response to interferon-gamma	10/1189	180/18670	0.716811	0.982185	10	0.872348	0.0555556	IL12RB1/IFI30/PTPN2/TP53/EDN1/CDC37/GAPDH/TRIM26/HLA-H/HLA-C
Closed_Admission	E2F4.GO:0071346	E2F4	GO	GO:0071346	cellular response to interferon-gamma	6/1067	180/18670	0.948763	0.976452	6	0.583255	0.0333333	ACTR2/TP53/EDN1/TRIM26/HLA-H/HLA-C
Closed_Admission	MYB.GO:0071346	MYB	GO	GO:0071346	cellular response to interferon-gamma	10/1199	180/18670	0.726484	0.922708	10	0.865073	0.0555556	TRIM5/CCL20/ACTR2/TP53/EDN1/VIM/GAPDH/TRIM26/HLA-H/HLA-C
Closed_Admission	CRE.GO:0071346	CRE	GO	GO:0071346	cellular response to interferon-gamma	4/424	180/18670	0.586886	0.826704	4	0.978512	0.0222222	IL12RB1/IFI30/ACTR2/EDN1
Closed_Admission	Hoxa9.GO:0071346	Hoxa9	GO	GO:0071346	cellular response to interferon-gamma	13/1168	180/18670	0.336958	0.960778	13	1.15444	0.0722222	IL12RB1/IFI30/PTPN2/TRIM5/CCL20/TP53/IRF6/VIM/CDC37/GAPDH/TRIM26/HLA-H/HLA-C
Closed_Admission	Pknox1.GO:0071346	Pknox1	GO	GO:0071346	cellular response to interferon-gamma	5/372	180/18670	0.28977	0.859693	5	1.39412	0.0277778	IL12RB1/IFI30/ACTR2/CDC37/GAPDH
Closed_Admission	ZNF189.GO:0071346	ZNF189	GO	GO:0071346	cellular response to interferon-gamma	4/633	180/18670	0.863495	0.938383	4	0.655433	0.0222222	TRIM5/CCL20/CDC37/GAPDH
Closed_Admission	Closed.GO:0071346	Closed_Admission	GO	GO:0071346	cellular response to interferon-gamma	15/1634	180/18670	0.617785	0.962056	15	0.952162	0.0833333	IL12RB1/IFI30/PTPN2/TRIM5/CCL20/ACTR2/TP53/EDN1/IRF6/VIM/CDC37/GAPDH/TRIM26/HLA-H/HLA-C
Open_Follow_up	Open_Follow_up.GO:0071346	Open_Follow_up	GO	GO:0071346	cellular response to interferon-gamma	2/563	180/18670	0.973839	0.968018	2	0.368463	0.0111111	STX4/HLA-C
Closed_Follow_up	Closed_Follow_up.GO:0071346	Closed_Follow_up	GO	GO:0071346	cellular response to interferon-gamma	3/506	180/18670	0.869528	0.880349	3	0.614954	0.0166667	PTPN2/IRF6/RAB20
Open_Admission	IRF2.GO:0071357	IRF2	GO	GO:0071357	cellular response to type I interferon	7/102	95/18670	8.79541e-07	0.000179727	7	13.4871	0.0736842	IFI6/TREX1/NLRC5/HLA-H/IRF5/PSMB8/PTPN6
Open_Admission	CTCF.GO:0071357	CTCF	GO	GO:0071357	cellular response to type I interferon	9/287	95/18670	1.56474e-05	0.00596938	9	6.16285	0.0947368	IFI6/HLA-A/HLA-F/HLA-G/HLA-E/TREX1/OASL/CACTIN/IRF5
Open_Admission	CArG.GO:0071357	CArG	GO	GO:0071357	cellular response to type I interferon	5/240	95/18670	0.00764222	0.242117	5	4.0943	0.0526316	MIR21/ISG15/IFITM2/IFITM3/IFITM1
Open_Admission	Open.GO:0071357	Open_Admission	GO	GO:0071357	cellular response to type I interferon	21/1413	95/18670	6.63696e-06	0.00185819	21	2.92077	0.2	IFI6/OASL/MIR21/HLA-A/HLA-F/HLA-G/HLA-E/BST2/ISG15/CACTIN/TREX1/NLRC5/HLA-H/IFITM3/DCST1/ADAR/IRF5/IFITM2/IFITM1/PSMB8/PTPN6
Closed_Admission	NFY.GO:0071357	NFY	GO	GO:0071357	cellular response to type I interferon	5/1079	95/18670	0.648512	0.960169	5	0.910687	0.0526316	IKBKE/TYK2/CDC37/HLA-H/HLA-C
Closed_Admission	Sp1.GO:0071357	Sp1	GO	GO:0071357	cellular response to type I interferon	7/1189	95/18670	0.401946	0.982185	7	1.15701	0.0736842	IKBKE/PTPN2/TYK2/CDC37/YTHDF3/HLA-H/HLA-C
Closed_Admission	E2F4.GO:0071357	E2F4	GO	GO:0071357	cellular response to type I interferon	4/1067	95/18670	0.799188	0.969476	4	0.736743	0.0421053	IKBKE/TYK2/HLA-H/HLA-C
Closed_Admission	MYB.GO:0071357	MYB	GO	GO:0071357	cellular response to type I interferon	4/1199	95/18670	0.866837	0.938081	4	0.655634	0.0421053	TYK2/YTHDF3/HLA-H/HLA-C
Closed_Admission	CRE.GO:0071357	CRE	GO	GO:0071357	cellular response to type I interferon	2/424	95/18670	0.638987	0.83482	2	0.927011	0.0210526	IKBKE/YTHDF3
Closed_Admission	Hoxa9.GO:0071357	Hoxa9	GO	GO:0071357	cellular response to type I interferon	7/1168	95/18670	0.384172	0.960972	7	1.17781	0.0736842	IKBKE/PTPN2/IRF6/TYK2/CDC37/HLA-H/HLA-C
Closed_Admission	Pknox1.GO:0071357	Pknox1	GO	GO:0071357	cellular response to type I interferon	2/372	95/18670	0.567427	0.927715	2	1.05659	0.0210526	TYK2/CDC37
Closed_Admission	ZNF189.GO:0071357	ZNF189	GO	GO:0071357	cellular response to type I interferon	2/633	95/18670	0.837117	0.931818	2	0.620936	0.0210526	IKBKE/CDC37
Closed_Admission	Closed.GO:0071357	Closed_Admission	GO	GO:0071357	cellular response to type I interferon	8/1634	95/18670	0.598531	0.962056	8	0.962185	0.0842105	IKBKE/PTPN2/IRF6/TYK2/CDC37/YTHDF3/HLA-H/HLA-C
Open_Follow_up	Open_Follow_up.GO:0071357	Open_Follow_up	GO	GO:0071357	cellular response to type I interferon	5/563	95/18670	0.159257	0.846357	5	1.74535	0.0526316	BST2/ISG15/ZBP1/LSM14A/HLA-C
Closed_Follow_up	Closed_Follow_up.GO:0071357	Closed_Follow_up	GO	GO:0071357	cellular response to type I interferon	2/506	95/18670	0.732709	0.813053	2	0.776784	0.0210526	PTPN2/IRF6
Open_Admission	IRF2.GO:0071496	IRF2	GO	GO:0071496	cellular response to external stimulus	2/102	339/18670	0.555413	0.61849	2	1.07988	0.00589971	UCN2/SIPA1
Open_Admission	CTCF.GO:0071496	CTCF	GO	GO:0071496	cellular response to external stimulus	15/287	339/18670	0.00025707	0.0222257	15	2.87842	0.0442478	COL1A1/PPP1R9B/PDK2/TP53/CD68/UCN2/P2RX4/P2RX7/GCN1/MAPK1/TGFB1/AXL/ENG/MED1/KIAA1324
Open_Admission	CArG.GO:0071496	CArG	GO	GO:0071496	cellular response to external stimulus	7/240	339/18670	0.148018	0.580898	7	1.60632	0.020649	PPM1D/TP53/CD68/KCNK4/BGLAP/KIAA1324/TNFRSF8
Open_Admission	Open.GO:0071496	Open_Admission	GO	GO:0071496	cellular response to external stimulus	32/1413	339/18670	0.115007	0.669773	32	1.24725	0.0943953	FADS1/COL1A1/PPP1R9B/PDK2/CACNB3/P2RX7/P2RX4/PPM1D/TP53/CD68/EIF2AK4/SIPA1/GCN1/UCN2/KCNK4/MAPK1/BGLAP/TGFB1/AXL/ENG/MAG/USF2/MED1/TNFSF14/MAP3K5/PIEZO1/CYBA/KIAA1324/WDR45B/TNFRSF8/SREBF1/CDKN1A
Closed_Admission	NFY.GO:0071496	NFY	GO	GO:0071496	cellular response to external stimulus	16/1079	339/18670	0.831456	0.960169	16	0.816664	0.0471976	CASP2/TRIM24/P2RY1/ATP2B1/BMT2/RRP8/HDAC4/PDK4/EIF2S1/PIK3R4/TP53/UCN3/FNIP1/BCL2/NFE2L2/KANK2
Closed_Admission	Sp1.GO:0071496	Sp1	GO	GO:0071496	cellular response to external stimulus	21/1189	339/18670	0.584898	0.982185	21	0.972707	0.0619469	CASP2/SEH1L/TRIM24/ATP2B1/BMT2/RRP8/HDAC4/XPR1/PDK4/CBS/PIK3R4/TP53/UCN3/ANKRD1/FNIP1/WRN/BCL10/NIM1K/BCL2/NFE2L2/KANK2
Closed_Admission	E2F4.GO:0071496	E2F4	GO	GO:0071496	cellular response to external stimulus	18/1067	339/18670	0.660883	0.966599	18	0.929079	0.0530973	CASP2/TRIM24/P2RY1/DSC2/ATP2B1/HDAC4/FNIP1/EIF2S1/CBS/TP53/UCN3/ANKRD1/WRN/BCL10/NIM1K/BCL2/NFE2L2/KANK2
Closed_Admission	MYB.GO:0071496	MYB	GO	GO:0071496	cellular response to external stimulus	23/1199	339/18670	0.423288	0.918037	23	1.05646	0.0678466	CASP2/LARS1/TRIM24/DSC2/P2RY1/ATP2B1/BMT2/RRP8/HDAC4/FNIP1/XPR1/EIF2S1/CBS/PIK3R4/TP53/ANKRD1/BCL10/NIM1K/BCL2/ITGA4/NFE2L2/KANK2/BMP6
Closed_Admission	CRE.GO:0071496	CRE	GO	GO:0071496	cellular response to external stimulus	7/424	339/18670	0.653067	0.83482	7	0.909236	0.020649	LARS1/ATP2B1/PIK3R4/FNIP1/NIM1K/TRIM24/NFE2L2
Closed_Admission	Hoxa9.GO:0071496	Hoxa9	GO	GO:0071496	cellular response to external stimulus	21/1168	339/18670	0.55126	0.960972	21	0.990196	0.0619469	CASP2/SEH1L/LARS1/TRIM24/DSC2/P2RY1/BMT2/RRP8/FNIP1/PDK4/EIF2S1/PIK3R4/TP53/UCN3/ANKRD1/NIM1K/ITGA4/NFE2L2/GDAP1/KANK2/BMP6
Closed_Admission	Pknox1.GO:0071496	Pknox1	GO	GO:0071496	cellular response to external stimulus	5/372	339/18670	0.808752	0.971734	5	0.740239	0.0147493	ATP2B1/PDK4/EIF2S1/CBS/KANK2
Closed_Admission	ZNF189.GO:0071496	ZNF189	GO	GO:0071496	cellular response to external stimulus	8/633	339/18670	0.892211	0.947205	8	0.696035	0.0235988	CASP2/DSC2/ATP2B1/FNIP1/BCL10/BCL2/GDAP1/BMP6
Closed_Admission	Closed.GO:0071496	Closed_Admission	GO	GO:0071496	cellular response to external stimulus	28/1634	339/18670	0.655138	0.962056	28	0.943736	0.0825959	CASP2/SEH1L/LARS1/TRIM24/DSC2/P2RY1/ATP2B1/BMT2/RRP8/HDAC4/FNIP1/XPR1/PDK4/EIF2S1/CBS/PIK3R4/TP53/UCN3/ANKRD1/WRN/BCL10/NIM1K/BCL2/ITGA4/NFE2L2/GDAP1/KANK2/BMP6
Open_Follow_up	Open_Follow_up.GO:0071496	Open_Follow_up	GO	GO:0071496	cellular response to external stimulus	10/563	339/18670	0.573246	0.861658	10	0.978219	0.0294985	TGFB1/AXL/SIPA1/PIEZO1/CYBA/FOXA3/MAP1LC3A/PCK1/BAK1/CASP2
Closed_Follow_up	Closed_Follow_up.GO:0071496	Closed_Follow_up	GO	GO:0071496	cellular response to external stimulus	11/506	339/18670	0.314171	0.682956	11	1.19726	0.0324484	SEH1L/DSC2/BMT2/FNIP1/UCN3/BCL2/ATP2B1/LEP/IL15/MAP2K4/PTGS2
Open_Admission	IRF2.GO:0071706	IRF2	GO	GO:0071706	tumor necrosis factor superfamily cytokine production	6/102	168/18670	0.000320446	0.0218269	6	6.53711	0.0357143	PTAFR/TREX1/TRIM27/TIRAP/CCL3/PTPN6
Open_Admission	CTCF.GO:0071706	CTCF	GO	GO:0071706	tumor necrosis factor superfamily cytokine production	7/287	168/18670	0.0153419	0.237627	7	2.71051	0.0416667	HLA-E/CARD9/TREX1/AXL/CACTIN/ARHGEF2/IL27RA
Open_Admission	CArG.GO:0071706	CArG	GO	GO:0071706	tumor necrosis factor superfamily cytokine production	4/240	168/18670	0.170955	0.580898	4	1.85218	0.0238095	SYT11/ARHGEF2/ACP5/TNFRSF8
Open_Admission	Open.GO:0071706	Open_Admission	GO	GO:0071706	tumor necrosis factor superfamily cytokine production	21/1413	168/18670	0.0158498	0.278717	21	1.65163	0.125	TMEM106A/HLA-E/FRMD8/PTAFR/CACTIN/CARD9/TREX1/IL27RA/SYT11/ARHGEF2/TRIM27/TLR2/AXL/TIRAP/ACP5/CYBA/CCL3/PTPN6/CCR2/TNFRSF8/GPR18
Closed_Admission	NFY.GO:0071706	NFY	GO	GO:0071706	tumor necrosis factor superfamily cytokine production	7/1079	168/18670	0.859319	0.960709	7	0.720961	0.0416667	ZBTB20/LY96/IL4/HMGB1/CD14/FOXP3/NFKBIL1
Closed_Admission	Sp1.GO:0071706	Sp1	GO	GO:0071706	tumor necrosis factor superfamily cytokine production	7/1189	168/18670	0.916218	0.982185	7	0.654261	0.0416667	ZBTB20/AZI2/AKAP12/PTPN22/IL4/BCL10/NFKBIL1
Closed_Admission	E2F4.GO:0071706	E2F4	GO	GO:0071706	tumor necrosis factor superfamily cytokine production	10/1067	168/18670	0.493915	0.966599	10	1.04153	0.0595238	ZBTB20/AZI2/LY96/AKAP12/TLR1/PTPN22/IL4/BCL10/CD14/NFKBIL1
Closed_Admission	MYB.GO:0071706	MYB	GO	GO:0071706	tumor necrosis factor superfamily cytokine production	10/1199	168/18670	0.643793	0.918037	10	0.926864	0.0595238	ZBTB20/AZI2/LY96/AKAP12/PTPN22/IL4/BCL10/HMGB1/CD14/NFKBIL1
Closed_Admission	CRE.GO:0071706	CRE	GO	GO:0071706	tumor necrosis factor superfamily cytokine production	3/424	168/18670	0.738215	0.858856	3	0.786304	0.0178571	AZI2/IL4/HMGB1
Closed_Admission	Hoxa9.GO:0071706	Hoxa9	GO	GO:0071706	tumor necrosis factor superfamily cytokine production	7/1168	168/18670	0.907183	0.967672	7	0.666025	0.0416667	ZBTB20/AZI2/LY96/PTPN22/HMGB1/CD14/NFKBIL1
Closed_Admission	Pknox1.GO:0071706	Pknox1	GO	GO:0071706	tumor necrosis factor superfamily cytokine production	1/372	168/18670	0.966512	0.991077	1	0.298739	0.00595238	ZBTB20
Closed_Admission	ZNF189.GO:0071706	ZNF189	GO	GO:0071706	tumor necrosis factor superfamily cytokine production	7/633	168/18670	0.343885	0.855687	7	1.22894	0.0416667	LY96/AKAP12/TLR1/PTPN22/IL4/BCL10/FOXP3
Closed_Admission	Closed.GO:0071706	Closed_Admission	GO	GO:0071706	tumor necrosis factor superfamily cytokine production	12/1634	168/18670	0.80808	0.962056	12	0.816139	0.0714286	ZBTB20/AZI2/LY96/AKAP12/TLR1/PTPN22/IL4/BCL10/HMGB1/CD14/FOXP3/NFKBIL1
Open_Follow_up	Open_Follow_up.GO:0071706	Open_Follow_up	GO	GO:0071706	tumor necrosis factor superfamily cytokine production	7/563	168/18670	0.244744	0.846357	7	1.38173	0.0416667	TMEM106A/AXL/ACP5/CYBA/FRMD8/CLU/VSIR
Closed_Follow_up	Closed_Follow_up.GO:0071706	Closed_Follow_up	GO	GO:0071706	tumor necrosis factor superfamily cytokine production	8/506	168/18670	0.0872394	0.586994	8	1.75701	0.047619	ZBTB20/AZI2/LY96/TLR1/TWIST1/AKAP12/LEP/CD36
Open_Admission	IRF2.GO:0072089	IRF2	GO	GO:0072089	stem cell proliferation	2/102	120/18670	0.139817	0.390969	2	3.05065	0.0166667	WNT7B/LTBP3
Open_Admission	CTCF.GO:0072089	CTCF	GO	GO:0072089	stem cell proliferation	10/287	120/18670	1.65135e-05	0.00596938	10	5.42102	0.0833333	TP53/KCTD11/NOTCH1/TGFB1/NUMBL/SIRT6/WNT7B/FBLN1/ARHGEF2/BABAM1
Open_Admission	CArG.GO:0072089	CArG	GO	GO:0072089	stem cell proliferation	4/240	120/18670	0.0692481	0.506309	4	2.59306	0.0333333	TP53/KCTD11/ARHGEF2/BABAM1
Open_Admission	Open.GO:0072089	Open_Admission	GO	GO:0072089	stem cell proliferation	18/1413	120/18670	0.00395775	0.130877	18	1.98195	0.15	PDCD2/NUMBL/PLXNB2/WNT10B/TP53/KCTD11/OVOL1/LTBP3/KDM1A/NOTCH1/WNT7B/ARHGEF2/VEGFA/TGFB1/SIRT6/FBLN1/NUMB/BABAM1
Closed_Admission	NFY.GO:0072089	NFY	GO	GO:0072089	stem cell proliferation	8/1079	120/18670	0.391233	0.960169	8	1.15354	0.0666667	VEGFC/HNRNPU/PAX6/TP53/KCTD11/DOCK7/ATXN1L/RNF43
Closed_Admission	Sp1.GO:0072089	Sp1	GO	GO:0072089	stem cell proliferation	6/1189	120/18670	0.783657	0.982185	6	0.785114	0.05	HNRNPU/VEGFC/TP53/KCTD11/DOCK7/RNF43
Closed_Admission	E2F4.GO:0072089	E2F4	GO	GO:0072089	stem cell proliferation	8/1067	120/18670	0.379374	0.966599	8	1.16651	0.0666667	HNRNPU/VEGFC/PAX6/TP53/KCTD11/DOCK7/ATXN1L/RNF43
Closed_Admission	MYB.GO:0072089	MYB	GO	GO:0072089	stem cell proliferation	5/1199	120/18670	0.891042	0.942516	5	0.648805	0.0416667	HNRNPU/VEGFC/TP53/KCTD11/ATXN1L
Closed_Admission	CRE.GO:0072089	CRE	GO	GO:0072089	stem cell proliferation	1/424	120/18670	0.93706	0.935139	1	0.366942	0.00833333	HNRNPU
Closed_Admission	Hoxa9.GO:0072089	Hoxa9	GO	GO:0072089	stem cell proliferation	7/1168	120/18670	0.630165	0.960972	7	0.932434	0.0583333	VEGFC/HNRNPU/PAX6/TP53/KCTD11/DOCK7/RNF43
Closed_Admission	ZNF189.GO:0072089	ZNF189	GO	GO:0072089	stem cell proliferation	2/633	120/18670	0.917621	0.956663	2	0.491575	0.0166667	ATXN1L/RNF43
Closed_Admission	Closed.GO:0072089	Closed_Admission	GO	GO:0072089	stem cell proliferation	8/1634	120/18670	0.834725	0.964704	8	0.76173	0.0666667	HNRNPU/VEGFC/PAX6/TP53/KCTD11/DOCK7/ATXN1L/RNF43
Open_Follow_up	Open_Follow_up.GO:0072089	Open_Follow_up	GO	GO:0072089	stem cell proliferation	6/563	120/18670	0.154863	0.846357	6	1.65808	0.05	TGFB1/NUMBL/LTBP3/BABAM1/ARTN/KDM1A
Closed_Follow_up	Closed_Follow_up.GO:0072089	Closed_Follow_up	GO	GO:0072089	stem cell proliferation	8/506	120/18670	0.0164982	0.439079	8	2.45982	0.0666667	HNRNPU/VEGFC/PAX6/ATXN1L/ASPM/MECOM/KITLG/GLI3
Open_Admission	IRF2.GO:0072091	IRF2	GO	GO:0072091	regulation of stem cell proliferation	1/102	70/18670	0.319	0.489653	1	2.61485	0.0142857	LTBP3
Open_Admission	CTCF.GO:0072091	CTCF	GO	GO:0072091	regulation of stem cell proliferation	6/287	70/18670	0.00071998	0.0493855	6	5.57591	0.0857143	TP53/KCTD11/NOTCH1/TGFB1/SIRT6/FBLN1
Open_Admission	CArG.GO:0072091	CArG	GO	GO:0072091	regulation of stem cell proliferation	2/240	70/18670	0.227137	0.590487	2	2.22262	0.0285714	TP53/KCTD11
Open_Admission	Open.GO:0072091	Open_Admission	GO	GO:0072091	regulation of stem cell proliferation	11/1413	70/18670	0.0155582	0.277299	11	2.07633	0.157143	PDCD2/TP53/KCTD11/OVOL1/LTBP3/KDM1A/NOTCH1/VEGFA/TGFB1/SIRT6/FBLN1
Closed_Admission	NFY.GO:0072091	NFY	GO	GO:0072091	regulation of stem cell proliferation	6/1079	70/18670	0.217115	0.960169	6	1.48312	0.0857143	VEGFC/HNRNPU/PAX6/TP53/KCTD11/ATXN1L
Closed_Admission	Sp1.GO:0072091	Sp1	GO	GO:0072091	regulation of stem cell proliferation	4/1189	70/18670	0.659242	0.982185	4	0.897273	0.0571429	HNRNPU/VEGFC/TP53/KCTD11
Closed_Admission	E2F4.GO:0072091	E2F4	GO	GO:0072091	regulation of stem cell proliferation	6/1067	70/18670	0.209928	0.932366	6	1.4998	0.0857143	HNRNPU/VEGFC/PAX6/TP53/KCTD11/ATXN1L
Closed_Admission	MYB.GO:0072091	MYB	GO	GO:0072091	regulation of stem cell proliferation	5/1199	70/18670	0.4703	0.918037	5	1.11224	0.0714286	HNRNPU/VEGFC/TP53/KCTD11/ATXN1L
Closed_Admission	CRE.GO:0072091	CRE	GO	GO:0072091	regulation of stem cell proliferation	1/424	70/18670	0.800324	0.884742	1	0.629043	0.0142857	HNRNPU
Closed_Admission	Hoxa9.GO:0072091	Hoxa9	GO	GO:0072091	regulation of stem cell proliferation	5/1168	70/18670	0.447274	0.960972	5	1.14176	0.0714286	VEGFC/HNRNPU/PAX6/TP53/KCTD11
Closed_Admission	ZNF189.GO:0072091	ZNF189	GO	GO:0072091	regulation of stem cell proliferation	1/633	70/18670	0.910993	0.954581	1	0.42135	0.0142857	ATXN1L
Closed_Admission	Closed.GO:0072091	Closed_Admission	GO	GO:0072091	regulation of stem cell proliferation	6/1634	70/18670	0.582876	0.962056	6	0.979367	0.0857143	HNRNPU/VEGFC/PAX6/TP53/KCTD11/ATXN1L
Open_Follow_up	Open_Follow_up.GO:0072091	Open_Follow_up	GO	GO:0072091	regulation of stem cell proliferation	3/563	70/18670	0.353787	0.846357	3	1.42121	0.0428571	TGFB1/LTBP3/KDM1A
Closed_Follow_up	Closed_Follow_up.GO:0072091	Closed_Follow_up	GO	GO:0072091	regulation of stem cell proliferation	7/506	70/18670	0.00283103	0.391966	7	3.68972	0.1	HNRNPU/VEGFC/PAX6/ATXN1L/ASPM/KITLG/GLI3
Open_Admission	IRF2.GO:0072521	IRF2	GO	GO:0072521	purine-containing compound metabolic process	6/102	464/18670	0.0418045	0.3411	6	2.36689	0.012931	TREX1/PFKFB4/NME6/NUP50/PPARA/GMPR
Open_Admission	CTCF.GO:0072521	CTCF	GO	GO:0072521	purine-containing compound metabolic process	19/287	464/18670	0.00011044	0.0131251	19	2.66378	0.0409483	PDK2/ACSF2/GUCY2D/PFAS/NT5C/NUP85/IMPAD1/HMGCL/TREX1/PFKFB4/NME6/P2RX7/ACTN3/TGFB1/ZBTB7A/SIRT6/NUP50/PPARA/UQCC3
Open_Admission	CArG.GO:0072521	CArG	GO	GO:0072521	purine-containing compound metabolic process	4/240	464/18670	0.850709	0.855702	4	0.670618	0.00862069	GUCY2D/PFAS/GMPR/NUP188
Open_Admission	Open.GO:0072521	Open_Admission	GO	GO:0072521	purine-containing compound metabolic process	42/1413	464/18670	0.129422	0.708671	42	1.19601	0.0905172	PDK2/ACSF2/ADCY6/P2RX7/GUCY2D/PFAS/NUP62/NT5C/NUP85/IMPAD1/KDM1A/GPI/SULT1A2/SULT1A4/ZBTB7A/TAZ/HMGCL/TREX1/PFKFB4/NME6/NUP50/PPARA/NUP214/ACTN3/GTPBP1/TGFB1/SIRT6/GMPR/UQCC3/NUP188/APRT/ARNT/ABHD14B/ACOT1/OGT/ACLY/FOXK2/FASN/SHMT1/PEMT/FLCN/ATP5MG
Closed_Admission	NFY.GO:0072521	NFY	GO	GO:0072521	purine-containing compound metabolic process	27/1079	464/18670	0.514108	0.960169	27	1.00686	0.0581897	ZBTB20/PFKP/SEC13/ALDOB/GMPS/HSD17B12/ATP5MC3/SULT1B1/SULT1E1/HDAC4/AAAS/ADSS2/PDK4/NME7/NUDT16/PFAS/IL4/HINT1/FAR1/ACAT1/BPGM/NUP205/OGDH/GAPDH/POM121/GPD1/TPST1
Closed_Admission	Sp1.GO:0072521	Sp1	GO	GO:0072521	purine-containing compound metabolic process	24/1189	464/18670	0.880288	0.982185	24	0.812186	0.0517241	ZBTB20/PFKP/SEH1L/SEC13/GMPS/ATP5MC3/TPR/ADSS2/HDAC4/GUK1/AAAS/PDK4/NME7/NUDT16/ELOVL7/PFAS/IL4/HINT1/FAR1/NUP54/OGDH/GAPDH/POM121/TPST1
Closed_Admission	E2F4.GO:0072521	E2F4	GO	GO:0072521	purine-containing compound metabolic process	17/1067	464/18670	0.983767	0.976452	17	0.641078	0.0366379	ZBTB20/SEC13/ATP5MC3/TPR/ADSS2/HDAC4/GUK1/HINT1/AAAS/PFAS/IL4/FAR1/ACAT1/OGDH/LDHA/POM121/GPD1
Closed_Admission	MYB.GO:0072521	MYB	GO	GO:0072521	purine-containing compound metabolic process	31/1199	464/18670	0.436232	0.918037	31	1.04032	0.0668103	ZBTB20/SEC13/ALDOB/GMPS/HSD17B12/MTCO2P12/ATP5MC3/TPR/SULT1B1/SULT1E1/ADSS2/HDAC4/GUK1/HINT1/AAAS/NME7/PID1/NUDT16/ELOVL7/PFAS/IL4/FAR1/ACAT1/PPARGC1A/ADCY8/NUP54/PDE4B/GAPDH/LDHA/POM121/GPD1
Closed_Admission	CRE.GO:0072521	CRE	GO	GO:0072521	purine-containing compound metabolic process	13/424	464/18670	0.258195	0.767833	13	1.23368	0.0280172	GMPS/ADSS2/GUK1/NUDT16/PDE5A/IL4/HINT1/FAR1/OGDH/LDHA/POM121/GPD1/TPST1
Closed_Admission	Hoxa9.GO:0072521	Hoxa9	GO	GO:0072521	purine-containing compound metabolic process	28/1168	464/18670	0.607083	0.960972	28	0.964587	0.0603448	ZBTB20/SEH1L/SEC13/ALDOB/GMPS/HSD17B12/MTCO2P12/ATP5MC3/ADSS2/HINT1/AAAS/PDK4/NME7/PID1/NUDT16/PFAS/PDE5A/FAR1/ACAT1/PPARGC1A/ADCY8/BPGM/NUP205/SNCA/NUP54/GAPDH/POM121/TPST1
Closed_Admission	Pknox1.GO:0072521	Pknox1	GO	GO:0072521	purine-containing compound metabolic process	8/372	464/18670	0.709652	0.951034	8	0.865313	0.0172414	ZBTB20/SEC13/GUK1/PDK4/PPARGC1A/BPGM/NUP205/GAPDH
Closed_Admission	ZNF189.GO:0072521	ZNF189	GO	GO:0072521	purine-containing compound metabolic process	13/633	464/18670	0.796384	0.922881	13	0.826354	0.0280172	ALDOB/GMPS/HINT1/AAAS/NME7/PDE5A/IL4/PPARGC1A/ADCY8/BPGM/NUP205/NUP54/GAPDH
Closed_Admission	Closed.GO:0072521	Closed_Admission	GO	GO:0072521	purine-containing compound metabolic process	41/1634	464/18670	0.498554	0.962056	41	1.00962	0.0883621	ZBTB20/PFKP/SEH1L/SEC13/ALDOB/GMPS/HSD17B12/MTCO2P12/ATP5MC3/TPR/SULT1B1/SULT1E1/ADSS2/HDAC4/GUK1/HINT1/AAAS/PDK4/NME7/PID1/NUDT16/ELOVL7/PFAS/PDE5A/IL4/FAR1/ACAT1/PPARGC1A/ADCY8/BPGM/NUP205/DPYD/SNCA/NUP54/OGDH/PDE4B/GAPDH/LDHA/POM121/GPD1/TPST1
Open_Follow_up	Open_Follow_up.GO:0072521	Open_Follow_up	GO	GO:0072521	purine-containing compound metabolic process	12/563	464/18670	0.746344	0.903405	12	0.857628	0.0258621	IMPAD1/TGFB1/NUP188/APRT/PRPSAP1/PEMT/EIF6/DMAC2L/NME3/ARNT/KDM1A/PDPR
Closed_Follow_up	Closed_Follow_up.GO:0072521	Closed_Follow_up	GO	GO:0072521	purine-containing compound metabolic process	20/506	464/18670	0.0286039	0.487951	20	1.5904	0.0431034	ZBTB20/PFKP/SEH1L/HSD17B12/SULT1B1/SULT1E1/GUK1/HINT1/PDE5A/FAR1/POM121/GPAT4/MACROD2/SCD5/PANK1/ACAT1/MTHFD1L/FAR2/IMPDH1/RANBP2
Open_Admission	CTCF.GO:0098781	CTCF	GO	GO:0098781	ncRNA transcription	5/287	107/18670	0.0247802	0.276553	5	3.03983	0.046729	TP53/POLR2A/CDK9/INTS5/TAF1B
Open_Admission	CArG.GO:0098781	CArG	GO	GO:0098781	ncRNA transcription	6/240	107/18670	0.00260125	0.171049	6	4.36215	0.0560748	TP53/POLR2A/INTS11/TAF1B/SNAPC4/NOP53
Open_Admission	Open.GO:0098781	Open_Admission	GO	GO:0098781	ncRNA transcription	13/1413	107/18670	0.0604163	0.512359	13	1.60532	0.121495	TBP/ELL/CCNT1/TP53/POLR2A/INTS11/TAF1B/TCOF1/CDK9/INTS5/ZNF143/SNAPC4/NOP53
Closed_Admission	NFY.GO:0098781	NFY	GO	GO:0098781	ncRNA transcription	16/1079	107/18670	0.000418441	0.111217	16	2.58737	0.149533	NIFK/CCNT2/INTS7/ELL2/SP1/NOP53/TP53/POLR2A/GTF2B/RPAP2/INTS9/CDK7/SMARCA4/USPL1/POU2F2/TAF1B
Closed_Admission	Sp1.GO:0098781	Sp1	GO	GO:0098781	ncRNA transcription	22/1189	107/18670	8.46446e-07	0.00431064	22	3.2285	0.2	ELL/NIFK/INTS11/CCNT2/ELL2/SP1/IPPK/NOP53/NABP1/TP53/POLR2A/POLR1B/GTF3C3/GTF2E2/GTF2B/RPAP2/INTS9/DDX11/CDK7/SMARCA4/POU2F2/TAF1B
Closed_Admission	E2F4.GO:0098781	E2F4	GO	GO:0098781	ncRNA transcription	15/1067	107/18670	0.00110643	0.133994	15	2.45294	0.140187	NIFK/CCNT2/INTS7/SP1/IPPK/NOP53/TP53/POLR2A/POLR1B/GTF3C3/GTF2E2/GTF2B/RPAP2/DDX11/SMARCA4
Closed_Admission	MYB.GO:0098781	MYB	GO	GO:0098781	ncRNA transcription	16/1199	107/18670	0.00129365	0.186067	16	2.32842	0.149533	INTS11/CCNT2/ELL2/SP1/IPPK/NOP53/NABP1/TP53/POLR2A/GTF2B/RPAP2/DDX11/CDK7/SMARCA4/USPL1/POU2F2
Closed_Admission	CRE.GO:0098781	CRE	GO	GO:0098781	ncRNA transcription	8/424	107/18670	0.00304981	0.4532	8	3.29219	0.0747664	ELL/ELL2/CCNT2/INTS9/DDX11/CDK7/USPL1/POU2F2
Closed_Admission	Hoxa9.GO:0098781	Hoxa9	GO	GO:0098781	ncRNA transcription	17/1168	107/18670	0.000337084	0.118092	17	2.53961	0.158879	ELL/NIFK/INTS11/CCNT2/INTS7/ELL2/SP1/NOP53/NABP1/TP53/POLR2A/RPAP2/DDX11/SMARCA4/USPL1/POU2F2/TAF1B
Closed_Admission	Pknox1.GO:0098781	Pknox1	GO	GO:0098781	ncRNA transcription	4/372	107/18670	0.165262	0.859693	4	1.87619	0.0373832	ELL/INTS7/SMARCA4/POU2F2
Closed_Admission	ZNF189.GO:0098781	ZNF189	GO	GO:0098781	ncRNA transcription	8/633	107/18670	0.0290793	0.645356	8	2.20519	0.0747664	INTS11/CCNT2/INTS7/SP1/RPAP2/DDX11/SMARCA4/TAF1B
Closed_Admission	Closed.GO:0098781	Closed_Admission	GO	GO:0098781	ncRNA transcription	24/1634	107/18670	1.38289e-05	0.0127153	24	2.56283	0.2	ELL/NIFK/INTS11/CCNT2/INTS7/ELL2/SP1/IPPK/NOP53/NABP1/TP53/POLR2A/POLR1B/GTF3C3/GTF2E2/GTF2B/RPAP2/INTS9/DDX11/CDK7/SMARCA4/USPL1/POU2F2/TAF1B
Open_Follow_up	Open_Follow_up.GO:0098781	Open_Follow_up	GO	GO:0098781	ncRNA transcription	5/563	107/18670	0.221571	0.846357	5	1.54961	0.046729	INTS11/SNAPC4/ELL/TAF8/RPRD2
Closed_Follow_up	Closed_Follow_up.GO:0098781	Closed_Follow_up	GO	GO:0098781	ncRNA transcription	2/506	107/18670	0.790412	0.841691	2	0.689668	0.0186916	INTS11/CCNT2
Open_Admission	IRF2.GO:0110148	IRF2	GO	GO:0110148	biomineralization	6/102	163/18670	0.000272472	0.0202464	6	6.73764	0.0368098	PHOSPHO1/FGR/PPARA/LTBP3/BCOR/CCL3
Open_Admission	CTCF.GO:0110148	CTCF	GO	GO:0110148	biomineralization	6/287	163/18670	0.0403829	0.30616	6	2.39456	0.0368098	COL1A1/FGR/NOTCH1/P2RX7/TGFB1/PPARA
Open_Admission	CArG.GO:0110148	CArG	GO	GO:0110148	biomineralization	2/240	163/18670	0.622243	0.750633	2	0.954499	0.0122699	ISG15/BGLAP
Open_Admission	Open.GO:0110148	Open_Admission	GO	GO:0110148	biomineralization	18/1413	163/18670	0.067946	0.532444	18	1.45911	0.110429	COL1A1/FGR/NBR1/WNT10B/P2RX7/COMP/LTBP3/ISG15/PHOSPHO1/NOTCH1/PPARA/BGLAP/TGFB1/ERCC2/BCOR/ECM1/CCL3/CCR1
Closed_Admission	NFY.GO:0110148	NFY	GO	GO:0110148	biomineralization	5/1079	163/18670	0.9624	0.976536	5	0.530769	0.0306748	ATP2B1/CCN1/ACVR1/RSPO2/HEY2
Closed_Admission	Sp1.GO:0110148	Sp1	GO	GO:0110148	biomineralization	8/1189	163/18670	0.822143	0.982185	8	0.770664	0.0490798	KL/ADGRV1/ATP2B1/ACVR1/RSPO2/ODAPH/HEY1/HEY2
Closed_Admission	E2F4.GO:0110148	E2F4	GO	GO:0110148	biomineralization	5/1067	163/18670	0.959683	0.976452	5	0.536738	0.0306748	KL/ATP2B1/ACVR1/HEY1/HEY2
Closed_Admission	MYB.GO:0110148	MYB	GO	GO:0110148	biomineralization	7/1199	163/18670	0.905256	0.944683	7	0.668707	0.0429448	ATP2B1/CCN1/ODAPH/HEY1/HEY2/BMP6/AMELX
Closed_Admission	CRE.GO:0110148	CRE	GO	GO:0110148	biomineralization	3/424	163/18670	0.719422	0.849003	3	0.810424	0.0184049	ATP2B1/RSPO2/HEY2
Closed_Admission	Hoxa9.GO:0110148	Hoxa9	GO	GO:0110148	biomineralization	6/1168	163/18670	0.946334	0.972757	6	0.58839	0.0368098	KL/ADGRV1/RSPO2/ODAPH/HEY1/BMP6
Closed_Admission	Pknox1.GO:0110148	Pknox1	GO	GO:0110148	biomineralization	2/372	163/18670	0.839003	0.971763	2	0.615806	0.0122699	ATP2B1/CCN1
Closed_Admission	ZNF189.GO:0110148	ZNF189	GO	GO:0110148	biomineralization	3/633	163/18670	0.91781	0.956663	3	0.542843	0.0184049	ATP2B1/ODAPH/BMP6
Closed_Admission	Closed.GO:0110148	Closed_Admission	GO	GO:0110148	biomineralization	11/1634	163/18670	0.854234	0.964704	11	0.771076	0.0674847	KL/ADGRV1/ATP2B1/CCN1/ACVR1/RSPO2/ODAPH/HEY1/HEY2/BMP6/AMELX
Open_Follow_up	Open_Follow_up.GO:0110148	Open_Follow_up	GO	GO:0110148	biomineralization	8/563	163/18670	0.12051	0.817691	8	1.62756	0.0490798	ISG15/TGFB1/LTBP3/SMAD3/PTK2B/CEBPB/ECM1/ERCC2
Closed_Follow_up	Closed_Follow_up.GO:0110148	Closed_Follow_up	GO	GO:0110148	biomineralization	8/506	163/18670	0.0762867	0.568631	8	1.81091	0.0490798	KL/ADGRV1/AMELX/TWIST1/ATP2B1/NELL1/LEP/PTGS2
Open_Admission	IRF2.GO:1900542	IRF2	GO	GO:1900542	regulation of purine nucleotide metabolic process	4/102	115/18670	0.00365134	0.096274	4	6.36658	0.0347826	TREX1/PFKFB4/NUP50/PPARA
Open_Admission	CTCF.GO:1900542	CTCF	GO	GO:1900542	regulation of purine nucleotide metabolic process	10/287	115/18670	1.13441e-05	0.00596938	10	5.65672	0.0869565	PDK2/NUP85/TREX1/PFKFB4/P2RX7/ACTN3/ZBTB7A/SIRT6/NUP50/PPARA
Open_Admission	CArG.GO:1900542	CArG	GO	GO:1900542	regulation of purine nucleotide metabolic process	1/240	115/18670	0.775186	0.82051	1	0.676449	0.00869565	NUP188
Open_Admission	Open.GO:1900542	Open_Admission	GO	GO:1900542	regulation of purine nucleotide metabolic process	17/1413	115/18670	0.00582355	0.156223	17	1.95323	0.147826	PDK2/P2RX7/NUP62/NUP85/ZBTB7A/TAZ/TREX1/PFKFB4/NUP50/PPARA/NUP214/ACTN3/SIRT6/NUP188/ARNT/OGT/FLCN
Closed_Admission	NFY.GO:1900542	NFY	GO	GO:1900542	regulation of purine nucleotide metabolic process	9/1079	115/18670	0.220497	0.960169	9	1.35415	0.0782609	ZBTB20/SEC13/HDAC4/AAAS/PDK4/IL4/NUP205/POM121/GPD1
Closed_Admission	Sp1.GO:1900542	Sp1	GO	GO:1900542	regulation of purine nucleotide metabolic process	10/1189	115/18670	0.196998	0.976656	10	1.36541	0.0869565	ZBTB20/SEH1L/SEC13/TPR/HDAC4/AAAS/PDK4/IL4/NUP54/POM121
Closed_Admission	E2F4.GO:1900542	E2F4	GO	GO:1900542	regulation of purine nucleotide metabolic process	8/1067	115/18670	0.335695	0.966599	8	1.21723	0.0695652	ZBTB20/SEC13/TPR/HDAC4/AAAS/IL4/POM121/GPD1
Closed_Admission	MYB.GO:1900542	MYB	GO	GO:1900542	regulation of purine nucleotide metabolic process	12/1199	115/18670	0.0655076	0.681807	12	1.62483	0.104348	ZBTB20/SEC13/MTCO2P12/TPR/HDAC4/AAAS/PID1/IL4/PPARGC1A/NUP54/POM121/GPD1
Closed_Admission	CRE.GO:1900542	CRE	GO	GO:1900542	regulation of purine nucleotide metabolic process	3/424	115/18670	0.486717	0.816312	3	1.14869	0.026087	IL4/POM121/GPD1
Closed_Admission	Hoxa9.GO:1900542	Hoxa9	GO	GO:1900542	regulation of purine nucleotide metabolic process	12/1168	115/18670	0.0559397	0.722505	12	1.66796	0.104348	ZBTB20/SEH1L/SEC13/MTCO2P12/AAAS/PDK4/PID1/PPARGC1A/NUP205/SNCA/NUP54/POM121
Closed_Admission	Pknox1.GO:1900542	Pknox1	GO	GO:1900542	regulation of purine nucleotide metabolic process	5/372	115/18670	0.0801279	0.859693	5	2.18209	0.0434783	ZBTB20/SEC13/PDK4/PPARGC1A/NUP205
Closed_Admission	ZNF189.GO:1900542	ZNF189	GO	GO:1900542	regulation of purine nucleotide metabolic process	5/633	115/18670	0.351001	0.855687	5	1.28237	0.0434783	AAAS/IL4/PPARGC1A/NUP205/NUP54
Closed_Admission	Closed.GO:1900542	Closed_Admission	GO	GO:1900542	regulation of purine nucleotide metabolic process	16/1634	115/18670	0.042631	0.582724	16	1.5897	0.13913	ZBTB20/SEH1L/SEC13/MTCO2P12/TPR/HDAC4/AAAS/PDK4/PID1/IL4/PPARGC1A/NUP205/SNCA/NUP54/POM121/GPD1
Open_Follow_up	Open_Follow_up.GO:1900542	Open_Follow_up	GO	GO:1900542	regulation of purine nucleotide metabolic process	4/563	115/18670	0.458263	0.852781	4	1.15345	0.0347826	NUP188/EIF6/ARNT/PDPR
Closed_Follow_up	Closed_Follow_up.GO:1900542	Closed_Follow_up	GO	GO:1900542	regulation of purine nucleotide metabolic process	4/506	115/18670	0.379319	0.684777	4	1.28338	0.0347826	ZBTB20/SEH1L/POM121/RANBP2
Open_Admission	IRF2.GO:1903311	IRF2	GO	GO:1903311	regulation of mRNA metabolic process	4/102	324/18670	0.101714	0.383838	4	2.25974	0.0123457	NUDT21/TIRAP/PSMB9/PSMB8
Open_Admission	CTCF.GO:1903311	CTCF	GO	GO:1903311	regulation of mRNA metabolic process	5/287	324/18670	0.558938	0.618925	5	1.00389	0.0154321	SNRPA/CDK9/ZBTB7A/SCGB1A1/NANOS3
Open_Admission	CArG.GO:1903311	CArG	GO	GO:1903311	regulation of mRNA metabolic process	4/240	324/18670	0.601387	0.741407	4	0.960391	0.0123457	CDK11A/CDK11B/PLEKHN1/MEIOC
Open_Admission	Open.GO:1903311	Open_Admission	GO	GO:1903311	regulation of mRNA metabolic process	57/1413	324/18670	1.65681e-09	0.0001	57	2.32451	0.175926	PSMB1/CPSF7/METTL16/SRSF2/TNRC6C/SNRPA/PSMC4/UPF1/UBA52/CCNT1/HNRNPM/PABPC4/RBM4/CDK11A/CDK11B/PLEKHN1/SRSF10/HNRNPR/RBMX/ZBTB7A/SRSF9/NUDT21/SRSF3/EXOSC2/SNRNP70/KHSRP/SAFB2/SAFB/NUP214/CSDC2/GTPBP1/PSMB9/NELFE/CDK9/RBM42/TIRAP/RBM19/SCGB1A1/MEIOC/RNF40/PSMB8/PSMB4/PSMD4/CIRBP/DAZAP1/DYRK1A/RBM25/NANOS3/TNFSF13/U2AF2/ZC3H10/HNRNPL/PAF1/SUPT5H/ALKBH5/MAPK14/PSMD9
Closed_Admission	NFY.GO:1903311	NFY	GO	GO:1903311	regulation of mRNA metabolic process	21/1079	324/18670	0.324881	0.960169	21	1.12149	0.0648148	MBNL2/RBM15/XPO1/ANGEL2/HNRNPU/PABPN1/RBM23/PSME2/DYRK1A/KHDRBS2/RBMXL1/RBM5/RNF40/CCNB1/TIA1/SAFB/SAFB2/SRSF1/SUPT6H/RBM3/APEX1
Closed_Admission	Sp1.GO:1903311	Sp1	GO	GO:1903311	regulation of mRNA metabolic process	32/1189	324/18670	0.00918378	0.433052	32	1.55084	0.0987654	MBNL2/RBM11/UPF1/UBA52/HNRNPU/RBM15/CDK11B/CDK11A/RC3H1/BARD1/XPO1/DYRK1A/PAPOLA/KHDRBS2/FTO/RBMXL1/RBM5/RNF40/SERBP1/PABPC1/CCNB1/CDC73/TIA1/SAFB/SAFB2/CNOT8/LARP1/SRSF1/HNRNPD/SUPT6H/YTHDF3/APEX1
Closed_Admission	E2F4.GO:1903311	E2F4	GO	GO:1903311	regulation of mRNA metabolic process	20/1067	324/18670	0.393672	0.966599	20	1.0801	0.0617284	MBNL2/HNRNPU/RBM15/RC3H1/BARD1/ANGEL2/PABPN1/RBM23/PSME2/DYRK1A/KHDRBS2/FTO/RBMXL1/PABPC1/FXR1/TIA1/SRSF1/HNRNPD/SUPT6H/APEX1
Closed_Admission	MYB.GO:1903311	MYB	GO	GO:1903311	regulation of mRNA metabolic process	29/1199	324/18670	0.0443164	0.610013	29	1.39373	0.0895062	MBNL2/RBM11/HNRNPU/RBM15/CDK11B/CDK11A/RC3H1/BARD1/PABPN1/RBM23/PSME2/DYRK1A/PAPOLA/KHDRBS2/FTO/RBMXL1/RBM5/RNF40/PABPC1/CCNB1/CDC73/FXR1/TIA1/VIM/HNRNPD/SUPT6H/YTHDF3/RBM7/APEX1
Closed_Admission	CRE.GO:1903311	CRE	GO	GO:1903311	regulation of mRNA metabolic process	13/424	324/18670	0.0346045	0.597197	13	1.76676	0.0401235	MBNL2/RBM11/UPF1/UBA52/RBM15/HNRNPU/DYRK1A/PABPC1/CCNB1/TIA1/RC3H1/YTHDF3/RBM7
Closed_Admission	Hoxa9.GO:1903311	Hoxa9	GO	GO:1903311	regulation of mRNA metabolic process	27/1168	324/18670	0.0788682	0.781801	27	1.33205	0.0833333	MBNL2/RBM11/UPF1/UBA52/RBM15/CDK11B/CDK11A/XPO1/BARD1/HNRNPU/ANGEL2/PABPN1/RBM23/PSME2/DYRK1A/PAPOLA/FTO/RBM5/RNF40/SAFB/SAFB2/VIM/RC3H1/SRSF1/SUPT6H/RBM7/APEX1
Closed_Admission	Pknox1.GO:1903311	Pknox1	GO	GO:1903311	regulation of mRNA metabolic process	13/372	324/18670	0.0135206	0.857144	13	2.01372	0.0401235	UPF1/UBA52/RBM15/XPO1/BARD1/ANGEL2/PABPN1/RBM23/PSME2/KHDRBS2/SAFB/SAFB2/RC3H1
Closed_Admission	ZNF189.GO:1903311	ZNF189	GO	GO:1903311	regulation of mRNA metabolic process	21/633	324/18670	0.00362047	0.486052	21	1.91168	0.0648148	CDK11B/CDK11A/XPO1/RC3H1/BARD1/ANGEL2/PABPN1/RBM23/PSME2/DYRK1A/FTO/RNF40/SERBP1/PABPC1/CDC73/FXR1/SRSF1/HNRNPD/SUPT6H/RBM7/RBM3
Closed_Admission	Closed.GO:1903311	Closed_Admission	GO	GO:1903311	regulation of mRNA metabolic process	40/1634	324/18670	0.0168386	0.393627	40	1.41061	0.123457	MBNL2/RBM11/UPF1/UBA52/HNRNPU/RBM15/CDK11B/CDK11A/XPO1/RC3H1/BARD1/ANGEL2/PABPN1/RBM23/PSME2/DYRK1A/PAPOLA/KHDRBS2/FTO/RBMXL1/RBM5/RNF40/SERBP1/PABPC1/CCNB1/CDC73/FXR1/TIA1/SAFB/SAFB2/VIM/CNOT8/LARP1/SRSF1/HNRNPD/SUPT6H/YTHDF3/RBM7/RBM3/APEX1
Open_Follow_up	Open_Follow_up.GO:1903311	Open_Follow_up	GO	GO:1903311	regulation of mRNA metabolic process	21/563	324/18670	0.000883626	0.134131	21	2.14937	0.0648148	CDK11A/CDK11B/PLEKHN1/SNRPA/SRSF2/PSMD9/SUPT5H/PAF1/RBM42/RNF40/UPF1/UBA52/RBM5/TNRC6C/SF3B4/PSMB4/HNRNPA2B1/SRSF10/HNRNPR/YWHAZ/EXOSC6
Closed_Follow_up	Closed_Follow_up.GO:1903311	Closed_Follow_up	GO	GO:1903311	regulation of mRNA metabolic process	7/506	324/18670	0.778654	0.836071	7	0.797162	0.0216049	HNRNPU/CDK11B/CDK11A/KHDRBS2/RBM7/HNRNPD/FAM172A
Open_Admission	IRF2.GO:1903555	IRF2	GO	GO:1903555	regulation of tumor necrosis factor superfamily cytokine production	6/102	163/18670	0.000272472	0.0202464	6	6.73764	0.0368098	PTAFR/TREX1/TRIM27/TIRAP/CCL3/PTPN6
Open_Admission	CTCF.GO:1903555	CTCF	GO	GO:1903555	regulation of tumor necrosis factor superfamily cytokine production	7/287	163/18670	0.0131841	0.228414	7	2.79366	0.0429448	HLA-E/CARD9/TREX1/AXL/CACTIN/ARHGEF2/IL27RA
Open_Admission	CArG.GO:1903555	CArG	GO	GO:1903555	regulation of tumor necrosis factor superfamily cytokine production	4/240	163/18670	0.158604	0.580898	4	1.909	0.0245399	SYT11/ARHGEF2/ACP5/TNFRSF8
Open_Admission	Open.GO:1903555	Open_Admission	GO	GO:1903555	regulation of tumor necrosis factor superfamily cytokine production	20/1413	163/18670	0.0218815	0.320511	20	1.62123	0.122699	HLA-E/FRMD8/PTAFR/CACTIN/CARD9/TREX1/IL27RA/SYT11/ARHGEF2/TRIM27/TLR2/AXL/TIRAP/ACP5/CYBA/CCL3/PTPN6/CCR2/TNFRSF8/GPR18
Closed_Admission	NFY.GO:1903555	NFY	GO	GO:1903555	regulation of tumor necrosis factor superfamily cytokine production	7/1079	163/18670	0.837983	0.960169	7	0.743076	0.0429448	ZBTB20/LY96/IL4/HMGB1/CD14/FOXP3/NFKBIL1
Closed_Admission	Sp1.GO:1903555	Sp1	GO	GO:1903555	regulation of tumor necrosis factor superfamily cytokine production	5/1189	163/18670	0.980551	0.982185	5	0.481665	0.0306748	ZBTB20/AKAP12/PTPN22/IL4/NFKBIL1
Closed_Admission	E2F4.GO:1903555	E2F4	GO	GO:1903555	regulation of tumor necrosis factor superfamily cytokine production	8/1067	163/18670	0.720261	0.966599	8	0.858781	0.0490798	ZBTB20/LY96/AKAP12/TLR1/PTPN22/IL4/CD14/NFKBIL1
Closed_Admission	MYB.GO:1903555	MYB	GO	GO:1903555	regulation of tumor necrosis factor superfamily cytokine production	8/1199	163/18670	0.829061	0.933781	8	0.764236	0.0490798	ZBTB20/LY96/AKAP12/PTPN22/IL4/HMGB1/CD14/NFKBIL1
Closed_Admission	CRE.GO:1903555	CRE	GO	GO:1903555	regulation of tumor necrosis factor superfamily cytokine production	2/424	163/18670	0.887842	0.914385	2	0.540282	0.0122699	IL4/HMGB1
Closed_Admission	Hoxa9.GO:1903555	Hoxa9	GO	GO:1903555	regulation of tumor necrosis factor superfamily cytokine production	6/1168	163/18670	0.946334	0.972757	6	0.58839	0.0368098	ZBTB20/LY96/PTPN22/HMGB1/CD14/NFKBIL1
Closed_Admission	Pknox1.GO:1903555	Pknox1	GO	GO:1903555	regulation of tumor necrosis factor superfamily cytokine production	1/372	163/18670	0.962933	0.991077	1	0.307903	0.00613497	ZBTB20
Closed_Admission	ZNF189.GO:1903555	ZNF189	GO	GO:1903555	regulation of tumor necrosis factor superfamily cytokine production	6/633	163/18670	0.477536	0.857046	6	1.08569	0.0368098	LY96/AKAP12/TLR1/PTPN22/IL4/FOXP3
Closed_Admission	Closed.GO:1903555	Closed_Admission	GO	GO:1903555	regulation of tumor necrosis factor superfamily cytokine production	10/1634	163/18670	0.913633	0.967163	10	0.700978	0.0613497	ZBTB20/LY96/AKAP12/TLR1/PTPN22/IL4/HMGB1/CD14/FOXP3/NFKBIL1
Open_Follow_up	Open_Follow_up.GO:1903555	Open_Follow_up	GO	GO:1903555	regulation of tumor necrosis factor superfamily cytokine production	6/563	163/18670	0.36885	0.846357	6	1.22067	0.0368098	AXL/ACP5/CYBA/FRMD8/CLU/VSIR
Closed_Follow_up	Closed_Follow_up.GO:1903555	Closed_Follow_up	GO	GO:1903555	regulation of tumor necrosis factor superfamily cytokine production	7/506	163/18670	0.15494	0.674162	7	1.58454	0.0429448	ZBTB20/LY96/TLR1/TWIST1/AKAP12/LEP/CD36
Open_Admission	IRF2.GO:1903578	IRF2	GO	GO:1903578	regulation of ATP metabolic process	4/102	121/18670	0.00437682	0.108408	4	6.05088	0.0330579	TREX1/PFKFB4/NUP50/PPARA
Open_Admission	CTCF.GO:1903578	CTCF	GO	GO:1903578	regulation of ATP metabolic process	10/287	121/18670	1.77604e-05	0.00596938	10	5.37622	0.0826446	TP53/NUP85/TREX1/PFKFB4/P2RX7/ACTN3/ZBTB7A/SIRT6/NUP50/PPARA
Open_Admission	CArG.GO:1903578	CArG	GO	GO:1903578	regulation of ATP metabolic process	2/240	121/18670	0.462317	0.660585	2	1.28581	0.0165289	TP53/NUP188
Open_Admission	Open.GO:1903578	Open_Admission	GO	GO:1903578	regulation of ATP metabolic process	19/1413	121/18670	0.00183347	0.084563	19	2.07477	0.157025	SLC25A33/P2RX7/TP53/NUP62/NUP85/ZBTB7A/TAZ/TREX1/PFKFB4/NUP50/PPARA/SLC25A23/NUP214/ACTN3/SIRT6/NUP188/ARNT/OGT/FLCN
Closed_Admission	NFY.GO:1903578	NFY	GO	GO:1903578	regulation of ATP metabolic process	10/1079	121/18670	0.161981	0.917989	10	1.43	0.0826446	ZBTB20/SEC13/HDAC4/AAAS/TP53/IL4/NUP205/CCNB1/POM121/GPD1
Closed_Admission	Sp1.GO:1903578	Sp1	GO	GO:1903578	regulation of ATP metabolic process	11/1189	121/18670	0.148328	0.976656	11	1.42748	0.0909091	ZBTB20/SEH1L/SEC13/TPR/HDAC4/AAAS/TP53/IL4/CCNB1/NUP54/POM121
Closed_Admission	E2F4.GO:1903578	E2F4	GO	GO:1903578	regulation of ATP metabolic process	9/1067	121/18670	0.255229	0.943618	9	1.30148	0.0743802	ZBTB20/SEC13/TPR/HDAC4/AAAS/TP53/IL4/POM121/GPD1
Closed_Admission	MYB.GO:1903578	MYB	GO	GO:1903578	regulation of ATP metabolic process	14/1199	121/18670	0.0232021	0.50964	14	1.80164	0.115702	ZBTB20/SEC13/MTCO2P12/TPR/HDAC4/AAAS/PID1/TP53/IL4/PPARGC1A/CCNB1/NUP54/POM121/GPD1
Closed_Admission	CRE.GO:1903578	CRE	GO	GO:1903578	regulation of ATP metabolic process	4/424	121/18670	0.295646	0.767833	4	1.45564	0.0330579	IL4/CCNB1/POM121/GPD1
Closed_Admission	Hoxa9.GO:1903578	Hoxa9	GO	GO:1903578	regulation of ATP metabolic process	12/1168	121/18670	0.0760525	0.777883	12	1.58525	0.0991736	ZBTB20/SEH1L/SEC13/MTCO2P12/AAAS/PID1/TP53/PPARGC1A/NUP205/SNCA/NUP54/POM121
Closed_Admission	Pknox1.GO:1903578	Pknox1	GO	GO:1903578	regulation of ATP metabolic process	4/372	121/18670	0.221888	0.859693	4	1.65911	0.0330579	ZBTB20/SEC13/PPARGC1A/NUP205
Closed_Admission	ZNF189.GO:1903578	ZNF189	GO	GO:1903578	regulation of ATP metabolic process	5/633	121/18670	0.391545	0.855687	5	1.21878	0.0413223	AAAS/IL4/PPARGC1A/NUP205/NUP54
Closed_Admission	Closed.GO:1903578	Closed_Admission	GO	GO:1903578	regulation of ATP metabolic process	17/1634	121/18670	0.0345698	0.538746	17	1.6053	0.140496	ZBTB20/SEH1L/SEC13/MTCO2P12/TPR/HDAC4/AAAS/PID1/TP53/IL4/PPARGC1A/NUP205/SNCA/CCNB1/NUP54/POM121/GPD1
Open_Follow_up	Open_Follow_up.GO:1903578	Open_Follow_up	GO	GO:1903578	regulation of ATP metabolic process	4/563	121/18670	0.497632	0.852781	4	1.09625	0.0330579	NUP188/EIF6/UQCC2/ARNT
Closed_Follow_up	Closed_Follow_up.GO:1903578	Closed_Follow_up	GO	GO:1903578	regulation of ATP metabolic process	4/506	121/18670	0.416128	0.694882	4	1.21974	0.0330579	ZBTB20/SEH1L/POM121/RANBP2
Open_Admission	IRF2.GO:2001020	IRF2	GO	GO:2001020	regulation of response to DNA damage stimulus	1/102	214/18670	0.692448	0.695313	1	0.855323	0.0046729	EYA3
Open_Admission	CTCF.GO:2001020	CTCF	GO	GO:2001020	regulation of response to DNA damage stimulus	12/287	214/18670	0.000123879	0.0135766	12	3.64779	0.0560748	EYA3/WRAP53/TP53/CDK9/SIRT6/YJU2/PIAS4/RPL26/HDAC10/RAD9A/ANKLE1/BABAM1
Open_Admission	CArG.GO:2001020	CArG	GO	GO:2001020	regulation of response to DNA damage stimulus	10/240	214/18670	0.000466043	0.171049	10	3.63512	0.046729	MIR21/WRAP53/TP53/OTUB1/UBQLN4/NACC2/KDM4D/NUDT16L1/ANKLE1/BABAM1
Open_Admission	Open.GO:2001020	Open_Admission	GO	GO:2001020	regulation of response to DNA damage stimulus	32/1413	214/18670	0.000162497	0.0237332	32	1.97578	0.149533	EYA3/HDAC10/TMEM161A/MIR21/WRAP53/TP53/RAD51/ANKLE1/KDM1A/YJU2/PIAS4/ERCC1/CD74/OTUB1/ABL1/RAD9A/UBQLN4/SMCHD1/CDK9/SIRT6/RECQL5/NACC2/FUS/PPP4C/BCLAF1/XRCC1/RPL26/KDM4D/NUDT16L1/DYRK1A/BABAM1/RNF8
Closed_Admission	NFY.GO:2001020	NFY	GO	GO:2001020	regulation of response to DNA damage stimulus	22/1079	214/18670	0.00637453	0.355876	22	1.77882	0.102804	FBXO4/OGG1/FANCB/APBB1/MRNIP/DDIAS/DYRK1A/BCLAF1/ACTR2/NUDT16/TP53/WRAP53/ATM/USP1/BCL2/PPP4C/YJU2/CDKN2D/HMGB1/ING2/DDX39B/PPP1R10
Closed_Admission	Sp1.GO:2001020	Sp1	GO	GO:2001020	regulation of response to DNA damage stimulus	21/1189	214/18670	0.0323602	0.688344	21	1.54088	0.0981308	OGG1/XRCC1/FANCB/APBB1/MRNIP/DDIAS/DYRK1A/BCLAF1/NUDT16/TP53/WRAP53/ANKRD1/USP1/BCL2/PPP4C/DDX11/YJU2/CDKN2D/ING2/DDX39B/PPP1R10
Closed_Admission	E2F4.GO:2001020	E2F4	GO	GO:2001020	regulation of response to DNA damage stimulus	21/1067	214/18670	0.0111329	0.386557	21	1.71706	0.0981308	FBXO4/OGG1/XRCC1/FANCB/MRNIP/DDIAS/DYRK1A/BCLAF1/ACTR2/TP53/WRAP53/ANKRD1/ATM/USP1/BCL2/PCNA/DDX11/CDKN2D/ING2/DDX39B/PPP1R10
Closed_Admission	MYB.GO:2001020	MYB	GO	GO:2001020	regulation of response to DNA damage stimulus	21/1199	214/18670	0.0349491	0.569651	21	1.52803	0.0981308	OGG1/FANCB/APBB1/MRNIP/DDIAS/DYRK1A/BCLAF1/ACTR2/NUDT16/TP53/WRAP53/ANKRD1/ATM/BCL2/PPP4C/DDX11/CDKN2D/HMGB1/ING2/DDX39B/PPP1R10
Closed_Admission	CRE.GO:2001020	CRE	GO	GO:2001020	regulation of response to DNA damage stimulus	7/424	214/18670	0.21481	0.767833	7	1.44033	0.0327103	FBXO4/FANCB/DYRK1A/ACTR2/NUDT16/DDX11/HMGB1
Closed_Admission	Hoxa9.GO:2001020	Hoxa9	GO	GO:2001020	regulation of response to DNA damage stimulus	20/1168	214/18670	0.0474489	0.67345	20	1.49389	0.0934579	OGG1/APBB1/MRNIP/DDIAS/DYRK1A/BCLAF1/NUDT16/TP53/WRAP53/ANKRD1/ATM/USP1/PPP4C/PCNA/DDX11/YJU2/CDKN2D/HMGB1/DDX39B/PPP1R10
Closed_Admission	Pknox1.GO:2001020	Pknox1	GO	GO:2001020	regulation of response to DNA damage stimulus	6/372	214/18670	0.255398	0.859693	6	1.40715	0.0280374	OGG1/XRCC1/ACTR2/PCNA/YJU2/CDKN2D
Closed_Admission	ZNF189.GO:2001020	ZNF189	GO	GO:2001020	regulation of response to DNA damage stimulus	6/633	214/18670	0.736873	0.903343	6	0.826948	0.0280374	FBXO4/FANCB/DYRK1A/BCL2/PPP4C/DDX11
Closed_Admission	Closed.GO:2001020	Closed_Admission	GO	GO:2001020	regulation of response to DNA damage stimulus	26/1634	214/18670	0.0547079	0.617959	26	1.3882	0.121495	FBXO4/OGG1/XRCC1/FANCB/APBB1/MRNIP/DDIAS/DYRK1A/BCLAF1/ACTR2/NUDT16/TP53/WRAP53/ANKRD1/ATM/USP1/BCL2/PPP4C/PCNA/DDX11/YJU2/CDKN2D/HMGB1/ING2/DDX39B/PPP1R10
Open_Follow_up	Open_Follow_up.GO:2001020	Open_Follow_up	GO	GO:2001020	regulation of response to DNA damage stimulus	13/563	214/18670	0.0132805	0.518442	13	2.01449	0.0607477	ANKLE1/NACC2/BABAM1/RECQL5/SETD2/RAD52/CLU/SNAI1/FUS/DDX39B/MCL1/KDM1A/ERCC1
Closed_Follow_up	Closed_Follow_up.GO:2001020	Closed_Follow_up	GO	GO:2001020	regulation of response to DNA damage stimulus	5/506	214/18670	0.692273	0.798852	5	0.862085	0.0233645	FANCB/BCL2/ETAA1/TWIST1/SLF1
Open_Admission	IRF2.GO:2001022	IRF2	GO	GO:2001022	positive regulation of response to DNA damage stimulus	1/102	97/18670	0.413022	0.544798	1	1.887	0.0103093	EYA3
Open_Admission	CTCF.GO:2001022	CTCF	GO	GO:2001022	positive regulation of response to DNA damage stimulus	8/287	97/18670	0.000125221	0.0135766	8	5.36514	0.0824742	EYA3/WRAP53/PIAS4/RPL26/HDAC10/RAD9A/ANKLE1/BABAM1
Open_Admission	CArG.GO:2001022	CArG	GO	GO:2001022	positive regulation of response to DNA damage stimulus	5/240	97/18670	0.00832749	0.243181	5	4.00988	0.0515464	WRAP53/NACC2/KDM4D/ANKLE1/BABAM1
Open_Admission	Open.GO:2001022	Open_Admission	GO	GO:2001022	positive regulation of response to DNA damage stimulus	16/1413	97/18670	0.00244099	0.0972308	16	2.17947	0.164948	EYA3/HDAC10/TMEM161A/WRAP53/ANKLE1/PIAS4/RAD9A/SMCHD1/NACC2/FUS/BCLAF1/XRCC1/RPL26/KDM4D/BABAM1/RNF8
Closed_Admission	NFY.GO:2001022	NFY	GO	GO:2001022	positive regulation of response to DNA damage stimulus	9/1079	97/18670	0.107908	0.858381	9	1.60544	0.0927835	FANCB/APBB1/MRNIP/BCLAF1/ACTR2/NUDT16/WRAP53/ATM/HMGB1
Closed_Admission	Sp1.GO:2001022	Sp1	GO	GO:2001022	positive regulation of response to DNA damage stimulus	9/1189	97/18670	0.16442	0.976656	9	1.45691	0.0927835	XRCC1/FANCB/APBB1/MRNIP/BCLAF1/NUDT16/WRAP53/ANKRD1/DDX11
Closed_Admission	E2F4.GO:2001022	E2F4	GO	GO:2001022	positive regulation of response to DNA damage stimulus	10/1067	97/18670	0.0502427	0.673507	10	1.80388	0.103093	XRCC1/FANCB/MRNIP/BCLAF1/ACTR2/WRAP53/ANKRD1/ATM/PCNA/DDX11
Closed_Admission	MYB.GO:2001022	MYB	GO	GO:2001022	positive regulation of response to DNA damage stimulus	11/1199	97/18670	0.0464935	0.615084	11	1.76582	0.113402	FANCB/APBB1/MRNIP/BCLAF1/ACTR2/NUDT16/WRAP53/ANKRD1/ATM/DDX11/HMGB1
Closed_Admission	CRE.GO:2001022	CRE	GO	GO:2001022	positive regulation of response to DNA damage stimulus	5/424	97/18670	0.0700596	0.66783	5	2.26974	0.0515464	FANCB/ACTR2/NUDT16/DDX11/HMGB1
Closed_Admission	Hoxa9.GO:2001022	Hoxa9	GO	GO:2001022	positive regulation of response to DNA damage stimulus	10/1168	97/18670	0.0814257	0.788947	10	1.6479	0.103093	APBB1/MRNIP/BCLAF1/NUDT16/WRAP53/ANKRD1/ATM/PCNA/DDX11/HMGB1
Closed_Admission	Pknox1.GO:2001022	Pknox1	GO	GO:2001022	positive regulation of response to DNA damage stimulus	3/372	97/18670	0.304865	0.868395	3	1.55221	0.0309278	XRCC1/ACTR2/PCNA
Closed_Admission	ZNF189.GO:2001022	ZNF189	GO	GO:2001022	positive regulation of response to DNA damage stimulus	2/633	97/18670	0.845552	0.933163	2	0.608133	0.0206186	FANCB/DDX11
Closed_Admission	Closed.GO:2001022	Closed_Admission	GO	GO:2001022	positive regulation of response to DNA damage stimulus	13/1634	97/18670	0.080094	0.707521	13	1.53131	0.134021	XRCC1/FANCB/APBB1/MRNIP/BCLAF1/ACTR2/NUDT16/WRAP53/ANKRD1/ATM/PCNA/DDX11/HMGB1
Open_Follow_up	Open_Follow_up.GO:2001022	Open_Follow_up	GO	GO:2001022	positive regulation of response to DNA damage stimulus	4/563	97/18670	0.335646	0.846357	4	1.36749	0.0412371	ANKLE1/NACC2/BABAM1/FUS
Closed_Follow_up	Closed_Follow_up.GO:2001022	Closed_Follow_up	GO	GO:2001022	positive regulation of response to DNA damage stimulus	2/506	97/18670	0.743183	0.818116	2	0.760768	0.0206186	FANCB/SLF1
Open_Admission	CTCF.GO:2001252	CTCF	GO	GO:2001252	positive regulation of chromosome organization	6/287	174/18670	0.0524627	0.337017	6	2.24318	0.0344828	TP53/ANAPC5/MAPK1/TGFB1/CDK9/SIRT6
Open_Admission	CArG.GO:2001252	CArG	GO	GO:2001252	positive regulation of chromosome organization	6/240	174/18670	0.0251829	0.333284	6	2.68247	0.0344828	TP53/LMNA/CCT3/PRKD2/DNMT1/MRE11
Open_Admission	Open.GO:2001252	Open_Admission	GO	GO:2001252	positive regulation of chromosome organization	27/1413	174/18670	0.000279179	0.0321597	27	2.0503	0.155172	TP53/PNKP/KDM1A/DKC1/ERCC1/ANAPC5/MAPK1/CCT3/LMNA/PRKD2/NELFE/VEGFA/TGFB1/CDK9/SIRT6/DNMT1/SLX1A/RNF40/CDT1/MRE11/SETDB1/OGT/AURKB/PAF1/SREBF1/C6orf89/KMT2A
Closed_Admission	NFY.GO:2001252	NFY	GO	GO:2001252	positive regulation of chromosome organization	22/1079	174/18670	0.000455425	0.111217	22	2.18774	0.126437	FBXO4/CTBP1/CCT4/SMAD4/HNRNPU/RPS6KA5/TP53/RAD50/ATM/MTF2/RNF40/SLX1A/CCNB1/NBN/DMRTC2/CUL3/NSMCE2/ING2/CCT8/FOXP3/PPP1R10/NUMA1
Closed_Admission	Sp1.GO:2001252	Sp1	GO	GO:2001252	positive regulation of chromosome organization	23/1189	174/18670	0.000696181	0.114368	23	2.07559	0.132184	POT1/CTBP1/HNRNPU/CCT4/TPR/SMAD4/RPS6KA5/TP53/RAD50/MTF2/RNF40/SLX1A/MIER1/DDX11/CCNB1/NBN/DMRTC2/HNRNPD/CUL3/ING2/PPP1R10/NUMA1/CCT8
Closed_Admission	E2F4.GO:2001252	E2F4	GO	GO:2001252	positive regulation of chromosome organization	21/1067	174/18670	0.000969039	0.126429	21	2.11179	0.12069	POT1/FBXO4/CTBP1/HNRNPU/CCT4/TPR/SMAD4/PKIB/RPS6KA5/TP53/RAD50/ATM/MTF2/DDX11/NBN/HNRNPD/CUL3/MIER1/ING2/CCT8/PPP1R10
Closed_Admission	MYB.GO:2001252	MYB	GO	GO:2001252	positive regulation of chromosome organization	25/1199	174/18670	0.000127863	0.0443529	25	2.23726	0.143678	POT1/HNRNPU/CCT4/TPR/SMAD4/PKIB/RPS6KA5/TP53/RAD50/ATM/MTF2/PPARGC1A/RNF40/SLX1A/DDX11/CCNB1/DMRTC2/HNRNPD/CUL3/MIER1/NSMCE2/ING2/CCT8/PPP1R10/NUMA1
Closed_Admission	CRE.GO:2001252	CRE	GO	GO:2001252	positive regulation of chromosome organization	11/424	174/18670	0.0021432	0.4532	11	2.7837	0.0632184	POT1/FBXO4/HNRNPU/SMAD4/PKIB/RAD50/DDX11/CCNB1/DMRTC2/NSMCE2/CCT8
Closed_Admission	Hoxa9.GO:2001252	Hoxa9	GO	GO:2001252	positive regulation of chromosome organization	19/1168	174/18670	0.012767	0.481447	19	1.74544	0.109195	CTBP1/CCT4/HNRNPU/SMAD4/PKIB/RPS6KA5/TP53/ATM/MTF2/PPARGC1A/RNF40/SLX1A/DDX11/NBN/DMRTC2/CUL3/CCT8/PPP1R10/NUMA1
Closed_Admission	Pknox1.GO:2001252	Pknox1	GO	GO:2001252	positive regulation of chromosome organization	5/372	174/18670	0.266817	0.859693	5	1.44219	0.0287356	CCT4/PKIB/RPS6KA5/PPARGC1A/DMRTC2
Closed_Admission	ZNF189.GO:2001252	ZNF189	GO	GO:2001252	positive regulation of chromosome organization	17/633	174/18670	9.16872e-05	0.314104	17	2.88164	0.0977011	FBXO4/CTBP1/CCT4/PKIB/RPS6KA5/RAD50/MTF2/PPARGC1A/RNF40/SLX1A/MIER1/DDX11/NBN/HNRNPD/CUL3/CCT8/FOXP3
Closed_Admission	Closed.GO:2001252	Closed_Admission	GO	GO:2001252	positive regulation of chromosome organization	29/1634	174/18670	0.000551226	0.0991744	29	1.90432	0.166667	POT1/FBXO4/CTBP1/HNRNPU/CCT4/TPR/SMAD4/PKIB/RPS6KA5/TP53/RAD50/ATM/MTF2/PPARGC1A/RNF40/SLX1A/MIER1/DDX11/CCNB1/NBN/DMRTC2/HNRNPD/CUL3/NSMCE2/ING2/CCT8/FOXP3/PPP1R10/NUMA1
Open_Follow_up	Open_Follow_up.GO:2001252	Open_Follow_up	GO	GO:2001252	positive regulation of chromosome organization	13/563	174/18670	0.0024292	0.227935	13	2.47759	0.0747126	TGFB1/DNMT1/CDT1/PRKD2/MAP2K7/ANAPC5/PAF1/SLX1A/RNF40/SETDB1/HNRNPA2B1/KDM1A/ERCC1
Closed_Follow_up	Closed_Follow_up.GO:2001252	Closed_Follow_up	GO	GO:2001252	positive regulation of chromosome organization	7/506	174/18670	0.194269	0.682956	7	1.48437	0.0402299	POT1/HNRNPU/CCT8/HNRNPD/SLF1/ATF7IP/MRE11
Open_Admission	IRF2.hsa03013	IRF2	KEGG	hsa03013	RNA transport	1/57	186/8080	0.736089	0.678086	1	0.76212	0.00537634	NUP50
Open_Admission	CTCF.hsa03013	CTCF	KEGG	hsa03013	RNA transport	4/137	186/8080	0.387803	0.598976	4	1.26835	0.0215054	EIF4A1/NUP85/NUP50/NXF1
Open_Admission	CArG.hsa03013	CArG	KEGG	hsa03013	RNA transport	4/104	186/8080	0.217682	0.800155	4	1.6708	0.0215054	EIF4B/EIF4A1/NUP188/GLE1
Open_Admission	Open.hsa03013	Open_Admission	KEGG	hsa03013	RNA transport	16/687	186/8080	0.519295	0.886759	16	1.01172	0.0860215	RNU2-1/EIF4B/UPF1/EIF4A1/NUP62/PABPC4/NUP85/SRRM1/NUP50/NUP214/NXF1/NUP188/GLE1/FUS/GEMIN7/ALYREF
Closed_Admission	NFY.hsa03013	NFY	KEGG	hsa03013	RNA transport	21/493	186/8080	0.00452265	0.33994	21	1.85042	0.112903	SEC13/XPO1/NXT1/GEMIN7/ELAC1/AAAS/EIF4B/ACIN1/PRMT5/EIF2S1/PNN/GEMIN2/EIF3E/EIF4A1/TGS1/NUP205/EIF3G/EIF4EBP3/STRAP/POM121/DDX39B
Closed_Admission	Sp1.hsa03013	Sp1	KEGG	hsa03013	RNA transport	22/500	186/8080	0.00247146	0.365777	22	1.9114	0.11828	UPF1/SEH1L/SEC13/RPP40/NXT1/TPR/GEMIN7/ELAC1/AAAS/EIF4B/XPO1/EIF3E/EIF4A1/RPP30/EIF4E/TGS1/PABPC1/NUP54/EIF3G/GEMIN5/POM121/DDX39B
Closed_Admission	E2F4.hsa03013	E2F4	KEGG	hsa03013	RNA transport	24/476	186/8080	0.000224106	0.0326723	24	2.1903	0.129032	SEC13/RPP40/TPR/GEMIN7/ELAC1/AAAS/EIF4B/ACIN1/PRMT5/EIF2S1/EIF3E/PNN/GEMIN2/EIF4A1/RPP30/EIF4E/TGS1/PABPC1/FXR1/EIF3G/EIF4EBP3/STRAP/POM121/DDX39B
Closed_Admission	MYB.hsa03013	MYB	KEGG	hsa03013	RNA transport	24/504	186/8080	0.000519654	0.157975	24	2.06861	0.129032	SEC13/RPP40/NXT1/TPR/GEMIN7/ELAC1/AAAS/EIF4B/ACIN1/PRMT5/EIF2S1/EIF3E/EIF4A1/RPP30/EIF4E/TGS1/PABPC1/NUP54/FXR1/EIF3G/EIF4EBP3/STRAP/POM121/DDX39B
Closed_Admission	CRE.hsa03013	CRE	KEGG	hsa03013	RNA transport	9/181	186/8080	0.023758	0.910722	9	2.16004	0.0483871	UPF1/NXT1/GEMIN7/ELAC1/PNN/GEMIN2/EIF3E/PABPC1/POM121
Closed_Admission	Hoxa9.hsa03013	Hoxa9	KEGG	hsa03013	RNA transport	25/517	186/8080	0.000312698	0.0396795	25	2.10062	0.134409	UPF1/SEH1L/SEC13/XPO1/NMD3/RPP40/GEMIN7/ELAC1/AAAS/EIF4B/ACIN1/PRMT5/EIF2S1/EIF3E/PNN/GEMIN2/EIF4A1/RPP30/NUP205/NUP54/EIF3G/EIF4EBP3/STRAP/POM121/DDX39B
Closed_Admission	Pknox1.hsa03013	Pknox1	KEGG	hsa03013	RNA transport	10/169	186/8080	0.00555605	0.333363	10	2.57047	0.0537634	UPF1/SEC13/XPO1/ACIN1/PRMT5/EIF2S1/EIF3E/TGS1/NUP205/EIF3G
Closed_Admission	ZNF189.hsa03013	ZNF189	KEGG	hsa03013	RNA transport	11/289	186/8080	0.069715	0.99969	11	1.65346	0.0591398	XPO1/AAAS/EIF4B/ACIN1/PRMT5/EIF4E/TGS1/NUP205/PABPC1/NUP54/FXR1
Closed_Admission	Closed.hsa03013	Closed_Admission	KEGG	hsa03013	RNA transport	32/708	186/8080	0.000148035	0.0230934	32	1.96343	0.172043	UPF1/SEH1L/SEC13/XPO1/NMD3/RPP40/NXT1/TPR/GEMIN7/ELAC1/AAAS/EIF4B/ACIN1/PRMT5/EIF2S1/EIF3E/PNN/GEMIN2/EIF4A1/RPP30/EIF4E/TGS1/NUP205/PABPC1/NUP54/FXR1/EIF3G/EIF4EBP3/GEMIN5/STRAP/POM121/DDX39B
Open_Follow_up	Open_Follow_up.hsa03013	Open_Follow_up	KEGG	hsa03013	RNA transport	13/261	186/8080	0.0071431	0.239521	13	2.16372	0.0698925	RNU2-1/NUP188/GLE1/GEMIN7/THOC6/CYFIP2/FUS/UPF1/DDX39B/UBE2I/SRRM1/EIF2B1/DDX19B
Closed_Follow_up	Closed_Follow_up.hsa03013	Closed_Follow_up	KEGG	hsa03013	RNA transport	5/229	186/8080	0.611247	0.9822	5	0.94849	0.0268817	SEH1L/NMD3/RPP40/POM121/RANBP2
Open_Admission	IRF2.hsa03015	IRF2	KEGG	hsa03015	mRNA surveillance pathway	1/57	97/8080	0.498842	0.646794	1	1.46139	0.0103093	NUDT21
Open_Admission	CTCF.hsa03015	CTCF	KEGG	hsa03015	mRNA surveillance pathway	2/137	97/8080	0.492345	0.634518	2	1.21604	0.0206186	NXF1/PPP1CB
Open_Admission	CArG.hsa03015	CArG	KEGG	hsa03015	mRNA surveillance pathway	1/104	97/8080	0.717533	0.913401	1	0.800952	0.0103093	GLE1
Open_Admission	Open.hsa03015	Open_Admission	KEGG	hsa03015	mRNA surveillance pathway	14/687	97/8080	0.0341678	0.260511	14	1.6975	0.14433	CPSF7/SMG6/UPF1/PABPC4/SRRM1/SYMPK/NUDT21/NXF1/GLE1/FUS/DAZAP1/WDR82/ALYREF/PPP1CB
Closed_Admission	NFY.hsa03015	NFY	KEGG	hsa03015	mRNA surveillance pathway	14/493	97/8080	0.00213358	0.320038	14	2.36549	0.14433	PAPOLG/NXT1/SYMPK/PPP2R5A/PPP2R1B/PCF11/PABPN1/ACIN1/BCL2L2-PABPN1/PNN/PPP2R3A/PPP2R1A/PPP2R5E/DDX39B
Closed_Admission	Sp1.hsa03015	Sp1	KEGG	hsa03015	mRNA surveillance pathway	10/500	97/8080	0.0762712	0.999999	10	1.66598	0.103093	UPF1/RNMT/NXT1/SYMPK/PPP2R1B/PCF11/PAPOLA/PPP2R3A/PABPC1/DDX39B
Closed_Admission	E2F4.hsa03015	E2F4	KEGG	hsa03015	mRNA surveillance pathway	14/476	97/8080	0.00153445	0.149138	14	2.44997	0.14433	SYMPK/PPP2R5A/PPP2R1B/PCF11/PABPN1/ACIN1/BCL2L2-PABPN1/PNN/CSTF2T/PPP2R3A/PPP2R1A/PABPC1/PPP2R5E/DDX39B
Closed_Admission	MYB.hsa03015	MYB	KEGG	hsa03015	mRNA surveillance pathway	13/504	97/8080	0.00695208	0.704477	13	2.14858	0.134021	NXT1/SYMPK/PPP2R1B/PCF11/PABPN1/ACIN1/BCL2L2-PABPN1/PAPOLA/CSTF2T/PABPC1/PAPOLG/PPP2R5E/DDX39B
Closed_Admission	CRE.hsa03015	CRE	KEGG	hsa03015	mRNA surveillance pathway	5/181	97/8080	0.0662408	0.96616	5	2.30108	0.0515464	UPF1/NXT1/SYMPK/PNN/PABPC1
Closed_Admission	Hoxa9.hsa03015	Hoxa9	KEGG	hsa03015	mRNA surveillance pathway	16/517	97/8080	0.000392866	0.0396795	16	2.57792	0.164948	UPF1/RNMT/PAPOLG/SYMPK/PPP2R5A/PPP2R1B/PCF11/PABPN1/ACIN1/BCL2L2-PABPN1/PAPOLA/PNN/CSTF2T/PPP2R1A/PPP2R5E/DDX39B
Closed_Admission	Pknox1.hsa03015	Pknox1	KEGG	hsa03015	mRNA surveillance pathway	8/169	97/8080	0.0009226	0.083034	8	3.94315	0.0824742	UPF1/PAPOLG/PPP2R5A/PCF11/PABPN1/ACIN1/BCL2L2-PABPN1/PPP2R1A
Closed_Admission	ZNF189.hsa03015	ZNF189	KEGG	hsa03015	mRNA surveillance pathway	9/289	97/8080	0.00768961	0.99969	9	2.59409	0.0927835	PAPOLG/PPP2R5A/PCF11/PABPN1/ACIN1/BCL2L2-PABPN1/CSTF2T/PPP2R5E/PABPC1
Closed_Admission	Closed.hsa03015	Closed_Admission	KEGG	hsa03015	mRNA surveillance pathway	19/708	97/8080	0.000641235	0.0666884	19	2.23542	0.195876	UPF1/RNMT/PAPOLG/NXT1/SYMPK/PPP2R5A/PPP2R1B/PCF11/PABPN1/ACIN1/BCL2L2-PABPN1/PAPOLA/PNN/CSTF2T/PPP2R3A/PPP2R1A/PPP2R5E/PABPC1/DDX39B
Open_Follow_up	Open_Follow_up.hsa03015	Open_Follow_up	KEGG	hsa03015	mRNA surveillance pathway	7/261	97/8080	0.0370499	0.571052	7	2.23407	0.0721649	GLE1/SYMPK/FUS/UPF1/DDX39B/SRRM1/DDX19B
Closed_Follow_up	Closed_Follow_up.hsa03015	Closed_Follow_up	KEGG	hsa03015	mRNA surveillance pathway	1/229	97/8080	0.939541	0.9822	1	0.363751	0.0103093	RNMT
Open_Admission	CTCF.hsa03040	CTCF	KEGG	hsa03040	Spliceosome	1/137	151/8080	0.926223	0.887033	1	0.390583	0.00662252	SNRPA
Open_Admission	CArG.hsa03040	CArG	KEGG	hsa03040	Spliceosome	1/104	151/8080	0.861195	0.930328	1	0.514519	0.00662252	EFTUD2
Open_Admission	Open.hsa03040	Open_Admission	KEGG	hsa03040	Spliceosome	28/687	151/8080	6.01544e-05	0.00424247	28	2.1809	0.18543	RNU2-1/PRPF8/SRSF2/SNRPA/ISY1/DHX8/LSM4/DDX23/PRPF40B/HNRNPM/CHERP/SF3B2/SART1/SRSF10/RBMX/SRSF9/SRSF3/RBM22/SNRNP70/EFTUD2/FUS/XAB2/PRPF3/SF3A2/RBM25/U2AF2/ALYREF/CCDC12
Closed_Admission	NFY.hsa03040	NFY	KEGG	hsa03040	Spliceosome	15/493	151/8080	0.0418736	0.966313	15	1.62809	0.0993377	SMNDC1/PRPF40A/HNRNPU/AQR/ACIN1/SNRPA1/RBMXL1/DHX38/HNRNPA3/SNRNP27/PCBP1/HNRNPA1L2/SRSF1/DDX39B/DHX16
Closed_Admission	Sp1.hsa03040	Sp1	KEGG	hsa03040	Spliceosome	17/500	151/8080	0.0118032	0.999999	17	1.81934	0.112583	HNRNPU/SMNDC1/PRPF40A/TXNL4A/AQR/SNRPA1/U2AF1/PRPF31/RBMXL1/HNRNPA3/SNRNP27/PCBP1/HNRNPA1L2/SRSF1/DDX39B/DHX16/LSM5
Closed_Admission	E2F4.hsa03040	E2F4	KEGG	hsa03040	Spliceosome	16/476	151/8080	0.0159485	0.535684	16	1.79865	0.10596	HNRNPU/SMNDC1/PRPF40A/TXNL4A/ACIN1/U2AF1/PRPF31/RBMXL1/DHX38/HNRNPA3/SNRNP27/PCBP1/SRSF1/DDX39B/DHX16/LSM5
Closed_Admission	MYB.hsa03040	MYB	KEGG	hsa03040	Spliceosome	17/504	151/8080	0.0127013	0.9653	17	1.8049	0.112583	TCERG1/HNRNPU/SMNDC1/PRPF40A/TXNL4A/AQR/ACIN1/SNRPA1/U2AF1/RBMXL1/DHX38/HNRNPA3/SNRNP27/PCBP1/HNRNPA1L2/DDX39B/DHX16
Closed_Admission	CRE.hsa03040	CRE	KEGG	hsa03040	Spliceosome	6/181	151/8080	0.123012	0.96616	6	1.77381	0.0397351	TCERG1/HNRNPU/TXNL4A/HNRNPA3/SNRNP27/PCBP1
Closed_Admission	Hoxa9.hsa03040	Hoxa9	KEGG	hsa03040	Spliceosome	11/517	151/8080	0.372771	0.999974	11	1.13851	0.0728477	TCERG1/SMNDC1/HNRNPU/AQR/ACIN1/HNRNPA3/HNRNPA1L2/SRSF1/DDX39B/DHX16/LSM5
Closed_Admission	Pknox1.hsa03040	Pknox1	KEGG	hsa03040	Spliceosome	2/169	151/8080	0.82903	0.997506	2	0.633254	0.013245	ACIN1/U2AF1
Closed_Admission	ZNF189.hsa03040	ZNF189	KEGG	hsa03040	Spliceosome	9/289	151/8080	0.0915885	0.99969	9	1.6664	0.0596026	PRPF40A/AQR/ACIN1/SNRPA1/PRPF31/DHX38/HNRNPA1L2/SRSF1/LSM5
Closed_Admission	Closed.hsa03040	Closed_Admission	KEGG	hsa03040	Spliceosome	20/708	151/8080	0.0400547	1	20	1.51158	0.13245	TCERG1/HNRNPU/SMNDC1/PRPF40A/TXNL4A/AQR/ACIN1/SNRPA1/U2AF1/PRPF31/RBMXL1/DHX38/HNRNPA3/SNRNP27/PCBP1/HNRNPA1L2/SRSF1/DDX39B/DHX16/LSM5
Open_Follow_up	Open_Follow_up.hsa03040	Open_Follow_up	KEGG	hsa03040	Spliceosome	15/261	151/8080	0.000102519	0.026547	15	3.07528	0.0993377	RNU2-1/CHERP/SNRPA/SNRPD2/XAB2/SRSF2/SART1/SF3B2/U2AF1L4/FUS/DDX39B/PRPF3/SF3B4/SRSF10/SF3B3
Closed_Follow_up	Closed_Follow_up.hsa03040	Closed_Follow_up	KEGG	hsa03040	Spliceosome	3/229	151/8080	0.806908	0.9822	3	0.701003	0.0198675	HNRNPU/AQR/DHX38
Open_Admission	IRF2.hsa04145	IRF2	KEGG	hsa04145	Phagosome	7/57	152/8080	8.72721e-05	0.00236553	7	6.52816	0.0460526	ATP6V1F/TAP2/HLA-DMA/TAP1/HLA-DRB1/HLA-DOB/HLA-DQA1
Open_Admission	CTCF.hsa04145	CTCF	KEGG	hsa04145	Phagosome	6/137	152/8080	0.04426	0.444448	6	2.32808	0.0394737	STX12/HLA-A/HLA-F/HLA-G/HLA-E/ATP6V1F
Open_Admission	CArG.hsa04145	CArG	KEGG	hsa04145	Phagosome	1/104	152/8080	0.863016	0.930328	1	0.511134	0.00657895	THBS3
Open_Admission	Open.hsa04145	Open_Admission	KEGG	hsa04145	Phagosome	23/687	152/8080	0.00455505	0.0642502	23	1.77967	0.151316	STX12/COMP/HLA-A/HLA-F/HLA-G/HLA-E/FCGR2A/TUBB4A/THBS3/HLA-DMA/HLA-DOB/TAP1/HLA-DQA1/HLA-DPB1/HLA-DQA2/HLA-DMB/TLR2/RAB5C/ATP6V1F/TAP2/HLA-DRB1/CYBA/HGS
Closed_Admission	NFY.hsa04145	NFY	KEGG	hsa04145	Phagosome	10/493	152/8080	0.450058	1	10	1.07825	0.0657895	CANX/DYNC1I1/ATP6V1D/TUBAL3/TUBA3C/CD14/ITGAV/MSR1/TUBB/HLA-C
Closed_Admission	Sp1.hsa04145	Sp1	KEGG	hsa04145	Phagosome	6/500	152/8080	0.915807	0.999999	6	0.637895	0.0394737	CANX/DYNC1I1/TUBAL3/ITGAV/TUBB/HLA-C
Closed_Admission	E2F4.hsa04145	E2F4	KEGG	hsa04145	Phagosome	7/476	152/8080	0.799868	0.991762	7	0.781734	0.0460526	CANX/TLR6/ATP6V1D/TUBAL3/CD14/TUBB/HLA-C
Closed_Admission	MYB.hsa04145	MYB	KEGG	hsa04145	Phagosome	8/504	152/8080	0.740158	0.999956	8	0.843776	0.0526316	CANX/ATP6V1D/ITGAV/TUBA3C/MSR1/CD14/TUBB/HLA-C
Closed_Admission	Hoxa9.hsa04145	Hoxa9	KEGG	hsa04145	Phagosome	11/517	152/8080	0.381077	0.999974	11	1.13102	0.0723684	CANX/DYNC1I1/ATP6V1D/ITGAV/TUBAL3/TUBA3C/M6PR/MSR1/CD14/TUBB/HLA-C
Closed_Admission	Pknox1.hsa04145	Pknox1	KEGG	hsa04145	Phagosome	2/169	152/8080	0.831808	0.997506	2	0.629088	0.0131579	DYNC1I1/ATP6V1D
Closed_Admission	ZNF189.hsa04145	ZNF189	KEGG	hsa04145	Phagosome	2/289	152/8080	0.97478	0.99969	2	0.367875	0.0131579	TLR6/MSR1
Closed_Admission	Closed.hsa04145	Closed_Admission	KEGG	hsa04145	Phagosome	12/708	152/8080	0.6908	1	12	0.900981	0.0789474	CANX/DYNC1I1/TLR6/ATP6V1D/ITGAV/TUBAL3/TUBA3C/M6PR/MSR1/CD14/TUBB/HLA-C
Open_Follow_up	Open_Follow_up.hsa04145	Open_Follow_up	KEGG	hsa04145	Phagosome	6/261	152/8080	0.367744	0.953759	6	1.22202	0.0394737	FCGR2A/CYBA/ATP6V1G2/HLA-C/CTSS/ATP6V0A2
Closed_Follow_up	Closed_Follow_up.hsa04145	Closed_Follow_up	KEGG	hsa04145	Phagosome	8/229	152/8080	0.0669075	0.9822	8	1.85704	0.0526316	TLR6/TUBAL3/TUBA3C/M6PR/MSR1/ATP6V1A/ITGAV/CD36
Open_Admission	IRF2.hsa04218	IRF2	KEGG	hsa04218	Cellular senescence	1/57	156/8080	0.672139	0.646794	1	0.908682	0.00641026	CDC25A
Open_Admission	CTCF.hsa04218	CTCF	KEGG	hsa04218	Cellular senescence	10/137	156/8080	0.000302614	0.0369507	10	3.78065	0.0641026	TP53/HLA-A/HLA-F/HLA-G/HLA-E/CDC25A/MAPK1/TGFB1/RAD9A/PPP1CB
Open_Admission	CArG.hsa04218	CArG	KEGG	hsa04218	Cellular senescence	2/104	156/8080	0.600526	0.913401	2	0.996055	0.0128205	TP53/MRE11
Open_Admission	Open.hsa04218	Open_Admission	KEGG	hsa04218	Cellular senescence	22/687	156/8080	0.0123342	0.114738	22	1.65864	0.141026	PIK3CD/AKT2/MAPK12/MAPK11/TP53/HLA-A/HLA-F/HLA-G/HLA-E/HIPK2/CDC25A/RAD9A/MAPK1/ITPR3/TGFB1/LIN37/MRE11/LIN52/PPP1CB/CDKN1A/MAPK14/MAPK13
Closed_Admission	NFY.hsa04218	NFY	KEGG	hsa04218	Cellular senescence	10/493	156/8080	0.483262	1	10	1.05061	0.0641026	SQSTM1/AKT3/TP53/SLC25A31/RAD50/SMAD2/ATM/CCNB1/NBN/HLA-C
Closed_Admission	Sp1.hsa04218	Sp1	KEGG	hsa04218	Cellular senescence	12/500	156/8080	0.258231	0.999999	12	1.24308	0.0769231	RBL2/SQSTM1/AKT3/HIPK1/TP53/SLC25A31/RAD50/SMAD2/CCNB1/NBN/LIN54/HLA-C
Closed_Admission	E2F4.hsa04218	E2F4	KEGG	hsa04218	Cellular senescence	12/476	156/8080	0.208298	0.991762	12	1.30575	0.0769231	RBL2/SQSTM1/AKT3/HIPK1/TP53/SLC25A31/RAD50/SMAD2/ATM/NBN/LIN54/HLA-C
Closed_Admission	MYB.hsa04218	MYB	KEGG	hsa04218	Cellular senescence	12/504	156/8080	0.266955	0.999956	12	1.23321	0.0769231	RBL2/SQSTM1/AKT3/HIPK1/TP53/SLC25A31/RAD50/SMAD2/ATM/CCNB1/LIN54/HLA-C
Closed_Admission	CRE.hsa04218	CRE	KEGG	hsa04218	Cellular senescence	3/181	156/8080	0.683966	0.96616	3	0.858479	0.0192308	AKT3/RAD50/CCNB1
Closed_Admission	Hoxa9.hsa04218	Hoxa9	KEGG	hsa04218	Cellular senescence	8/517	156/8080	0.789638	0.999974	8	0.801468	0.0512821	RBL2/SQSTM1/HIPK1/TP53/SMAD2/ATM/NBN/HLA-C
Closed_Admission	Pknox1.hsa04218	Pknox1	KEGG	hsa04218	Cellular senescence	2/169	156/8080	0.842518	0.997506	2	0.612957	0.0128205	RBL2/SMAD2
Closed_Admission	ZNF189.hsa04218	ZNF189	KEGG	hsa04218	Cellular senescence	6/289	156/8080	0.487403	0.99969	6	1.07533	0.0384615	HIPK1/RBL2/RAD50/SMAD2/NBN/LIN54
Closed_Admission	Closed.hsa04218	Closed_Admission	KEGG	hsa04218	Cellular senescence	14/708	156/8080	0.504091	1	14	1.02419	0.0897436	RBL2/SQSTM1/AKT3/HIPK1/TP53/SLC25A31/RAD50/SMAD2/ATM/CCNB1/TGFB2/NBN/LIN54/HLA-C
Open_Follow_up	Open_Follow_up.hsa04218	Open_Follow_up	KEGG	hsa04218	Cellular senescence	9/261	156/8080	0.0655321	0.744862	9	1.78603	0.0576923	TGFB1/TSC2/HIPK4/RELA/SMAD3/ITPR3/HLA-C/E2F2/ETS1
Closed_Follow_up	Closed_Follow_up.hsa04218	Closed_Follow_up	KEGG	hsa04218	Cellular senescence	3/229	156/8080	0.824183	0.9822	3	0.678535	0.0192308	TGFB2/E2F3/MRE11
Open_Admission	IRF2.hsa04612	IRF2	KEGG	hsa04612	Antigen processing and presentation	6/57	78/8080	1.63461e-05	0.00177226	6	10.9042	0.0769231	TAP2/HLA-DMA/TAP1/HLA-DRB1/HLA-DOB/HLA-DQA1
Open_Admission	CTCF.hsa04612	CTCF	KEGG	hsa04612	Antigen processing and presentation	4/137	78/8080	0.043075	0.444448	4	3.02452	0.0512821	HLA-A/HLA-F/HLA-G/HLA-E
Open_Admission	Open.hsa04612	Open_Admission	KEGG	hsa04612	Antigen processing and presentation	17/687	78/8080	0.000233702	0.00941838	17	2.56336	0.2	IFI30/HLA-A/HLA-F/HLA-G/HLA-E/CD74/HLA-DMA/HLA-DOB/TAP1/HLA-DQA1/HLA-DPB1/HLA-DQA2/HLA-DMB/TAP2/HLA-DRB1/CIITA/RFXANK
Closed_Admission	NFY.hsa04612	NFY	KEGG	hsa04612	Antigen processing and presentation	3/493	78/8080	0.86312	1	3	0.630364	0.0384615	CANX/PSME2/HLA-C
Closed_Admission	Sp1.hsa04612	Sp1	KEGG	hsa04612	Antigen processing and presentation	3/500	78/8080	0.869518	0.999999	3	0.621538	0.0384615	IFI30/CANX/HLA-C
Closed_Admission	E2F4.hsa04612	E2F4	KEGG	hsa04612	Antigen processing and presentation	3/476	78/8080	0.846449	0.991762	3	0.652877	0.0384615	CANX/PSME2/HLA-C
Closed_Admission	MYB.hsa04612	MYB	KEGG	hsa04612	Antigen processing and presentation	3/504	78/8080	0.873057	0.999956	3	0.616606	0.0384615	CANX/PSME2/HLA-C
Closed_Admission	CRE.hsa04612	CRE	KEGG	hsa04612	Antigen processing and presentation	2/181	78/8080	0.524955	0.96616	2	1.14464	0.025641	IFI30/NFYA
Closed_Admission	Hoxa9.hsa04612	Hoxa9	KEGG	hsa04612	Antigen processing and presentation	4/517	78/8080	0.744281	0.999974	4	0.801468	0.0512821	IFI30/CANX/PSME2/HLA-C
Closed_Admission	Pknox1.hsa04612	Pknox1	KEGG	hsa04612	Antigen processing and presentation	2/169	78/8080	0.48825	0.997506	2	1.22591	0.025641	IFI30/PSME2
Closed_Admission	ZNF189.hsa04612	ZNF189	KEGG	hsa04612	Antigen processing and presentation	1/289	78/8080	0.942435	0.99969	1	0.358442	0.0128205	PSME2
Closed_Admission	Closed.hsa04612	Closed_Admission	KEGG	hsa04612	Antigen processing and presentation	5/708	78/8080	0.825273	1	5	0.731566	0.0641026	IFI30/CANX/PSME2/NFYA/HLA-C
Open_Follow_up	Open_Follow_up.hsa04612	Open_Follow_up	KEGG	hsa04612	Antigen processing and presentation	3/261	78/8080	0.463984	0.953759	3	1.19069	0.0384615	HLA-C/CTSS/RFX5
Open_Admission	IRF2.hsa04658	IRF2	KEGG	hsa04658	Th1 and Th2 cell differentiation	4/57	92/8080	0.00392359	0.0265875	4	6.16323	0.0434783	HLA-DMA/HLA-DRB1/HLA-DOB/HLA-DQA1
Open_Admission	CTCF.hsa04658	CTCF	KEGG	hsa04658	Th1 and Th2 cell differentiation	2/137	92/8080	0.464617	0.624108	2	1.28213	0.0217391	NOTCH1/MAPK1
Open_Admission	Open.hsa04658	Open_Admission	KEGG	hsa04658	Th1 and Th2 cell differentiation	21/687	92/8080	2.13544e-05	0.0030121	21	2.68464	0.2	DLL1/MAPK12/MAPK11/IL12RB1/JAK3/IL2RG/LAT/NOTCH1/MAPK1/HLA-DMA/HLA-DOB/HLA-DQA1/HLA-DPB1/HLA-DQA2/HLA-DMB/NFKBIE/HLA-DRB1/TBX21/JAG2/MAPK14/MAPK13
Closed_Admission	NFY.hsa04658	NFY	KEGG	hsa04658	Th1 and Th2 cell differentiation	6/493	92/8080	0.494228	1	6	1.06888	0.0652174	MAML1/MAML2/CHUK/NFKBIA/IL4/TYK2
Closed_Admission	Sp1.hsa04658	Sp1	KEGG	hsa04658	Th1 and Th2 cell differentiation	8/500	92/8080	0.208389	0.999999	8	1.40522	0.0869565	IL12RB1/MAML1/MAML2/CHUK/NFKBIA/IL4/TYK2/IL12A
Closed_Admission	E2F4.hsa04658	E2F4	KEGG	hsa04658	Th1 and Th2 cell differentiation	7/476	92/8080	0.297984	0.991762	7	1.29156	0.076087	MAML1/MAML2/CHUK/NFKBIA/IL4/TYK2/IL12A
Closed_Admission	MYB.hsa04658	MYB	KEGG	hsa04658	Th1 and Th2 cell differentiation	6/504	92/8080	0.516123	0.999956	6	1.04555	0.0652174	MAML1/MAML2/CHUK/IL4/TYK2/IL12A
Closed_Admission	CRE.hsa04658	CRE	KEGG	hsa04658	Th1 and Th2 cell differentiation	3/181	92/8080	0.340034	0.96616	3	1.45568	0.0326087	IL12RB1/MAML2/IL4
Closed_Admission	Hoxa9.hsa04658	Hoxa9	KEGG	hsa04658	Th1 and Th2 cell differentiation	5/517	92/8080	0.709637	0.999974	5	0.849382	0.0543478	IL12RB1/MAML1/MAML2/CHUK/TYK2
Closed_Admission	Pknox1.hsa04658	Pknox1	KEGG	hsa04658	Th1 and Th2 cell differentiation	2/169	92/8080	0.577318	0.997506	2	1.03936	0.0217391	IL12RB1/TYK2
Closed_Admission	ZNF189.hsa04658	ZNF189	KEGG	hsa04658	Th1 and Th2 cell differentiation	2/289	92/8080	0.846902	0.99969	2	0.607793	0.0217391	IL4/IL12A
Closed_Admission	Closed.hsa04658	Closed_Admission	KEGG	hsa04658	Th1 and Th2 cell differentiation	8/708	92/8080	0.563167	1	8	0.992385	0.0869565	IL12RB1/MAML1/MAML2/CHUK/NFKBIA/IL4/TYK2/IL12A
Open_Follow_up	Open_Follow_up.hsa04658	Open_Follow_up	KEGG	hsa04658	Th1 and Th2 cell differentiation	1/261	92/8080	0.952082	0.954167	1	0.336498	0.0108696	RELA
Closed_Follow_up	Closed_Follow_up.hsa04658	Closed_Follow_up	KEGG	hsa04658	Th1 and Th2 cell differentiation	2/229	92/8080	0.740228	0.9822	2	0.76704	0.0217391	MAML2/MAPK10
Open_Admission	IRF2.hsa04659	IRF2	KEGG	hsa04659	Th17 cell differentiation	4/57	107/8080	0.00670315	0.0374016	4	5.29923	0.0373832	HLA-DMA/HLA-DRB1/HLA-DOB/HLA-DQA1
Open_Admission	CTCF.hsa04659	CTCF	KEGG	hsa04659	Th17 cell differentiation	3/137	107/8080	0.272387	0.563664	3	1.65359	0.0280374	MAPK1/TGFB1/IL27RA
Open_Admission	CArG.hsa04659	CArG	KEGG	hsa04659	Th17 cell differentiation	1/104	107/8080	0.752266	0.913401	1	0.726096	0.00934579	RXRA
Open_Admission	Open.hsa04659	Open_Admission	KEGG	hsa04659	Th17 cell differentiation	22/687	107/8080	7.56002e-05	0.00426544	22	2.41821	0.2	MAPK12/MAPK11/IL12RB1/JAK3/IL2RG/LAT/MAPK1/IL27RA/HLA-DMA/RXRB/HLA-DOB/HLA-DQA1/HLA-DPB1/HLA-DQA2/HLA-DMB/NFKBIE/TGFB1/HLA-DRB1/RXRA/TBX21/MAPK14/MAPK13
Closed_Admission	NFY.hsa04659	NFY	KEGG	hsa04659	Th17 cell differentiation	7/493	107/8080	0.481085	1	7	1.07221	0.0654206	SMAD4/CHUK/NFKBIA/IL4/SMAD2/TYK2/FOXP3
Closed_Admission	Sp1.hsa04659	Sp1	KEGG	hsa04659	Th17 cell differentiation	7/500	107/8080	0.496173	0.999999	7	1.0572	0.0654206	IL12RB1/SMAD4/CHUK/NFKBIA/IL4/SMAD2/TYK2
Closed_Admission	E2F4.hsa04659	E2F4	KEGG	hsa04659	Th17 cell differentiation	6/476	107/8080	0.60908	0.991762	6	0.951857	0.0560748	SMAD4/CHUK/NFKBIA/IL4/SMAD2/TYK2
Closed_Admission	MYB.hsa04659	MYB	KEGG	hsa04659	Th17 cell differentiation	6/504	107/8080	0.664852	0.999956	6	0.898976	0.0560748	SMAD4/IL1RAP/CHUK/IL4/SMAD2/TYK2
Closed_Admission	CRE.hsa04659	CRE	KEGG	hsa04659	Th17 cell differentiation	3/181	107/8080	0.431314	0.96616	3	1.25161	0.0280374	IL12RB1/SMAD4/IL4
Closed_Admission	Hoxa9.hsa04659	Hoxa9	KEGG	hsa04659	Th17 cell differentiation	6/517	107/8080	0.689028	0.999974	6	0.876372	0.0560748	IL12RB1/SMAD4/IL1RAP/CHUK/SMAD2/TYK2
Closed_Admission	Pknox1.hsa04659	Pknox1	KEGG	hsa04659	Th17 cell differentiation	3/169	107/8080	0.388511	0.997506	3	1.34049	0.0280374	IL12RB1/SMAD2/TYK2
Closed_Admission	ZNF189.hsa04659	ZNF189	KEGG	hsa04659	Th17 cell differentiation	3/289	107/8080	0.742671	0.99969	3	0.783883	0.0280374	IL4/SMAD2/FOXP3
Closed_Admission	Closed.hsa04659	Closed_Admission	KEGG	hsa04659	Th17 cell differentiation	9/708	107/8080	0.601832	1	9	0.959924	0.0841121	IL12RB1/SMAD4/IL1RAP/CHUK/NFKBIA/IL4/SMAD2/TYK2/FOXP3
Open_Follow_up	Open_Follow_up.hsa04659	Open_Follow_up	KEGG	hsa04659	Th17 cell differentiation	3/261	107/8080	0.677313	0.953759	3	0.867977	0.0280374	TGFB1/RELA/SMAD3
Closed_Follow_up	Closed_Follow_up.hsa04659	Closed_Follow_up	KEGG	hsa04659	Th17 cell differentiation	2/229	107/8080	0.811866	0.9822	2	0.659511	0.0186916	IL1RAP/MAPK10
Open_Admission	CTCF.hsa04919	CTCF	KEGG	hsa04919	Thyroid hormone signaling pathway	9/137	121/8080	0.000201726	0.0369507	9	4.3868	0.0743802	PLCB2/TP53/ATP1B2/NOTCH1/MAPK1/PRKACA/MED1/MED24/THRA
Open_Admission	CArG.hsa04919	CArG	KEGG	hsa04919	Thyroid hormone signaling pathway	4/104	121/8080	0.0703642	0.693854	4	2.56834	0.0330579	TP53/ATP1B2/MED17/RXRA
Open_Admission	Open.hsa04919	Open_Admission	KEGG	hsa04919	Thyroid hormone signaling pathway	16/687	121/8080	0.0499641	0.313225	16	1.55521	0.132231	PIK3CD/AKT2/PLCB2/TP53/ATP1B2/MED12/NOTCH1/MED27/MAPK1/RXRB/MED1/MED17/RXRA/PRKACA/MED24/THRA
Closed_Admission	NFY.hsa04919	NFY	KEGG	hsa04919	Thyroid hormone signaling pathway	8/493	121/8080	0.460258	1	8	1.0836	0.0661157	PFKP/GSK3B/KAT2B/AKT3/ATP1B1/NCOA2/TP53/ITGAV
Closed_Admission	Sp1.hsa04919	Sp1	KEGG	hsa04919	Thyroid hormone signaling pathway	9/500	121/8080	0.333386	0.999999	9	1.20198	0.0743802	PFKP/GSK3B/KAT2B/AKT3/PLN/ATP1B1/NCOA2/TP53/ITGAV
Closed_Admission	E2F4.hsa04919	E2F4	KEGG	hsa04919	Thyroid hormone signaling pathway	6/476	121/8080	0.725279	0.991762	6	0.841725	0.0495868	GSK3B/KAT2B/AKT3/PLN/NCOA2/TP53
Closed_Admission	MYB.hsa04919	MYB	KEGG	hsa04919	Thyroid hormone signaling pathway	7/504	121/8080	0.636652	0.999956	7	0.927456	0.0578512	GSK3B/KAT2B/AKT3/PLN/ATP1B1/ITGAV/TP53
Closed_Admission	CRE.hsa04919	CRE	KEGG	hsa04919	Thyroid hormone signaling pathway	3/181	121/8080	0.5122	0.96616	3	1.1068	0.0247934	KAT2B/AKT3/PLN
Closed_Admission	Hoxa9.hsa04919	Hoxa9	KEGG	hsa04919	Thyroid hormone signaling pathway	5/517	121/8080	0.894299	0.999974	5	0.645811	0.0413223	GSK3B/PLN/ATP1B1/ITGAV/TP53
Closed_Admission	ZNF189.hsa04919	ZNF189	KEGG	hsa04919	Thyroid hormone signaling pathway	3/289	121/8080	0.813467	0.99969	3	0.693185	0.0247934	GSK3B/KAT2B/ATP1B1
Closed_Admission	Closed.hsa04919	Closed_Admission	KEGG	hsa04919	Thyroid hormone signaling pathway	9/708	121/8080	0.744486	1	9	0.848858	0.0743802	PFKP/GSK3B/KAT2B/AKT3/PLN/ATP1B1/NCOA2/ITGAV/TP53
Open_Follow_up	Open_Follow_up.hsa04919	Open_Follow_up	KEGG	hsa04919	Thyroid hormone signaling pathway	4/261	121/8080	0.552787	0.953759	4	1.0234	0.0330579	TSC2/PDPK1/PLCB3/NOTCH4
Closed_Follow_up	Closed_Follow_up.hsa04919	Closed_Follow_up	KEGG	hsa04919	Thyroid hormone signaling pathway	2/229	121/8080	0.862308	0.9822	2	0.583204	0.0165289	PFKP/ITGAV
Open_Admission	IRF2.hsa05140	IRF2	KEGG	hsa05140	Leishmaniasis	5/57	77/8080	0.000196057	0.00303332	5	9.20483	0.0649351	HLA-DMA/HLA-DRB1/HLA-DOB/HLA-DQA1/PTPN6
Open_Admission	CTCF.hsa05140	CTCF	KEGG	hsa05140	Leishmaniasis	2/137	77/8080	0.376563	0.59642	2	1.5319	0.025974	MAPK1/TGFB1
Open_Admission	Open.hsa05140	Open_Admission	KEGG	hsa05140	Leishmaniasis	17/687	77/8080	0.000198099	0.00931412	17	2.59665	0.2	MAPK12/MAPK11/FCGR2A/MAPK1/HLA-DMA/HLA-DOB/HLA-DQA1/HLA-DPB1/HLA-DQA2/HLA-DMB/TLR2/TGFB1/HLA-DRB1/CYBA/PTPN6/MAPK14/MAPK13
Closed_Admission	NFY.hsa05140	NFY	KEGG	hsa05140	Leishmaniasis	2/493	77/8080	0.953604	1	2	0.4257	0.025974	NFKBIA/IL4
Closed_Admission	Sp1.hsa05140	Sp1	KEGG	hsa05140	Leishmaniasis	4/500	77/8080	0.710345	0.999999	4	0.839481	0.0519481	NFKBIA/IL4/IRAK4/IL12A
Closed_Admission	E2F4.hsa05140	E2F4	KEGG	hsa05140	Leishmaniasis	4/476	77/8080	0.672755	0.991762	4	0.881807	0.0519481	NFKBIA/IL4/IRAK4/IL12A
Closed_Admission	MYB.hsa05140	MYB	KEGG	hsa05140	Leishmaniasis	3/504	77/8080	0.867391	0.999956	3	0.624613	0.038961	IL4/ITGA4/IL12A
Closed_Admission	CRE.hsa05140	CRE	KEGG	hsa05140	Leishmaniasis	1/181	77/8080	0.826719	0.96616	1	0.579752	0.012987	IL4
Closed_Admission	Hoxa9.hsa05140	Hoxa9	KEGG	hsa05140	Leishmaniasis	2/517	77/8080	0.962115	0.999974	2	0.405938	0.025974	ITGA4/IRAK4
Closed_Admission	ZNF189.hsa05140	ZNF189	KEGG	hsa05140	Leishmaniasis	3/289	77/8080	0.523695	0.99969	3	1.08929	0.038961	IL4/IRAK4/IL12A
Closed_Admission	Closed.hsa05140	Closed_Admission	KEGG	hsa05140	Leishmaniasis	6/708	77/8080	0.677957	1	6	0.88928	0.0779221	NFKBIA/IL4/ITGA4/IRAK4/TGFB2/IL12A
Open_Follow_up	Open_Follow_up.hsa05140	Open_Follow_up	KEGG	hsa05140	Leishmaniasis	4/261	77/8080	0.237304	0.953759	4	1.6082	0.0519481	FCGR2A/TGFB1/CYBA/RELA
Closed_Follow_up	Closed_Follow_up.hsa05140	Closed_Follow_up	KEGG	hsa05140	Leishmaniasis	2/229	77/8080	0.646653	0.9822	2	0.916463	0.025974	TGFB2/PTGS2
Open_Admission	IRF2.hsa05169	IRF2	KEGG	hsa05169	Epstein-Barr virus infection	6/57	202/8080	0.00284625	0.0205729	6	4.21053	0.029703	TAP2/HLA-DMA/TAP1/HLA-DRB1/HLA-DOB/HLA-DQA1
Open_Admission	CTCF.hsa05169	CTCF	KEGG	hsa05169	Epstein-Barr virus infection	5/137	202/8080	0.25812	0.549144	5	1.45985	0.0247525	TP53/HLA-A/HLA-F/HLA-G/HLA-E
Open_Admission	CArG.hsa05169	CArG	KEGG	hsa05169	Epstein-Barr virus infection	2/104	202/8080	0.738501	0.913401	2	0.769231	0.00990099	TP53/ISG15
Open_Admission	Open.hsa05169	Open_Admission	KEGG	hsa05169	Epstein-Barr virus infection	29/687	202/8080	0.00345235	0.0555722	29	1.6885	0.143564	PIK3CD/PSMC4/AKT2/MAPK12/MAPK11/JAK3/TP53/HLA-A/HLA-F/HLA-G/HLA-E/ISG15/CD19/HLA-DMA/HLA-DOB/TAP1/HLA-DQA1/HLA-DPB1/HLA-DQA2/HLA-DMB/NFKBIE/TLR2/TAP2/HLA-DRB1/PSMD4/RELB/CDKN1A/MAPK14/MAPK13
Closed_Admission	NFY.hsa05169	NFY	KEGG	hsa05169	Epstein-Barr virus infection	11/493	202/8080	0.696077	1	11	0.892495	0.0544554	IKBKE/CYCS/RELB/AKT3/CHUK/NFKBIA/TP53/BCL2/ENTPD1/TYK2/HLA-C
Closed_Admission	Sp1.hsa05169	Sp1	KEGG	hsa05169	Epstein-Barr virus infection	10/500	202/8080	0.810447	0.999999	10	0.8	0.049505	IKBKE/RELB/AKT3/CHUK/NFKBIA/TP53/BCL2/IRAK4/TYK2/HLA-C
Closed_Admission	E2F4.hsa05169	E2F4	KEGG	hsa05169	Epstein-Barr virus infection	13/476	202/8080	0.411968	0.991762	13	1.09244	0.0643564	IKBKE/CYCS/RELB/CR2/AKT3/CHUK/NFKBIA/TP53/BCL2/IRAK4/ENTPD1/TYK2/HLA-C
Closed_Admission	MYB.hsa05169	MYB	KEGG	hsa05169	Epstein-Barr virus infection	10/504	202/8080	0.818049	0.999956	10	0.793651	0.049505	CYCS/RELB/AKT3/CHUK/TP53/BCL2/ENTPD1/TYK2/VIM/HLA-C
Closed_Admission	CRE.hsa05169	CRE	KEGG	hsa05169	Epstein-Barr virus infection	4/181	202/8080	0.66801	0.96616	4	0.883978	0.019802	IKBKE/CYCS/RELB/AKT3
Closed_Admission	Hoxa9.hsa05169	Hoxa9	KEGG	hsa05169	Epstein-Barr virus infection	10/517	202/8080	0.841188	0.999974	10	0.773694	0.049505	IKBKE/RELB/CR2/CHUK/TP53/IRAK4/ENTPD1/TYK2/VIM/HLA-C
Closed_Admission	Pknox1.hsa05169	Pknox1	KEGG	hsa05169	Epstein-Barr virus infection	1/169	202/8080	0.986759	0.997506	1	0.236686	0.0049505	TYK2
Closed_Admission	ZNF189.hsa05169	ZNF189	KEGG	hsa05169	Epstein-Barr virus infection	3/289	202/8080	0.977943	0.99969	3	0.415225	0.0148515	IKBKE/BCL2/IRAK4
Closed_Admission	Closed.hsa05169	Closed_Admission	KEGG	hsa05169	Epstein-Barr virus infection	14/708	202/8080	0.856471	1	14	0.79096	0.0693069	IKBKE/CYCS/RELB/CR2/AKT3/CHUK/NFKBIA/TP53/BCL2/IRAK4/ENTPD1/TYK2/VIM/HLA-C
Open_Follow_up	Open_Follow_up.hsa05169	Open_Follow_up	KEGG	hsa05169	Epstein-Barr virus infection	8/261	202/8080	0.328767	0.953759	8	1.22605	0.039604	ISG15/RELB/MAP2K7/RELA/BAK1/TRADD/HLA-C/E2F2
Closed_Follow_up	Closed_Follow_up.hsa05169	Closed_Follow_up	KEGG	hsa05169	Epstein-Barr virus infection	4/229	202/8080	0.829979	0.9822	4	0.69869	0.019802	BCL2/E2F3/MAP2K4/MAPK10
Open_Admission	IRF2.hsa05323	IRF2	KEGG	hsa05323	Rheumatoid arthritis	6/57	93/8080	4.47191e-05	0.00219628	6	9.14544	0.0645161	ATP6V1F/HLA-DMA/HLA-DRB1/HLA-DOB/HLA-DQA1/CCL3
Open_Admission	CTCF.hsa05323	CTCF	KEGG	hsa05323	Rheumatoid arthritis	2/137	93/8080	0.470233	0.624108	2	1.26835	0.0215054	TGFB1/ATP6V1F
Open_Admission	CArG.hsa05323	CArG	KEGG	hsa05323	Rheumatoid arthritis	1/104	93/8080	0.702326	0.913401	1	0.835401	0.0107527	ACP5
Open_Admission	Open.hsa05323	Open_Admission	KEGG	hsa05323	Rheumatoid arthritis	15/687	93/8080	0.0113348	0.110443	15	1.89698	0.16129	HLA-DMA/HLA-DOB/HLA-DQA1/HLA-DPB1/HLA-DQA2/HLA-DMB/VEGFA/TLR2/TGFB1/ACP5/ATP6V1F/HLA-DRB1/CTSK/CCL3/TNFSF13
Closed_Admission	NFY.hsa05323	NFY	KEGG	hsa05323	Rheumatoid arthritis	4/493	93/8080	0.8276	1	4	0.704923	0.0430108	TNFRSF11A/CSF1/CCL20/ATP6V1D
Closed_Admission	Sp1.hsa05323	Sp1	KEGG	hsa05323	Rheumatoid arthritis	2/500	93/8080	0.981693	0.999999	2	0.347527	0.0215054	TNFRSF11A/CSF1
Closed_Admission	E2F4.hsa05323	E2F4	KEGG	hsa05323	Rheumatoid arthritis	3/476	93/8080	0.917978	0.991762	3	0.547574	0.0322581	TNFRSF11A/CSF1/ATP6V1D
Closed_Admission	MYB.hsa05323	MYB	KEGG	hsa05323	Rheumatoid arthritis	4/504	93/8080	0.84048	0.999956	4	0.689537	0.0430108	CSF1/CCL20/ATP6V1D/TNFRSF11A
Closed_Admission	CRE.hsa05323	CRE	KEGG	hsa05323	Rheumatoid arthritis	2/181	93/8080	0.620863	0.96616	2	0.960019	0.0215054	CSF1/TNFRSF11A
Closed_Admission	Hoxa9.hsa05323	Hoxa9	KEGG	hsa05323	Rheumatoid arthritis	4/517	93/8080	0.85467	0.999974	4	0.672199	0.0430108	CSF1/CCL20/ATP6V1D/TNFRSF11A
Closed_Admission	Pknox1.hsa05323	Pknox1	KEGG	hsa05323	Rheumatoid arthritis	2/169	93/8080	0.583233	0.997506	2	1.02819	0.0215054	CSF1/ATP6V1D
Closed_Admission	ZNF189.hsa05323	ZNF189	KEGG	hsa05323	Rheumatoid arthritis	2/289	93/8080	0.851182	0.99969	2	0.601258	0.0215054	TNFRSF11A/CCL20
Closed_Admission	Closed.hsa05323	Closed_Admission	KEGG	hsa05323	Rheumatoid arthritis	5/708	93/8080	0.919577	1	5	0.613571	0.0537634	TNFRSF11A/CSF1/CCL20/ATP6V1D/TGFB2
Open_Follow_up	Open_Follow_up.hsa05323	Open_Follow_up	KEGG	hsa05323	Rheumatoid arthritis	5/261	93/8080	0.181623	0.953759	5	1.6644	0.0537634	TGFB1/ACP5/ATP6V1G2/CTSK/ATP6V0A2
Closed_Follow_up	Closed_Follow_up.hsa05323	Closed_Follow_up	KEGG	hsa05323	Rheumatoid arthritis	3/229	93/8080	0.493676	0.9822	3	1.13819	0.0322581	TGFB2/ATP6V1A/IL15
Open_Admission	IRF2.hsa05330	IRF2	KEGG	hsa05330	Allograft rejection	4/57	38/8080	0.000137426	0.00297997	4	14.9215	0.105263	HLA-DMA/HLA-DRB1/HLA-DOB/HLA-DQA1
Open_Admission	CTCF.hsa05330	CTCF	KEGG	hsa05330	Allograft rejection	4/137	38/8080	0.00373446	0.178573	4	6.20822	0.105263	HLA-A/HLA-F/HLA-G/HLA-E
Open_Admission	Open.hsa05330	Open_Admission	KEGG	hsa05330	Allograft rejection	12/687	38/8080	4.42826e-05	0.00416412	12	3.71409	0.2	HLA-A/HLA-F/HLA-G/HLA-E/CD40LG/HLA-DMA/HLA-DOB/HLA-DQA1/HLA-DPB1/HLA-DQA2/HLA-DMB/HLA-DRB1
Closed_Admission	NFY.hsa05330	NFY	KEGG	hsa05330	Allograft rejection	3/493	38/8080	0.41166	1	3	1.2939	0.0789474	FASLG/IL4/HLA-C
Closed_Admission	Sp1.hsa05330	Sp1	KEGG	hsa05330	Allograft rejection	4/500	38/8080	0.206421	0.999999	4	1.70105	0.105263	FASLG/IL4/IL12A/HLA-C
Closed_Admission	E2F4.hsa05330	E2F4	KEGG	hsa05330	Allograft rejection	4/476	38/8080	0.183152	0.991762	4	1.78682	0.105263	FASLG/IL4/IL12A/HLA-C
Closed_Admission	MYB.hsa05330	MYB	KEGG	hsa05330	Allograft rejection	4/504	38/8080	0.210387	0.999956	4	1.68755	0.105263	FASLG/IL4/IL12A/HLA-C
Closed_Admission	CRE.hsa05330	CRE	KEGG	hsa05330	Allograft rejection	1/181	38/8080	0.57807	0.96616	1	1.17476	0.0263158	IL4
Closed_Admission	Hoxa9.hsa05330	Hoxa9	KEGG	hsa05330	Allograft rejection	2/517	38/8080	0.709122	0.999974	2	0.822559	0.0526316	FASLG/HLA-C
Closed_Admission	ZNF189.hsa05330	ZNF189	KEGG	hsa05330	Allograft rejection	3/289	38/8080	0.153511	0.99969	3	2.20725	0.0789474	FASLG/IL4/IL12A
Closed_Admission	Closed.hsa05330	Closed_Admission	KEGG	hsa05330	Allograft rejection	4/708	38/8080	0.42961	1	4	1.20131	0.105263	FASLG/IL4/IL12A/HLA-C
Open_Follow_up	Open_Follow_up.hsa05330	Open_Follow_up	KEGG	hsa05330	Allograft rejection	2/261	38/8080	0.348775	0.953759	2	1.62936	0.0526316	PRF1/HLA-C
Closed_Follow_up	Closed_Follow_up.hsa05330	Closed_Follow_up	KEGG	hsa05330	Allograft rejection	1/229	38/8080	0.665488	0.9822	1	0.928522	0.0263158	FASLG
Open_Admission	IRF2.R-HSA-162587	IRF2	Reactome	R-HSA-162587	HIV Life Cycle	1/63	152/10654	0.596651	0.54993	1	1.11257	0.00657895	NUP50
Open_Admission	CTCF.R-HSA-162587	CTCF	Reactome	R-HSA-162587	HIV Life Cycle	4/171	152/10654	0.227752	0.523075	4	1.63958	0.0263158	POLR2A/NUP85/CDK9/NUP50
Open_Admission	CArG.R-HSA-162587	CArG	Reactome	R-HSA-162587	HIV Life Cycle	3/138	152/10654	0.314739	0.626933	3	1.52374	0.0197368	POLR2A/GTF2H1/NUP188
Open_Admission	Open.R-HSA-162587	Open_Admission	Reactome	R-HSA-162587	HIV Life Cycle	19/868	152/10654	0.039932	0.262342	19	1.53427	0.125	TBP/MVB12A/ELL/UBA52/CCNT1/POLR2A/NUP62/NUP85/ELOA/NUP50/GTF2H1/NUP214/NELFE/CDK9/RANBP1/NUP188/ERCC2/CCR5/SUPT5H
Closed_Admission	NFY.R-HSA-162587	NFY	Reactome	R-HSA-162587	HIV Life Cycle	18/671	152/10654	0.00709096	0.17683	18	1.88027	0.118421	CHMP2B/SEC13/XPO1/CCNT2/ELOC/AAAS/PDCD6IP/POLR2A/GTF2B/NUP205/CDK7/CCNH/PPIA/SUPT4H1/POM121/XRCC4/GTF2H4/SUPT16H
Closed_Admission	Sp1.R-HSA-162587	Sp1	Reactome	R-HSA-162587	HIV Life Cycle	23/717	152/10654	0.000200891	0.0307948	23	2.24842	0.151316	ELL/UBA52/SEH1L/RNMT/SEC13/CCNT2/TPR/AAAS/CTDP1/XPO1/PDCD6IP/POLR2A/GTF2E2/GTF2B/CDK7/NUP54/CCNH/PPIA/SUPT4H1/CHMP2B/POM121/GTF2H4/SUPT16H
Closed_Admission	E2F4.R-HSA-162587	E2F4	Reactome	R-HSA-162587	HIV Life Cycle	18/647	152/10654	0.00489954	0.115881	18	1.95001	0.118421	CHMP2B/SEC13/CCNT2/TPR/ELOC/AAAS/PDCD6IP/POLR2A/GTF2E2/GTF2B/PPIA/SUPT4H1/GTF2H1/TSG101/POM121/XRCC4/GTF2H4/SUPT16H
Closed_Admission	MYB.R-HSA-162587	MYB	Reactome	R-HSA-162587	HIV Life Cycle	18/721	152/10654	0.0142254	0.434429	18	1.74987	0.118421	CHMP2B/SEC13/CCNT2/TPR/ELOC/AAAS/POLR2A/GTF2B/CDK7/NUP54/CCNH/PPIA/GTF2H1/TSG101/POM121/XRCC4/GTF2H4/SUPT16H
Closed_Admission	CRE.R-HSA-162587	CRE	Reactome	R-HSA-162587	HIV Life Cycle	9/257	152/10654	0.0113257	0.376412	9	2.45459	0.0592105	ELL/UBA52/CTDP1/CCNT2/CDK7/CCNH/GTF2H1/TSG101/POM121
Closed_Admission	Hoxa9.R-HSA-162587	Hoxa9	Reactome	R-HSA-162587	HIV Life Cycle	20/707	152/10654	0.00249825	0.128106	20	1.9828	0.131579	CHMP2B/ELL/UBA52/SEH1L/RNMT/SEC13/XPO1/CCNT2/ELOC/AAAS/PDCD6IP/POLR2A/NUP205/NUP54/PPIA/SUPT4H1/POM121/XRCC4/GTF2H4/SUPT16H
Closed_Admission	Pknox1.R-HSA-162587	Pknox1	Reactome	R-HSA-162587	HIV Life Cycle	6/223	152/10654	0.0996521	0.470117	6	1.88589	0.0394737	ELL/UBA52/SEC13/XPO1/PDCD6IP/NUP205
Closed_Admission	ZNF189.R-HSA-162587	ZNF189	Reactome	R-HSA-162587	HIV Life Cycle	10/391	152/10654	0.0531747	0.518064	10	1.79264	0.0657895	XPO1/CCNT2/ELOC/AAAS/CTDP1/PDCD6IP/NUP205/NUP54/CCNH/SUPT4H1
Closed_Admission	Closed.R-HSA-162587	Closed_Admission	Reactome	R-HSA-162587	HIV Life Cycle	28/997	152/10654	0.000359222	0.0816	28	1.96848	0.184211	CHMP2B/ELL/UBA52/SEH1L/RNMT/SEC13/XPO1/CCNT2/TPR/ELOC/AAAS/CTDP1/PDCD6IP/POLR2A/GTF2E2/GTF2B/NUP205/CDK7/NUP54/CCNH/PPIA/SUPT4H1/GTF2H1/TSG101/POM121/XRCC4/GTF2H4/SUPT16H
Open_Follow_up	Open_Follow_up.R-HSA-162587	Open_Follow_up	Reactome	R-HSA-162587	HIV Life Cycle	10/355	152/10654	0.0306973	0.418509	10	1.97443	0.0657895	MVB12A/NUP188/ELOA3B/SUPT5H/BANF1/ELL/UBA52/ELOA/ERCC2/VPS37B
Closed_Follow_up	Closed_Follow_up.R-HSA-162587	Closed_Follow_up	Reactome	R-HSA-162587	HIV Life Cycle	8/323	152/10654	0.0910432	0.703415	8	1.73603	0.0526316	SEH1L/RNMT/ELOC/CCNH/POM121/PDCD6IP/RANBP2/CCNT2
Open_Admission	IRF2.R-HSA-162599	IRF2	Reactome	R-HSA-162599	Late Phase of HIV Life Cycle	1/63	139/10654	0.563858	0.528732	1	1.21663	0.00719424	NUP50
Open_Admission	CTCF.R-HSA-162599	CTCF	Reactome	R-HSA-162599	Late Phase of HIV Life Cycle	4/171	139/10654	0.184494	0.523073	4	1.79292	0.028777	POLR2A/NUP85/CDK9/NUP50
Open_Admission	CArG.R-HSA-162599	CArG	Reactome	R-HSA-162599	Late Phase of HIV Life Cycle	3/138	139/10654	0.268765	0.626933	3	1.66625	0.0215827	POLR2A/GTF2H1/NUP188
Open_Admission	Open.R-HSA-162599	Open_Admission	Reactome	R-HSA-162599	Late Phase of HIV Life Cycle	18/868	139/10654	0.0330924	0.2469	18	1.58946	0.129496	TBP/MVB12A/ELL/UBA52/CCNT1/POLR2A/NUP62/NUP85/ELOA/NUP50/GTF2H1/NUP214/NELFE/CDK9/RANBP1/NUP188/ERCC2/SUPT5H
Closed_Admission	NFY.R-HSA-162599	NFY	Reactome	R-HSA-162599	Late Phase of HIV Life Cycle	17/671	139/10654	0.00636091	0.170826	17	1.94189	0.122302	CHMP2B/SEC13/XPO1/CCNT2/ELOC/AAAS/PDCD6IP/POLR2A/GTF2B/NUP205/CDK7/CCNH/PPIA/SUPT4H1/POM121/GTF2H4/SUPT16H
Closed_Admission	Sp1.R-HSA-162599	Sp1	Reactome	R-HSA-162599	Late Phase of HIV Life Cycle	23/717	139/10654	4.96091e-05	0.0258118	23	2.45871	0.165468	ELL/UBA52/SEH1L/RNMT/SEC13/CCNT2/TPR/AAAS/CTDP1/XPO1/PDCD6IP/POLR2A/GTF2E2/GTF2B/CDK7/NUP54/CCNH/PPIA/SUPT4H1/CHMP2B/POM121/GTF2H4/SUPT16H
Closed_Admission	E2F4.R-HSA-162599	E2F4	Reactome	R-HSA-162599	Late Phase of HIV Life Cycle	17/647	139/10654	0.00443986	0.114442	17	2.01392	0.122302	CHMP2B/SEC13/CCNT2/TPR/ELOC/AAAS/PDCD6IP/POLR2A/GTF2E2/GTF2B/PPIA/SUPT4H1/GTF2H1/TSG101/POM121/GTF2H4/SUPT16H
Closed_Admission	MYB.R-HSA-162599	MYB	Reactome	R-HSA-162599	Late Phase of HIV Life Cycle	17/721	139/10654	0.0125461	0.434429	17	1.80722	0.122302	CHMP2B/SEC13/CCNT2/TPR/ELOC/AAAS/POLR2A/GTF2B/CDK7/NUP54/CCNH/PPIA/GTF2H1/TSG101/POM121/GTF2H4/SUPT16H
Closed_Admission	CRE.R-HSA-162599	CRE	Reactome	R-HSA-162599	Late Phase of HIV Life Cycle	9/257	139/10654	0.00647203	0.320202	9	2.68415	0.0647482	ELL/UBA52/CTDP1/CCNT2/CDK7/CCNH/GTF2H1/TSG101/POM121
Closed_Admission	Hoxa9.R-HSA-162599	Hoxa9	Reactome	R-HSA-162599	Late Phase of HIV Life Cycle	19/707	139/10654	0.00204014	0.117203	19	2.05983	0.136691	CHMP2B/ELL/UBA52/SEH1L/RNMT/SEC13/XPO1/CCNT2/ELOC/AAAS/PDCD6IP/POLR2A/NUP205/NUP54/PPIA/SUPT4H1/POM121/GTF2H4/SUPT16H
Closed_Admission	Pknox1.R-HSA-162599	Pknox1	Reactome	R-HSA-162599	Late Phase of HIV Life Cycle	6/223	139/10654	0.0716702	0.429846	6	2.06226	0.0431655	ELL/UBA52/SEC13/XPO1/PDCD6IP/NUP205
Closed_Admission	ZNF189.R-HSA-162599	ZNF189	Reactome	R-HSA-162599	Late Phase of HIV Life Cycle	10/391	139/10654	0.031873	0.455432	10	1.96029	0.0719424	XPO1/CCNT2/ELOC/AAAS/CTDP1/PDCD6IP/NUP205/NUP54/CCNH/SUPT4H1
Closed_Admission	Closed.R-HSA-162599	Closed_Admission	Reactome	R-HSA-162599	Late Phase of HIV Life Cycle	27/997	139/10654	0.000186126	0.0704666	27	2.07571	0.194245	CHMP2B/ELL/UBA52/SEH1L/RNMT/SEC13/XPO1/CCNT2/TPR/ELOC/AAAS/CTDP1/PDCD6IP/POLR2A/GTF2E2/GTF2B/NUP205/CDK7/NUP54/CCNH/PPIA/SUPT4H1/GTF2H1/TSG101/POM121/GTF2H4/SUPT16H
Open_Follow_up	Open_Follow_up.R-HSA-162599	Open_Follow_up	Reactome	R-HSA-162599	Late Phase of HIV Life Cycle	9/355	139/10654	0.0426766	0.461135	9	1.94318	0.0647482	MVB12A/NUP188/ELOA3B/SUPT5H/ELL/UBA52/ELOA/ERCC2/VPS37B
Closed_Follow_up	Closed_Follow_up.R-HSA-162599	Closed_Follow_up	Reactome	R-HSA-162599	Late Phase of HIV Life Cycle	8/323	139/10654	0.0607031	0.703415	8	1.89839	0.057554	SEH1L/RNMT/ELOC/CCNH/POM121/PDCD6IP/RANBP2/CCNT2
Open_Admission	CTCF.R-HSA-429947	CTCF	Reactome	R-HSA-429947	Deadenylation of mRNA	1/171	25/10654	0.333005	0.559304	1	2.49216	0.04	EIF4A1
Open_Admission	CArG.R-HSA-429947	CArG	Reactome	R-HSA-429947	Deadenylation of mRNA	2/138	25/10654	0.0411444	0.487281	2	6.17623	0.08	EIF4B/EIF4A1
Open_Admission	Open.R-HSA-429947	Open_Admission	Reactome	R-HSA-429947	Deadenylation of mRNA	3/868	25/10654	0.333539	0.655626	3	1.4729	0.12	EIF4B/EIF4A1/PAN2
Closed_Admission	NFY.R-HSA-429947	NFY	Reactome	R-HSA-429947	Deadenylation of mRNA	5/671	25/10654	0.0180992	0.249429	5	3.17556	0.2	CNOT6/EIF4B/CNOT10/EIF4A1/CNOT4
Closed_Admission	Sp1.R-HSA-429947	Sp1	Reactome	R-HSA-429947	Deadenylation of mRNA	8/717	25/10654	0.000156484	0.0307948	8	4.75492	0.2	CNOT6/EIF4B/CNOT10/EIF4A1/CNOT3/EIF4E/PABPC1/CNOT8
Closed_Admission	E2F4.R-HSA-429947	E2F4	Reactome	R-HSA-429947	Deadenylation of mRNA	7/647	25/10654	0.000540849	0.0573921	7	4.6107	0.2	CNOT6/EIF4B/CNOT10/EIF4A1/CNOT3/EIF4E/PABPC1
Closed_Admission	MYB.R-HSA-429947	MYB	Reactome	R-HSA-429947	Deadenylation of mRNA	5/721	25/10654	0.023962	0.45985	5	2.95534	0.2	CNOT6/EIF4B/EIF4A1/EIF4E/PABPC1
Closed_Admission	CRE.R-HSA-429947	CRE	Reactome	R-HSA-429947	Deadenylation of mRNA	1/257	25/10654	0.457273	0.720581	1	1.65821	0.04	PABPC1
Closed_Admission	Hoxa9.R-HSA-429947	Hoxa9	Reactome	R-HSA-429947	Deadenylation of mRNA	5/707	25/10654	0.022209	0.282829	5	3.01386	0.2	CNOT6/EIF4B/CNOT10/EIF4A1/CNOT4
Closed_Admission	Pknox1.R-HSA-429947	Pknox1	Reactome	R-HSA-429947	Deadenylation of mRNA	2/223	25/10654	0.0955698	0.46213	2	3.82206	0.08	CNOT10/CNOT4
Closed_Admission	ZNF189.R-HSA-429947	ZNF189	Reactome	R-HSA-429947	Deadenylation of mRNA	6/391	25/10654	0.000230008	0.201681	6	6.53954	0.2	EIF4B/CNOT10/CNOT3/EIF4E/CNOT4/PABPC1
Closed_Admission	Closed.R-HSA-429947	Closed_Admission	Reactome	R-HSA-429947	Deadenylation of mRNA	9/997	25/10654	0.000272138	0.0772728	9	3.84698	0.2	CNOT6/EIF4B/CNOT10/EIF4A1/CNOT3/EIF4E/CNOT4/PABPC1/CNOT8
Closed_Follow_up	Closed_Follow_up.R-HSA-429947	Closed_Follow_up	Reactome	R-HSA-429947	Deadenylation of mRNA	1/323	25/10654	0.537237	0.843103	1	1.31938	0.04	TUT7
Open_Admission	CTCF.R-HSA-6796648	CTCF	Reactome	R-HSA-6796648	TP53 Regulates Transcription of DNA Repair Genes	4/171	65/10654	0.0203192	0.295139	4	3.8341	0.0615385	TP53/POLR2A/CDK9/CDK12
Open_Admission	CArG.R-HSA-6796648	CArG	Reactome	R-HSA-6796648	TP53 Regulates Transcription of DNA Repair Genes	3/138	65/10654	0.0519422	0.526734	3	3.56321	0.0461538	TP53/POLR2A/GTF2H1
Open_Admission	Open.R-HSA-6796648	Open_Admission	Reactome	R-HSA-6796648	TP53 Regulates Transcription of DNA Repair Genes	11/868	65/10654	0.0150903	0.187795	11	2.07717	0.169231	ELL/CCNT1/TP53/POLR2A/ELOA/GTF2H1/NELFE/CDK9/ERCC2/CDK12/SUPT5H
Closed_Admission	NFY.R-HSA-6796648	NFY	Reactome	R-HSA-6796648	TP53 Regulates Transcription of DNA Repair Genes	13/671	65/10654	0.00017041	0.0821108	13	3.17556	0.2	FANCD2/CCNT2/ATF2/ELOC/TP53/POLR2A/ATM/CDK7/CCNH/SUPT4H1/MDC1/GTF2H4/SUPT16H
Closed_Admission	Sp1.R-HSA-6796648	Sp1	Reactome	R-HSA-6796648	TP53 Regulates Transcription of DNA Repair Genes	14/717	65/10654	8.41009e-05	0.0258118	14	3.20043	0.2	ELL/FANCD2/CCNT2/ATF2/CDK13/CTDP1/TP53/POLR2A/CDK7/CCNH/SUPT4H1/MDC1/GTF2H4/SUPT16H
Closed_Admission	E2F4.R-HSA-6796648	E2F4	Reactome	R-HSA-6796648	TP53 Regulates Transcription of DNA Repair Genes	13/647	65/10654	0.000118358	0.0573921	13	3.29335	0.2	FANCD2/CCNT2/ATF2/CDK13/ELOC/TP53/POLR2A/ATM/SUPT4H1/GTF2H1/MDC1/GTF2H4/SUPT16H
Closed_Admission	MYB.R-HSA-6796648	MYB	Reactome	R-HSA-6796648	TP53 Regulates Transcription of DNA Repair Genes	14/721	65/10654	8.92874e-05	0.0553491	14	3.18267	0.2	FANCD2/CCNT2/ATF2/CDK13/ELOC/TP53/POLR2A/ATM/CDK7/CCNH/GTF2H1/MDC1/GTF2H4/SUPT16H
Closed_Admission	CRE.R-HSA-6796648	CRE	Reactome	R-HSA-6796648	TP53 Regulates Transcription of DNA Repair Genes	6/257	65/10654	0.00467133	0.320202	6	3.82664	0.0923077	ELL/CTDP1/CCNT2/CDK7/CCNH/GTF2H1
Closed_Admission	Hoxa9.R-HSA-6796648	Hoxa9	Reactome	R-HSA-6796648	TP53 Regulates Transcription of DNA Repair Genes	12/707	65/10654	0.0010289	0.117203	12	2.78203	0.184615	ELL/FANCD2/CCNT2/ATF2/ELOC/TP53/POLR2A/ATM/SUPT4H1/MDC1/GTF2H4/SUPT16H
Closed_Admission	Pknox1.R-HSA-6796648	Pknox1	Reactome	R-HSA-6796648	TP53 Regulates Transcription of DNA Repair Genes	2/223	65/10654	0.396157	0.608092	2	1.47002	0.0307692	ELL/FANCD2
Closed_Admission	ZNF189.R-HSA-6796648	ZNF189	Reactome	R-HSA-6796648	TP53 Regulates Transcription of DNA Repair Genes	6/391	65/10654	0.0314846	0.455432	6	2.51521	0.0923077	CCNT2/CDK13/ELOC/CTDP1/CCNH/SUPT4H1
Closed_Admission	Closed.R-HSA-6796648	Closed_Admission	Reactome	R-HSA-6796648	TP53 Regulates Transcription of DNA Repair Genes	17/997	65/10654	6.94485e-05	0.0394395	17	2.79482	0.2	ELL/FANCD2/CCNT2/ATF2/CDK13/ELOC/CTDP1/TP53/POLR2A/ATM/CDK7/CCNH/SUPT4H1/GTF2H1/MDC1/GTF2H4/SUPT16H
Open_Follow_up	Open_Follow_up.R-HSA-6796648	Open_Follow_up	Reactome	R-HSA-6796648	TP53 Regulates Transcription of DNA Repair Genes	5/355	65/10654	0.0649916	0.515177	5	2.30856	0.0769231	ELOA3B/SUPT5H/ELL/ELOA/ERCC2
Closed_Follow_up	Closed_Follow_up.R-HSA-6796648	Closed_Follow_up	Reactome	R-HSA-6796648	TP53 Regulates Transcription of DNA Repair Genes	3/323	65/10654	0.315176	0.814333	3	1.52236	0.0461538	ELOC/CCNH/CCNT2
Open_Admission	CTCF.R-HSA-6807505	CTCF	Reactome	R-HSA-6807505	RNA polymerase II transcribes snRNA genes	3/171	74/10654	0.115815	0.489899	3	2.52584	0.0405405	POLR2A/CDK9/INTS5
Open_Admission	CArG.R-HSA-6807505	CArG	Reactome	R-HSA-6807505	RNA polymerase II transcribes snRNA genes	3/138	74/10654	0.0709851	0.548993	3	3.12985	0.0405405	POLR2A/INTS11/SNAPC4
Open_Admission	Open.R-HSA-6807505	Open_Admission	Reactome	R-HSA-6807505	RNA polymerase II transcribes snRNA genes	10/868	74/10654	0.0764072	0.344883	10	1.65867	0.135135	TBP/ELL/CCNT1/POLR2A/INTS11/CDK9/INTS5/ZNF143/SNAPC4/SUPT5H
Closed_Admission	NFY.R-HSA-6807505	NFY	Reactome	R-HSA-6807505	RNA polymerase II transcribes snRNA genes	12/671	74/10654	0.00210662	0.0919334	12	2.57478	0.162162	CCNT2/INTS7/ELL2/PCF11/SP1/POLR2A/GTF2B/RPAP2/INTS9/CDK7/POU2F2/SUPT4H1
Closed_Admission	Sp1.R-HSA-6807505	Sp1	Reactome	R-HSA-6807505	RNA polymerase II transcribes snRNA genes	15/717	74/10654	9.89755e-05	0.0258118	15	3.01199	0.2	ELL/INTS11/CCNT2/ELL2/PCF11/SP1/NABP1/POLR2A/GTF2E2/GTF2B/RPAP2/INTS9/CDK7/POU2F2/SUPT4H1
Closed_Admission	E2F4.R-HSA-6807505	E2F4	Reactome	R-HSA-6807505	RNA polymerase II transcribes snRNA genes	9/647	74/10654	0.0344815	0.284236	9	2.00272	0.121622	CCNT2/INTS7/PCF11/SP1/POLR2A/GTF2E2/GTF2B/RPAP2/SUPT4H1
Closed_Admission	MYB.R-HSA-6807505	MYB	Reactome	R-HSA-6807505	RNA polymerase II transcribes snRNA genes	11/721	74/10654	0.0105686	0.434429	11	2.19654	0.148649	INTS11/CCNT2/ELL2/PCF11/SP1/NABP1/POLR2A/GTF2B/RPAP2/CDK7/POU2F2
Closed_Admission	CRE.R-HSA-6807505	CRE	Reactome	R-HSA-6807505	RNA polymerase II transcribes snRNA genes	6/257	74/10654	0.00876028	0.326756	6	3.36124	0.0810811	ELL/ELL2/CCNT2/INTS9/CDK7/POU2F2
Closed_Admission	Hoxa9.R-HSA-6807505	Hoxa9	Reactome	R-HSA-6807505	RNA polymerase II transcribes snRNA genes	12/707	74/10654	0.00324594	0.15888	12	2.44367	0.162162	ELL/INTS11/CCNT2/INTS7/ELL2/PCF11/SP1/NABP1/POLR2A/RPAP2/POU2F2/SUPT4H1
Closed_Admission	Pknox1.R-HSA-6807505	Pknox1	Reactome	R-HSA-6807505	RNA polymerase II transcribes snRNA genes	4/223	74/10654	0.0692345	0.42668	4	2.58247	0.0540541	ELL/INTS7/PCF11/POU2F2
Closed_Admission	ZNF189.R-HSA-6807505	ZNF189	Reactome	R-HSA-6807505	RNA polymerase II transcribes snRNA genes	7/391	74/10654	0.0185371	0.369411	7	2.57752	0.0945946	INTS11/CCNT2/INTS7/SP1/PCF11/RPAP2/SUPT4H1
Closed_Admission	Closed.R-HSA-6807505	Closed_Admission	Reactome	R-HSA-6807505	RNA polymerase II transcribes snRNA genes	16/997	74/10654	0.0011311	0.136708	16	2.3105	0.2	ELL/INTS11/CCNT2/INTS7/ELL2/PCF11/SP1/NABP1/POLR2A/GTF2E2/GTF2B/RPAP2/INTS9/CDK7/POU2F2/SUPT4H1
Open_Follow_up	Open_Follow_up.R-HSA-6807505	Open_Follow_up	Reactome	R-HSA-6807505	RNA polymerase II transcribes snRNA genes	6/355	74/10654	0.036469	0.427558	6	2.43335	0.0810811	INTS11/SNAPC4/SUPT5H/ELL/TAF8/RPRD2
Closed_Follow_up	Closed_Follow_up.R-HSA-6807505	Closed_Follow_up	Reactome	R-HSA-6807505	RNA polymerase II transcribes snRNA genes	2/323	74/10654	0.661474	0.886851	2	0.891474	0.027027	INTS11/CCNT2
Open_Admission	CTCF.R-HSA-68877	CTCF	Reactome	R-HSA-68877	Mitotic Prometaphase	5/171	200/10654	0.21865	0.523075	5	1.5576	0.025	NUP85/B9D2/INCENP/TUBGCP6/PRKACA
Open_Admission	CArG.R-HSA-68877	CArG	Reactome	R-HSA-68877	Mitotic Prometaphase	2/138	200/10654	0.735712	0.772973	2	0.772029	0.01	SKA2/SPC24
Open_Admission	Open.R-HSA-68877	Open_Admission	Reactome	R-HSA-68877	Mitotic Prometaphase	17/868	200/10654	0.464628	0.767557	17	1.04331	0.085	BIRC5/TUBGCP6/SKA2/BUB1B/KNL1/HAUS8/NUP85/TUBB4A/CENPM/B9D2/HAUS5/INCENP/SPC24/PRKACA/TUBG2/CSNK1D/AURKB
Closed_Admission	NFY.R-HSA-68877	NFY	Reactome	R-HSA-68877	Mitotic Prometaphase	29/671	200/10654	2.05875e-05	0.0215627	29	2.30228	0.145	PLK4/SEC13/XPO1/SMC3/WAPL/PPP2R5A/PPP2R1B/SGO1/SDCCAG8/HAUS4/CEP57/CLASP2/DYNC1I1/NME7/NDEL1/TUBAL3/TUBA3C/PPP2R1A/PPP2R5E/HAUS3/CENPH/CCNB1/STAG1/PRKAR2B/NCAPD2/KIF18A/TUBB/CSNK2B/NUMA1
Closed_Admission	Sp1.R-HSA-68877	Sp1	Reactome	R-HSA-68877	Mitotic Prometaphase	29/717	200/10654	6.90233e-05	0.0258118	29	2.15457	0.145	PLK4/SEH1L/CEP192/CEP76/SEC13/NCAPG/CENPL/SMC3/WAPL/SMC2/PPP2R1B/SGO1/XPO1/SDCCAG8/CEP57/CLASP2/DYNC1I1/NME7/NDEL1/TUBAL3/CENPH/CCNB1/STAG1/PRKAR2B/NCAPD2/KIF18A/TUBB/CSNK2B/NUMA1
Closed_Admission	E2F4.R-HSA-68877	E2F4	Reactome	R-HSA-68877	Mitotic Prometaphase	22/647	200/10654	0.00492826	0.115881	22	1.81134	0.11	PLK4/SEC13/NCAPG/CENPL/SMC3/PPP2R5A/SMC2/PPP2R1B/SGO1/SDCCAG8/HAUS4/CEP57/CLASP2/NDEL1/TUBAL3/PPP2R1A/HAUS3/STAG1/PRKAR2B/PPP2R5E/TUBB/CSNK2B
Closed_Admission	MYB.R-HSA-68877	MYB	Reactome	R-HSA-68877	Mitotic Prometaphase	24/721	200/10654	0.00436449	0.401211	24	1.7732	0.12	SEC13/CENPL/PLK4/SMC3/SMC2/PPP2R1B/SGO1/SDCCAG8/HAUS4/CEP57/NME7/NDEL1/TUBA3C/HAUS3/CENPH/CCNB1/PRKAR2B/PPP2R5E/NCAPD2/ZW10/KIF18A/TUBB/CSNK2B/NUMA1
Closed_Admission	CRE.R-HSA-68877	CRE	Reactome	R-HSA-68877	Mitotic Prometaphase	9/257	200/10654	0.0532491	0.612581	9	1.86549	0.045	WAPL/SGO1/SDCCAG8/CEP57/MAD2L1/CENPH/CCNB1/ZW10/KIF18A
Closed_Admission	Hoxa9.R-HSA-68877	Hoxa9	Reactome	R-HSA-68877	Mitotic Prometaphase	31/707	200/10654	7.69962e-06	0.00829127	31	2.33574	0.155	PLK4/SEH1L/CEP192/CEP76/SEC13/NCAPG/XPO1/SMC3/WAPL/PPP2R5A/PPP2R1B/HAUS4/CEP57/CLASP2/DYNC1I1/NME7/NDEL1/TUBAL3/TUBA3C/MAD2L1/PPP2R1A/PPP2R5E/HAUS3/PRKAR2B/AHCTF1/NCAPD2/ZW10/KIF18A/TUBB/CSNK2B/NUMA1
Closed_Admission	Pknox1.R-HSA-68877	Pknox1	Reactome	R-HSA-68877	Mitotic Prometaphase	11/223	200/10654	0.00322239	0.41485	11	2.62767	0.055	SEC13/NCAPG/XPO1/PPP2R5A/HAUS4/CLASP2/DYNC1I1/PPP2R1A/HAUS3/PRKAR2B/NCAPD2
Closed_Admission	ZNF189.R-HSA-68877	ZNF189	Reactome	R-HSA-68877	Mitotic Prometaphase	16/391	200/10654	0.00283715	0.361207	16	2.17985	0.08	PLK4/NCAPG/XPO1/CENPL/PPP2R5A/SMC2/SGO1/HAUS4/CLASP2/NME7/MAD2L1/PPP2R5E/STAG1/NCAPD2/ZW10/KIF18A
Closed_Admission	Closed.R-HSA-68877	Closed_Admission	Reactome	R-HSA-68877	Mitotic Prometaphase	38/997	200/10654	1.68627e-05	0.0191524	38	2.03035	0.19	PLK4/SEH1L/CEP192/CEP76/SEC13/NCAPG/XPO1/CENPL/SMC3/WAPL/PPP2R5A/SMC2/PPP2R1B/SGO1/SDCCAG8/HAUS4/CEP57/CLASP2/DYNC1I1/NME7/NDEL1/TUBAL3/TUBA3C/MAD2L1/PPP2R1A/PPP2R5E/HAUS3/CENPH/CCNB1/STAG1/PRKAR2B/AHCTF1/NCAPD2/ZW10/KIF18A/TUBB/CSNK2B/NUMA1
Open_Follow_up	Open_Follow_up.R-HSA-68877	Open_Follow_up	Reactome	R-HSA-68877	Mitotic Prometaphase	6/355	200/10654	0.660505	0.781712	6	0.900338	0.03	HAUS8/B9D2/SPC24/KNTC1/HAUS5/NUDC
Closed_Follow_up	Closed_Follow_up.R-HSA-68877	Closed_Follow_up	Reactome	R-HSA-68877	Mitotic Prometaphase	13/323	200/10654	0.00789984	0.425783	13	2.14399	0.065	SEH1L/CEP192/CEP76/CEP57/TUBAL3/TUBA3C/MAD2L1/AHCTF1/ZW10/KIF18A/ZWINT/CLASP2/RANBP2
Open_Admission	IRF2.R-HSA-72163	IRF2	Reactome	R-HSA-72163	mRNA Splicing - Major Pathway	1/63	183/10654	0.665376	0.604428	1	0.924104	0.00546448	NUDT21
Open_Admission	CTCF.R-HSA-72163	CTCF	Reactome	R-HSA-72163	mRNA Splicing - Major Pathway	3/171	183/10654	0.566171	0.661761	3	1.02138	0.0163934	POLR2A/HNRNPUL1/SNRPA
Open_Admission	CArG.R-HSA-72163	CArG	Reactome	R-HSA-72163	mRNA Splicing - Major Pathway	3/138	183/10654	0.423982	0.63306	3	1.26562	0.0163934	POLR2A/PRCC/EFTUD2
Open_Admission	Open.R-HSA-72163	Open_Admission	Reactome	R-HSA-72163	mRNA Splicing - Major Pathway	36/868	183/10654	5.12004e-07	0.000541243	36	2.4146	0.196721	CPSF7/PRPF8/SRSF2/SNRPA/HNRNPUL1/ISY1/LSM4/DDX23/HNRNPM/POLR2A/CHERP/SF1/SF3B2/SART1/SRSF10/SRRM1/HNRNPR/RBMX/SYMPK/SRSF9/NUDT21/SRSF3/RBM22/SNRNP70/PRCC/EFTUD2/CWC25/FUS/CD2BP2/XAB2/PRPF3/SF3A2/SUGP1/U2AF2/ALYREF/HNRNPL
Closed_Admission	NFY.R-HSA-72163	NFY	Reactome	R-HSA-72163	mRNA Splicing - Major Pathway	19/671	183/10654	0.0216529	0.266807	19	1.64851	0.103825	SRSF11/SMNDC1/SYMPK/HNRNPH1/PRPF40A/PCF11/HNRNPU/AQR/PABPN1/SNRPA1/POLR2A/RBM5/DHX38/CD2BP2/HNRNPA3/SNRNP27/PCBP1/SRSF1/DHX16
Closed_Admission	Sp1.R-HSA-72163	Sp1	Reactome	R-HSA-72163	mRNA Splicing - Major Pathway	23/717	183/10654	0.00271499	0.17701	23	1.86754	0.125683	HNRNPU/SRSF11/SMNDC1/SYMPK/HNRNPH1/PRPF40A/TXNL4A/PCF11/AQR/SNRPA1/U2AF1/PAPOLA/POLR2A/PRPF31/RBM5/CD2BP2/HNRNPA3/SNRNP27/PCBP1/SRSF1/HNRNPD/DHX16/LSM5
Closed_Admission	E2F4.R-HSA-72163	E2F4	Reactome	R-HSA-72163	mRNA Splicing - Major Pathway	21/647	183/10654	0.00362964	0.100185	21	1.88963	0.114754	HNRNPU/SRSF11/SMNDC1/SYMPK/HNRNPH1/PRPF40A/TXNL4A/PCF11/PABPN1/U2AF1/POLR2A/CSTF2T/PRPF31/DHX38/HNRNPA3/SNRNP27/PCBP1/SRSF1/HNRNPD/DHX16/LSM5
Closed_Admission	MYB.R-HSA-72163	MYB	Reactome	R-HSA-72163	mRNA Splicing - Major Pathway	23/721	183/10654	0.00291161	0.401211	23	1.85718	0.125683	HNRNPU/SRSF11/SMNDC1/SYMPK/HNRNPH1/PRPF40A/TXNL4A/PCF11/AQR/PABPN1/SNRPA1/U2AF1/PAPOLA/POLR2A/CSTF2T/RBM5/DHX38/CD2BP2/HNRNPA3/SNRNP27/PCBP1/HNRNPD/DHX16
Closed_Admission	CRE.R-HSA-72163	CRE	Reactome	R-HSA-72163	mRNA Splicing - Major Pathway	6/257	183/10654	0.280385	0.720079	6	1.35919	0.0327869	SYMPK/HNRNPU/TXNL4A/HNRNPA3/SNRNP27/PCBP1
Closed_Admission	Hoxa9.R-HSA-72163	Hoxa9	Reactome	R-HSA-72163	mRNA Splicing - Major Pathway	17/707	183/10654	0.0998561	0.529701	17	1.39988	0.0928962	SRSF11/SMNDC1/SYMPK/HNRNPU/HNRNPH1/PCF11/AQR/PABPN1/PAPOLA/POLR2A/CSTF2T/RBM5/CD2BP2/HNRNPA3/SRSF1/DHX16/LSM5
Closed_Admission	Pknox1.R-HSA-72163	Pknox1	Reactome	R-HSA-72163	mRNA Splicing - Major Pathway	3/223	183/10654	0.741564	0.758162	3	0.78321	0.0163934	PCF11/PABPN1/U2AF1
Closed_Admission	ZNF189.R-HSA-72163	ZNF189	Reactome	R-HSA-72163	mRNA Splicing - Major Pathway	12/391	183/10654	0.0371837	0.464729	12	1.78676	0.0655738	PRPF40A/PCF11/AQR/PABPN1/SNRPA1/CSTF2T/PRPF31/DHX38/CD2BP2/SRSF1/HNRNPD/LSM5
Closed_Admission	Closed.R-HSA-72163	Closed_Admission	Reactome	R-HSA-72163	mRNA Splicing - Major Pathway	26/997	183/10654	0.0203425	0.243493	26	1.51824	0.142077	HNRNPU/SRSF11/SMNDC1/SYMPK/HNRNPH1/PRPF40A/TXNL4A/PCF11/AQR/PABPN1/SNRPA1/U2AF1/PAPOLA/POLR2A/CSTF2T/PRPF31/RBM5/DHX38/CD2BP2/HNRNPA3/SNRNP27/PCBP1/SRSF1/HNRNPD/DHX16/LSM5
Open_Follow_up	Open_Follow_up.R-HSA-72163	Open_Follow_up	Reactome	R-HSA-72163	mRNA Splicing - Major Pathway	22/355	183/10654	1.74674e-07	0.0001	22	3.60791	0.120219	CHERP/HNRNPUL1/SNRPA/SYMPK/SNRPD2/XAB2/SRSF2/SRRM2/SF1/SART1/SF3B2/U2AF1L4/FUS/CD2BP2/RBM5/PRPF3/SF3B4/HNRNPA2B1/SRRM1/SRSF10/HNRNPR/SF3B3
Closed_Follow_up	Closed_Follow_up.R-HSA-72163	Closed_Follow_up	Reactome	R-HSA-72163	mRNA Splicing - Major Pathway	5/323	183/10654	0.65564	0.886851	5	0.901216	0.0273224	HNRNPU/AQR/DHX38/HNRNPD/SRSF11
Open_Admission	IRF2.R-HSA-72172	IRF2	Reactome	R-HSA-72172	mRNA Splicing	1/63	191/10654	0.681152	0.615799	1	0.885398	0.0052356	NUDT21
Open_Admission	CTCF.R-HSA-72172	CTCF	Reactome	R-HSA-72172	mRNA Splicing	3/171	191/10654	0.595334	0.677164	3	0.978598	0.0157068	POLR2A/HNRNPUL1/SNRPA
Open_Admission	CArG.R-HSA-72172	CArG	Reactome	R-HSA-72172	mRNA Splicing	3/138	191/10654	0.451378	0.643624	3	1.21261	0.0157068	POLR2A/PRCC/EFTUD2
Open_Admission	Open.R-HSA-72172	Open_Admission	Reactome	R-HSA-72172	mRNA Splicing	36/868	191/10654	1.49447e-06	0.000546398	36	2.31346	0.188482	CPSF7/PRPF8/SRSF2/SNRPA/HNRNPUL1/ISY1/LSM4/DDX23/HNRNPM/POLR2A/CHERP/SF1/SF3B2/SART1/SRSF10/SRRM1/HNRNPR/RBMX/SYMPK/SRSF9/NUDT21/SRSF3/RBM22/SNRNP70/PRCC/EFTUD2/CWC25/FUS/CD2BP2/XAB2/PRPF3/SF3A2/SUGP1/U2AF2/ALYREF/HNRNPL
Closed_Admission	NFY.R-HSA-72172	NFY	Reactome	R-HSA-72172	mRNA Splicing	19/671	191/10654	0.0319877	0.32846	19	1.57947	0.0994764	SRSF11/SMNDC1/SYMPK/HNRNPH1/PRPF40A/PCF11/HNRNPU/AQR/PABPN1/SNRPA1/POLR2A/RBM5/DHX38/CD2BP2/HNRNPA3/SNRNP27/PCBP1/SRSF1/DHX16
Closed_Admission	Sp1.R-HSA-72172	Sp1	Reactome	R-HSA-72172	mRNA Splicing	23/717	191/10654	0.0046562	0.193811	23	1.78932	0.120419	HNRNPU/SRSF11/SMNDC1/SYMPK/HNRNPH1/PRPF40A/TXNL4A/PCF11/AQR/SNRPA1/U2AF1/PAPOLA/POLR2A/PRPF31/RBM5/CD2BP2/HNRNPA3/SNRNP27/PCBP1/SRSF1/HNRNPD/DHX16/LSM5
Closed_Admission	E2F4.R-HSA-72172	E2F4	Reactome	R-HSA-72172	mRNA Splicing	21/647	191/10654	0.00596431	0.136266	21	1.81048	0.109948	HNRNPU/SRSF11/SMNDC1/SYMPK/HNRNPH1/PRPF40A/TXNL4A/PCF11/PABPN1/U2AF1/POLR2A/CSTF2T/PRPF31/DHX38/HNRNPA3/SNRNP27/PCBP1/SRSF1/HNRNPD/DHX16/LSM5
Closed_Admission	MYB.R-HSA-72172	MYB	Reactome	R-HSA-72172	mRNA Splicing	24/721	191/10654	0.00239473	0.401211	24	1.85676	0.125654	HNRNPU/SRSF11/SMNDC1/SYMPK/HNRNPH1/PRPF40A/TXNL4A/PCF11/AQR/PABPN1/SNRPA1/U2AF1/PAPOLA/POLR2A/CSTF2T/RBM5/DHX38/CD2BP2/HNRNPA3/SNRNP27/PCBP1/HNRNPD/SNRNP48/DHX16
Closed_Admission	CRE.R-HSA-72172	CRE	Reactome	R-HSA-72172	mRNA Splicing	6/257	191/10654	0.314006	0.720079	6	1.30226	0.0314136	SYMPK/HNRNPU/TXNL4A/HNRNPA3/SNRNP27/PCBP1
Closed_Admission	Hoxa9.R-HSA-72172	Hoxa9	Reactome	R-HSA-72172	mRNA Splicing	18/707	191/10654	0.0833287	0.483948	18	1.42014	0.0942408	SRSF11/SMNDC1/SYMPK/HNRNPU/HNRNPH1/PCF11/AQR/PABPN1/PAPOLA/POLR2A/CSTF2T/RBM5/CD2BP2/HNRNPA3/SRSF1/SNRNP48/DHX16/LSM5
Closed_Admission	Pknox1.R-HSA-72172	Pknox1	Reactome	R-HSA-72172	mRNA Splicing	3/223	191/10654	0.767307	0.774316	3	0.750405	0.0157068	PCF11/PABPN1/U2AF1
Closed_Admission	ZNF189.R-HSA-72172	ZNF189	Reactome	R-HSA-72172	mRNA Splicing	13/391	191/10654	0.0237088	0.433101	13	1.85458	0.0680628	PRPF40A/PCF11/AQR/PABPN1/SNRPA1/CSTF2T/PRPF31/DHX38/CD2BP2/SRSF1/HNRNPD/SNRNP48/LSM5
Closed_Admission	Closed.R-HSA-72172	Closed_Admission	Reactome	R-HSA-72172	mRNA Splicing	27/997	191/10654	0.0194649	0.243493	27	1.51059	0.141361	HNRNPU/SRSF11/SMNDC1/SYMPK/HNRNPH1/PRPF40A/TXNL4A/PCF11/AQR/PABPN1/SNRPA1/U2AF1/PAPOLA/POLR2A/CSTF2T/PRPF31/RBM5/DHX38/CD2BP2/HNRNPA3/SNRNP27/PCBP1/SRSF1/HNRNPD/SNRNP48/DHX16/LSM5
Open_Follow_up	Open_Follow_up.R-HSA-72172	Open_Follow_up	Reactome	R-HSA-72172	mRNA Splicing	22/355	191/10654	3.71509e-07	0.000111062	22	3.4568	0.115183	CHERP/HNRNPUL1/SNRPA/SYMPK/SNRPD2/XAB2/SRSF2/SRRM2/SF1/SART1/SF3B2/U2AF1L4/FUS/CD2BP2/RBM5/PRPF3/SF3B4/HNRNPA2B1/SRRM1/SRSF10/HNRNPR/SF3B3
Closed_Follow_up	Closed_Follow_up.R-HSA-72172	Closed_Follow_up	Reactome	R-HSA-72172	mRNA Splicing	5/323	191/10654	0.692193	0.900941	5	0.863469	0.026178	HNRNPU/AQR/DHX38/HNRNPD/SRSF11
Open_Admission	IRF2.R-HSA-72203	IRF2	Reactome	R-HSA-72203	Processing of Capped Intron-Containing Pre-mRNA	2/63	244/10654	0.42504	0.443792	2	1.38616	0.00819672	NUDT21/NUP50
Open_Admission	CTCF.R-HSA-72203	CTCF	Reactome	R-HSA-72203	Processing of Capped Intron-Containing Pre-mRNA	6/171	244/10654	0.198604	0.523073	6	1.53207	0.0245902	POLR2A/NUP85/HNRNPUL1/SNRPA/NUP50/NXF1
Open_Admission	CArG.R-HSA-72203	CArG	Reactome	R-HSA-72203	Processing of Capped Intron-Containing Pre-mRNA	5/138	244/10654	0.209653	0.616019	5	1.58203	0.0204918	POLR2A/PRCC/NUP188/GLE1/EFTUD2
Open_Admission	Open.R-HSA-72203	Open_Admission	Reactome	R-HSA-72203	Processing of Capped Intron-Containing Pre-mRNA	43/868	244/10654	9.86911e-07	0.000541243	43	2.16308	0.17623	CPSF7/PRPF8/SRSF2/SNRPA/HNRNPUL1/ISY1/LSM4/DDX23/HNRNPM/POLR2A/NUP62/CHERP/NUP85/SF1/SF3B2/SART1/SRSF10/SRRM1/HNRNPR/RBMX/SYMPK/SRSF9/NUDT21/SRSF3/NUP50/RBM22/SNRNP70/NUP214/PRCC/NXF1/NUP188/GLE1/EFTUD2/CWC25/FUS/CD2BP2/XAB2/PRPF3/SF3A2/SUGP1/U2AF2/ALYREF/HNRNPL
Closed_Admission	NFY.R-HSA-72203	NFY	Reactome	R-HSA-72203	Processing of Capped Intron-Containing Pre-mRNA	26/671	244/10654	0.00585739	0.161443	26	1.6919	0.106557	SEC13/SRSF11/SMNDC1/NXT1/SYMPK/HNRNPH1/PRPF40A/PCF11/AAAS/HNRNPU/AQR/PABPN1/SNRPA1/POLR2A/RBM5/DHX38/SLBP/CD2BP2/NUP205/HNRNPA3/SNRNP27/PCBP1/SRSF1/POM121/DDX39B/DHX16
Closed_Admission	Sp1.R-HSA-72203	Sp1	Reactome	R-HSA-72203	Processing of Capped Intron-Containing Pre-mRNA	32/717	244/10654	0.000206645	0.0307948	32	1.94874	0.131148	SEH1L/SEC13/HNRNPU/SRSF11/SMNDC1/NXT1/TPR/SYMPK/HNRNPH1/PRPF40A/TXNL4A/PCF11/AAAS/AQR/SNRPA1/U2AF1/PAPOLA/POLR2A/PRPF31/EIF4E/RBM5/CD2BP2/HNRNPA3/NUP54/SNRNP27/PCBP1/SRSF1/HNRNPD/POM121/DDX39B/DHX16/LSM5
Closed_Admission	E2F4.R-HSA-72203	E2F4	Reactome	R-HSA-72203	Processing of Capped Intron-Containing Pre-mRNA	28/647	244/10654	0.000853686	0.0573921	28	1.88963	0.114754	SEC13/HNRNPU/SRSF11/SMNDC1/TPR/SYMPK/HNRNPH1/PRPF40A/TXNL4A/PCF11/AAAS/PABPN1/U2AF1/POLR2A/CSTF2T/PRPF31/EIF4E/DHX38/SLBP/HNRNPA3/SNRNP27/PCBP1/SRSF1/HNRNPD/POM121/DDX39B/DHX16/LSM5
Closed_Admission	MYB.R-HSA-72203	MYB	Reactome	R-HSA-72203	Processing of Capped Intron-Containing Pre-mRNA	33/721	244/10654	0.000101313	0.0553491	33	1.99849	0.135246	SEC13/HNRNPU/SRSF11/SMNDC1/NXT1/TPR/SYMPK/HNRNPH1/PRPF40A/TXNL4A/PCF11/AAAS/AQR/PABPN1/SNRPA1/U2AF1/PAPOLA/POLR2A/CSTF2T/EIF4E/RBM5/DHX38/SLBP/CD2BP2/HNRNPA3/NUP54/SNRNP27/PCBP1/HNRNPD/POM121/SNRNP48/DDX39B/DHX16
Closed_Admission	CRE.R-HSA-72203	CRE	Reactome	R-HSA-72203	Processing of Capped Intron-Containing Pre-mRNA	8/257	244/10654	0.236802	0.720079	8	1.35919	0.0327869	NXT1/SYMPK/HNRNPU/TXNL4A/HNRNPA3/SNRNP27/PCBP1/POM121
Closed_Admission	Hoxa9.R-HSA-72203	Hoxa9	Reactome	R-HSA-72203	Processing of Capped Intron-Containing Pre-mRNA	26/707	244/10654	0.0111963	0.228771	26	1.60575	0.106557	SEH1L/SEC13/SRSF11/SMNDC1/SYMPK/HNRNPU/HNRNPH1/PCF11/AAAS/AQR/PABPN1/PAPOLA/POLR2A/CSTF2T/RBM5/SLBP/CD2BP2/NUP205/HNRNPA3/NUP54/SRSF1/POM121/SNRNP48/DDX39B/DHX16/LSM5
Closed_Admission	Pknox1.R-HSA-72203	Pknox1	Reactome	R-HSA-72203	Processing of Capped Intron-Containing Pre-mRNA	6/223	244/10654	0.403204	0.608092	6	1.17481	0.0245902	SEC13/PCF11/PABPN1/U2AF1/SLBP/NUP205
Closed_Admission	ZNF189.R-HSA-72203	ZNF189	Reactome	R-HSA-72203	Processing of Capped Intron-Containing Pre-mRNA	17/391	244/10654	0.00852315	0.361207	17	1.89843	0.0696721	PRPF40A/AAAS/PCF11/AQR/PABPN1/SNRPA1/CSTF2T/PRPF31/EIF4E/DHX38/CD2BP2/NUP205/NUP54/SRSF1/HNRNPD/SNRNP48/LSM5
Closed_Admission	Closed.R-HSA-72203	Closed_Admission	Reactome	R-HSA-72203	Processing of Capped Intron-Containing Pre-mRNA	38/997	244/10654	0.00116435	0.136708	38	1.66422	0.155738	SEH1L/SEC13/HNRNPU/SRSF11/SMNDC1/NXT1/TPR/SYMPK/HNRNPH1/PRPF40A/TXNL4A/PCF11/AAAS/AQR/PABPN1/SNRPA1/U2AF1/PAPOLA/POLR2A/CSTF2T/PRPF31/EIF4E/RBM5/DHX38/SLBP/CD2BP2/NUP205/HNRNPA3/NUP54/SNRNP27/PCBP1/SRSF1/HNRNPD/POM121/SNRNP48/DDX39B/DHX16/LSM5
Open_Follow_up	Open_Follow_up.R-HSA-72203	Open_Follow_up	Reactome	R-HSA-72203	Processing of Capped Intron-Containing Pre-mRNA	26/355	244/10654	1.53217e-07	0.0001	26	3.19792	0.106557	CHERP/HNRNPUL1/SNRPA/NUP188/GLE1/SYMPK/SNRPD2/XAB2/SRSF2/SRRM2/THOC6/SF1/SART1/SF3B2/U2AF1L4/FUS/CD2BP2/DDX39B/RBM5/PRPF3/SF3B4/HNRNPA2B1/SRRM1/SRSF10/HNRNPR/SF3B3
Closed_Follow_up	Closed_Follow_up.R-HSA-72203	Closed_Follow_up	Reactome	R-HSA-72203	Processing of Capped Intron-Containing Pre-mRNA	8/323	244/10654	0.461817	0.842564	8	1.08146	0.0327869	SEH1L/HNRNPU/AQR/DHX38/POM121/HNRNPD/SRSF11/RANBP2
Open_Admission	IRF2.R-HSA-877300	IRF2	Reactome	R-HSA-877300	Interferon gamma signaling	5/63	92/10654	0.000203796	0.0242418	5	9.19082	0.0543478	PTAFR/IRF5/HLA-DRB1/HLA-DQA1/PTPN6
Open_Admission	CTCF.R-HSA-877300	CTCF	Reactome	R-HSA-877300	Interferon gamma signaling	8/171	92/10654	0.000110637	0.0194201	8	5.41775	0.0869565	HLA-A/HLA-F/TRIM26/HLA-G/HLA-E/TRIM31/OASL/IRF5
Open_Admission	CArG.R-HSA-877300	CArG	Reactome	R-HSA-877300	Interferon gamma signaling	1/138	92/10654	0.700199	0.761323	1	0.839162	0.0108696	TRIM46
Open_Admission	Open.R-HSA-877300	Open_Admission	Reactome	R-HSA-877300	Interferon gamma signaling	17/868	92/10654	0.0010875	0.0501619	17	2.26806	0.184783	IFI30/OASL/HLA-A/HLA-F/TRIM26/HLA-G/HLA-E/TRIM31/PTAFR/TRIM46/HLA-DQA1/HLA-DPB1/HLA-DQA2/IRF5/HLA-DRB1/CIITA/PTPN6
Closed_Admission	NFY.R-HSA-877300	NFY	Reactome	R-HSA-877300	Interferon gamma signaling	2/671	92/10654	0.982255	0.926321	2	0.345169	0.0217391	TRIM26/HLA-C
Closed_Admission	Sp1.R-HSA-877300	Sp1	Reactome	R-HSA-877300	Interferon gamma signaling	4/717	92/10654	0.875026	0.921325	4	0.646049	0.0434783	IFI30/PTPN2/TRIM26/HLA-C
Closed_Admission	E2F4.R-HSA-877300	E2F4	Reactome	R-HSA-877300	Interferon gamma signaling	2/647	92/10654	0.978573	0.913869	2	0.357973	0.0217391	TRIM26/HLA-C
Closed_Admission	MYB.R-HSA-877300	MYB	Reactome	R-HSA-877300	Interferon gamma signaling	3/721	92/10654	0.95351	0.950873	3	0.481849	0.0326087	TRIM5/TRIM26/HLA-C
Closed_Admission	CRE.R-HSA-877300	CRE	Reactome	R-HSA-877300	Interferon gamma signaling	1/257	92/10654	0.895256	0.897237	1	0.450601	0.0108696	IFI30
Closed_Admission	Hoxa9.R-HSA-877300	Hoxa9	Reactome	R-HSA-877300	Interferon gamma signaling	6/707	92/10654	0.577799	0.88915	6	0.982781	0.0652174	IFI30/PTPN2/TRIM5/IRF6/TRIM26/HLA-C
Closed_Admission	Pknox1.R-HSA-877300	Pknox1	Reactome	R-HSA-877300	Interferon gamma signaling	1/223	92/10654	0.858372	0.830136	1	0.519302	0.0108696	IFI30
Closed_Admission	ZNF189.R-HSA-877300	ZNF189	Reactome	R-HSA-877300	Interferon gamma signaling	1/391	92/10654	0.968411	0.941494	1	0.296175	0.0108696	TRIM5
Closed_Admission	Closed.R-HSA-877300	Closed_Admission	Reactome	R-HSA-877300	Interferon gamma signaling	6/997	92/10654	0.872034	0.916699	6	0.696917	0.0652174	IFI30/PTPN2/TRIM5/IRF6/TRIM26/HLA-C
Open_Follow_up	Open_Follow_up.R-HSA-877300	Open_Follow_up	Reactome	R-HSA-877300	Interferon gamma signaling	2/355	92/10654	0.816661	0.845147	2	0.652419	0.0217391	TRIM35/HLA-C
Closed_Follow_up	Closed_Follow_up.R-HSA-877300	Closed_Follow_up	Reactome	R-HSA-877300	Interferon gamma signaling	2/323	92/10654	0.773094	0.928942	2	0.717055	0.0217391	PTPN2/IRF6
Open_Admission	CTCF.R-HSA-8856825	CTCF	Reactome	R-HSA-8856825	Cargo recognition for clathrin-mediated endocytosis	4/171	106/10654	0.0908276	0.485189	4	2.3511	0.0377358	DVL2/VAMP2/SLC2A8/SYT8
Open_Admission	CArG.R-HSA-8856825	CArG	Reactome	R-HSA-8856825	Cargo recognition for clathrin-mediated endocytosis	8/138	106/10654	6.70866e-05	0.0317041	8	5.82663	0.0754717	CLTC/DVL2/VAMP2/SYT11/AP2S1/TOR1B/LDLR/NECAP2
Open_Admission	Open.R-HSA-8856825	Open_Admission	Reactome	R-HSA-8856825	Cargo recognition for clathrin-mediated endocytosis	18/868	106/10654	0.00214117	0.0634737	18	2.0843	0.169811	UBA52/CLTC/DVL2/VAMP2/GRK2/SYT11/AP2S1/EPN2/SLC2A8/GRK3/TOR1B/GRB2/LDLR/NECAP2/GPS1/HGS/SYT8/COPS3
Closed_Admission	NFY.R-HSA-8856825	NFY	Reactome	R-HSA-8856825	Cargo recognition for clathrin-mediated endocytosis	3/671	106/10654	0.966934	0.926321	3	0.449372	0.0283019	STAM2/VAMP2/DVL2
Closed_Admission	Sp1.R-HSA-8856825	Sp1	Reactome	R-HSA-8856825	Cargo recognition for clathrin-mediated endocytosis	5/717	106/10654	0.849465	0.921325	5	0.700903	0.0471698	UBA52/STAM2/VAMP2/DVL2/UBQLN1
Closed_Admission	E2F4.R-HSA-8856825	E2F4	Reactome	R-HSA-8856825	Cargo recognition for clathrin-mediated endocytosis	3/647	106/10654	0.960059	0.913869	3	0.466041	0.0283019	STAM2/VAMP2/DVL2
Closed_Admission	MYB.R-HSA-8856825	MYB	Reactome	R-HSA-8856825	Cargo recognition for clathrin-mediated endocytosis	5/721	106/10654	0.852856	0.950873	5	0.697014	0.0471698	STAM2/VAMP2/DVL2/UBQLN1/SGIP1
Closed_Admission	CRE.R-HSA-8856825	CRE	Reactome	R-HSA-8856825	Cargo recognition for clathrin-mediated endocytosis	2/257	106/10654	0.729488	0.821291	2	0.782175	0.0188679	UBA52/UBQLN1
Closed_Admission	Hoxa9.R-HSA-8856825	Hoxa9	Reactome	R-HSA-8856825	Cargo recognition for clathrin-mediated endocytosis	5/707	106/10654	0.840708	0.91026	5	0.710816	0.0471698	UBA52/VAMP2/DVL2/M6PR/UBQLN1
Closed_Admission	Pknox1.R-HSA-8856825	Pknox1	Reactome	R-HSA-8856825	Cargo recognition for clathrin-mediated endocytosis	1/223	106/10654	0.894968	0.854843	1	0.450715	0.00943396	UBA52
Closed_Admission	ZNF189.R-HSA-8856825	ZNF189	Reactome	R-HSA-8856825	Cargo recognition for clathrin-mediated endocytosis	2/391	106/10654	0.905396	0.92927	2	0.514115	0.0188679	STAM2/UBQLN1
Closed_Admission	Closed.R-HSA-8856825	Closed_Admission	Reactome	R-HSA-8856825	Cargo recognition for clathrin-mediated endocytosis	8/997	106/10654	0.786954	0.916699	8	0.806495	0.0754717	UBA52/STAM2/VAMP2/DVL2/M6PR/UBQLN1/SGIP1/SNAP91
Open_Follow_up	Open_Follow_up.R-HSA-8856825	Open_Follow_up	Reactome	R-HSA-8856825	Cargo recognition for clathrin-mediated endocytosis	3/355	106/10654	0.69115	0.7912	3	0.849375	0.0283019	TOR1B/LDLR/UBA52
Closed_Follow_up	Closed_Follow_up.R-HSA-8856825	Closed_Follow_up	Reactome	R-HSA-8856825	Cargo recognition for clathrin-mediated endocytosis	2/323	106/10654	0.836353	0.95064	2	0.622349	0.0188679	M6PR/STAM2
Open_Admission	CTCF.R-HSA-8856828	CTCF	Reactome	R-HSA-8856828	Clathrin-mediated endocytosis	4/171	146/10654	0.207452	0.523075	4	1.70696	0.0273973	DVL2/VAMP2/SLC2A8/SYT8
Open_Admission	CArG.R-HSA-8856828	CArG	Reactome	R-HSA-8856828	Clathrin-mediated endocytosis	9/138	146/10654	0.000113871	0.0317041	9	4.75908	0.0616438	CLTC/DVL2/VAMP2/SYT11/AP2S1/TOR1B/LDLR/DNM2/NECAP2
Open_Admission	Open.R-HSA-8856828	Open_Admission	Reactome	R-HSA-8856828	Clathrin-mediated endocytosis	20/868	146/10654	0.0147187	0.187795	20	1.6814	0.136986	UBA52/CLTC/DVL2/VAMP2/GRK2/SYT11/AP2S1/EPN2/SLC2A8/GRK3/TOR1B/GRB2/LDLR/DNM2/RAB5C/NECAP2/GPS1/HGS/SYT8/COPS3
Closed_Admission	NFY.R-HSA-8856828	NFY	Reactome	R-HSA-8856828	Clathrin-mediated endocytosis	6/671	146/10654	0.90466	0.926321	6	0.652512	0.0410959	STAM2/ACTR2/VAMP2/DVL2/FNBP1L/DNM2
Closed_Admission	Sp1.R-HSA-8856828	Sp1	Reactome	R-HSA-8856828	Clathrin-mediated endocytosis	8/717	146/10654	0.774809	0.921325	8	0.814199	0.0547945	UBA52/STAM2/VAMP2/DVL2/FNBP1L/WASL/UBQLN1/DNM2
Closed_Admission	E2F4.R-HSA-8856828	E2F4	Reactome	R-HSA-8856828	Clathrin-mediated endocytosis	7/647	146/10654	0.791153	0.913869	7	0.789503	0.0479452	STAM2/ACTR2/VAMP2/DVL2/FNBP1L/WASL/DNM2
Closed_Admission	MYB.R-HSA-8856828	MYB	Reactome	R-HSA-8856828	Clathrin-mediated endocytosis	9/721	146/10654	0.662674	0.950873	9	0.910892	0.0616438	STAM2/ACTR2/VAMP2/DVL2/FNBP1L/WASL/UBQLN1/DNM2/SGIP1
Closed_Admission	CRE.R-HSA-8856828	CRE	Reactome	R-HSA-8856828	Clathrin-mediated endocytosis	3/257	146/10654	0.688493	0.808009	3	0.85182	0.0205479	UBA52/ACTR2/UBQLN1
Closed_Admission	Hoxa9.R-HSA-8856828	Hoxa9	Reactome	R-HSA-8856828	Clathrin-mediated endocytosis	7/707	146/10654	0.859654	0.91026	7	0.722501	0.0479452	UBA52/VAMP2/DVL2/FNBP1L/M6PR/UBQLN1/DNM2
Closed_Admission	Pknox1.R-HSA-8856828	Pknox1	Reactome	R-HSA-8856828	Clathrin-mediated endocytosis	3/223	146/10654	0.593269	0.68713	3	0.981694	0.0205479	UBA52/ACTR2/DNM2
Closed_Admission	ZNF189.R-HSA-8856828	ZNF189	Reactome	R-HSA-8856828	Clathrin-mediated endocytosis	4/391	146/10654	0.788957	0.92927	4	0.746523	0.0273973	STAM2/FNBP1L/WASL/UBQLN1
Closed_Admission	Closed.R-HSA-8856828	Closed_Admission	Reactome	R-HSA-8856828	Clathrin-mediated endocytosis	12/997	146/10654	0.724021	0.916699	12	0.878306	0.0821918	UBA52/STAM2/ACTR2/VAMP2/DVL2/FNBP1L/WASL/M6PR/UBQLN1/DNM2/SGIP1/SNAP91
Open_Follow_up	Open_Follow_up.R-HSA-8856828	Open_Follow_up	Reactome	R-HSA-8856828	Clathrin-mediated endocytosis	6/355	146/10654	0.359706	0.708044	6	1.23334	0.0410959	TOR1B/LDLR/DNM2/ARF6/UBA52/HIP1R
Closed_Follow_up	Closed_Follow_up.R-HSA-8856828	Closed_Follow_up	Reactome	R-HSA-8856828	Clathrin-mediated endocytosis	3/323	146/10654	0.824255	0.950568	3	0.677764	0.0205479	M6PR/GAK/STAM2
Open_Admission	IRF2.R-HSA-909733	IRF2	Reactome	R-HSA-909733	Interferon alpha/beta signaling	4/63	69/10654	0.000719842	0.0453374	4	9.80354	0.057971	IFI6/IRF5/PSMB8/PTPN6
Open_Admission	CTCF.R-HSA-909733	CTCF	Reactome	R-HSA-909733	Interferon alpha/beta signaling	7/171	69/10654	0.000113359	0.0194201	7	6.32071	0.101449	IFI6/HLA-A/HLA-F/HLA-G/HLA-E/OASL/IRF5
Open_Admission	CArG.R-HSA-909733	CArG	Reactome	R-HSA-909733	Interferon alpha/beta signaling	4/138	69/10654	0.0121684	0.271035	4	4.47553	0.057971	ISG15/IFITM2/IFITM3/IFITM1
Open_Admission	Open.R-HSA-909733	Open_Admission	Reactome	R-HSA-909733	Interferon alpha/beta signaling	15/868	69/10654	0.000356468	0.0415279	15	2.6683	0.2	IFI6/OASL/HLA-A/HLA-F/HLA-G/HLA-E/BST2/ISG15/IFITM3/ADAR/IRF5/IFITM2/IFITM1/PSMB8/PTPN6
Closed_Admission	NFY.R-HSA-909733	NFY	Reactome	R-HSA-909733	Interferon alpha/beta signaling	2/671	69/10654	0.937233	0.926321	2	0.460226	0.0289855	TYK2/HLA-C
Closed_Admission	Sp1.R-HSA-909733	Sp1	Reactome	R-HSA-909733	Interferon alpha/beta signaling	2/717	69/10654	0.95165	0.921325	2	0.4307	0.0289855	TYK2/HLA-C
Closed_Admission	E2F4.R-HSA-909733	E2F4	Reactome	R-HSA-909733	Interferon alpha/beta signaling	2/647	69/10654	0.928206	0.913869	2	0.477298	0.0289855	TYK2/HLA-C
Closed_Admission	MYB.R-HSA-909733	MYB	Reactome	R-HSA-909733	Interferon alpha/beta signaling	2/721	69/10654	0.952744	0.950873	2	0.42831	0.0289855	TYK2/HLA-C
Closed_Admission	Hoxa9.R-HSA-909733	Hoxa9	Reactome	R-HSA-909733	Interferon alpha/beta signaling	3/707	69/10654	0.845381	0.91026	3	0.655187	0.0434783	IRF6/TYK2/HLA-C
Closed_Admission	Pknox1.R-HSA-909733	Pknox1	Reactome	R-HSA-909733	Interferon alpha/beta signaling	1/223	69/10654	0.768761	0.774316	1	0.692403	0.0144928	TYK2
Closed_Admission	Closed.R-HSA-909733	Closed_Admission	Reactome	R-HSA-909733	Interferon alpha/beta signaling	3/997	69/10654	0.962764	0.916699	3	0.464611	0.0434783	IRF6/TYK2/HLA-C
Open_Follow_up	Open_Follow_up.R-HSA-909733	Open_Follow_up	Reactome	R-HSA-909733	Interferon alpha/beta signaling	3/355	69/10654	0.405298	0.708044	3	1.30484	0.0434783	BST2/ISG15/HLA-C
Closed_Follow_up	Closed_Follow_up.R-HSA-909733	Closed_Follow_up	Reactome	R-HSA-909733	Interferon alpha/beta signaling	1/323	69/10654	0.881302	0.959723	1	0.478037	0.0144928	IRF6
Open_Admission	IRF2.R-HSA-913531	IRF2	Reactome	R-HSA-913531	Interferon Signaling	8/63	199/10654	2.06712e-05	0.00781154	8	6.79844	0.040201	IFI6/PTAFR/NUP50/IRF5/PSMB8/HLA-DRB1/HLA-DQA1/PTPN6
Open_Admission	CTCF.R-HSA-913531	CTCF	Reactome	R-HSA-913531	Interferon Signaling	12/171	199/10654	8.49119e-05	0.0194201	12	3.75703	0.0603015	IFI6/EIF4A1/HLA-A/HLA-F/TRIM26/HLA-G/HLA-E/TRIM31/NUP85/OASL/NUP50/IRF5
Open_Admission	CArG.R-HSA-913531	CArG	Reactome	R-HSA-913531	Interferon Signaling	7/138	199/10654	0.0148256	0.284674	7	2.71568	0.0351759	EIF4A1/ISG15/TRIM46/NUP188/IFITM2/IFITM3/IFITM1
Open_Admission	Open.R-HSA-913531	Open_Admission	Reactome	R-HSA-913531	Interferon Signaling	33/868	199/10654	6.31892e-05	0.0173271	33	2.03542	0.165829	IFI6/IFI30/UBA52/OASL/EIF4A1/NUP62/HLA-A/HLA-F/TRIM26/HLA-G/HLA-E/TRIM31/BST2/NUP85/ISG15/PTAFR/FLNA/NUP50/NUP214/TRIM46/HLA-DQA1/HLA-DPB1/HLA-DQA2/IFITM3/NUP188/ADAR/IRF5/IFITM2/IFITM1/PSMB8/HLA-DRB1/CIITA/PTPN6
Closed_Admission	NFY.R-HSA-913531	NFY	Reactome	R-HSA-913531	Interferon Signaling	10/671	199/10654	0.812275	0.926321	10	0.797879	0.0502513	SEC13/PPM1B/AAAS/EIF4A1/UBA7/NUP205/TYK2/POM121/TRIM26/HLA-C
Closed_Admission	Sp1.R-HSA-913531	Sp1	Reactome	R-HSA-913531	Interferon Signaling	16/717	199/10654	0.265237	0.716006	16	1.1947	0.080402	IFI30/UBA52/SEH1L/PTPN2/SEC13/PPM1B/TPR/AAAS/EIF4A1/EIF4E/UBA7/NUP54/TYK2/POM121/TRIM26/HLA-C
Closed_Admission	E2F4.R-HSA-913531	E2F4	Reactome	R-HSA-913531	Interferon Signaling	10/647	199/10654	0.77568	0.913253	10	0.827476	0.0502513	SEC13/PPM1B/TPR/AAAS/EIF4A1/EIF4E/TYK2/POM121/TRIM26/HLA-C
Closed_Admission	MYB.R-HSA-913531	MYB	Reactome	R-HSA-913531	Interferon Signaling	13/721	199/10654	0.594103	0.950873	13	0.965312	0.0653266	SEC13/PPM1B/TPR/TRIM5/AAAS/EIF4A1/EIF4E/UBA7/NUP54/TYK2/POM121/TRIM26/HLA-C
Closed_Admission	CRE.R-HSA-913531	CRE	Reactome	R-HSA-913531	Interferon Signaling	3/257	199/10654	0.863185	0.87948	3	0.624954	0.0150754	IFI30/UBA52/POM121
Closed_Admission	Hoxa9.R-HSA-913531	Hoxa9	Reactome	R-HSA-913531	Interferon Signaling	17/707	199/10654	0.170279	0.654871	17	1.28733	0.0854271	IFI30/UBA52/SEH1L/PTPN2/SEC13/PPM1B/TRIM5/AAAS/EIF4A1/UBA7/NUP205/IRF6/NUP54/TYK2/POM121/TRIM26/HLA-C
Closed_Admission	Pknox1.R-HSA-913531	Pknox1	Reactome	R-HSA-913531	Interferon Signaling	6/223	199/10654	0.238433	0.557194	6	1.44048	0.0301508	IFI30/UBA52/SEC13/PPM1B/NUP205/TYK2
Closed_Admission	ZNF189.R-HSA-913531	ZNF189	Reactome	R-HSA-913531	Interferon Signaling	6/391	199/10654	0.743874	0.92927	6	0.82155	0.0301508	PPM1B/TRIM5/AAAS/EIF4E/NUP205/NUP54
Closed_Admission	Closed.R-HSA-913531	Closed_Admission	Reactome	R-HSA-913531	Interferon Signaling	20/997	199/10654	0.4028	0.866469	20	1.07398	0.100503	IFI30/UBA52/SEH1L/PTPN2/SEC13/PPM1B/TPR/TRIM5/AAAS/EIF4A1/EIF4E/UBA7/NUP205/IRF6/NUP54/TYK2/POM121/TRIM26/HLA-C/HERC5
Open_Follow_up	Open_Follow_up.R-HSA-913531	Open_Follow_up	Reactome	R-HSA-913531	Interferon Signaling	6/355	199/10654	0.655745	0.781712	6	0.904862	0.0301508	BST2/ISG15/NUP188/TRIM35/UBA52/HLA-C
Closed_Follow_up	Closed_Follow_up.R-HSA-913531	Closed_Follow_up	Reactome	R-HSA-913531	Interferon Signaling	5/323	199/10654	0.726021	0.910709	5	0.828757	0.0251256	SEH1L/PTPN2/IRF6/POM121/RANBP2
